## Supplementary Table 6 for "Multiomic foundations of human prefrontal cortex tissue function" (part 3 of 3)

### Sheet: Mature RNA LIV-PM DE Signature (continued)
gene	logFC	AveExpr	t	P.Value	adj.P.Val	z.std	DE status
ENSG00000095059	0.304502	3.84322	10.8192	3.29084e-24	3.80088e-23	10.1507	PM DET
ENSG00000095066	-0.067667	3.181	-1.60373	0.109598	0.142067	-1.6	Not DE
ENSG00000095139	0.242415	5.95417	10.4101	7.53324e-23	7.84578e-22	9.8405	PM DET
ENSG00000095203	0.263161	4.53888	7.10418	4.15299e-12	1.96542e-11	6.93187	PM DET
ENSG00000095209	-0.0401842	3.30414	-0.960799	0.337109	0.389521	-0.959893	Not DE
ENSG00000095261	-0.0441435	4.21384	-1.81539	0.0700565	0.0942784	-1.81154	Not DE
ENSG00000095303	0.162621	2.211	2.41307	0.0162491	0.0245894	2.40327	PM DET
ENSG00000095319	0.326114	4.40994	9.54172	1.40471e-19	1.13779e-18	9.05192	PM DET
ENSG00000095321	0.443112	3.26398	12.4223	2.10218e-30	3.73295e-29	11.4597	PM DET
ENSG00000095370	-0.0108727	1.40227	-0.220082	0.825895	0.852374	-0.219969	Not DE
ENSG00000095380	-0.120447	2.82231	-4.37696	1.54555e-05	3.63178e-05	-4.32209	LIV DET
ENSG00000095383	-0.0325069	2.20408	-0.574167	0.566152	0.61534	-0.573728	Not DE
ENSG00000095397	1.03352	2.49022	10.6002	2.14978e-23	2.32589e-22	9.96587	PM DET
ENSG00000095485	-0.153216	3.81608	-5.24562	2.42967e-07	7.09594e-07	-5.16304	LIV DET
ENSG00000095539	0.515698	1.37539	8.89412	1.02312e-17	7.33735e-17	8.57131	PM DET
ENSG00000095564	-0.0914199	6.37528	-3.65616	0.000287587	0.000572493	-3.62623	LIV DET
ENSG00000095574	0.615499	4.27599	14.5682	1.27744e-39	4.68326e-38	13.1717	PM DET
ENSG00000095585	0.446287	0.912116	4.73358	3.102e-06	7.97057e-06	4.66395	PM DET
ENSG00000095587	-0.00566306	2.63513	-0.134472	0.893082	0.910414	-0.134405	Not DE
ENSG00000095596	-0.274068	-0.359595	-2.26612	0.0238654	0.0350778	-2.25929	LIV DET
ENSG00000095627	0.126897	0.277969	1.16919	0.242956	0.291089	1.16763	Not DE
ENSG00000095637	0.52558	7.25441	16.5213	9.69853e-48	7.00038e-46	14.5153	PM DET
ENSG00000095713	0.0356903	3.36339	0.857464	0.391717	0.445118	0.856508	Not DE
ENSG00000095739	-0.24324	2.32574	-5.65497	2.90738e-08	9.40757e-08	-5.54692	LIV DET
ENSG00000095752	-0.052865	-3.00999	-0.270843	0.786623	0.81748	-0.270699	Not DE
ENSG00000095777	-0.268701	-2.48995	-1.9902	0.0471845	0.0655834	-1.98464	Not DE
ENSG00000095787	0.242216	7.06329	11.2684	6.87682e-26	8.97206e-25	10.5215	PM DET
ENSG00000095794	0.0167787	3.49279	0.463387	0.643413	0.687268	0.462931	Not DE
ENSG00000095906	-0.281782	2.17389	-6.3976	4.67404e-10	1.85846e-09	-6.22968	LIV DET
ENSG00000095917	-0.116073	-4.98197	-0.720485	0.471623	0.524376	-0.719841	Not DE
ENSG00000095932	-0.353906	-0.860493	-3.25345	0.00123181	0.00222908	-3.23141	LIV DET
ENSG00000095951	0.162509	5.54311	5.72333	1.7937e-08	5.94194e-08	5.63081	PM DET
ENSG00000095970	-0.683987	2.42465	-10.0718	2.14762e-21	2.00438e-20	-9.49761	LIV DET
ENSG00000096060	1.32274	4.42532	15.9517	1.28654e-45	7.87064e-44	14.1762	PM DET
ENSG00000096063	0.177788	4.79042	6.55909	1.97406e-10	8.13933e-10	6.36335	PM DET
ENSG00000096070	0.647181	4.69851	17.6681	1.76943e-52	2.0723e-50	15.2453	PM DET
ENSG00000096080	-0.278122	3.46347	-10.7814	6.70689e-24	7.55787e-23	-10.081	LIV DET
ENSG00000096088	-0.329805	-4.73467	-2.26508	0.024007	0.0352688	-2.25702	LIV DET
ENSG00000096092	-0.18316	4.58822	-6.8942	1.60709e-11	7.24888e-11	-6.73788	LIV DET
ENSG00000096093	0.0926079	4.13143	3.93523	9.75801e-05	0.000206806	3.89653	PM DET
ENSG00000096384	0.450415	8.89122	12.9019	3.67412e-32	7.4021e-31	11.8051	PM DET
ENSG00000096401	-0.0791878	5.65564	-4.76808	2.44097e-06	6.35175e-06	-4.713	LIV DET
ENSG00000096433	0.35068	1.54447	4.86876	1.62489e-06	4.32504e-06	4.79523	PM DET
ENSG00000096654	0.0179587	4.33925	0.516528	0.605742	0.652619	0.516161	Not DE
ENSG00000096696	0.251552	1.9068	1.51961	0.129287	0.165051	1.51692	Not DE
ENSG00000096717	0.119483	4.48715	5.5934	4.21787e-08	1.33635e-07	5.48148	PM DET
ENSG00000096746	0.35982	5.6548	10.3349	2.08597e-22	2.1069e-21	9.73751	PM DET
ENSG00000096872	-0.0270624	3.88167	-0.730353	0.465614	0.518595	-0.729634	Not DE
ENSG00000096968	0.0804612	5.14957	3.48433	0.000548872	0.00104752	3.4557	PM DET
ENSG00000096996	-0.254752	-0.555665	-4.16747	3.61896e-05	8.08785e-05	-4.13055	LIV DET
ENSG00000097007	0.504272	4.43328	13.9508	5.91258e-37	1.75506e-35	12.7	PM DET
ENSG00000097021	-0.0569116	4.38038	-1.35074	0.177517	0.219744	-1.34844	Not DE
ENSG00000097033	0.0127859	5.95547	0.681398	0.49593	0.5479	0.680908	Not DE
ENSG00000097046	-0.165324	3.03651	-4.42644	1.24463e-05	2.9598e-05	-4.36962	LIV DET
ENSG00000097096	0.202968	2.465	6.29052	6.83387e-10	2.67307e-09	6.16989	PM DET
ENSG00000099139	0.208481	3.07731	4.49782	9.05129e-06	2.19299e-05	4.43868	PM DET
ENSG00000099194	-0.00462806	8.7061	-0.0766948	0.938903	0.949279	-0.076649	Not DE
ENSG00000099203	-0.258357	2.08981	-7.48049	4.54863e-13	2.32089e-12	-7.23815	LIV DET
ENSG00000099204	0.27684	7.35174	11.541	7.75702e-27	1.07892e-25	10.7251	PM DET
ENSG00000099219	0.0624284	5.78666	2.22984	0.0262728	0.0383169	2.22216	PM DET
ENSG00000099246	-0.134189	6.61298	-7.89041	1.86806e-14	1.05908e-13	-7.6594	LIV DET
ENSG00000099250	-0.0732981	4.38725	-1.7394	0.0827446	0.109943	-1.73498	Not DE
ENSG00000099251	-0.338399	1.42532	-5.64392	3.061e-08	9.87704e-08	-5.53791	LIV DET
ENSG00000099256	-0.361815	4.07484	-12.709	2.47485e-32	5.03315e-31	-11.8383	LIV DET
ENSG00000099260	-0.4012	1.84727	-6.46319	2.81192e-10	1.14188e-09	-6.30881	LIV DET
ENSG00000099282	-0.506778	3.63131	-8.67718	5.49285e-17	3.75236e-16	-8.37563	LIV DET
ENSG00000099284	-0.16267	2.33191	-4.40309	1.36567e-05	3.22851e-05	-4.34931	LIV DET
ENSG00000099290	0.269215	5.43761	11.7568	1.40439e-27	2.05997e-26	10.882	PM DET
ENSG00000099308	0.436943	6.89475	10.7985	4.22877e-24	4.83226e-23	10.1262	PM DET
ENSG00000099326	0.0281376	2.01722	0.690763	0.490096	0.542511	0.690156	Not DE
ENSG00000099330	0.716766	0.67833	9.05766	4.16895e-18	3.07703e-17	8.67408	PM DET
ENSG00000099331	0.327034	5.54413	6.56268	1.64758e-10	6.84383e-10	6.39104	PM DET
ENSG00000099337	0.0313839	0.17135	0.244711	0.806783	0.835542	0.244578	Not DE
ENSG00000099338	-0.160195	-0.11112	-1.61757	0.10639	0.138265	-1.61464	Not DE
ENSG00000099341	0.0281771	5.0563	1.33851	0.181521	0.224175	1.33609	Not DE
ENSG00000099364	-0.12365	3.9691	-2.9077	0.0038586	0.00646695	-2.8895	LIV DET
ENSG00000099365	-0.0728068	6.11702	-1.29313	0.196559	0.240869	-1.29142	Not DE
ENSG00000099377	0.249249	0.105721	3.76042	0.000194809	0.000396534	3.72566	PM DET
ENSG00000099381	0.627053	2.78416	9.8267	3.09955e-20	2.64737e-19	9.21546	PM DET
ENSG00000099385	-0.452352	2.40042	-14.3273	3.13754e-38	1.01984e-36	-12.9278	LIV DET
ENSG00000099617	0.260849	-4.35605	1.23091	0.218926	0.26514	1.22939	Not DE
ENSG00000099622	-1.12106	7.64066	-16.2031	8.12918e-46	5.05538e-44	-14.2084	LIV DET
ENSG00000099624	-0.378727	2.74288	-8.35338	1.43178e-15	8.82078e-15	-7.98269	LIV DET
ENSG00000099625	-0.60332	0.962485	-6.57743	2.03348e-10	8.37059e-10	-6.35879	LIV DET
ENSG00000099715	0.122772	1.63023	1.41791	0.15683	0.196545	1.41581	Not DE
ENSG00000099725	0.115513	-0.554089	1.02059	0.308401	0.359622	1.01858	Not DE
ENSG00000099783	0.00981149	5.62555	0.55048	0.582313	0.630764	0.550009	Not DE
ENSG00000099785	-0.32306	4.47358	-11.0758	4.41413e-25	5.42289e-24	-10.3449	LIV DET
ENSG00000099795	-0.54069	3.74124	-14.8219	3.56883e-40	1.36664e-38	-13.2676	LIV DET
ENSG00000099797	0.565515	3.68825	13.5868	2.22205e-35	5.70175e-34	12.413	PM DET
ENSG00000099800	-0.334569	3.54126	-8.32133	1.43524e-15	8.83785e-15	-7.98239	LIV DET
ENSG00000099804	-0.0756762	3.42124	-2.70624	0.00708253	0.0113785	-2.69294	LIV DET
ENSG00000099810	-0.0767884	4.3652	-2.24902	0.0249373	0.0365285	-2.24237	LIV DET
ENSG00000099814	0.185003	4.63945	3.32312	0.000987164	0.00181208	3.29416	PM DET
ENSG00000099817	0.0789284	4.28494	2.10299	0.036087	0.0512449	2.09595	Not DE
ENSG00000099821	-0.0739139	4.02005	-2.20407	0.0281035	0.0407774	-2.19584	LIV DET
ENSG00000099822	0.468628	4.15071	8.53775	2.57904e-16	1.67551e-15	8.19154	PM DET
ENSG00000099840	-0.260383	2.50793	-5.9737	5.26274e-09	1.86379e-08	-5.83864	LIV DET
ENSG00000099849	-0.371626	0.798835	-6.86714	1.92715e-11	8.63947e-11	-6.71144	LIV DET
ENSG00000099860	1.30994	2.40951	12.7101	5.11377e-32	1.01731e-30	11.7772	PM DET
ENSG00000099864	0.171308	5.2892	3.20739	0.00145703	0.00260237	3.18311	PM DET
ENSG00000099866	-0.944068	-2.83421	-4.40178	1.31696e-05	3.12095e-05	-4.35727	LIV DET
ENSG00000099875	1.17827	3.18201	14.3348	6.50013e-39	2.27762e-37	13.0483	PM DET
ENSG00000099889	-0.0428485	2.84108	-0.788067	0.431178	0.484436	-0.787177	Not DE
ENSG00000099899	-0.346501	3.40606	-9.37618	9.35349e-19	7.21874e-18	-8.84258	LIV DET
ENSG00000099901	-0.401625	4.27743	-18.4754	1.05702e-58	2.4663e-56	-16.1544	LIV DET
ENSG00000099904	0.336063	2.93049	4.96925	9.21839e-07	2.524e-06	4.90763	PM DET
ENSG00000099910	0.131098	3.79803	5.79965	1.16696e-08	3.95856e-08	5.70448	PM DET
ENSG00000099917	0.27395	3.77746	6.80415	2.86931e-11	1.268e-10	6.65313	PM DET
ENSG00000099937	0.341935	-3.09113	1.5863	0.113349	0.146431	1.58332	Not DE
ENSG00000099940	0.255968	3.99674	7.10454	5.21668e-12	2.44803e-11	6.89955	PM DET
ENSG00000099942	0.245404	6.5711	12.8201	9.56221e-32	1.86649e-30	11.7244	PM DET
ENSG00000099949	0.0661415	5.00539	1.69266	0.0913358	0.120211	1.68839	Not DE
ENSG00000099953	0.201874	-1.93874	1.57138	0.116714	0.150371	1.56872	Not DE
ENSG00000099954	0.323284	3.70241	6.5941	1.42177e-10	5.93536e-10	6.41354	PM DET
ENSG00000099956	0.117148	4.09423	5.50678	5.83716e-08	1.82481e-07	5.42372	PM DET
ENSG00000099957	-0.304663	2.62203	-6.33936	7.40957e-10	2.88775e-09	-6.15709	LIV DET
ENSG00000099958	0.450479	-1.5672	3.40001	0.000727489	0.00136216	3.379	PM DET
ENSG00000099960	-0.0503168	0.696509	-0.631608	0.527926	0.578978	-0.631175	Not DE
ENSG00000099968	0.392842	5.83925	12.6515	1.18864e-31	2.30077e-30	11.7059	PM DET
ENSG00000099974	-0.139777	-5.19846	-0.865194	0.387339	0.440709	-0.864453	Not DE
ENSG00000099977	-0.557078	2.82603	-14.127	1.41488e-37	4.37234e-36	-12.8114	LIV DET
ENSG00000099984	-0.112773	-4.70215	-0.528069	0.597742	0.645225	-0.52765	Not DE
ENSG00000099985	0.78544	-4.98664	4.27093	2.43475e-05	5.57374e-05	4.22076	PM DET
ENSG00000099991	0.227196	5.34668	8.46192	2.81956e-16	1.82901e-15	8.1808	PM DET
ENSG00000099992	0.233084	0.775966	4.0305	6.41554e-05	0.000139072	3.99698	PM DET
ENSG00000099994	0.392061	-2.59533	2.94083	0.0034262	0.00579094	2.92666	PM DET
ENSG00000099995	0.6348	4.78646	8.58037	1.83423e-16	1.20886e-15	8.23245	PM DET
ENSG00000099998	0.0583493	1.5722	0.774013	0.439363	0.492418	0.77327	Not DE
ENSG00000099999	-0.153464	3.08787	-4.51951	8.18813e-06	1.99348e-05	-4.4602	LIV DET
ENSG00000100003	-0.384395	4.76189	-10.1812	1.90023e-21	1.784e-20	-9.51035	LIV DET
ENSG00000100014	0.208081	5.99887	9.63847	2.63882e-20	2.26349e-19	9.23271	PM DET
ENSG00000100023	-0.0331586	4.59644	-1.54655	0.122723	0.157453	-1.54344	Not DE
ENSG00000100024	-0.18511	-2.22108	-1.39526	0.163554	0.204147	-1.39322	Not DE
ENSG00000100027	0.524514	4.22408	12.536	1.006e-30	1.82298e-29	11.5234	PM DET
ENSG00000100028	-0.175092	5.59694	-5.71685	1.86487e-08	6.17091e-08	-5.62409	LIV DET
ENSG00000100029	-0.0884183	4.38242	-4.48831	9.28565e-06	2.24705e-05	-4.43317	LIV DET
ENSG00000100030	0.317112	7.89247	15.2422	7.03156e-42	3.07174e-40	13.5588	PM DET
ENSG00000100031	-0.0470798	0.800098	-0.657492	0.511165	0.562728	-0.657025	Not DE
ENSG00000100033	-0.333628	4.76534	-4.56115	7.98135e-06	1.94598e-05	-4.46568	LIV DET
ENSG00000100034	-0.00584246	4.37768	-0.204596	0.837995	0.862554	-0.204459	Not DE
ENSG00000100036	-0.130763	1.50547	-2.06105	0.0398045	0.0560845	-2.05577	Not DE
ENSG00000100038	0.246716	3.36167	5.36599	1.35001e-07	4.05082e-07	5.27192	PM DET
ENSG00000100055	-0.30098	2.18093	-4.44162	1.16369e-05	2.77873e-05	-4.38428	LIV DET
ENSG00000100056	-0.0776582	3.14827	-3.22932	0.00134875	0.00242307	-3.2054	LIV DET
ENSG00000100058	-0.179965	3.30347	-4.50562	8.40974e-06	2.04512e-05	-4.45448	LIV DET
ENSG00000100060	0.11033	-0.160787	1.5029	0.133648	0.17012	1.49987	Not DE
ENSG00000100065	-0.51274	-0.60863	-6.03185	3.42204e-09	1.23858e-08	-5.90995	LIV DET
ENSG00000100068	0.11421	1.1928	2.10638	0.0357644	0.0508346	2.0996	Not DE
ENSG00000100075	0.363837	2.24543	10.8535	2.86714e-24	3.32555e-23	10.1641	PM DET
ENSG00000100077	-0.0302996	6.62292	-1.06507	0.28735	0.338034	-1.06395	Not DE
ENSG00000100078	-2.0968	-3.62605	-13.1441	3.95308e-34	9.25944e-33	-12.1804	LIV DET
ENSG00000100079	-0.824764	-5.36619	-6.94256	1.39018e-11	6.30547e-11	-6.75893	LIV DET
ENSG00000100083	0.16723	3.9925	6.46664	3.03022e-10	1.2254e-09	6.29722	PM DET
ENSG00000100084	0.159117	4.4103	7.31034	1.05714e-12	5.23768e-12	7.12285	PM DET
ENSG00000100092	0.489758	0.173208	4.24339	2.63333e-05	5.99732e-05	4.20306	PM DET
ENSG00000100095	0.659739	6.51848	13.7825	7.86687e-36	2.09916e-34	12.4958	PM DET
ENSG00000100097	-0.521973	5.36725	-12.965	9.02089e-33	1.91211e-31	-11.9226	LIV DET
ENSG00000100099	0.105432	4.98058	5.31551	1.71499e-07	5.09722e-07	5.22784	PM DET
ENSG00000100100	-0.00436649	4.89195	-0.137709	0.890543	0.908472	-0.137617	Not DE
ENSG00000100104	0.347005	3.87892	8.63449	1.44831e-16	9.61677e-16	8.26069	PM DET
ENSG00000100105	0.329235	2.96764	10.7718	3.99583e-24	4.5765e-23	10.1317	PM DET
ENSG00000100106	0.0168902	2.42603	0.365902	0.714647	0.753153	0.365622	Not DE
ENSG00000100109	-0.0939784	4.44505	-4.57827	6.27983e-06	1.5511e-05	-4.51674	LIV DET
ENSG00000100116	-0.110519	2.90729	-4.16751	3.83184e-05	8.54141e-05	-4.11739	LIV DET
ENSG00000100122	-1.34373	-1.21516	-17.2605	9.99272e-53	1.19829e-50	-15.2826	LIV DET
ENSG00000100124	-0.0257965	2.95315	-1.06997	0.285298	0.335896	-1.06849	Not DE
ENSG00000100129	0.0419499	6.30008	1.48238	0.139006	0.176218	1.4795	Not DE
ENSG00000100138	-0.0508474	5.71895	-2.79029	0.00551217	0.00900906	-2.77547	LIV DET
ENSG00000100139	0.377338	2.54197	7.40857	7.35779e-13	3.69103e-12	7.17262	PM DET
ENSG00000100142	-0.284735	4.58614	-12.0411	5.48519e-29	8.88584e-28	-11.1737	LIV DET
ENSG00000100146	0.890825	2.53971	9.23192	1.81909e-18	1.37847e-17	8.76797	PM DET
ENSG00000100147	0.516404	2.42565	9.10046	4.12469e-18	3.0466e-17	8.6753	PM DET
ENSG00000100150	-0.0344951	4.52278	-1.25944	0.208459	0.25387	-1.25781	Not DE
ENSG00000100151	-0.0592854	4.66225	-1.46773	0.142911	0.180714	-1.46503	Not DE
ENSG00000100154	0.110508	4.65512	3.51535	0.000483824	0.000930756	3.48956	PM DET
ENSG00000100156	-0.807765	-2.27458	-3.78992	0.000168706	0.000346212	-3.76178	LIV DET
ENSG00000100162	-0.292369	-3.37396	-2.23057	0.0262145	0.0382356	-2.22302	LIV DET
ENSG00000100167	0.53686	7.16831	13.0361	9.99805e-34	2.28498e-32	12.1045	PM DET
ENSG00000100170	-0.448471	-4.03662	-2.79765	0.00538122	0.00880843	-2.78328	LIV DET
ENSG00000100181	-0.048777	2.52345	-0.458645	0.646745	0.690321	-0.458289	Not DE
ENSG00000100191	-0.316726	-1.77205	-2.49128	0.0131162	0.0201689	-2.4806	LIV DET
ENSG00000100196	-0.145393	-0.949359	-1.69976	0.0897929	0.118367	-1.69649	Not DE
ENSG00000100197	-0.652095	-1.48412	-5.42651	8.90426e-08	2.72783e-07	-5.34777	LIV DET
ENSG00000100201	0.167603	9.16077	9.15419	2.82641e-18	2.10992e-17	8.71821	PM DET
ENSG00000100206	-0.369979	-0.0709765	-4.25838	2.45682e-05	5.61957e-05	-4.21873	LIV DET
ENSG00000100207	0.275055	5.89303	14.8956	8.3428e-42	3.62352e-40	13.5462	PM DET
ENSG00000100209	-0.16562	1.5128	-6.05953	2.70271e-09	9.91094e-09	-5.94871	LIV DET
ENSG00000100211	-0.0888988	2.76026	-3.72076	0.000226724	0.00045763	-3.68721	LIV DET
ENSG00000100216	-0.292604	4.89065	-12.389	2.68708e-30	4.71319e-29	-11.4384	LIV DET
ENSG00000100218	0.312072	-0.667788	3.96446	8.70265e-05	0.000185484	3.92418	PM DET
ENSG00000100219	0.144747	4.02763	3.67062	0.000271008	0.000540883	3.64154	PM DET
ENSG00000100220	-0.144547	5.2334	-7.40042	7.63281e-13	3.82199e-12	-7.16759	LIV DET
ENSG00000100221	0.0630215	5.5417	3.15364	0.00170768	0.00302169	3.13686	PM DET
ENSG00000100225	-0.321005	6.09098	-10.0894	1.08511e-21	1.03717e-20	-9.56846	LIV DET
ENSG00000100226	0.266138	4.40243	6.28813	6.91127e-10	2.70089e-09	6.16811	PM DET
ENSG00000100227	0.388752	5.23801	17.2399	6.575e-51	6.42536e-49	15.0073	PM DET
ENSG00000100228	0.083066	2.15795	1.24439	0.2141	0.259962	1.24237	Not DE
ENSG00000100234	0.489178	4.89914	7.56265	2.36522e-13	1.23789e-12	7.32634	PM DET
ENSG00000100239	-0.0374926	5.53652	-1.51312	0.131027	0.167086	-1.51006	Not DE
ENSG00000100241	0.55116	6.37978	14.3158	3.08504e-39	1.10807e-37	13.1049	PM DET
ENSG00000100242	0.263936	7.02324	5.72403	1.99149e-08	6.56733e-08	5.61274	PM DET
ENSG00000100243	0.432204	3.92481	7.19483	2.65647e-12	1.27584e-11	6.9948	PM DET
ENSG00000100246	-0.196137	3.03799	-5.83954	1.14435e-08	3.88492e-08	-5.70782	LIV DET
ENSG00000100249	-0.473983	-4.3296	-2.54364	0.0113326	0.0176115	-2.53227	LIV DET
ENSG00000100258	-0.186121	2.78445	-5.306	1.67913e-07	4.99407e-07	-5.23175	LIV DET
ENSG00000100263	-0.25279	1.78948	-5.80376	1.41531e-08	4.75121e-08	-5.67153	LIV DET
ENSG00000100266	0.0673606	4.92182	3.35051	0.000876756	0.00162227	3.32735	PM DET
ENSG00000100271	-0.10588	3.03218	-4.94965	1.09863e-06	2.98421e-06	-4.8731	LIV DET
ENSG00000100276	-0.255925	1.23176	-3.23312	0.00130422	0.00234826	-3.21505	LIV DET
ENSG00000100280	0.22497	5.30502	7.64312	1.3526e-13	7.22228e-13	7.4009	PM DET
ENSG00000100281	0.222094	3.41716	7.70534	1.00573e-13	5.41624e-13	7.44015	PM DET
ENSG00000100284	0.00244068	4.09929	0.0919361	0.926785	0.93911	0.0918901	Not DE
ENSG00000100285	-0.599619	5.47387	-6.53374	2.08314e-10	8.56797e-10	-6.35508	LIV DET
ENSG00000100288	-0.337995	3.76133	-11.2268	7.7487e-26	1.00703e-24	-10.5103	LIV DET
ENSG00000100292	0.811854	1.36827	10.1343	6.71036e-22	6.51954e-21	9.61803	PM DET
ENSG00000100294	-0.155301	1.93986	-4.51628	7.82635e-06	1.91035e-05	-4.46988	LIV DET
ENSG00000100296	0.241926	4.5533	9.37262	6.69669e-19	5.2151e-18	8.87982	PM DET
ENSG00000100297	0.206095	2.11013	4.04944	6.33921e-05	0.000137556	3.99981	PM DET
ENSG00000100298	-0.562797	-4.80277	-4.12958	4.36214e-05	9.65341e-05	-4.08741	LIV DET
ENSG00000100299	-0.114396	3.13505	-2.71014	0.00707142	0.0113631	-2.69346	LIV DET
ENSG00000100300	-0.188842	1.62112	-3.1241	0.00190805	0.00334968	-3.10418	LIV DET
ENSG00000100302	1.16703	1.40531	13.3993	2.89965e-35	7.3527e-34	12.3917	PM DET
ENSG00000100304	-0.007061	3.18945	-0.188174	0.850834	0.873767	-0.188055	Not DE
ENSG00000100307	0.277972	6.09889	9.081	2.37501e-18	1.78313e-17	8.73789	PM DET
ENSG00000100311	0.104365	1.95946	2.12333	0.034401	0.0490983	2.11534	PM DET
ENSG00000100312	0.14828	-4.60377	0.97804	0.328519	0.380663	0.9771	Not DE
ENSG00000100314	0.249693	0.719994	3.57344	0.000395853	0.000772333	3.54283	PM DET
ENSG00000100316	-0.103878	7.96345	-5.05377	6.35437e-07	1.77191e-06	-4.98012	LIV DET
ENSG00000100319	-0.17906	2.08163	-7.3762	9.87228e-13	4.90016e-12	-7.13228	LIV DET
ENSG00000100320	-0.0443283	7.03488	-1.47589	0.140592	0.178033	-1.47359	Not DE
ENSG00000100321	0.405017	6.39983	7.94828	1.96941e-14	1.11507e-13	7.65261	PM DET
ENSG00000100324	0.0266444	3.46531	0.712032	0.476909	0.52953	0.711282	Not DE
ENSG00000100325	0.113093	3.05328	3.52722	0.000471829	0.000908669	3.49626	PM DET
ENSG00000100330	0.202583	5.75804	8.17552	3.46931e-15	2.08138e-14	7.87275	PM DET
ENSG00000100335	0.40522	4.25009	13.1568	1.33373e-33	3.02061e-32	12.0808	PM DET
ENSG00000100336	1.26719	-1.31312	6.91233	1.6988e-11	7.64531e-11	6.72981	PM DET
ENSG00000100341	-0.655493	-1.07028	-7.17151	2.70099e-12	1.29619e-11	-6.99246	LIV DET
ENSG00000100342	0.142937	1.689	1.93808	0.0532468	0.0732953	1.93291	Not DE
ENSG00000100344	-0.516469	0.275823	-6.90642	1.50802e-11	6.81223e-11	-6.74713	LIV DET
ENSG00000100345	0.36439	6.57521	9.81194	1.84656e-20	1.60403e-19	9.27086	PM DET
ENSG00000100346	0.416336	4.37969	6.89267	1.63902e-11	7.38625e-11	6.73503	PM DET
ENSG00000100347	-0.172686	4.3014	-10.1312	1.55436e-21	1.4726e-20	-9.53123	LIV DET
ENSG00000100348	0.113721	2.98196	4.3828	1.49366e-05	3.51313e-05	4.32962	PM DET
ENSG00000100350	0.828373	3.84177	15.8005	4.51859e-45	2.60048e-43	14.0877	PM DET
ENSG00000100351	-0.502482	-3.53878	-2.6782	0.00768452	0.0122788	-2.66563	LIV DET
ENSG00000100353	-0.161459	5.26619	-9.42284	3.18426e-19	2.5275e-18	-8.96214	LIV DET
ENSG00000100354	0.279561	7.48273	11.6031	5.60509e-27	7.87095e-26	10.7551	PM DET
ENSG00000100359	-0.0970108	5.11207	-2.74777	0.00626092	0.0101414	-2.73379	LIV DET
ENSG00000100360	-0.296097	3.55103	-10.0389	5.1866e-21	4.69367e-20	-9.40533	LIV DET
ENSG00000100362	-0.616648	0.111061	-6.30938	6.19515e-10	2.43113e-09	-6.18538	LIV DET
ENSG00000100364	0.0590772	6.71339	1.38985	0.165284	0.206059	1.38752	Not DE
ENSG00000100365	0.197169	-0.749371	2.32751	0.0204295	0.0303733	2.31836	PM DET
ENSG00000100368	0.593888	-0.0822125	7.09279	5.6473e-12	2.64269e-11	6.88827	PM DET
ENSG00000100372	-0.276745	3.3213	-8.89788	1.00488e-17	7.20997e-17	-8.57338	LIV DET
ENSG00000100373	-0.747732	-4.95835	-5.36632	1.29631e-07	3.89475e-07	-5.27937	LIV DET
ENSG00000100376	0.449865	3.45811	4.82748	1.88327e-06	4.96579e-06	4.76556	PM DET
ENSG00000100379	-0.151817	4.45452	-5.26707	2.34411e-07	6.86269e-07	-5.16975	LIV DET
ENSG00000100380	0.40754	6.61009	12.4565	9.89934e-31	1.79602e-29	11.5248	PM DET
ENSG00000100385	0.0773054	-5.39999	0.517388	0.605168	0.652071	0.516983	Not DE
ENSG00000100387	-0.427961	4.90633	-19.6713	9.34828e-62	3.12637e-59	-16.5824	LIV DET
ENSG00000100393	0.777523	5.83216	12.6972	1.90977e-31	3.6543e-30	11.6656	PM DET
ENSG00000100395	0.138798	4.60322	6.94329	2.03833e-11	9.11352e-11	6.70325	PM DET
ENSG00000100399	-0.563538	2.33505	-7.81562	5.73443e-14	3.1462e-13	-7.51401	LIV DET
ENSG00000100401	0.255189	6.3223	7.64113	1.62033e-13	8.60449e-13	7.37689	PM DET
ENSG00000100403	0.3217	6.20971	12.1747	2.80809e-29	4.64911e-28	11.233	PM DET
ENSG00000100410	-0.165641	2.85143	-6.36268	5.01169e-10	1.98796e-09	-6.21874	LIV DET
ENSG00000100412	0.163472	6.7488	7.90173	2.77447e-14	1.55742e-13	7.60843	PM DET
ENSG00000100413	0.177069	4.65472	6.36045	5.07315e-10	2.01129e-09	6.21682	PM DET
ENSG00000100416	-0.0630061	3.59755	-2.05414	0.0405654	0.0570765	-2.04794	Not DE
ENSG00000100417	0.0123055	3.85174	0.683926	0.494435	0.546549	0.683273	Not DE
ENSG00000100418	0.285101	5.22077	11.4455	9.80594e-27	1.35265e-25	10.7034	PM DET
ENSG00000100422	0.0508775	5.43201	2.18299	0.0296132	0.0428132	2.17523	PM DET
ENSG00000100425	-0.0215229	3.61945	-0.601812	0.547646	0.597708	-0.601291	Not DE
ENSG00000100426	0.150538	2.31554	3.44597	0.000616562	0.00116716	3.42422	PM DET
ENSG00000100427	-0.155473	6.24247	-3.30303	0.00104132	0.00190475	-3.27912	LIV DET
ENSG00000100429	0.224892	1.36002	3.0586	0.00237026	0.00410368	3.03943	PM DET
ENSG00000100433	0.0729812	3.44085	1.397	0.163166	0.203739	1.3945	Not DE
ENSG00000100439	0.64193	2.78174	14.6792	9.69007e-40	3.58747e-38	13.1925	PM DET
ENSG00000100441	0.0303094	4.46937	1.07654	0.282299	0.332652	1.07517	Not DE
ENSG00000100442	-0.0748488	5.69731	-4.73563	3.03975e-06	7.81727e-06	-4.66812	LIV DET
ENSG00000100445	-0.162959	3.42758	-5.38884	1.15327e-07	3.48341e-07	-5.30075	LIV DET
ENSG00000100448	0.148136	-5.67073	1.0879	0.277501	0.327588	1.08595	Not DE
ENSG00000100450	-0.370155	-3.87209	-2.32134	0.0207345	0.0307858	-2.31278	LIV DET
ENSG00000100453	0.34494	-3.86851	2.34727	0.0193488	0.0288908	2.33874	PM DET
ENSG00000100461	0.0462187	5.18724	1.4929	0.136205	0.173036	1.49007	Not DE
ENSG00000100462	0.137636	4.40969	5.16763	3.41974e-07	9.82258e-07	5.09871	PM DET
ENSG00000100473	0.0690852	1.63493	0.846541	0.397686	0.451083	0.845762	Not DE
ENSG00000100478	-0.202779	4.72139	-8.62587	8.10123e-17	5.46602e-16	-8.32975	LIV DET
ENSG00000100479	-0.0153248	-0.795855	-0.219714	0.826183	0.852612	-0.2196	Not DE
ENSG00000100483	-0.10425	2.48658	-3.25014	0.00126289	0.00228052	-3.22428	LIV DET
ENSG00000100485	0.122532	5.42631	6.33684	5.80236e-10	2.28474e-09	6.19571	PM DET
ENSG00000100490	0.410508	4.34281	9.57107	4.5795e-20	3.85993e-19	9.17349	PM DET
ENSG00000100503	-0.0896259	6.9707	-4.51361	7.92338e-06	1.93278e-05	-4.46724	LIV DET
ENSG00000100504	0.659478	2.51638	9.5703	6.63065e-20	5.5162e-19	9.13352	PM DET
ENSG00000100505	-0.363108	6.69392	-10.1585	3.41471e-22	3.39654e-21	-9.68729	LIV DET
ENSG00000100519	-0.292486	5.6274	-11.9344	2.7915e-28	4.30437e-27	-11.0283	LIV DET
ENSG00000100522	0.130799	3.99569	4.70517	3.27323e-06	8.38191e-06	4.65288	PM DET
ENSG00000100523	-0.405338	6.30042	-16.8673	1.01704e-48	7.99263e-47	-14.6691	LIV DET
ENSG00000100526	-0.303037	-0.269061	-5.81789	1.05679e-08	3.6027e-08	-5.72135	LIV DET
ENSG00000100528	0.256895	5.12511	8.60305	1.58111e-16	1.04639e-15	8.25021	PM DET
ENSG00000100532	-0.176386	3.70324	-7.75695	4.82352e-14	2.66049e-13	-7.53661	LIV DET
ENSG00000100554	-0.253314	6.22695	-10.7427	2.13068e-24	2.50025e-23	-10.193	LIV DET
ENSG00000100558	-0.519693	-4.63192	-3.54246	0.000438763	0.000849554	-3.5156	LIV DET
ENSG00000100564	0.103095	3.15831	4.29075	2.20821e-05	5.0787e-05	4.24273	PM DET
ENSG00000100567	-0.266678	4.29599	-11.8455	9.2086e-29	1.46496e-27	-11.1276	LIV DET
ENSG00000100568	-0.144729	6.16027	-6.92622	1.51267e-11	6.83222e-11	-6.74668	LIV DET
ENSG00000100575	0.234126	1.91345	6.28911	8.06975e-10	3.12763e-09	6.14355	PM DET
ENSG00000100577	-0.681911	2.4532	-13.5846	5.46477e-36	1.48184e-34	-12.5248	LIV DET
ENSG00000100578	0.171327	4.98421	8.17293	4.09871e-15	2.44098e-14	7.85187	PM DET
ENSG00000100580	0.106923	5.94156	5.98082	4.21747e-09	1.51139e-08	5.87543	PM DET
ENSG00000100583	-0.191759	1.71456	-4.70049	3.35222e-06	8.57251e-06	-4.64797	LIV DET
ENSG00000100591	0.38564	5.70842	7.71808	7.45496e-14	4.04884e-13	7.4796	PM DET
ENSG00000100592	0.392224	5.18559	9.56464	1.07862e-19	8.81972e-19	9.08072	PM DET
ENSG00000100593	0.742535	-3.47605	4.78278	2.26681e-06	5.92674e-06	4.72805	PM DET
ENSG00000100596	0.16152	6.69659	4.5847	6.03191e-06	1.49329e-05	4.52527	PM DET
ENSG00000100599	1.43272	-0.134858	16.9414	3.63515e-51	3.65935e-49	15.0466	PM DET
ENSG00000100600	0.0193839	3.81591	0.558582	0.576733	0.625394	0.558163	Not DE
ENSG00000100601	0.217083	2.3012	7.98667	9.30299e-15	5.39727e-14	7.74844	PM DET
ENSG00000100603	-0.113454	4.79964	-6.35073	5.82163e-10	2.29172e-09	-6.19519	LIV DET
ENSG00000100604	-0.100523	6.18068	-1.5342	0.125603	0.160799	-1.53167	Not DE
ENSG00000100605	0.469696	6.16887	15.9277	5.45029e-45	3.11287e-43	14.0745	PM DET
ENSG00000100612	-0.0434751	4.51342	-1.61693	0.10652	0.138411	-1.61403	Not DE
ENSG00000100614	0.375301	7.23927	13.7482	7.71354e-36	2.0619e-34	12.4974	PM DET
ENSG00000100625	0.745799	1.1654	8.05949	8.53782e-15	4.96772e-14	7.75933	PM DET
ENSG00000100626	0.588757	4.49265	13.4505	1.24319e-34	3.01278e-33	12.2744	PM DET
ENSG00000100628	-0.0396453	0.862033	-0.396148	0.692241	0.732699	-0.395816	Not DE
ENSG00000100629	0.0495759	3.5538	1.41661	0.157334	0.197112	1.41409	Not DE
ENSG00000100632	-0.381857	5.59355	-14.9103	1.40343e-40	5.5728e-39	-13.3374	LIV DET
ENSG00000100644	0.183211	6.08036	7.21312	2.90264e-12	1.38942e-11	6.98236	PM DET
ENSG00000100647	0.867084	3.48864	15.9067	5.78539e-45	3.29177e-43	14.0703	PM DET
ENSG00000100650	-0.186544	8.00687	-8.31683	1.39271e-15	8.59176e-15	-7.9861	LIV DET
ENSG00000100664	0.282595	7.4107	8.33197	1.19226e-15	7.39001e-15	8.00525	PM DET
ENSG00000100678	-0.183062	3.94868	-4.56042	6.42014e-06	1.58484e-05	-4.51206	LIV DET
ENSG00000100697	-0.0243805	7.47455	-1.21141	0.226457	0.273235	-1.20954	Not DE
ENSG00000100711	-0.188383	4.98581	-7.81887	4.61977e-14	2.55232e-13	-7.54224	LIV DET
ENSG00000100714	0.0784468	5.13745	3.58955	0.000374258	0.000732717	3.5576	PM DET
ENSG00000100722	0.119367	6.43611	8.524	1.79877e-16	1.18601e-15	8.23479	PM DET
ENSG00000100726	-0.121911	2.49736	-2.41616	0.0161946	0.0245117	-2.4045	LIV DET
ENSG00000100731	0.201138	7.16955	9.64582	5.81517e-20	4.85387e-19	9.14771	PM DET
ENSG00000100739	-0.0602703	-4.40877	-0.378226	0.705443	0.744761	-0.377983	Not DE
ENSG00000100744	-0.167279	4.09366	-4.02145	6.7768e-05	0.000146439	-3.98399	LIV DET
ENSG00000100749	-0.16134	4.09633	-5.63931	3.29257e-08	1.05913e-07	-5.52512	LIV DET
ENSG00000100764	-0.239024	5.42232	-10.9739	2.75376e-25	3.43353e-24	-10.39	LIV DET
ENSG00000100767	0.129454	3.37721	1.71155	0.0877856	0.115914	1.7072	Not DE
ENSG00000100784	0.259697	6.2995	8.60845	1.51047e-16	1.00162e-15	8.25567	PM DET
ENSG00000100796	0.245184	5.53593	10.3139	3.94943e-22	3.9039e-21	9.67242	PM DET
ENSG00000100802	0.0908038	1.02145	2.18692	0.0293308	0.0424375	2.17901	PM DET
ENSG00000100804	-0.171074	5.41761	-7.54353	2.75014e-13	1.43113e-12	-7.3061	LIV DET
ENSG00000100811	0.350857	5.93086	13.5861	3.17133e-35	8.0146e-34	12.3845	PM DET
ENSG00000100813	0.175668	6.09026	7.60501	2.04089e-13	1.0743e-12	7.34609	PM DET
ENSG00000100814	-0.0232649	3.82516	-0.742507	0.458203	0.511211	-0.74181	Not DE
ENSG00000100815	0.101277	6.36322	3.83769	0.000140037	0.000290553	3.8081	PM DET
ENSG00000100823	-0.266978	4.74167	-11.4159	1.86004e-26	2.51733e-25	-10.644	LIV DET
ENSG00000100836	-0.130571	6.37952	-6.72304	5.50759e-11	2.38454e-10	-6.55653	LIV DET
ENSG00000100842	0.112063	2.27176	1.9783	0.0486596	0.0674685	1.97156	Not DE
ENSG00000100852	0.143154	8.54302	6.50582	1.86502e-10	7.71193e-10	6.37206	PM DET
ENSG00000100865	-0.303945	4.35221	-13.9578	1.03685e-37	3.23067e-36	-12.8355	LIV DET
ENSG00000100867	-0.262332	-2.80387	-2.16204	0.0310793	0.0447397	-2.15606	LIV DET
ENSG00000100883	-0.289677	5.13473	-11.83	1.06007e-28	1.68109e-27	-11.115	LIV DET
ENSG00000100884	0.424422	3.84805	8.14883	3.83718e-15	2.29339e-14	7.86014	PM DET
ENSG00000100888	0.0216458	6.65992	1.13569	0.256622	0.305625	1.13441	Not DE
ENSG00000100889	0.128727	0.772805	2.43587	0.0153014	0.0232487	2.42517	PM DET
ENSG00000100890	-0.0985489	4.13695	-3.41142	0.000697694	0.00130987	-3.39048	LIV DET
ENSG00000100897	-0.233278	5.82217	-9.84301	9.02239e-21	8.01786e-20	-9.34694	LIV DET
ENSG00000100902	-0.248103	5.08199	-10.7604	8.79408e-24	9.81071e-23	-10.0543	LIV DET
ENSG00000100906	0.486055	4.56042	10.6979	5.94848e-24	6.73095e-23	10.0927	PM DET
ENSG00000100908	-0.304816	1.89977	-9.92479	4.33821e-21	3.95086e-20	-9.4241	LIV DET
ENSG00000100911	-0.0237723	2.87838	-0.907468	0.364702	0.417923	-0.906442	Not DE
ENSG00000100916	0.135888	3.96525	5.9014	6.60638e-09	2.31027e-08	5.80064	PM DET
ENSG00000100918	-0.0320786	2.22851	-0.712629	0.476504	0.529119	-0.711936	Not DE
ENSG00000100926	0.153288	2.8915	2.97951	0.00302495	0.00515239	2.96519	PM DET
ENSG00000100934	-0.0212976	5.86676	-1.02421	0.306362	0.35759	-1.02289	Not DE
ENSG00000100938	-0.26226	4.7603	-12.4389	3.36315e-31	6.30308e-30	-11.6174	LIV DET
ENSG00000100941	-0.197511	6.07266	-9.01592	5.73917e-18	4.19585e-17	-8.63763	LIV DET
ENSG00000100949	-0.0547577	2.47211	-1.60443	0.109486	0.14194	-1.60051	Not DE
ENSG00000100968	0.399131	2.30922	3.00452	0.00282041	0.00482777	2.98666	PM DET
ENSG00000100979	0.690421	3.15364	9.60861	5.06899e-20	4.2582e-19	9.16254	PM DET
ENSG00000100982	0.357205	3.22356	11.15	2.74747e-25	3.4271e-24	10.3902	PM DET
ENSG00000100983	-0.40357	3.73902	-11.8566	8.99316e-29	1.4322e-27	-11.1297	LIV DET
ENSG00000100985	1.67862	-3.69898	9.58007	1.09039e-19	8.9087e-19	9.07954	PM DET
ENSG00000100987	0.809284	-2.64853	5.23433	2.43353e-07	7.10652e-07	5.16275	PM DET
ENSG00000100991	0.0292057	5.69622	1.58825	0.11302	0.146049	1.58477	Not DE
ENSG00000100994	0.0527718	6.66325	1.84269	0.0660206	0.0892782	1.83828	Not DE
ENSG00000100997	0.450194	4.40538	12.006	6.45621e-29	1.04029e-27	11.1592	PM DET
ENSG00000101000	-1.10161	-0.0500755	-13.6336	1.49412e-35	3.90377e-34	-12.4447	LIV DET
ENSG00000101003	0.0574043	0.829436	1.15576	0.24841	0.296814	1.15422	Not DE
ENSG00000101004	0.032067	3.12505	0.801485	0.423306	0.476463	0.800699	Not DE
ENSG00000101017	0.0153008	0.22618	0.26343	0.79235	0.82252	0.26326	Not DE
ENSG00000101019	0.0337126	4.94734	1.85068	0.064795	0.0877351	1.84667	Not DE
ENSG00000101040	0.187455	6.09487	6.12888	2.25949e-09	8.36304e-09	5.97796	PM DET
ENSG00000101049	-0.805375	2.76285	-11.2813	3.33673e-25	4.13641e-24	-10.3717	LIV DET
ENSG00000101052	-0.0661455	3.28727	-2.74048	0.00642174	0.010384	-2.72543	LIV DET
ENSG00000101076	1.78867	-3.52822	7.76685	4.51841e-14	2.4977e-13	7.54513	PM DET
ENSG00000101079	0.0192567	6.64015	0.860606	0.38986	0.443192	0.859872	Not DE
ENSG00000101082	0.662006	-2.9338	4.0649	5.56406e-05	0.000121498	4.03057	PM DET
ENSG00000101084	0.0453543	3.51865	2.23325	0.0259705	0.0379036	2.22665	PM DET
ENSG00000101096	1.00283	1.28135	15.6704	4.14431e-44	2.19612e-42	13.9303	PM DET
ENSG00000101098	0.546433	5.06271	10.2017	2.64373e-22	2.64892e-21	9.7134	PM DET
ENSG00000101104	0.0557878	0.988269	0.8519	0.394795	0.448261	0.850953	Not DE
ENSG00000101109	0.116243	5.64845	6.5197	1.69975e-10	7.05278e-10	6.38627	PM DET
ENSG00000101115	0.344951	-3.99982	1.66081	0.0973737	0.127478	1.65772	Not DE
ENSG00000101126	0.765689	5.83599	21.5666	9.64856e-72	9.6804e-69	17.9112	PM DET
ENSG00000101132	-0.402004	3.9627	-15.4983	2.69416e-42	1.21577e-40	-13.629	LIV DET
ENSG00000101134	-0.134632	2.87417	-3.39952	0.000739792	0.00138296	-3.37439	LIV DET
ENSG00000101138	0.163118	3.67424	6.93696	1.56425e-11	7.0599e-11	6.74181	PM DET
ENSG00000101144	-0.183794	4.53229	-4.45037	1.13482e-05	2.71237e-05	-4.38975	LIV DET
ENSG00000101146	0.303336	3.78524	10.0956	1.36186e-21	1.29553e-20	9.54494	PM DET
ENSG00000101150	0.155555	5.62273	7.11909	4.62165e-12	2.17729e-11	6.91674	PM DET
ENSG00000101152	0.197445	6.63376	9.12727	1.66368e-18	1.26389e-17	8.77803	PM DET
ENSG00000101158	0.124396	4.70322	6.43815	3.61203e-10	1.44881e-09	6.26993	PM DET
ENSG00000101160	-0.000677083	4.31899	-0.017313	0.986195	0.988297	-0.0173027	Not DE
ENSG00000101161	-0.0195534	5.81784	-1.28115	0.200732	0.245388	-1.27947	Not DE
ENSG00000101162	-0.412174	-3.14309	-2.32048	0.0207835	0.0308523	-2.31189	LIV DET
ENSG00000101166	-0.343091	4.83735	-15.3246	8.03033e-44	4.16733e-42	-13.883	LIV DET
ENSG00000101180	0.735634	1.01769	9.77575	8.64798e-21	7.6965e-20	9.35142	PM DET
ENSG00000101181	-0.11147	3.1032	-2.99664	0.00290046	0.00495494	-2.97809	LIV DET
ENSG00000101182	-0.222425	5.12125	-13.2042	1.16237e-33	2.65048e-32	-12.0921	LIV DET
ENSG00000101187	1.26063	2.03942	13.4655	8.26587e-35	2.02601e-33	12.3074	PM DET
ENSG00000101188	0.737251	-2.8658	3.30138	0.00103063	0.00188646	3.28203	PM DET
ENSG00000101189	-0.153196	2.4955	-7.2163	1.96443e-12	9.53206e-12	-7.03699	LIV DET
ENSG00000101190	-0.193582	4.24861	-5.63359	3.17004e-08	1.02157e-07	-5.53178	LIV DET
ENSG00000101191	0.121139	5.39029	7.06404	7.67621e-12	3.56278e-11	6.84447	PM DET
ENSG00000101193	0.229199	4.85559	13.9667	1.47385e-36	4.237e-35	12.6283	PM DET
ENSG00000101194	0.873653	-1.43229	7.34722	8.36697e-13	4.1771e-12	7.15501	PM DET
ENSG00000101197	-0.365357	-4.37256	-2.29418	0.0222632	0.0328965	-2.28585	LIV DET
ENSG00000101198	-0.108093	1.9628	-1.59702	0.111192	0.143898	-1.59286	Not DE
ENSG00000101199	0.0855422	4.61178	2.5334	0.0115966	0.017995	2.52419	PM DET
ENSG00000101203	-0.396909	1.38175	-3.87567	0.000129357	0.000269503	-3.82768	LIV DET
ENSG00000101204	-0.135943	2.5981	-2.0335	0.0425253	0.0595723	-2.02834	Not DE
ENSG00000101210	-0.343054	6.42371	-6.59774	1.05113e-10	4.43918e-10	-6.45941	LIV DET
ENSG00000101213	-0.357536	-4.04415	-1.93017	0.0542595	0.0745778	-1.92476	Not DE
ENSG00000101216	0.0453226	2.28807	1.51913	0.129666	0.165479	1.51542	Not DE
ENSG00000101220	0.127223	1.8128	3.59121	0.000375143	0.000734307	3.55698	PM DET
ENSG00000101222	-0.900246	0.448286	-13.4386	2.04551e-35	5.28025e-34	-12.4196	LIV DET
ENSG00000101224	0.27913	3.88555	7.61566	1.72587e-13	9.13917e-13	7.36848	PM DET
ENSG00000101230	-0.397186	-1.08317	-4.17081	3.56705e-05	7.97775e-05	-4.13387	LIV DET
ENSG00000101236	0.251464	4.10621	7.315	1.21948e-12	6.01722e-12	7.10315	PM DET
ENSG00000101246	-0.189659	3.88984	-7.72494	8.5099e-14	4.60186e-13	-7.46219	LIV DET
ENSG00000101247	-0.407292	4.15603	-14.5239	3.13995e-40	1.20856e-38	-13.2772	LIV DET
ENSG00000101251	-0.0550384	-3.55732	-0.387707	0.698418	0.738266	-0.387456	Not DE
ENSG00000101255	0.763498	-0.948222	5.47015	7.06029e-08	2.18629e-07	5.38963	PM DET
ENSG00000101265	-0.344729	7.04875	-7.54017	3.81496e-13	1.96117e-12	-7.26197	LIV DET
ENSG00000101266	-0.0339792	6.35076	-1.71584	0.0867978	0.114705	-1.71254	Not DE
ENSG00000101276	1.89623	-1.47957	11.3532	9.30248e-27	1.28556e-25	10.7083	PM DET
ENSG00000101278	0.0220038	-5.25137	0.181552	0.856007	0.87839	0.18146	Not DE
ENSG00000101280	-0.32686	-4.03035	-1.85207	0.0645974	0.0874834	-1.84803	Not DE
ENSG00000101282	-0.144846	-2.89927	-0.8681	0.385869	0.43917	-0.867133	Not DE
ENSG00000101290	0.337055	7.88721	16.5456	1.62602e-47	1.14617e-45	14.4798	PM DET
ENSG00000101292	0.386654	0.884594	2.81799	0.00508063	0.00834773	2.80188	PM DET
ENSG00000101294	0.243114	3.23066	7.81565	4.25287e-14	2.3548e-13	7.55302	PM DET
ENSG00000101298	0.174446	5.69527	3.29914	0.00103757	0.00189848	3.28014	PM DET
ENSG00000101306	-2.25123	-1.86501	-17.2442	9.42373e-53	1.13914e-50	-15.2864	LIV DET
ENSG00000101307	0.637647	-0.328414	3.36652	0.000818685	0.00152212	3.3464	PM DET
ENSG00000101310	-0.104876	5.16294	-4.69155	3.66737e-06	9.33717e-06	-4.62939	LIV DET
ENSG00000101311	0.0861401	2.02602	1.65566	0.0985359	0.128865	1.65199	Not DE
ENSG00000101327	1.12734	0.153332	9.78295	1.06517e-20	9.40468e-20	9.32936	PM DET
ENSG00000101331	-0.673461	0.281087	-12.8663	6.52677e-32	1.29158e-30	-11.7567	LIV DET
ENSG00000101333	0.138422	4.44403	3.68652	0.000256524	0.000513919	3.65566	PM DET
ENSG00000101335	0.410942	0.0806373	2.9368	0.00351097	0.00592457	2.91905	PM DET
ENSG00000101336	-0.0773977	1.75143	-1.00386	0.316006	0.367593	-1.0027	Not DE
ENSG00000101337	0.446404	4.81291	15.8981	2.7341e-45	1.60416e-43	14.1232	PM DET
ENSG00000101343	0.10632	5.09797	4.96137	1.00199e-06	2.73351e-06	4.89125	PM DET
ENSG00000101346	0.267532	3.34367	10.174	7.61285e-22	7.36072e-21	9.60504	PM DET
ENSG00000101347	0.668164	4.86162	17.1072	6.72517e-51	6.5297e-49	15.0058	PM DET
ENSG00000101349	0.371206	4.13614	9.40104	1.82981e-19	1.47418e-18	9.02302	PM DET
ENSG00000101350	0.0832938	6.49957	4.34121	1.71628e-05	4.00793e-05	4.29893	PM DET
ENSG00000101353	-0.21135	1.83887	-4.36296	1.56196e-05	3.66777e-05	-4.31976	LIV DET
ENSG00000101361	0.0416493	5.56486	1.95624	0.0511066	0.0705591	1.95058	Not DE
ENSG00000101363	0.0498722	3.43342	2.08352	0.0378492	0.0535626	2.07648	Not DE
ENSG00000101365	-0.146334	5.01844	-8.23426	2.43919e-15	1.47721e-14	-7.91669	LIV DET
ENSG00000101367	0.126052	5.4059	6.90371	2.59661e-11	1.15188e-10	6.6678	PM DET
ENSG00000101384	0.0772966	4.06479	1.39726	0.16305	0.203612	1.39489	Not DE
ENSG00000101391	-0.0253727	4.52808	-1.18847	0.235416	0.282945	-1.18652	Not DE
ENSG00000101400	0.181134	4.24715	4.14486	4.08056e-05	9.07029e-05	4.10287	PM DET
ENSG00000101407	0.288798	3.76498	12.0431	8.64241e-29	1.37853e-27	11.1333	PM DET
ENSG00000101412	-0.21539	2.04212	-5.52753	5.84726e-08	1.82778e-07	-5.42341	LIV DET
ENSG00000101413	-0.00859458	3.50156	-0.194876	0.845569	0.869102	-0.194776	Not DE
ENSG00000101417	-0.0737178	3.66322	-2.71926	0.00688979	0.011089	-2.70212	LIV DET
ENSG00000101421	0.0318782	5.25064	1.78204	0.0755216	0.101059	1.77728	Not DE
ENSG00000101425	0.452842	-5.1226	3.24377	0.0012747	0.0022991	3.22161	PM DET
ENSG00000101438	-0.100059	2.20791	-2.04478	0.0413899	0.0581304	-2.0396	Not DE
ENSG00000101439	-0.609015	6.40132	-10.7652	8.64622e-24	9.66367e-23	-10.056	LIV DET
ENSG00000101442	0.195431	2.52017	7.11207	5.97829e-12	2.79281e-11	6.88017	PM DET
ENSG00000101443	-0.413673	-0.696635	-6.32306	5.61933e-10	2.21673e-09	-6.20075	LIV DET
ENSG00000101444	0.32964	3.70926	11.6399	1.85618e-27	2.69378e-26	10.8566	PM DET
ENSG00000101445	0.322964	7.25052	10.5945	7.25164e-23	7.56296e-22	9.84434	PM DET
ENSG00000101447	0.84239	-0.697476	8.42893	3.62552e-16	2.33222e-15	8.15046	PM DET
ENSG00000101452	-0.171049	3.56045	-7.45211	6.01988e-13	3.04065e-12	-7.20003	LIV DET
ENSG00000101457	0.0369699	2.21578	1.38854	0.165697	0.206515	1.38616	Not DE
ENSG00000101460	-0.26122	4.06301	-6.99756	1.03793e-11	4.75793e-11	-6.80114	LIV DET
ENSG00000101463	-0.218285	4.2731	-7.47494	4.43466e-13	2.26466e-12	-7.24159	LIV DET
ENSG00000101464	-0.106535	3.5253	-4.97708	8.86832e-07	2.4348e-06	-4.91522	LIV DET
ENSG00000101470	-0.163623	-0.772215	-2.50897	0.0124211	0.0191714	-2.49995	LIV DET
ENSG00000101473	-0.17781	3.44665	-7.25088	2.02149e-12	9.80102e-12	-7.03299	LIV DET
ENSG00000101474	-0.0804261	5.66618	-4.33265	1.8665e-05	4.33654e-05	-4.28029	LIV DET
ENSG00000101489	0.201661	5.54304	3.7202	0.000221253	0.000447486	3.69343	PM DET
ENSG00000101493	0.626686	2.98783	11.3872	4.24849e-26	5.61595e-25	10.5668	PM DET
ENSG00000101542	0.0174807	5.31401	0.64841	0.517173	0.568552	0.64771	Not DE
ENSG00000101544	0.450519	3.97395	15.6805	9.05772e-44	4.66031e-42	13.8744	PM DET
ENSG00000101546	-0.315293	3.21793	-9.92776	6.62702e-21	5.95423e-20	-9.37953	LIV DET
ENSG00000101557	0.272199	5.82219	8.68228	7.37529e-17	4.98478e-16	8.34086	PM DET
ENSG00000101558	0.100489	7.07881	4.72423	3.00299e-06	7.72735e-06	4.67062	PM DET
ENSG00000101574	0.0319678	3.23267	0.933538	0.351098	0.403825	0.932461	Not DE
ENSG00000101577	0.563989	5.60961	22.0169	3.08545e-72	3.31675e-69	17.9745	PM DET
ENSG00000101596	0.0854802	6.57211	4.05594	6.07934e-05	0.000132174	4.00971	PM DET
ENSG00000101605	-0.104178	3.45099	-2.42876	0.0155972	0.0236683	-2.41821	LIV DET
ENSG00000101608	-0.236101	3.91068	-6.58229	1.38641e-10	5.79257e-10	-6.41738	LIV DET
ENSG00000101624	0.0783991	2.23647	2.36503	0.0185212	0.0277431	2.35503	PM DET
ENSG00000101638	0.0762361	5.87019	1.30718	0.19175	0.235513	1.30542	Not DE
ENSG00000101639	-0.0221884	6.42218	-0.851268	0.39506	0.44846	-0.850477	Not DE
ENSG00000101654	0.0430076	5.55517	1.64417	0.100912	0.131756	1.64045	Not DE
ENSG00000101665	0.725929	2.39782	12.1417	3.90835e-29	6.39333e-28	11.2037	PM DET
ENSG00000101670	-0.147237	0.798383	-0.90211	0.367484	0.420679	-0.901196	Not DE
ENSG00000101680	0.234447	3.52408	4.13467	4.45263e-05	9.84417e-05	4.08264	PM DET
ENSG00000101695	-0.592175	2.83514	-11.233	5.42195e-25	6.6071e-24	-10.3252	LIV DET
ENSG00000101745	-0.0374329	7.53433	-1.58843	0.112922	0.145941	-1.5852	Not DE
ENSG00000101746	0.171091	4.50008	4.18605	3.50757e-05	7.85232e-05	4.13773	PM DET
ENSG00000101751	-0.0583979	5.11804	-2.00267	0.0458219	0.063838	-1.99703	Not DE
ENSG00000101752	-0.10255	7.20303	-5.44171	8.8636e-08	2.71648e-07	-5.3486	LIV DET
ENSG00000101773	-0.251932	3.77063	-8.40421	6.07975e-16	3.84039e-15	-8.08771	LIV DET
ENSG00000101782	-0.0631493	5.24746	-3.34735	0.000876136	0.00162142	-3.32755	LIV DET
ENSG00000101811	-0.0556317	3.34553	-3.6193	0.000341662	0.000672489	-3.58147	LIV DET
ENSG00000101812	-0.107828	-5.42275	-0.747989	0.454906	0.507904	-0.747261	Not DE
ENSG00000101825	-0.736916	0.450663	-8.38867	8.0492e-16	5.0421e-15	-8.05345	LIV DET
ENSG00000101842	-0.35646	-1.4094	-3.50531	0.000496273	0.000953305	-3.48276	LIV DET
ENSG00000101843	-0.130567	4.85591	-6.44427	2.69551e-10	1.09668e-09	-6.31535	LIV DET
ENSG00000101844	-0.0640277	2.42651	-2.71795	0.00679311	0.0109422	-2.70682	LIV DET
ENSG00000101846	0.062023	4.82967	1.89581	0.0586815	0.0801022	1.89057	Not DE
ENSG00000101849	0.811066	3.4635	19.8837	6.58367e-62	2.27772e-59	16.6034	PM DET
ENSG00000101850	-0.359557	0.757991	-6.31403	7.42172e-10	2.89173e-09	-6.15683	LIV DET
ENSG00000101856	-0.15763	6.29161	-5.40839	9.79174e-08	2.98634e-07	-5.33055	LIV DET
ENSG00000101868	-0.0145644	4.27018	-0.709743	0.478189	0.530774	-0.709219	Not DE
ENSG00000101871	-0.0313361	3.57775	-0.796281	0.426328	0.479596	-0.79549	Not DE
ENSG00000101882	0.0888361	4.12989	4.05192	5.87206e-05	0.000127899	4.01789	PM DET
ENSG00000101883	0.201416	-3.0742	1.13297	0.257826	0.306889	1.13154	Not DE
ENSG00000101888	-0.553095	2.74307	-17.5785	2.30769e-54	3.42163e-52	-15.5262	LIV DET
ENSG00000101898	1.27632	-4.95162	5.27496	1.96958e-07	5.81999e-07	5.20219	PM DET
ENSG00000101901	-0.0673337	4.47091	-2.66931	0.00793136	0.012635	-2.65498	LIV DET
ENSG00000101911	0.0138935	3.80457	0.470406	0.638269	0.682533	0.470121	Not DE
ENSG00000101916	0.28209	-0.967564	1.68125	0.0935158	0.122855	1.67714	Not DE
ENSG00000101928	-0.0928336	2.4436	-3.2894	0.00109046	0.00198896	-3.26608	LIV DET
ENSG00000101935	0.010658	1.80198	0.232817	0.816024	0.843458	0.232662	Not DE
ENSG00000101938	-0.476388	4.64043	-8.5846	1.77167e-16	1.16865e-15	-8.2366	LIV DET
ENSG00000101940	-0.101614	5.60559	-3.37004	0.000829019	0.00153972	-3.34292	LIV DET
ENSG00000101945	-0.0823777	1.63792	-2.35513	0.0190142	0.0284334	-2.34525	LIV DET
ENSG00000101951	0.148274	-5.67346	1.33854	0.181471	0.224132	1.33624	Not DE
ENSG00000101955	0.461815	1.0793	5.77387	1.68481e-08	5.60095e-08	5.6416	PM DET
ENSG00000101958	0.131265	1.883	2.11349	0.03505	0.0499276	2.10778	PM DET
ENSG00000101966	0.0583138	6.54363	2.68866	0.0074881	0.0119834	2.67432	PM DET
ENSG00000101972	0.0507266	6.72529	2.55103	0.0111344	0.0173294	2.53845	PM DET
ENSG00000101974	0.155382	3.35469	4.80905	2.19281e-06	5.74575e-06	4.73479	PM DET
ENSG00000101977	-0.161574	3.79738	-4.46347	1.0749e-05	2.57571e-05	-4.40153	LIV DET
ENSG00000101986	0.546625	-0.250836	8.19381	2.06302e-15	1.25826e-14	7.9375	PM DET
ENSG00000101997	-0.129967	2.4753	-4.99161	9.37115e-07	2.56397e-06	-4.9044	LIV DET
ENSG00000102001	-0.196745	-0.103419	-2.16858	0.0307546	0.0443058	-2.16023	LIV DET
ENSG00000102003	-0.222926	7.57788	-5.0403	6.47856e-07	1.8047e-06	-4.97638	LIV DET
ENSG00000102007	0.537472	-0.0456888	6.94361	1.505e-11	6.80265e-11	6.74742	PM DET
ENSG00000102010	-0.279655	-2.6632	-1.89086	0.0593014	0.0808714	-1.88595	Not DE
ENSG00000102024	-0.34443	6.03883	-11.9409	3.84855e-29	6.30237e-28	-11.2051	LIV DET
ENSG00000102030	-0.146122	3.98433	-5.99981	4.5397e-09	1.62146e-08	-5.86322	LIV DET
ENSG00000102032	0.197304	1.67264	4.52402	7.96089e-06	1.9413e-05	4.46623	PM DET
ENSG00000102034	1.83742	-1.2559	17.2912	8.88432e-53	1.08703e-50	15.2902	PM DET
ENSG00000102038	0.333164	5.64432	16.4998	4.35468e-46	2.74783e-44	14.252	PM DET
ENSG00000102043	0.0537215	0.164629	0.941308	0.346998	0.399614	0.940427	Not DE
ENSG00000102048	-0.397978	-2.69048	-3.39149	0.000761064	0.00142113	-3.36658	LIV DET
ENSG00000102053	0.218485	3.62241	7.82207	5.55369e-14	3.05093e-13	7.5182	PM DET
ENSG00000102054	-0.0242478	5.47965	-1.27235	0.204101	0.249129	-1.26996	Not DE
ENSG00000102057	0.577705	0.390116	9.06375	7.11905e-18	5.16453e-17	8.61297	PM DET
ENSG00000102078	-0.156225	3.33689	-5.95919	4.75884e-09	1.6939e-08	-5.85539	LIV DET
ENSG00000102081	-0.0133314	6.20955	-0.703307	0.482185	0.534639	-0.702792	Not DE
ENSG00000102096	0.414355	1.34806	9.71493	1.40162e-20	1.22745e-19	9.30021	PM DET
ENSG00000102098	0.311985	1.17425	8.36649	5.74813e-16	3.63625e-15	8.09454	PM DET
ENSG00000102100	0.165862	2.21566	5.73956	1.63287e-08	5.4421e-08	5.64698	PM DET
ENSG00000102103	-0.192136	3.84757	-9.11398	2.77654e-18	2.07373e-17	-8.72022	LIV DET
ENSG00000102104	-0.440332	-2.50237	-2.3416	0.0195882	0.0292134	-2.33414	LIV DET
ENSG00000102109	-0.273481	0.912707	-2.94857	0.00337049	0.00570223	-2.93176	LIV DET
ENSG00000102119	0.203719	2.87105	6.08084	2.72297e-09	9.98158e-09	5.94748	PM DET
ENSG00000102125	0.108644	3.56689	2.99651	0.00288947	0.00493784	2.97926	PM DET
ENSG00000102128	0.0132559	-0.747496	0.236441	0.813186	0.841016	0.236317	Not DE
ENSG00000102144	0.0613349	7.63662	2.28422	0.022882	0.0337312	2.2754	PM DET
ENSG00000102158	-0.27357	5.077	-9.15521	1.31028e-18	1.00224e-17	-8.80485	LIV DET
ENSG00000102172	-0.0437776	5.25021	-1.63111	0.103489	0.134816	-1.62817	Not DE
ENSG00000102174	0.2629	0.586736	3.51568	0.000485479	0.000933764	3.48864	PM DET
ENSG00000102178	0.135664	4.5203	6.50048	2.28877e-10	9.37403e-10	6.3406	PM DET
ENSG00000102181	-0.0156576	6.806	-0.592477	0.553838	0.603591	-0.592018	Not DE
ENSG00000102189	0.330709	6.03138	12.6727	1.41889e-31	2.73064e-30	11.6909	PM DET
ENSG00000102218	0.043424	2.32756	1.45952	0.145197	0.183309	1.45671	Not DE
ENSG00000102221	0.0244936	2.48994	0.656825	0.511645	0.563195	0.656278	Not DE
ENSG00000102225	0.0457964	5.47219	1.9608	0.0506416	0.0700101	1.9545	Not DE
ENSG00000102226	0.62158	6.59664	17.8539	4.27426e-54	6.06844e-52	15.4866	PM DET
ENSG00000102230	0.554424	3.98762	13.3621	2.61956e-34	6.19372e-33	12.2139	PM DET
ENSG00000102239	-0.076628	-4.5829	-0.557203	0.577679	0.626308	-0.556778	Not DE
ENSG00000102241	-0.181332	6.08626	-10.0799	6.9837e-22	6.77416e-21	-9.61392	LIV DET
ENSG00000102265	0.78751	1.13121	8.18274	2.66157e-15	1.60703e-14	7.90583	PM DET
ENSG00000102271	-0.254059	4.71984	-6.31215	9.37003e-10	3.60881e-09	-6.11979	LIV DET
ENSG00000102287	1.63096	-0.349787	11.2215	8.24905e-26	1.07113e-24	10.5043	PM DET
ENSG00000102290	0.347208	4.71846	4.93454	1.09537e-06	2.97587e-06	4.87368	PM DET
ENSG00000102302	0.359233	1.98689	9.19271	3.10856e-18	2.31138e-17	8.70742	PM DET
ENSG00000102309	-0.348922	3.58868	-10.7428	6.55861e-24	7.39631e-23	-10.0832	LIV DET
ENSG00000102312	0.104655	2.78013	3.7823	0.000180351	0.000368601	3.74506	PM DET
ENSG00000102316	-0.282146	6.66099	-13.4704	4.87284e-34	1.1352e-32	-12.1633	LIV DET
ENSG00000102317	-1.11473	5.44629	-13.2478	5.49404e-34	1.274e-32	-12.1535	LIV DET
ENSG00000102349	0.0610915	3.18851	1.6896	0.0917178	0.120662	1.6864	Not DE
ENSG00000102359	0.0876525	0.533517	0.694658	0.48765	0.540125	0.694051	Not DE
ENSG00000102362	0.797452	3.51847	9.27704	8.87742e-19	6.85835e-18	8.84841	PM DET
ENSG00000102383	-0.0239784	2.66642	-0.788959	0.430656	0.48394	-0.788069	Not DE
ENSG00000102384	-0.0395465	1.09523	-0.89292	0.372325	0.425637	-0.892127	Not DE
ENSG00000102385	-0.00227712	5.25737	-0.0567795	0.954744	0.962579	-0.0567507	Not DE
ENSG00000102387	0.152284	-1.22309	1.76418	0.078301	0.104444	1.76063	Not DE
ENSG00000102390	-0.0858469	2.39837	-3.47227	0.00057056	0.00108609	-3.44524	LIV DET
ENSG00000102393	-0.0703296	2.48844	-2.49481	0.0129778	0.0199693	-2.48438	LIV DET
ENSG00000102401	-0.437456	6.59123	-16.9619	1.11406e-48	8.70962e-47	-14.6629	LIV DET
ENSG00000102409	-0.363417	6.56029	-14.7197	3.99852e-41	1.65318e-39	-13.4307	LIV DET
ENSG00000102445	-0.0180939	2.04165	-0.378145	0.705533	0.744782	-0.377862	Not DE
ENSG00000102452	-0.1327	6.63401	-5.84602	9.84051e-09	3.36541e-08	-5.73346	LIV DET
ENSG00000102466	0.0352043	4.65674	0.719166	0.472368	0.525042	0.718631	Not DE
ENSG00000102468	-0.151706	4.98584	-3.56542	0.000415058	0.00080703	-3.53032	LIV DET
ENSG00000102471	0.00940985	6.70932	0.310542	0.756304	0.790472	0.310337	Not DE
ENSG00000102524	0.106568	1.22066	1.8214	0.0692726	0.0932943	1.81664	Not DE
ENSG00000102531	0.100958	6.17501	6.26159	9.68719e-10	3.72477e-09	6.11448	PM DET
ENSG00000102543	-0.205227	3.19737	-5.52431	5.28391e-08	1.6584e-07	-5.44148	LIV DET
ENSG00000102547	0.392061	5.41026	12.1506	1.70991e-29	2.86563e-28	11.2767	PM DET
ENSG00000102554	0.74256	0.211083	6.97334	9.75432e-12	4.47964e-11	6.81008	PM DET
ENSG00000102572	0.0602714	5.26085	2.80257	0.00526341	0.00862826	2.79045	PM DET
ENSG00000102575	-0.156205	-1.45431	-1.42111	0.15601	0.19559	-1.41862	Not DE
ENSG00000102580	0.129131	5.46541	5.51201	6.65059e-08	2.06644e-07	5.40036	PM DET
ENSG00000102595	-0.541292	5.40678	-16.6203	1.8922e-47	1.33069e-45	-14.4694	LIV DET
ENSG00000102606	0.290346	6.62515	11.3376	2.84518e-26	3.79766e-25	10.6043	PM DET
ENSG00000102678	-0.726926	3.10718	-10.8745	6.84935e-25	8.29612e-24	-10.3027	LIV DET
ENSG00000102683	-0.0981509	-1.66286	-1.07108	0.284648	0.33521	-1.06994	Not DE
ENSG00000102699	0.302824	4.16568	9.40547	3.50175e-19	2.76929e-18	8.95166	PM DET
ENSG00000102710	0.132886	4.21225	5.51896	6.60175e-08	2.05169e-07	5.40169	PM DET
ENSG00000102738	-0.0212388	3.59629	-0.992389	0.321648	0.373348	-0.991076	Not DE
ENSG00000102743	-0.579424	2.14651	-14.3587	4.50734e-37	1.35657e-35	-12.7212	LIV DET
ENSG00000102753	0.26223	5.42585	11.8366	2.50305e-28	3.86951e-27	11.0381	PM DET
ENSG00000102755	0.351309	5.82049	6.00631	4.24271e-09	1.52007e-08	5.87444	PM DET
ENSG00000102760	-0.171359	4.76697	-3.64222	0.000305457	0.000605304	-3.61063	LIV DET
ENSG00000102763	-0.135116	5.45378	-5.85642	9.10891e-09	3.12871e-08	-5.74654	LIV DET
ENSG00000102780	-0.0080519	5.90587	-0.208351	0.835038	0.860099	-0.208244	Not DE
ENSG00000102781	-0.101889	6.08887	-3.82889	0.000147397	0.000304924	-3.79541	LIV DET
ENSG00000102786	0.0958086	5.09259	4.56507	6.27326e-06	1.54973e-05	4.51696	PM DET
ENSG00000102796	-0.346855	1.00318	-7.48139	5.37562e-13	2.72576e-12	-7.21545	LIV DET
ENSG00000102802	0.434234	-1.8174	3.36717	0.000817047	0.00151926	3.34695	PM DET
ENSG00000102804	0.562694	7.39861	17.2648	1.27093e-51	1.37603e-49	15.116	PM DET
ENSG00000102805	-0.132096	3.79422	-4.81324	2.13386e-06	5.59615e-06	-4.74032	LIV DET
ENSG00000102837	-0.133774	-0.581512	-1.18748	0.23579	0.283326	-1.18558	Not DE
ENSG00000102854	0.296887	-2.86438	2.19302	0.0288488	0.0418009	2.18555	PM DET
ENSG00000102858	0.141307	4.42435	3.67789	0.000260472	0.000521411	3.65174	PM DET
ENSG00000102870	0.0568805	3.8128	2.18483	0.0296421	0.042853	2.17484	PM DET
ENSG00000102871	-0.301488	0.873985	-5.86441	8.11323e-09	2.80754e-08	-5.76609	LIV DET
ENSG00000102878	-0.105655	3.89922	-2.25999	0.0243245	0.0356986	-2.25197	LIV DET
ENSG00000102879	-0.395478	3.96274	-8.10316	8.01392e-15	4.67101e-14	-7.76736	LIV DET
ENSG00000102882	0.24957	5.17572	8.66782	8.62391e-17	5.80566e-16	8.32235	PM DET
ENSG00000102886	0.950998	-1.06769	11.8575	2.95073e-27	4.22321e-26	10.8141	PM DET
ENSG00000102890	0.521262	-1.94125	6.06944	2.51826e-09	9.26162e-09	5.96027	PM DET
ENSG00000102893	-0.161261	6.08902	-6.55048	1.61815e-10	6.72717e-10	-6.3938	LIV DET
ENSG00000102897	-0.212446	3.68365	-8.9407	7.17065e-18	5.19946e-17	-8.61214	LIV DET
ENSG00000102898	-0.386372	4.81863	-11.9925	1.15613e-28	1.83149e-27	-11.1073	LIV DET
ENSG00000102900	-0.276027	5.64061	-8.94568	1.25671e-17	8.95074e-17	-8.5476	LIV DET
ENSG00000102901	-0.0320449	3.47218	-0.856901	0.39201	0.4454	-0.855978	Not DE
ENSG00000102904	-0.20916	1.93298	-4.9903	9.08755e-07	2.4909e-06	-4.91043	LIV DET
ENSG00000102908	0.495527	7.02156	16.3686	1.41565e-47	1.00494e-45	14.4893	PM DET
ENSG00000102910	0.0132176	7.02819	0.876056	0.381522	0.434864	0.875095	Not DE
ENSG00000102921	0.183969	4.47466	8.68434	8.98859e-17	6.04035e-16	8.31744	PM DET
ENSG00000102924	0.139839	0.529789	2.00448	0.0455533	0.0634919	1.99951	Not DE
ENSG00000102931	0.0114051	4.80355	0.676142	0.499261	0.551014	0.675653	Not DE
ENSG00000102934	-0.873273	5.02496	-13.4388	2.21812e-35	5.69651e-34	-12.4131	LIV DET
ENSG00000102935	0.645776	2.93101	10.1604	8.50213e-22	8.19948e-21	9.59365	PM DET
ENSG00000102967	-0.0732505	1.80036	-1.10752	0.268796	0.318473	-1.10584	Not DE
ENSG00000102974	0.306917	4.65717	13.1038	3.46512e-33	7.5852e-32	12.0021	PM DET
ENSG00000102977	0.0271071	1.98167	0.784636	0.4332	0.486471	0.783728	Not DE
ENSG00000102978	-0.00648194	4.80778	-0.393685	0.694028	0.734307	-0.393394	Not DE
ENSG00000102981	-0.124263	2.0758	-3.66847	0.000270016	0.000539083	-3.64249	LIV DET
ENSG00000102984	0.102191	2.31435	3.53395	0.000457367	0.000882794	3.50456	PM DET
ENSG00000102996	0.321961	1.15264	5.74645	1.73215e-08	5.74881e-08	5.63682	PM DET
ENSG00000103005	0.311836	2.78538	5.92866	6.59075e-09	2.30534e-08	5.80103	PM DET
ENSG00000103018	-0.17615	6.02007	-8.95454	6.38395e-18	4.64918e-17	-8.62545	LIV DET
ENSG00000103021	-0.160823	4.10584	-4.41552	1.4641e-05	3.44685e-05	-4.33402	LIV DET
ENSG00000103024	-0.223798	2.57011	-4.59074	5.84589e-06	1.45082e-05	-4.53189	LIV DET
ENSG00000103034	-0.142096	8.16833	-4.13077	4.22613e-05	9.3738e-05	-4.09476	LIV DET
ENSG00000103035	-0.235443	5.46901	-11.0884	3.39218e-25	4.20169e-24	-10.3701	LIV DET
ENSG00000103037	-0.0634733	3.57719	-1.69874	0.0899798	0.118587	-1.6955	Not DE
ENSG00000103042	-0.275308	2.97602	-6.12179	1.85103e-09	6.92016e-09	-6.01037	LIV DET
ENSG00000103043	0.258256	3.57441	9.59153	1.08254e-19	8.84696e-19	9.08032	PM DET
ENSG00000103044	0.523743	-0.557162	4.38314	1.42116e-05	3.35259e-05	4.34057	PM DET
ENSG00000103047	0.0820169	4.60602	2.8353	0.00480431	0.00792443	2.81987	PM DET
ENSG00000103051	-0.159284	4.9716	-5.9592	5.50933e-09	1.94517e-08	-5.83101	LIV DET
ENSG00000103056	-0.0642354	2.51851	-1.01736	0.309468	0.360768	-1.01634	Not DE
ENSG00000103061	0.183675	3.58431	7.29611	1.527e-12	7.47946e-12	7.07201	PM DET
ENSG00000103064	0.0565443	4.13556	1.32284	0.186483	0.229691	1.32106	Not DE
ENSG00000103066	0.424581	2.49805	13.1365	3.6913e-34	8.653e-33	12.186	PM DET
ENSG00000103067	0.030518	-4.56494	0.191619	0.848117	0.871364	0.191521	Not DE
ENSG00000103089	0.451919	2.43449	3.54208	0.000448057	0.000866046	3.51003	PM DET
ENSG00000103091	0.423701	4.84752	11.8541	1.14312e-27	1.68992e-26	10.9007	PM DET
ENSG00000103111	0.295364	4.68817	10.66	1.11665e-23	1.23385e-22	10.0307	PM DET
ENSG00000103121	-0.251228	4.79154	-11.9046	1.94275e-28	3.02352e-27	-11.0608	LIV DET
ENSG00000103126	0.136212	3.00502	4.4105	1.33443e-05	3.15935e-05	4.35438	PM DET
ENSG00000103145	0.208787	1.92838	4.896	1.40586e-06	3.77038e-06	4.82417	PM DET
ENSG00000103148	0.878472	2.9666	16.235	7.36183e-46	4.60673e-44	14.2153	PM DET
ENSG00000103150	-0.237204	2.27796	-2.41079	0.0162801	0.0246313	-2.40257	LIV DET
ENSG00000103152	-0.281375	2.27928	-7.40083	8.47851e-13	4.23068e-12	-7.15319	LIV DET
ENSG00000103154	0.177357	2.47439	2.48801	0.0132266	0.0203241	2.47761	PM DET
ENSG00000103160	-0.00269917	5.13396	-0.117492	0.906528	0.922309	-0.117419	Not DE
ENSG00000103168	-0.182187	3.01542	-3.07302	0.00225617	0.00391787	-3.05426	LIV DET
ENSG00000103174	-0.310839	3.5681	-8.03149	1.25499e-14	7.21152e-14	-7.71032	LIV DET
ENSG00000103175	-0.385425	1.84662	-9.33227	7.02835e-19	5.46208e-18	-8.87444	LIV DET
ENSG00000103184	-0.243326	5.90693	-6.17063	1.60699e-09	6.04005e-09	-6.03325	LIV DET
ENSG00000103187	0.588758	3.34347	14.9113	5.54767e-41	2.26566e-39	13.4064	PM DET
ENSG00000103194	0.0427776	5.07779	2.22744	0.0265025	0.0386127	2.21877	PM DET
ENSG00000103196	0.598694	2.45657	9.60886	4.79935e-20	4.03846e-19	9.16844	PM DET
ENSG00000103197	0.202527	5.32748	4.00012	7.56915e-05	0.000162731	3.95765	PM DET
ENSG00000103199	0.249306	2.72934	5.8145	1.07411e-08	3.65927e-08	5.71859	PM DET
ENSG00000103202	-0.362121	3.05	-11.2091	7.57824e-26	9.85728e-25	-10.5123	LIV DET
ENSG00000103222	0.263182	3.63076	7.52242	4.75263e-13	2.42005e-12	7.23219	PM DET
ENSG00000103226	0.606858	4.86734	8.74664	4.50343e-17	3.0926e-16	8.39899	PM DET
ENSG00000103227	-0.104954	2.62939	-2.22928	0.0264577	0.038553	-2.21943	LIV DET
ENSG00000103241	1.12871	-1.38638	7.27007	1.36246e-12	6.69969e-12	7.08781	PM DET
ENSG00000103245	0.0523081	3.00636	1.41673	0.157273	0.197043	1.4143	Not DE
ENSG00000103248	-0.014568	2.24656	-0.445839	0.655959	0.699214	-0.4455	Not DE
ENSG00000103249	0.376183	4.6321	9.19321	2.22247e-18	1.67319e-17	8.74539	PM DET
ENSG00000103253	-0.19987	2.32615	-3.42091	0.000693982	0.00130331	-3.39195	LIV DET
ENSG00000103254	-0.46783	1.78894	-10.0265	2.48684e-21	2.30951e-20	-9.48232	LIV DET
ENSG00000103257	0.600871	3.63574	10.3019	2.17126e-22	2.1901e-21	9.73344	PM DET
ENSG00000103260	-0.585981	3.61355	-7.87435	3.17458e-14	1.77342e-13	-7.591	LIV DET
ENSG00000103264	0.433154	4.50658	14.1523	1.40976e-38	4.75166e-37	12.9892	PM DET
ENSG00000103266	0.0788998	4.56658	3.72409	0.000222979	0.000450705	3.69145	PM DET
ENSG00000103269	-0.260459	1.49922	-5.47489	8.27192e-08	2.54213e-07	-5.36109	LIV DET
ENSG00000103274	-0.382083	2.34344	-15.1129	2.21944e-41	9.38243e-40	-13.4742	LIV DET
ENSG00000103275	0.185236	4.45202	9.78769	1.85371e-20	1.60839e-19	9.27044	PM DET
ENSG00000103313	0.309493	-0.90704	3.79254	0.000167395	0.000343803	3.76373	PM DET
ENSG00000103316	-0.623433	4.87353	-10.9731	3.05894e-25	3.80302e-24	-10.38	LIV DET
ENSG00000103319	0.384665	4.32767	8.94703	1.41655e-17	1.00558e-16	8.53377	PM DET
ENSG00000103326	0.137812	1.41528	1.76294	0.0787613	0.105026	1.75792	Not DE
ENSG00000103335	0.655543	2.77635	9.86203	4.09503e-21	3.73504e-20	9.43015	PM DET
ENSG00000103342	0.206548	6.39666	9.8516	8.73539e-21	7.77199e-20	9.35036	PM DET
ENSG00000103343	0.110159	2.52777	4.62074	4.8575e-06	1.21808e-05	4.57085	PM DET
ENSG00000103351	-0.285747	5.1819	-12.5149	1.12241e-30	2.02903e-29	-11.5139	LIV DET
ENSG00000103353	0.0970777	5.14987	4.74431	2.7334e-06	7.06081e-06	4.6899	PM DET
ENSG00000103356	0.188481	4.75613	7.47109	5.2758e-13	2.67784e-12	7.218	PM DET
ENSG00000103363	-0.446903	5.5524	-14.3716	8.34055e-39	2.88223e-37	-13.0293	LIV DET
ENSG00000103365	0.048379	5.51157	1.64445	0.100701	0.131514	1.64147	Not DE
ENSG00000103375	0.10358	-3.77778	0.660053	0.509561	0.561167	0.659522	Not DE
ENSG00000103381	-0.274917	4.27254	-7.97446	1.80177e-14	1.02326e-13	-7.66404	LIV DET
ENSG00000103404	0.582547	6.70063	13.5556	2.59283e-35	6.61931e-34	12.4006	PM DET
ENSG00000103415	-0.143746	4.84476	-5.35011	1.47079e-07	4.39791e-07	-5.25618	LIV DET
ENSG00000103423	0.0715777	4.7973	4.29833	2.15597e-05	4.96615e-05	4.24809	PM DET
ENSG00000103426	-0.43249	-3.77771	-2.15343	0.031759	0.0456284	-2.14743	LIV DET
ENSG00000103429	0.192698	3.68398	8.71049	8.7364e-17	5.88007e-16	8.32081	PM DET
ENSG00000103449	1.01465	3.55659	16.0531	3.33217e-46	2.11593e-44	14.2707	PM DET
ENSG00000103460	0.498131	0.709652	5.59464	3.61701e-08	1.15719e-07	5.5086	PM DET
ENSG00000103472	0.119674	1.29429	2.8606	0.00446413	0.00740633	2.84336	PM DET
ENSG00000103479	0.112927	6.0645	5.78941	1.32427e-08	4.45951e-08	5.6829	PM DET
ENSG00000103485	-0.184962	3.14187	-4.26133	2.48824e-05	5.68495e-05	-4.21586	LIV DET
ENSG00000103489	0.143189	4.96456	3.37346	0.000821524	0.00152702	3.34544	PM DET
ENSG00000103490	-0.939831	-0.230898	-13.1996	2.11882e-33	4.71355e-32	-12.0427	LIV DET
ENSG00000103494	-0.317457	4.41509	-9.44421	1.31035e-19	1.06394e-18	-9.05951	LIV DET
ENSG00000103495	0.547354	4.44353	12.3425	3.97008e-30	6.89131e-29	11.4045	PM DET
ENSG00000103496	-0.170452	3.9476	-6.19385	1.35791e-09	5.15406e-09	-6.06039	LIV DET
ENSG00000103502	-0.120946	4.08167	-4.91754	1.25723e-06	3.39051e-06	-4.8464	LIV DET
ENSG00000103507	0.03766	3.35075	1.53061	0.12665	0.162008	1.52745	Not DE
ENSG00000103510	0.14878	4.61538	7.95107	2.03599e-14	1.15147e-13	7.64833	PM DET
ENSG00000103512	0.424454	6.31802	12.0386	5.40009e-29	8.76685e-28	11.1751	PM DET
ENSG00000103522	1.10567	-3.2827	5.55722	4.98805e-08	1.56848e-07	5.45174	PM DET
ENSG00000103528	0.321508	3.54122	8.14831	4.01863e-15	2.39803e-14	7.85435	PM DET
ENSG00000103534	-0.163974	-2.39525	-1.23846	0.216252	0.262236	-1.23656	Not DE
ENSG00000103540	0.0647098	6.87096	1.71875	0.0864356	0.114287	1.71451	Not DE
ENSG00000103544	0.061229	5.69945	3.35443	0.000869532	0.00161039	3.32966	PM DET
ENSG00000103549	0.0359847	5.39717	1.5083	0.132103	0.168318	1.50586	Not DE
ENSG00000103550	0.0853369	4.43684	1.76004	0.0790789	0.105412	1.75606	Not DE
ENSG00000103569	0.589085	0.40214	5.62415	3.55951e-08	1.14001e-07	5.51142	PM DET
ENSG00000103591	-0.168436	5.1872	-7.4296	4.64812e-13	2.36844e-12	-7.23521	LIV DET
ENSG00000103599	-0.293007	1.17592	-5.00969	8.25979e-07	2.2752e-06	-4.92913	LIV DET
ENSG00000103642	0.189583	2.49623	5.07493	5.74755e-07	1.61121e-06	4.99951	PM DET
ENSG00000103647	0.538033	5.17613	11.7007	1.17953e-27	1.74033e-26	10.8979	PM DET
ENSG00000103653	0.601553	2.6438	14.0111	1.43355e-36	4.12902e-35	12.6305	PM DET
ENSG00000103657	-0.00898922	8.78873	-0.470864	0.63794	0.682205	-0.470581	Not DE
ENSG00000103671	0.118773	3.22096	5.32215	1.7322e-07	5.14633e-07	5.226	PM DET
ENSG00000103707	-0.215824	1.97185	-6.12351	1.84138e-09	6.88923e-09	-6.01121	LIV DET
ENSG00000103710	0.44154	2.53247	7.1125	9.83097e-12	4.51415e-11	6.80896	PM DET
ENSG00000103723	-0.142839	5.47953	-3.11773	0.00196436	0.00344251	-3.09557	LIV DET
ENSG00000103740	-0.607392	5.83171	-11.4554	4.79839e-26	6.3096e-25	-10.5554	LIV DET
ENSG00000103742	0.874011	2.1573	14.3019	2.48882e-38	8.14249e-37	12.9456	PM DET
ENSG00000103769	-0.0796641	6.2063	-3.4679	0.000568891	0.00108312	-3.44603	LIV DET
ENSG00000103811	-0.43616	4.6943	-7.92195	1.83321e-14	1.04011e-13	-7.66182	LIV DET
ENSG00000103832	-0.769161	-3.81315	-4.92369	1.20538e-06	3.25857e-06	-4.85475	LIV DET
ENSG00000103852	0.0165964	2.4392	0.42369	0.672027	0.713865	0.423367	Not DE
ENSG00000103855	-0.129595	2.22202	-2.61656	0.00922304	0.0145388	-2.60367	LIV DET
ENSG00000103876	-0.251408	2.16826	-5.87431	8.98966e-09	3.09145e-08	-5.74877	LIV DET
ENSG00000103888	-0.0157634	3.71433	-0.15354	0.87804	0.89739	-0.153454	Not DE
ENSG00000103932	0.510542	3.6525	11.9543	3.49567e-29	5.75267e-28	11.2136	PM DET
ENSG00000103942	0.184136	3.45663	4.66499	4.29786e-06	1.08461e-05	4.59643	PM DET
ENSG00000103966	0.210923	2.46938	5.44128	8.84718e-08	2.71172e-07	5.34894	PM DET
ENSG00000103978	-0.0119893	5.22981	-0.45188	0.6516	0.69506	-0.45154	Not DE
ENSG00000103994	0.246003	7.8626	11.2241	3.52249e-25	4.35952e-24	10.3665	PM DET
ENSG00000103995	0.167246	2.76456	2.90711	0.00385045	0.00645473	2.89016	PM DET
ENSG00000104043	-0.162374	3.4827	-3.50819	0.000500873	0.000961772	-3.48029	LIV DET
ENSG00000104044	-0.142538	1.63694	-2.38534	0.0175803	0.0264428	-2.37434	LIV DET
ENSG00000104047	0.164173	5.52723	6.59413	1.31704e-10	5.51651e-10	6.42519	PM DET
ENSG00000104055	0.0356789	-5.27189	0.241681	0.80914	0.837723	0.241536	Not DE
ENSG00000104059	0.469063	2.89254	8.21896	3.90445e-15	2.33129e-14	7.85796	PM DET
ENSG00000104064	0.0410798	2.97618	1.53526	0.125941	0.161183	1.53031	Not DE
ENSG00000104067	0.0980412	7.36516	4.65804	4.25281e-06	1.07405e-05	4.59863	PM DET
ENSG00000104081	2.18351	-1.80924	9.65881	2.29201e-20	1.97388e-19	9.24778	PM DET
ENSG00000104093	-0.0719974	7.47159	-2.77752	0.00568109	0.00926301	-2.76564	LIV DET
ENSG00000104112	-0.0227097	6.61925	-0.575631	0.565226	0.614467	-0.575096	Not DE
ENSG00000104129	-0.399228	3.60551	-10.9269	2.76624e-24	3.2172e-23	-10.1676	LIV DET
ENSG00000104131	-0.157679	5.24184	-8.42391	6.15628e-16	3.88628e-15	-8.08618	LIV DET
ENSG00000104133	-0.056174	6.26664	-3.53946	0.000446949	0.000864046	-3.51069	LIV DET
ENSG00000104140	-0.253384	-0.521289	-2.6933	0.00731028	0.0117169	-2.68237	LIV DET
ENSG00000104142	-0.146592	4.51808	-7.25087	1.55121e-12	7.59434e-12	-7.06983	LIV DET
ENSG00000104147	-0.0619346	-2.96696	-0.512423	0.608582	0.655224	-0.512099	Not DE
ENSG00000104154	0.217423	4.9831	7.56191	2.5048e-13	1.30912e-12	7.31865	PM DET
ENSG00000104164	-0.175228	5.81797	-9.52073	7.08239e-20	5.87901e-19	-9.12639	LIV DET
ENSG00000104177	-0.287562	6.42473	-11.8795	1.62363e-27	2.36886e-26	-10.8688	LIV DET
ENSG00000104205	-0.277684	4.91063	-9.30889	3.83199e-19	3.0241e-18	-8.94171	LIV DET
ENSG00000104213	0.224736	0.132089	3.08578	0.00216419	0.00376876	3.06672	PM DET
ENSG00000104218	-0.00585965	5.2464	-0.303789	0.76145	0.795104	-0.303577	Not DE
ENSG00000104219	0.120532	5.99478	4.04804	6.14738e-05	0.000133547	4.00708	PM DET
ENSG00000104221	-0.0755736	3.07126	-3.47885	0.00056537	0.0010771	-3.44771	LIV DET
ENSG00000104228	-0.28758	4.13818	-5.67968	2.31438e-08	7.56934e-08	-5.58669	LIV DET
ENSG00000104231	-0.0844479	4.68354	-3.30226	0.00104934	0.00191826	-3.27695	LIV DET
ENSG00000104237	-1.07234	-3.21921	-7.46171	4.85497e-13	2.47091e-12	-7.2293	LIV DET
ENSG00000104267	-0.332345	5.51444	-5.87859	8.62596e-09	2.97403e-08	-5.75575	LIV DET
ENSG00000104290	0.118707	6.86556	3.52787	0.000456866	0.000881996	3.50485	PM DET
ENSG00000104299	-0.036341	2.51443	-1.17608	0.240122	0.288037	-1.17468	Not DE
ENSG00000104312	0.389948	2.15307	12.2526	1.19262e-29	2.01101e-28	11.3084	PM DET
ENSG00000104313	-0.302603	1.97842	-4.89924	1.3821e-06	3.71062e-06	-4.82757	LIV DET
ENSG00000104320	-0.147254	5.70213	-8.28698	1.80399e-15	1.10407e-14	-7.95413	LIV DET
ENSG00000104321	-0.0908972	-2.99437	-0.613548	0.539843	0.590198	-0.61305	Not DE
ENSG00000104324	-0.106772	4.03926	-3.38128	0.000796951	0.00148382	-3.35385	LIV DET
ENSG00000104325	-0.223993	4.58862	-6.79316	3.81697e-11	1.67133e-10	-6.61101	LIV DET
ENSG00000104327	-0.18687	2.74959	-2.06136	0.0398644	0.0561662	-2.05515	Not DE
ENSG00000104331	0.0784704	6.71805	2.92418	0.00363013	0.0061099	2.90863	PM DET
ENSG00000104332	-0.00756988	3.94821	-0.119565	0.904885	0.920793	-0.119492	Not DE
ENSG00000104341	-0.246016	5.00849	-9.37912	6.05046e-19	4.72285e-18	-8.8911	LIV DET
ENSG00000104343	0.13959	5.82555	6.10672	2.03e-09	7.55639e-09	5.99539	PM DET
ENSG00000104356	-0.238966	2.61336	-6.45417	3.72706e-10	1.49415e-09	-6.26505	LIV DET
ENSG00000104361	-0.110118	4.75981	-2.16872	0.0305659	0.0440594	-2.16268	LIV DET
ENSG00000104365	0.301701	3.94383	8.17187	4.45294e-15	2.64253e-14	7.84147	PM DET
ENSG00000104368	-0.447914	2.62554	-7.50265	4.56799e-13	2.32997e-12	-7.23757	LIV DET
ENSG00000104369	0.440562	3.33561	10.3968	4.49254e-23	4.75293e-22	9.89237	PM DET
ENSG00000104375	0.0687025	3.25526	2.47004	0.0139792	0.0213866	2.4578	PM DET
ENSG00000104381	-0.187589	6.59349	-8.12166	3.48968e-15	2.09193e-14	-7.87202	LIV DET
ENSG00000104388	-0.0115212	6.63838	-0.484688	0.628107	0.673197	-0.484393	Not DE
ENSG00000104408	-0.0567225	6.08514	-2.22973	0.0263431	0.0384064	-2.22112	LIV DET
ENSG00000104412	-0.326907	5.82535	-14.8707	8.43434e-42	3.658e-40	-13.5454	LIV DET
ENSG00000104413	-0.169213	-1.85091	-1.32936	0.18433	0.227243	-1.32754	Not DE
ENSG00000104415	-0.111443	-2.38767	-0.455575	0.648889	0.692487	-0.455306	Not DE
ENSG00000104419	0.55529	6.50495	9.71403	4.10397e-20	3.47274e-19	9.1853	PM DET
ENSG00000104427	-0.0287666	4.72674	-1.04103	0.298353	0.349462	-1.03997	Not DE
ENSG00000104432	0.522314	-3.98238	3.26371	0.00119365	0.00216497	3.24039	PM DET
ENSG00000104435	-0.152199	7.60504	-2.49733	0.0128313	0.019755	-2.48842	LIV DET
ENSG00000104442	-0.0882514	5.34294	-3.91361	0.000106351	0.000224163	-3.87563	LIV DET
ENSG00000104447	0.131469	6.18599	4.65786	4.35721e-06	1.0983e-05	4.59357	PM DET
ENSG00000104450	0.0191428	2.56086	0.562664	0.573983	0.622807	0.562196	Not DE
ENSG00000104472	0.0308329	1.81768	0.729783	0.465953	0.518915	0.72908	Not DE
ENSG00000104490	-0.390727	6.87537	-7.42634	4.79587e-13	2.44125e-12	-7.23096	LIV DET
ENSG00000104497	0.0410376	3.49546	1.28368	0.199949	0.244526	1.2817	Not DE
ENSG00000104499	-0.280784	-5.88655	-2.73189	0.00656823	0.0106066	-2.71798	LIV DET
ENSG00000104517	0.046833	7.26484	2.59852	0.00963428	0.0151466	2.58869	PM DET
ENSG00000104518	-0.158356	1.57965	-2.51296	0.0123828	0.0191162	-2.50104	LIV DET
ENSG00000104522	-0.375272	2.19333	-12.0822	2.50938e-28	3.87731e-27	-11.0379	LIV DET
ENSG00000104524	-0.377213	1.61072	-5.67809	2.60098e-08	8.4626e-08	-5.56637	LIV DET
ENSG00000104529	-0.198458	5.42841	-8.03711	8.59927e-15	5.00153e-14	-7.75842	LIV DET
ENSG00000104537	-0.419363	-3.48716	-3.13119	0.00184321	0.00324557	-3.1144	LIV DET
ENSG00000104549	-0.187001	4.82246	-4.60414	5.48669e-06	1.36618e-05	-4.54526	LIV DET
ENSG00000104611	0.738075	0.040489	10.1336	2.39929e-21	2.23074e-20	9.48606	PM DET
ENSG00000104613	-0.0948197	5.20253	-3.99228	7.71303e-05	0.000165671	-3.95315	LIV DET
ENSG00000104626	0.0986753	2.90968	3.73859	0.000212726	0.000431226	3.7034	PM DET
ENSG00000104635	0.950497	4.19595	17.0318	6.37036e-51	6.24565e-49	15.0094	PM DET
ENSG00000104643	0.0705959	6.12344	3.27936	0.00112848	0.00205431	3.25637	PM DET
ENSG00000104660	-0.0807368	4.9041	-3.46059	0.000584221	0.00110985	-3.43884	LIV DET
ENSG00000104671	-0.443321	5.2789	-18.3215	6.91507e-58	1.48669e-55	-16.0382	LIV DET
ENSG00000104679	-0.30511	3.6699	-10.3743	1.52271e-22	1.55415e-21	-9.76945	LIV DET
ENSG00000104687	-0.109697	4.90439	-6.51982	1.70194e-10	7.0599e-10	-6.38608	LIV DET
ENSG00000104689	0.240049	0.0881442	3.44205	0.000647242	0.00122079	3.411	PM DET
ENSG00000104691	-0.401324	2.81327	-16.3969	8.04719e-46	5.01475e-44	-14.2091	LIV DET
ENSG00000104695	0.0421139	6.66614	2.29891	0.0219144	0.0324032	2.29185	PM DET
ENSG00000104714	-0.166787	2.85256	-5.69062	2.43136e-08	7.93383e-08	-5.57812	LIV DET
ENSG00000104722	-0.0701006	6.91429	-1.01407	0.311033	0.362383	-1.01306	Not DE
ENSG00000104723	0.0211087	5.0785	0.688352	0.491547	0.543817	0.68785	Not DE
ENSG00000104728	0.316758	5.0481	9.12961	2.96873e-18	2.21287e-17	8.71264	PM DET
ENSG00000104731	0.0256839	3.03718	0.669446	0.503566	0.555399	0.66889	Not DE
ENSG00000104738	-0.0903313	4.58874	-2.98709	0.0030304	0.00516051	-2.96464	LIV DET
ENSG00000104756	0.0262823	3.69975	0.802104	0.422981	0.476133	0.80126	Not DE
ENSG00000104760	-0.673614	-0.408553	-6.81067	3.68911e-11	1.61699e-10	-6.61606	LIV DET
ENSG00000104763	-0.200354	6.50337	-9.44209	2.29714e-19	1.83731e-18	-8.99807	LIV DET
ENSG00000104765	-0.251157	7.02417	-10.5189	6.60454e-23	6.90483e-22	-9.85373	LIV DET
ENSG00000104774	-0.105271	3.02512	-2.17567	0.0301718	0.0435496	-2.16783	LIV DET
ENSG00000104783	0.182838	-1.53563	1.7373	0.0829382	0.110166	1.73389	Not DE
ENSG00000104804	0.693443	-2.37381	6.52058	1.70261e-10	7.06171e-10	6.38602	PM DET
ENSG00000104805	0.126867	5.02341	4.13197	4.33929e-05	9.60566e-05	4.08863	PM DET
ENSG00000104808	0.309721	-1.88171	3.38131	0.000777132	0.0014488	3.36081	PM DET
ENSG00000104812	0.268231	3.21695	6.69746	5.645e-11	2.44157e-10	6.55285	PM DET
ENSG00000104814	0.285668	-0.398068	3.36492	0.000823633	0.00153056	3.34473	PM DET
ENSG00000104823	-0.0736265	4.28168	-3.17631	0.00160786	0.00285534	-3.15448	LIV DET
ENSG00000104824	-0.00195599	6.20015	-0.08427	0.932883	0.944094	-0.0842181	Not DE
ENSG00000104825	-0.170221	2.63183	-5.07487	5.78833e-07	1.62247e-06	-4.99815	LIV DET
ENSG00000104833	0.291362	6.65021	4.23563	2.77193e-05	6.29108e-05	4.19144	PM DET
ENSG00000104835	-0.210242	2.39626	-4.63085	5.45375e-06	1.35877e-05	-4.54653	LIV DET
ENSG00000104852	-0.122931	6.33898	-4.14721	4.03471e-05	8.97368e-05	-4.10548	LIV DET
ENSG00000104853	0.463603	4.6667	11.8897	1.57889e-28	2.47259e-27	11.0794	PM DET
ENSG00000104856	-0.0685217	-0.692008	-1.03346	0.301879	0.352974	-1.03241	Not DE
ENSG00000104859	-0.0662949	3.24113	-1.55347	0.121092	0.155526	-1.5502	Not DE
ENSG00000104863	-0.413765	2.02074	-10.4166	1.28592e-22	1.31874e-21	-9.78656	LIV DET
ENSG00000104866	0.123525	3.18983	3.55074	0.000437137	0.000846847	3.51658	PM DET
ENSG00000104870	-0.0235594	3.01957	-0.413398	0.679531	0.720894	-0.413103	Not DE
ENSG00000104872	-0.428128	4.00183	-17.7047	2.46698e-52	2.87805e-50	-15.2236	LIV DET
ENSG00000104880	0.20339	4.27808	6.88547	2.16136e-11	9.6463e-11	6.69469	PM DET
ENSG00000104881	1.17419	-1.12521	8.1134	6.64081e-15	3.88648e-14	7.79114	PM DET
ENSG00000104883	-0.785022	-0.371189	-11.8679	8.17668e-29	1.30632e-27	-11.1382	LIV DET
ENSG00000104884	0.0332918	3.33469	1.03044	0.303411	0.354628	1.02915	Not DE
ENSG00000104885	0.3911	2.48319	4.27708	2.38347e-05	5.45885e-05	4.22556	PM DET
ENSG00000104886	-0.294595	3.11313	-9.62169	9.78002e-20	8.0297e-19	-9.09137	LIV DET
ENSG00000104888	0.369519	6.45189	5.53856	4.96675e-08	1.56228e-07	5.4525	PM DET
ENSG00000104889	-0.0503523	1.20231	-1.45712	0.145702	0.183849	-1.45488	Not DE
ENSG00000104892	0.411364	-3.36816	3.25026	0.00124166	0.00224543	3.22913	PM DET
ENSG00000104894	1.24337	0.508232	12.8958	1.34279e-32	2.79894e-31	11.8895	PM DET
ENSG00000104897	0.121993	1.55217	2.12612	0.0341493	0.0487739	2.1183	PM DET
ENSG00000104899	-0.54536	-4.90385	-2.95127	0.0033466	0.00566469	-2.93397	LIV DET
ENSG00000104903	-0.201708	-1.33208	-1.57572	0.115711	0.149239	-1.57303	Not DE
ENSG00000104904	-0.0397208	7.13464	-1.85659	0.0640791	0.0868243	-1.85163	Not DE
ENSG00000104907	-0.0197132	3.96963	-0.706213	0.480492	0.532898	-0.705512	Not DE
ENSG00000104915	-0.196972	3.4251	-8.61426	1.33165e-16	8.86561e-16	-8.27071	LIV DET
ENSG00000104918	0.16836	-5.74717	1.38354	0.167106	0.208089	1.38156	Not DE
ENSG00000104921	-0.577235	-5.28659	-3.86511	0.000128692	0.000268248	-3.82895	LIV DET
ENSG00000104936	-0.125085	3.75593	-2.4661	0.0140655	0.0215055	-2.45559	LIV DET
ENSG00000104938	-1.26034	-4.41996	-6.62964	1.09318e-10	4.61288e-10	-6.45347	LIV DET
ENSG00000104946	0.362598	3.62379	11.7836	6.96399e-28	1.04283e-26	10.9457	PM DET
ENSG00000104951	0.509435	-3.11996	3.47657	0.000551629	0.00105239	3.45435	PM DET
ENSG00000104953	-0.375454	-1.8268	-3.94631	9.07067e-05	0.000192946	-3.91419	LIV DET
ENSG00000104957	-0.0339218	3.17648	-0.992631	0.321498	0.373203	-0.991384	Not DE
ENSG00000104960	0.349956	5.45067	10.3415	2.01337e-22	2.03699e-21	9.74111	PM DET
ENSG00000104964	-0.0607972	6.46624	-2.11188	0.0352909	0.0502351	-2.105	Not DE
ENSG00000104967	0.615059	4.78235	10.9955	2.11988e-24	2.48854e-23	10.1935	PM DET
ENSG00000104969	0.506667	3.52751	9.63677	5.86853e-20	4.8957e-19	9.14673	PM DET
ENSG00000104970	0.0748588	-4.14854	0.496198	0.619998	0.665763	0.495853	Not DE
ENSG00000104972	1.2615	0.390587	14.3253	2.42191e-38	7.94952e-37	12.9477	PM DET
ENSG00000104973	0.605673	2.84954	11.2811	9.00307e-26	1.16352e-24	10.4961	PM DET
ENSG00000104974	0.989893	-1.55759	8.4221	6.23253e-16	3.93277e-15	8.08468	PM DET
ENSG00000104976	0.312819	0.447873	6.83879	2.32972e-11	1.03747e-10	6.68371	PM DET
ENSG00000104979	-0.278233	3.60918	-12.367	4.17949e-30	7.23395e-29	-11.4	LIV DET
ENSG00000104980	-0.116412	3.31824	-3.34003	0.000912042	0.00168414	-3.31634	LIV DET
ENSG00000104983	-0.593962	1.70897	-11.3807	2.76207e-26	3.69327e-25	-10.6071	LIV DET
ENSG00000104998	0.209938	1.19017	5.13082	4.51402e-07	1.27947e-06	5.0459	PM DET
ENSG00000105011	0.0634085	-5.08502	0.435452	0.663419	0.706166	0.435198	Not DE
ENSG00000105048	-1.02416	1.29661	-11.3977	1.34033e-25	1.70871e-24	-10.4584	LIV DET
ENSG00000105053	-0.0127554	3.69105	-0.539956	0.589526	0.637339	-0.539523	Not DE
ENSG00000105058	-0.079174	4.73857	-4.21992	2.97519e-05	6.72905e-05	-4.17536	LIV DET
ENSG00000105063	0.411321	4.49374	9.94405	7.54107e-21	6.73927e-20	9.36589	PM DET
ENSG00000105072	0.0951064	1.31215	1.87184	0.0618279	0.0840548	1.86753	Not DE
ENSG00000105085	0.474691	0.590337	5.7969	1.19239e-08	4.04118e-08	5.70081	PM DET
ENSG00000105088	0.192447	3.78877	2.74934	0.00623484	0.0101008	2.73517	PM DET
ENSG00000105122	0.411506	-0.586942	4.86447	1.64915e-06	4.38457e-06	4.79226	PM DET
ENSG00000105127	0.0964721	3.94071	3.27393	0.00114171	0.00207639	3.25306	PM DET
ENSG00000105135	-0.103139	3.92636	-3.59989	0.000356568	0.000700133	-3.5703	LIV DET
ENSG00000105136	0.0482695	3.33904	1.77587	0.0764776	0.102238	1.7715	Not DE
ENSG00000105137	0.668292	-1.17964	6.18693	1.27093e-09	4.83287e-09	6.07103	PM DET
ENSG00000105143	-0.136702	1.9097	-2.82685	0.00488756	0.0080516	-2.81435	LIV DET
ENSG00000105146	0.0422767	-1.6286	0.471988	0.63714	0.681472	0.471701	Not DE
ENSG00000105171	-0.115846	3.45347	-3.21024	0.00141085	0.00252574	-3.19242	LIV DET
ENSG00000105173	-0.189871	0.840298	-5.69229	2.11916e-08	6.96489e-08	-5.60198	LIV DET
ENSG00000105176	-0.0475774	5.60963	-2.47372	0.0137784	0.0211052	-2.46299	LIV DET
ENSG00000105185	-0.147018	3.85632	-6.57665	1.38616e-10	5.79231e-10	-6.41741	LIV DET
ENSG00000105186	0.0484859	4.66176	2.17333	0.0303073	0.0437243	2.16605	PM DET
ENSG00000105193	0.304783	4.6995	7.20083	2.52392e-12	1.21548e-11	7.00197	PM DET
ENSG00000105197	0.0749114	4.30102	2.37915	0.0177203	0.0266361	2.37141	PM DET
ENSG00000105202	0.187566	3.49304	7.06546	6.7075e-12	3.12232e-11	6.86375	PM DET
ENSG00000105204	0.813216	2.04981	11.7499	8.8965e-28	1.32628e-26	10.9235	PM DET
ENSG00000105205	-0.47642	-5.02838	-3.09684	0.00208269	0.00363761	-3.07818	LIV DET
ENSG00000105219	-0.171266	-5.34148	-1.17213	0.241691	0.289804	-1.17077	Not DE
ENSG00000105220	-0.0350654	7.12393	-1.0226	0.307086	0.358255	-1.02136	Not DE
ENSG00000105221	0.120882	5.42522	3.89416	0.000115521	0.000242253	3.85544	PM DET
ENSG00000105223	-0.0342063	6.58677	-1.19355	0.23334	0.280708	-1.1918	Not DE
ENSG00000105227	-0.170276	1.81941	-2.17708	0.0300411	0.0433798	-2.16955	LIV DET
ENSG00000105229	0.0461545	2.92943	0.904199	0.366447	0.419556	0.903148	Not DE
ENSG00000105245	-0.141383	2.99282	-2.57598	0.0102763	0.016087	-2.56639	LIV DET
ENSG00000105246	0.821151	-2.12396	6.44127	3.37345e-10	1.35745e-09	6.28056	PM DET
ENSG00000105248	-0.127318	2.23179	-5.04286	6.96892e-07	1.93628e-06	-4.96223	LIV DET
ENSG00000105251	-0.0988228	0.370922	-1.43606	0.151908	0.190997	-1.43282	Not DE
ENSG00000105254	-0.375994	5.51328	-14.7215	4.29614e-41	1.76894e-39	-13.4253	LIV DET
ENSG00000105255	-0.0122598	3.79721	-0.361666	0.717838	0.755991	-0.361349	Not DE
ENSG00000105258	-0.34794	3.70774	-12.4867	9.59164e-31	1.7444e-29	-11.5275	LIV DET
ENSG00000105270	0.13837	6.03568	2.58771	0.0100007	0.0156867	2.5758	PM DET
ENSG00000105278	-0.0978302	2.13223	-1.56634	0.11789	0.151796	-1.56369	Not DE
ENSG00000105281	1.02123	0.373392	10.5344	2.6327e-23	2.83107e-22	9.94572	PM DET
ENSG00000105287	0.407045	1.51386	7.12584	4.60854e-12	2.17145e-11	6.91714	PM DET
ENSG00000105289	-0.448316	-3.82295	-2.68002	0.00765654	0.0122361	-2.66685	LIV DET
ENSG00000105290	0.426277	6.9052	7.38132	7.58114e-13	3.79738e-12	7.16852	PM DET
ENSG00000105298	0.233283	2.34882	5.83509	1.10705e-08	3.76426e-08	5.71345	PM DET
ENSG00000105321	0.0330828	2.30285	0.872681	0.383412	0.436774	0.871628	Not DE
ENSG00000105323	0.732539	5.07537	20.8738	7.54692e-68	4.83308e-65	17.4051	PM DET
ENSG00000105325	0.0142129	4.55142	0.397879	0.690944	0.731691	0.397574	Not DE
ENSG00000105327	0.288976	-0.214567	2.33918	0.0197128	0.0293862	2.33177	PM DET
ENSG00000105329	1.37944	0.371908	12.8585	2.84979e-32	5.77615e-31	11.8264	PM DET
ENSG00000105339	0.0776575	4.93232	1.76801	0.0778573	0.103912	1.76326	Not DE
ENSG00000105341	0.405202	2.57653	10.1085	9.04284e-22	8.69309e-21	9.58729	PM DET
ENSG00000105352	-0.351579	-4.95378	-2.38955	0.017233	0.0259673	-2.3817	LIV DET
ENSG00000105355	0.0582775	3.45382	1.24491	0.213859	0.25969	1.24303	Not DE
ENSG00000105357	-0.00427485	4.33105	-0.108637	0.913533	0.92815	-0.108583	Not DE
ENSG00000105364	0.189386	1.76154	5.01536	7.77992e-07	2.1501e-06	4.94081	PM DET
ENSG00000105366	0.39688	1.45342	5.47574	8.49301e-08	2.60662e-07	5.35633	PM DET
ENSG00000105369	-0.0978567	-5.5059	-0.830113	0.406863	0.460135	-0.829426	Not DE
ENSG00000105371	-0.397725	-4.98396	-3.13757	0.00180231	0.00317666	-3.12101	LIV DET
ENSG00000105372	-0.0948877	6.45325	-3.69291	0.000249102	0.000500049	-3.66318	LIV DET
ENSG00000105373	-0.152286	4.06712	-4.31833	1.96633e-05	4.5565e-05	-4.26868	LIV DET
ENSG00000105374	0.775882	-4.82987	5.15436	3.97489e-07	1.13361e-06	5.07016	PM DET
ENSG00000105376	-0.15554	3.28743	-2.44148	0.0149675	0.0227827	-2.43317	LIV DET
ENSG00000105379	-0.478072	4.67684	-17.9895	2.36258e-53	3.06514e-51	-15.3762	LIV DET
ENSG00000105383	-0.245993	-0.567748	-2.90466	0.0038868	0.00650987	-2.88721	LIV DET
ENSG00000105393	-0.12861	4.91381	-6.18287	1.4648e-09	5.53533e-09	-6.04819	LIV DET
ENSG00000105397	0.13302	4.78136	4.47949	9.24286e-06	2.23742e-05	4.43417	PM DET
ENSG00000105401	-0.405157	5.62506	-15.4519	1.92288e-43	9.59812e-42	-13.8203	LIV DET
ENSG00000105402	0.194012	4.97388	5.37258	1.25586e-07	3.77888e-07	5.28517	PM DET
ENSG00000105404	-0.170449	2.99946	-4.29162	2.1993e-05	5.06014e-05	-4.24363	LIV DET
ENSG00000105409	0.000509355	7.15442	0.00728318	0.994192	0.994919	0.0072796	Not DE
ENSG00000105419	-0.486502	3.70454	-6.89858	2.17069e-11	9.68653e-11	-6.69406	LIV DET
ENSG00000105426	0.179755	6.95711	5.11444	4.79211e-07	1.35473e-06	5.03445	PM DET
ENSG00000105427	-0.725018	-3.45815	-6.41385	3.78998e-10	1.51836e-09	-6.26244	LIV DET
ENSG00000105429	0.471486	6.21379	14.2424	3.49477e-38	1.13106e-36	12.9195	PM DET
ENSG00000105438	0.476891	2.97406	12.3722	2.20487e-30	3.9015e-29	11.4556	PM DET
ENSG00000105443	-0.172782	4.82532	-6.86467	2.2831e-11	1.01761e-10	-6.68667	LIV DET
ENSG00000105447	0.164052	3.02753	3.08112	0.00217396	0.00378472	3.06538	PM DET
ENSG00000105464	0.641493	-0.0563395	10.3423	7.21289e-23	7.52515e-22	9.84487	PM DET
ENSG00000105467	-0.640443	-5.19375	-4.81689	2.03892e-06	5.35743e-06	-4.74953	LIV DET
ENSG00000105472	-0.680635	-1.62542	-5.28037	1.91408e-07	5.65876e-07	-5.20749	LIV DET
ENSG00000105479	0.165683	-1.69844	1.61935	0.10609	0.137923	1.61602	Not DE
ENSG00000105483	0.538027	2.95681	12.0866	9.34754e-29	1.48627e-27	11.1263	PM DET
ENSG00000105486	0.0933931	3.02908	2.47889	0.013508	0.0207247	2.47009	PM DET
ENSG00000105497	0.123192	3.58292	2.53592	0.0115205	0.0178878	2.5265	PM DET
ENSG00000105499	-0.142758	4.80728	-3.11487	0.00196086	0.00343679	-3.0961	LIV DET
ENSG00000105507	-0.980234	-5.17091	-6.505	1.85884e-10	7.68747e-10	-6.37257	LIV DET
ENSG00000105509	-0.369653	-0.524334	-4.5929	5.51444e-06	1.37298e-05	-4.5442	LIV DET
ENSG00000105514	0.512559	3.3699	13.084	2.62698e-33	5.77993e-32	12.025	PM DET
ENSG00000105516	-0.0371083	3.03076	-0.775448	0.438584	0.491674	-0.774586	Not DE
ENSG00000105518	-0.251206	4.40832	-12.3905	3.49278e-30	6.08387e-29	-11.4157	LIV DET
ENSG00000105519	0.188873	1.06568	2.28359	0.0228996	0.0337506	2.27511	PM DET
ENSG00000105520	0.503597	3.70751	11.3356	5.63613e-26	7.38859e-25	10.5402	PM DET
ENSG00000105538	-0.023102	0.625753	-0.375653	0.707391	0.746477	-0.375363	Not DE
ENSG00000105549	-0.353619	-2.89612	-2.14403	0.0326287	0.0467618	-2.13662	LIV DET
ENSG00000105552	0.286286	1.86897	6.37914	5.18896e-10	2.05449e-09	6.21328	PM DET
ENSG00000105556	0.568433	1.85133	9.19384	9.76136e-19	7.52194e-18	8.83781	PM DET
ENSG00000105559	0.280248	-1.05091	2.84275	0.00470234	0.00776985	2.82675	PM DET
ENSG00000105568	0.405079	6.2873	13.1984	1.19981e-33	2.73171e-32	12.0895	PM DET
ENSG00000105576	0.510431	6.41375	17.6254	1.38488e-54	2.13762e-52	15.5589	PM DET
ENSG00000105583	-0.221648	3.97673	-10.678	9.61658e-24	1.07005e-22	-10.0455	LIV DET
ENSG00000105605	0.621217	3.37025	12.5062	2.39115e-30	4.21377e-29	11.4485	PM DET
ENSG00000105607	-0.184654	2.93898	-5.90207	7.88466e-09	2.73316e-08	-5.77091	LIV DET
ENSG00000105609	-0.0576088	-1.45899	-0.367936	0.713094	0.751704	-0.367704	Not DE
ENSG00000105610	-0.157283	-4.74011	-1.07709	0.282029	0.332386	-1.07577	Not DE
ENSG00000105612	-0.284629	3.2622	-10.7042	1.01585e-23	1.12619e-22	-10.0401	LIV DET
ENSG00000105613	0.356307	4.76849	5.42111	9.16194e-08	2.8042e-07	5.34261	PM DET
ENSG00000105617	-0.262746	1.91622	-8.49189	3.91556e-16	2.50914e-15	-8.14115	LIV DET
ENSG00000105618	-0.0697654	4.0627	-3.43912	0.000640983	0.00121012	-3.41365	LIV DET
ENSG00000105619	-0.52844	3.71942	-15.607	3.70133e-44	1.97529e-42	-13.9384	LIV DET
ENSG00000105639	0.926471	2.06119	13.6204	2.1236e-35	5.4631e-34	12.4166	PM DET
ENSG00000105640	-0.248929	5.75428	-7.15164	3.49185e-12	1.66273e-11	-6.95636	LIV DET
ENSG00000105641	-0.279814	-4.00168	-1.08887	0.276816	0.326856	-1.0875	Not DE
ENSG00000105642	0.0671246	3.36653	1.145	0.252745	0.301449	1.14371	Not DE
ENSG00000105643	0.0261883	4.34581	0.577983	0.563583	0.612946	0.577527	Not DE
ENSG00000105647	0.778674	3.95	16.5565	1.59293e-49	1.3738e-47	14.7944	PM DET
ENSG00000105649	0.0474185	5.11712	0.851439	0.394934	0.448384	0.850704	Not DE
ENSG00000105650	-0.289727	1.97734	-2.98911	0.00296078	0.00505082	-2.97178	LIV DET
ENSG00000105655	0.243183	0.849472	3.24012	0.00129917	0.00234013	3.21616	PM DET
ENSG00000105656	0.166503	2.17571	4.77942	2.49918e-06	6.49312e-06	4.7082	PM DET
ENSG00000105662	0.986	4.61527	17.1489	9.14387e-50	8.04741e-48	14.8317	PM DET
ENSG00000105669	-0.0758495	4.21014	-2.83542	0.00475999	0.00785864	-2.82284	LIV DET
ENSG00000105671	-0.216724	3.19744	-7.16282	3.96962e-12	1.88131e-11	-6.93826	LIV DET
ENSG00000105672	-0.279819	-4.29114	-2.0954	0.0366293	0.0519584	-2.08987	Not DE
ENSG00000105675	0.219381	-2.30548	1.27294	0.203754	0.248724	1.27093	Not DE
ENSG00000105676	-0.10783	3.11363	-3.69303	0.000245603	0.000493354	-3.6668	LIV DET
ENSG00000105677	-0.190187	3.63983	-9.83247	1.27346e-20	1.1188e-19	-9.3104	LIV DET
ENSG00000105679	-0.655573	-4.94957	-5.23339	2.43669e-07	7.11506e-07	-5.1625	LIV DET
ENSG00000105695	-0.114723	4.96943	-1.37147	0.170851	0.212332	-1.36947	Not DE
ENSG00000105696	0.170111	5.13422	3.64745	0.000292185	0.0005808	3.62213	PM DET
ENSG00000105697	2.28142	-3.61273	9.57006	6.52606e-20	5.43219e-19	9.13524	PM DET
ENSG00000105698	0.21756	4.23142	6.54881	1.68595e-10	6.99745e-10	6.38752	PM DET
ENSG00000105699	-0.332071	-0.527815	-4.10614	4.92266e-05	0.000108191	-4.05927	LIV DET
ENSG00000105700	0.144886	3.42569	6.27633	1.03534e-09	3.96977e-09	6.10386	PM DET
ENSG00000105701	-0.017137	6.2594	-0.677672	0.498385	0.550189	-0.677033	Not DE
ENSG00000105705	-0.0708564	3.28512	-2.02709	0.0433046	0.0605849	-2.02076	Not DE
ENSG00000105707	-0.275458	0.0392607	-3.61592	0.000340202	0.000669878	-3.58259	LIV DET
ENSG00000105708	-0.169583	3.9747	-7.31975	1.25628e-12	6.19274e-12	-7.09904	LIV DET
ENSG00000105711	-0.198131	4.96832	-4.03088	6.82908e-05	0.000147495	-3.98216	LIV DET
ENSG00000105717	-0.0882788	-1.45954	-1.12922	0.259345	0.308489	-1.12794	Not DE
ENSG00000105722	0.335841	2.5492	6.09115	2.45912e-09	9.05739e-09	5.96415	PM DET
ENSG00000105723	1.3738	3.72964	23.8276	2.38775e-81	1.0267e-77	19.1029	PM DET
ENSG00000105726	0.452685	3.49099	8.48721	4.86171e-16	3.08979e-15	8.1149	PM DET
ENSG00000105732	0.422696	2.27092	13.2748	9.58687e-35	2.33837e-33	12.2954	PM DET
ENSG00000105737	0.640589	3.59816	13.0816	6.497e-34	1.50079e-32	12.1398	PM DET
ENSG00000105738	0.508464	3.32606	6.95661	1.07847e-11	4.93928e-11	6.79562	PM DET
ENSG00000105750	-0.250089	2.04059	-5.25675	2.28176e-07	6.69188e-07	-5.17478	LIV DET
ENSG00000105755	0.0140288	1.456	0.501227	0.616487	0.662465	0.500836	Not DE
ENSG00000105767	-0.227418	6.45406	-8.79058	4.91245e-17	3.36743e-16	-8.38877	LIV DET
ENSG00000105771	0.187443	3.79347	3.97274	8.74573e-05	0.000186363	3.92299	PM DET
ENSG00000105778	0.188137	5.95248	7.20239	2.75455e-12	1.32084e-11	6.98971	PM DET
ENSG00000105784	-0.187128	4.64493	-5.43476	8.52426e-08	2.61594e-07	-5.35566	LIV DET
ENSG00000105792	-0.276676	2.97318	-6.25833	9.56278e-10	3.67928e-09	-6.11654	LIV DET
ENSG00000105793	-0.0147029	4.98421	-0.579082	0.562849	0.612303	-0.578615	Not DE
ENSG00000105808	-0.0195232	3.81138	-0.304897	0.760599	0.794408	-0.304695	Not DE
ENSG00000105810	-0.158945	5.18123	-4.26474	2.4796e-05	5.66607e-05	-4.21665	LIV DET
ENSG00000105819	0.163188	5.44713	8.53679	3.92301e-16	2.51338e-15	8.14092	PM DET
ENSG00000105821	0.0944633	3.50386	4.22273	2.85993e-05	6.47957e-05	4.18434	PM DET
ENSG00000105825	0.153123	-3.9809	0.905013	0.365891	0.419055	0.904198	Not DE
ENSG00000105829	-0.0331722	3.2308	-1.4255	0.154846	0.1943	-1.42262	Not DE
ENSG00000105835	0.332673	5.79143	6.61148	1.03046e-10	4.35553e-10	6.46241	PM DET
ENSG00000105849	-0.112088	3.60634	-4.5507	6.70284e-06	1.64868e-05	-4.50291	LIV DET
ENSG00000105851	-0.198005	2.08726	-3.12527	0.00189883	0.00333487	-3.10562	LIV DET
ENSG00000105852	-0.420823	-0.948532	-4.78012	2.43025e-06	6.3255e-06	-4.7139	LIV DET
ENSG00000105854	-0.178985	6.49279	-6.26766	9.50383e-10	3.65707e-09	-6.11753	LIV DET
ENSG00000105855	0.509852	7.49419	13.8639	3.15602e-36	8.76318e-35	12.5683	PM DET
ENSG00000105856	-0.0105421	5.07364	-0.436838	0.662487	0.705323	-0.436482	Not DE
ENSG00000105865	-0.488442	1.46168	-10.4558	2.58996e-23	2.7861e-22	-9.94735	LIV DET
ENSG00000105866	0.270919	4.30885	11.4669	1.16162e-26	1.59216e-25	10.6877	PM DET
ENSG00000105875	0.127977	4.51689	4.73234	3.11214e-06	7.99389e-06	4.66328	PM DET
ENSG00000105877	0.706982	0.765692	7.50684	3.68672e-13	1.89784e-12	7.26659	PM DET
ENSG00000105879	0.503096	3.94217	11.4101	1.5007e-26	2.04295e-25	10.664	PM DET
ENSG00000105880	0.100275	-1.56788	1.03762	0.29995	0.351142	1.03654	Not DE
ENSG00000105887	0.14781	7.00095	6.57449	1.36674e-10	5.71512e-10	6.41955	PM DET
ENSG00000105889	-0.0462782	1.49308	-0.828512	0.407838	0.461138	-0.827705	Not DE
ENSG00000105894	-1.00941	6.4112	-18.6397	5.46941e-57	1.09749e-54	-15.9092	LIV DET
ENSG00000105926	-0.201042	6.6665	-5.91331	6.76598e-09	2.36334e-08	-5.79663	LIV DET
ENSG00000105928	-0.170675	3.54589	-4.7453	2.88379e-06	7.43336e-06	-4.67893	LIV DET
ENSG00000105929	-0.00605449	-1.9625	-0.0594702	0.952609	0.960799	-0.0594307	Not DE
ENSG00000105939	0.495263	3.85754	13.766	2.9123e-35	7.37857e-34	12.3913	PM DET
ENSG00000105948	0.0195847	2.44503	0.585826	0.558252	0.607939	0.58544	Not DE
ENSG00000105953	0.331188	5.62989	12.3651	2.05914e-30	3.66734e-29	11.4615	PM DET
ENSG00000105963	-0.116353	4.64986	-3.36532	0.000835624	0.00155141	-3.34072	LIV DET
ENSG00000105967	0.0976684	2.1294	1.46077	0.144892	0.182994	1.45781	Not DE
ENSG00000105968	0.254078	7.2112	14.089	8.67909e-37	2.5486e-35	12.6699	PM DET
ENSG00000105971	0.00651596	2.78272	0.102583	0.918341	0.932028	0.102523	Not DE
ENSG00000105974	-0.224627	2.73249	-2.93412	0.0035272	0.00595063	-2.91761	LIV DET
ENSG00000105976	0.565484	3.64649	5.10903	5.05061e-07	1.42339e-06	5.02438	PM DET
ENSG00000105982	-0.310166	-0.282125	-4.78839	2.20766e-06	5.78265e-06	-4.73342	LIV DET
ENSG00000105983	-0.095811	5.91724	-4.35219	1.68896e-05	3.94689e-05	-4.30248	LIV DET
ENSG00000105988	-0.304861	-5.87305	-2.98752	0.00294883	0.00503271	-2.97302	LIV DET
ENSG00000105989	0.31379	-0.418368	3.03389	0.00253931	0.00437697	3.01862	PM DET
ENSG00000105993	0.183711	5.93982	6.47998	2.72937e-10	1.10985e-09	6.31342	PM DET
ENSG00000106003	-0.374693	1.80442	-6.41269	4.74939e-10	1.8874e-09	-6.22717	LIV DET
ENSG00000106009	-0.0508853	3.34587	-1.43703	0.151474	0.190492	-1.43434	Not DE
ENSG00000106012	0.078838	4.89777	2.58355	0.010058	0.0157724	2.57383	PM DET
ENSG00000106013	-0.289972	1.18284	-6.44083	3.42757e-10	1.37757e-09	-6.27809	LIV DET
ENSG00000106018	-0.0787995	0.89594	-0.945163	0.345116	0.39772	-0.944104	Not DE
ENSG00000106025	-0.649827	1.88311	-13.8258	9.12086e-36	2.41663e-34	-12.4841	LIV DET
ENSG00000106028	-0.342577	4.81732	-15.8595	8.46869e-45	4.75558e-43	-14.0433	LIV DET
ENSG00000106034	-0.565761	2.70329	-7.10964	5.42567e-12	2.54333e-11	-6.89397	LIV DET
ENSG00000106049	-0.172678	3.8008	-8.46608	4.44326e-16	2.83403e-15	-8.12583	LIV DET
ENSG00000106052	-0.018812	6.91383	-1.22229	0.222171	0.268516	-1.22078	Not DE
ENSG00000106066	-0.226874	2.29595	-2.68009	0.00763471	0.0122031	-2.66781	LIV DET
ENSG00000106069	0.102093	4.87923	1.70359	0.0890671	0.117472	1.70034	Not DE
ENSG00000106070	0.429179	5.09487	12.8936	8.72706e-32	1.7079e-30	11.7321	PM DET
ENSG00000106077	-0.640227	1.89167	-14.5324	3.17282e-37	9.6366e-36	-12.7486	LIV DET
ENSG00000106078	0.671025	6.07387	14.1893	1.21753e-37	3.78187e-36	12.8231	PM DET
ENSG00000106080	-0.283753	3.60352	-8.62786	7.98026e-17	5.38681e-16	-8.33153	LIV DET
ENSG00000106086	0.144476	4.34801	6.09861	2.11877e-09	7.86057e-09	5.98843	PM DET
ENSG00000106089	-0.318541	5.30481	-5.99888	3.80796e-09	1.371e-08	-5.89233	LIV DET
ENSG00000106100	0.0488672	1.33435	0.802547	0.422714	0.475904	0.801721	Not DE
ENSG00000106105	0.197411	5.60785	6.95857	1.30633e-11	5.93854e-11	6.76794	PM DET
ENSG00000106113	-0.151299	0.106229	-2.12435	0.0343104	0.0489854	-2.1164	LIV DET
ENSG00000106123	0.202883	5.87744	3.70596	0.000233942	0.000471597	3.67923	PM DET
ENSG00000106125	-0.0660418	2.64617	-2.10362	0.035912	0.0510203	-2.09792	Not DE
ENSG00000106128	0.581395	-3.82489	4.09628	4.88244e-05	0.000107377	4.06118	PM DET
ENSG00000106133	-0.231713	2.19142	-6.49476	2.58581e-10	1.05333e-09	-6.32177	LIV DET
ENSG00000106144	0.290328	2.94209	6.21065	1.36289e-09	5.17016e-09	6.0598	PM DET
ENSG00000106153	-0.371726	5.91146	-16.307	6.18722e-47	4.21333e-45	-14.3876	LIV DET
ENSG00000106211	1.17471	1.65976	10.6687	6.19149e-24	6.9954e-23	10.0888	PM DET
ENSG00000106236	-0.126002	3.60929	-1.19532	0.232847	0.280181	-1.19306	Not DE
ENSG00000106244	-0.0442527	4.88869	-2.27154	0.023661	0.0347961	-2.26259	LIV DET
ENSG00000106245	-0.187524	4.07045	-9.58726	9.23736e-20	7.59867e-19	-9.09757	LIV DET
ENSG00000106246	0.0894949	2.42043	2.12023	0.0345923	0.0493457	2.1131	PM DET
ENSG00000106258	-0.398591	-2.2048	-2.67218	0.00782207	0.0124735	-2.65966	LIV DET
ENSG00000106261	-0.00470657	7.18886	-0.205097	0.837596	0.862232	-0.204969	Not DE
ENSG00000106263	0.163871	5.07955	7.51909	2.50318e-13	1.30849e-12	7.31874	PM DET
ENSG00000106266	-0.169053	3.6572	-4.57973	6.16521e-06	1.52429e-05	-4.52064	LIV DET
ENSG00000106268	-0.476407	1.22944	-12.6654	2.38335e-31	4.5231e-30	-11.6468	LIV DET
ENSG00000106278	0.243632	7.88339	6.68653	9.97066e-11	4.22177e-10	6.4674	PM DET
ENSG00000106290	0.507075	3.65036	12.3751	2.21976e-30	3.92323e-29	11.455	PM DET
ENSG00000106299	0.603628	5.67522	13.1475	9.32598e-34	2.13462e-32	12.1102	PM DET
ENSG00000106305	-0.379083	1.92492	-13.2303	1.76569e-33	3.95721e-32	-12.0577	LIV DET
ENSG00000106327	-0.045042	0.588841	-0.690229	0.49037	0.542774	-0.68972	Not DE
ENSG00000106328	0.718398	-4.13413	3.68176	0.000259639	0.000519882	3.65256	PM DET
ENSG00000106330	0.48254	-0.339649	7.1171	3.87138e-12	1.83619e-11	6.9418	PM DET
ENSG00000106333	-0.0394615	-0.901464	-0.350429	0.726182	0.763442	-0.350209	Not DE
ENSG00000106336	-0.376944	-1.96567	-4.04192	6.12156e-05	0.000133015	-4.00808	LIV DET
ENSG00000106341	-0.533939	-1.79596	-4.55681	6.50906e-06	1.60508e-05	-4.50914	LIV DET
ENSG00000106344	-0.00437711	5.60558	-0.156873	0.87542	0.895153	-0.156778	Not DE
ENSG00000106346	0.258114	2.98871	9.01318	4.12898e-18	3.04902e-17	8.67518	PM DET
ENSG00000106348	0.480215	2.63301	10.3461	2.05417e-22	2.07687e-21	9.73907	PM DET
ENSG00000106351	0.194991	3.68962	5.63866	3.76591e-08	1.20202e-07	5.50149	PM DET
ENSG00000106355	-0.376199	3.94887	-15.2289	4.67294e-42	2.06536e-40	-13.5887	LIV DET
ENSG00000106366	2.09495	-1.44503	13.1487	1.44321e-33	3.25632e-32	12.0743	PM DET
ENSG00000106367	-0.196483	4.61018	-7.22978	2.81447e-12	1.34828e-11	-6.98669	LIV DET
ENSG00000106392	0.0240045	5.09007	0.924877	0.355561	0.408432	0.923856	Not DE
ENSG00000106397	0.401112	3.61892	6.47136	2.6012e-10	1.05917e-09	6.32085	PM DET
ENSG00000106399	-0.457103	2.77889	-11.633	6.61471e-28	9.92998e-27	-10.9504	LIV DET
ENSG00000106400	-0.162905	3.60602	-7.44974	5.47222e-13	2.77333e-12	-7.21303	LIV DET
ENSG00000106404	0.724221	-0.28108	7.82202	5.03004e-14	2.76933e-13	7.53114	PM DET
ENSG00000106415	-0.0509753	4.82945	-1.36467	0.173065	0.214772	-1.36242	Not DE
ENSG00000106443	-0.0368918	6.36701	-1.90018	0.058176	0.0794735	-1.89437	Not DE
ENSG00000106459	0.0643257	3.58206	2.51461	0.0122771	0.0189697	2.50408	PM DET
ENSG00000106460	0.400812	6.84628	11.1464	1.2599e-25	1.61163e-24	10.4643	PM DET
ENSG00000106462	0.0383219	0.462028	0.947098	0.344162	0.396745	0.945974	Not DE
ENSG00000106477	0.0553218	4.06438	1.73621	0.0833017	0.110579	1.73184	Not DE
ENSG00000106479	0.0447992	4.07336	1.06796	0.286044	0.336656	1.06684	Not DE
ENSG00000106483	-0.883566	-0.627159	-7.43546	5.21629e-13	2.64809e-12	-7.21954	LIV DET
ENSG00000106484	0.42519	4.95943	10.4247	1.22603e-22	1.26033e-21	9.79139	PM DET
ENSG00000106511	0.166677	-1.87447	1.05293	0.292881	0.343762	1.05182	Not DE
ENSG00000106524	-0.113425	4.80107	-4.43703	1.17676e-05	2.80838e-05	-4.38185	LIV DET
ENSG00000106526	0.450527	1.3323	6.94089	1.67065e-11	7.52204e-11	6.73225	PM DET
ENSG00000106536	-0.249126	2.79509	-3.5384	0.000439386	0.000850706	-3.51522	LIV DET
ENSG00000106537	-0.000498338	5.07512	-0.0123452	0.990155	0.991572	-0.0123392	Not DE
ENSG00000106538	-0.205099	1.24946	-3.30962	0.00100886	0.00184965	-3.28804	LIV DET
ENSG00000106541	-0.56811	-5.57298	-4.26703	2.44916e-05	5.60374e-05	-4.21943	LIV DET
ENSG00000106546	0.0499567	4.5405	1.03491	0.301342	0.352451	1.03356	Not DE
ENSG00000106554	-0.10482	4.3677	-7.41957	6.71171e-13	3.3765e-12	-7.18518	LIV DET
ENSG00000106560	-0.536946	1.24377	-10.3968	1.50466e-22	1.53678e-21	-9.77066	LIV DET
ENSG00000106565	0.988288	1.66035	15.8062	4.16211e-45	2.39991e-43	14.0935	PM DET
ENSG00000106571	0.108531	2.62744	1.63253	0.103347	0.13466	1.62884	Not DE
ENSG00000106588	-0.176162	4.75742	-7.42613	4.78268e-13	2.43494e-12	-7.23134	LIV DET
ENSG00000106591	-0.199775	3.7088	-9.3165	3.67641e-19	2.90513e-18	-8.94629	LIV DET
ENSG00000106603	-0.234514	4.52228	-10.2146	2.08733e-22	2.10757e-21	-9.73745	LIV DET
ENSG00000106605	-0.205725	3.68841	-9.09519	3.81551e-18	2.82378e-17	-8.68416	LIV DET
ENSG00000106608	-0.0645759	5.27858	-3.55963	0.000406183	0.000791248	-3.53603	LIV DET
ENSG00000106609	0.19332	5.90181	10.6529	1.30983e-23	1.44096e-22	10.015	PM DET
ENSG00000106610	-0.0827763	3.0264	-2.60264	0.00957408	0.0150587	-2.59084	LIV DET
ENSG00000106615	-0.0809984	5.57565	-4.12794	4.29169e-05	9.5066e-05	-4.09119	LIV DET
ENSG00000106617	0.0636642	4.34522	1.95328	0.0515302	0.0711178	1.94704	Not DE
ENSG00000106624	1.17361	3.40105	10.1538	6.48492e-22	6.30661e-21	9.62155	PM DET
ENSG00000106628	0.189371	3.29351	6.62782	1.14524e-10	4.82175e-10	6.44642	PM DET
ENSG00000106631	-0.293626	-2.87128	-2.61979	0.00910192	0.0143622	-2.6082	LIV DET
ENSG00000106633	0.0543859	0.0673225	0.549595	0.582843	0.631156	0.549237	Not DE
ENSG00000106635	0.151322	3.38033	7.15802	4.46533e-12	2.10662e-11	6.92161	PM DET
ENSG00000106636	0.0884796	5.18397	5.08967	5.74054e-07	1.60954e-06	4.99975	PM DET
ENSG00000106638	-0.0943512	3.22744	-4.35705	1.65578e-05	3.87568e-05	-4.30687	LIV DET
ENSG00000106648	-0.272678	0.410579	-3.83278	0.000147402	0.000304924	-3.79541	LIV DET
ENSG00000106665	0.410569	6.079	9.75931	2.42344e-20	2.0829e-19	9.24182	PM DET
ENSG00000106682	-0.134983	7.51072	-8.67689	5.62356e-17	3.83557e-16	-8.37286	LIV DET
ENSG00000106683	0.0133867	4.51887	0.273107	0.784913	0.815981	0.272922	Not DE
ENSG00000106686	0.18696	2.51526	4.21527	3.04349e-05	6.87578e-05	4.17019	PM DET
ENSG00000106688	0.11603	4.3324	4.29354	2.10547e-05	4.85689e-05	4.2534	PM DET
ENSG00000106689	0.151222	3.03175	2.43482	0.015303	0.0232499	2.42513	PM DET
ENSG00000106692	-0.306066	4.96449	-7.22391	3.16266e-12	1.511e-11	-6.9703	LIV DET
ENSG00000106701	0.198359	5.71411	7.67863	1.21043e-13	6.48498e-13	7.41564	PM DET
ENSG00000106714	0.0686405	4.841	1.4729	0.141619	0.179236	1.46979	Not DE
ENSG00000106723	0.180242	6.90984	7.91979	2.28451e-14	1.28863e-13	7.63351	PM DET
ENSG00000106733	-0.213187	3.32362	-4.48384	9.22327e-06	2.23304e-05	-4.43462	LIV DET
ENSG00000106771	0.715122	6.60169	21.9763	2.40802e-73	3.2945e-70	18.1154	PM DET
ENSG00000106772	0.152587	8.39415	3.55356	0.000431239	0.000836384	3.52019	PM DET
ENSG00000106780	0.705045	6.29598	16.97	1.63929e-50	1.5565e-48	14.9466	PM DET
ENSG00000106785	0.726889	0.0147716	7.45441	3.9388e-13	2.02242e-12	7.25765	PM DET
ENSG00000106789	0.213678	2.21005	4.38059	1.43787e-05	3.38827e-05	4.338	PM DET
ENSG00000106799	0.157972	4.87987	3.06847	0.00228148	0.00395932	3.05091	PM DET
ENSG00000106803	-0.313766	3.72152	-13.0812	5.22597e-33	1.13326e-31	-11.968	LIV DET
ENSG00000106804	-0.186001	3.4995	-5.82948	1.48348e-08	4.96733e-08	-5.66346	LIV DET
ENSG00000106809	-1.34825	1.39643	-7.00809	8.1458e-12	3.77027e-11	-6.83596	LIV DET
ENSG00000106819	-1.39123	-0.246123	-13.4424	5.04987e-35	1.25513e-33	-12.3471	LIV DET
ENSG00000106823	-0.375676	1.83652	-3.0249	0.00262742	0.00451817	-3.00827	LIV DET
ENSG00000106829	0.334255	5.63692	7.11852	5.57221e-12	2.60958e-11	6.89018	PM DET
ENSG00000106852	0.234435	2.35036	4.1096	4.61892e-05	0.000101915	4.07412	PM DET
ENSG00000106853	0.0590011	3.57426	1.89806	0.0583648	0.0796988	1.89295	Not DE
ENSG00000106868	-0.0616143	3.80925	-1.86843	0.0624423	0.0847916	-1.86314	Not DE
ENSG00000106948	0.523592	2.65155	11.8148	1.21968e-28	1.9281e-27	11.1025	PM DET
ENSG00000106952	-0.830123	-1.03215	-6.53685	1.56056e-10	6.49581e-10	-6.39933	LIV DET
ENSG00000106976	0.215329	7.41242	4.00507	7.15839e-05	0.000154297	3.97096	PM DET
ENSG00000106991	0.830227	1.25507	9.70814	3.98397e-20	3.37214e-19	9.18849	PM DET
ENSG00000106992	-0.150996	3.43211	-3.68659	0.000261359	0.000523048	-3.65086	LIV DET
ENSG00000106993	0.0211197	4.63474	0.834725	0.40435	0.457625	0.833878	Not DE
ENSG00000107014	-0.735738	-4.27416	-4.90762	1.31566e-06	3.53824e-06	-4.83737	LIV DET
ENSG00000107018	-0.289441	-4.56466	-1.61834	0.106208	0.138059	-1.61547	Not DE
ENSG00000107020	-0.608234	1.8965	-17.1505	5.70501e-49	4.62844e-47	-14.7083	LIV DET
ENSG00000107021	0.324025	4.03251	9.61103	9.09181e-20	7.48713e-19	9.0993	PM DET
ENSG00000107036	-0.006088	4.76119	-0.35327	0.724066	0.761519	-0.353031	Not DE
ENSG00000107077	-0.125177	5.56318	-6.21966	1.19459e-09	4.55486e-09	-6.08097	LIV DET
ENSG00000107099	0.493213	3.36751	7.54984	2.71e-13	1.41048e-12	7.30807	PM DET
ENSG00000107104	-0.0111521	5.99618	-0.407842	0.683594	0.724847	-0.407563	Not DE
ENSG00000107105	-0.200971	5.8374	-4.23594	2.7067e-05	6.15046e-05	-4.19684	LIV DET
ENSG00000107130	0.283412	6.95413	5.9393	5.3159e-09	1.88106e-08	5.83697	PM DET
ENSG00000107140	0.256222	2.70805	6.36579	4.38851e-10	1.74907e-09	6.23954	PM DET
ENSG00000107147	-0.082086	5.26959	-1.09152	0.27557	0.325487	-1.09033	Not DE
ENSG00000107159	0.0453054	-3.97797	0.300144	0.76419	0.797689	0.299983	Not DE
ENSG00000107164	-0.235313	5.17519	-10.1977	2.5006e-22	2.51052e-21	-9.71907	LIV DET
ENSG00000107165	-0.37879	-0.444315	-3.38837	0.00075748	0.00141453	-3.36788	LIV DET
ENSG00000107175	-0.109207	4.05131	-6.29096	7.5432e-10	2.93678e-09	-6.15425	LIV DET
ENSG00000107185	0.246727	5.08253	9.67096	3.67675e-20	3.12264e-19	9.19712	PM DET
ENSG00000107186	-0.0279204	7.26596	-1.09312	0.275061	0.324937	-1.09148	Not DE
ENSG00000107201	-0.0419972	3.74544	-1.40483	0.160947	0.201188	-1.40189	Not DE
ENSG00000107223	-0.383228	5.88947	-18.5649	6.96852e-57	1.37088e-54	-15.894	LIV DET
ENSG00000107242	0.240832	3.21883	4.63523	4.71851e-06	1.1847e-05	4.57693	PM DET
ENSG00000107249	0.907029	2.9467	12.8389	9.18752e-32	1.79568e-30	11.7277	PM DET
ENSG00000107262	-0.270517	4.57137	-12.1847	1.16941e-29	1.97335e-28	-11.3101	LIV DET
ENSG00000107263	0.757707	5.1253	17.8392	1.08677e-52	1.29804e-50	15.2771	PM DET
ENSG00000107281	0.0981286	3.656	2.62144	0.00913208	0.0144052	2.60707	PM DET
ENSG00000107282	0.807384	5.70179	18.6713	3.96906e-56	7.02735e-54	15.7846	PM DET
ENSG00000107290	-0.00490548	7.40495	-0.31313	0.754343	0.788725	-0.312918	Not DE
ENSG00000107295	0.153952	6.52703	2.71767	0.00680315	0.0109572	2.70633	PM DET
ENSG00000107317	0.161274	6.04829	2.21575	0.0272663	0.0396391	2.20768	PM DET
ENSG00000107331	0.46832	7.79661	7.38299	9.16647e-13	4.56338e-12	7.14248	PM DET
ENSG00000107338	0.246769	2.89669	4.65151	4.907e-06	1.22998e-05	4.56873	PM DET
ENSG00000107341	0.563091	4.62474	15.0558	7.01298e-42	3.06808e-40	13.559	PM DET
ENSG00000107362	-0.0151866	5.13985	-0.463091	0.64354	0.687339	-0.462755	Not DE
ENSG00000107371	0.117138	3.19642	3.70542	0.000239486	0.000481902	3.67325	PM DET
ENSG00000107372	0.260026	7.00658	10.8165	2.21053e-24	2.59193e-23	10.1894	PM DET
ENSG00000107404	-0.167176	4.66031	-4.00266	7.51302e-05	0.000161605	-3.95943	LIV DET
ENSG00000107438	0.856345	0.212805	7.11393	4.34432e-12	2.05306e-11	6.9255	PM DET
ENSG00000107443	-0.148849	1.73455	-4.7563	2.5807e-06	6.69395e-06	-4.70165	LIV DET
ENSG00000107518	-0.279954	9.58105	-7.48532	4.04177e-13	2.07352e-12	-7.25415	LIV DET
ENSG00000107521	0.231875	4.19415	9.36989	5.3772e-19	4.21371e-18	8.9042	PM DET
ENSG00000107537	-0.0937426	3.55502	-3.74605	0.000205048	0.000416531	-3.71271	LIV DET
ENSG00000107551	0.166179	5.59638	5.49786	6.74786e-08	2.09558e-07	5.39776	PM DET
ENSG00000107554	0.426687	2.62626	11.3937	3.12366e-26	4.15462e-25	10.5956	PM DET
ENSG00000107560	0.180184	5.8983	7.60597	1.38167e-13	7.37224e-13	7.39808	PM DET
ENSG00000107562	-0.396587	2.21796	-5.4492	8.30654e-08	2.55225e-07	-5.36034	LIV DET
ENSG00000107566	0.189939	3.16996	8.41882	7.04298e-16	4.42838e-15	8.06977	PM DET
ENSG00000107581	-0.0916156	7.14008	-6.11788	1.89805e-09	7.08713e-09	-6.0063	LIV DET
ENSG00000107593	-0.183375	0.415251	-1.15817	0.24756	0.295992	-1.1563	Not DE
ENSG00000107611	0.161655	2.5048	2.84584	0.0046591	0.00770222	2.8297	PM DET
ENSG00000107614	-0.197331	3.42775	-5.65381	2.96238e-08	9.58039e-08	-5.54365	LIV DET
ENSG00000107625	-0.186182	4.71281	-10.9902	8.07492e-25	9.72967e-24	-10.2869	LIV DET
ENSG00000107643	0.109698	5.52437	4.60555	5.20466e-06	1.29961e-05	4.55636	PM DET
ENSG00000107651	-0.0692005	4.32167	-1.6586	0.0978138	0.127999	-1.65555	Not DE
ENSG00000107669	-0.0272126	5.94584	-1.22696	0.220499	0.266796	-1.2252	Not DE
ENSG00000107672	-0.35307	3.1838	-12.6093	9.6962e-31	1.76235e-29	-11.5265	LIV DET
ENSG00000107679	0.119178	6.67733	4.33816	1.87199e-05	4.34896e-05	4.27964	PM DET
ENSG00000107719	-0.00433889	3.37708	-0.100183	0.920246	0.933547	-0.100124	Not DE
ENSG00000107731	0.72199	3.63457	11.9349	1.20112e-28	1.89977e-27	11.1039	PM DET
ENSG00000107736	0.493561	2.68365	6.61973	1.10692e-10	4.6676e-10	6.45158	PM DET
ENSG00000107738	0.488993	3.28697	6.93508	2.31262e-11	1.03031e-10	6.68479	PM DET
ENSG00000107742	-0.0480561	7.02678	-1.10705	0.268857	0.318532	-1.1057	Not DE
ENSG00000107745	0.31197	4.98745	11.8114	3.98354e-28	6.074e-27	10.9963	PM DET
ENSG00000107758	0.277611	6.63141	7.27133	1.73401e-12	8.4453e-12	7.05436	PM DET
ENSG00000107771	0.11289	6.99101	6.50065	1.90886e-10	7.88563e-10	6.3685	PM DET
ENSG00000107779	0.197895	5.14961	6.8167	3.49557e-11	1.53551e-10	6.62402	PM DET
ENSG00000107789	0.246199	2.46071	7.33958	9.92244e-13	4.92424e-12	7.13158	PM DET
ENSG00000107796	-0.70975	2.50686	-4.80579	2.09025e-06	5.48751e-06	-4.7445	LIV DET
ENSG00000107798	-0.296694	5.89155	-7.87825	3.9259e-14	2.17977e-13	-7.56343	LIV DET
ENSG00000107815	0.0858325	2.06403	2.51573	0.0121884	0.0188539	2.50664	PM DET
ENSG00000107816	0.0834626	3.5355	2.27283	0.0235863	0.0346981	2.2638	PM DET
ENSG00000107819	0.220299	5.0478	9.3169	9.77191e-19	7.52622e-18	8.83769	PM DET
ENSG00000107821	-1.0525	-1.89275	-7.60508	1.39896e-13	7.46053e-13	-7.39643	LIV DET
ENSG00000107829	-0.142661	5.06381	-6.15658	1.64408e-09	6.17409e-09	-6.02956	LIV DET
ENSG00000107831	-0.691638	-4.13023	-4.76711	2.61678e-06	6.78226e-06	-4.69881	LIV DET
ENSG00000107833	-0.393597	1.81576	-9.92698	4.25859e-21	3.88187e-20	-9.42604	LIV DET
ENSG00000107854	0.195724	6.26693	11.2742	6.13483e-26	8.02486e-25	10.5323	PM DET
ENSG00000107862	0.150492	6.09986	3.47313	0.000563993	0.00107461	3.44836	PM DET
ENSG00000107863	0.155081	8.67209	8.18212	3.36522e-15	2.02175e-14	7.87656	PM DET
ENSG00000107864	0.251312	6.03508	7.49632	2.99746e-13	1.55509e-12	7.29451	PM DET
ENSG00000107872	-0.437517	2.40542	-9.11359	1.83475e-18	1.38928e-17	-8.76701	LIV DET
ENSG00000107874	-0.180978	4.46566	-9.90345	7.07139e-21	6.33458e-20	-9.37268	LIV DET
ENSG00000107882	0.637655	2.36214	14.7104	1.11927e-39	4.11843e-38	13.1816	PM DET
ENSG00000107890	-0.0391164	5.83906	-1.63642	0.102516	0.13367	-1.63278	Not DE
ENSG00000107897	-0.0838698	6.14253	-5.06024	6.26241e-07	1.74789e-06	-4.98294	LIV DET
ENSG00000107902	0.170988	3.24409	2.96932	0.00314759	0.00534646	2.95294	PM DET
ENSG00000107929	0.0882005	5.01299	3.23423	0.00129877	0.00233956	3.21625	PM DET
ENSG00000107937	-0.0961082	4.71779	-2.78206	0.00564951	0.00921501	-2.76746	LIV DET
ENSG00000107938	-0.0303011	4.32685	-1.42886	0.153659	0.192948	-1.42673	Not DE
ENSG00000107949	-0.0652124	4.28299	-3.13563	0.00184324	0.00324557	-3.11439	LIV DET
ENSG00000107951	0.158159	5.19006	6.35925	5.8532e-10	2.30355e-09	6.19433	PM DET
ENSG00000107954	0.0836965	4.8029	1.44597	0.1488	0.18745	1.44378	Not DE
ENSG00000107957	0.329901	6.28416	7.48688	3.9903e-13	2.04816e-12	7.25589	PM DET
ENSG00000107959	0.0639496	5.89677	2.72165	0.00676238	0.010895	2.70832	PM DET
ENSG00000107960	-0.104356	3.20575	-2.70097	0.00714709	0.0114779	-2.68991	LIV DET
ENSG00000107968	0.339319	1.60412	6.0403	3.46204e-09	1.25215e-08	5.90804	PM DET
ENSG00000107984	-0.363361	-0.399428	-2.54274	0.0112933	0.0175549	-2.53349	LIV DET
ENSG00000108010	-0.102768	4.07878	-5.64958	2.67829e-08	8.70298e-08	-5.56126	LIV DET
ENSG00000108018	-0.0576162	4.84588	-1.51132	0.131333	0.16745	-1.50887	Not DE
ENSG00000108021	-0.0547946	6.12809	-2.06273	0.0397406	0.0560023	-2.05643	Not DE
ENSG00000108039	-0.0295862	4.90745	-1.56316	0.118643	0.152654	-1.56049	Not DE
ENSG00000108055	0.000836549	5.69861	0.0532494	0.957561	0.964708	0.0532151	Not DE
ENSG00000108061	0.0792688	6.23589	3.51795	0.000473773	0.000912354	3.49516	PM DET
ENSG00000108064	-0.0425996	4.61706	-2.07292	0.0386822	0.0546387	-2.06755	Not DE
ENSG00000108091	0.60039	5.80082	16.6635	4.34345e-49	3.59158e-47	14.7267	PM DET
ENSG00000108094	0.164156	4.7998	7.10706	4.92737e-12	2.31588e-11	6.90765	PM DET
ENSG00000108100	-0.0630691	5.97042	-2.58108	0.0102351	0.016031	-2.56778	LIV DET
ENSG00000108106	-0.0467792	2.5896	-0.943932	0.345817	0.398436	-0.942733	Not DE
ENSG00000108107	-0.0325497	5.02889	-1.02461	0.306106	0.357334	-1.02343	Not DE
ENSG00000108175	0.721412	5.35809	16.1758	1.52373e-46	9.94857e-45	14.3252	PM DET
ENSG00000108176	0.0500982	3.81455	1.91773	0.0557034	0.0764113	1.91335	Not DE
ENSG00000108179	0.171596	4.11592	5.18654	3.26404e-07	9.39598e-07	5.10753	PM DET
ENSG00000108187	-0.428677	2.2021	-8.91152	9.68118e-18	6.95783e-17	-8.57767	LIV DET
ENSG00000108219	0.64938	5.1131	15.8655	1.23201e-44	6.79164e-43	14.0167	PM DET
ENSG00000108231	-0.0208414	5.1336	-0.651458	0.515046	0.566524	-0.651001	Not DE
ENSG00000108239	-0.367475	5.75212	-12.7868	1.1201e-31	2.17649e-30	-11.711	LIV DET
ENSG00000108242	0.00133637	-4.20688	0.00777879	0.993797	0.994557	0.00777424	Not DE
ENSG00000108244	-0.363017	-4.87926	-2.72371	0.00670964	0.010817	-2.71092	LIV DET
ENSG00000108255	-0.607437	-5.63616	-5.6962	2.07313e-08	6.82256e-08	-5.60579	LIV DET
ENSG00000108256	0.559579	7.03523	16.9946	4.91491e-50	4.41593e-48	14.8733	PM DET
ENSG00000108262	0.640735	5.43281	14.2338	7.10097e-38	2.25218e-36	12.8648	PM DET
ENSG00000108298	-0.299426	7.50845	-14.5091	2.24535e-39	8.14251e-38	-13.129	LIV DET
ENSG00000108306	0.331562	5.82889	13.9122	7.46364e-37	2.2046e-35	12.6818	PM DET
ENSG00000108309	-0.232433	6.1625	-5.21935	2.61914e-07	7.61824e-07	-5.14897	LIV DET
ENSG00000108312	0.0276658	5.48542	1.35391	0.176542	0.2187	1.35148	Not DE
ENSG00000108342	1.61805	-5.28084	8.4579	3.40153e-16	2.19235e-15	8.15816	PM DET
ENSG00000108344	0.0522082	5.14882	3.10785	0.00198967	0.00348444	3.09177	PM DET
ENSG00000108349	0.587001	5.59792	20.6241	5.36997e-66	2.88626e-63	17.1591	PM DET
ENSG00000108352	-0.109751	4.88599	-2.50887	0.012425	0.0191755	-2.49984	LIV DET
ENSG00000108370	0.41594	2.02691	8.24767	1.89818e-15	1.15959e-14	7.94782	PM DET
ENSG00000108375	-0.0975898	-0.797424	-0.598433	0.549817	0.599773	-0.598034	Not DE
ENSG00000108379	0.373821	1.62138	3.24271	0.00126904	0.00229038	3.22289	PM DET
ENSG00000108381	-0.388448	4.84909	-5.36077	1.25878e-07	3.7869e-07	-5.28475	LIV DET
ENSG00000108384	-0.109196	4.07504	-4.52714	7.45887e-06	1.82539e-05	-4.48016	LIV DET
ENSG00000108387	-0.272702	6.74783	-5.47264	1.00245e-07	3.05299e-07	-5.32628	LIV DET
ENSG00000108389	0.0691053	6.46936	3.32252	0.000956908	0.00176083	3.3029	PM DET
ENSG00000108395	-0.0860101	6.85944	-3.0843	0.00215144	0.00374877	-3.06849	LIV DET
ENSG00000108405	0.694793	-2.39276	5.15591	3.61729e-07	1.03623e-06	5.08807	PM DET
ENSG00000108406	-0.0849451	4.97159	-4.77388	2.50136e-06	6.49824e-06	-4.70802	LIV DET
ENSG00000108423	0.116782	2.34084	3.34234	0.000927591	0.00171076	3.31161	PM DET
ENSG00000108424	0.503057	6.74948	17.8279	4.91707e-54	6.91584e-52	15.4776	PM DET
ENSG00000108433	-0.0564802	4.89691	-2.79724	0.00535182	0.00876269	-2.78506	LIV DET
ENSG00000108439	0.0600928	4.61294	1.8837	0.0602803	0.0821208	1.87874	Not DE
ENSG00000108443	0.0251925	5.20474	1.18641	0.236175	0.283755	1.1846	Not DE
ENSG00000108448	-0.293356	2.5969	-8.32809	1.20636e-15	7.46969e-15	-8.0038	LIV DET
ENSG00000108465	-0.148309	6.17377	-5.63099	3.18661e-08	1.02636e-07	-5.53086	LIV DET
ENSG00000108468	0.0122084	6.01194	0.608716	0.543077	0.593302	0.608167	Not DE
ENSG00000108469	-0.0309135	3.98252	-1.15142	0.250219	0.29878	-1.14982	Not DE
ENSG00000108474	-0.319169	3.01112	-8.70435	4.45768e-17	3.06328e-16	-8.40019	LIV DET
ENSG00000108479	-0.256435	0.501496	-4.6932	3.71055e-06	9.43993e-06	-4.62697	LIV DET
ENSG00000108506	0.00500388	4.85779	0.263116	0.792596	0.822715	0.262941	Not DE
ENSG00000108509	0.296608	4.7572	5.97433	4.39084e-09	1.57175e-08	5.86875	PM DET
ENSG00000108510	0.226487	7.13477	13.5252	8.09389e-36	2.15401e-34	12.4936	PM DET
ENSG00000108515	-0.164228	0.0680066	-2.91303	0.00378529	0.00635434	-2.89552	LIV DET
ENSG00000108518	0.0351969	3.47082	1.10504	0.269749	0.319489	1.10364	Not DE
ENSG00000108523	0.320748	3.39218	7.23227	2.11701e-12	1.02526e-11	7.02655	PM DET
ENSG00000108528	-0.131017	4.83077	-6.514	2.5429e-10	1.03655e-09	-6.32436	LIV DET
ENSG00000108551	0.957258	3.6885	15.0255	7.37758e-41	2.98866e-39	13.3852	PM DET
ENSG00000108556	0.0984453	-3.08676	0.735128	0.462602	0.515564	0.73457	Not DE
ENSG00000108557	0.239851	4.05399	4.2638	2.44602e-05	5.59741e-05	4.21972	PM DET
ENSG00000108559	0.303739	3.96269	9.90484	5.73219e-21	5.17806e-20	9.39481	PM DET
ENSG00000108561	-0.118634	4.6055	-5.71341	1.88823e-08	6.24272e-08	-5.62194	LIV DET
ENSG00000108576	-0.569767	-4.09655	-3.3203	0.000963865	0.00177299	-3.30087	LIV DET
ENSG00000108578	0.0819778	3.53006	3.68035	0.00026475	0.000529237	3.64755	PM DET
ENSG00000108582	0.291138	6.76956	9.52159	1.33739e-19	1.08501e-18	9.05728	PM DET
ENSG00000108587	0.0699836	5.01414	3.35282	0.000860043	0.0015935	3.33271	PM DET
ENSG00000108588	-0.185012	6.39154	-9.51565	7.1699e-20	5.95001e-19	-9.12506	LIV DET
ENSG00000108590	-0.256168	2.3591	-7.42101	4.941e-13	2.51173e-12	-7.22691	LIV DET
ENSG00000108591	0.124269	3.44874	4.59921	5.65622e-06	1.40642e-05	4.53885	PM DET
ENSG00000108592	0.104709	4.26685	3.15032	0.00174332	0.0030799	3.1308	PM DET
ENSG00000108599	0.221395	5.18809	13.3335	6.12583e-35	1.51381e-33	12.3315	PM DET
ENSG00000108602	0.139933	-3.66261	1.11102	0.267084	0.316595	1.1098	Not DE
ENSG00000108604	-0.173024	4.15964	-6.15117	2.06246e-09	7.67153e-09	-5.99281	LIV DET
ENSG00000108622	-0.155028	2.39079	-2.76906	0.00586074	0.00953217	-2.75547	LIV DET
ENSG00000108639	-0.115654	3.5211	-2.80415	0.00532479	0.00872223	-2.7867	LIV DET
ENSG00000108641	-0.390376	2.52943	-8.39321	6.9353e-16	4.36432e-15	-8.07165	LIV DET
ENSG00000108651	-0.209574	4.49784	-8.62353	1.47549e-16	9.78859e-16	-8.25847	LIV DET
ENSG00000108654	-0.149853	8.78838	-8.21427	2.39169e-15	1.4499e-14	-7.91913	LIV DET
ENSG00000108666	-0.334944	4.58048	-11.0974	8.94737e-26	1.15781e-24	-10.4967	LIV DET
ENSG00000108669	-0.214326	5.85292	-7.49586	4.08576e-13	2.0943e-12	-7.25269	LIV DET
ENSG00000108671	0.035939	4.99204	1.30078	0.194048	0.238093	1.2987	Not DE
ENSG00000108679	0.429557	3.33828	7.57027	2.1906e-13	1.1503e-12	7.33662	PM DET
ENSG00000108684	0.379756	3.07862	6.8065	2.90726e-11	1.28401e-10	6.65119	PM DET
ENSG00000108691	0.844242	0.458267	5.74329	1.66609e-08	5.543e-08	5.64352	PM DET
ENSG00000108700	-0.605215	-4.70638	-3.9188	0.000104483	0.000220473	-3.87994	LIV DET
ENSG00000108702	-0.5414	-5.02759	-3.99427	7.44636e-05	0.00016024	-3.96155	LIV DET
ENSG00000108733	0.172326	2.77362	5.67542	2.68194e-08	8.7137e-08	5.56103	PM DET
ENSG00000108771	-0.252523	2.32877	-5.3465	1.35532e-07	4.06555e-07	-5.2712	LIV DET
ENSG00000108773	0.306356	5.43535	7.46015	5.03421e-13	2.55738e-12	7.22437	PM DET
ENSG00000108774	-0.109586	4.83647	-5.75771	1.75998e-08	5.83576e-08	-5.63408	LIV DET
ENSG00000108784	-0.181243	1.93306	-3.33098	0.000944602	0.00173968	-3.30653	LIV DET
ENSG00000108785	1.04193	-4.52881	7.32402	9.4956e-13	4.7202e-12	7.13763	PM DET
ENSG00000108786	0.161081	-1.66847	1.23084	0.218951	0.265156	1.22932	Not DE
ENSG00000108788	-0.023265	3.50125	-1.03466	0.301319	0.352451	-1.03361	Not DE
ENSG00000108797	0.140753	6.28044	3.27697	0.00112128	0.00204232	3.25818	PM DET
ENSG00000108798	1.05607	-0.359214	11.0757	3.1817e-25	3.95075e-24	10.3762	PM DET
ENSG00000108799	0.24848	6.21927	8.52888	2.93357e-16	1.89928e-15	8.17603	PM DET
ENSG00000108819	0.285397	5.45263	8.16891	4.79118e-15	2.83654e-14	7.83228	PM DET
ENSG00000108821	-0.0919986	-1.51786	-0.381451	0.703043	0.742487	-0.381216	Not DE
ENSG00000108823	-0.202385	-4.26449	-1.20859	0.227479	0.274381	-1.20688	Not DE
ENSG00000108825	-0.348028	-0.900781	-3.63432	0.00030732	0.000608635	-3.60905	LIV DET
ENSG00000108826	-0.402023	4.55599	-17.1622	6.29096e-51	6.18796e-49	-15.0103	LIV DET
ENSG00000108828	0.380154	3.78909	7.83739	3.70988e-14	2.06478e-13	7.57078	PM DET
ENSG00000108829	-0.0323507	4.9152	-1.88208	0.0605511	0.0824711	-1.87676	Not DE
ENSG00000108830	0.009017	3.81268	0.252919	0.800456	0.829903	0.252757	Not DE
ENSG00000108839	-0.303735	-5.18252	-2.16994	0.0305522	0.0440416	-2.16286	LIV DET
ENSG00000108840	0.188045	5.30988	6.31047	8.06503e-10	3.1266e-09	6.14364	PM DET
ENSG00000108846	-0.350453	-0.599956	-3.05424	0.00241706	0.00417894	-3.03354	LIV DET
ENSG00000108848	-0.334319	7.10307	-11.6282	1.81259e-27	2.6318e-26	-10.8587	LIV DET
ENSG00000108852	0.184461	4.85192	5.92827	6.20535e-09	2.17635e-08	5.81113	PM DET
ENSG00000108854	-0.102245	4.96556	-5.07291	5.89717e-07	1.65161e-06	-4.99455	LIV DET
ENSG00000108861	0.0595242	6.52606	2.76804	0.00584537	0.00950974	2.75633	PM DET
ENSG00000108883	-0.00854305	5.2863	-0.363237	0.716578	0.754875	-0.363036	Not DE
ENSG00000108924	0.237236	6.29157	5.33295	1.63883e-07	4.8805e-07	5.23624	PM DET
ENSG00000108932	-0.438353	2.3458	-6.94065	3.03925e-11	1.34034e-10	-6.64466	LIV DET
ENSG00000108946	-0.224742	8.31912	-10.0846	3.06043e-21	2.81442e-20	-9.46065	LIV DET
ENSG00000108947	0.411148	3.39144	8.31926	8.45231e-16	5.28911e-15	8.04747	PM DET
ENSG00000108950	0.393805	-0.909017	2.13377	0.0334037	0.0477747	2.1272	PM DET
ENSG00000108953	0.283605	6.99123	6.57073	1.36933e-10	5.72439e-10	6.41927	PM DET
ENSG00000108958	-0.242846	-6.06756	-2.65103	0.00827661	0.0131474	-2.64057	LIV DET
ENSG00000108960	-0.264518	4.97161	-5.95411	5.45047e-09	1.92596e-08	-5.8328	LIV DET
ENSG00000108961	-0.0784777	2.39489	-3.1697	0.00163412	0.00289906	-3.14975	LIV DET
ENSG00000108963	0.0420836	3.75181	1.15227	0.249824	0.298392	1.15078	Not DE
ENSG00000108984	0.347832	5.06925	8.7384	8.02843e-17	5.41811e-16	8.33082	PM DET
ENSG00000109016	-0.337697	2.87595	-9.86667	1.8534e-20	1.60839e-19	-9.27046	LIV DET
ENSG00000109046	-0.53476	7.81805	-15.576	9.26613e-38	2.9022e-36	-12.8442	LIV DET
ENSG00000109047	0.727141	-3.00546	3.67375	0.000270664	0.000540304	3.64187	PM DET
ENSG00000109061	1.19775	-3.57857	5.78208	1.43534e-08	4.81471e-08	5.66912	PM DET
ENSG00000109062	-0.176887	3.47838	-3.93007	0.000100291	0.000212241	-3.88989	LIV DET
ENSG00000109063	-0.0425185	1.87118	-0.695531	0.487155	0.539646	-0.69484	Not DE
ENSG00000109065	-0.309676	3.87148	-11.6538	1.68023e-27	2.44907e-26	-10.8656	LIV DET
ENSG00000109066	0.165585	2.15576	3.04365	0.00248993	0.00429629	3.02456	PM DET
ENSG00000109072	0.0110583	-1.03024	0.149544	0.881184	0.900144	0.149469	Not DE
ENSG00000109079	0.317087	4.72666	15.6214	3.12615e-45	1.82707e-43	14.1137	PM DET
ENSG00000109083	0.0263051	3.29773	1.01493	0.310744	0.362088	1.01366	Not DE
ENSG00000109084	0.0237176	3.03897	0.601734	0.547674	0.597717	0.601249	Not DE
ENSG00000109089	0.224765	2.9034	4.83781	1.84962e-06	4.88433e-06	4.7692	PM DET
ENSG00000109099	-0.314224	6.01787	-8.14237	2.99619e-15	1.80365e-14	-7.89106	LIV DET
ENSG00000109103	0.30865	3.5544	9.11161	3.08332e-18	2.29374e-17	8.70835	PM DET
ENSG00000109107	0.0121997	7.60312	0.300351	0.76407	0.797591	0.30014	Not DE
ENSG00000109111	0.374917	6.31277	18.032	1.55005e-56	2.87993e-54	15.8439	PM DET
ENSG00000109113	-0.366691	2.44215	-7.35915	1.12046e-12	5.54411e-12	-7.11484	LIV DET
ENSG00000109118	0.717833	3.88816	13.9338	1.30182e-37	4.02707e-36	12.8179	PM DET
ENSG00000109133	0.00447277	6.43111	0.193808	0.846414	0.869792	0.193696	Not DE
ENSG00000109158	0.11847	6.27529	2.65241	0.00824454	0.0130993	2.64189	PM DET
ENSG00000109171	-0.01949	4.89159	-0.552842	0.580614	0.629151	-0.552487	Not DE
ENSG00000109180	-0.184367	6.47308	-7.69706	1.28677e-13	6.88054e-13	-7.40753	LIV DET
ENSG00000109184	-0.246955	6.29222	-12.1232	6.96239e-30	1.19001e-28	-11.3555	LIV DET
ENSG00000109189	0.601363	6.09802	19.7021	6.73181e-62	2.30251e-59	16.6021	PM DET
ENSG00000109220	0.0148436	1.83396	0.572431	0.567363	0.616478	0.57194	Not DE
ENSG00000109255	-1.59384	-2.30859	-13.746	8.42907e-37	2.4776e-35	-12.6722	LIV DET
ENSG00000109265	0.302741	4.11404	10.2492	1.55762e-22	1.5887e-21	9.76716	PM DET
ENSG00000109270	-0.043018	5.33999	-1.94614	0.0521996	0.0719624	-1.94148	Not DE
ENSG00000109272	-0.482437	-5.48294	-3.7171	0.000227731	0.000459539	-3.68608	LIV DET
ENSG00000109320	0.15488	3.92366	5.02228	7.70504e-07	2.13117e-06	4.94269	PM DET
ENSG00000109321	0.218516	-5.20998	1.57717	0.115381	0.148865	1.57446	Not DE
ENSG00000109323	-0.0106113	4.33968	-0.513389	0.607959	0.654657	-0.512989	Not DE
ENSG00000109332	-0.0155577	7.09979	-1.03523	0.301053	0.352214	-1.03418	Not DE
ENSG00000109339	0.0101952	8.22026	0.351194	0.725589	0.762926	0.350999	Not DE
ENSG00000109381	-0.00543682	5.32388	-0.280798	0.778999	0.810729	-0.280623	Not DE
ENSG00000109390	-0.369504	3.97993	-14.9222	4.24561e-41	1.75053e-39	-13.4262	LIV DET
ENSG00000109436	-0.0490371	5.30079	-1.87631	0.0612011	0.0832547	-1.87204	Not DE
ENSG00000109445	-0.223497	3.77225	-10.1134	1.45787e-21	1.38337e-20	-9.53788	LIV DET
ENSG00000109452	0.0145492	4.47714	0.458467	0.64686	0.69042	0.458128	Not DE
ENSG00000109458	0.285745	6.34821	7.99032	1.72321e-14	9.80472e-14	7.66976	PM DET
ENSG00000109466	0.196687	6.29164	6.84219	2.99327e-11	1.32084e-10	6.6469	PM DET
ENSG00000109472	-0.0263304	9.12357	-0.848524	0.396549	0.449979	-0.8478	Not DE
ENSG00000109475	-0.438842	6.87432	-15.5552	9.68162e-44	4.95591e-42	-13.8696	LIV DET
ENSG00000109501	0.57519	3.6484	12.0949	4.24818e-29	6.94169e-28	11.1964	PM DET
ENSG00000109519	-0.147302	4.38355	-6.50895	1.81722e-10	7.52358e-10	-6.37604	LIV DET
ENSG00000109534	-0.111614	1.76391	-3.4607	0.00058545	0.00111205	-3.43827	LIV DET
ENSG00000109536	-0.282496	4.12475	-8.16261	3.1676e-15	1.90569e-14	-7.88412	LIV DET
ENSG00000109572	-0.097097	7.42664	-4.35564	1.67895e-05	3.92533e-05	-4.3038	LIV DET
ENSG00000109576	-0.200118	3.03255	-6.49552	2.59136e-10	1.0553e-09	-6.32144	LIV DET
ENSG00000109586	-0.146624	4.19968	-4.90397	1.40704e-06	3.7732e-06	-4.82401	LIV DET
ENSG00000109606	-0.0998297	6.25701	-6.14963	1.5938e-09	5.99649e-09	-6.03458	LIV DET
ENSG00000109610	0.403124	-2.60425	2.4558	0.0145036	0.0221304	2.44454	PM DET
ENSG00000109618	-0.157405	3.64046	-5.26703	2.05695e-07	6.06269e-07	-5.19412	LIV DET
ENSG00000109625	-1.29332	-2.83747	-5.34266	1.4583e-07	4.36187e-07	-5.25775	LIV DET
ENSG00000109654	-0.0850162	9.15518	-3.15167	0.00174848	0.00308883	-3.12993	LIV DET
ENSG00000109667	0.305863	-0.388484	4.89456	1.4034e-06	3.76412e-06	4.82452	PM DET
ENSG00000109670	-0.392158	7.85836	-13.4201	2.23688e-35	5.73491e-34	-12.4125	LIV DET
ENSG00000109674	-0.397163	-4.14202	-2.48207	0.0134418	0.0206295	-2.47184	LIV DET
ENSG00000109680	-0.0463326	3.90646	-1.99923	0.0462448	0.0643813	-1.99315	Not DE
ENSG00000109685	0.0320124	6.50233	1.59779	0.110716	0.143368	1.59498	Not DE
ENSG00000109686	-0.231732	4.79298	-4.86	1.66687e-06	4.42895e-06	-4.79011	LIV DET
ENSG00000109689	0.00857998	4.38408	0.297941	0.765902	0.799004	0.29774	Not DE
ENSG00000109736	-0.417435	2.36931	-7.99371	8.90909e-15	5.17174e-14	-7.75393	LIV DET
ENSG00000109738	0.00371221	5.46929	0.0954536	0.923992	0.936851	0.0954064	Not DE
ENSG00000109743	0.0167397	-0.881517	0.202042	0.839966	0.86418	0.201937	Not DE
ENSG00000109756	0.226519	7.57871	10.0557	2.59263e-21	2.39741e-20	9.47798	PM DET
ENSG00000109758	0.473196	-2.64827	2.98061	0.00305008	0.00519137	2.96265	PM DET
ENSG00000109762	-0.0315091	4.26676	-1.28265	0.20036	0.244989	-1.28053	Not DE
ENSG00000109771	0.186293	2.80929	3.73603	0.000213524	0.000432756	3.70245	PM DET
ENSG00000109775	-0.217732	4.18483	-6.61941	1.11237e-10	4.68926e-10	-6.45083	LIV DET
ENSG00000109787	0.0652083	5.10081	2.95003	0.00335143	0.00567222	2.93352	PM DET
ENSG00000109790	0.0660904	6.07671	2.40056	0.0168199	0.0253905	2.39062	PM DET
ENSG00000109794	-0.291251	3.68265	-6.60494	1.19983e-10	5.04523e-10	-6.43935	LIV DET
ENSG00000109805	0.283222	-2.04416	2.74725	0.00622274	0.0100834	2.73581	PM DET
ENSG00000109814	0.0592099	3.32364	1.82774	0.0683133	0.0920931	1.82293	Not DE
ENSG00000109819	-0.0857986	4.85287	-2.51444	0.0122386	0.0189208	-2.50519	LIV DET
ENSG00000109832	-0.0614642	4.04294	-1.72823	0.0845544	0.11206	-1.72485	Not DE
ENSG00000109846	0.705288	6.20423	9.70922	3.27647e-20	2.79373e-19	9.2095	PM DET
ENSG00000109854	-0.0249204	3.19656	-0.657078	0.511508	0.563065	-0.656491	Not DE
ENSG00000109861	-0.00101668	3.41337	-0.0147299	0.988254	0.989964	-0.0147218	Not DE
ENSG00000109881	0.0529988	2.00093	1.59854	0.110544	0.14317	1.59575	Not DE
ENSG00000109906	0.743292	6.42861	15.2903	7.77622e-41	3.14592e-39	13.3813	PM DET
ENSG00000109911	-0.0542471	4.5063	-2.57721	0.0102447	0.0160434	-2.56746	LIV DET
ENSG00000109917	0.0325771	5.37593	1.34973	0.177881	0.220158	1.34731	Not DE
ENSG00000109919	-0.430981	5.42711	-16.7465	1.89199e-50	1.77959e-48	-14.937	LIV DET
ENSG00000109920	-0.0348903	5.18666	-1.05888	0.290444	0.341301	-1.05715	Not DE
ENSG00000109927	-0.230603	2.18252	-5.60173	4.03698e-08	1.28269e-07	-5.48923	LIV DET
ENSG00000109929	-0.136348	6.61903	-5.6514	2.98155e-08	9.63825e-08	-5.54252	LIV DET
ENSG00000109943	0.400133	-2.77366	2.79716	0.0053502	0.00876099	2.78516	PM DET
ENSG00000109944	0.301875	2.83953	7.83584	2.85121e-14	1.59871e-13	7.6049	PM DET
ENSG00000109956	0.593552	6.5179	18.0887	5.40344e-55	8.6052e-53	15.619	PM DET
ENSG00000109971	-0.0123653	9.69025	-0.387751	0.698363	0.738244	-0.387532	Not DE
ENSG00000110002	0.355958	3.92164	8.69498	8.27505e-17	5.58079e-16	8.32724	PM DET
ENSG00000110011	0.125247	1.44925	2.82876	0.00500697	0.00823614	2.80658	PM DET
ENSG00000110013	0.24296	4.48768	7.51512	3.27882e-13	1.6954e-12	7.28242	PM DET
ENSG00000110025	0.174497	3.1733	3.20756	0.00142367	0.00254732	3.18981	PM DET
ENSG00000110031	-0.345436	2.89477	-13.1363	3.68616e-33	8.0632e-32	-11.997	LIV DET
ENSG00000110042	0.171157	4.63766	3.23625	0.00130749	0.00235358	3.21433	PM DET
ENSG00000110046	0.16242	3.24293	3.65698	0.000294828	0.000585667	3.6198	PM DET
ENSG00000110047	0.33996	3.04593	7.31152	1.49388e-12	7.32558e-12	7.07506	PM DET
ENSG00000110048	0.2415	5.50043	13.2648	1.374e-33	3.10947e-32	12.0784	PM DET
ENSG00000110057	-0.363677	1.1682	-6.48612	2.96308e-10	1.20067e-09	-6.3007	LIV DET
ENSG00000110060	0.16572	2.03338	3.20198	0.00149178	0.00266112	3.17628	PM DET
ENSG00000110063	0.00716766	2.54101	0.205805	0.83704	0.861748	0.205681	Not DE
ENSG00000110066	0.00242645	5.59675	0.155831	0.876229	0.895873	0.155752	Not DE
ENSG00000110074	-0.125786	3.80498	-4.86512	1.62869e-06	4.33363e-06	-4.79476	LIV DET
ENSG00000110075	-0.0968623	6.28727	-7.83704	3.83999e-14	2.13365e-13	-7.5663	LIV DET
ENSG00000110076	0.674566	5.83721	13.5908	1.66889e-35	4.33783e-34	12.4359	PM DET
ENSG00000110077	0.463575	1.90944	3.57045	0.000394672	0.000770179	3.54362	PM DET
ENSG00000110079	-0.427319	1.13151	-3.85547	0.000132138	0.00027505	-3.82244	LIV DET
ENSG00000110080	0.0329559	3.24283	1.01274	0.311811	0.363134	1.01143	Not DE
ENSG00000110090	0.0140516	4.60538	0.33065	0.741092	0.777082	0.330407	Not DE
ENSG00000110092	-0.357476	3.6722	-5.79977	1.28694e-08	4.34255e-08	-5.68779	LIV DET
ENSG00000110104	0.124394	2.04185	3.70092	0.000244257	0.000490913	3.66821	PM DET
ENSG00000110107	0.164679	5.83436	7.26029	2.24953e-12	1.08734e-11	7.01807	PM DET
ENSG00000110108	0.426075	3.53912	10.9783	1.15837e-24	1.38191e-23	10.2521	PM DET
ENSG00000110148	-0.186139	1.86716	-3.25671	0.00120239	0.00218011	-3.23831	LIV DET
ENSG00000110169	-0.196344	-2.39957	-1.3134	0.189781	0.233324	-1.31123	Not DE
ENSG00000110171	0.060751	3.75994	2.01656	0.0442682	0.061844	2.01154	Not DE
ENSG00000110172	0.444354	5.82639	7.05858	6.10269e-12	2.84871e-11	6.87723	PM DET
ENSG00000110195	-0.46425	-3.24798	-4.12896	4.38984e-05	9.71186e-05	-4.08594	LIV DET
ENSG00000110200	-0.233549	2.3842	-7.84894	6.31107e-14	3.44499e-13	-7.50146	LIV DET
ENSG00000110203	0.291827	-4.93577	1.96567	0.049962	0.0691436	1.96029	Not DE
ENSG00000110218	0.236187	3.71457	7.46561	4.74362e-13	2.41587e-12	7.23245	PM DET
ENSG00000110237	0.457628	5.53456	12.2843	1.05725e-29	1.78776e-28	11.319	PM DET
ENSG00000110274	-0.200518	4.59551	-7.01595	9.12244e-12	4.19842e-11	-6.81971	LIV DET
ENSG00000110315	-0.421281	6.68359	-13.3867	1.48247e-33	3.3349e-32	-12.0721	LIV DET
ENSG00000110318	0.374745	5.07176	12.0522	3.89283e-29	6.37141e-28	11.2041	PM DET
ENSG00000110321	0.730043	7.77038	19.1792	2.01818e-60	5.32852e-58	16.3967	PM DET
ENSG00000110324	0.519714	1.54482	7.45732	4.8722e-13	2.47926e-12	7.22882	PM DET
ENSG00000110328	0.112716	3.90501	3.34305	0.00090213	0.00166707	3.31939	PM DET
ENSG00000110330	0.0530409	5.31059	2.88037	0.00418309	0.00697004	2.86401	PM DET
ENSG00000110344	0.152325	6.66773	8.50546	2.86967e-16	1.85991e-15	8.17868	PM DET
ENSG00000110367	0.299951	8.15574	16.225	9.94898e-47	6.63979e-45	14.3547	PM DET
ENSG00000110395	0.900851	5.21527	22.124	6.80899e-74	9.75923e-71	18.1848	PM DET
ENSG00000110400	0.534306	4.60622	8.97	8.08276e-18	5.84113e-17	8.59841	PM DET
ENSG00000110422	0.135545	7.20537	6.28343	8.07551e-10	3.12946e-09	6.14344	PM DET
ENSG00000110427	0.464963	7.19382	9.71372	1.5264e-20	1.33516e-19	9.29114	PM DET
ENSG00000110429	0.00524948	5.63078	0.28418	0.776389	0.808431	0.284028	Not DE
ENSG00000110435	-0.052696	4.62399	-2.29295	0.0223528	0.0330127	-2.28432	LIV DET
ENSG00000110436	-0.490166	11.5195	-7.45945	2.18448e-12	1.05692e-11	-7.02217	LIV DET
ENSG00000110442	-0.246089	3.64966	-9.32419	3.43099e-19	2.7169e-18	-8.95391	LIV DET
ENSG00000110446	-0.170758	0.880178	-2.66233	0.00806369	0.0128329	-2.64939	LIV DET
ENSG00000110448	0.46788	-3.76942	2.76927	0.00582453	0.00948045	2.7575	PM DET
ENSG00000110455	-0.545763	1.43812	-6.66788	8.82846e-11	3.75481e-10	-6.48576	LIV DET
ENSG00000110492	0.241096	-0.680823	3.03309	0.00257554	0.0044346	3.01432	PM DET
ENSG00000110497	0.165894	4.78602	5.44121	8.77747e-08	2.69118e-07	5.35037	PM DET
ENSG00000110514	0.222739	6.94741	10.68	3.64963e-24	4.19756e-23	10.1406	PM DET
ENSG00000110536	-0.193926	3.83377	-8.52134	2.78669e-16	1.80886e-15	-8.18222	LIV DET
ENSG00000110583	-0.290088	3.58754	-7.32786	9.32934e-13	4.63985e-12	-7.14006	LIV DET
ENSG00000110619	-0.0451425	4.893	-1.67498	0.0948606	0.124491	-1.6703	Not DE
ENSG00000110628	-0.809763	-0.840687	-8.28771	1.44202e-15	8.87775e-15	-7.98181	LIV DET
ENSG00000110651	0.460069	6.23276	14.0709	1.23139e-37	3.821e-36	12.8222	PM DET
ENSG00000110660	0.366796	1.9557	9.87674	1.44159e-20	1.26208e-19	9.29723	PM DET
ENSG00000110665	-0.131668	-2.7834	-0.64146	0.521601	0.572936	-0.640879	Not DE
ENSG00000110675	-0.0133841	5.17512	-0.338516	0.735116	0.771568	-0.338328	Not DE
ENSG00000110693	0.0568542	4.51549	1.62361	0.10521	0.13688	1.6201	Not DE
ENSG00000110696	-0.519829	6.73605	-19.0014	3.67044e-57	7.51542e-55	-15.9342	LIV DET
ENSG00000110697	0.235683	3.81581	4.00266	7.2041e-05	0.000155216	3.96944	PM DET
ENSG00000110700	-0.393462	6.41428	-15.2761	1.30246e-42	6.08737e-41	-13.6819	LIV DET
ENSG00000110711	0.17867	3.00744	6.66244	9.38761e-11	3.98305e-10	6.4765	PM DET
ENSG00000110713	0.317269	5.68849	15.0209	6.82922e-41	2.78527e-39	13.391	PM DET
ENSG00000110717	-0.224118	3.31171	-8.72274	6.48698e-17	4.40351e-16	-8.35602	LIV DET
ENSG00000110719	0.63105	0.512055	7.87925	3.00942e-14	1.68428e-13	7.59791	PM DET
ENSG00000110721	-0.49674	5.04624	-13.5661	1.5382e-34	3.69794e-33	-12.2571	LIV DET
ENSG00000110723	0.167589	3.17807	2.93145	0.00354985	0.00598482	2.91562	PM DET
ENSG00000110756	-0.0963735	4.52057	-3.32346	0.000969175	0.00178166	-3.29933	LIV DET
ENSG00000110768	-0.158709	4.81277	-7.78595	7.72336e-14	4.19008e-13	-7.47495	LIV DET
ENSG00000110777	-0.096053	-2.98148	-0.616018	0.538245	0.588686	-0.615469	Not DE
ENSG00000110786	0.0840567	4.76601	1.72003	0.0860349	0.113802	1.7167	Not DE
ENSG00000110799	0.966289	5.00511	11.4169	1.98044e-26	2.67547e-25	10.6381	PM DET
ENSG00000110801	-0.291578	3.35345	-10.3349	1.38798e-22	1.42001e-21	-9.77884	LIV DET
ENSG00000110811	-0.227013	3.50878	-2.62057	0.00909366	0.0143507	-2.60851	LIV DET
ENSG00000110841	0.0671335	6.37009	2.38513	0.0175545	0.026412	2.37488	PM DET
ENSG00000110844	-0.235276	3.94246	-7.99222	1.30601e-14	7.49185e-14	-7.70524	LIV DET
ENSG00000110848	-0.0283313	-1.50772	-0.211748	0.832413	0.858011	-0.211608	Not DE
ENSG00000110851	0.334002	4.44272	12.926	2.66353e-32	5.40227e-31	11.8321	PM DET
ENSG00000110852	0.32966	0.893273	3.83827	0.000142236	0.000294845	3.80425	PM DET
ENSG00000110871	-0.212408	3.44984	-9.93649	6.09012e-21	5.48657e-20	-9.38843	LIV DET
ENSG00000110876	-0.350412	2.89618	-5.44999	9.83245e-08	2.99784e-07	-5.32979	LIV DET
ENSG00000110880	0.123072	5.74719	5.48067	7.24188e-08	2.23999e-07	5.38506	PM DET
ENSG00000110881	0.314882	3.66819	7.43194	5.53272e-13	2.80164e-12	7.21153	PM DET
ENSG00000110887	-0.357595	-3.68115	-2.37169	0.0182081	0.0273088	-2.36136	LIV DET
ENSG00000110888	-0.071852	5.92357	-2.26664	0.0239168	0.0351449	-2.25846	LIV DET
ENSG00000110900	0.862344	0.771916	9.79939	1.2541e-20	1.10307e-19	9.31203	PM DET
ENSG00000110906	0.285424	4.44689	10.5725	2.55206e-23	2.7473e-22	9.94881	PM DET
ENSG00000110911	-0.0824452	5.99003	-3.29492	0.00108017	0.00197139	-3.26877	LIV DET
ENSG00000110917	0.490154	5.99565	17.6176	7.17676e-53	8.96321e-51	15.3041	PM DET
ENSG00000110921	-0.179875	2.84874	-4.32285	1.95145e-05	4.52343e-05	-4.27037	LIV DET
ENSG00000110925	0.122592	5.23058	4.65868	4.06738e-06	1.03059e-05	4.60791	PM DET
ENSG00000110931	0.0135437	6.66126	0.428411	0.668533	0.71067	0.428163	Not DE
ENSG00000110934	-0.480333	1.44044	-8.43075	6.27251e-16	3.95716e-15	-8.08391	LIV DET
ENSG00000110944	-0.926167	-4.10602	-6.82435	2.54291e-11	1.12839e-10	-6.67087	LIV DET
ENSG00000110955	-0.232821	7.97958	-9.43623	1.39334e-19	1.12949e-18	-9.05281	LIV DET
ENSG00000110958	0.510548	6.37483	12.3533	1.88607e-30	3.36308e-29	11.4691	PM DET
ENSG00000110975	0.530754	1.19351	6.61569	1.29072e-10	5.41076e-10	6.42826	PM DET
ENSG00000110987	0.490051	4.05485	17.0857	3.90068e-50	3.55777e-48	14.8887	PM DET
ENSG00000111011	-0.0868883	6.00593	-4.64922	4.56883e-06	1.14952e-05	-4.58367	LIV DET
ENSG00000111012	0.116632	-3.8752	0.808073	0.419427	0.472609	0.807416	Not DE
ENSG00000111052	0.214601	4.91066	6.29134	6.832e-10	2.67268e-09	6.16993	PM DET
ENSG00000111057	0.760332	-2.34758	5.31892	1.67103e-07	4.97097e-07	5.23264	PM DET
ENSG00000111058	-0.00652015	4.45631	-0.146901	0.883284	0.902044	-0.146808	Not DE
ENSG00000111077	0.438833	3.34521	6.95188	1.4935e-11	6.7527e-11	6.74853	PM DET
ENSG00000111087	0.385334	-2.08273	2.44949	0.0147661	0.0224979	2.43806	PM DET
ENSG00000111110	0.0497723	5.86092	1.53024	0.126735	0.162102	1.52711	Not DE
ENSG00000111142	-0.295098	5.49764	-13.4197	2.40447e-34	5.70308e-33	-12.2209	LIV DET
ENSG00000111144	0.0261383	4.64772	1.49194	0.13646	0.173326	1.48911	Not DE
ENSG00000111145	0.663553	1.34322	11.2589	6.04559e-26	7.91157e-25	10.5336	PM DET
ENSG00000111181	-0.234051	3.11008	-3.97006	8.53093e-05	0.000182121	-3.92897	LIV DET
ENSG00000111186	0.117675	0.359976	1.85768	0.0637996	0.0864729	1.85358	Not DE
ENSG00000111196	-0.310396	3.09287	-9.9626	4.59023e-21	4.17406e-20	-9.41817	LIV DET
ENSG00000111203	-0.0991546	3.50668	-3.22737	0.00135144	0.00242732	-3.20483	LIV DET
ENSG00000111206	0.405041	-3.01039	2.72144	0.00672433	0.0108374	2.7102	PM DET
ENSG00000111215	-0.191718	-2.92748	-1.00148	0.317169	0.368775	-1.00029	Not DE
ENSG00000111218	-0.401236	2.54637	-7.48325	3.20915e-13	1.6608e-12	-7.28532	LIV DET
ENSG00000111224	0.212515	3.04831	7.36217	7.52423e-13	3.77076e-12	7.16955	PM DET
ENSG00000111229	-0.249195	5.60073	-11.6236	4.06315e-27	5.77144e-26	-10.7848	LIV DET
ENSG00000111231	-0.145894	2.94593	-6.13044	1.7727e-09	6.64382e-09	-6.01737	LIV DET
ENSG00000111237	-0.224113	4.83086	-10.1084	5.29718e-22	5.17493e-21	-9.64233	LIV DET
ENSG00000111247	-0.189033	-0.062062	-3.5425	0.000454088	0.000877084	-3.50647	LIV DET
ENSG00000111249	0.0350715	2.81946	0.227282	0.820328	0.847441	0.227123	Not DE
ENSG00000111252	0.34743	3.19379	9.65946	4.79221e-20	4.03358e-19	9.1686	PM DET
ENSG00000111254	-0.0530498	0.986602	-0.523449	0.600996	0.648179	-0.522968	Not DE
ENSG00000111261	0.0370651	3.56924	1.62484	0.104983	0.136613	1.62116	Not DE
ENSG00000111262	-0.510522	3.53751	-4.70825	3.23302e-06	8.28529e-06	-4.65543	LIV DET
ENSG00000111266	0.202035	4.38066	4.71888	3.25515e-06	8.33703e-06	4.65403	PM DET
ENSG00000111269	-0.0349362	5.98928	-1.63101	0.10376	0.13514	-1.62689	Not DE
ENSG00000111271	0.236131	3.44056	8.08773	4.65556e-15	2.75679e-14	7.83588	PM DET
ENSG00000111275	-0.035421	6.52772	-1.19815	0.231542	0.278767	-1.1964	Not DE
ENSG00000111276	-0.00410237	6.14352	-0.172864	0.862843	0.88444	-0.172756	Not DE
ENSG00000111300	-0.0885021	5.68675	-3.67802	0.000265652	0.000530899	-3.64668	LIV DET
ENSG00000111305	-1.39548	-4.02898	-7.42484	6.72713e-13	3.38369e-12	-7.18487	LIV DET
ENSG00000111319	0.0462636	-4.69482	0.264728	0.791327	0.821655	0.264588	Not DE
ENSG00000111321	0.762816	0.840173	11.1879	3.36841e-25	4.17397e-24	10.3708	PM DET
ENSG00000111325	-0.072328	1.45304	-1.38274	0.167353	0.208362	-1.38076	Not DE
ENSG00000111328	-0.188239	5.7161	-5.94889	6.32307e-09	2.21481e-08	-5.80798	LIV DET
ENSG00000111331	0.398588	2.81317	6.54836	1.64548e-10	6.83607e-10	6.39124	PM DET
ENSG00000111335	-0.226996	1.83493	-3.21494	0.00141613	0.00253474	-3.19134	LIV DET
ENSG00000111341	-0.254078	1.17532	-1.57519	0.115898	0.149428	-1.57223	Not DE
ENSG00000111344	-0.323081	4.33287	-6.27432	1.02218e-09	3.92133e-09	-6.10591	LIV DET
ENSG00000111348	-0.288833	2.96534	-4.98208	9.10795e-07	2.49559e-06	-4.90999	LIV DET
ENSG00000111358	-0.277101	4.18489	-11.0018	9.88237e-25	1.18223e-23	-10.2674	LIV DET
ENSG00000111361	-0.0923358	4.25907	-5.64887	2.69081e-08	8.73969e-08	-5.56045	LIV DET
ENSG00000111364	-0.290381	3.60182	-10.487	4.73134e-23	5.0003e-22	-9.88719	LIV DET
ENSG00000111371	-0.0713988	7.33116	-2.44525	0.0149166	0.0227111	-2.4344	LIV DET
ENSG00000111404	-1.84932	1.37331	-20.1532	3.33688e-64	1.47701e-61	-16.9176	LIV DET
ENSG00000111405	-0.669351	0.576946	-10.1362	4.18278e-22	4.12238e-21	-9.66654	LIV DET
ENSG00000111412	0.0120913	5.66011	0.462748	0.643799	0.687542	0.462394	Not DE
ENSG00000111424	0.678775	-3.45382	3.72567	0.00021656	0.000438585	3.69887	PM DET
ENSG00000111432	-0.372769	-2.37332	-3.84388	0.000141137	0.000292669	-3.80617	LIV DET
ENSG00000111445	0.0397894	2.53351	1.42386	0.155325	0.194829	1.42097	Not DE
ENSG00000111450	0.0715279	3.46531	2.38469	0.0174602	0.0262807	2.37687	PM DET
ENSG00000111452	0.667414	0.559369	8.30716	1.43164e-15	8.82078e-15	7.9827	PM DET
ENSG00000111481	-0.00181394	4.63103	-0.0824023	0.934369	0.945167	-0.0823494	Not DE
ENSG00000111490	-0.0288747	4.43726	-0.861589	0.389327	0.442687	-0.860838	Not DE
ENSG00000111530	0.171401	7.46006	7.30919	1.41641e-12	6.95587e-12	7.08244	PM DET
ENSG00000111540	0.757186	5.93812	15.4586	1.38318e-43	6.96193e-42	13.844	PM DET
ENSG00000111554	-0.064236	3.76499	-2.54111	0.0114263	0.0177516	-2.52938	LIV DET
ENSG00000111581	-0.248364	4.29404	-7.77738	6.14583e-14	3.35906e-13	-7.50494	LIV DET
ENSG00000111596	-0.100397	5.37847	-5.1195	4.34893e-07	1.23512e-06	-5.05301	LIV DET
ENSG00000111602	0.42901	2.04181	10.4747	5.76286e-23	6.05433e-22	9.86742	PM DET
ENSG00000111605	0.361905	6.38044	16.4942	7.21166e-48	5.26853e-46	14.5356	PM DET
ENSG00000111615	-0.0507088	5.70491	-2.13755	0.0331435	0.0474251	-2.13034	LIV DET
ENSG00000111639	-0.395933	5.10145	-16.8602	1.26781e-49	1.10608e-47	-14.8097	LIV DET
ENSG00000111640	-0.204662	9.86325	-10.0592	7.80822e-22	7.53993e-21	-9.60243	LIV DET
ENSG00000111641	0.141946	3.24491	3.93004	0.000101986	0.000215567	3.88582	PM DET
ENSG00000111642	0.22467	6.95019	12.1908	1.87056e-29	3.12789e-28	11.2688	PM DET
ENSG00000111644	0.316198	-2.49046	2.93195	0.00352299	0.00594385	2.91799	PM DET
ENSG00000111647	0.0408519	5.86767	2.15444	0.0316765	0.0455163	2.14847	PM DET
ENSG00000111652	-0.245195	4.71105	-9.07694	2.43721e-18	1.82754e-17	-8.73497	LIV DET
ENSG00000111653	-0.0995142	4.46819	-5.07514	6.09632e-07	1.70469e-06	-4.98814	LIV DET
ENSG00000111664	0.151284	0.910262	1.65109	0.0994529	0.12998	1.64751	Not DE
ENSG00000111665	0.0929628	-1.06828	1.11617	0.264881	0.314366	1.11493	Not DE
ENSG00000111666	0.295895	4.86846	10.9941	6.01374e-25	7.30458e-24	10.3152	PM DET
ENSG00000111667	-0.215524	6.3116	-7.20694	2.74942e-12	1.31859e-11	-6.98997	LIV DET
ENSG00000111669	-0.229161	7.79597	-10.5328	1.32203e-23	1.45384e-22	-10.0141	LIV DET
ENSG00000111670	-0.0883198	6.24146	-3.35432	0.000854882	0.00158452	-3.33439	LIV DET
ENSG00000111671	-0.368014	-0.40844	-4.74596	2.91161e-06	7.50248e-06	-4.67696	LIV DET
ENSG00000111674	-0.173268	8.31308	-5.58583	3.81067e-08	1.21527e-07	-5.49941	LIV DET
ENSG00000111676	0.530732	5.13562	10.4322	1.21024e-22	1.24452e-21	9.7927	PM DET
ENSG00000111678	-0.354937	4.51849	-9.65997	3.73773e-20	3.17354e-19	-9.19535	LIV DET
ENSG00000111679	0.894385	0.408309	12.2716	8.00753e-30	1.364e-28	11.3433	PM DET
ENSG00000111684	0.144632	1.99409	3.84582	0.000140132	0.000290724	3.80794	PM DET
ENSG00000111696	0.621075	5.29135	12.636	3.45888e-31	6.46639e-30	11.615	PM DET
ENSG00000111704	-0.0734522	-3.14635	-0.39446	0.693431	0.733752	-0.394203	Not DE
ENSG00000111707	0.0390195	5.47646	2.35485	0.0189103	0.0282893	2.3473	PM DET
ENSG00000111711	-0.320633	4.94998	-11.2975	1.44371e-26	1.96804e-25	-10.6676	LIV DET
ENSG00000111716	-0.327493	8.26694	-14.3422	1.86786e-38	6.19854e-37	-12.9676	LIV DET
ENSG00000111725	0.119388	2.79986	4.06693	5.84234e-05	0.000127261	4.01909	PM DET
ENSG00000111726	-0.164601	5.08634	-5.97343	5.44673e-09	1.92487e-08	-5.83292	LIV DET
ENSG00000111727	-0.0957714	5.3717	-4.99555	8.095e-07	2.23206e-06	-4.93306	LIV DET
ENSG00000111728	0.239441	5.23741	6.39738	4.43812e-10	1.76791e-09	6.23778	PM DET
ENSG00000111729	-0.986798	-1.6014	-7.274	1.32378e-12	6.51691e-12	-7.0918	LIV DET
ENSG00000111731	-0.10499	6.26109	-4.64532	4.32799e-06	1.09175e-05	-4.59498	LIV DET
ENSG00000111737	0.0427633	3.90075	1.96083	0.0504449	0.0697575	1.95617	Not DE
ENSG00000111752	0.336094	4.89275	10.6797	1.27132e-23	1.39961e-22	10.0179	PM DET
ENSG00000111775	-0.636269	6.93582	-20.0047	1.30146e-64	6.31816e-62	-16.973	LIV DET
ENSG00000111780	-0.16291	-5.45192	-1.12867	0.259691	0.308841	-1.12712	Not DE
ENSG00000111783	1.08114	3.56628	18.1779	1.25723e-55	2.1023e-53	15.7117	PM DET
ENSG00000111785	0.0245373	4.90715	1.09766	0.272988	0.32283	1.09621	Not DE
ENSG00000111786	-0.192457	4.8316	-12.7587	1.17531e-31	2.27789e-30	-11.7069	LIV DET
ENSG00000111788	-0.0329593	0.139752	-0.225953	0.821352	0.848354	-0.225806	Not DE
ENSG00000111790	0.130753	6.13031	5.30121	2.2066e-07	6.48156e-07	5.18103	PM DET
ENSG00000111796	-0.198704	-4.04529	-1.40383	0.161089	0.201346	-1.40142	Not DE
ENSG00000111799	-0.477894	4.75595	-7.33783	1.13269e-12	5.60185e-12	-7.11334	LIV DET
ENSG00000111801	0.201635	2.73503	4.55671	6.91561e-06	1.69921e-05	4.49627	PM DET
ENSG00000111802	0.11697	4.4875	5.75711	1.66551e-08	5.54169e-08	5.64358	PM DET
ENSG00000111816	0.055029	1.7963	0.893089	0.372356	0.425656	0.89207	Not DE
ENSG00000111817	0.253441	3.89601	6.88277	2.13373e-11	9.53149e-11	6.69657	PM DET
ENSG00000111832	-0.158208	4.70237	-7.77016	1.00089e-13	5.39114e-13	-7.44079	LIV DET
ENSG00000111834	-0.604578	-0.954792	-5.78687	1.25313e-08	4.23737e-08	-5.69234	LIV DET
ENSG00000111837	0.928851	-4.5055	5.94523	5.82461e-09	2.04879e-08	5.82172	PM DET
ENSG00000111843	-0.189618	4.52968	-9.53101	1.46742e-19	1.18667e-18	-9.04715	LIV DET
ENSG00000111845	-0.147481	3.07285	-7.32823	1.34576e-12	6.62295e-12	-7.08952	LIV DET
ENSG00000111846	-0.0142251	1.62796	-0.239815	0.81057	0.838887	-0.23969	Not DE
ENSG00000111850	-0.268537	3.61563	-11.2338	8.87137e-26	1.14847e-24	-10.4975	LIV DET
ENSG00000111859	0.762278	2.64188	13.3766	1.90268e-34	4.52359e-33	12.2399	PM DET
ENSG00000111860	-0.276294	5.22477	-9.92012	2.58059e-21	2.38774e-20	-9.47846	LIV DET
ENSG00000111863	-0.891662	1.48349	-7.63111	1.89717e-13	1.00198e-12	-7.35585	LIV DET
ENSG00000111875	-0.235805	3.94647	-11.2726	2.10706e-26	2.83887e-25	-10.6324	LIV DET
ENSG00000111877	0.0420325	3.33881	1.50326	0.133611	0.17008	1.50001	Not DE
ENSG00000111879	-0.219568	4.68998	-6.32268	7.15435e-10	2.79189e-09	-6.16264	LIV DET
ENSG00000111880	-0.0538663	5.01822	-2.88458	0.00408785	0.00682306	-2.8713	LIV DET
ENSG00000111885	-0.182036	4.20979	-3.63394	0.000312259	0.000617843	-3.60491	LIV DET
ENSG00000111886	1.58472	-2.35797	8.72698	6.50955e-17	4.41684e-16	8.35561	PM DET
ENSG00000111897	-0.0265811	9.43195	-1.20822	0.227525	0.274413	-1.20676	Not DE
ENSG00000111906	-0.254467	4.63273	-9.61762	5.59789e-20	4.67641e-19	-9.15183	LIV DET
ENSG00000111907	0.467425	4.7429	9.43334	4.89371e-19	3.84284e-18	8.91465	PM DET
ENSG00000111911	0.0444539	5.93162	2.07507	0.0385703	0.0545036	2.06874	Not DE
ENSG00000111912	0.416668	6.81668	10.4781	5.05077e-23	5.32854e-22	9.88064	PM DET
ENSG00000111913	0.444889	4.36713	11.787	1.93777e-27	2.80949e-26	10.8526	PM DET
ENSG00000111961	0.517896	6.4229	16.6638	2.03869e-48	1.56139e-46	14.6218	PM DET
ENSG00000111962	0.237687	2.89848	3.6988	0.000243762	0.000489982	3.66873	PM DET
ENSG00000111981	0.505373	-4.57392	2.54302	0.0113542	0.0176441	2.53161	PM DET
ENSG00000112029	0.112108	0.698892	2.96849	0.00317344	0.00538703	2.95042	PM DET
ENSG00000112031	0.041577	3.99346	1.37218	0.170705	0.212176	1.36994	Not DE
ENSG00000112033	0.322005	3.59217	9.69415	6.89762e-20	5.73354e-19	9.12925	PM DET
ENSG00000112038	0.780306	4.88227	10.228	8.53055e-22	8.22162e-21	9.59331	PM DET
ENSG00000112039	0.234211	0.956341	5.6703	2.83643e-08	9.18689e-08	5.55124	PM DET
ENSG00000112041	-0.211998	-5.47979	-1.55865	0.11981	0.154024	-1.55557	Not DE
ENSG00000112053	0.101583	1.52871	2.12262	0.0344579	0.049168	2.11467	PM DET
ENSG00000112062	0.164356	5.19959	7.86604	2.25192e-14	1.2712e-13	7.63536	PM DET
ENSG00000112078	0.0259447	5.71581	1.54108	0.124058	0.159016	1.53796	Not DE
ENSG00000112079	0.138158	3.64709	4.94608	1.09102e-06	2.96457e-06	4.87447	PM DET
ENSG00000112081	-0.0805673	6.54743	-3.38867	0.00077259	0.00144132	-3.36243	LIV DET
ENSG00000112096	0.337719	7.80466	9.74306	1.81979e-20	1.58261e-19	9.27241	PM DET
ENSG00000112110	0.0313431	3.91361	1.07131	0.284636	0.335208	1.06996	Not DE
ENSG00000112118	0.0258126	3.64262	1.24308	0.214617	0.260516	1.24097	Not DE
ENSG00000112130	0.181546	4.28651	7.97332	2.23975e-14	1.26457e-13	7.63606	PM DET
ENSG00000112137	0.185137	6.51495	4.25659	2.47185e-05	5.6518e-05	4.21736	PM DET
ENSG00000112139	0.653582	3.0519	8.08692	6.72066e-15	3.93168e-14	7.78963	PM DET
ENSG00000112144	0.154902	4.55062	4.47397	9.77261e-06	2.35883e-05	4.42214	PM DET
ENSG00000112146	0.0219275	5.34849	0.742628	0.45822	0.511211	0.741782	Not DE
ENSG00000112149	-0.004423	3.47986	-0.116214	0.907542	0.922997	-0.11614	Not DE
ENSG00000112159	0.0408106	7.61633	2.22774	0.026427	0.0385158	2.21988	PM DET
ENSG00000112164	1.16005	-2.26398	5.64743	2.71114e-08	8.79811e-08	5.55914	PM DET
ENSG00000112167	0.172087	2.19978	6.32219	5.67607e-10	2.23823e-09	6.19917	PM DET
ENSG00000112175	-0.613264	-2.2494	-2.27517	0.0233468	0.0343644	-2.26771	LIV DET
ENSG00000112182	0.0692462	2.89589	1.48565	0.138003	0.175064	1.48327	Not DE
ENSG00000112183	0.454249	1.55646	7.57669	1.68097e-13	8.91082e-13	7.37199	PM DET
ENSG00000112186	-0.195288	5.89825	-4.17743	3.46824e-05	7.76889e-05	-4.14032	LIV DET
ENSG00000112200	0.0322996	6.75323	1.45279	0.1471	0.185455	1.44985	Not DE
ENSG00000112208	0.30393	2.51146	6.53674	1.74545e-10	7.23539e-10	6.38222	PM DET
ENSG00000112210	0.156167	4.40788	6.45724	3.37807e-10	1.35876e-09	6.28035	PM DET
ENSG00000112214	-0.367499	1.7645	-3.4378	0.000642324	0.00121234	-3.41308	LIV DET
ENSG00000112218	0.51967	3.21987	10.9845	2.47907e-25	3.10002e-24	10.4	PM DET
ENSG00000112232	-0.22883	4.50202	-7.14224	4.1671e-12	1.97179e-11	-6.9314	LIV DET
ENSG00000112234	0.11739	5.07395	4.78303	2.32977e-06	6.08028e-06	4.72249	PM DET
ENSG00000112237	-0.29842	4.44222	-12.2943	1.37835e-30	2.47536e-29	-11.4962	LIV DET
ENSG00000112242	0.0827453	3.03931	2.47341	0.0137875	0.0211159	2.46275	PM DET
ENSG00000112245	0.178785	5.81293	4.06492	5.70169e-05	0.000124359	4.02483	PM DET
ENSG00000112249	-0.211313	5.73741	-13.6067	2.05871e-35	5.30979e-34	-12.4191	LIV DET
ENSG00000112276	0.228839	2.81181	4.20621	3.18257e-05	7.16632e-05	4.15999	PM DET
ENSG00000112280	-0.425575	2.54372	-7.78368	5.89281e-14	3.22898e-13	-7.51044	LIV DET
ENSG00000112282	0.04055	5.34161	1.89486	0.0588883	0.080359	1.88903	Not DE
ENSG00000112290	0.685154	5.44994	13.4852	9.40735e-35	2.29645e-33	12.2969	PM DET
ENSG00000112293	-0.208808	4.11061	-5.7072	2.23326e-08	7.31596e-08	-5.59289	LIV DET
ENSG00000112294	0.114068	5.7278	4.62126	5.19165e-06	1.2969e-05	4.55689	PM DET
ENSG00000112297	-0.25654	0.740115	-3.68178	0.000262015	0.000524186	-3.65022	LIV DET
ENSG00000112299	0.557165	-2.52228	3.25542	0.00124065	0.002244	3.22937	PM DET
ENSG00000112303	0.344015	-0.205907	3.42032	0.000686219	0.00128946	3.39503	PM DET
ENSG00000112304	-0.036513	4.08035	-1.18189	0.237802	0.285538	-1.1805	Not DE
ENSG00000112305	0.138032	5.01435	5.32985	1.58198e-07	4.71959e-07	5.24275	PM DET
ENSG00000112306	-0.304592	7.24864	-10.6909	7.88665e-24	8.85417e-23	-10.065	LIV DET
ENSG00000112308	-0.056686	6.28431	-2.56066	0.0109239	0.0170309	-2.54512	LIV DET
ENSG00000112309	0.530231	5.15371	10.6088	1.6272e-23	1.77776e-22	9.99351	PM DET
ENSG00000112312	0.180466	2.18199	4.34561	1.74777e-05	4.078e-05	4.29489	PM DET
ENSG00000112319	-0.0983648	1.65073	-1.72409	0.0854532	0.113117	-1.71989	Not DE
ENSG00000112320	-0.0613683	5.11218	-2.96448	0.00320707	0.00544165	-2.94716	LIV DET
ENSG00000112333	-0.08403	3.25384	-1.72572	0.0851343	0.112735	-1.72164	Not DE
ENSG00000112335	-0.11969	6.26928	-5.21555	2.67787e-07	7.78455e-07	-5.14481	LIV DET
ENSG00000112339	-0.290278	6.56901	-11.365	3.0818e-26	4.10076e-25	-10.5969	LIV DET
ENSG00000112343	-0.025908	2.01354	-0.497066	0.619408	0.665248	-0.496689	Not DE
ENSG00000112357	-0.324809	1.94029	-8.51076	1.95763e-16	1.28596e-15	-8.22465	LIV DET
ENSG00000112365	0.00376107	4.04	0.181189	0.856291	0.878653	0.181097	Not DE
ENSG00000112367	-0.0550319	5.21963	-2.77914	0.00571301	0.009309	-2.76381	LIV DET
ENSG00000112378	-0.0232271	1.96266	-0.402225	0.687721	0.728812	-0.40195	Not DE
ENSG00000112379	0.191858	7.70161	6.16862	1.53846e-09	5.80423e-09	6.04028	PM DET
ENSG00000112394	-0.152908	2.31773	-3.5368	0.000451126	0.000871586	-3.50821	LIV DET
ENSG00000112406	0.200451	5.54789	6.8209	3.12054e-11	1.37478e-10	6.64077	PM DET
ENSG00000112414	-0.220931	1.88852	-2.50648	0.0125513	0.0193585	-2.49625	LIV DET
ENSG00000112419	0.114591	5.00139	2.78155	0.00564817	0.00921333	2.76754	PM DET
ENSG00000112425	-0.204116	3.86596	-7.24762	2.22258e-12	1.07448e-11	-7.01975	LIV DET
ENSG00000112473	-0.257404	4.75971	-12.2318	9.7689e-30	1.65746e-28	-11.3259	LIV DET
ENSG00000112499	-0.79629	-4.51477	-3.28778	0.00109036	0.0019889	-3.26611	LIV DET
ENSG00000112511	0.195572	4.49531	7.98299	1.63966e-14	9.34522e-14	7.67613	PM DET
ENSG00000112514	-0.192831	4.40785	-10.5113	1.66821e-23	1.82058e-22	-9.99104	LIV DET
ENSG00000112530	-0.216281	1.71931	-4.8112	2.11945e-06	5.56128e-06	-4.74169	LIV DET
ENSG00000112531	-0.16166	9.42048	-5.76604	1.69609e-08	5.63598e-08	-5.64045	LIV DET
ENSG00000112539	0.800652	-1.73785	6.78797	4.02708e-11	1.76e-10	6.60308	PM DET
ENSG00000112541	-1.18206	4.67795	-16.2563	1.50012e-46	9.83704e-45	-14.3262	LIV DET
ENSG00000112559	-0.326425	-1.44234	-2.82482	0.00491633	0.00809677	-2.81247	LIV DET
ENSG00000112561	0.354334	2.31791	7.13013	6.01057e-12	2.80745e-11	6.8794	PM DET
ENSG00000112562	-0.35108	0.399146	-4.43405	1.20113e-05	2.86201e-05	-4.37738	LIV DET
ENSG00000112576	0.325341	4.08265	12.483	1.70328e-30	3.04618e-29	11.4779	PM DET
ENSG00000112578	0.0848608	1.79149	3.2459	0.00124803	0.00225572	3.22767	PM DET
ENSG00000112584	0.156971	5.52186	10.0045	4.67388e-21	4.24628e-20	9.41627	PM DET
ENSG00000112592	-0.0938672	2.26306	-3.3622	0.00084611	0.00156943	-3.33725	LIV DET
ENSG00000112599	0.063113	0.36701	0.768502	0.442557	0.495611	0.767882	Not DE
ENSG00000112619	0.0323481	1.58381	0.358587	0.72008	0.758113	0.358351	Not DE
ENSG00000112624	0.453974	4.97359	14.4833	3.01312e-39	1.08354e-37	13.1067	PM DET
ENSG00000112640	0.726096	4.29642	17.1575	5.35878e-51	5.30572e-49	15.0209	PM DET
ENSG00000112651	-0.127719	2.26013	-3.45692	0.000605278	0.00114769	-3.42924	LIV DET
ENSG00000112655	0.206776	2.46287	3.1073	0.00201635	0.0035289	3.08781	PM DET
ENSG00000112658	0.433078	3.16798	15.1975	1.77485e-41	7.55803e-40	13.4907	PM DET
ENSG00000112659	0.134362	5.34133	3.70437	0.000235181	0.000473905	3.67788	PM DET
ENSG00000112667	-0.456441	2.33467	-12.1374	3.53927e-29	5.82122e-28	-11.2125	LIV DET
ENSG00000112679	0.214378	4.72874	9.63816	8.58578e-20	7.08592e-19	9.10552	PM DET
ENSG00000112685	-0.016192	5.27336	-0.951429	0.341956	0.394622	-0.950308	Not DE
ENSG00000112695	-0.715133	6.2438	-18.9243	4.9529e-59	1.17384e-56	-16.2011	LIV DET
ENSG00000112697	0.10187	7.77688	4.65469	4.30641e-06	1.08668e-05	4.59602	PM DET
ENSG00000112699	-0.114422	1.65908	-2.91202	0.00380372	0.00638227	-2.894	LIV DET
ENSG00000112701	-0.0954452	6.91102	-6.02448	3.63027e-09	1.31063e-08	-5.90022	LIV DET
ENSG00000112706	-0.487392	-1.48738	-4.17428	3.51648e-05	7.87167e-05	-4.13715	LIV DET
ENSG00000112715	0.419513	4.02115	4.9723	9.42726e-07	2.57862e-06	4.90323	PM DET
ENSG00000112739	0.151056	6.08105	8.42937	1.15918e-15	7.19238e-15	8.00871	PM DET
ENSG00000112742	0.380716	-2.39368	3.69811	0.000240821	0.000484458	3.67183	PM DET
ENSG00000112759	-0.0886395	3.21847	-2.26572	0.0238925	0.0351143	-2.25885	LIV DET
ENSG00000112763	0.207455	3.30885	5.99666	4.26654e-09	1.52843e-08	5.87351	PM DET
ENSG00000112769	-0.40044	4.32232	-7.89315	2.70801e-14	1.52153e-13	-7.61156	LIV DET
ENSG00000112773	0.1499	1.91306	1.94414	0.0526704	0.072575	1.93761	Not DE
ENSG00000112782	0.126309	1.88472	2.47856	0.0136175	0.0208853	2.4672	PM DET
ENSG00000112787	0.205244	2.43459	3.7574	0.000198635	0.000404103	3.72075	PM DET
ENSG00000112796	0.0726399	4.90293	2.35034	0.0192081	0.028702	2.34147	PM DET
ENSG00000112799	-0.726387	1.38973	-9.8459	1.39685e-20	1.22399e-19	-9.30058	LIV DET
ENSG00000112812	-0.0951338	-0.894861	-0.984705	0.325237	0.377208	-0.983753	Not DE
ENSG00000112818	0.179574	-3.17189	1.07083	0.284842	0.335425	1.0695	Not DE
ENSG00000112837	-0.508546	1.17888	-4.5811	5.95941e-06	1.47656e-05	-4.52782	LIV DET
ENSG00000112851	0.152106	7.77056	4.97791	9.53369e-07	2.6056e-06	4.90103	PM DET
ENSG00000112852	0.130361	1.74329	2.24522	0.0252794	0.0369756	2.23711	PM DET
ENSG00000112855	-0.0508294	3.79157	-2.74157	0.00637247	0.0103093	-2.72797	LIV DET
ENSG00000112874	-0.396386	4.40725	-13.102	3.94725e-32	7.92584e-31	-11.7991	LIV DET
ENSG00000112877	0.23073	1.3195	6.42538	3.02863e-10	1.22492e-09	6.29731	PM DET
ENSG00000112893	-0.177353	7.38111	-4.43279	1.28299e-05	3.04621e-05	-4.36299	LIV DET
ENSG00000112902	0.0979798	5.43248	2.15061	0.0320657	0.0460251	2.14359	PM DET
ENSG00000112936	-0.314443	2.16484	-2.4631	0.014133	0.021601	-2.45387	LIV DET
ENSG00000112941	0.382352	3.99658	13.3289	5.72281e-35	1.41887e-33	12.337	PM DET
ENSG00000112964	0.323997	1.25358	5.79648	1.31974e-08	4.44525e-08	5.68349	PM DET
ENSG00000112972	-0.466403	6.95328	-10.1107	1.58241e-21	1.49729e-20	-9.52937	LIV DET
ENSG00000112977	0.67987	2.66965	13.4298	8.08237e-35	1.98265e-33	12.3092	PM DET
ENSG00000112981	-0.577787	2.67195	-11.7864	4.22923e-27	5.99886e-26	-10.7811	LIV DET
ENSG00000112983	0.336099	5.23963	14.4499	5.85403e-38	1.87049e-36	12.8797	PM DET
ENSG00000112984	0.0124918	-4.61383	0.079295	0.936829	0.947505	0.0792559	Not DE
ENSG00000112992	-0.0904098	6.69405	-4.98175	9.3199e-07	2.55111e-06	-4.90548	LIV DET
ENSG00000112996	0.227937	4.62306	8.19722	2.02302e-15	1.23486e-14	7.93993	PM DET
ENSG00000113013	0.00127468	7.39917	0.0664423	0.947052	0.956073	0.0664091	Not DE
ENSG00000113048	0.162442	4.71196	7.48493	4.36592e-13	2.23145e-12	7.2437	PM DET
ENSG00000113068	0.132081	3.54589	3.66174	0.000280675	0.000559362	3.63251	PM DET
ENSG00000113070	-0.0386036	2.60751	-0.974207	0.33049	0.382769	-0.973128	Not DE
ENSG00000113073	-0.135893	-0.777377	-1.70042	0.0896756	0.118228	-1.69711	Not DE
ENSG00000113083	0.614576	-1.68465	4.88723	1.44441e-06	3.86689e-06	4.81878	PM DET
ENSG00000113088	-0.39254	-4.34756	-2.54876	0.0111667	0.0173752	-2.53744	LIV DET
ENSG00000113100	-0.301216	4.00077	-4.7438	2.72675e-06	7.04485e-06	-4.6904	LIV DET
ENSG00000113108	-0.252345	4.07274	-8.81898	3.15238e-17	2.1903e-16	-8.44078	LIV DET
ENSG00000113119	0.000844919	0.955967	0.0193219	0.984592	0.986887	0.0193123	Not DE
ENSG00000113140	0.558248	6.34237	7.49498	4.26557e-13	2.18238e-12	7.24686	PM DET
ENSG00000113141	-0.296059	5.81524	-15.1385	1.77532e-41	7.55803e-40	-13.4906	LIV DET
ENSG00000113161	0.0144972	6.25784	0.386699	0.699175	0.738895	0.386435	Not DE
ENSG00000113163	0.190674	6.19384	9.01169	7.91816e-18	5.72493e-17	8.60077	PM DET
ENSG00000113194	0.133961	4.89363	8.80672	3.3077e-17	2.29609e-16	8.43515	PM DET
ENSG00000113205	0.16022	1.58346	3.57716	0.000387052	0.000755995	3.54876	PM DET
ENSG00000113209	-0.0729194	2.37065	-1.92509	0.0547739	0.0752282	-1.92067	Not DE
ENSG00000113211	0.172177	1.5121	4.06614	5.72824e-05	0.000124891	4.02373	PM DET
ENSG00000113212	0.207058	1.7146	5.45565	8.24932e-08	2.53571e-07	5.36159	PM DET
ENSG00000113231	0.0820842	5.40096	2.5221	0.0120843	0.0187053	2.50967	PM DET
ENSG00000113240	-0.16842	5.4908	-6.91082	1.9765e-11	8.85015e-11	-6.70775	LIV DET
ENSG00000113248	0.0101792	2.6023	0.291483	0.770824	0.803443	0.291297	Not DE
ENSG00000113249	-0.118313	-0.568236	-1.10536	0.269671	0.319418	-1.10382	Not DE
ENSG00000113263	-0.111978	-2.42799	-0.687604	0.492068	0.544313	-0.687023	Not DE
ENSG00000113269	0.110746	6.81547	3.45202	0.000618066	0.00116964	3.42356	PM DET
ENSG00000113272	-0.186284	1.96859	-4.59322	5.78324e-06	1.43622e-05	-4.53416	LIV DET
ENSG00000113273	0.231765	3.57115	8.31569	1.22679e-15	7.59155e-15	8.00173	PM DET
ENSG00000113282	0.0315441	5.1755	1.97588	0.0487068	0.0675245	1.97115	Not DE
ENSG00000113296	0.00410255	3.51732	0.103065	0.917965	0.931678	0.102997	Not DE
ENSG00000113300	0.558584	4.84	19.1653	2.36884e-59	5.70398e-57	16.2464	PM DET
ENSG00000113303	0.142544	-4.17398	0.945832	0.344767	0.397333	0.944789	Not DE
ENSG00000113312	-0.22865	5.42904	-12.7098	2.46686e-32	5.02029e-31	-11.8385	LIV DET
ENSG00000113318	-0.0211129	4.59006	-1.08	0.280753	0.33105	-1.07863	Not DE
ENSG00000113319	0.0835379	7.06685	2.018	0.0442371	0.0618149	2.01184	Not DE
ENSG00000113327	0.00839513	6.5787	0.15974	0.873151	0.893121	0.159658	Not DE
ENSG00000113328	0.0679666	4.855	2.55437	0.0110594	0.0172242	2.54082	PM DET
ENSG00000113356	-0.421578	2.56801	-10.3165	2.25179e-22	2.26678e-21	-9.72973	LIV DET
ENSG00000113360	0.502683	5.13404	15.2911	1.07866e-43	5.4842e-42	13.8618	PM DET
ENSG00000113361	0.11	4.34669	1.81253	0.0706254	0.0949846	1.80788	Not DE
ENSG00000113368	0.340559	1.81876	8.37885	9.66887e-16	6.02783e-15	8.03099	PM DET
ENSG00000113369	0.204253	5.42399	4.52119	7.88705e-06	1.92439e-05	4.46823	PM DET
ENSG00000113384	0.0803063	4.72363	3.99242	7.78548e-05	0.00016712	3.95091	PM DET
ENSG00000113387	-0.220121	7.10889	-7.74886	5.05086e-14	2.78028e-13	-7.5306	LIV DET
ENSG00000113389	-0.0472095	-0.194119	-0.420386	0.674454	0.71619	-0.420043	Not DE
ENSG00000113391	-0.00263199	4.92217	-0.151068	0.879997	0.899138	-0.150973	Not DE
ENSG00000113396	-0.172826	-0.18038	-1.19823	0.231496	0.278723	-1.19651	Not DE
ENSG00000113407	0.131016	4.99941	4.26117	2.42351e-05	5.54884e-05	4.22181	PM DET
ENSG00000113441	0.330469	7.31007	13.4729	7.05246e-35	1.73709e-33	12.3202	PM DET
ENSG00000113448	-0.276702	6.05719	-8.01784	7.40828e-15	4.32555e-14	-7.77731	LIV DET
ENSG00000113456	0.0487854	4.20394	2.7536	0.00610623	0.00990575	2.74202	PM DET
ENSG00000113460	-0.239603	3.41531	-11.7794	1.8551e-28	2.89009e-27	-11.065	LIV DET
ENSG00000113494	0.397019	0.693973	3.08541	0.00216061	0.00376279	3.06722	PM DET
ENSG00000113504	0.676636	2.10603	10.2325	3.95737e-22	3.90918e-21	9.67221	PM DET
ENSG00000113522	0.264897	5.85919	10.1031	1.28668e-21	1.22595e-20	9.55082	PM DET
ENSG00000113525	-0.336057	-5.67874	-2.7364	0.00647668	0.0104667	-2.72262	LIV DET
ENSG00000113532	-0.0543863	3.11791	-1.48641	0.137936	0.175002	-1.48352	Not DE
ENSG00000113552	0.105155	4.50465	4.27751	2.43858e-05	5.58209e-05	4.22041	PM DET
ENSG00000113555	-0.880029	1.00968	-8.99105	7.47656e-18	5.41345e-17	-8.60736	LIV DET
ENSG00000113558	-0.344093	7.30446	-13.8083	5.89806e-37	1.75247e-35	-12.7002	LIV DET
ENSG00000113569	0.0885827	4.98726	4.30437	2.00965e-05	4.64937e-05	4.26382	PM DET
ENSG00000113575	-0.164798	6.78318	-6.27437	7.52913e-10	2.93207e-09	-6.15455	LIV DET
ENSG00000113578	-0.382028	7.17409	-9.36531	2.70953e-19	2.15809e-18	-8.97992	LIV DET
ENSG00000113580	0.043785	6.67803	2.02576	0.0436084	0.0609902	2.01784	Not DE
ENSG00000113583	-0.234751	4.23503	-9.47135	1.03623e-19	8.48927e-19	-9.08508	LIV DET
ENSG00000113593	-0.259589	4.61943	-8.94352	1.45383e-17	1.03059e-16	-8.53076	LIV DET
ENSG00000113594	0.0438137	7.99344	1.7101	0.0880136	0.1162	1.70597	Not DE
ENSG00000113595	-0.0276817	6.31349	-1.16704	0.243743	0.291912	-1.16568	Not DE
ENSG00000113597	-0.361921	4.74147	-10.927	4.22777e-25	5.20883e-24	-10.349	LIV DET
ENSG00000113615	0.304307	4.29887	14.7357	3.91471e-40	1.49529e-38	13.2607	PM DET
ENSG00000113621	-0.255322	5.40511	-7.74537	7.87702e-14	4.2719e-13	-7.47236	LIV DET
ENSG00000113638	-0.02493	5.59185	-0.917135	0.359508	0.412536	-0.916303	Not DE
ENSG00000113643	-0.20642	4.98422	-8.46181	4.02591e-16	2.57766e-15	-8.13778	LIV DET
ENSG00000113645	0.0900556	4.85774	2.71635	0.00695076	0.0111806	2.69919	PM DET
ENSG00000113648	-0.0117774	5.63651	-0.858394	0.391219	0.44462	-0.857408	Not DE
ENSG00000113649	-0.32811	5.89906	-12.5188	1.23716e-30	2.22845e-29	-11.5055	LIV DET
ENSG00000113657	0.679512	6.2342	15.4805	4.56728e-44	2.39914e-42	13.9234	PM DET
ENSG00000113658	-0.0914198	5.71608	-3.92346	0.0001028	0.00021712	-3.88389	LIV DET
ENSG00000113712	0.487818	6.20935	18.2161	4.61065e-56	8.06837e-54	15.7752	PM DET
ENSG00000113716	-0.190412	4.89572	-8.27468	1.6406e-15	1.00633e-14	-7.96587	LIV DET
ENSG00000113719	0.0734538	4.91059	3.41478	0.000705522	0.00132358	3.38742	PM DET
ENSG00000113721	0.504458	4.03307	7.09048	5.6182e-12	2.63031e-11	6.88901	PM DET
ENSG00000113722	-0.53053	-4.88753	-3.43693	0.000647554	0.0012213	-3.41087	LIV DET
ENSG00000113732	-0.248122	4.60223	-8.64694	1.42827e-16	9.49417e-16	-8.26235	LIV DET
ENSG00000113734	-0.227811	2.01625	-9.12049	4.00786e-18	2.96249e-17	-8.67857	LIV DET
ENSG00000113739	0.319796	-0.142263	2.59635	0.00974857	0.0153119	2.58462	PM DET
ENSG00000113742	0.364664	7.06403	17.6214	9.13298e-53	1.11293e-50	15.2884	PM DET
ENSG00000113749	0.330853	3.20408	7.77707	4.163e-14	2.30589e-13	7.5558	PM DET
ENSG00000113758	-0.131802	4.34876	-2.51597	0.0123186	0.0190259	-2.50288	LIV DET
ENSG00000113761	0.270055	3.42	7.73479	6.03469e-14	3.30311e-13	7.50733	PM DET
ENSG00000113763	0.261242	4.01311	4.20495	3.08573e-05	6.96597e-05	4.16705	PM DET
ENSG00000113790	-0.325751	2.39918	-6.99914	8.42164e-12	3.89016e-11	-6.83118	LIV DET
ENSG00000113805	0.204993	5.02687	5.00625	9.04101e-07	2.47928e-06	4.91144	PM DET
ENSG00000113810	0.225258	3.02759	5.69248	2.51834e-08	8.20341e-08	5.572	PM DET
ENSG00000113811	-0.400651	4.79671	-13.8602	3.41325e-36	9.43393e-35	-12.5621	LIV DET
ENSG00000113812	0.0521696	4.68037	2.02371	0.0437214	0.0611397	2.01675	Not DE
ENSG00000113838	-0.0224618	3.13126	-1.23149	0.218838	0.265073	-1.22962	Not DE
ENSG00000113845	-0.13273	4.6228	-6.53671	1.55028e-10	6.45393e-10	-6.40034	LIV DET
ENSG00000113851	-0.154452	6.0868	-8.50701	2.01865e-16	1.32517e-15	-8.22097	LIV DET
ENSG00000113889	-0.597984	-1.94674	-4.8904	1.56494e-06	4.17432e-06	-4.80276	LIV DET
ENSG00000113916	1.07685	4.36106	18.3789	1.31927e-56	2.49741e-54	15.854	PM DET
ENSG00000113924	-0.0492638	-2.44903	-0.414068	0.679001	0.720483	-0.413827	Not DE
ENSG00000113946	-0.48785	-1.30248	-4.34644	1.67429e-05	3.91504e-05	-4.30441	LIV DET
ENSG00000113966	-0.0976303	4.23288	-3.75596	0.000192706	0.000392439	-3.72839	LIV DET
ENSG00000113971	-0.140084	4.68713	-3.19882	0.00147872	0.00263883	-3.17883	LIV DET
ENSG00000114013	-0.447198	1.73238	-6.22214	1.37746e-09	5.22103e-09	-6.05809	LIV DET
ENSG00000114019	0.27785	4.38924	5.53015	5.55697e-08	1.74072e-07	5.4325	PM DET
ENSG00000114021	-0.388976	4.35524	-10.4828	1.39143e-22	1.42306e-21	-9.77858	LIV DET
ENSG00000114023	-0.309825	5.15712	-12.0635	4.60829e-24	5.25397e-23	-10.1178	LIV DET
ENSG00000114026	-0.142299	2.82955	-4.09885	4.99351e-05	0.000109644	-4.05593	LIV DET
ENSG00000114030	-0.0105598	6.12001	-0.503373	0.61492	0.661087	-0.503064	Not DE
ENSG00000114054	-0.333111	4.98706	-10.9888	1.46964e-23	1.61263e-22	-10.0036	LIV DET
ENSG00000114062	-0.0617643	6.67728	-3.8974	0.000110295	0.000231989	-3.86675	LIV DET
ENSG00000114098	-0.0835291	5.53463	-4.50919	8.60828e-06	2.09003e-05	-4.44947	LIV DET
ENSG00000114107	0.196101	4.63892	7.52128	3.84259e-13	1.97403e-12	7.26099	PM DET
ENSG00000114115	-0.767743	2.08963	-13.1509	4.33601e-32	8.67173e-31	-11.7911	LIV DET
ENSG00000114120	-0.332389	6.33292	-14.5254	3.01462e-40	1.16479e-38	-13.2802	LIV DET
ENSG00000114125	-0.0697144	4.16963	-3.2537	0.00122768	0.00222241	-3.23237	LIV DET
ENSG00000114126	0.0260593	5.57999	0.788582	0.430786	0.484031	0.787847	Not DE
ENSG00000114127	0.357932	6.08666	13.4381	1.87267e-35	4.84656e-34	12.4267	PM DET
ENSG00000114166	0.0264973	6.17483	1.22761	0.22016	0.266441	1.2261	Not DE
ENSG00000114200	-0.519278	2.62208	-10.4083	8.68523e-23	9.02059e-22	-9.82618	LIV DET
ENSG00000114204	0.441393	-0.115291	6.03159	3.79633e-09	1.36747e-08	5.89283	PM DET
ENSG00000114209	-0.228231	4.51723	-13.0155	1.37689e-33	3.11367e-32	-12.0782	LIV DET
ENSG00000114251	0.384214	2.44776	8.30234	1.25142e-15	7.74077e-15	7.99929	PM DET
ENSG00000114268	-0.0606501	2.55155	-1.87619	0.0612154	0.0832703	-1.87194	Not DE
ENSG00000114270	0.0283294	4.43012	0.414789	0.678473	0.72	0.414548	Not DE
ENSG00000114279	-0.14921	6.53253	-3.94815	8.99543e-05	0.000191413	-3.9162	LIV DET
ENSG00000114302	0.0629193	4.96628	2.30425	0.0216118	0.031981	2.29712	PM DET
ENSG00000114315	-0.0114916	1.76866	-0.169952	0.865136	0.886429	-0.16984	Not DE
ENSG00000114316	-0.00712021	5.38303	-0.328252	0.742878	0.778629	-0.328045	Not DE
ENSG00000114331	-0.049584	6.24418	-2.0822	0.0378911	0.0536144	-2.07603	Not DE
ENSG00000114346	0.0269411	3.17461	0.914878	0.360828	0.413909	0.913789	Not DE
ENSG00000114349	-0.76719	-4.51098	-4.9782	8.81533e-07	2.42114e-06	-4.91639	LIV DET
ENSG00000114353	0.387771	5.13715	14.2394	1.00269e-37	3.13071e-36	12.8381	PM DET
ENSG00000114354	0.0603356	4.92735	3.56036	0.00041232	0.000801966	3.53207	PM DET
ENSG00000114374	-0.118545	2.7409	-1.14688	0.252264	0.300971	-1.14487	Not DE
ENSG00000114378	-0.109075	-1.57757	-0.82517	0.409668	0.462913	-0.824478	Not DE
ENSG00000114383	0.16843	3.7254	8.00534	1.3927e-14	7.97999e-14	7.69703	PM DET
ENSG00000114388	0.00787984	3.67338	0.339165	0.734671	0.771182	0.338918	Not DE
ENSG00000114391	-0.33867	6.99292	-13.2016	8.65783e-34	1.98773e-32	-12.1163	LIV DET
ENSG00000114395	-0.431492	1.43336	-11.2556	2.20035e-26	2.96059e-25	-10.6283	LIV DET
ENSG00000114405	-0.117986	4.28633	-4.09556	5.05798e-05	0.000110986	-4.05293	LIV DET
ENSG00000114416	0.194192	6.52485	6.62185	9.9847e-11	4.22686e-10	6.46718	PM DET
ENSG00000114423	0.286154	3.22576	6.90702	1.47975e-11	6.69559e-11	6.74987	PM DET
ENSG00000114439	-0.0246397	6.70089	-1.03939	0.299118	0.35029	-1.03833	Not DE
ENSG00000114446	-0.103486	4.24265	-3.84905	0.000133966	0.000278701	-3.81905	LIV DET
ENSG00000114450	-0.107542	5.40367	-2.25321	0.0247555	0.0362888	-2.2452	LIV DET
ENSG00000114455	-0.564751	-3.62492	-4.18172	3.4055e-05	7.63347e-05	-4.1445	LIV DET
ENSG00000114473	-0.0939505	3.30635	-3.54224	0.00044492	0.00086059	-3.5119	LIV DET
ENSG00000114480	-0.14169	3.58842	-4.20005	3.31024e-05	7.43544e-05	-4.151	LIV DET
ENSG00000114487	-0.976041	-1.84045	-8.90163	9.93352e-18	7.13067e-17	-8.57471	LIV DET
ENSG00000114491	-0.0118183	3.95833	-0.459014	0.646421	0.690001	-0.458739	Not DE
ENSG00000114503	-0.0728696	5.17913	-3.97142	8.3714e-05	0.000178868	-3.93351	LIV DET
ENSG00000114520	-0.357897	4.54882	-12.6434	4.33595e-31	8.07597e-30	-11.5956	LIV DET
ENSG00000114529	0.0290968	-1.0956	0.27966	0.779917	0.811488	0.279427	Not DE
ENSG00000114541	-0.263639	5.02086	-5.36446	1.23366e-07	3.71544e-07	-5.28844	LIV DET
ENSG00000114544	0.0067477	4.93788	0.326278	0.744378	0.779983	0.326062	Not DE
ENSG00000114547	-0.977623	-1.86323	-6.90422	2.36115e-11	1.05053e-10	-6.68174	LIV DET
ENSG00000114554	0.473371	5.37968	8.89747	2.36355e-17	1.65558e-16	8.47437	PM DET
ENSG00000114573	-0.0804079	7.75648	-2.34976	0.0191759	0.0286596	-2.34209	LIV DET
ENSG00000114626	0.0641259	3.93639	1.82712	0.0682686	0.0920452	1.82323	Not DE
ENSG00000114631	-0.133044	4.87198	-4.6392	5.17942e-06	1.29395e-05	-4.55739	LIV DET
ENSG00000114638	-0.602547	-5.62312	-3.74805	0.000198603	0.000404066	-3.72079	LIV DET
ENSG00000114646	-0.649397	5.33214	-14.0958	8.21135e-37	2.41597e-35	-12.6743	LIV DET
ENSG00000114648	0.198681	4.21404	6.60759	9.8509e-11	4.17432e-10	6.46922	PM DET
ENSG00000114650	0.110783	4.90014	4.24658	2.68346e-05	6.10225e-05	4.19879	PM DET
ENSG00000114654	-0.526848	-1.17463	-5.9292	6.74937e-09	2.35809e-08	-5.79704	LIV DET
ENSG00000114656	0.0671858	1.19966	0.836513	0.403403	0.456708	0.835559	Not DE
ENSG00000114670	-0.153919	3.67273	-5.11196	4.87742e-07	1.3769e-06	-5.03107	LIV DET
ENSG00000114686	-0.16692	4.57459	-8.63075	1.6758e-16	1.1076e-15	-8.24326	LIV DET
ENSG00000114698	0.309728	4.79058	7.77148	6.43437e-14	3.51039e-13	7.49892	PM DET
ENSG00000114735	-0.0856418	3.5508	-2.85976	0.00446568	0.0074085	-2.84324	LIV DET
ENSG00000114737	1.85106	-2.61142	9.79962	1.77532e-20	1.54661e-19	9.27505	PM DET
ENSG00000114738	-0.40219	3.08695	-13.2367	2.21724e-33	4.91434e-32	-12.039	LIV DET
ENSG00000114739	0.322109	5.01821	14.6677	1.09204e-38	3.73514e-37	13.0087	PM DET
ENSG00000114742	-0.0483829	5.89252	-2.3738	0.0179764	0.0269848	-2.3661	LIV DET
ENSG00000114744	-0.0152986	4.49079	-0.515774	0.606237	0.653129	-0.515452	Not DE
ENSG00000114745	0.181975	4.74282	9.27869	8.22292e-19	6.36578e-18	8.85696	PM DET
ENSG00000114757	0.0374493	8.12185	1.00355	0.316259	0.367844	1.00218	Not DE
ENSG00000114767	-0.265434	2.26792	-10.9319	1.3745e-24	1.63264e-23	-10.2355	LIV DET
ENSG00000114770	0.11236	6.80492	5.20731	3.10805e-07	8.96753e-07	5.11677	PM DET
ENSG00000114779	0.401803	0.881278	8.38105	1.04134e-15	6.47592e-15	8.02189	PM DET
ENSG00000114784	0.180579	4.44635	6.30678	7.08503e-10	2.76596e-09	6.16418	PM DET
ENSG00000114786	0.299824	-0.452447	3.01013	0.00274064	0.00470031	2.99542	PM DET
ENSG00000114790	0.331768	4.21057	7.83915	3.57759e-14	1.993e-13	7.5755	PM DET
ENSG00000114796	-0.184548	7.68407	-4.50683	8.45416e-06	2.0546e-05	-4.45335	LIV DET
ENSG00000114805	-0.277903	4.80776	-5.32896	1.61631e-07	4.81677e-07	-5.23879	LIV DET
ENSG00000114812	-0.172804	2.88649	-2.81561	0.00506217	0.00832103	-2.80305	LIV DET
ENSG00000114841	-0.302542	5.25445	-6.60479	1.21421e-10	5.09999e-10	-6.43755	LIV DET
ENSG00000114850	-0.0864362	6.26121	-4.57652	5.94582e-06	1.47343e-05	-4.52831	LIV DET
ENSG00000114853	-0.138272	5.54038	-5.21847	2.90798e-07	8.41527e-07	-5.12932	LIV DET
ENSG00000114854	-0.421801	-3.2514	-3.52121	0.000468387	0.000902618	-3.49821	LIV DET
ENSG00000114857	-0.175133	7.14303	-8.03927	1.14859e-14	6.62036e-14	-7.72162	LIV DET
ENSG00000114859	0.149674	2.62801	2.9391	0.00348317	0.00588163	2.92153	PM DET
ENSG00000114861	0.211631	5.62007	8.92409	8.11371e-18	5.86068e-17	8.59797	PM DET
ENSG00000114867	0.40644	6.3007	13.7292	5.79729e-36	1.56742e-34	12.5201	PM DET
ENSG00000114902	-0.163598	4.05604	-4.78169	2.44467e-06	6.36083e-06	-4.71269	LIV DET
ENSG00000114904	0.195108	5.07928	8.50279	2.0822e-16	1.36481e-15	8.21725	PM DET
ENSG00000114923	0.0285835	4.56514	0.786544	0.431915	0.485173	0.785918	Not DE
ENSG00000114933	0.339895	5.84832	12.931	2.87791e-33	6.32279e-32	12.0174	PM DET
ENSG00000114942	-0.447197	6.11159	-16.3744	8.75121e-46	5.41981e-44	-14.2032	LIV DET
ENSG00000114948	0.0827564	5.94929	2.51339	0.0122751	0.0189676	2.50413	PM DET
ENSG00000114956	0.341161	2.0479	11.3883	6.87178e-27	9.5934e-26	10.7363	PM DET
ENSG00000114978	0.27309	4.85414	8.73485	5.6312e-17	3.83991e-16	8.3727	PM DET
ENSG00000114982	0.417351	4.89817	14.9527	2.35763e-40	9.19199e-39	13.2986	PM DET
ENSG00000114988	0.159784	3.32074	4.23922	2.76041e-05	6.26635e-05	4.19238	PM DET
ENSG00000114993	0.22094	3.75769	3.00508	0.00287231	0.00491018	2.98108	PM DET
ENSG00000114999	0.121025	5.73755	4.05412	6.01687e-05	0.000130873	4.01215	PM DET
ENSG00000115008	-1.3462	-1.8232	-10.6293	5.67706e-24	6.42866e-23	-10.0973	LIV DET
ENSG00000115009	-0.638138	-4.84421	-4.31305	2.01231e-05	4.65482e-05	-4.26352	LIV DET
ENSG00000115020	0.122582	6.64003	9.4563	1.18783e-19	9.68117e-19	9.07021	PM DET
ENSG00000115041	-0.380568	4.37464	-7.88777	1.687e-13	8.93959e-13	-7.37152	LIV DET
ENSG00000115042	-0.094061	3.95097	-3.57139	0.000398455	0.000777106	-3.54111	LIV DET
ENSG00000115053	-0.120189	7.61983	-6.00215	4.19036e-09	1.50221e-08	-5.8765	LIV DET
ENSG00000115073	-0.13247	5.57194	-3.91615	0.000104653	0.000220786	-3.87954	LIV DET
ENSG00000115084	0.00797504	6.05557	0.345132	0.730169	0.767125	0.344901	Not DE
ENSG00000115085	0.29522	-2.02503	2.62266	0.00898844	0.014195	2.61249	PM DET
ENSG00000115091	-0.133717	6.38198	-7.46157	5.27948e-13	2.67926e-12	-7.2179	LIV DET
ENSG00000115107	1.75278	-0.0432043	14.7451	3.94886e-41	1.63489e-39	13.4316	PM DET
ENSG00000115109	-0.173113	5.88978	-5.89205	7.51545e-09	2.61179e-08	-5.77898	LIV DET
ENSG00000115112	0.163998	-0.196308	1.25461	0.210197	0.255738	1.25302	Not DE
ENSG00000115128	-0.349181	3.98893	-14.0113	6.73036e-38	2.14141e-36	-12.869	LIV DET
ENSG00000115129	-0.359537	0.483072	-5.15321	3.86164e-07	1.10318e-06	-5.07565	LIV DET
ENSG00000115137	-0.00704373	4.00765	-0.220647	0.825475	0.852032	-0.220508	Not DE
ENSG00000115138	-0.878832	-2.64815	-5.87652	8.99119e-09	3.09145e-08	-5.74874	LIV DET
ENSG00000115145	-0.0580414	5.41808	-3.35712	0.000847527	0.00157196	-3.33679	LIV DET
ENSG00000115155	0.548441	0.418553	7.84052	2.68259e-14	1.5081e-13	7.61278	PM DET
ENSG00000115159	0.0546796	6.03331	1.69794	0.0902851	0.118964	1.6939	Not DE
ENSG00000115163	0.19045	-5.63799	1.65402	0.098848	0.129251	1.65046	Not DE
ENSG00000115165	-0.134886	-0.0249133	-1.55229	0.121352	0.155813	-1.54912	Not DE
ENSG00000115170	0.212951	3.14624	6.18595	1.41431e-09	5.35126e-09	6.05384	PM DET
ENSG00000115183	0.180509	4.86324	5.49513	6.82657e-08	2.1185e-07	5.39568	PM DET
ENSG00000115194	-0.57096	3.25144	-7.98433	9.43427e-15	5.46817e-14	-7.74666	LIV DET
ENSG00000115204	-0.162291	3.9801	-8.34828	2.26954e-15	1.3789e-14	-7.92565	LIV DET
ENSG00000115207	0.343383	3.98066	11.7936	5.2631e-28	7.95252e-27	10.9711	PM DET
ENSG00000115211	0.12669	3.68592	5.62979	2.98578e-08	9.64986e-08	5.54227	PM DET
ENSG00000115216	0.339962	4.64083	11.3415	2.32816e-26	3.12696e-25	10.6231	PM DET
ENSG00000115226	-0.267747	4.47917	-7.86133	2.28008e-14	1.28637e-13	-7.63376	LIV DET
ENSG00000115232	-0.125039	1.15433	-1.12991	0.259136	0.308278	-1.12844	Not DE
ENSG00000115233	-0.291298	5.3641	-13.7163	1.21561e-36	3.52493e-35	-12.6435	LIV DET
ENSG00000115234	-0.116682	5.12916	-6.0751	2.44877e-09	9.02037e-09	-5.96484	LIV DET
ENSG00000115239	0.0852138	4.99161	5.13324	4.06628e-07	1.1589e-06	5.06583	PM DET
ENSG00000115241	0.033712	4.44459	1.38503	0.16676	0.20771	1.38269	Not DE
ENSG00000115252	-0.140967	6.01165	-2.72904	0.00660643	0.0106628	-2.71606	LIV DET
ENSG00000115255	-0.0552145	0.324751	-1.14441	0.253189	0.301908	-1.14264	Not DE
ENSG00000115257	-0.0589389	-0.680145	-0.563211	0.57354	0.622381	-0.562845	Not DE
ENSG00000115266	0.190405	5.41176	4.57375	6.42723e-06	1.5862e-05	4.51182	PM DET
ENSG00000115267	-0.00014064	2.27134	-0.00365812	0.997083	0.997448	-0.0036559	Not DE
ENSG00000115268	-0.233544	5.68935	-7.75618	5.94905e-14	3.25801e-13	-7.5092	LIV DET
ENSG00000115271	-0.112112	4.72661	-2.98585	0.00296558	0.00505814	-2.97128	LIV DET
ENSG00000115274	-0.145002	3.17159	-4.22819	2.80289e-05	6.35847e-05	-4.18892	LIV DET
ENSG00000115275	0.108739	3.40332	4.77834	2.31473e-06	6.04574e-06	4.7238	PM DET
ENSG00000115282	0.232862	2.50273	5.97611	5.19852e-09	1.84256e-08	5.84069	PM DET
ENSG00000115286	-0.375783	3.14523	-6.60405	1.26461e-10	5.30504e-10	-6.43137	LIV DET
ENSG00000115289	0.161235	1.62132	5.44523	8.06838e-08	2.48313e-07	5.36559	PM DET
ENSG00000115290	-0.20724	1.31025	-2.35626	0.0189419	0.0283324	-2.34667	LIV DET
ENSG00000115295	-0.00910367	6.38009	-0.468595	0.639636	0.683849	-0.468208	Not DE
ENSG00000115297	0.120181	-3.32147	0.703356	0.482211	0.534648	0.70275	Not DE
ENSG00000115306	0.179924	10.1536	10.3183	2.9012e-22	2.89917e-21	9.70392	PM DET
ENSG00000115307	-0.0318557	4.87417	-1.52677	0.127533	0.16304	-1.5239	Not DE
ENSG00000115310	-0.076532	9.14028	-2.72489	0.00671832	0.0108287	-2.71049	LIV DET
ENSG00000115317	-0.139416	3.66027	-7.69355	1.06219e-13	5.70707e-13	-7.43293	LIV DET
ENSG00000115318	-0.0221943	1.45562	-0.436817	0.662483	0.705323	-0.436487	Not DE
ENSG00000115325	-0.223844	1.06068	-5.03691	7.16635e-07	1.98875e-06	-4.9568	LIV DET
ENSG00000115339	0.152766	1.02099	2.15847	0.0314598	0.0452438	2.15121	PM DET
ENSG00000115350	0.0970849	2.78233	2.4651	0.0141129	0.0215724	2.45438	PM DET
ENSG00000115353	0.251162	1.05461	3.73273	0.000210727	0.000427433	3.7058	PM DET
ENSG00000115355	-0.284755	8.49091	-10.5329	4.93501e-22	4.8384e-21	-9.6496	LIV DET
ENSG00000115361	0.0888768	0.893217	1.15569	0.248415	0.296814	1.15421	Not DE
ENSG00000115363	-0.12801	-5.25256	-0.850356	0.395531	0.44891	-0.849629	Not DE
ENSG00000115364	0.196426	4.97219	7.39301	7.75592e-13	3.88299e-12	7.1654	PM DET
ENSG00000115365	-0.263089	8.11797	-8.05094	1.12816e-14	6.50632e-14	-7.72391	LIV DET
ENSG00000115368	-0.175889	4.93911	-7.23135	1.78337e-12	8.68289e-12	-7.05045	LIV DET
ENSG00000115380	0.249813	4.76966	3.64564	0.000298619	0.000592689	3.6165	PM DET
ENSG00000115392	-0.116948	5.42375	-3.60281	0.00035182	0.000691397	-3.57381	LIV DET
ENSG00000115414	0.349133	5.25553	3.47169	0.000568366	0.00108233	3.44628	PM DET
ENSG00000115415	-0.103752	5.90648	-3.0874	0.00214508	0.00373855	-3.06937	LIV DET
ENSG00000115419	0.0301979	7.79654	1.28115	0.200726	0.245388	1.27949	Not DE
ENSG00000115421	0.210739	4.75346	7.58966	2.0647e-13	1.08646e-12	7.34454	PM DET
ENSG00000115423	-0.0762668	4.5588	-1.76257	0.0785778	0.104799	-1.759	Not DE
ENSG00000115425	-0.349279	2.41494	-9.73687	5.58313e-20	4.66537e-19	-9.15211	LIV DET
ENSG00000115446	-0.180973	4.17427	-10.1825	2.72593e-22	2.72856e-21	-9.71028	LIV DET
ENSG00000115457	-0.659416	1.86135	-7.77796	5.76263e-14	3.16052e-13	-7.51337	LIV DET
ENSG00000115459	0.0509482	3.8556	2.2868	0.0227494	0.0335555	2.27762	PM DET
ENSG00000115461	0.947581	5.61354	11.6529	1.90225e-27	2.75931e-26	10.8543	PM DET
ENSG00000115464	0.160363	7.83608	9.56674	4.82106e-20	4.05446e-19	9.16795	PM DET
ENSG00000115468	0.822754	3.98073	11.2392	6.28928e-26	8.22333e-25	10.5299	PM DET
ENSG00000115474	0.131572	-3.41379	0.574964	0.565622	0.614786	0.574511	Not DE
ENSG00000115484	0.133218	6.09377	5.46255	7.41528e-08	2.2908e-07	5.38081	PM DET
ENSG00000115486	-0.300814	4.45153	-10.0471	2.51008e-21	2.32751e-20	-9.48135	LIV DET
ENSG00000115504	0.181625	6.07776	9.37324	2.29763e-19	1.83731e-18	8.99805	PM DET
ENSG00000115507	1.0896	-1.89783	7.05084	6.06152e-12	2.82993e-11	6.8782	PM DET
ENSG00000115514	-0.316971	3.61648	-12.9899	1.60433e-33	3.60364e-32	-12.0656	LIV DET
ENSG00000115520	-0.140133	4.37895	-7.39429	5.9592e-13	3.01101e-12	-7.20141	LIV DET
ENSG00000115523	0.168681	-1.36612	1.09408	0.274529	0.324384	1.09269	Not DE
ENSG00000115524	-0.0938305	8.07543	-4.35543	1.69627e-05	3.96306e-05	-4.30152	LIV DET
ENSG00000115525	-0.144151	5.3611	-6.44833	3.54276e-10	1.42197e-09	-6.27295	LIV DET
ENSG00000115526	0.0582108	4.09957	2.10598	0.0359007	0.051009	2.09805	Not DE
ENSG00000115539	-0.473856	2.91088	-16.5493	1.26549e-47	9.00471e-46	-14.497	LIV DET
ENSG00000115540	-0.0785287	5.38338	-3.71513	0.000225627	0.000455568	-3.68845	LIV DET
ENSG00000115541	0.018093	5.42294	0.480128	0.631529	0.676435	0.479575	Not DE
ENSG00000115548	0.402927	5.46858	14.4935	1.08026e-38	3.69906e-37	13.0095	PM DET
ENSG00000115556	-0.126635	1.51081	-2.34466	0.0195186	0.0291197	-2.33548	LIV DET
ENSG00000115561	-0.203168	6.30792	-10.4536	1.85247e-22	1.87989e-21	-9.74957	LIV DET
ENSG00000115568	0.604957	3.87668	15.5306	3.06318e-43	1.49917e-41	13.7867	PM DET
ENSG00000115590	2.44943	-3.35833	13.504	1.2996e-33	2.95221e-32	12.083	PM DET
ENSG00000115593	-0.037804	-0.646446	-0.173535	0.862312	0.883927	-0.173432	Not DE
ENSG00000115594	1.44413	1.12614	13.0117	4.72399e-33	1.0296e-31	11.9764	PM DET
ENSG00000115596	-0.0974892	-5.39425	-0.636344	0.524838	0.575866	-0.635906	Not DE
ENSG00000115598	-0.42915	-0.217831	-5.98304	4.1275e-09	1.48074e-08	-5.879	LIV DET
ENSG00000115602	3.51767	-1.31987	11.8414	2.35432e-28	3.6452e-27	11.0436	PM DET
ENSG00000115604	1.05039	-0.98332	7.17333	4.33417e-12	2.04859e-11	6.92583	PM DET
ENSG00000115607	1.43405	-3.36459	8.77578	5.41095e-17	3.69978e-16	8.3774	PM DET
ENSG00000115616	-0.155132	0.648057	-2.20904	0.0277663	0.0403134	-2.20057	LIV DET
ENSG00000115641	0.038832	2.5107	0.827137	0.408555	0.461829	0.826439	Not DE
ENSG00000115648	0.524905	-2.09719	3.45615	0.000605608	0.00114809	3.42909	PM DET
ENSG00000115649	0.1773	3.39855	6.80926	3.20939e-11	1.41289e-10	6.63663	PM DET
ENSG00000115652	0.0637391	3.95409	2.60917	0.00934348	0.0147125	2.59922	PM DET
ENSG00000115657	0.0315477	4.25928	1.0346	0.30135	0.352451	1.03354	Not DE
ENSG00000115661	-0.229186	3.28622	-6.11793	2.2679e-09	8.39109e-09	-5.97735	LIV DET
ENSG00000115677	0.194481	7.39249	11.0429	9.10185e-25	1.09277e-23	10.2753	PM DET
ENSG00000115685	-0.275465	5.07194	-12.5135	9.81471e-31	1.78282e-29	-11.5255	LIV DET
ENSG00000115687	0.0687387	3.64978	1.18152	0.238066	0.285802	1.17983	Not DE
ENSG00000115694	0.0820315	5.53964	3.80652	0.000158075	0.000325818	3.77803	PM DET
ENSG00000115705	0.516424	-4.18363	2.87501	0.00421076	0.00701343	2.86193	PM DET
ENSG00000115718	-0.0719443	-3.57974	-0.446357	0.655556	0.698884	-0.446057	Not DE
ENSG00000115738	-0.0369906	5.22647	-1.28882	0.198044	0.242459	-1.28714	Not DE
ENSG00000115750	-0.196925	3.28055	-6.91111	1.4451e-11	6.54668e-11	-6.75331	LIV DET
ENSG00000115756	0.618809	3.79631	8.94435	1.05564e-17	7.55978e-17	8.56771	PM DET
ENSG00000115758	-0.151833	4.17365	-5.04689	8.0906e-07	2.23105e-06	-4.93317	LIV DET
ENSG00000115760	-0.0601195	8.2815	-3.06882	0.00229304	0.00397845	-3.04939	LIV DET
ENSG00000115761	-0.003327	4.64594	-0.147023	0.883186	0.901975	-0.146932	Not DE
ENSG00000115762	-0.15502	7.20611	-7.89359	1.81542e-14	1.0306e-13	-7.66307	LIV DET
ENSG00000115806	0.600036	3.52728	12.8655	1.83758e-32	3.7651e-31	11.8632	PM DET
ENSG00000115808	-0.200408	6.735	-6.70395	7.04212e-11	3.02283e-10	-6.51976	LIV DET
ENSG00000115816	0.0531504	4.98615	2.32095	0.0207767	0.0308439	2.31202	PM DET
ENSG00000115825	0.129467	4.17092	3.38474	0.000784641	0.0014619	3.35816	PM DET
ENSG00000115827	0.118676	4.2977	5.23891	2.36994e-07	6.93292e-07	5.1677	PM DET
ENSG00000115828	0.0878623	2.47011	2.10052	0.0362775	0.0514885	2.0938	Not DE
ENSG00000115839	0.0462965	6.58846	3.05358	0.00238067	0.00412028	3.03811	PM DET
ENSG00000115840	-0.0767275	5.91259	-2.7082	0.00699257	0.0112442	-2.6972	LIV DET
ENSG00000115841	-0.181842	2.65614	-4.48451	9.38448e-06	2.27006e-05	-4.43089	LIV DET
ENSG00000115844	0.428033	-2.10382	4.33894	1.72941e-05	4.03702e-05	4.29724	PM DET
ENSG00000115866	-0.270875	5.42302	-10.512	1.28264e-22	1.31582e-21	-9.78682	LIV DET
ENSG00000115875	-0.161625	5.95859	-7.21415	3.87629e-12	1.83823e-11	-6.94162	LIV DET
ENSG00000115884	0.187103	-1.67194	1.51506	0.130379	0.166325	1.51261	Not DE
ENSG00000115896	0.177086	6.16733	4.48229	9.71703e-06	2.34616e-05	4.42338	PM DET
ENSG00000115902	0.026403	5.53164	0.905285	0.365899	0.419055	0.904182	Not DE
ENSG00000115904	0.27675	5.76801	11.1434	1.38821e-25	1.7675e-24	10.4551	PM DET
ENSG00000115919	-0.11455	0.178444	-1.03562	0.300991	0.352168	-1.03431	Not DE
ENSG00000115935	0.484286	3.54086	7.22339	2.29418e-12	1.10839e-11	7.01532	PM DET
ENSG00000115942	0.287437	4.47367	7.32152	1.38445e-12	6.80115e-12	7.0856	PM DET
ENSG00000115944	0.0267004	5.57755	1.10072	0.271685	0.321441	1.09919	Not DE
ENSG00000115946	-0.0987011	2.77098	-3.8903	0.00011343	0.00023815	-3.85991	LIV DET
ENSG00000115947	-0.0583297	5.39187	-2.07786	0.0382273	0.054052	-2.07241	Not DE
ENSG00000115956	0.686742	0.938074	8.96316	8.22973e-18	5.93878e-17	8.59634	PM DET
ENSG00000115963	-0.514908	2.85922	-8.54541	4.12173e-16	2.63677e-15	-8.13493	LIV DET
ENSG00000115966	0.0758499	6.35621	4.66379	3.98188e-06	1.00978e-05	4.61233	PM DET
ENSG00000115970	0.0341865	4.83979	1.73539	0.0832799	0.11056	1.73196	Not DE
ENSG00000115977	0.26329	7.50033	8.48236	2.46931e-16	1.60804e-15	8.19677	PM DET
ENSG00000115993	-0.31448	6.70139	-11.0152	9.30767e-25	1.11614e-23	-10.2732	LIV DET
ENSG00000115998	0.167695	3.33956	5.22057	2.91295e-07	8.42804e-07	5.12899	PM DET
ENSG00000116001	-0.547331	6.10061	-18.3927	4.47803e-53	5.6632e-51	-15.3348	LIV DET
ENSG00000116005	0.139031	6.37529	6.71813	6.25967e-11	2.69812e-10	6.5374	PM DET
ENSG00000116014	-0.143657	-5.3539	-0.949924	0.342713	0.395385	-0.948818	Not DE
ENSG00000116016	-0.0285562	5.46185	-0.55016	0.582547	0.630927	-0.549668	Not DE
ENSG00000116017	0.137742	1.54676	2.32967	0.020216	0.0300722	2.32231	PM DET
ENSG00000116030	-0.273851	5.78069	-13.6805	2.59831e-35	6.62767e-34	-12.4005	LIV DET
ENSG00000116035	-0.192272	-4.95168	-1.24047	0.215507	0.26148	-1.23857	Not DE
ENSG00000116039	-0.0389874	-5.18023	-0.267461	0.789241	0.819801	-0.267296	Not DE
ENSG00000116044	0.0797836	5.47165	3.03309	0.00254425	0.00438498	3.01803	PM DET
ENSG00000116062	0.105315	5.32319	4.33949	1.85672e-05	4.31613e-05	4.28146	PM DET
ENSG00000116095	0.212438	5.27116	7.65076	1.00778e-13	5.42631e-13	7.43988	PM DET
ENSG00000116096	0.731658	1.98111	9.90373	4.00102e-21	3.6515e-20	9.43259	PM DET
ENSG00000116106	-0.238867	6.64446	-4.50026	8.41499e-06	2.04623e-05	-4.45434	LIV DET
ENSG00000116117	0.135417	3.34756	3.4023	0.000738654	0.00138117	3.37481	PM DET
ENSG00000116120	-0.238369	5.00939	-7.95238	2.39568e-14	1.35007e-13	-7.62738	LIV DET
ENSG00000116127	-0.068639	6.95316	-3.94005	9.47796e-05	0.00020114	-3.90358	LIV DET
ENSG00000116128	0.342702	3.37385	7.36509	9.76984e-13	4.85092e-12	7.13371	PM DET
ENSG00000116132	0.21473	3.88783	4.85331	1.70349e-06	4.51948e-06	4.78575	PM DET
ENSG00000116133	0.110468	6.82631	2.17935	0.0298418	0.0431105	2.17218	PM DET
ENSG00000116138	0.195795	5.16056	9.26501	1.30226e-18	9.96357e-18	8.80554	PM DET
ENSG00000116141	-0.312271	5.28392	-9.29854	4.16372e-19	3.28244e-18	-8.93253	LIV DET
ENSG00000116147	0.43615	7.4503	11.6871	1.3394e-27	1.96752e-26	10.8863	PM DET
ENSG00000116151	-0.188811	2.16453	-5.05753	6.51663e-07	1.8143e-06	-4.97524	LIV DET
ENSG00000116157	-0.215062	0.278353	-5.00614	7.70664e-07	2.13142e-06	-4.94265	LIV DET
ENSG00000116161	0.3168	6.16931	6.93026	1.45093e-11	6.57208e-11	6.75273	PM DET
ENSG00000116171	-0.216757	5.60018	-11.1023	9.01474e-26	1.16453e-24	-10.496	LIV DET
ENSG00000116183	-0.133849	2.20234	-1.92164	0.0553454	0.0759548	-1.91615	Not DE
ENSG00000116191	0.130084	4.15687	3.19158	0.00150243	0.00267917	3.17421	PM DET
ENSG00000116194	-0.635286	1.49125	-8.37961	9.40888e-16	5.8706e-15	-8.03433	LIV DET
ENSG00000116198	0.422568	4.30651	12.9002	3.72294e-32	7.49043e-31	11.804	PM DET
ENSG00000116199	0.0597114	6.35501	3.00984	0.00276867	0.00474568	2.99232	PM DET
ENSG00000116205	0.0995236	4.00127	4.32537	1.84143e-05	4.28192e-05	4.2833	PM DET
ENSG00000116209	-0.147731	6.96517	-7.25895	2.17019e-12	1.05017e-11	-7.02309	LIV DET
ENSG00000116212	0.243971	2.08088	10.0527	2.14127e-21	1.99907e-20	9.49792	PM DET
ENSG00000116213	0.00459983	2.65961	0.151519	0.879646	0.898848	0.151418	Not DE
ENSG00000116221	-0.0860522	3.68626	-4.54984	7.16822e-06	1.75797e-05	-4.48863	LIV DET
ENSG00000116237	-0.0564185	5.04906	-2.44227	0.0150776	0.0229353	-2.43051	LIV DET
ENSG00000116251	-0.319328	7.2189	-13.2181	1.13247e-33	2.58424e-32	-12.0943	LIV DET
ENSG00000116254	-0.207885	7.20105	-3.49528	0.000514839	0.000986388	-3.47291	LIV DET
ENSG00000116260	0.0450138	4.23628	1.37199	0.170777	0.212256	1.36971	Not DE
ENSG00000116266	-0.324778	5.81241	-11.5209	7.6054e-27	1.05832e-25	-10.727	LIV DET
ENSG00000116273	0.445906	3.19836	16.0838	3.41792e-46	2.16581e-44	14.2689	PM DET
ENSG00000116285	0.139413	4.43893	5.02595	7.64848e-07	2.11669e-06	4.94413	PM DET
ENSG00000116288	-0.200609	6.08903	-10.7625	3.96014e-24	4.54081e-23	-10.1326	LIV DET
ENSG00000116299	0.245149	4.4037	7.23003	1.80006e-12	8.75707e-12	7.04916	PM DET
ENSG00000116329	0.567937	3.58771	8.85298	1.40876e-17	1.00052e-16	8.53441	PM DET
ENSG00000116337	0.262092	5.262	10.6582	1.89645e-23	2.06442e-22	9.97832	PM DET
ENSG00000116350	0.0190135	5.07329	0.97204	0.331597	0.383889	0.970902	Not DE
ENSG00000116353	-0.099234	3.32559	-3.20681	0.00146985	0.00262417	-3.18057	LIV DET
ENSG00000116396	0.638259	3.37812	11.3394	1.50521e-25	1.91082e-24	10.4474	PM DET
ENSG00000116406	0.0862114	5.92844	4.23334	2.86318e-05	6.48643e-05	4.18408	PM DET
ENSG00000116455	-0.119808	3.05508	-3.75194	0.000201223	0.000409147	-3.71748	LIV DET
ENSG00000116459	-0.29628	6.40078	-14.1245	1.86306e-38	6.18943e-37	-12.9678	LIV DET
ENSG00000116473	0.347266	5.1024	12.0701	3.65678e-29	6.00467e-28	11.2096	PM DET
ENSG00000116478	-0.0965467	3.87244	-4.38406	1.48954e-05	3.504e-05	-4.33023	LIV DET
ENSG00000116489	-0.176826	5.71018	-10.5431	1.23252e-23	1.35789e-22	-10.021	LIV DET
ENSG00000116497	0.02775	4.64132	1.13456	0.257242	0.306291	1.13293	Not DE
ENSG00000116514	0.601271	3.19764	17.281	3.12923e-51	3.18198e-49	15.0565	PM DET
ENSG00000116521	0.0658539	3.35914	2.50216	0.0126589	0.0195165	2.49322	PM DET
ENSG00000116525	0.778701	1.77503	12.1102	2.44869e-29	4.06975e-28	11.2451	PM DET
ENSG00000116539	0.282061	8.1015	18.2929	1.76023e-54	2.64906e-52	15.5435	PM DET
ENSG00000116544	0.11169	3.73007	1.53013	0.126616	0.161971	1.52758	Not DE
ENSG00000116560	-0.156788	7.21843	-6.97523	1.45686e-11	6.59698e-11	-6.75213	LIV DET
ENSG00000116574	-0.497358	6.2526	-10.3986	5.20211e-22	5.09032e-21	-9.64419	LIV DET
ENSG00000116580	0.0183052	5.78306	0.826007	0.409263	0.462524	0.825191	Not DE
ENSG00000116584	-0.188891	6.44563	-6.97686	1.2352e-11	5.62627e-11	-6.77603	LIV DET
ENSG00000116586	-0.369698	3.61448	-13.2756	5.80458e-34	1.34291e-32	-12.149	LIV DET
ENSG00000116604	0.302714	4.98019	6.63788	9.81384e-11	4.15979e-10	6.46979	PM DET
ENSG00000116641	0.0520704	6.12424	1.5759	0.115842	0.149376	1.57247	Not DE
ENSG00000116649	0.115655	2.60334	3.87168	0.000127907	0.000266666	3.83045	PM DET
ENSG00000116652	-0.339403	1.90433	-5.84581	9.03728e-09	3.10588e-08	-5.74787	LIV DET
ENSG00000116661	-0.253504	4.59141	-6.25667	1.08558e-09	4.15448e-09	-6.09629	LIV DET
ENSG00000116663	0.0185974	1.36671	0.60232	0.547335	0.597433	0.601759	Not DE
ENSG00000116667	0.0807464	6.57963	2.81348	0.00508998	0.00836217	2.80128	PM DET
ENSG00000116668	-0.107415	3.82542	-5.17549	3.48392e-07	9.99644e-07	-5.09519	LIV DET
ENSG00000116670	0.0565824	2.52855	1.9224	0.0552354	0.0758143	1.91702	Not DE
ENSG00000116675	0.101876	8.27534	3.01694	0.00271912	0.00466473	2.99783	PM DET
ENSG00000116678	-0.00521621	3.82932	-0.0859074	0.931578	0.943013	-0.08586	Not DE
ENSG00000116679	0.242254	5.71577	7.1516	3.69943e-12	1.75768e-11	6.94821	PM DET
ENSG00000116685	0.0255898	3.28513	1.04215	0.297941	0.349048	1.04086	Not DE
ENSG00000116688	-0.136659	6.93474	-7.70666	9.62437e-14	5.18868e-13	-7.44596	LIV DET
ENSG00000116690	0.0600053	-4.01203	0.320491	0.748729	0.784051	0.320316	Not DE
ENSG00000116691	-0.0883553	2.40877	-2.50296	0.012732	0.0196231	-2.49118	LIV DET
ENSG00000116698	0.716826	5.15546	19.351	1.3634e-60	3.83523e-58	16.4205	PM DET
ENSG00000116701	-0.436624	1.3865	-5.98546	4.62845e-09	1.65081e-08	-5.86001	LIV DET
ENSG00000116704	0.0278201	3.98632	1.30729	0.191836	0.2356	1.30517	Not DE
ENSG00000116711	-0.202333	2.36497	-4.03357	6.49616e-05	0.000140708	-3.99402	LIV DET
ENSG00000116717	0.331145	2.44058	4.67031	3.94378e-06	1.00077e-05	4.61432	PM DET
ENSG00000116729	0.0786984	5.81813	2.33389	0.0200997	0.029914	2.32448	PM DET
ENSG00000116731	0.198338	6.45055	6.8284	3.05143e-11	1.34552e-10	6.64407	PM DET
ENSG00000116741	0.310197	3.7912	5.41054	1.0031e-07	3.05465e-07	5.32616	PM DET
ENSG00000116745	-1.62941	-1.27835	-10.4873	6.94985e-23	7.25828e-22	-9.84861	LIV DET
ENSG00000116747	0.0162278	6.82679	0.971458	0.331919	0.384144	0.970256	Not DE
ENSG00000116750	-0.0566119	5.40969	-2.48175	0.0133957	0.0205618	-2.47307	LIV DET
ENSG00000116752	-0.298718	4.6691	-12.8418	7.27166e-33	1.55558e-31	-11.9406	LIV DET
ENSG00000116754	-0.140181	6.99008	-6.53561	1.81971e-10	7.53286e-10	-6.37583	LIV DET
ENSG00000116761	-0.164313	1.97831	-5.05328	6.08491e-07	1.70182e-06	-4.9885	LIV DET
ENSG00000116771	-0.470304	1.15285	-9.68266	1.88595e-20	1.63494e-19	-9.26861	LIV DET
ENSG00000116774	-1.2286	2.40563	-17.175	6.60303e-51	6.43187e-49	-15.007	LIV DET
ENSG00000116783	0.080664	1.35998	1.31972	0.187523	0.230802	1.31794	Not DE
ENSG00000116786	0.194143	5.5983	5.14956	3.73648e-07	1.06915e-06	5.08192	PM DET
ENSG00000116791	0.158756	3.53844	3.21733	0.00138607	0.00248596	3.19754	PM DET
ENSG00000116793	-0.235685	4.75198	-7.88703	1.89584e-14	1.07422e-13	-7.6575	LIV DET
ENSG00000116809	-0.254016	3.52561	-7.70571	1.0533e-13	5.66132e-13	-7.43404	LIV DET
ENSG00000116815	-0.0432125	0.92937	-1.05344	0.292731	0.343599	-1.05215	Not DE
ENSG00000116819	-0.0662525	1.1779	-1.09762	0.273021	0.322856	-1.09613	Not DE
ENSG00000116824	0.378174	-4.32769	2.30859	0.021371	0.0316527	2.30136	PM DET
ENSG00000116830	0.345405	3.00161	5.3885	1.27677e-07	3.83911e-07	5.28215	PM DET
ENSG00000116852	0.132485	5.57118	2.69456	0.00750163	0.0120032	2.67371	PM DET
ENSG00000116857	-0.0724025	4.76548	-4.14782	3.93229e-05	8.75558e-05	-4.11142	LIV DET
ENSG00000116863	-0.115311	3.3849	-5.16137	3.84646e-07	1.09906e-06	-5.0764	LIV DET
ENSG00000116871	0.457244	5.42803	11.565	3.71379e-27	5.28517e-26	10.793	PM DET
ENSG00000116874	-0.112208	2.496	-3.73272	0.000221279	0.000447509	-3.6934	LIV DET
ENSG00000116882	0.0705573	-5.11033	0.491055	0.6236	0.669177	0.490754	Not DE
ENSG00000116885	-0.0188884	2.7676	-0.613275	0.539968	0.590313	-0.612861	Not DE
ENSG00000116898	-0.0178853	3.81214	-0.830831	0.406593	0.459904	-0.829904	Not DE
ENSG00000116903	0.0370375	5.04672	2.00813	0.0453429	0.0632191	2.00146	Not DE
ENSG00000116906	-0.0270147	4.64319	-1.54763	0.122516	0.157219	-1.5443	Not DE
ENSG00000116918	-0.319291	5.43025	-9.95461	1.89052e-21	1.77544e-20	-9.51088	LIV DET
ENSG00000116922	-0.0780443	3.01084	-3.50094	0.000504767	0.000968693	-3.47821	LIV DET
ENSG00000116954	0.433328	4.10489	16.1173	2.60893e-46	1.67077e-44	14.2878	PM DET
ENSG00000116962	0.659919	1.86242	6.60454	1.1197e-10	4.7195e-10	6.44984	PM DET
ENSG00000116977	-0.0356114	5.45097	-1.31368	0.189691	0.233222	-1.31149	Not DE
ENSG00000116981	0.393057	4.49875	10.5079	3.07375e-23	3.29124e-22	9.93029	PM DET
ENSG00000116983	0.65296	6.78208	16.7345	2.08351e-50	1.94756e-48	14.9306	PM DET
ENSG00000116984	-0.34203	6.39468	-13.0213	1.50744e-32	3.12053e-31	-11.8798	LIV DET
ENSG00000116985	0.39656	0.917677	6.21972	1.46062e-09	5.52163e-09	6.04865	PM DET
ENSG00000116990	0.36671	-0.184541	3.73255	0.000210875	0.000427705	3.70562	PM DET
ENSG00000116991	0.065655	5.87258	2.77654	0.00574559	0.00935956	2.76196	PM DET
ENSG00000117000	-0.0781669	5.95321	-4.86177	1.69011e-06	4.48594e-06	-4.78733	LIV DET
ENSG00000117009	-0.860023	-0.411703	-7.59409	2.30788e-13	1.20935e-12	-7.32963	LIV DET
ENSG00000117010	-0.285228	1.91656	-9.44582	1.28161e-19	1.04201e-18	-9.06193	LIV DET
ENSG00000117013	0.0798832	0.383817	1.02713	0.305042	0.356271	1.02568	Not DE
ENSG00000117016	0.340217	7.52394	6.57147	1.25449e-10	5.26475e-10	6.43259	PM DET
ENSG00000117020	-0.272765	8.35228	-9.53659	1.05067e-19	8.60054e-19	-9.08357	LIV DET
ENSG00000117036	-0.0281301	4.53671	-1.48184	0.139275	0.176522	-1.4785	Not DE
ENSG00000117054	-0.290243	5.52352	-12.9374	1.35112e-32	2.81436e-31	-11.8889	LIV DET
ENSG00000117069	0.0227578	3.66161	0.372786	0.709463	0.748348	0.372578	Not DE
ENSG00000117091	0.11533	-2.36163	0.889013	0.374476	0.427658	0.88812	Not DE
ENSG00000117114	-0.100784	5.90148	-2.3895	0.0172425	0.0259776	-2.3815	LIV DET
ENSG00000117115	0.457111	5.93945	8.0895	6.33681e-15	3.71507e-14	7.79706	PM DET
ENSG00000117118	-0.168782	4.70301	-8.75679	4.48087e-17	3.07851e-16	-8.39958	LIV DET
ENSG00000117122	-0.445681	-4.66733	-2.51413	0.012298	0.018999	-2.50348	LIV DET
ENSG00000117133	-0.150787	3.47467	-6.75626	3.89606e-11	1.70496e-10	-6.60798	LIV DET
ENSG00000117139	0.0954738	5.50274	4.23804	2.67798e-05	6.09071e-05	4.19925	PM DET
ENSG00000117143	0.137879	4.16267	3.95871	8.60572e-05	0.000183587	3.92687	PM DET
ENSG00000117151	0.138706	2.74638	3.5573	0.000419751	0.000815471	3.52734	PM DET
ENSG00000117152	-0.810954	7.56397	-10.6749	4.03955e-24	4.62482e-23	-10.1306	LIV DET
ENSG00000117153	0.062832	5.2382	3.19435	0.00151034	0.00269152	3.17269	PM DET
ENSG00000117154	0.0963412	3.58974	2.27614	0.0232527	0.0342342	2.26926	PM DET
ENSG00000117155	0.0236528	6.52246	0.911029	0.362712	0.415785	0.910209	Not DE
ENSG00000117174	-0.00814794	4.84145	-0.426085	0.670226	0.712127	-0.425837	Not DE
ENSG00000117222	0.326107	4.85452	12.1711	1.7494e-29	2.93017e-28	11.2747	PM DET
ENSG00000117226	0.0220964	1.89718	0.229614	0.818504	0.84576	0.22947	Not DE
ENSG00000117228	0.226182	2.27371	2.56891	0.0105123	0.0164292	2.55851	PM DET
ENSG00000117242	-0.0805591	0.510766	-0.585455	0.558508	0.608196	-0.585059	Not DE
ENSG00000117245	-0.199591	2.42127	-3.35174	0.000863457	0.00159973	-3.33161	LIV DET
ENSG00000117262	-0.154386	3.6152	-5.60038	4.35397e-08	1.37788e-07	-5.47586	LIV DET
ENSG00000117266	0.51246	4.54677	5.94554	6.82792e-09	2.38415e-08	5.7951	PM DET
ENSG00000117280	0.0764579	4.10049	2.33176	0.0202031	0.0300546	2.32255	PM DET
ENSG00000117281	-0.355906	-5.24658	-2.40156	0.0166855	0.0252016	-2.39357	LIV DET
ENSG00000117298	0.427235	4.64409	15.4055	1.87333e-42	8.63483e-41	13.6554	PM DET
ENSG00000117305	-0.293424	3.20983	-9.30607	4.62597e-18	3.40433e-17	-8.66224	LIV DET
ENSG00000117308	-0.307083	2.47624	-8.58803	3.18616e-16	2.0575e-15	-8.16606	LIV DET
ENSG00000117318	0.765837	1.42018	9.71339	3.77074e-20	3.19976e-19	9.19441	PM DET
ENSG00000117322	-0.341596	-3.27423	-2.07099	0.0389916	0.0550344	-2.06428	Not DE
ENSG00000117335	-0.26378	6.53475	-10.0093	3.11217e-21	2.86025e-20	-9.45889	LIV DET
ENSG00000117360	-0.0468635	4.95801	-2.31355	0.0211773	0.0313921	-2.30481	LIV DET
ENSG00000117362	-0.349912	4.54432	-12.8992	2.55768e-31	4.84174e-30	-11.6407	LIV DET
ENSG00000117385	-0.103558	2.55388	-3.30467	0.00103768	0.00189855	-3.28011	LIV DET
ENSG00000117394	-0.298473	5.49685	-5.96931	4.96175e-09	1.76363e-08	-5.84845	LIV DET
ENSG00000117395	-0.267659	4.57007	-13.6418	1.17805e-34	2.85954e-33	-12.2787	LIV DET
ENSG00000117399	-0.378152	-1.50657	-4.17205	3.74101e-05	8.34574e-05	-4.12292	LIV DET
ENSG00000117400	0.302608	-2.27296	1.69588	0.0905277	0.119242	1.69262	Not DE
ENSG00000117407	-0.291793	-5.54266	-2.0471	0.0411605	0.0578434	-2.04191	Not DE
ENSG00000117408	0.196021	5.43006	5.35885	1.40307e-07	4.2004e-07	5.26485	PM DET
ENSG00000117410	-0.133726	5.4151	-6.01031	3.56235e-09	1.28683e-08	-5.90333	LIV DET
ENSG00000117411	-0.298204	4.06372	-9.54368	1.0174e-19	8.34183e-19	-9.08707	LIV DET
ENSG00000117419	0.235791	4.41896	10.8665	2.11234e-24	2.48066e-23	10.1938	PM DET
ENSG00000117425	-0.113232	1.66176	-1.4535	0.146803	0.185104	-1.45092	Not DE
ENSG00000117448	-0.473366	4.17061	-14.0698	2.77296e-35	7.04331e-34	-12.3952	LIV DET
ENSG00000117450	-0.182432	7.26857	-7.91409	2.11135e-14	1.19342e-13	-7.64366	LIV DET
ENSG00000117461	0.264256	4.68257	6.83167	3.51888e-11	1.54462e-10	6.62304	PM DET
ENSG00000117472	0.231428	-0.964073	3.13661	0.00182828	0.00322091	3.1168	PM DET
ENSG00000117475	-0.130801	4.21955	-7.25406	2.19303e-12	1.06088e-11	-7.02162	LIV DET
ENSG00000117477	0.0858759	2.76102	2.76503	0.00596281	0.00968667	2.74982	PM DET
ENSG00000117479	0.0556772	2.42584	1.8704	0.0620073	0.0842789	1.86624	Not DE
ENSG00000117480	0.0319706	3.75664	0.7875	0.431482	0.484722	0.786659	Not DE
ENSG00000117481	0.225622	3.701	9.34032	7.95044e-19	6.16118e-18	8.86071	PM DET
ENSG00000117500	0.336463	5.34209	10.973	8.05397e-25	9.7122e-24	10.2871	PM DET
ENSG00000117505	0.22453	5.29013	10.3684	1.15986e-22	1.19393e-21	9.79699	PM DET
ENSG00000117519	0.343745	6.18372	8.62285	1.17608e-16	7.84378e-16	8.28551	PM DET
ENSG00000117523	0.232625	7.36821	11.4176	1.5834e-26	2.15261e-25	10.659	PM DET
ENSG00000117525	-0.278332	5.15309	-3.74238	0.000206467	0.000419271	-3.71097	LIV DET
ENSG00000117528	-0.213422	5.561	-10.8372	1.03992e-24	1.24267e-23	-10.2625	LIV DET
ENSG00000117533	0.122729	5.23867	5.2011	3.04274e-07	8.79173e-07	5.12078	PM DET
ENSG00000117543	0.0503678	3.00591	1.76649	0.0782022	0.104326	1.76121	Not DE
ENSG00000117569	-0.0630632	6.23181	-2.82353	0.00499661	0.00822045	-2.80725	LIV DET
ENSG00000117586	0.112714	1.31003	2.74996	0.00617605	0.0100131	2.73829	PM DET
ENSG00000117592	-0.0512079	6.36892	-1.83163	0.0677109	0.0913546	-1.82693	Not DE
ENSG00000117593	0.00920483	3.10585	0.401698	0.688138	0.729202	0.401383	Not DE
ENSG00000117594	-1.19448	3.09522	-15.2333	2.36661e-42	1.07928e-40	-13.6384	LIV DET
ENSG00000117595	-0.58312	-1.49884	-2.97387	0.00308419	0.00524498	-2.95922	LIV DET
ENSG00000117597	0.100123	4.35081	4.00279	7.51982e-05	0.00016174	3.95921	PM DET
ENSG00000117598	0.13461	3.10815	3.5884	0.000373149	0.000730783	3.55838	PM DET
ENSG00000117600	0.0112499	5.911	0.255328	0.798574	0.828095	0.255193	Not DE
ENSG00000117601	0.0537499	-4.39453	0.32733	0.743575	0.779278	0.327123	Not DE
ENSG00000117602	0.227738	2.52517	4.29452	2.17741e-05	5.01168e-05	4.24588	PM DET
ENSG00000117614	-0.27096	4.36766	-13.6545	9.60485e-36	2.54263e-34	-12.4799	LIV DET
ENSG00000117616	-0.499406	6.32072	-15.3564	5.9798e-44	3.12476e-42	-13.9041	LIV DET
ENSG00000117620	-0.0520604	4.72447	-1.92982	0.0544044	0.0747657	-1.9236	Not DE
ENSG00000117625	-0.18798	5.19756	-5.59535	3.60838e-08	1.15455e-07	-5.50902	LIV DET
ENSG00000117632	-0.295126	8.37266	-8.9959	4.63582e-18	3.40949e-17	-8.66199	LIV DET
ENSG00000117640	-0.0535962	5.06079	-3.70871	0.000235215	0.000473942	-3.67784	LIV DET
ENSG00000117643	0.460957	4.4418	10.6835	9.0875e-24	1.01305e-22	10.0511	PM DET
ENSG00000117650	-0.889279	-1.18639	-7.00618	1.12068e-11	5.12167e-11	-6.79008	LIV DET
ENSG00000117676	0.262736	2.92164	6.36977	5.15647e-10	2.04297e-09	6.21427	PM DET
ENSG00000117682	-0.266861	4.04792	-10.2511	4.50542e-22	4.43166e-21	-9.65893	LIV DET
ENSG00000117691	-0.403279	4.08764	-14.5007	1.12465e-38	3.83361e-37	-13.0064	LIV DET
ENSG00000117697	-0.200185	5.68936	-8.41183	4.1367e-16	2.64466e-15	-8.13449	LIV DET
ENSG00000117707	0.605355	4.54997	9.75109	1.8519e-20	1.60774e-19	9.27055	PM DET
ENSG00000117713	0.932199	4.90728	15.1086	1.08356e-41	4.67252e-40	13.527	PM DET
ENSG00000117724	0.0833685	1.77849	1.21437	0.225283	0.27196	1.2126	Not DE
ENSG00000117748	-0.17994	4.43902	-6.31856	6.37935e-10	2.50113e-09	-6.18076	LIV DET
ENSG00000117751	-0.114751	4.83546	-6.02174	3.31014e-09	1.20024e-08	-5.91543	LIV DET
ENSG00000117758	-0.161861	6.15458	-7.59611	1.47347e-13	7.84263e-13	-7.38953	LIV DET
ENSG00000117791	-0.127793	2.89443	-3.6405	0.000300292	0.000595853	-3.61505	LIV DET
ENSG00000117859	-0.199317	5.3499	-9.74584	3.82139e-20	3.24091e-19	-9.19297	LIV DET
ENSG00000117862	-0.0596479	3.70868	-3.29163	0.00106595	0.00194756	-3.27251	LIV DET
ENSG00000117868	-0.130098	6.22198	-5.07766	5.67331e-07	1.59233e-06	-5.00202	LIV DET
ENSG00000117877	0.252632	1.18383	4.40145	1.31949e-05	3.12645e-05	4.35685	PM DET
ENSG00000117899	0.0390795	4.47053	2.45058	0.0146636	0.0223567	2.44058	PM DET
ENSG00000117906	-0.195906	5.39775	-7.55217	1.99229e-13	1.04982e-12	-7.34931	LIV DET
ENSG00000117984	0.186518	6.21406	4.94035	1.10771e-06	3.0083e-06	4.87147	PM DET
ENSG00000118004	-0.373529	-2.07389	-2.1138	0.0351265	0.0500277	-2.1069	Not DE
ENSG00000118007	0.153087	5.29145	6.91301	1.86167e-11	8.35339e-11	6.71648	PM DET
ENSG00000118046	-0.0676083	3.95038	-2.36862	0.0183711	0.0275402	-2.35805	LIV DET
ENSG00000118058	0.406464	7.54235	15.3405	1.11678e-41	4.80886e-40	13.5248	PM DET
ENSG00000118096	0.0818611	4.17442	3.17298	0.00161571	0.00286808	3.15306	PM DET
ENSG00000118113	2.4003	-4.66593	11.2174	5.06406e-26	6.64732e-25	10.5503	PM DET
ENSG00000118137	-0.0074272	-4.08219	-0.0557219	0.955588	0.963269	-0.0556904	Not DE
ENSG00000118156	-0.275878	-1.4019	-2.73742	0.00641083	0.0103686	-2.72599	LIV DET
ENSG00000118160	0.267812	4.43476	3.82591	0.000152051	0.00031398	3.7877	PM DET
ENSG00000118162	0.201093	1.723	3.80589	0.000165146	0.000339369	3.76711	PM DET
ENSG00000118181	-0.393793	7.30743	-14.1291	1.24044e-37	3.84511e-36	-12.8216	LIV DET
ENSG00000118193	0.490624	-1.7737	5.32203	1.55175e-07	4.63492e-07	5.24631	PM DET
ENSG00000118194	-0.400229	2.26866	-5.48558	6.59986e-08	2.05131e-07	-5.40174	LIV DET
ENSG00000118197	0.0241628	2.86186	1.09827	0.272769	0.322596	1.09671	Not DE
ENSG00000118200	0.2806	7.55231	15.2314	4.18317e-42	1.85433e-40	13.5968	PM DET
ENSG00000118217	0.0434615	5.96479	3.41315	0.000693484	0.00130254	3.39214	PM DET
ENSG00000118231	0.039834	-3.84611	0.292121	0.770314	0.802939	0.291965	Not DE
ENSG00000118242	0.0846084	2.69466	1.40695	0.16022	0.200443	1.40433	Not DE
ENSG00000118246	-0.103954	5.75697	-6.38428	3.9139e-10	1.56655e-09	-6.25742	LIV DET
ENSG00000118257	0.376335	3.75252	7.767	6.15606e-14	3.36404e-13	7.50472	PM DET
ENSG00000118260	0.232843	5.7239	8.40279	4.38983e-16	2.80173e-15	8.12729	PM DET
ENSG00000118263	0.49997	4.93428	13.3167	4.45849e-34	1.04109e-32	12.1706	PM DET
ENSG00000118271	2.03984	-4.67554	8.05972	6.40605e-15	3.75274e-14	7.79568	PM DET
ENSG00000118276	0.0947188	4.91209	2.30871	0.021367	0.0316482	2.30144	PM DET
ENSG00000118292	-0.69659	1.67757	-14.64	9.88476e-40	3.65505e-38	-13.191	LIV DET
ENSG00000118298	-0.54925	1.70261	-7.2141	3.21374e-12	1.53467e-11	-6.96805	LIV DET
ENSG00000118307	-0.138829	1.98624	-3.69667	0.000242147	0.000486964	-3.67043	LIV DET
ENSG00000118308	-0.220533	3.13558	-3.78405	0.000176944	0.000362154	-3.74984	LIV DET
ENSG00000118322	-0.220089	3.91642	-3.70336	0.000245494	0.000493168	-3.66691	LIV DET
ENSG00000118363	-0.284814	5.43511	-10.2147	4.4678e-22	4.39609e-21	-9.65979	LIV DET
ENSG00000118369	0.147678	3.46985	4.48639	9.55114e-06	2.30815e-05	4.42709	PM DET
ENSG00000118402	-0.00892207	4.14923	-0.249488	0.803113	0.8322	-0.24932	Not DE
ENSG00000118407	0.217053	3.03157	2.2245	0.0266462	0.0387975	2.21666	PM DET
ENSG00000118412	-0.0191336	5.51288	-1.11002	0.267515	0.317068	-1.1088	Not DE
ENSG00000118418	-0.249648	4.82069	-12.0269	7.00722e-29	1.12546e-27	-11.1519	LIV DET
ENSG00000118420	-0.162854	3.06789	-6.19035	1.37961e-09	5.22852e-09	-6.05784	LIV DET
ENSG00000118432	0.106902	4.78433	1.5209	0.128905	0.164605	1.51843	Not DE
ENSG00000118454	0.00611071	5.28014	0.303949	0.761322	0.795026	0.303745	Not DE
ENSG00000118473	0.101212	6.52893	3.72193	0.000222534	0.000449866	3.69196	PM DET
ENSG00000118482	0.186844	7.34195	12.1716	6.8723e-29	1.10438e-27	11.1537	PM DET
ENSG00000118491	-0.419956	-5.56419	-3.14738	0.00176415	0.00311505	-3.12731	LIV DET
ENSG00000118492	-0.34133	-3.91856	-2.0027	0.0457387	0.0637327	-1.9978	Not DE
ENSG00000118495	0.11407	2.02813	1.89941	0.0580768	0.0793479	1.89512	Not DE
ENSG00000118496	0.168344	5.26785	7.39889	8.16099e-13	4.07832e-12	7.15842	PM DET
ENSG00000118503	1.2465	0.225603	14.8938	1.97104e-40	7.73487e-39	13.312	PM DET
ENSG00000118507	-0.243236	4.24468	-5.58826	4.00009e-08	1.27218e-07	-5.49085	LIV DET
ENSG00000118508	-0.47416	0.68007	-9.76664	2.10692e-20	1.82073e-19	-9.25678	LIV DET
ENSG00000118513	-0.34229	-2.38969	-2.85988	0.00441516	0.00733238	-2.84687	LIV DET
ENSG00000118514	-0.550007	1.65463	-7.19434	3.19095e-12	1.52427e-11	-6.96905	LIV DET
ENSG00000118515	0.0764954	6.05907	1.33741	0.181875	0.224575	1.335	Not DE
ENSG00000118518	-0.246489	5.91607	-15.232	4.00174e-42	1.77915e-40	-13.6	LIV DET
ENSG00000118520	0.424169	-2.47717	3.71673	0.000224148	0.000452915	3.69012	PM DET
ENSG00000118523	0.732234	2.28656	7.78165	5.06056e-14	2.78511e-13	7.53035	PM DET
ENSG00000118557	0.0838109	-0.347561	1.14384	0.253394	0.302116	1.14214	Not DE
ENSG00000118564	-0.118289	6.79472	-7.49269	3.9673e-13	2.0367e-12	-7.25667	LIV DET
ENSG00000118579	0.218212	6.78949	6.5627	1.52993e-10	6.37273e-10	6.40236	PM DET
ENSG00000118596	0.0193597	5.39151	0.541869	0.588146	0.636098	0.541525	Not DE
ENSG00000118600	-0.251466	2.70228	-9.52195	1.40063e-19	1.13479e-18	-9.05224	LIV DET
ENSG00000118620	-0.0634625	4.13729	-2.4141	0.0161299	0.0244225	-2.40596	LIV DET
ENSG00000118640	-0.393981	0.439847	-5.82432	1.13417e-08	3.85253e-08	-5.70934	LIV DET
ENSG00000118655	0.231166	1.8151	7.49928	4.50752e-13	2.30108e-12	7.23938	PM DET
ENSG00000118680	-0.329618	5.87461	-15.2854	6.04632e-42	2.65676e-40	-13.5698	LIV DET
ENSG00000118689	0.525374	6.48824	25.6985	8.04278e-88	8.06932e-84	19.8658	PM DET
ENSG00000118690	-0.0403328	3.83675	-1.27558	0.202807	0.247689	-1.27359	Not DE
ENSG00000118702	-0.00604464	-5.41025	-0.047814	0.961887	0.968483	-0.047786	Not DE
ENSG00000118705	0.038943	5.39225	2.08285	0.0378619	0.0535781	2.07635	Not DE
ENSG00000118707	-0.0967823	0.569498	-1.39049	0.165	0.205748	-1.38845	Not DE
ENSG00000118729	-0.731679	-0.150587	-6.2047	1.25703e-09	4.78382e-09	-6.0728	LIV DET
ENSG00000118733	-0.412557	5.01083	-8.52061	1.9028e-16	1.25158e-15	-8.22805	LIV DET
ENSG00000118762	-0.103735	5.22415	-4.54323	7.26997e-06	1.78177e-05	-4.48563	LIV DET
ENSG00000118777	-1.26127	5.13741	-22.7247	9.11404e-73	1.05509e-69	-18.042	LIV DET
ENSG00000118785	0.160025	7.65154	1.77721	0.0763177	0.102034	1.77246	Not DE
ENSG00000118804	-0.0961723	1.96729	-1.62184	0.105459	0.137185	-1.61895	Not DE
ENSG00000118816	0.739197	7.34244	18.746	8.60947e-58	1.81214e-55	16.0246	PM DET
ENSG00000118849	-0.375133	-1.58146	-4.08865	5.26799e-05	0.000115284	-4.04341	LIV DET
ENSG00000118855	-0.206343	4.47041	-8.1758	4.25051e-15	2.52788e-14	-7.84731	LIV DET
ENSG00000118873	-0.046665	6.17558	-2.69351	0.00730455	0.0117096	-2.68263	LIV DET
ENSG00000118894	-0.151982	0.945483	-4.18174	3.40642e-05	7.63495e-05	-4.14444	LIV DET
ENSG00000118898	-0.0883735	3.80086	-1.52224	0.128569	0.164246	-1.51977	Not DE
ENSG00000118900	0.44921	4.57112	20.685	1.86745e-69	1.47917e-66	17.6157	PM DET
ENSG00000118922	-0.0659144	5.75248	-2.12427	0.0341279	0.0487503	-2.11856	LIV DET
ENSG00000118939	-0.332361	3.1516	-11.8581	3.05135e-28	4.69782e-27	-11.0203	LIV DET
ENSG00000118946	0.184503	5.89243	3.65289	0.000291089	0.000578775	3.6231	PM DET
ENSG00000118960	0.00502757	2.90711	0.153164	0.878344	0.897639	0.153069	Not DE
ENSG00000118961	-0.31347	3.21268	-7.19754	2.84898e-12	1.36438e-11	-6.98498	LIV DET
ENSG00000118965	-0.242395	4.82918	-10.795	8.35451e-24	9.35848e-23	-10.0594	LIV DET
ENSG00000118971	0.204481	6.87448	6.56255	1.60125e-10	6.65967e-10	6.3954	PM DET
ENSG00000118985	0.408964	5.76775	10.9728	8.98194e-25	1.0788e-23	10.2766	PM DET
ENSG00000118990	-0.502395	-5.63854	-4.5974	5.62118e-06	1.39793e-05	-4.54016	LIV DET
ENSG00000118997	-0.198992	4.94412	-4.21541	3.11882e-05	7.03381e-05	-4.16461	LIV DET
ENSG00000119004	-0.165535	4.71087	-6.31417	7.07724e-10	2.7636e-09	-6.16435	LIV DET
ENSG00000119013	-0.54078	4.67883	-19.8492	2.22151e-62	8.25497e-60	-16.6685	LIV DET
ENSG00000119041	0.00135108	4.81386	0.0500216	0.960125	0.966968	0.0499969	Not DE
ENSG00000119042	-0.0165136	6.02727	-0.533845	0.593683	0.641372	-0.533507	Not DE
ENSG00000119048	0.284183	4.85494	9.5842	8.02061e-20	6.63039e-19	9.1129	PM DET
ENSG00000119121	-0.144715	2.98764	-2.33123	0.0202811	0.030163	-2.32111	LIV DET
ENSG00000119125	0.242235	6.59081	4.5939	5.51984e-06	1.37421e-05	4.54399	PM DET
ENSG00000119138	0.196846	5.90445	5.66733	2.92862e-08	9.47426e-08	5.54565	PM DET
ENSG00000119139	0.359353	5.51004	7.56376	3.45789e-13	1.78523e-12	7.27525	PM DET
ENSG00000119147	0.280234	-0.906052	3.50858	0.000490356	0.000942539	3.48597	PM DET
ENSG00000119185	-0.170146	5.43612	-6.29892	7.40612e-10	2.88677e-09	-6.15716	LIV DET
ENSG00000119203	-0.247537	3.94739	-10.1022	8.10683e-21	7.22343e-20	-9.35825	LIV DET
ENSG00000119227	-0.277337	0.994092	-3.01221	0.00272542	0.00467528	-2.99712	LIV DET
ENSG00000119231	0.0787154	6.33756	4.53923	7.75724e-06	1.89425e-05	4.47178	PM DET
ENSG00000119242	0.276748	4.47561	7.2067	2.75503e-12	1.32086e-11	6.98969	PM DET
ENSG00000119280	0.372289	5.60849	10.2823	3.486e-22	3.46402e-21	9.68518	PM DET
ENSG00000119283	-0.0367647	0.981464	-0.54884	0.583426	0.631698	-0.548388	Not DE
ENSG00000119285	0.040576	5.17601	1.68484	0.0927809	0.121948	1.68091	Not DE
ENSG00000119314	0.0809019	5.00086	3.5657	0.000397785	0.000775901	3.54155	PM DET
ENSG00000119318	-0.0399492	6.55798	-2.19441	0.0286595	0.0415441	-2.18814	LIV DET
ENSG00000119321	0.00279026	5.12584	0.153586	0.878013	0.89739	0.153488	Not DE
ENSG00000119326	-0.120207	3.56261	-3.34104	0.00091491	0.00168923	-3.31546	LIV DET
ENSG00000119328	-0.0149548	3.25911	-0.656033	0.512099	0.563633	-0.655573	Not DE
ENSG00000119333	-0.0249022	1.64418	-0.592537	0.553824	0.603591	-0.592039	Not DE
ENSG00000119335	-0.219121	7.45328	-10.3243	1.8592e-22	1.88608e-21	-9.7492	LIV DET
ENSG00000119383	0.221513	6.05099	10.7209	2.75829e-24	3.21044e-23	10.1679	PM DET
ENSG00000119392	-0.101763	4.1953	-5.63855	3.97952e-08	1.26626e-07	-5.49176	LIV DET
ENSG00000119396	0.536316	5.96662	12.7279	4.98314e-32	9.92638e-31	11.7794	PM DET
ENSG00000119397	0.0445684	4.71233	1.53474	0.125564	0.160762	1.53183	Not DE
ENSG00000119401	0.230728	3.75843	9.65231	2.3857e-20	2.05281e-19	9.2435	PM DET
ENSG00000119402	-0.0945538	6.0807	-5.919	5.9905e-09	2.10419e-08	-5.81702	LIV DET
ENSG00000119403	0.741212	3.39243	15.4438	6.18326e-43	2.95882e-41	13.736	PM DET
ENSG00000119408	0.405792	4.11835	10.4198	8.9722e-23	9.30901e-22	9.8229	PM DET
ENSG00000119411	0.480928	-0.635131	5.71438	1.87442e-08	6.1998e-08	5.62321	PM DET
ENSG00000119414	-0.0445944	5.63502	-2.51442	0.01223	0.0189114	-2.50544	LIV DET
ENSG00000119421	-0.247975	4.74837	-11.1965	1.1899e-25	1.52599e-24	-10.4697	LIV DET
ENSG00000119431	-0.038265	1.88266	-1.1903	0.234607	0.282085	-1.18857	Not DE
ENSG00000119440	-0.774773	-5.41091	-6.17381	1.53239e-09	5.78351e-09	-6.04092	LIV DET
ENSG00000119446	0.104574	4.67926	3.88719	0.000119991	0.000250999	3.84614	PM DET
ENSG00000119457	0.0599748	-3.72878	0.362673	0.717	0.755187	0.362471	Not DE
ENSG00000119471	-0.17974	5.35592	-5.80279	1.14903e-08	3.89995e-08	-5.70712	LIV DET
ENSG00000119487	0.0199691	5.26065	1.0932	0.274921	0.32481	1.0918	Not DE
ENSG00000119508	0.230971	1.54639	2.66509	0.00794083	0.0126494	2.65458	PM DET
ENSG00000119509	0.0811396	4.30216	3.65767	0.000281093	0.000560121	3.63213	PM DET
ENSG00000119514	-0.513068	0.982714	-8.88406	2.27346e-17	1.5947e-16	-8.47889	LIV DET
ENSG00000119522	0.221382	4.89398	9.20635	1.47757e-18	1.12619e-17	8.79136	PM DET
ENSG00000119523	-0.0895263	2.90123	-2.46252	0.0141261	0.0215916	-2.45404	LIV DET
ENSG00000119535	0.499776	1.65261	7.21233	2.52376e-12	1.21548e-11	7.00198	PM DET
ENSG00000119537	0.22155	5.05136	9.06887	4.66419e-18	3.4291e-17	8.6613	PM DET
ENSG00000119541	-0.333687	5.18286	-13.6724	2.11861e-36	6.01019e-35	-12.5997	LIV DET
ENSG00000119547	-0.545377	1.32872	-4.12573	4.34969e-05	9.62657e-05	-4.08807	LIV DET
ENSG00000119559	-0.0281547	2.45665	-0.738995	0.460259	0.513201	-0.73842	Not DE
ENSG00000119574	0.170702	0.507919	3.15267	0.00171346	0.00303124	3.13587	PM DET
ENSG00000119596	0.29445	6.35135	15.1727	5.04106e-42	2.21829e-40	13.5832	PM DET
ENSG00000119599	0.074579	2.61106	1.78235	0.0754629	0.100985	1.77764	Not DE
ENSG00000119608	-0.715047	-3.788	-4.02591	6.53773e-05	0.000141568	-3.99251	LIV DET
ENSG00000119616	-0.127767	4.12165	-4.92684	1.13149e-06	3.069e-06	-4.86727	LIV DET
ENSG00000119630	-0.0534811	-0.0729386	-0.70249	0.482695	0.535105	-0.701974	Not DE
ENSG00000119632	-0.441114	3.70633	-12.4025	2.09146e-30	3.71831e-29	-11.4602	LIV DET
ENSG00000119636	-0.357696	2.37733	-10.2604	4.10422e-22	4.04628e-21	-9.66848	LIV DET
ENSG00000119638	0.0842121	5.88458	3.89403	0.000115634	0.000242473	3.8552	PM DET
ENSG00000119640	0.0306568	2.90836	0.811995	0.41724	0.47048	0.811219	Not DE
ENSG00000119650	-0.189237	3.18227	-4.40067	1.35549e-05	3.20594e-05	-4.35095	LIV DET
ENSG00000119655	-0.293033	4.02035	-8.78845	6.05972e-17	4.12464e-16	-8.36406	LIV DET
ENSG00000119660	-0.221265	-6.05341	-2.36323	0.0184926	0.0277086	-2.3556	LIV DET
ENSG00000119661	-0.116184	5.70982	-4.32816	1.81616e-05	4.2274e-05	-4.28637	LIV DET
ENSG00000119669	0.479231	3.60857	13.8021	2.97014e-36	8.33163e-35	12.5731	PM DET
ENSG00000119673	-0.141958	2.8919	-3.48155	0.000549152	0.00104793	-3.45556	LIV DET
ENSG00000119681	0.300779	0.885599	2.31876	0.0208362	0.0309275	2.31094	PM DET
ENSG00000119682	-0.024194	5.16876	-1.07831	0.281517	0.33186	-1.07692	Not DE
ENSG00000119684	-0.0312732	5.7804	-1.35868	0.174988	0.216935	-1.35635	Not DE
ENSG00000119685	0.155814	4.35184	4.10289	4.93642e-05	0.000108477	4.05862	PM DET
ENSG00000119686	-0.00482706	0.175496	-0.0544928	0.956571	0.964066	-0.0544569	Not DE
ENSG00000119688	0.214202	4.34439	6.61875	1.20271e-10	5.05592e-10	6.43899	PM DET
ENSG00000119689	0.168092	4.70547	8.3763	8.89119e-16	5.55335e-15	8.04127	PM DET
ENSG00000119698	-0.185181	4.46283	-4.03712	6.54733e-05	0.000141745	-3.99216	LIV DET
ENSG00000119699	0.488204	2.90099	8.2647	1.6255e-15	9.97269e-15	7.96702	PM DET
ENSG00000119703	0.0867355	2.04355	2.32207	0.0207253	0.0307751	2.31295	PM DET
ENSG00000119705	-0.455856	4.61142	-15.8514	3.49049e-45	2.03605e-43	-14.106	LIV DET
ENSG00000119707	-0.290528	7.24885	-14.1672	1.73387e-37	5.33073e-36	-12.7957	LIV DET
ENSG00000119711	0.0857282	7.29863	2.88718	0.00405272	0.00676931	2.87403	PM DET
ENSG00000119714	-0.348103	-0.309305	-3.01489	0.00269973	0.00463491	-3.00001	LIV DET
ENSG00000119715	0.517536	-2.49416	3.53789	0.000440476	0.000852706	3.51456	PM DET
ENSG00000119718	-0.104837	3.70447	-3.35304	0.000858831	0.00159145	-3.3331	LIV DET
ENSG00000119720	-0.0920835	4.55962	-3.84428	0.000136365	0.000283399	-3.81467	LIV DET
ENSG00000119723	-0.285445	2.98804	-9.68638	1.78352e-20	1.55241e-19	-9.27456	LIV DET
ENSG00000119725	0.0295657	4.38727	1.6564	0.0982597	0.128554	1.65335	Not DE
ENSG00000119729	0.250136	5.82914	7.86504	3.3731e-14	1.88292e-13	7.58313	PM DET
ENSG00000119737	0.328867	3.4521	9.3636	4.25111e-19	3.34783e-18	8.93023	PM DET
ENSG00000119760	-0.177267	5.81261	-11.9769	1.78941e-28	2.79209e-27	-11.0682	LIV DET
ENSG00000119771	0.603497	2.32845	9.52954	6.97346e-20	5.79338e-19	9.12806	PM DET
ENSG00000119772	-0.0609657	5.27668	-1.61019	0.108089	0.140244	-1.60684	Not DE
ENSG00000119777	0.429912	2.96344	11.3024	1.0702e-25	1.37482e-24	10.4798	PM DET
ENSG00000119778	-0.170422	4.85707	-7.23233	2.41918e-12	1.16728e-11	-7.0079	LIV DET
ENSG00000119782	-0.142516	2.84985	-3.7374	0.000207022	0.000420287	-3.71029	LIV DET
ENSG00000119787	0.0534168	5.18086	2.14478	0.0324522	0.046531	2.1388	PM DET
ENSG00000119801	0.120319	6.17096	5.3391	1.59671e-07	4.76117e-07	5.24104	PM DET
ENSG00000119812	-0.0474538	5.39219	-1.75697	0.0797349	0.106201	-1.75223	Not DE
ENSG00000119820	0.120623	6.48496	4.31051	2.02756e-05	4.6872e-05	4.26183	PM DET
ENSG00000119844	0.13827	5.78598	6.92503	1.95227e-11	8.74815e-11	6.70955	PM DET
ENSG00000119862	0.215556	3.91273	8.01234	7.7691e-15	4.5327e-14	7.77129	PM DET
ENSG00000119865	0.252186	4.92787	10.5933	8.6887e-24	9.70754e-23	10.0555	PM DET
ENSG00000119866	0.450146	3.81882	7.13338	3.38488e-12	1.6123e-11	6.96074	PM DET
ENSG00000119878	-0.0128443	5.47066	-0.559858	0.575868	0.62457	-0.55943	Not DE
ENSG00000119888	-0.397173	0.0489105	-3.89081	0.000114431	0.000240151	-3.85776	LIV DET
ENSG00000119899	0.00182125	3.9764	0.0937152	0.925382	0.937968	0.0936565	Not DE
ENSG00000119900	0.150709	8.00082	4.79632	2.2537e-06	5.89604e-06	4.72923	PM DET
ENSG00000119906	-0.0328958	6.28586	-1.35444	0.176329	0.218472	-1.35214	Not DE
ENSG00000119912	-0.212142	4.8724	-8.06431	5.3839e-15	3.17372e-14	-7.8176	LIV DET
ENSG00000119913	-0.595674	-4.35806	-3.69131	0.000253355	0.000508043	-3.65884	LIV DET
ENSG00000119915	-0.568102	-2.74528	-4.86691	1.51361e-06	4.04349e-06	-4.80943	LIV DET
ENSG00000119917	-0.371793	4.19837	-8.8434	2.68167e-17	1.87406e-16	-8.45966	LIV DET
ENSG00000119922	-0.401013	4.58418	-11.3249	8.36423e-26	1.08515e-24	-10.503	LIV DET
ENSG00000119927	-0.280188	5.26154	-7.58834	2.14091e-13	1.12538e-12	-7.33969	LIV DET
ENSG00000119929	-0.225113	3.31275	-10.135	1.1686e-21	1.11556e-20	-9.56079	LIV DET
ENSG00000119938	-0.614807	5.48725	-11.3698	3.32485e-26	4.41635e-25	-10.5897	LIV DET
ENSG00000119943	0.123284	1.73479	2.19286	0.0288881	0.0418513	2.18501	PM DET
ENSG00000119946	0.322195	4.09359	6.58559	1.13298e-10	4.77278e-10	6.44805	PM DET
ENSG00000119950	0.250042	6.16495	12.8023	1.38271e-31	2.66612e-30	11.6931	PM DET
ENSG00000119953	0.253302	3.67857	7.1415	4.46188e-12	2.10532e-11	6.92172	PM DET
ENSG00000119965	0.0241961	3.05692	0.624201	0.532828	0.583546	0.623695	Not DE
ENSG00000119969	0.534617	2.52997	12.353	2.91885e-30	5.10189e-29	11.4312	PM DET
ENSG00000119973	-0.255113	-2.35966	-0.853647	0.393703	0.447189	-0.852921	Not DE
ENSG00000119977	0.371455	2.87223	11.815	6.85708e-28	1.02785e-26	10.9472	PM DET
ENSG00000119979	-0.119672	4.47642	-6.36204	5.16429e-10	2.0458e-09	-6.21403	LIV DET
ENSG00000119986	0.143732	2.62398	4.6626	4.65044e-06	1.16878e-05	4.57997	PM DET
ENSG00000120008	-0.103783	5.61673	-5.163	3.76207e-07	1.07596e-06	-5.08062	LIV DET
ENSG00000120029	0.0037833	4.6855	0.186331	0.852271	0.874885	0.186222	Not DE
ENSG00000120049	0.417912	4.11585	8.03767	9.92255e-15	5.74344e-14	7.74024	PM DET
ENSG00000120051	-0.0718642	-0.0257045	-1.33151	0.183936	0.226832	-1.32873	Not DE
ENSG00000120053	-0.282735	6.57268	-8.3368	7.22497e-16	4.53996e-15	-8.06666	LIV DET
ENSG00000120057	0.252465	-3.80335	1.51891	0.129407	0.165183	1.51645	Not DE
ENSG00000120063	0.201496	6.13106	7.21055	2.90138e-12	1.38903e-11	6.98242	PM DET
ENSG00000120071	0.188366	5.96286	3.27332	0.00114212	0.00207688	3.25295	PM DET
ENSG00000120088	0.107034	0.836297	1.07801	0.281568	0.331907	1.0768	Not DE
ENSG00000120129	1.76077	3.1858	23.0592	1.52814e-79	4.18141e-76	18.8846	PM DET
ENSG00000120137	-0.184341	7.4235	-9.28562	1.38568e-18	1.05884e-17	-8.79857	LIV DET
ENSG00000120149	-0.280091	-3.30358	-1.19835	0.231442	0.278669	-1.19665	Not DE
ENSG00000120156	-0.248292	3.87523	-5.12238	4.62902e-07	1.30985e-06	-5.04108	LIV DET
ENSG00000120158	0.0905748	3.25077	3.5049	0.000504573	0.000968382	3.47832	PM DET
ENSG00000120159	-0.237047	3.14417	-10.7228	2.58441e-24	3.01271e-23	-10.1742	LIV DET
ENSG00000120160	-0.290806	-1.89004	-3.1746	0.00159108	0.00282703	-3.15754	LIV DET
ENSG00000120162	0.305971	4.48276	6.42766	3.38523e-10	1.36147e-09	6.28002	PM DET
ENSG00000120217	-0.0617796	1.25015	-1.19934	0.231127	0.278312	-1.19746	Not DE
ENSG00000120235	-0.403824	-3.0468	-3.45567	0.000605821	0.00114842	-3.42899	LIV DET
ENSG00000120251	-0.0573411	8.65226	-1.90187	0.0577543	0.0789691	-1.89756	Not DE
ENSG00000120253	-0.0426908	4.26827	-2.02326	0.0438002	0.0612413	-2.016	Not DE
ENSG00000120254	-0.0939865	3.77022	-3.2718	0.00116238	0.00211195	-3.24795	LIV DET
ENSG00000120256	0.0866831	5.55502	3.64854	0.00029095	0.000578575	3.62323	PM DET
ENSG00000120262	0.0780347	0.967329	0.812169	0.417133	0.470377	0.811405	Not DE
ENSG00000120265	-0.125527	6.59987	-5.34044	1.40075e-07	4.1939e-07	-5.26515	LIV DET
ENSG00000120278	0.0702539	4.34768	1.8396	0.0665584	0.0899327	1.83464	Not DE
ENSG00000120279	-0.250098	1.36616	-4.78761	2.35565e-06	6.14195e-06	-4.72024	LIV DET
ENSG00000120280	0.196175	-0.872955	1.99886	0.0461611	0.0642736	1.99392	Not DE
ENSG00000120306	-0.214818	3.94456	-7.22906	2.35624e-12	1.13764e-11	-7.01159	LIV DET
ENSG00000120314	0.0291559	3.77956	1.18158	0.23802	0.285777	1.17995	Not DE
ENSG00000120318	-0.0393004	1.25189	-0.512716	0.608401	0.655063	-0.512357	Not DE
ENSG00000120322	0.88411	-0.841904	6.34337	6.11792e-10	2.40239e-09	6.18736	PM DET
ENSG00000120324	0.208696	2.60403	6.04302	3.2585e-09	1.18251e-08	5.91801	PM DET
ENSG00000120327	0.205202	1.88388	2.7564	0.00605543	0.00982811	2.74476	PM DET
ENSG00000120328	0.0706072	2.48299	1.95725	0.0509901	0.0704112	1.95156	Not DE
ENSG00000120332	0.118578	-1.78703	1.03342	0.302023	0.353129	1.0321	Not DE
ENSG00000120333	-0.23681	4.42106	-12.1416	3.73886e-29	6.12607e-28	-11.2077	LIV DET
ENSG00000120334	0.0693421	1.54817	1.79356	0.0736544	0.0987626	1.78875	Not DE
ENSG00000120337	-0.0535335	-0.722253	-0.466685	0.640924	0.684862	-0.466407	Not DE
ENSG00000120341	-0.141401	1.77911	-1.42105	0.156215	0.195825	-1.41792	Not DE
ENSG00000120370	-0.0776061	2.90312	-2.61324	0.00930784	0.0146617	-2.60054	LIV DET
ENSG00000120437	-0.442002	4.7481	-11.0857	5.3633e-25	6.53828e-24	-10.3262	LIV DET
ENSG00000120438	0.0857009	6.48926	2.94757	0.0033961	0.00574395	2.92941	PM DET
ENSG00000120451	0.379355	7.09083	14.4361	6.72326e-39	2.35306e-37	13.0457	PM DET
ENSG00000120457	0.0772119	0.593768	0.866788	0.386526	0.439884	0.865934	Not DE
ENSG00000120458	0.0985029	3.17537	3.38079	0.000790254	0.00147153	3.35619	PM DET
ENSG00000120471	0.0871021	-4.63539	0.479608	0.631714	0.676557	0.479316	Not DE
ENSG00000120509	-0.0679261	3.66717	-3.16992	0.00165769	0.00293827	-3.14556	LIV DET
ENSG00000120519	0.0534156	2.35603	1.62538	0.104706	0.136295	1.62245	Not DE
ENSG00000120526	0.120624	3.92479	6.22229	1.1802e-09	4.50342e-09	6.08291	PM DET
ENSG00000120533	-0.488421	4.63945	-17.1551	6.59962e-50	5.88098e-48	-14.8535	LIV DET
ENSG00000120539	-0.0469456	2.57247	-1.39712	0.163046	0.203612	-1.3949	Not DE
ENSG00000120549	0.309055	4.36099	5.28984	2.02951e-07	5.98768e-07	5.19661	PM DET
ENSG00000120555	-0.175663	-5.42865	-1.16351	0.245284	0.293504	-1.16188	Not DE
ENSG00000120594	0.41839	6.43951	10.2748	3.24773e-22	3.23902e-21	9.69241	PM DET
ENSG00000120616	0.111976	4.69512	5.17364	3.84073e-07	1.09752e-06	5.07669	PM DET
ENSG00000120645	-0.0170494	4.24925	-0.270839	0.786626	0.81748	-0.270694	Not DE
ENSG00000120647	-0.11783	2.51747	-2.93654	0.00350057	0.00590835	-2.91998	LIV DET
ENSG00000120656	-0.178105	2.77661	-7.25281	1.55916e-12	7.63199e-12	-7.06912	LIV DET
ENSG00000120658	0.103836	3.8608	3.20541	0.00145438	0.0025984	3.18364	PM DET
ENSG00000120662	-0.0221225	2.66808	-0.757058	0.449508	0.502404	-0.756236	Not DE
ENSG00000120664	0.227251	-3.18623	2.05028	0.0409642	0.0575863	2.04389	Not DE
ENSG00000120669	-0.0800307	-1.84202	-0.524943	0.599851	0.647037	-0.524615	Not DE
ENSG00000120675	-0.261217	5.63418	-8.03085	8.2149e-15	4.78445e-14	-7.76422	LIV DET
ENSG00000120685	0.524318	3.20865	8.06445	9.34144e-15	5.4175e-14	7.74791	PM DET
ENSG00000120686	-0.29829	5.7962	-14.0409	4.83026e-38	1.55161e-36	-12.8946	LIV DET
ENSG00000120688	-0.191175	4.51794	-9.55311	5.46128e-20	4.56862e-19	-9.15449	LIV DET
ENSG00000120690	0.130429	3.52801	4.14511	4.18227e-05	9.28335e-05	4.09717	PM DET
ENSG00000120693	0.82748	3.89712	14.5231	4.63611e-39	1.64554e-37	13.074	PM DET
ENSG00000120694	0.5912	7.36555	9.5793	5.70813e-20	4.76585e-19	9.14972	PM DET
ENSG00000120696	-0.0373131	4.43019	-1.84141	0.0663697	0.0897139	-1.83592	Not DE
ENSG00000120697	-0.406632	3.27302	-15.6033	3.87377e-45	2.24656e-43	-14.0986	LIV DET
ENSG00000120699	-0.349875	3.66736	-13.5243	7.82259e-36	2.08919e-34	-12.4963	LIV DET
ENSG00000120705	0.00503875	5.72208	0.285228	0.775611	0.807706	0.285043	Not DE
ENSG00000120708	0.0984627	1.2955	0.777831	0.437071	0.490197	0.777148	Not DE
ENSG00000120709	0.684853	4.36484	21.5735	6.50821e-71	5.93608e-68	17.8046	PM DET
ENSG00000120725	-0.251235	3.63254	-10.9239	2.97703e-24	3.4477e-23	-10.1604	LIV DET
ENSG00000120727	-0.0672323	6.13232	-3.16601	0.00166531	0.00295126	-3.14422	LIV DET
ENSG00000120729	0.01194	1.76642	0.156891	0.875419	0.895153	0.15678	Not DE
ENSG00000120733	0.224383	6.07075	9.74306	1.97334e-20	1.70923e-19	9.26377	PM DET
ENSG00000120738	-0.749921	3.02578	-8.39533	5.05093e-16	3.20599e-15	-8.11027	LIV DET
ENSG00000120742	-0.0943474	5.94337	-3.98631	7.70045e-05	0.000165412	-3.95354	LIV DET
ENSG00000120756	-0.137762	1.86181	-2.41751	0.0160394	0.024304	-2.40802	LIV DET
ENSG00000120784	-0.1391	4.54119	-6.17267	1.37202e-09	5.20237e-09	-6.05873	LIV DET
ENSG00000120798	-0.270152	4.68784	-10.6098	1.99322e-23	2.16272e-22	-9.97338	LIV DET
ENSG00000120800	-0.0874096	4.68383	-4.36073	1.77529e-05	4.13836e-05	-4.29143	LIV DET
ENSG00000120802	0.123214	5.16664	5.04402	7.29845e-07	2.02411e-06	4.95325	PM DET
ENSG00000120805	-0.0889834	5.88894	-3.75704	0.000191838	0.000390808	-3.72953	LIV DET
ENSG00000120820	-0.301833	1.30152	-6.10282	2.40281e-09	8.85758e-09	-5.96793	LIV DET
ENSG00000120832	-0.0778246	4.03034	-3.51655	0.000476387	0.000916977	-3.49369	LIV DET
ENSG00000120833	0.291884	1.5766	5.18864	3.4641e-07	9.94335e-07	5.09627	PM DET
ENSG00000120837	-0.240086	5.21215	-9.19847	1.80986e-18	1.37217e-17	-8.76855	LIV DET
ENSG00000120860	-0.198517	4.02785	-9.50581	2.11169e-19	1.69357e-18	-9.00731	LIV DET
ENSG00000120868	0.403371	3.92038	11.9644	1.52794e-28	2.39528e-27	11.0824	PM DET
ENSG00000120875	-1.00026	1.36643	-8.12075	4.85446e-15	2.87287e-14	-7.83063	LIV DET
ENSG00000120885	1.03221	9.27729	21.0156	3.11293e-68	2.12945e-65	17.4557	PM DET
ENSG00000120889	0.332068	2.45341	6.44786	2.98649e-10	1.20902e-09	6.29948	PM DET
ENSG00000120896	1.07721	1.9108	13.133	5.6204e-33	1.21355e-31	11.962	PM DET
ENSG00000120899	0.477395	6.08044	9.02773	3.5919e-18	2.66222e-17	8.69102	PM DET
ENSG00000120903	0.0780962	-0.528799	0.604033	0.546175	0.596254	0.603502	Not DE
ENSG00000120907	0.48042	3.16004	11.5693	5.62261e-27	7.88973e-26	10.7548	PM DET
ENSG00000120910	0.0776242	3.62607	2.83795	0.00472275	0.00780144	2.82536	PM DET
ENSG00000120913	-0.121866	1.77165	-2.28247	0.0230302	0.0339364	-2.27293	LIV DET
ENSG00000120915	-0.22638	2.60668	-5.30061	2.32384e-07	6.80931e-07	-5.17137	LIV DET
ENSG00000120925	-0.220016	5.0169	-10.249	5.32836e-22	5.20371e-21	-9.64173	LIV DET
ENSG00000120937	-0.120721	-5.35925	-0.949521	0.342805	0.395466	-0.948637	Not DE
ENSG00000120942	0.184228	2.98149	7.20714	2.08375e-12	1.00948e-11	7.02876	PM DET
ENSG00000120948	0.14355	6.30242	9.80585	2.2358e-20	1.92768e-19	9.25044	PM DET
ENSG00000120963	0.34315	5.45714	12.9089	2.22703e-32	4.55067e-31	11.8471	PM DET
ENSG00000120992	-0.290589	3.68506	-11.2324	2.67314e-26	3.57595e-25	-10.6102	LIV DET
ENSG00000121005	0.45146	2.57642	5.55362	4.77152e-08	1.50448e-07	5.45962	PM DET
ENSG00000121022	-0.259344	5.36395	-13.5287	7.48773e-36	2.0051e-34	-12.4998	LIV DET
ENSG00000121039	0.0354364	2.05887	0.530599	0.595953	0.64357	0.530229	Not DE
ENSG00000121057	0.105332	5.01808	5.53667	5.41487e-08	1.69808e-07	5.43712	PM DET
ENSG00000121058	-0.138039	3.56889	-8.36911	8.70226e-16	5.43986e-15	-8.0439	LIV DET
ENSG00000121060	0.623022	3.69839	15.1003	2.41311e-41	1.01726e-39	13.468	PM DET
ENSG00000121064	-0.474707	4.51444	-12.1996	8.22123e-29	1.31274e-27	-11.1377	LIV DET
ENSG00000121067	-0.00707209	5.41597	-0.373677	0.708845	0.747776	-0.373407	Not DE
ENSG00000121068	-0.0483572	-0.54147	-0.488092	0.625701	0.671096	-0.487787	Not DE
ENSG00000121073	-0.187639	3.72961	-6.52491	2.10378e-10	8.64932e-10	-6.35357	LIV DET
ENSG00000121089	-0.368014	-5.09207	-2.93193	0.00354318	0.00597525	-2.9162	LIV DET
ENSG00000121101	0.535092	0.0599237	6.22085	1.27922e-09	4.86276e-09	6.06998	PM DET
ENSG00000121104	0.637505	0.214351	10.1632	8.1292e-22	7.84736e-21	9.59828	PM DET
ENSG00000121152	-0.24756	-0.905022	-2.10942	0.0354815	0.0504873	-2.10282	Not DE
ENSG00000121207	0.154786	0.604958	1.94965	0.0519618	0.0716574	1.94345	Not DE
ENSG00000121210	0.160058	2.80917	3.44978	0.000625097	0.00118228	3.42048	PM DET
ENSG00000121211	0.344314	-3.38844	1.87937	0.0607644	0.0827279	1.87521	Not DE
ENSG00000121236	-0.155142	-1.71848	-1.02627	0.305267	0.356478	-1.0252	Not DE
ENSG00000121270	-0.36848	-0.397493	-5.751	1.56607e-08	5.23048e-08	-5.65416	LIV DET
ENSG00000121274	0.542552	4.39021	14.7612	4.74785e-39	1.68124e-37	13.0722	PM DET
ENSG00000121281	0.137555	3.66736	2.64161	0.00855639	0.0135632	2.62929	PM DET
ENSG00000121289	0.11282	3.47558	4.34252	1.79317e-05	4.17777e-05	4.2892	PM DET
ENSG00000121297	0.888671	2.83507	15.6205	3.88226e-45	2.24716e-43	14.0984	PM DET
ENSG00000121310	0.193803	3.48859	3.89675	0.00011574	0.000242667	3.85498	PM DET
ENSG00000121314	0.0995882	-1.69533	1.31753	0.188266	0.231641	1.31573	Not DE
ENSG00000121316	-0.0591333	0.183036	-0.865727	0.387126	0.440483	-0.864841	Not DE
ENSG00000121335	-0.641101	-4.60957	-3.32083	0.000961841	0.0017697	-3.30146	LIV DET
ENSG00000121350	-0.379677	3.9416	-11.4616	3.53291e-26	4.68445e-25	-10.5841	LIV DET
ENSG00000121361	0.380198	1.44306	7.26114	1.81515e-12	8.82761e-12	7.04799	PM DET
ENSG00000121377	0.275108	-2.01592	3.12263	0.00189478	0.00332795	3.10625	PM DET
ENSG00000121381	0.0846991	-1.42101	1.19064	0.23435	0.281821	1.18923	Not DE
ENSG00000121390	-0.178759	5.45258	-9.84643	1.25545e-20	1.10394e-19	-9.31192	LIV DET
ENSG00000121406	0.00765868	3.06921	0.301844	0.762894	0.796447	0.301683	Not DE
ENSG00000121410	-0.733625	0.909834	-7.69155	1.36606e-13	7.29027e-13	-7.39959	LIV DET
ENSG00000121413	0.100377	5.66247	4.24118	2.71164e-05	6.16105e-05	4.19642	PM DET
ENSG00000121417	-0.105859	3.83693	-4.61209	5.46721e-06	1.36178e-05	-4.54601	LIV DET
ENSG00000121440	0.129724	3.89447	3.30775	0.00100766	0.00184778	3.28838	PM DET
ENSG00000121454	-0.319067	-2.54431	-2.05039	0.0408403	0.0574364	-2.04515	Not DE
ENSG00000121481	0.142959	3.89163	4.8627	1.76011e-06	4.6627e-06	4.77918	PM DET
ENSG00000121486	0.423324	4.03104	10.841	1.69484e-24	1.99816e-23	10.2152	PM DET
ENSG00000121542	-0.208487	3.72879	-7.13563	3.35002e-12	1.59646e-11	-6.9622	LIV DET
ENSG00000121552	0.522333	-3.38037	3.23907	0.00128816	0.00232226	3.2186	PM DET
ENSG00000121570	-0.683283	-4.91425	-4.32729	1.88212e-05	4.37113e-05	-4.27844	LIV DET
ENSG00000121577	0.0352723	-1.81576	0.303306	0.761781	0.795423	0.303143	Not DE
ENSG00000121578	-0.102017	2.99167	-3.69998	0.000243357	0.000489234	-3.66915	LIV DET
ENSG00000121579	0.0279761	5.98119	1.42971	0.153421	0.192691	1.42755	Not DE
ENSG00000121594	0.203436	-3.81897	1.33193	0.183605	0.226461	1.32974	Not DE
ENSG00000121621	-0.0390271	-1.91909	-0.489238	0.624884	0.670375	-0.48894	Not DE
ENSG00000121644	0.138022	3.46661	5.84326	9.15804e-09	3.14451e-08	5.74563	PM DET
ENSG00000121653	0.240392	5.89669	8.17694	3.47089e-15	2.08191e-14	7.87269	PM DET
ENSG00000121671	0.0761191	5.78448	3.31894	0.00101502	0.00186003	3.28633	PM DET
ENSG00000121680	-0.472602	3.1702	-12.7496	1.67006e-32	3.43968e-31	-11.8712	LIV DET
ENSG00000121690	-0.646225	0.844154	-12.015	8.45972e-28	1.26304e-26	-10.9281	LIV DET
ENSG00000121691	-0.310794	4.86553	-9.38196	4.89769e-19	3.84495e-18	-8.91456	LIV DET
ENSG00000121716	-0.314943	4.48611	-5.6919	2.21769e-08	7.2673e-08	-5.5941	LIV DET
ENSG00000121741	-0.0247781	7.34364	-1.73413	0.0836346	0.110973	-1.72998	Not DE
ENSG00000121742	-0.659055	4.74731	-8.00814	8.01857e-15	4.67282e-14	-7.76729	LIV DET
ENSG00000121749	0.0850843	5.32287	4.43573	1.21224e-05	2.88794e-05	4.37537	PM DET
ENSG00000121753	0.00521341	5.64163	0.109837	0.912596	0.927323	0.109765	Not DE
ENSG00000121764	-1.27499	-4.37629	-7.94381	1.28368e-14	7.37074e-14	-7.70744	LIV DET
ENSG00000121766	-0.221459	5.07567	-8.33793	1.06545e-15	6.62308e-15	-8.01907	LIV DET
ENSG00000121769	-0.468054	4.80515	-9.07992	2.41281e-18	1.8106e-17	-8.73611	LIV DET
ENSG00000121774	0.205763	5.42971	7.76623	5.59638e-14	3.07326e-13	7.5172	PM DET
ENSG00000121775	0.148707	1.44603	4.26591	2.37538e-05	5.44237e-05	4.22633	PM DET
ENSG00000121797	-0.183781	-1.27033	-1.80639	0.0715275	0.0960819	-1.80211	Not DE
ENSG00000121807	-0.103341	-4.24516	-0.463873	0.642969	0.686876	-0.463551	Not DE
ENSG00000121851	-0.341067	3.53021	-14.2094	5.06537e-38	1.62367e-36	-12.8909	LIV DET
ENSG00000121858	-1.47602	2.50947	-20.7379	1.85195e-67	1.13759e-64	-17.3536	LIV DET
ENSG00000121864	-0.0064417	4.24156	-0.333036	0.739279	0.775451	-0.332808	Not DE
ENSG00000121871	0.477274	4.27107	13.7181	1.26756e-36	3.66497e-35	12.6402	PM DET
ENSG00000121879	0.197646	6.06351	10.3107	2.73957e-22	2.74082e-21	9.70977	PM DET
ENSG00000121892	0.234845	6.41454	10.6393	2.23027e-23	2.40864e-22	9.96222	PM DET
ENSG00000121895	-0.789619	0.219386	-9.84268	1.00669e-20	8.9119e-20	-9.33534	LIV DET
ENSG00000121897	-0.240393	3.30674	-8.76685	2.74966e-17	1.91934e-16	-8.45674	LIV DET
ENSG00000121898	-0.173958	0.734598	-2.11124	0.0353389	0.0502986	-2.10445	Not DE
ENSG00000121900	0.0500664	2.65979	1.42184	0.155815	0.19538	1.41929	Not DE
ENSG00000121903	0.145912	3.7291	5.21241	3.28335e-07	9.44884e-07	5.10641	PM DET
ENSG00000121904	0.297732	4.69913	6.91844	1.86744e-11	8.37553e-11	6.71603	PM DET
ENSG00000121905	0.138099	3.58555	2.21605	0.0271292	0.0394513	2.20965	PM DET
ENSG00000121931	0.208769	3.39266	6.70463	6.59429e-11	2.83829e-10	6.52961	PM DET
ENSG00000121933	-0.411807	2.44871	-5.76804	1.54953e-08	5.17698e-08	-5.65599	LIV DET
ENSG00000121940	0.0378313	6.04233	2.05272	0.0408063	0.0573912	2.04549	Not DE
ENSG00000121957	-0.407518	5.6354	-15.3278	3.14489e-42	1.40651e-40	-13.6177	LIV DET
ENSG00000121964	-0.16575	6.66202	-7.28157	1.69122e-12	8.25027e-12	-7.05783	LIV DET
ENSG00000121966	0.125438	2.05796	1.48498	0.138245	0.175342	1.48236	Not DE
ENSG00000121988	-0.0839611	3.66013	-2.01023	0.0450492	0.0628446	-2.0042	Not DE
ENSG00000121989	-0.0517156	4.64874	-1.67358	0.0949439	0.124584	-1.66988	Not DE
ENSG00000122008	0.0156977	5.32447	0.891397	0.373314	0.426549	0.890284	Not DE
ENSG00000122012	-0.436776	3.96097	-5.17885	3.45931e-07	9.93054e-07	-5.09653	LIV DET
ENSG00000122025	-0.832376	1.34524	-10.9085	1.03714e-24	1.24024e-23	-10.2627	LIV DET
ENSG00000122026	-0.402995	7.74275	-13.8601	1.70526e-36	4.8836e-35	-12.6168	LIV DET
ENSG00000122033	-0.140634	3.90486	-6.73413	5.30791e-11	2.30173e-10	-6.56203	LIV DET
ENSG00000122034	0.0249959	4.46788	1.14641	0.252344	0.30103	1.14467	Not DE
ENSG00000122035	-0.974108	0.488097	-10.5648	1.94612e-23	2.11543e-22	-9.97576	LIV DET
ENSG00000122042	-0.0306075	6.80953	-1.45189	0.147248	0.185626	-1.44932	Not DE
ENSG00000122068	0.0777166	5.79327	3.52282	0.000465906	0.000898318	3.49963	PM DET
ENSG00000122085	-0.0846185	4.58406	-3.43652	0.000643997	0.00121503	-3.41237	LIV DET
ENSG00000122122	0.391961	0.89376	4.7564	2.70165e-06	6.9848e-06	4.69229	PM DET
ENSG00000122126	0.362997	5.418	17.1676	7.71614e-50	6.83082e-48	14.8431	PM DET
ENSG00000122140	0.161904	2.73573	7.2363	2.81244e-12	1.34753e-11	6.98679	PM DET
ENSG00000122176	-0.380938	0.670165	-3.30556	0.00102094	0.00186997	-3.28469	LIV DET
ENSG00000122180	-0.597832	-4.83026	-4.17874	3.45653e-05	7.7438e-05	-4.14109	LIV DET
ENSG00000122194	-0.418585	-4.22954	-2.99649	0.00288526	0.0049312	-2.97971	LIV DET
ENSG00000122203	0.15054	5.9364	9.89136	3.2182e-21	2.95409e-20	9.45539	PM DET
ENSG00000122218	0.112686	7.38898	4.63883	4.4626e-06	1.12336e-05	4.58859	PM DET
ENSG00000122223	-0.654146	-2.06043	-4.60197	5.64876e-06	1.40468e-05	-4.53913	LIV DET
ENSG00000122254	0.814721	1.59074	4.62732	4.95151e-06	1.24021e-05	4.56683	PM DET
ENSG00000122257	0.35056	5.17515	16.0941	1.46595e-45	8.86019e-44	14.167	PM DET
ENSG00000122299	0.277029	4.58963	12.0077	2.6811e-28	4.13839e-27	11.0319	PM DET
ENSG00000122335	-0.00420089	3.99322	-0.161314	0.871925	0.892322	-0.161213	Not DE
ENSG00000122359	0.0751255	5.63244	1.3842	0.166902	0.207855	1.38223	Not DE
ENSG00000122367	-0.283196	3.51552	-2.80057	0.00542771	0.00887922	-2.78049	LIV DET
ENSG00000122375	0.138464	-2.88491	0.686584	0.492706	0.544899	0.686011	Not DE
ENSG00000122376	-0.096029	3.80584	-5.14263	4.23662e-07	1.20493e-06	-5.05801	LIV DET
ENSG00000122378	-0.0540388	7.1853	-2.24147	0.025548	0.037334	-2.23301	LIV DET
ENSG00000122386	-0.155001	1.59957	-3.4321	0.000647791	0.00122159	-3.41077	LIV DET
ENSG00000122390	0.101747	2.81958	2.3865	0.0174629	0.0262834	2.37681	PM DET
ENSG00000122406	-0.0762153	7.14888	-3.24545	0.00127165	0.00229414	-3.2223	LIV DET
ENSG00000122417	-0.254478	4.91805	-8.55304	1.41067e-16	9.38132e-16	-8.26383	LIV DET
ENSG00000122420	-0.460634	-0.160801	-3.11172	0.00197798	0.00346538	-3.09352	LIV DET
ENSG00000122432	-0.307399	-0.905938	-3.32423	0.000963255	0.00177197	-3.30104	LIV DET
ENSG00000122435	-0.181762	3.35745	-6.00159	3.71814e-09	1.34043e-08	-5.89627	LIV DET
ENSG00000122477	-0.277599	1.99041	-7.61211	1.74952e-13	9.26114e-13	-7.36666	LIV DET
ENSG00000122481	-0.244775	2.71982	-7.16838	4.19499e-12	1.98468e-11	-6.93045	LIV DET
ENSG00000122482	-0.072191	6.29	-3.57832	0.000379113	0.000741691	-3.55421	LIV DET
ENSG00000122483	0.190514	2.09832	3.85788	0.000139657	0.000289859	3.80878	PM DET
ENSG00000122484	-0.0397503	5.82387	-1.91379	0.0562974	0.0771136	-1.90873	Not DE
ENSG00000122490	-0.0669509	4.41859	-1.88586	0.0600904	0.0818806	-1.88013	Not DE
ENSG00000122507	-0.115377	5.01187	-3.02556	0.00262353	0.00451206	-3.00872	LIV DET
ENSG00000122512	-0.255492	5.13917	-8.29359	2.07312e-15	1.26416e-14	-7.93689	LIV DET
ENSG00000122515	0.181674	4.50123	4.18063	3.60233e-05	8.05426e-05	4.13161	PM DET
ENSG00000122543	-0.266112	-2.30913	-2.62433	0.00894217	0.0141294	-2.61426	LIV DET
ENSG00000122545	-0.373107	8.98842	-16.3769	1.10422e-46	7.32066e-45	-14.3475	LIV DET
ENSG00000122547	0.0980926	3.07222	1.74865	0.0811401	0.107944	1.74411	Not DE
ENSG00000122550	-0.0274511	4.97484	-1.45784	0.145512	0.183676	-1.45557	Not DE
ENSG00000122557	0.105762	4.4019	6.42959	4.83506e-10	1.92069e-09	6.22437	PM DET
ENSG00000122565	-0.1951	5.84521	-12.2464	1.01122e-29	1.71089e-28	-11.3229	LIV DET
ENSG00000122566	0.101648	7.98364	4.84745	1.80352e-06	4.7697e-06	4.77428	PM DET
ENSG00000122574	0.717851	3.81642	13.8142	3.05325e-36	8.50924e-35	12.5709	PM DET
ENSG00000122584	0.0471643	3.49207	0.971744	0.331832	0.384073	0.97043	Not DE
ENSG00000122585	-0.315786	2.66669	-3.05169	0.00242934	0.00419823	-3.03201	LIV DET
ENSG00000122591	-0.30309	5.09321	-7.94496	1.78413e-14	1.01398e-13	-7.6653	LIV DET
ENSG00000122641	-0.105716	0.854529	-1.12208	0.262364	0.311761	-1.12082	Not DE
ENSG00000122642	0.0261019	4.87432	0.729322	0.466243	0.519218	0.728606	Not DE
ENSG00000122643	-0.229889	3.45868	-9.98597	4.06724e-21	3.71082e-20	-9.43086	LIV DET
ENSG00000122644	0.229155	4.33942	5.39356	1.16444e-07	3.51611e-07	5.29899	PM DET
ENSG00000122674	-0.073375	4.44006	-1.38455	0.166912	0.207856	-1.3822	Not DE
ENSG00000122678	-0.042598	1.30133	-0.703124	0.482397	0.534794	-0.702453	Not DE
ENSG00000122679	-0.180205	2.08632	-3.06068	0.00234746	0.00406772	-3.04234	LIV DET
ENSG00000122687	-0.108784	3.22135	-5.00512	8.22366e-07	2.26608e-06	-4.92998	LIV DET
ENSG00000122691	-0.926027	-1.39874	-7.91467	1.66842e-14	9.50374e-14	-7.6739	LIV DET
ENSG00000122692	0.0177575	6.14226	1.28117	0.200719	0.245388	1.27951	Not DE
ENSG00000122694	-0.531496	2.88732	-10.2572	2.5495e-21	2.36115e-20	-9.47973	LIV DET
ENSG00000122696	0.0161206	3.02315	0.763893	0.445284	0.498349	0.763301	Not DE
ENSG00000122705	-0.18595	5.54373	-9.63834	2.70057e-20	2.31513e-19	-9.23023	LIV DET
ENSG00000122707	-0.243178	3.27549	-11.3894	3.02009e-26	4.02041e-25	-10.5987	LIV DET
ENSG00000122728	-0.22394	-3.1553	-2.18556	0.0293875	0.0425134	-2.17825	LIV DET
ENSG00000122729	-0.0559499	4.47136	-2.3353	0.0199853	0.029757	-2.32662	LIV DET
ENSG00000122733	-0.0432942	6.09518	-0.794099	0.427507	0.480832	-0.793465	Not DE
ENSG00000122735	-0.283939	-0.69556	-3.012	0.00272594	0.0046759	-2.99706	LIV DET
ENSG00000122741	0.441149	4.62533	14.9171	1.64188e-40	6.48543e-39	13.3257	PM DET
ENSG00000122756	0.403296	2.79362	6.85092	2.9187e-11	1.28888e-10	6.65062	PM DET
ENSG00000122778	0.347142	4.74878	9.03408	1.15459e-17	8.24679e-17	8.55738	PM DET
ENSG00000122779	-0.0313494	4.68567	-1.56397	0.11845	0.152452	-1.56131	Not DE
ENSG00000122783	-0.174585	2.70787	-6.07902	2.37107e-09	8.75334e-09	-5.9701	LIV DET
ENSG00000122786	0.269057	5.2255	6.44525	3.2722e-10	1.31847e-09	6.2853	PM DET
ENSG00000122824	0.442221	2.73292	8.29719	1.66502e-15	1.02068e-14	7.96405	PM DET
ENSG00000122861	-0.0739434	-0.908139	-0.762712	0.446052	0.499116	-0.762013	Not DE
ENSG00000122862	0.262739	4.31176	3.69128	0.000249855	0.000501459	3.66241	PM DET
ENSG00000122863	0.699087	3.93794	13.0094	9.21386e-33	1.95164e-31	11.9209	PM DET
ENSG00000122870	0.00601719	2.76094	0.120713	0.903972	0.919957	0.120645	Not DE
ENSG00000122873	-0.159333	4.89291	-5.09024	5.03961e-07	1.42051e-06	-5.0248	LIV DET
ENSG00000122877	0.150311	-1.22267	0.849084	0.396323	0.449741	0.848206	Not DE
ENSG00000122882	-0.046204	4.557	-2.95249	0.00333182	0.00564188	-2.93534	LIV DET
ENSG00000122884	0.2801	4.76245	5.28993	1.88968e-07	5.59432e-07	5.20988	PM DET
ENSG00000122912	-0.0124891	5.34584	-0.381131	0.70329	0.74268	-0.380882	Not DE
ENSG00000122952	-0.361918	0.802408	-5.2477	2.38027e-07	6.9611e-07	-5.16689	LIV DET
ENSG00000122958	0.0801817	5.04296	3.58111	0.000380501	0.000744262	3.55325	PM DET
ENSG00000122965	-0.0284147	4.89609	-1.14747	0.251834	0.300518	-1.14591	Not DE
ENSG00000122966	0.279021	7.04008	6.25444	8.54943e-10	3.3046e-09	6.13438	PM DET
ENSG00000122970	-0.208534	4.19039	-8.06727	8.13648e-15	4.73969e-14	-7.76544	LIV DET
ENSG00000122971	-0.39927	2.34782	-8.64263	1.76561e-16	1.16516e-15	-8.23701	LIV DET
ENSG00000122986	0.176933	2.04158	4.02699	6.7878e-05	0.000146656	3.9836	PM DET
ENSG00000123064	-0.18932	3.17955	-3.91353	0.000106925	0.000225263	-3.87432	LIV DET
ENSG00000123066	0.13752	6.7212	6.23235	1.07322e-09	4.10977e-09	6.09812	PM DET
ENSG00000123080	0.0475179	2.10694	1.12202	0.26257	0.311969	1.12034	Not DE
ENSG00000123091	0.239544	6.6946	8.66043	9.00975e-17	6.05323e-16	8.31716	PM DET
ENSG00000123094	-0.0262121	5.63667	-0.79218	0.428772	0.482057	-0.791294	Not DE
ENSG00000123095	0.437956	5.08784	8.68208	8.94318e-17	6.01252e-16	8.31804	PM DET
ENSG00000123096	-0.0573781	4.10123	-1.28681	0.198926	0.243431	-1.28462	Not DE
ENSG00000123104	-0.1271	6.95491	-3.70024	0.000243439	0.000489365	-3.66907	LIV DET
ENSG00000123106	-0.198658	5.25128	-7.54774	2.59504e-13	1.35416e-12	-7.3139	LIV DET
ENSG00000123119	-0.115305	7.86982	-3.50486	0.000511299	0.000980353	-3.47477	LIV DET
ENSG00000123124	0.251255	5.09949	9.68616	6.88987e-20	5.72868e-19	9.12937	PM DET
ENSG00000123130	-0.0471199	4.20131	-1.82441	0.0687521	0.0926349	-1.82005	Not DE
ENSG00000123131	-0.302762	2.67111	-11.0665	4.28053e-25	5.26952e-24	-10.3478	LIV DET
ENSG00000123136	0.028155	2.74744	0.972723	0.331364	0.383664	0.971371	Not DE
ENSG00000123143	0.56922	3.46597	15.514	9.93498e-45	5.51721e-43	14.032	PM DET
ENSG00000123144	-0.0878382	3.03244	-2.87503	0.0042344	0.00705007	-2.86015	LIV DET
ENSG00000123146	-0.176294	1.99231	-3.12908	0.00188336	0.00330944	-3.10803	LIV DET
ENSG00000123154	-0.153766	2.30814	-4.9258	1.26471e-06	3.40914e-06	-4.84522	LIV DET
ENSG00000123159	-0.363586	4.22148	-11.998	3.71492e-28	5.67014e-27	-11.0025	LIV DET
ENSG00000123178	-0.19078	4.24154	-10.1473	3.67799e-22	3.64517e-21	-9.6797	LIV DET
ENSG00000123179	0.142433	1.83747	3.91485	0.000105995	0.00022346	3.87644	PM DET
ENSG00000123191	0.00845402	3.59636	0.232808	0.816023	0.843458	0.232664	Not DE
ENSG00000123200	-0.144848	7.12827	-6.69782	7.05547e-11	3.02769e-10	-6.51947	LIV DET
ENSG00000123201	-0.565563	-5.22001	-3.12582	0.00189346	0.00332582	-3.10645	LIV DET
ENSG00000123213	-0.0814459	4.84881	-2.51011	0.0124791	0.0192541	-2.4983	LIV DET
ENSG00000123219	0.082248	-1.52837	0.910657	0.362999	0.416098	0.909666	Not DE
ENSG00000123240	0.148133	6.62011	7.77293	9.4035e-14	5.07051e-13	7.44902	PM DET
ENSG00000123243	-0.934104	4.08643	-12.7953	6.60789e-32	1.30591e-30	-11.7556	LIV DET
ENSG00000123268	-0.00502817	3.04167	-0.139445	0.889172	0.907288	-0.139352	Not DE
ENSG00000123297	0.00914067	3.91669	0.388375	0.697944	0.737905	0.388098	Not DE
ENSG00000123329	0.324526	0.902745	4.16016	3.96485e-05	8.82352e-05	4.10952	PM DET
ENSG00000123338	-0.067272	3.53309	-0.968476	0.333403	0.385713	-0.967283	Not DE
ENSG00000123342	-0.00539709	-4.84982	-0.0318384	0.974616	0.978877	-0.031819	Not DE
ENSG00000123349	-0.377824	6.57138	-15.9166	2.09136e-45	1.24649e-43	-14.142	LIV DET
ENSG00000123352	0.135402	4.07097	4.98735	8.43889e-07	2.32135e-06	4.92493	PM DET
ENSG00000123353	-0.476657	2.03561	-10.2745	1.2669e-22	1.30056e-21	-9.78807	LIV DET
ENSG00000123358	0.18568	1.30566	1.62805	0.104202	0.135662	1.62482	Not DE
ENSG00000123360	0.343794	4.40632	7.85786	2.4345e-14	1.37092e-13	7.62531	PM DET
ENSG00000123374	0.580931	0.639005	9.08128	5.26915e-18	3.86067e-17	8.64739	PM DET
ENSG00000123384	0.508501	8.09815	15.8342	7.02161e-45	3.97262e-43	14.0566	PM DET
ENSG00000123395	-0.0596412	3.43766	-2.15385	0.0318365	0.0457287	-2.14646	LIV DET
ENSG00000123405	0.416571	-3.39868	2.48377	0.0133949	0.0205617	2.47309	PM DET
ENSG00000123411	0.656677	2.12435	10.9582	3.11382e-25	3.86805e-24	10.3783	PM DET
ENSG00000123415	-0.346136	3.15815	-12.1395	3.3575e-29	5.53436e-28	-11.2172	LIV DET
ENSG00000123416	-0.44143	9.52998	-11.9866	1.36272e-28	2.14521e-27	-11.0926	LIV DET
ENSG00000123427	0.390167	-0.137581	6.01481	3.51042e-09	1.26873e-08	5.90575	PM DET
ENSG00000123444	-0.165533	3.86753	-7.46929	5.52335e-13	2.79736e-12	-7.21176	LIV DET
ENSG00000123453	-0.273703	0.666961	-4.32277	1.92691e-05	4.46861e-05	-4.2732	LIV DET
ENSG00000123454	0.508128	-2.06671	4.62507	4.7543e-06	1.19319e-05	4.57535	PM DET
ENSG00000123472	0.0116901	6.15107	0.515243	0.606609	0.653484	0.514919	Not DE
ENSG00000123473	-0.119316	2.20258	-3.77581	0.000178448	0.000364983	-3.74772	LIV DET
ENSG00000123485	-0.0570898	-4.83683	-0.353385	0.723988	0.761508	-0.353134	Not DE
ENSG00000123496	-0.00912326	-0.993602	-0.108925	0.913319	0.927994	-0.108854	Not DE
ENSG00000123500	0.0699797	-0.765845	0.523568	0.600806	0.647998	0.523241	Not DE
ENSG00000123505	0.0627655	7.02793	2.02271	0.0438707	0.0613285	2.01532	Not DE
ENSG00000123545	-0.153563	4.73954	-5.56117	4.33797e-08	1.37296e-07	-5.47651	LIV DET
ENSG00000123552	-0.149388	5.14734	-4.31043	2.02238e-05	4.67703e-05	-4.26241	LIV DET
ENSG00000123560	-0.583886	11.1933	-7.5797	1.65361e-13	8.77041e-13	-7.37418	LIV DET
ENSG00000123562	-0.202164	7.30329	-9.5208	6.86524e-20	5.70978e-19	-9.12976	LIV DET
ENSG00000123570	0.0756518	3.98818	2.3932	0.0171928	0.0259145	2.38256	PM DET
ENSG00000123575	0.253457	6.68169	12.5109	5.26487e-31	9.72788e-30	11.579	PM DET
ENSG00000123595	-0.00695811	3.49712	-0.247748	0.804431	0.833393	-0.247617	Not DE
ENSG00000123600	-0.123653	4.56653	-4.08573	5.10445e-05	0.000111925	-4.05079	LIV DET
ENSG00000123607	-0.143948	6.06362	-6.52472	1.90424e-10	7.86762e-10	-6.36887	LIV DET
ENSG00000123609	-0.184876	0.715063	-3.84283	0.000144561	0.000299398	-3.80023	LIV DET
ENSG00000123610	-0.330752	0.441581	-4.49841	8.80298e-06	2.13506e-05	-4.44466	LIV DET
ENSG00000123612	-0.0229024	4.27707	-0.345797	0.729674	0.766712	-0.345559	Not DE
ENSG00000123636	0.0173273	7.2297	0.927727	0.353989	0.406809	0.926879	Not DE
ENSG00000123643	-0.00517635	4.35708	-0.132065	0.894985	0.912045	-0.131999	Not DE
ENSG00000123684	-0.099488	7.27357	-3.17997	0.00159489	0.0028333	-3.15684	LIV DET
ENSG00000123685	-0.222544	0.0784021	-3.03573	0.00252476	0.00435289	-3.02036	LIV DET
ENSG00000123689	-0.103675	-1.10032	-0.80994	0.418598	0.471816	-0.808856	Not DE
ENSG00000123700	0.0760917	5.07431	1.66036	0.0976958	0.127866	1.65613	Not DE
ENSG00000123728	0.37198	3.56366	11.648	1.55334e-27	2.26851e-26	10.8728	PM DET
ENSG00000123737	-0.259411	3.55742	-10.8925	2.25532e-24	2.64135e-23	-10.1875	LIV DET
ENSG00000123739	0.0500213	5.17955	2.11868	0.0346855	0.0494623	2.11201	PM DET
ENSG00000123810	0.0184199	0.0407283	0.368112	0.712943	0.751572	0.367906	Not DE
ENSG00000123815	-0.121375	3.29253	-2.9942	0.00288561	0.00493151	-2.97967	LIV DET
ENSG00000123836	-0.323225	6.1544	-7.05896	6.68626e-12	3.11291e-11	-6.8642	LIV DET
ENSG00000123870	0.323898	0.888822	5.12766	4.21619e-07	1.19935e-06	5.05893	PM DET
ENSG00000123892	0.118467	-3.48985	0.712254	0.476672	0.529286	0.711665	Not DE
ENSG00000123901	0.706177	1.62808	6.91871	1.79606e-11	8.07101e-11	6.72171	PM DET
ENSG00000123908	0.58411	6.04562	13.009	1.31061e-33	2.97496e-32	12.0823	PM DET
ENSG00000123933	0.172836	4.10805	4.02179	6.94761e-05	0.000149926	3.97807	PM DET
ENSG00000123965	-0.125124	-0.81424	-1.14302	0.253739	0.302455	-1.14132	Not DE
ENSG00000123975	0.534974	0.218907	6.89825	1.80764e-11	8.11967e-11	6.72077	PM DET
ENSG00000123977	-0.111534	-0.26102	-1.55025	0.121706	0.156228	-1.54765	Not DE
ENSG00000123983	0.027564	7.37676	1.42159	0.155945	0.195518	1.41884	Not DE
ENSG00000123989	0.238874	2.8822	4.95877	1.02864e-06	2.80344e-06	4.88608	PM DET
ENSG00000123992	-0.0131977	3.72847	-0.455195	0.649209	0.692758	-0.454862	Not DE
ENSG00000123999	-0.553759	-4.99308	-2.78629	0.00555998	0.00908374	-2.77266	LIV DET
ENSG00000124003	-0.240433	-2.69113	-2.00945	0.0450257	0.0628264	-2.00441	Not DE
ENSG00000124006	0.0899114	4.6696	2.37256	0.0180361	0.0270677	2.36488	PM DET
ENSG00000124019	-0.551236	-0.83985	-3.97159	8.19906e-05	0.000175509	-3.93851	LIV DET
ENSG00000124067	0.0220369	3.31538	0.424129	0.671718	0.713562	0.423791	Not DE
ENSG00000124074	-0.0106502	1.16228	-0.210618	0.833269	0.858718	-0.21051	Not DE
ENSG00000124089	-0.0969888	-5.51439	-0.812576	0.41684	0.470117	-0.811915	Not DE
ENSG00000124097	-0.586636	-2.84117	-3.85436	0.000131022	0.000272822	-3.82453	LIV DET
ENSG00000124098	0.0830861	4.36142	3.09844	0.00209166	0.00365264	3.0769	PM DET
ENSG00000124102	-0.432383	-5.58808	-3.75797	0.000191123	0.00038948	-3.73047	LIV DET
ENSG00000124103	-0.13677	-5.38455	-0.998917	0.318402	0.369936	-0.997748	Not DE
ENSG00000124104	0.082456	3.41831	2.50098	0.0127839	0.0196946	2.48973	PM DET
ENSG00000124107	0.112324	-2.55471	0.640834	0.521962	0.573246	0.640323	Not DE
ENSG00000124116	-0.490747	-2.69854	-3.80611	0.000161698	0.000332715	-3.77238	LIV DET
ENSG00000124120	0.00221467	3.84482	0.0666703	0.946879	0.955931	0.0666264	Not DE
ENSG00000124126	0.172832	6.74925	4.95323	1.10099e-06	2.99032e-06	4.87267	PM DET
ENSG00000124134	0.479211	4.17123	6.23869	9.61729e-10	3.69978e-09	6.11564	PM DET
ENSG00000124140	-0.0843725	6.98801	-1.95654	0.0509505	0.0703757	-1.9519	Not DE
ENSG00000124145	-0.0765932	5.32406	-1.5883	0.112856	0.145869	-1.58549	Not DE
ENSG00000124151	0.114689	5.08198	4.60522	5.21038e-06	1.30093e-05	4.55613	PM DET
ENSG00000124155	0.108952	4.58873	4.17262	3.67109e-05	8.20009e-05	4.12726	PM DET
ENSG00000124160	0.660703	3.23353	12.3624	5.66704e-30	9.73031e-29	11.3735	PM DET
ENSG00000124164	0.293811	6.45155	7.87296	2.65864e-14	1.49491e-13	7.61394	PM DET
ENSG00000124171	0.529183	1.94918	14.9914	2.60188e-42	1.17765e-40	13.6315	PM DET
ENSG00000124172	-0.541388	6.55256	-19.6017	3.64881e-62	1.29207e-59	-16.6388	LIV DET
ENSG00000124177	-0.221333	7.19404	-9.04295	6.73334e-18	4.89297e-17	-8.61935	LIV DET
ENSG00000124181	0.379698	6.42805	10.7013	9.7404e-24	1.08303e-22	10.0442	PM DET
ENSG00000124191	0.0961875	0.864138	1.61794	0.106298	0.138165	1.61506	Not DE
ENSG00000124193	0.14287	5.65194	5.65166	3.04753e-08	9.83675e-08	5.53868	PM DET
ENSG00000124194	-0.188933	3.38165	-4.19295	3.24673e-05	7.29933e-05	-4.15543	LIV DET
ENSG00000124198	0.107631	6.77284	4.62233	5.47263e-06	1.36302e-05	4.5458	PM DET
ENSG00000124201	0.117216	5.49161	7.06136	7.83558e-12	3.63395e-11	6.84152	PM DET
ENSG00000124203	0.857958	1.573	10.7599	2.30285e-24	2.69283e-23	10.1855	PM DET
ENSG00000124205	-1.75821	0.948091	-23.1646	1.2716e-79	3.82739e-76	-18.8943	LIV DET
ENSG00000124207	-0.0383145	5.93421	-1.73313	0.0838372	0.111203	-1.72884	Not DE
ENSG00000124208	0.533089	-3.80822	1.90375	0.0575635	0.0787154	1.89901	Not DE
ENSG00000124209	0.266031	6.2314	10.2935	2.17828e-22	2.19645e-21	9.73311	PM DET
ENSG00000124212	0.408727	0.295088	4.30532	2.00604e-05	4.64139e-05	4.26422	PM DET
ENSG00000124214	0.435207	5.42631	15.4779	8.6325e-44	4.44914e-42	13.8778	PM DET
ENSG00000124215	0.583563	1.48545	9.41882	2.83266e-19	2.25377e-18	8.97503	PM DET
ENSG00000124216	1.35636	-3.65235	7.24331	2.37294e-12	1.14534e-11	7.0106	PM DET
ENSG00000124217	-0.144332	2.67288	-7.95044	1.21712e-14	6.9966e-14	-7.71423	LIV DET
ENSG00000124222	0.211566	5.97303	7.82068	4.38657e-14	2.4266e-13	7.54899	PM DET
ENSG00000124224	0.325886	0.99982	5.68246	2.56986e-08	8.36399e-08	5.56847	PM DET
ENSG00000124225	0.367423	4.20162	10.0786	1.39083e-21	1.32225e-20	9.54276	PM DET
ENSG00000124226	0.0664894	5.10743	3.63988	0.000306705	0.000607497	3.60957	PM DET
ENSG00000124228	-0.021901	4.66467	-1.17224	0.241826	0.289933	-1.17043	Not DE
ENSG00000124243	0.098825	1.93708	2.80688	0.00519379	0.00852294	2.79476	PM DET
ENSG00000124251	-0.643301	0.509583	-6.65559	7.37892e-11	3.16019e-10	-6.51275	LIV DET
ENSG00000124253	2.42842	-2.07936	12.0094	5.71599e-29	9.22496e-28	11.17	PM DET
ENSG00000124256	-0.368289	-3.83501	-2.27632	0.0233215	0.0343287	-2.26813	LIV DET
ENSG00000124257	-0.226821	-1.32215	-2.22525	0.0265015	0.0386127	-2.21878	LIV DET
ENSG00000124275	-0.0144612	4.61964	-0.540241	0.589346	0.637213	-0.539783	Not DE
ENSG00000124279	-0.288939	2.44666	-8.54056	1.55596e-16	1.03088e-15	-8.25213	LIV DET
ENSG00000124299	-0.101132	4.20765	-4.13378	4.3386e-05	9.60484e-05	-4.08867	LIV DET
ENSG00000124302	-0.213047	-0.00698043	-2.22073	0.0268083	0.0390203	-2.2143	LIV DET
ENSG00000124313	0.406646	4.97015	8.45417	3.0333e-16	1.96089e-15	8.172	PM DET
ENSG00000124333	-0.24322	4.79673	-11.8063	1.52303e-28	2.38883e-27	-11.0826	LIV DET
ENSG00000124356	-0.204074	4.74442	-9.49196	8.74641e-20	7.21058e-19	-9.1035	LIV DET
ENSG00000124357	-0.187999	4.62622	-7.80576	5.45342e-14	2.99694e-13	-7.52058	LIV DET
ENSG00000124370	-0.295853	1.38582	-9.12183	1.77428e-18	1.34655e-17	-8.77078	LIV DET
ENSG00000124374	-0.11281	7.06929	-1.96193	0.0505333	0.0698701	-1.95542	Not DE
ENSG00000124380	-0.0144908	4.28881	-0.82923	0.407365	0.460639	-0.828539	Not DE
ENSG00000124383	-0.0837986	4.17144	-4.0212	6.89636e-05	0.000148862	-3.97983	LIV DET
ENSG00000124406	-0.0492016	8.58913	-1.48076	0.139594	0.176889	-1.4773	Not DE
ENSG00000124422	0.679048	7.02839	17.6136	2.70468e-53	3.49391e-51	15.3675	PM DET
ENSG00000124440	0.861995	2.58283	8.04254	9.95367e-15	5.76035e-14	7.73985	PM DET
ENSG00000124444	-0.137446	2.85363	-4.86122	1.55672e-06	4.15313e-06	-4.80381	LIV DET
ENSG00000124459	-0.0867402	3.2881	-3.36077	0.000835755	0.00155156	-3.34067	LIV DET
ENSG00000124466	-0.234012	-4.04343	-1.38715	0.166105	0.206982	-1.38483	Not DE
ENSG00000124479	-0.12882	3.74183	-4.56652	6.22953e-06	1.53981e-05	-4.51845	LIV DET
ENSG00000124486	0.391288	7.51356	14.5072	5.41903e-39	1.90992e-37	13.0621	PM DET
ENSG00000124491	-0.292951	3.20185	-2.16826	0.0306601	0.0441825	-2.16146	LIV DET
ENSG00000124493	0.397962	1.97278	5.23207	2.76448e-07	8.02161e-07	5.13883	PM DET
ENSG00000124496	0.399444	3.15583	8.50928	3.48506e-16	2.24426e-15	8.15523	PM DET
ENSG00000124507	-0.132974	6.00749	-1.9168	0.0558388	0.0765482	-1.91229	Not DE
ENSG00000124508	0.556274	0.492337	7.5258	3.47536e-13	1.79333e-12	7.27457	PM DET
ENSG00000124523	-0.227716	4.69952	-8.75816	5.0409e-17	3.45382e-16	-8.38574	LIV DET
ENSG00000124532	0.158178	3.7647	7.41004	6.62565e-13	3.33543e-12	7.18695	PM DET
ENSG00000124535	0.202632	4.41501	10.4186	3.71237e-23	3.94976e-22	9.91145	PM DET
ENSG00000124541	-0.14799	3.51434	-8.22195	3.52971e-15	2.11551e-14	-7.87059	LIV DET
ENSG00000124549	0.536729	-1.64813	4.31464	1.92053e-05	4.45507e-05	4.27394	PM DET
ENSG00000124562	0.149116	2.12835	4.79372	2.3384e-06	6.09961e-06	4.72174	PM DET
ENSG00000124570	-0.0452986	4.32194	-2.23641	0.0259828	0.0379197	-2.22647	LIV DET
ENSG00000124571	0.111837	4.34055	4.61337	5.01808e-06	1.25594e-05	4.56403	PM DET
ENSG00000124574	0.0645376	3.39275	1.38048	0.168229	0.209366	1.37792	Not DE
ENSG00000124575	0.279087	1.91575	3.54754	0.000429427	0.000833246	3.52131	PM DET
ENSG00000124587	0.316611	4.21996	7.65035	1.14602e-13	6.14867e-13	7.42288	PM DET
ENSG00000124588	-0.11669	3.5525	-3.94859	9.09377e-05	0.00019341	-3.91358	LIV DET
ENSG00000124593	-0.037937	2.52079	-1.00265	0.316622	0.368167	-1.00142	Not DE
ENSG00000124596	-0.261015	3.70817	-10.1834	2.74e-22	2.74082e-21	-9.70975	LIV DET
ENSG00000124602	-0.0851676	-1.73462	-0.541481	0.588427	0.636346	-0.541117	Not DE
ENSG00000124608	-0.201633	4.25944	-9.37664	3.4385e-19	2.72142e-18	-8.95367	LIV DET
ENSG00000124610	-0.235649	-0.361642	-3.73605	0.000208104	0.000422397	-3.70897	LIV DET
ENSG00000124613	0.235944	2.42908	4.63756	4.80336e-06	1.2049e-05	4.5732	PM DET
ENSG00000124614	-0.357308	6.88091	-14.4892	1.98087e-39	7.19205e-38	-13.1385	LIV DET
ENSG00000124615	0.373249	3.10026	11.0854	6.00531e-25	7.29729e-24	10.3154	PM DET
ENSG00000124635	0.107189	0.958366	2.11938	0.034641	0.0494058	2.11253	PM DET
ENSG00000124641	-0.0356703	2.76089	-1.18101	0.238278	0.28603	-1.1793	Not DE
ENSG00000124659	-0.355333	3.64345	-16.4195	1.05153e-46	7.00224e-45	-14.3509	LIV DET
ENSG00000124664	-1.13002	-2.77325	-8.31717	8.47809e-16	5.30413e-15	-8.0471	LIV DET
ENSG00000124678	-0.518461	-2.76022	-4.20376	3.10122e-05	6.99884e-05	-4.1659	LIV DET
ENSG00000124688	-0.244936	2.82598	-10.284	1.15642e-22	1.1908e-21	-9.79729	LIV DET
ENSG00000124702	0.142423	6.02725	6.27967	7.29082e-10	2.84367e-09	6.15965	PM DET
ENSG00000124713	0.0624892	-1.18918	0.676525	0.499082	0.550857	0.675935	Not DE
ENSG00000124721	-0.344974	-0.930764	-4.54967	6.99114e-06	1.71678e-05	-4.49396	LIV DET
ENSG00000124731	0.551684	-3.25082	2.86185	0.0044274	0.00734945	2.84599	PM DET
ENSG00000124733	-0.318404	4.77023	-12.3665	2.89189e-30	5.0577e-29	-11.4321	LIV DET
ENSG00000124743	0.186369	-1.25193	1.32535	0.185659	0.228779	1.32353	Not DE
ENSG00000124749	0.0531172	3.49477	1.11443	0.265765	0.315242	1.11287	Not DE
ENSG00000124762	1.73872	1.70897	17.0113	4.03399e-51	4.0473e-49	15.0397	PM DET
ENSG00000124766	-0.0562843	2.13664	-1.07224	0.284165	0.33468	-1.07101	Not DE
ENSG00000124767	-0.189691	5.87446	-9.69638	1.78075e-20	1.55045e-19	-9.27473	LIV DET
ENSG00000124772	0.426865	3.91516	7.4435	4.20757e-13	2.15417e-12	7.24871	PM DET
ENSG00000124780	-1.17457	-5.01877	-7.26209	1.43717e-12	7.05435e-12	-7.08042	LIV DET
ENSG00000124782	0.468157	2.04467	7.09977	4.38435e-12	2.07068e-11	6.9242	PM DET
ENSG00000124783	0.159805	6.55844	6.86635	2.19194e-11	9.77846e-11	6.69263	PM DET
ENSG00000124784	-0.289194	3.16957	-10.3716	3.02093e-22	3.01682e-21	-9.6998	LIV DET
ENSG00000124785	-0.654952	5.61115	-12.253	2.00315e-30	3.56973e-29	-11.4639	LIV DET
ENSG00000124786	-0.214137	3.06658	-7.94948	2.31306e-14	1.30425e-13	-7.63191	LIV DET
ENSG00000124787	-0.123881	1.10691	-3.06865	0.00226493	0.00393195	-3.0531	LIV DET
ENSG00000124788	0.0749357	6.92459	4.10575	4.89759e-05	0.000107687	4.06046	PM DET
ENSG00000124789	0.184776	5.48094	15.4843	6.10106e-43	2.92414e-41	13.7369	PM DET
ENSG00000124795	0.0262871	5.75062	1.36794	0.172048	0.213687	1.36565	Not DE
ENSG00000124802	-0.246808	3.47375	-9.64928	2.47232e-20	2.1243e-19	-9.23968	LIV DET
ENSG00000124813	0.631957	1.05323	10.4114	3.88048e-23	4.12279e-22	9.90702	PM DET
ENSG00000124831	-0.137533	4.98698	-4.88432	1.39244e-06	3.73638e-06	-4.82608	LIV DET
ENSG00000124839	-0.72053	-1.84048	-6.05345	2.79048e-09	1.02179e-08	-5.94347	LIV DET
ENSG00000124875	-0.0793654	-5.03878	-0.514308	0.607305	0.654069	-0.513924	Not DE
ENSG00000124882	-0.151887	-4.44716	-0.807413	0.41989	0.47306	-0.806612	Not DE
ENSG00000124915	-0.541441	-5.03057	-3.1504	0.00172666	0.00305315	-3.13362	LIV DET
ENSG00000124920	0.347253	5.32057	3.56891	0.000410641	0.000799113	3.53315	PM DET
ENSG00000124935	0.640853	-3.44762	4.30776	2.06692e-05	4.77241e-05	4.25754	PM DET
ENSG00000124942	0.578287	9.10959	10.5257	4.3547e-23	4.61034e-22	9.89549	PM DET
ENSG00000125037	-0.147809	5.01291	-7.80257	5.61067e-14	3.08054e-13	-7.51686	LIV DET
ENSG00000125046	-0.180113	-1.61729	-1.76568	0.0780626	0.104156	-1.76204	Not DE
ENSG00000125089	0.515288	1.44804	6.12646	2.13094e-09	7.9028e-09	5.9875	PM DET
ENSG00000125107	0.260504	6.51345	13.1531	1.47947e-33	3.33063e-32	12.0723	PM DET
ENSG00000125122	-0.679197	-0.586469	-8.66072	6.24186e-17	4.24574e-16	-8.36056	LIV DET
ENSG00000125124	0.197239	6.34456	8.11978	5.07784e-15	2.99917e-14	7.82497	PM DET
ENSG00000125144	0.30852	2.77377	3.16116	0.00167513	0.00296796	3.1425	PM DET
ENSG00000125148	0.416447	4.73558	6.03665	3.35859e-09	1.21619e-08	5.91304	PM DET
ENSG00000125149	0.566412	3.32295	13.6092	2.06058e-35	5.31006e-34	12.419	PM DET
ENSG00000125166	0.0792174	6.05335	3.42749	0.000669081	0.00125898	3.40195	PM DET
ENSG00000125170	-0.0947565	2.89057	-2.66145	0.00802692	0.0127784	-2.65094	LIV DET
ENSG00000125207	-0.592276	-3.70049	-3.25665	0.00121797	0.00220641	-3.23464	LIV DET
ENSG00000125246	-0.186826	1.81468	-4.79322	2.33777e-06	6.0985e-06	-4.72179	LIV DET
ENSG00000125247	-0.239454	5.18858	-3.75555	0.000201408	0.000409468	-3.71724	LIV DET
ENSG00000125249	-0.0246615	7.41253	-1.22587	0.220821	0.267131	-1.22435	Not DE
ENSG00000125257	-0.0270314	3.68621	-0.750784	0.453202	0.506138	-0.750088	Not DE
ENSG00000125266	0.395754	4.12866	12.2944	1.50284e-29	2.52281e-28	11.2881	PM DET
ENSG00000125285	0.350686	1.39527	5.28219	2.10072e-07	6.18322e-07	5.1902	PM DET
ENSG00000125304	0.368501	5.58234	11.4335	7.95127e-27	1.10543e-25	10.7229	PM DET
ENSG00000125319	-0.196912	-2.87715	-1.28991	0.197669	0.242052	-1.28822	Not DE
ENSG00000125337	0.316929	-0.694836	1.79688	0.0730272	0.0979697	1.79266	Not DE
ENSG00000125347	0.389913	1.41445	4.96854	9.7622e-07	2.66491e-06	4.89637	PM DET
ENSG00000125351	0.0302864	3.49496	1.26003	0.208342	0.253748	1.25814	Not DE
ENSG00000125352	-0.149385	2.37008	-6.46774	2.78878e-10	1.13294e-09	-6.31009	LIV DET
ENSG00000125354	-0.000170818	4.32444	-0.00633868	0.994945	0.995607	-0.00633556	Not DE
ENSG00000125355	1.1662	1.18057	15.8069	4.89967e-45	2.80905e-43	14.082	PM DET
ENSG00000125356	-0.527641	5.83184	-17.6083	7.93402e-53	9.78713e-51	-15.2976	LIV DET
ENSG00000125375	-0.221137	3.2496	-4.72018	3.06046e-06	7.8692e-06	-4.66672	LIV DET
ENSG00000125378	0.621127	-0.0267272	6.23711	1.04245e-09	3.99551e-09	6.10277	PM DET
ENSG00000125384	-0.280395	-5.38649	-1.60379	0.109503	0.141956	-1.60043	Not DE
ENSG00000125386	0.365884	4.22641	13.0185	1.41696e-33	3.19949e-32	12.0758	PM DET
ENSG00000125388	-0.201659	3.51717	-7.50537	3.64574e-13	1.87845e-12	-7.2681	LIV DET
ENSG00000125398	0.852155	4.02039	12.6605	1.59212e-31	3.05425e-30	11.6811	PM DET
ENSG00000125409	-0.387847	-0.866621	-4.54539	7.05219e-06	1.73093e-05	-4.49211	LIV DET
ENSG00000125430	2.72451	-2.93662	11.0061	2.0154e-25	2.53496e-24	10.4197	PM DET
ENSG00000125434	-0.0842867	-1.21606	-0.684367	0.494064	0.546179	-0.68386	Not DE
ENSG00000125445	-0.243066	4.30143	-11.5103	7.0306e-27	9.80602e-26	-10.7342	LIV DET
ENSG00000125447	0.680604	4.21897	12.1128	7.61408e-30	1.29845e-28	11.3477	PM DET
ENSG00000125449	0.379832	1.11644	9.06853	2.68036e-18	2.00538e-17	8.72421	PM DET
ENSG00000125450	0.0171605	3.16489	0.505233	0.613677	0.65994	0.504832	Not DE
ENSG00000125454	0.187262	1.30424	4.16973	3.70185e-05	8.26266e-05	4.12534	PM DET
ENSG00000125457	-0.207709	0.998058	-4.97015	1.07847e-06	2.93179e-06	-4.87675	LIV DET
ENSG00000125458	-0.651392	1.40348	-13.7244	1.42548e-34	3.43795e-33	-12.2633	LIV DET
ENSG00000125459	-0.263595	3.49936	-9.83392	3.19702e-20	2.72907e-19	-9.21214	LIV DET
ENSG00000125462	-0.82049	6.6302	-17.1201	4.37746e-49	3.60978e-47	-14.7262	LIV DET
ENSG00000125482	-0.0398189	3.62396	-2.12794	0.0338243	0.0483441	-2.12216	LIV DET
ENSG00000125484	0.549757	4.84276	18.7237	3.16423e-58	6.95183e-56	16.0867	PM DET
ENSG00000125485	0.0902181	2.51442	3.3847	0.000789069	0.00146951	3.3566	PM DET
ENSG00000125503	-0.401343	4.38569	-10.0076	4.9201e-21	4.46188e-20	-9.41088	LIV DET
ENSG00000125505	0.648934	4.24093	11.5419	1.01468e-26	1.39839e-25	10.7003	PM DET
ENSG00000125510	0.100874	2.65485	2.21454	0.0273911	0.0398052	2.2059	PM DET
ENSG00000125520	0.198538	1.45944	3.49	0.000538608	0.00102963	3.46078	PM DET
ENSG00000125522	-0.601648	-2.12876	-4.29399	2.22606e-05	5.1178e-05	-4.24092	LIV DET
ENSG00000125534	0.25694	1.87585	4.30314	2.09007e-05	4.82246e-05	4.25505	PM DET
ENSG00000125538	0.480947	-0.600607	3.49005	0.000528818	0.00101188	3.46572	PM DET
ENSG00000125551	0.0916658	0.651323	0.639847	0.522559	0.57374	0.639406	Not DE
ENSG00000125611	0.0630702	0.502202	1.01459	0.310878	0.362216	1.01338	Not DE
ENSG00000125618	-0.260866	-2.61474	-1.15743	0.247814	0.296238	-1.15568	Not DE
ENSG00000125629	0.26679	4.39088	7.98895	1.13746e-14	6.55869e-14	7.72286	PM DET
ENSG00000125630	0.204019	3.90877	5.96526	5.48733e-09	1.93808e-08	5.83168	PM DET
ENSG00000125633	-0.125828	5.48003	-5.07578	5.96895e-07	1.67094e-06	-4.99222	LIV DET
ENSG00000125637	0.459212	2.31604	8.61065	1.86811e-16	1.2293e-15	8.23026	PM DET
ENSG00000125648	0.47531	5.42762	11.0143	4.41755e-25	5.42488e-24	10.3448	PM DET
ENSG00000125650	0.638362	1.37342	14.6908	6.07458e-40	2.27979e-38	13.2277	PM DET
ENSG00000125651	-0.0740568	5.09179	-3.22355	0.00136995	0.0024585	-3.20091	LIV DET
ENSG00000125652	-0.174312	1.86903	-4.42638	1.22524e-05	2.91692e-05	-4.37305	LIV DET
ENSG00000125656	0.0890248	2.14367	2.32187	0.0206335	0.0306478	2.31463	PM DET
ENSG00000125657	0.267973	-0.134358	3.24502	0.00125193	0.00226249	3.22678	PM DET
ENSG00000125675	-0.149428	6.9966	-5.9204	5.91052e-09	2.07828e-08	-5.81927	LIV DET
ENSG00000125676	-0.0338527	5.78216	-1.7429	0.0821388	0.109195	-1.73841	Not DE
ENSG00000125686	0.120419	4.94712	6.58398	1.33312e-10	5.57921e-10	6.42334	PM DET
ENSG00000125691	-0.330699	7.18911	-12.2862	5.14172e-30	8.85358e-29	-11.382	LIV DET
ENSG00000125703	-0.179679	4.94444	-5.4924	7.15849e-08	2.21556e-07	-5.38715	LIV DET
ENSG00000125730	0.579581	6.13065	6.46312	2.83898e-10	1.15224e-09	6.30733	PM DET
ENSG00000125733	0.602005	1.13825	8.36018	1.10033e-15	6.83285e-15	8.01512	PM DET
ENSG00000125734	-0.222599	3.51009	-6.10821	2.36015e-09	8.71525e-09	-5.97085	LIV DET
ENSG00000125735	0.991508	-4.21936	5.03452	7.41886e-07	2.05655e-06	4.95007	PM DET
ENSG00000125740	0.346139	0.547283	3.98747	7.72058e-05	0.000165821	3.95291	PM DET
ENSG00000125741	0.173096	3.42094	6.53138	1.95276e-10	8.05485e-10	6.36501	PM DET
ENSG00000125743	-0.32808	5.03837	-13.7454	4.12217e-36	1.13102e-34	-12.5471	LIV DET
ENSG00000125744	-0.129242	3.3694	-2.51648	0.0121592	0.0188136	-2.50749	LIV DET
ENSG00000125746	-0.123989	5.3915	-4.52735	7.92481e-06	1.93297e-05	-4.46721	LIV DET
ENSG00000125753	0.320182	1.81431	6.42923	4.60039e-10	1.83061e-09	6.23216	PM DET
ENSG00000125755	0.279098	4.95362	8.84109	1.61622e-17	1.14301e-16	8.51851	PM DET
ENSG00000125772	-0.738954	5.40583	-16.0467	3.43043e-47	2.35199e-45	-14.4284	LIV DET
ENSG00000125775	-0.0642932	1.84426	-1.5225	0.12867	0.164338	-1.51937	Not DE
ENSG00000125779	0.0569394	5.1068	2.41669	0.0162784	0.02463	2.40261	PM DET
ENSG00000125780	-0.404296	-3.71367	-2.19057	0.0290354	0.0420425	-2.18301	LIV DET
ENSG00000125787	-0.216082	-6.02384	-2.10754	0.0355603	0.0505755	-2.10192	Not DE
ENSG00000125804	0.139827	2.90074	2.24189	0.0254678	0.0372313	2.23423	PM DET
ENSG00000125810	0.888059	2.08632	6.74213	5.17866e-11	2.24697e-10	6.56571	PM DET
ENSG00000125812	-0.0894743	4.56466	-3.92991	0.00010113	0.000213833	-3.88786	LIV DET
ENSG00000125814	-0.145084	8.29976	-3.08715	0.00213088	0.00371617	-3.07136	LIV DET
ENSG00000125817	-0.378532	5.07933	-12.3534	2.59058e-30	4.55721e-29	-11.4416	LIV DET
ENSG00000125818	0.457028	4.32742	9.42168	2.60012e-19	2.07369e-18	8.98446	PM DET
ENSG00000125820	0.348733	0.49682	3.32433	0.000952984	0.00175394	3.30405	PM DET
ENSG00000125821	-0.412256	3.9709	-13.262	1.19941e-30	2.16433e-29	-11.5082	LIV DET
ENSG00000125823	-0.0363793	-4.7961	-0.267279	0.789363	0.8199	-0.267137	Not DE
ENSG00000125826	-0.13147	3.47652	-2.87492	0.00424257	0.0070629	-2.85954	LIV DET
ENSG00000125827	-0.115526	6.96746	-4.15861	3.91216e-05	8.71335e-05	-4.11261	LIV DET
ENSG00000125834	0.919829	4.0541	20.9067	1.09036e-67	6.83723e-65	17.384	PM DET
ENSG00000125835	-0.0870986	3.27267	-3.23994	0.00130146	0.0023437	-3.21566	LIV DET
ENSG00000125841	0.0286326	4.05656	0.654275	0.513329	0.564862	0.653663	Not DE
ENSG00000125843	-0.0993003	3.07478	-3.2742	0.00116343	0.0021136	-3.2477	LIV DET
ENSG00000125844	0.0997163	5.46787	3.85239	0.000137434	0.000285541	3.81274	PM DET
ENSG00000125845	1.06314	0.111589	8.81439	1.90035e-17	1.33798e-16	8.49973	PM DET
ENSG00000125846	-0.212557	3.91639	-7.16631	3.21827e-12	1.5361e-11	-6.96785	LIV DET
ENSG00000125848	-0.0159573	4.08261	-0.330785	0.740944	0.776981	-0.330603	Not DE
ENSG00000125850	-0.294825	-1.70077	-2.38485	0.0174527	0.026272	-2.37703	LIV DET
ENSG00000125851	-0.0930021	5.11458	-1.62904	0.103932	0.135352	-1.62608	Not DE
ENSG00000125863	0.0367356	5.11145	1.80601	0.0716389	0.096223	1.80141	Not DE
ENSG00000125864	-0.271234	0.537476	-5.11836	4.4032e-07	1.24971e-06	-5.05065	LIV DET
ENSG00000125868	0.080111	6.66871	3.28739	0.00109627	0.00199883	3.26458	PM DET
ENSG00000125869	0.10871	3.24801	1.24529	0.21368	0.259501	1.24351	Not DE
ENSG00000125870	-0.263729	4.11356	-9.19458	9.64704e-19	7.43956e-18	-8.83913	LIV DET
ENSG00000125871	-0.283473	2.21476	-10.2432	1.67109e-22	1.70156e-21	-9.76003	LIV DET
ENSG00000125872	-0.048865	-4.66874	-0.295034	0.768088	0.800813	-0.294877	Not DE
ENSG00000125875	0.244421	5.13411	13.5978	2.70247e-35	6.8817e-34	12.3973	PM DET
ENSG00000125877	-0.445059	3.05632	-13.7239	1.68512e-34	4.04147e-33	-12.2498	LIV DET
ENSG00000125878	-0.187357	-4.14854	-0.822951	0.410994	0.464236	-0.822146	Not DE
ENSG00000125885	0.150892	3.13222	3.62502	0.000325371	0.00064227	3.59422	PM DET
ENSG00000125895	-0.0771762	1.39882	-1.24776	0.212708	0.25848	-1.24615	Not DE
ENSG00000125898	0.361865	-5.14827	1.95925	0.0507619	0.070154	1.95349	Not DE
ENSG00000125900	-0.443088	-5.45423	-3.42785	0.000665797	0.00125304	-3.40329	LIV DET
ENSG00000125901	-0.0617414	3.37866	-2.45138	0.0146139	0.0222897	-2.44181	LIV DET
ENSG00000125910	-0.592922	-3.97926	-4.41141	1.30419e-05	3.09262e-05	-4.3594	LIV DET
ENSG00000125912	-0.00591814	3.09742	-0.10638	0.915335	0.929604	-0.106312	Not DE
ENSG00000125931	-0.374363	-0.409759	-4.9299	1.11814e-06	3.03443e-06	-4.86962	LIV DET
ENSG00000125944	0.0371503	6.75304	2.13771	0.0330153	0.0472686	2.1319	PM DET
ENSG00000125945	0.206018	4.58516	8.3258	1.05304e-15	6.54732e-15	8.02051	PM DET
ENSG00000125952	-0.0573754	4.49562	-2.28513	0.0228138	0.033639	-2.27654	LIV DET
ENSG00000125954	0.668226	-0.624412	6.16756	1.41268e-09	5.34578e-09	6.05403	PM DET
ENSG00000125962	-0.513337	2.54645	-8.21494	1.75955e-15	1.07709e-14	-7.95721	LIV DET
ENSG00000125965	-0.0422262	-5.34477	-0.247586	0.804554	0.833492	-0.247457	Not DE
ENSG00000125966	0.411702	3.04371	10.829	1.06884e-24	1.27662e-23	10.2598	PM DET
ENSG00000125967	-0.28852	3.5494	-7.67351	2.17174e-13	1.14079e-12	-7.33778	LIV DET
ENSG00000125968	-0.602284	2.75875	-8.47745	3.64781e-16	2.34505e-15	-8.14972	LIV DET
ENSG00000125970	-0.000453366	4.50263	-0.0198157	0.9842	0.986626	-0.0198037	Not DE
ENSG00000125971	0.0116748	5.01024	0.590215	0.555318	0.605116	0.58981	Not DE
ENSG00000125977	-0.0239964	5.4914	-1.27495	0.203129	0.248062	-1.27269	Not DE
ENSG00000125991	0.310934	4.19458	10.2431	3.86353e-22	3.82276e-21	9.67467	PM DET
ENSG00000125995	-0.387659	3.22427	-11.4832	6.74426e-27	9.41974e-26	-10.7381	LIV DET
ENSG00000126001	0.123152	5.69	4.23912	2.66541e-05	6.06533e-05	4.20032	PM DET
ENSG00000126003	1.26917	1.45695	18.8927	1.02306e-60	2.93267e-58	16.438	PM DET
ENSG00000126005	0.379638	2.5353	8.17731	4.05593e-15	2.41693e-14	7.85319	PM DET
ENSG00000126010	0.347601	-0.521162	3.79543	0.000165402	0.000339849	3.76673	PM DET
ENSG00000126012	0.352148	5.91074	15.1599	4.13738e-43	2.00211e-41	13.765	PM DET
ENSG00000126016	0.274003	5.95269	7.33443	1.30264e-12	6.4139e-12	7.09403	PM DET
ENSG00000126062	0.290621	2.52665	9.21972	1.46702e-18	1.11844e-17	8.79217	PM DET
ENSG00000126067	-0.0726161	5.02434	-2.80025	0.00535101	0.00876184	-2.78511	LIV DET
ENSG00000126070	0.191415	6.62603	7.37129	6.92305e-13	3.47816e-12	7.18095	PM DET
ENSG00000126088	-0.318177	4.91412	-15.6275	2.17529e-43	1.07865e-41	-13.8114	LIV DET
ENSG00000126091	0.0265315	3.4863	0.946113	0.344733	0.397308	0.944856	Not DE
ENSG00000126106	-0.0985334	1.48372	-2.49562	0.0128917	0.0198439	-2.48675	LIV DET
ENSG00000126107	0.00142478	3.62177	0.0376037	0.970023	0.975501	0.0375788	Not DE
ENSG00000126214	-0.118023	7.85953	-5.1417	4.12469e-07	1.17499e-06	-5.06311	LIV DET
ENSG00000126215	-0.0874833	0.681799	-1.35855	0.175094	0.217025	-1.35602	Not DE
ENSG00000126216	0.28593	4.14278	12.3741	6.24395e-31	1.14735e-29	11.5644	PM DET
ENSG00000126217	-0.150454	6.50483	-3.49262	0.000530267	0.0010144	-3.46498	LIV DET
ENSG00000126218	-1.00056	-1.60846	-8.41548	5.11166e-16	3.24248e-15	-8.10881	LIV DET
ENSG00000126226	0.195697	4.21229	6.39596	4.16537e-10	1.6641e-09	6.2477	PM DET
ENSG00000126243	0.401827	2.27329	8.29753	1.56851e-15	9.63483e-15	7.97143	PM DET
ENSG00000126246	0.435688	-1.4917	2.53529	0.0115332	0.0179029	2.52612	PM DET
ENSG00000126247	0.231863	4.93899	5.22353	2.81389e-07	8.15791e-07	5.1355	PM DET
ENSG00000126249	-0.0743819	1.12978	-2.00172	0.0458452	0.0638662	-1.99682	Not DE
ENSG00000126254	0.00793555	2.29972	0.235534	0.813889	0.841657	0.235411	Not DE
ENSG00000126259	-0.512683	-1.39748	-5.40259	1.01779e-07	3.09565e-07	-5.32352	LIV DET
ENSG00000126261	0.0413956	5.95	1.99568	0.0466213	0.0648544	1.98972	Not DE
ENSG00000126262	-0.228393	-5.27722	-1.32611	0.185511	0.228606	-1.32398	Not DE
ENSG00000126264	-0.425568	-0.736476	-4.98489	9.06161e-07	2.4847e-06	-4.91099	LIV DET
ENSG00000126266	0.552636	-1.09989	2.75851	0.00622469	0.0100854	2.7357	PM DET
ENSG00000126267	-0.376416	6.20922	-14.2648	3.19793e-38	1.03834e-36	-12.9263	LIV DET
ENSG00000126351	0.3558	6.68834	16.5686	3.05449e-47	2.11349e-45	14.4364	PM DET
ENSG00000126368	0.742789	2.59523	10.6105	1.79699e-23	1.95828e-22	9.98367	PM DET
ENSG00000126391	0.0629312	2.56516	1.54299	0.123656	0.158548	1.53961	Not DE
ENSG00000126432	-0.394715	6.13397	-17.983	1.2434e-54	1.92913e-52	-15.5658	LIV DET
ENSG00000126453	0.16796	-2.0293	1.71031	0.0878189	0.115948	1.70702	Not DE
ENSG00000126456	0.0283472	3.26986	0.730511	0.465608	0.518595	0.729643	Not DE
ENSG00000126457	0.101316	4.13293	5.13542	4.43034e-07	1.25706e-06	5.04947	PM DET
ENSG00000126458	-0.410693	0.959731	-8.48309	3.80856e-16	2.4437e-15	-8.1445	LIV DET
ENSG00000126460	-0.0653582	-3.12097	-0.42549	0.670694	0.712549	-0.425196	Not DE
ENSG00000126461	0.666646	3.5878	12.3516	8.97788e-30	1.52583e-28	11.3333	PM DET
ENSG00000126464	0.546545	3.19003	9.1689	3.02871e-18	2.25535e-17	8.71038	PM DET
ENSG00000126500	0.0588818	2.89865	0.93381	0.350898	0.403657	0.932848	Not DE
ENSG00000126522	-0.46839	3.0722	-12.2151	2.85177e-30	4.99044e-29	-11.4333	LIV DET
ENSG00000126524	-0.083269	6.17695	-4.09492	4.91916e-05	0.000108122	-4.05943	LIV DET
ENSG00000126545	-1.70859	-4.59606	-10.219	4.86363e-22	4.77464e-21	-9.65109	LIV DET
ENSG00000126561	0.13026	2.36458	3.44448	0.000643533	0.00121425	3.41257	PM DET
ENSG00000126562	-0.0594696	-4.33494	-0.305696	0.759962	0.793826	-0.305531	Not DE
ENSG00000126581	-0.237844	5.19429	-11.4123	2.5512e-26	3.41891e-25	-10.6145	LIV DET
ENSG00000126583	-0.133542	3.71222	-1.98269	0.0479449	0.0665449	-1.97786	Not DE
ENSG00000126602	-0.10176	4.92179	-4.84085	1.79153e-06	4.74177e-06	-4.77562	LIV DET
ENSG00000126603	0.358104	-0.0598262	5.00323	7.78115e-07	2.15025e-06	4.94078	PM DET
ENSG00000126653	-0.222837	4.18419	-8.95911	1.04896e-17	7.51728e-17	-8.56844	LIV DET
ENSG00000126698	-0.301405	5.63876	-18.2088	1.51109e-54	2.30874e-52	-15.5533	LIV DET
ENSG00000126705	0.311094	3.48928	5.1975	2.92813e-07	8.46953e-07	5.12801	PM DET
ENSG00000126709	-0.393482	4.72285	-8.58141	1.71565e-16	1.13294e-15	-8.24045	LIV DET
ENSG00000126733	0.0667106	3.41467	1.37078	0.17105	0.212561	1.36884	Not DE
ENSG00000126746	0.442179	3.73201	15.7561	4.1433e-44	2.19612e-42	13.9303	PM DET
ENSG00000126749	-0.202171	3.82171	-5.78365	1.38153e-08	4.64403e-08	-5.67566	LIV DET
ENSG00000126756	-0.237094	3.45626	-9.95056	3.72522e-21	3.40911e-20	-9.44007	LIV DET
ENSG00000126759	-0.0856748	-1.63509	-0.44518	0.656422	0.699584	-0.444858	Not DE
ENSG00000126767	1.20574	3.89006	17.7566	5.41086e-54	7.57495e-52	15.4714	PM DET
ENSG00000126768	-0.324754	3.31956	-12.8798	4.23851e-32	8.49368e-31	-11.7931	LIV DET
ENSG00000126773	-0.106603	5.70914	-4.58691	6.47657e-06	1.59759e-05	-4.5102	LIV DET
ENSG00000126775	-0.402569	4.77324	-14.8546	4.0595e-40	1.54863e-38	-13.2579	LIV DET
ENSG00000126777	0.0223696	7.20415	1.42523	0.154852	0.1943	1.4226	Not DE
ENSG00000126778	-0.310823	-3.13351	-1.40211	0.161496	0.201822	-1.40006	Not DE
ENSG00000126785	-0.142181	2.59801	-2.70562	0.00705085	0.0113349	-2.69443	LIV DET
ENSG00000126790	-0.207622	2.28661	-6.36805	5.14668e-10	2.03936e-09	-6.21457	LIV DET
ENSG00000126803	-0.332909	6.65035	-5.93945	5.34886e-09	1.89184e-08	-5.83594	LIV DET
ENSG00000126804	0.146283	4.71321	5.23768	2.401e-07	7.01834e-07	5.16526	PM DET
ENSG00000126814	-0.0364875	3.55705	-1.15212	0.249812	0.298388	-1.15081	Not DE
ENSG00000126821	0.127701	4.35291	4.7556	2.71346e-06	7.01231e-06	4.6914	PM DET
ENSG00000126822	-0.258578	5.68217	-5.31002	2.02583e-07	5.97976e-07	-5.19695	LIV DET
ENSG00000126838	-1.38539	-2.81966	-9.07244	2.71877e-18	2.03159e-17	-8.7226	LIV DET
ENSG00000126858	0.137805	5.9249	7.32749	9.39765e-13	4.67305e-12	7.13905	PM DET
ENSG00000126860	-0.752014	5.78654	-10.6548	4.58138e-24	5.22726e-23	-10.1183	LIV DET
ENSG00000126861	-0.272682	6.31746	-7.9278	2.89681e-14	1.62276e-13	-7.60285	LIV DET
ENSG00000126870	-0.305223	5.04049	-7.66565	1.13927e-13	6.11463e-13	-7.42366	LIV DET
ENSG00000126878	-0.554096	6.06435	-12.2367	1.36951e-27	2.01078e-26	-10.8843	LIV DET
ENSG00000126882	-0.00443616	2.31751	-0.108694	0.913511	0.92815	-0.108611	Not DE
ENSG00000126883	0.241849	5.00047	6.80525	3.51033e-11	1.54155e-10	6.6234	PM DET
ENSG00000126890	-0.138675	-5.98042	-0.928406	0.353795	0.406601	-0.927253	Not DE
ENSG00000126903	0.316971	0.0779282	3.78558	0.000171587	0.000351716	3.75755	PM DET
ENSG00000126934	0.173489	4.06902	6.7868	4.06627e-11	1.77635e-10	6.60164	PM DET
ENSG00000126945	-0.164361	6.59102	-7.73104	5.74361e-14	3.15067e-13	-7.5138	LIV DET
ENSG00000126947	-0.0640667	4.40053	-3.41497	0.000688768	0.001294	-3.39401	LIV DET
ENSG00000126950	0.19176	4.1223	4.85474	1.76395e-06	4.67232e-06	4.77874	PM DET
ENSG00000126952	-0.464751	-2.54048	-4.36316	1.55337e-05	3.64987e-05	-4.32098	LIV DET
ENSG00000126953	-0.060311	2.27801	-2.43295	0.0153207	0.0232744	-2.42471	LIV DET
ENSG00000126970	-0.080977	2.7243	-2.62797	0.00884995	0.0139924	-2.6178	LIV DET
ENSG00000127022	-0.0376481	8.56623	-2.10616	0.0356816	0.0507288	-2.10054	Not DE
ENSG00000127054	0.0337465	4.52377	1.13002	0.25915	0.308282	1.1284	Not DE
ENSG00000127080	0.00517439	3.81815	0.180159	0.857116	0.87939	0.180046	Not DE
ENSG00000127081	0.145243	4.90492	5.85397	9.21659e-09	3.16281e-08	5.74455	PM DET
ENSG00000127083	-0.890388	1.75463	-8.34307	8.52799e-16	5.33424e-15	-8.04638	LIV DET
ENSG00000127084	0.489618	-0.0271734	8.06679	8.56119e-15	4.98035e-14	7.75898	PM DET
ENSG00000127124	0.586088	3.35069	10.8462	9.6359e-24	1.07181e-22	10.0453	PM DET
ENSG00000127125	-0.253619	3.15088	-9.09748	1.21829e-17	8.68327e-17	-8.55119	LIV DET
ENSG00000127152	0.0882949	3.64718	1.73548	0.0832694	0.110552	1.73202	Not DE
ENSG00000127184	-0.476799	6.94184	-17.0645	1.60601e-50	1.52972e-48	-14.948	LIV DET
ENSG00000127191	0.145244	2.70571	3.28542	0.00109832	0.00200232	3.26405	PM DET
ENSG00000127220	0.286283	2.86805	5.6404	3.38575e-08	1.08783e-07	5.52022	PM DET
ENSG00000127241	0.213734	2.60488	3.07162	0.00227515	0.00394855	3.05175	PM DET
ENSG00000127249	-0.239355	5.97875	-5.92034	7.57171e-09	2.62983e-08	-5.77773	LIV DET
ENSG00000127252	-0.35886	1.00842	-8.72702	7.2364e-17	4.89457e-16	-8.34311	LIV DET
ENSG00000127311	0.124171	1.62439	2.46948	0.013925	0.0213101	2.45919	PM DET
ENSG00000127314	-0.108764	5.20357	-5.06145	5.8328e-07	1.63389e-06	-4.99667	LIV DET
ENSG00000127324	-0.712151	-0.187358	-7.40732	7.88175e-13	3.94336e-12	-7.1632	LIV DET
ENSG00000127325	0.515845	-0.467192	5.56213	4.94365e-08	1.55533e-07	5.45333	PM DET
ENSG00000127328	0.00361235	5.82989	0.118702	0.90557	0.921396	0.118629	Not DE
ENSG00000127329	-0.376205	5.05691	-8.62646	1.21342e-16	8.08922e-16	-8.28179	LIV DET
ENSG00000127334	0.182541	4.26204	5.48127	7.48405e-08	2.30973e-07	5.37914	PM DET
ENSG00000127337	-0.216363	2.56739	-6.24791	1.04978e-09	4.02259e-09	-6.10165	LIV DET
ENSG00000127362	0.0334997	-6.08576	0.236812	0.812898	0.840747	0.236689	Not DE
ENSG00000127364	1.52867	-0.0665128	6.66797	6.76341e-11	2.90817e-10	6.52581	PM DET
ENSG00000127366	0.429471	0.777141	9.92542	5.80521e-21	5.23617e-20	9.39348	PM DET
ENSG00000127377	-0.867895	-3.06902	-5.12544	4.22313e-07	1.20121e-06	-5.05861	LIV DET
ENSG00000127399	0.663612	-1.00093	6.31429	5.91791e-10	2.3278e-09	6.1926	PM DET
ENSG00000127412	-0.292195	-0.539949	-3.37018	0.000815866	0.00151725	-3.34736	LIV DET
ENSG00000127415	-0.238319	1.52874	-4.25354	2.59829e-05	5.92155e-05	-4.20609	LIV DET
ENSG00000127418	0.415689	3.14531	8.64522	9.65962e-17	6.47971e-16	8.3089	PM DET
ENSG00000127419	-0.214453	2.894	-5.15119	4.06155e-07	1.15766e-06	-5.06605	LIV DET
ENSG00000127423	-0.24514	-0.805912	-2.26109	0.0241751	0.0355036	-2.25434	LIV DET
ENSG00000127445	-0.328032	5.38287	-11.2003	1.20757e-25	1.54733e-24	-10.4683	LIV DET
ENSG00000127452	-0.0825769	0.741024	-1.55529	0.120499	0.154837	-1.55268	Not DE
ENSG00000127463	0.312483	5.67614	8.15368	3.86506e-15	2.3096e-14	7.85923	PM DET
ENSG00000127472	-1.37245	0.257309	-15.6903	2.32661e-43	1.15178e-41	-13.8066	LIV DET
ENSG00000127481	0.192822	7.92202	8.07673	4.92927e-15	2.91371e-14	7.8287	PM DET
ENSG00000127483	0.413012	7.32453	14.6022	4.48458e-39	1.59364e-37	13.0765	PM DET
ENSG00000127507	0.679017	0.619001	6.56146	1.98275e-10	8.17183e-10	6.36267	PM DET
ENSG00000127511	0.254306	4.98966	5.56556	4.25112e-08	1.3466e-07	5.48009	PM DET
ENSG00000127526	0.649799	3.77761	16.3546	1.35705e-48	1.05002e-46	14.6495	PM DET
ENSG00000127527	0.517303	4.10611	17.3597	1.44542e-50	1.38113e-48	14.955	PM DET
ENSG00000127528	1.01394	-1.5361	6.03437	3.11462e-09	1.13317e-08	5.92544	PM DET
ENSG00000127530	1.30586	-2.45209	5.30711	1.81395e-07	5.37965e-07	5.21746	PM DET
ENSG00000127540	-0.341917	4.84436	-10.3582	1.11273e-22	1.14777e-21	-9.80118	LIV DET
ENSG00000127554	0.0620768	2.84466	2.52653	0.01195	0.0185127	2.51362	PM DET
ENSG00000127561	0.0397178	4.31323	0.742006	0.458431	0.51137	0.741433	Not DE
ENSG00000127564	-0.898192	-0.234108	-12.2777	1.82244e-30	3.25155e-29	-11.4721	LIV DET
ENSG00000127578	0.630256	-0.761223	6.22134	1.16368e-09	4.44206e-09	6.08517	PM DET
ENSG00000127580	0.283254	1.36078	6.79395	4.43307e-11	1.93098e-10	6.58883	PM DET
ENSG00000127585	0.189619	5.6906	2.97294	0.00308946	0.00525305	2.95869	PM DET
ENSG00000127586	-0.440219	1.68919	-5.66795	2.68474e-08	8.72184e-08	-5.56084	LIV DET
ENSG00000127588	0.218615	-2.21398	2.00575	0.0454114	0.063303	2.00082	Not DE
ENSG00000127589	-0.016516	-4.50159	-0.136115	0.891784	0.909461	-0.136047	Not DE
ENSG00000127603	0.130446	10.1572	7.60762	1.94403e-13	1.02565e-12	7.35259	PM DET
ENSG00000127616	0.382428	5.81209	12.3259	6.71613e-30	1.14923e-28	11.3587	PM DET
ENSG00000127663	0.181561	3.80547	5.84508	9.0833e-09	3.12027e-08	5.74701	PM DET
ENSG00000127666	1.06205	-0.45239	10.0641	7.4726e-22	7.23441e-21	9.60696	PM DET
ENSG00000127720	-0.0572182	3.28435	-1.44157	0.150141	0.188981	-1.43903	Not DE
ENSG00000127774	-0.161188	1.56965	-5.0078	8.13188e-07	2.24202e-06	-4.93218	LIV DET
ENSG00000127780	0.418108	-4.31152	2.85543	0.00450096	0.00746169	2.84074	PM DET
ENSG00000127804	0.523206	3.89325	13.8001	6.78263e-36	1.82115e-34	12.5076	PM DET
ENSG00000127824	-0.0952196	6.0197	-1.75567	0.0797596	0.10623	-1.75208	Not DE
ENSG00000127837	-0.196133	5.57964	-8.77977	5.52201e-17	3.76972e-16	-8.37501	LIV DET
ENSG00000127838	-0.196665	4.92268	-9.0524	5.45434e-18	3.99247e-17	-8.64344	LIV DET
ENSG00000127863	-0.12514	1.53704	-2.93749	0.00348072	0.00587781	-2.92175	LIV DET
ENSG00000127870	0.139676	5.47784	5.18222	3.16547e-07	9.12532e-07	5.11332	PM DET
ENSG00000127884	-0.0932499	4.94016	-5.22725	2.69934e-07	7.84317e-07	-5.14331	LIV DET
ENSG00000127903	-0.269974	2.30682	-6.10058	2.09376e-09	7.77834e-09	-5.99036	LIV DET
ENSG00000127914	0.0993543	7.55935	6.22304	1.01981e-09	3.91272e-09	6.10628	PM DET
ENSG00000127920	-0.577996	3.2592	-12.4812	7.82007e-31	1.42999e-29	-11.545	LIV DET
ENSG00000127922	-0.478706	4.59802	-15.526	1.38918e-42	6.48265e-41	-13.6772	LIV DET
ENSG00000127946	0.222911	5.15702	4.93531	1.18826e-06	3.21406e-06	4.85759	PM DET
ENSG00000127947	0.131078	4.86991	4.46495	1.02736e-05	2.47043e-05	4.41133	PM DET
ENSG00000127948	0.311419	3.87519	7.79032	6.09811e-14	3.33601e-13	7.50596	PM DET
ENSG00000127951	-0.663518	3.70306	-8.11266	5.16421e-15	3.04899e-14	-7.82285	LIV DET
ENSG00000127952	-0.0554858	3.25631	-1.43414	0.152274	0.191417	-1.43155	Not DE
ENSG00000127954	0.878403	-0.502157	5.49476	7.01093e-08	2.17146e-07	5.39089	PM DET
ENSG00000127955	-0.144846	6.46602	-3.92113	0.000103326	0.000218169	-3.88265	LIV DET
ENSG00000127957	-0.140451	2.85622	-4.66467	4.17223e-06	1.05529e-05	-4.60261	LIV DET
ENSG00000127980	-0.134999	5.20801	-5.58192	4.37114e-08	1.38288e-07	-5.47516	LIV DET
ENSG00000127989	0.0742222	3.41587	2.24909	0.0249349	0.0365267	2.24241	PM DET
ENSG00000127990	-0.153695	4.99252	-7.67284	8.63917e-14	4.67009e-13	-7.4602	LIV DET
ENSG00000127993	0.24522	4.89521	5.81712	1.13967e-08	3.87034e-08	5.70851	PM DET
ENSG00000127995	-0.132276	5.84898	-4.81838	2.10369e-06	5.52088e-06	-4.7432	LIV DET
ENSG00000128000	0.0692883	5.88164	2.90366	0.00389343	0.00651988	2.88667	PM DET
ENSG00000128011	0.533799	-0.730207	4.74586	2.70165e-06	6.9848e-06	4.69229	PM DET
ENSG00000128016	3.9542	-1.31701	18.2415	9.24447e-56	1.57203e-53	15.7312	PM DET
ENSG00000128039	-0.465424	3.41616	-8.30142	2.169e-15	1.32049e-14	-7.93128	LIV DET
ENSG00000128040	-0.470903	-4.24338	-3.15583	0.00171449	0.00303288	-3.13569	LIV DET
ENSG00000128045	0.552074	2.12191	7.5217	2.466e-13	1.28951e-12	7.32074	PM DET
ENSG00000128050	0.149475	5.3722	6.92262	1.3403e-11	6.08746e-11	6.76422	PM DET
ENSG00000128052	-0.751101	3.29758	-7.10954	4.50135e-12	2.12294e-11	-6.92047	LIV DET
ENSG00000128059	0.00341918	3.96413	0.15294	0.87852	0.897789	0.152846	Not DE
ENSG00000128159	-0.216571	5.52608	-6.1296	1.95933e-09	7.30148e-09	-6.00114	LIV DET
ENSG00000128185	-0.155412	3.37061	-5.45183	8.49256e-08	2.60662e-07	-5.35634	LIV DET
ENSG00000128191	0.13643	3.96758	4.38866	1.45493e-05	3.42616e-05	4.3354	PM DET
ENSG00000128203	0.366679	2.9463	8.78439	8.60565e-17	5.79596e-16	8.3226	PM DET
ENSG00000128218	-0.0692575	-5.37137	-0.411745	0.680699	0.722032	-0.411509	Not DE
ENSG00000128228	0.0263019	0.5151	0.49851	0.618371	0.664228	0.498161	Not DE
ENSG00000128242	-0.361611	0.116747	-3.66016	0.000278356	0.000554997	-3.63465	LIV DET
ENSG00000128245	0.0310529	7.38145	0.594682	0.552385	0.602291	0.59419	Not DE
ENSG00000128250	0.192834	-5.20795	1.24274	0.214534	0.260426	1.24119	Not DE
ENSG00000128253	0.264258	1.1706	3.06318	0.00235114	0.00407362	3.04187	PM DET
ENSG00000128254	0.336786	1.18746	3.97846	7.94311e-05	0.000170382	3.94611	PM DET
ENSG00000128262	0.445831	-3.55363	2.12474	0.0341977	0.048836	2.11773	PM DET
ENSG00000128266	0.123559	5.65205	5.09688	5.39667e-07	1.51723e-06	5.01165	PM DET
ENSG00000128268	0.325098	5.77476	11.1363	4.33063e-25	5.32684e-24	10.3467	PM DET
ENSG00000128271	0.514622	-2.52767	2.13264	0.0335805	0.0480123	2.12507	PM DET
ENSG00000128272	0.0813581	6.00674	1.94115	0.0528669	0.0728156	1.93601	Not DE
ENSG00000128274	0.281209	-0.880468	1.84412	0.065774	0.0889767	1.83996	Not DE
ENSG00000128276	0.00503344	-5.02143	0.032607	0.974003	0.978326	0.0325878	Not DE
ENSG00000128283	0.666982	0.9383	5.72375	2.26988e-08	7.42864e-08	5.59006	PM DET
ENSG00000128284	-0.568155	2.45551	-11.7066	1.51486e-27	2.21446e-26	-10.8751	LIV DET
ENSG00000128285	-0.47741	1.84225	-7.8589	2.31684e-14	1.30613e-13	-7.6317	LIV DET
ENSG00000128294	0.114061	3.76499	3.26871	0.00117194	0.00212854	3.24562	PM DET
ENSG00000128298	-0.449035	-0.0651694	-6.46714	2.87742e-10	1.16753e-09	-6.30524	LIV DET
ENSG00000128309	0.0777781	2.38821	1.76748	0.0778708	0.103921	1.76318	Not DE
ENSG00000128311	-0.448159	2.23469	-8.50836	3.91049e-16	2.50696e-15	-8.1413	LIV DET
ENSG00000128313	-0.719497	-5.02544	-5.04857	6.69698e-07	1.86348e-06	-4.96995	LIV DET
ENSG00000128335	0.16461	5.43733	4.39481	1.41728e-05	3.34394e-05	4.34117	PM DET
ENSG00000128340	1.03789	-1.09998	10.0915	1.38735e-21	1.31936e-20	9.54302	PM DET
ENSG00000128342	1.33814	-4.09945	5.99877	4.44396e-09	1.58953e-08	5.86676	PM DET
ENSG00000128346	-0.312865	-2.02528	-3.07113	0.00224629	0.00390184	-3.05558	LIV DET
ENSG00000128383	0.295129	-3.46005	1.93168	0.0540595	0.0743324	1.92636	Not DE
ENSG00000128394	-0.0283456	-1.62347	-0.17494	0.861197	0.882963	-0.174851	Not DE
ENSG00000128408	0.282387	-1.37226	2.52648	0.0119409	0.0184995	2.51389	PM DET
ENSG00000128422	0.123936	0.835892	0.749416	0.454053	0.507013	0.748675	Not DE
ENSG00000128463	-0.253713	5.02794	-14.7071	5.4885e-41	2.24454e-39	-13.4072	LIV DET
ENSG00000128482	-0.473439	4.92415	-10.7107	2.85784e-24	3.31604e-23	-10.1644	LIV DET
ENSG00000128487	0.000789172	7.11147	0.0341231	0.972797	0.977474	0.0341001	Not DE
ENSG00000128510	0.582085	-2.2691	3.39571	0.000738253	0.00138051	3.37496	PM DET
ENSG00000128512	-0.0357555	7.11033	-1.33852	0.181481	0.224135	-1.33621	Not DE
ENSG00000128513	-0.110571	4.00215	-4.47835	9.29044e-06	2.24803e-05	-4.43306	LIV DET
ENSG00000128524	0.0838914	3.92989	3.56205	0.000412066	0.000801576	3.53223	PM DET
ENSG00000128534	-0.095439	5.83653	-3.86356	0.000126229	0.000263259	-3.8337	LIV DET
ENSG00000128536	0.0421528	2.79068	0.778309	0.436842	0.490012	0.777537	Not DE
ENSG00000128563	-0.346814	4.19222	-13.6208	2.37344e-35	6.07467e-34	-12.4077	LIV DET
ENSG00000128564	-1.78538	1.49125	-15.9209	1.31222e-46	8.64258e-45	-14.3355	LIV DET
ENSG00000128567	0.207243	5.27895	4.68179	3.91196e-06	9.93135e-06	4.61601	PM DET
ENSG00000128573	0.329163	3.29924	3.71577	0.000231356	0.000466509	3.68206	PM DET
ENSG00000128578	0.00897404	3.55199	0.213134	0.831345	0.857116	0.212977	Not DE
ENSG00000128581	-0.277782	4.05241	-9.9005	2.97316e-21	2.73918e-20	-9.46367	LIV DET
ENSG00000128585	0.191634	7.45756	9.62312	2.99167e-20	2.55813e-19	9.21926	PM DET
ENSG00000128590	-0.143011	4.7188	-6.79987	2.98551e-11	1.31761e-10	-6.64728	LIV DET
ENSG00000128591	0.347419	3.77249	6.65092	9.08801e-11	3.86029e-10	6.48139	PM DET
ENSG00000128594	0.310314	5.05796	8.04282	6.26207e-15	3.6734e-14	7.79855	PM DET
ENSG00000128595	-0.127084	5.58762	-4.56138	6.67928e-06	1.64315e-05	-4.50366	LIV DET
ENSG00000128596	-0.186614	4.74167	-6.59681	1.41548e-10	5.91072e-10	-6.41422	LIV DET
ENSG00000128602	0.358377	1.37362	6.67533	7.8056e-11	3.33533e-10	6.5043	PM DET
ENSG00000128604	0.26473	0.797123	3.97905	8.25934e-05	0.000176661	3.93675	PM DET
ENSG00000128606	-0.573979	0.505254	-7.28115	1.5056e-12	7.37943e-12	-7.07397	LIV DET
ENSG00000128607	0.0619226	6.03355	3.07266	0.0022592	0.00392245	3.05386	PM DET
ENSG00000128609	-0.42841	6.80126	-13.2445	1.20623e-33	2.74423e-32	-12.0891	LIV DET
ENSG00000128617	-0.733112	-5.60417	-4.67487	3.84239e-06	9.76214e-06	-4.61973	LIV DET
ENSG00000128626	-0.184777	2.24893	-6.84519	2.78002e-11	1.23035e-10	-6.65778	LIV DET
ENSG00000128641	-0.471808	4.59569	-9.12127	3.43261e-18	2.54603e-17	-8.69617	LIV DET
ENSG00000128645	-0.668802	-1.72712	-3.76828	0.000185241	0.000378031	-3.73834	LIV DET
ENSG00000128652	0.0085887	-4.08912	0.0654875	0.947811	0.956679	0.0654553	Not DE
ENSG00000128654	-0.255848	4.26344	-10.9069	2.44075e-24	2.85076e-23	-10.1798	LIV DET
ENSG00000128655	-0.426663	1.9262	-6.47106	2.92718e-10	1.1866e-09	-6.30259	LIV DET
ENSG00000128656	-0.078503	8.76755	-1.7831	0.0751647	0.100631	-1.77946	Not DE
ENSG00000128683	-0.341736	5.8546	-6.29747	6.58294e-10	2.57827e-09	-6.1758	LIV DET
ENSG00000128692	0.07731	-4.13633	0.514955	0.606843	0.653689	0.514585	Not DE
ENSG00000128694	-0.248171	2.51738	-9.34048	2.99237e-19	2.37833e-18	-8.96899	LIV DET
ENSG00000128699	-0.216198	4.77667	-8.82016	1.85558e-17	1.30799e-16	-8.5025	LIV DET
ENSG00000128708	-0.0642914	3.94181	-3.38182	0.000775647	0.00144621	-3.36134	LIV DET
ENSG00000128731	0.163024	7.60622	7.85521	3.52052e-14	1.9623e-13	7.57758	PM DET
ENSG00000128739	0.0318446	7.63701	1.35983	0.174661	0.216583	1.35738	Not DE
ENSG00000128789	-0.0763467	4.01611	-4.46446	9.92974e-06	2.39311e-05	-4.4187	LIV DET
ENSG00000128791	-0.02642	4.25044	-1.20389	0.229283	0.276247	-1.20221	Not DE
ENSG00000128805	-0.302384	2.96461	-5.25751	2.33043e-07	6.82662e-07	-5.17084	LIV DET
ENSG00000128815	0.667163	2.35609	9.75015	1.84965e-20	1.60625e-19	9.27068	PM DET
ENSG00000128829	0.18556	5.11287	11.8444	1.02469e-28	1.62583e-27	11.1181	PM DET
ENSG00000128833	-0.0922431	3.15207	-1.71625	0.0870481	0.115021	-1.71118	Not DE
ENSG00000128849	-0.0664784	5.03204	-1.55775	0.120081	0.154353	-1.55443	Not DE
ENSG00000128872	0.0707619	9.08777	3.33522	0.00091443	0.00168845	3.31561	PM DET
ENSG00000128881	-0.0472214	7.48568	-2.14359	0.0325382	0.0466454	-2.13774	LIV DET
ENSG00000128886	0.315569	-0.65453	4.45548	1.03365e-05	2.48399e-05	4.41001	PM DET
ENSG00000128891	0.0440084	2.99693	1.08652	0.277864	0.327977	1.08513	Not DE
ENSG00000128908	-0.0726471	4.8646	-2.40276	0.0166307	0.0251265	-2.39477	LIV DET
ENSG00000128915	-0.0123972	4.79268	-0.316732	0.751608	0.786519	-0.316519	Not DE
ENSG00000128917	0.899455	1.2146	12.5768	2.08958e-31	3.98823e-30	11.658	PM DET
ENSG00000128918	-0.483856	1.0522	-5.8905	6.99606e-09	2.43974e-08	-5.79102	LIV DET
ENSG00000128923	0.00975805	6.51429	0.503293	0.615036	0.661166	0.502898	Not DE
ENSG00000128928	0.170437	4.80843	4.70077	3.56315e-06	9.08413e-06	4.63536	PM DET
ENSG00000128944	0.0596206	2.69896	1.44957	0.147854	0.186344	1.44715	Not DE
ENSG00000128951	-0.0640211	4.52071	-3.13938	0.00181537	0.00319855	-3.11888	LIV DET
ENSG00000128965	0.0355576	0.672621	0.467053	0.640663	0.684704	0.466772	Not DE
ENSG00000128973	0.200903	2.26786	5.63809	3.33092e-08	1.07101e-07	5.52309	PM DET
ENSG00000128989	-0.285342	8.60757	-10.0588	2.07607e-21	1.94001e-20	-9.50114	LIV DET
ENSG00000129003	-0.0109837	8.45936	-0.643366	0.520361	0.571786	-0.642788	Not DE
ENSG00000129007	0.648955	0.955863	7.00102	8.31942e-12	3.8453e-11	6.83294	PM DET
ENSG00000129009	0.105951	1.49896	0.999664	0.318006	0.369577	0.998563	Not DE
ENSG00000129028	0.140124	2.18139	3.67979	0.000263185	0.000526423	3.64908	PM DET
ENSG00000129038	0.156409	-2.66829	1.04175	0.298107	0.349226	1.0405	Not DE
ENSG00000129048	-0.832504	-3.67752	-4.41197	1.30244e-05	3.08969e-05	-4.3597	LIV DET
ENSG00000129055	-0.29056	4.50641	-12.0335	9.94616e-29	1.57979e-27	-11.1207	LIV DET
ENSG00000129071	-0.124578	4.08871	-6.86941	2.462e-11	1.09346e-10	-6.67561	LIV DET
ENSG00000129083	-0.00206553	5.66678	-0.137398	0.890772	0.908674	-0.137328	Not DE
ENSG00000129084	-0.150723	5.06678	-7.34671	8.25579e-13	4.12365e-12	-7.15684	LIV DET
ENSG00000129103	-0.445309	5.0392	-13.3892	6.52097e-34	1.50517e-32	-12.1395	LIV DET
ENSG00000129116	0.853429	4.76808	18.1204	2.46666e-55	4.035e-53	15.6689	PM DET
ENSG00000129128	-0.134796	6.55604	-7.0287	8.47947e-12	3.91567e-11	-6.8302	LIV DET
ENSG00000129151	-0.234243	3.59243	-5.09848	5.30356e-07	1.49203e-06	-5.01499	LIV DET
ENSG00000129158	-0.139246	4.90435	-4.74609	2.79979e-06	7.22363e-06	-4.68499	LIV DET
ENSG00000129159	0.652496	3.80806	9.02172	4.22452e-18	3.11728e-17	8.67258	PM DET
ENSG00000129167	-0.844179	-1.04167	-7.57473	1.80995e-13	9.56926e-13	-7.36213	LIV DET
ENSG00000129187	0.00978162	4.1487	0.548706	0.583547	0.63176	0.548211	Not DE
ENSG00000129194	0.792942	-2.13141	6.44473	2.68817e-10	1.09384e-09	6.31577	PM DET
ENSG00000129195	-0.056603	-4.76429	-0.393176	0.694384	0.734605	-0.392913	Not DE
ENSG00000129197	-0.215693	4.58055	-10.6079	2.82251e-23	3.02869e-22	-9.93878	LIV DET
ENSG00000129204	-0.0331204	-1.11816	-0.221826	0.824545	0.851155	-0.221704	Not DE
ENSG00000129214	-0.294771	-2.14696	-3.23203	0.00132376	0.00238115	-3.21078	LIV DET
ENSG00000129219	0.236897	2.90932	4.77561	2.64752e-06	6.85898e-06	4.69643	PM DET
ENSG00000129226	-0.183731	2.78779	-2.53466	0.0115967	0.017995	-2.52418	LIV DET
ENSG00000129235	-0.491788	3.1215	-16.058	1.34222e-45	8.14506e-44	-14.1732	LIV DET
ENSG00000129244	0.829061	5.47861	9.25028	1.00053e-18	7.70201e-18	8.83505	PM DET
ENSG00000129245	0.00823103	5.43186	0.452207	0.651364	0.694833	0.451868	Not DE
ENSG00000129250	0.429929	6.14077	9.07235	6.51866e-18	4.74499e-17	8.62306	PM DET
ENSG00000129255	-0.217493	3.54958	-10.1072	1.58321e-21	1.49758e-20	-9.52932	LIV DET
ENSG00000129292	-0.235478	5.81453	-11.4378	1.80529e-26	2.44653e-25	-10.6468	LIV DET
ENSG00000129295	-0.261599	4.10357	-8.65064	1.01662e-16	6.8104e-16	-8.30283	LIV DET
ENSG00000129315	0.26656	5.20913	8.26408	1.82556e-15	1.11653e-14	7.95266	PM DET
ENSG00000129317	-0.0164427	5.4979	-0.55876	0.576572	0.625266	-0.558399	Not DE
ENSG00000129347	0.117684	3.11889	2.90866	0.00383373	0.00642849	2.89153	PM DET
ENSG00000129351	0.185119	6.46161	10.7812	1.50585e-24	1.78233e-23	10.2267	PM DET
ENSG00000129353	0.429288	4.97984	10.7735	3.5916e-24	4.13239e-23	10.1421	PM DET
ENSG00000129354	-0.152217	-3.77887	-0.927161	0.354354	0.407178	-0.926177	Not DE
ENSG00000129355	-0.150425	4.20396	-4.68773	3.82863e-06	9.72966e-06	-4.62047	LIV DET
ENSG00000129422	-0.0341696	6.78643	-1.00688	0.314577	0.366072	-1.00566	Not DE
ENSG00000129437	0.336236	-3.78191	2.36834	0.018308	0.0274498	2.35933	PM DET
ENSG00000129450	1.30617	-0.722521	11.6474	1.20744e-27	1.7789e-26	10.8958	PM DET
ENSG00000129451	0.240723	-2.98247	1.57652	0.115613	0.149131	1.57346	Not DE
ENSG00000129455	-0.372385	-5.60971	-3.25317	0.00124161	0.00224543	-3.22914	LIV DET
ENSG00000129460	-0.210845	4.01185	-10.0789	2.1924e-21	2.04427e-20	-9.49546	LIV DET
ENSG00000129465	0.178487	-2.01405	1.77071	0.077225	0.103139	1.76702	Not DE
ENSG00000129467	-0.11494	-0.0156482	-1.27381	0.203544	0.248499	-1.27152	Not DE
ENSG00000129472	0.0476187	4.53891	2.07338	0.0386439	0.0545948	2.06796	Not DE
ENSG00000129473	-0.131255	6.83184	-5.07086	6.00101e-07	1.67945e-06	-4.99118	LIV DET
ENSG00000129474	-0.146406	-0.695239	-1.299	0.194539	0.238627	-1.29727	Not DE
ENSG00000129480	-0.42463	3.67414	-13.988	1.03395e-36	3.01468e-35	-12.6562	LIV DET
ENSG00000129484	-0.0775079	4.57509	-3.13673	0.00184985	0.00325511	-3.11334	LIV DET
ENSG00000129493	0.130273	5.50999	5.31259	1.62029e-07	4.82768e-07	5.23834	PM DET
ENSG00000129515	-0.374016	5.50626	-16.636	3.47796e-48	2.63685e-46	-14.5854	LIV DET
ENSG00000129518	-0.174442	4.14619	-8.50273	3.99447e-16	2.55807e-15	-8.13873	LIV DET
ENSG00000129521	-0.151879	4.20389	-4.68215	4.05352e-06	1.02725e-05	-4.60862	LIV DET
ENSG00000129534	-0.164617	3.65022	-4.31162	2.02737e-05	4.68713e-05	-4.26186	LIV DET
ENSG00000129535	-0.403217	-1.03761	-2.66627	0.00791409	0.0126102	-2.65571	LIV DET
ENSG00000129538	-0.952044	5.37272	-15.553	6.41815e-45	3.6449e-43	-14.0629	LIV DET
ENSG00000129559	-0.474134	5.96917	-17.0886	1.29125e-50	1.24568e-48	-14.9625	LIV DET
ENSG00000129562	-0.279892	4.97906	-11.946	1.60589e-28	2.51355e-27	-11.0779	LIV DET
ENSG00000129566	0.379995	4.0102	9.02561	1.35452e-17	9.63142e-17	8.53895	PM DET
ENSG00000129595	-0.0588774	2.59652	-0.849893	0.395915	0.449312	-0.848939	Not DE
ENSG00000129596	0.0354161	4.05492	1.32618	0.18538	0.228473	1.32437	Not DE
ENSG00000129625	0.0805956	7.40454	3.56073	0.000411155	0.00080001	3.53282	PM DET
ENSG00000129636	0.0111679	6.3927	0.37208	0.710028	0.748893	0.371818	Not DE
ENSG00000129646	0.357335	2.97575	6.3936	4.2395e-10	1.6917e-09	6.24494	PM DET
ENSG00000129654	1.15073	-0.910337	7.08891	7.69894e-12	3.57278e-11	6.84404	PM DET
ENSG00000129657	0.67481	5.78224	20.7114	1.68105e-65	8.43301e-63	17.0927	PM DET
ENSG00000129667	1.37772	1.19748	16.8484	4.59853e-49	3.78173e-47	14.7229	PM DET
ENSG00000129673	-0.273017	-5.53256	-2.05276	0.0406826	0.0572325	-2.04675	Not DE
ENSG00000129675	0.161412	5.343	7.36685	9.22961e-13	4.59253e-12	7.14153	PM DET
ENSG00000129680	-0.0148725	1.40416	-0.316575	0.751724	0.786586	-0.316366	Not DE
ENSG00000129682	-0.300389	5.92282	-5.91025	6.30042e-09	2.20713e-08	-5.80858	LIV DET
ENSG00000129691	0.0874899	4.48738	4.04282	6.09816e-05	0.000132555	4.00898	PM DET
ENSG00000129696	0.130427	2.41883	6.02582	3.70937e-09	1.33747e-08	5.89666	PM DET
ENSG00000129744	-0.693994	-5.42104	-4.76695	2.56445e-06	6.65524e-06	-4.70294	LIV DET
ENSG00000129749	0.40254	-4.63657	2.49896	0.0127698	0.0196744	2.49012	PM DET
ENSG00000129757	-0.10383	3.07508	-1.59705	0.111298	0.144022	-1.59239	Not DE
ENSG00000129810	-0.168116	-4.77508	-1.11882	0.263748	0.313182	-1.11758	Not DE
ENSG00000129824	-0.397157	1.42939	-4.0859	5.51764e-05	0.00012051	-4.03254	LIV DET
ENSG00000129911	0.214626	2.86409	4.86359	1.64474e-06	4.37324e-06	4.79279	PM DET
ENSG00000129925	0.534215	2.15729	7.60429	2.01556e-13	1.06134e-12	7.34776	PM DET
ENSG00000129932	-0.267937	3.15445	-5.82507	1.09233e-08	3.71545e-08	-5.71573	LIV DET
ENSG00000129933	0.195779	4.28051	4.18288	3.39149e-05	7.60432e-05	4.14545	PM DET
ENSG00000129946	-0.175454	3.3638	-3.01677	0.0027159	0.00465947	-2.99819	LIV DET
ENSG00000129951	-0.127097	1.06112	-1.81375	0.0703071	0.0945775	-1.80993	Not DE
ENSG00000129968	-0.313127	3.56422	-5.82039	1.14564e-08	3.88889e-08	-5.70762	LIV DET
ENSG00000129990	-0.167799	3.82286	-2.37806	0.017777	0.0267107	-2.37023	LIV DET
ENSG00000129991	-0.78628	-3.87853	-5.29161	1.91071e-07	5.65046e-07	-5.20782	LIV DET
ENSG00000129993	0.383011	0.648628	4.60336	5.69814e-06	1.41602e-05	4.53729	PM DET
ENSG00000130005	-0.255825	3.08044	-7.28105	1.6532e-12	8.07654e-12	-7.06099	LIV DET
ENSG00000130021	0.188433	2.16738	6.3738	5.38606e-10	2.12861e-09	6.20742	PM DET
ENSG00000130023	-0.365287	3.47829	-12.8012	2.13732e-30	3.78864e-29	-11.4583	LIV DET
ENSG00000130024	0.285163	5.71696	12.3954	3.02202e-30	5.27915e-29	11.4282	PM DET
ENSG00000130032	0.266044	2.7817	3.64518	0.000294604	0.000585351	3.62	PM DET
ENSG00000130035	0.119346	3.28964	3.6755	0.000262529	0.00052518	3.64972	PM DET
ENSG00000130037	0.327793	1.05651	6.12293	2.02467e-09	7.53749e-09	5.99582	PM DET
ENSG00000130038	-0.0162048	-0.0869462	-0.301452	0.763192	0.79673	-0.301291	Not DE
ENSG00000130045	0.138695	-5.05108	0.746887	0.455543	0.508469	0.746206	Not DE
ENSG00000130052	0.589911	1.37658	9.17971	2.62916e-18	1.96755e-17	8.7264	PM DET
ENSG00000130054	1.07515	-0.414774	8.92871	8.1894e-18	5.91251e-17	8.59691	PM DET
ENSG00000130055	0.466659	1.037	7.6312	1.65956e-13	8.80038e-13	7.3737	PM DET
ENSG00000130066	-0.205848	5.58405	-5.30299	1.80396e-07	5.35107e-07	-5.21848	LIV DET
ENSG00000130119	0.140881	5.24505	6.96042	1.29854e-11	5.90405e-11	6.7688	PM DET
ENSG00000130147	0.19763	3.62426	5.23789	2.59984e-07	7.56503e-07	5.15036	PM DET
ENSG00000130150	-0.373608	4.78295	-7.9172	2.02391e-14	1.14507e-13	-7.6491	LIV DET
ENSG00000130158	0.729656	1.3706	7.09226	6.73842e-12	3.13623e-11	6.8631	PM DET
ENSG00000130159	0.21261	2.75022	5.11106	4.85975e-07	1.37243e-06	5.03177	PM DET
ENSG00000130164	0.46906	3.78684	6.92848	1.62878e-11	7.3413e-11	6.73594	PM DET
ENSG00000130165	0.18646	2.94008	8.68039	1.50666e-16	9.99315e-16	8.25598	PM DET
ENSG00000130167	-0.200649	-4.87004	-1.53639	0.125183	0.160335	-1.53338	Not DE
ENSG00000130173	-0.297101	-3.77945	-1.94481	0.0524574	0.0722924	-1.93936	Not DE
ENSG00000130175	0.302488	4.87736	9.30369	9.18078e-19	7.0909e-18	8.84466	PM DET
ENSG00000130176	-0.319532	-0.216865	-3.27223	0.00116086	0.00210931	-3.24833	LIV DET
ENSG00000130177	0.170776	4.96707	10.1192	1.07006e-21	1.02344e-20	9.5699	PM DET
ENSG00000130193	0.416524	1.04433	3.34485	0.000883955	0.00163499	3.32507	PM DET
ENSG00000130202	0.0944247	1.88456	1.50251	0.133788	0.170277	1.49933	Not DE
ENSG00000130203	-0.667597	6.52719	-12.1106	3.12327e-29	5.15957e-28	-11.2236	LIV DET
ENSG00000130204	-0.099226	3.81299	-4.01863	7.11444e-05	0.000153383	-3.97243	LIV DET
ENSG00000130208	-0.456923	2.2985	-5.18352	3.26521e-07	9.39754e-07	-5.10746	LIV DET
ENSG00000130222	0.464153	-0.243499	4.87636	1.5056e-06	4.02389e-06	4.81049	PM DET
ENSG00000130224	0.141825	4.01011	6.11824	2.31136e-09	8.5435e-09	5.97426	PM DET
ENSG00000130226	0.115955	6.16479	3.33444	0.000929223	0.00171366	3.31112	PM DET
ENSG00000130227	0.411207	5.93694	18.8939	1.0334e-57	2.16003e-55	16.0132	PM DET
ENSG00000130234	-0.0230123	-3.75224	-0.111456	0.911307	0.9262	-0.11139	Not DE
ENSG00000130244	-0.595707	3.21669	-14.7167	2.01688e-38	6.66369e-37	-12.9617	LIV DET
ENSG00000130254	0.371468	5.45542	12.7004	1.09954e-31	2.13792e-30	11.7125	PM DET
ENSG00000130255	-0.362724	6.09711	-12.7463	5.34119e-32	1.06115e-30	-11.7736	LIV DET
ENSG00000130270	0.363702	-2.35344	2.87909	0.00415758	0.00693099	2.86595	PM DET
ENSG00000130283	0.55873	0.239312	6.65412	9.08181e-11	3.8582e-10	6.4815	PM DET
ENSG00000130287	0.421636	6.31873	6.80838	3.58312e-11	1.57145e-10	6.62037	PM DET
ENSG00000130294	0.516941	9.36378	15.9803	8.8628e-46	5.46924e-44	14.2023	PM DET
ENSG00000130299	-0.0951721	1.18041	-1.76186	0.0786918	0.104942	-1.75833	Not DE
ENSG00000130300	0.284609	-1.21311	2.31354	0.0212146	0.0314426	2.30414	PM DET
ENSG00000130303	-0.256737	3.34931	-5.25583	2.29729e-07	6.73478e-07	-5.17352	LIV DET
ENSG00000130304	0.20233	3.30982	4.12752	4.43141e-05	9.79879e-05	4.08375	PM DET
ENSG00000130305	-0.0945423	2.60639	-3.63487	0.000306542	0.000607253	-3.60971	LIV DET
ENSG00000130307	-0.826296	0.0674885	-9.72694	1.2929e-20	1.13521e-19	-9.3088	LIV DET
ENSG00000130309	0.484388	4.03414	12.509	6.78275e-31	1.24484e-29	11.5573	PM DET
ENSG00000130311	-0.261958	3.24501	-7.08499	1.32233e-11	6.00676e-11	-6.76617	LIV DET
ENSG00000130312	-0.16246	2.64773	-4.7594	2.64304e-06	6.84796e-06	-4.69677	LIV DET
ENSG00000130313	0.10981	1.24798	3.21351	0.00141656	0.00253535	3.19126	PM DET
ENSG00000130332	-0.367265	2.15343	-10.5184	3.16038e-23	3.3828e-22	-9.92751	LIV DET
ENSG00000130338	-0.138783	7.95852	-5.22686	2.7532e-07	7.99272e-07	-5.1396	LIV DET
ENSG00000130340	0.195081	5.18299	9.54873	1.16401e-19	9.49215e-19	9.07242	PM DET
ENSG00000130347	-0.282995	2.97471	-10.0375	3.97046e-21	3.62582e-20	-9.43339	LIV DET
ENSG00000130348	-0.134026	3.83124	-6.29086	8.45777e-10	3.27043e-09	-6.13609	LIV DET
ENSG00000130349	-0.389048	3.13285	-17.4173	4.9095e-51	4.87693e-49	-15.0267	LIV DET
ENSG00000130363	-0.059255	4.39885	-2.29204	0.022311	0.0329573	-2.28503	LIV DET
ENSG00000130368	-0.131776	3.12706	-1.74804	0.0810599	0.107852	-1.74457	Not DE
ENSG00000130377	0.0336346	-3.59834	0.224672	0.822345	0.849176	0.224529	Not DE
ENSG00000130382	0.422474	3.95471	10.6402	1.56892e-23	1.7172e-22	9.99712	PM DET
ENSG00000130383	0.563985	-4.84283	3.43031	0.000652221	0.00122918	3.40891	PM DET
ENSG00000130396	0.0719262	6.64104	3.83652	0.000144651	0.000299563	3.80008	PM DET
ENSG00000130402	-0.0330658	6.27619	-1.22563	0.220905	0.267212	-1.22412	Not DE
ENSG00000130413	-0.0806071	2.59214	-1.80693	0.0714938	0.0960494	-1.80233	Not DE
ENSG00000130414	-0.156434	6.61262	-7.72235	7.32426e-14	3.98001e-13	-7.48192	LIV DET
ENSG00000130429	-0.634173	2.75399	-9.05453	6.51517e-18	4.74359e-17	-8.62312	LIV DET
ENSG00000130433	0.374809	-4.1797	1.62901	0.103932	0.135352	1.62608	Not DE
ENSG00000130449	0.170282	5.07853	7.08262	5.54591e-12	2.59807e-11	6.89085	PM DET
ENSG00000130475	0.214821	3.98397	4.31617	1.97813e-05	4.5821e-05	4.26735	PM DET
ENSG00000130477	0.189979	7.52755	3.82899	0.00014502	0.000300223	3.79945	PM DET
ENSG00000130479	0.81038	3.03544	14.7929	7.21242e-40	2.69005e-38	13.2148	PM DET
ENSG00000130508	-0.0950753	2.95207	-1.32392	0.18633	0.229521	-1.32151	Not DE
ENSG00000130511	-0.186211	2.51442	-2.94595	0.00342958	0.00579558	-2.92636	LIV DET
ENSG00000130513	0.619044	-4.81664	3.88774	0.000114569	0.000240408	3.85746	PM DET
ENSG00000130517	0.319764	4.49996	9.45579	2.34821e-19	1.87726e-18	8.99566	PM DET
ENSG00000130518	0.414031	-5.03279	2.13078	0.033692	0.0481595	2.12374	PM DET
ENSG00000130520	-0.193359	4.2639	-7.4843	4.12955e-13	2.11567e-12	-7.25125	LIV DET
ENSG00000130522	0.181843	4.00529	3.61124	0.000340271	0.000669969	3.58254	PM DET
ENSG00000130528	-0.633999	-1.07809	-5.71039	1.94944e-08	6.43661e-08	-5.61643	LIV DET
ENSG00000130529	-0.282036	1.90124	-4.34388	1.77194e-05	4.13159e-05	-4.29185	LIV DET
ENSG00000130540	-0.177081	6.02546	-3.33451	0.00091755	0.00169359	-3.31466	LIV DET
ENSG00000130544	-0.339044	4.27628	-14.8507	2.24462e-40	8.76274e-39	-13.3023	LIV DET
ENSG00000130545	0.0314463	-4.35478	0.2213	0.824962	0.851557	0.221167	Not DE
ENSG00000130558	-0.417308	7.28602	-11.0018	2.42983e-25	3.04224e-24	-10.4019	LIV DET
ENSG00000130559	0.210098	6.0824	6.71348	5.08735e-11	2.20831e-10	6.56836	PM DET
ENSG00000130560	-0.105464	4.23474	-5.54251	5.25563e-08	1.64969e-07	-5.44244	LIV DET
ENSG00000130561	-0.43328	-5.1331	-2.50983	0.0124419	0.0191996	-2.49936	LIV DET
ENSG00000130584	0.0938969	1.91257	1.59445	0.111654	0.144442	1.5908	Not DE
ENSG00000130589	0.547643	0.38336	5.14649	4.18331e-07	1.19101e-06	5.06042	PM DET
ENSG00000130590	-0.348403	-0.0869946	-5.00823	7.58353e-07	2.09988e-06	-4.94579	LIV DET
ENSG00000130592	-0.0452353	-0.324083	-0.434078	0.664472	0.707161	-0.433747	Not DE
ENSG00000130595	-0.332065	-2.61916	-2.77943	0.00569426	0.00928197	-2.76489	LIV DET
ENSG00000130598	-0.24162	-5.24295	-1.8658	0.0627666	0.0851841	-1.86084	Not DE
ENSG00000130600	0.630873	-2.41557	3.89918	0.000111834	0.000235012	3.86337	PM DET
ENSG00000130612	-0.299802	-1.60055	-2.83792	0.00472349	0.00780224	-2.82531	LIV DET
ENSG00000130635	0.0819568	1.2102	0.731954	0.464593	0.51763	0.731305	Not DE
ENSG00000130638	0.167992	6.32452	6.96953	1.22883e-11	5.59808e-11	6.77678	PM DET
ENSG00000130640	-0.159668	5.10332	-6.01151	3.50588e-09	1.26725e-08	-5.90596	LIV DET
ENSG00000130643	0.0088731	3.56775	0.186401	0.852205	0.874885	0.186305	Not DE
ENSG00000130649	-0.139987	1.7532	-2.71175	0.00697784	0.0112217	-2.6979	LIV DET
ENSG00000130653	0.03005	3.56045	0.583937	0.559573	0.609135	0.583476	Not DE
ENSG00000130656	-0.112823	-5.79624	-0.989957	0.322667	0.374487	-0.988992	Not DE
ENSG00000130669	0.569311	0.785013	8.14653	5.89665e-15	3.46647e-14	7.80614	PM DET
ENSG00000130684	0.0207854	4.96769	0.909696	0.363512	0.416638	0.908694	Not DE
ENSG00000130695	-0.0414214	4.35029	-1.26184	0.207733	0.253109	-1.25982	Not DE
ENSG00000130699	0.543201	1.92599	9.89385	1.13263e-20	9.98566e-20	9.32284	PM DET
ENSG00000130701	-1.47452	-4.91174	-8.91132	1.43305e-17	1.01634e-16	-8.53243	LIV DET
ENSG00000130702	0.397961	3.40794	4.40343	1.30278e-05	3.09003e-05	4.35964	PM DET
ENSG00000130703	-0.0419317	5.43664	-2.01628	0.0442949	0.0618756	-2.01129	Not DE
ENSG00000130706	-0.106982	3.42462	-4.19873	3.3032e-05	7.42018e-05	-4.15149	LIV DET
ENSG00000130707	-0.177175	3.91135	-3.41542	0.000698485	0.0013112	-3.39017	LIV DET
ENSG00000130711	-0.065543	-3.98179	-0.486146	0.627075	0.672306	-0.485848	Not DE
ENSG00000130713	-0.00212123	4.46264	-0.0732924	0.941602	0.951465	-0.0732563	Not DE
ENSG00000130714	-0.192655	4.61571	-5.98334	4.71914e-09	1.68136e-08	-5.85678	LIV DET
ENSG00000130717	0.111953	3.78734	5.20371	3.06885e-07	8.86037e-07	5.11917	PM DET
ENSG00000130720	0.277347	-2.47412	1.40041	0.16201	0.202413	1.39834	Not DE
ENSG00000130724	-0.319117	4.85155	-15.8549	2.11889e-41	8.96999e-40	-13.4776	LIV DET
ENSG00000130725	-0.161826	4.90441	-6.26324	9.72313e-10	3.73763e-09	-6.11389	LIV DET
ENSG00000130726	0.931171	4.4921	19.0405	2.4684e-59	5.89654e-57	16.2439	PM DET
ENSG00000130731	-0.246656	2.06893	-7.07926	8.50758e-12	3.92685e-11	-6.82973	LIV DET
ENSG00000130733	-0.00333349	2.76775	-0.104705	0.916666	0.930547	-0.104635	Not DE
ENSG00000130734	0.11741	2.05082	2.55755	0.0109337	0.0170453	2.54481	PM DET
ENSG00000130741	-0.0582382	6.25201	-3.03206	0.00255287	0.00439808	-3.017	LIV DET
ENSG00000130748	-0.443979	0.517744	-7.13629	3.81814e-12	1.81208e-11	-6.94375	LIV DET
ENSG00000130749	0.208618	3.61326	5.23895	2.38577e-07	6.97516e-07	5.16645	PM DET
ENSG00000130751	0.200469	-0.973378	2.24408	0.0252553	0.0369458	2.23747	PM DET
ENSG00000130755	-0.568507	1.31955	-11.764	6.7517e-28	1.01306e-26	-10.9486	LIV DET
ENSG00000130758	0.0969245	4.04967	1.81884	0.0698111	0.0939691	1.81313	Not DE
ENSG00000130762	-0.469994	-0.641939	-6.04097	3.30564e-09	1.19875e-08	-5.91565	LIV DET
ENSG00000130764	-0.159587	4.95873	-6.93156	1.26314e-11	5.74832e-11	-6.7728	LIV DET
ENSG00000130766	0.739671	2.03573	15.5187	4.43198e-44	2.34443e-42	13.9255	PM DET
ENSG00000130768	0.0993272	-1.90428	0.772949	0.439913	0.492961	0.77234	Not DE
ENSG00000130770	-0.461057	4.84292	-15.7503	7.36956e-44	3.83766e-42	-13.8892	LIV DET
ENSG00000130772	-0.188002	2.10822	-6.07229	2.46553e-09	9.07877e-09	-5.96372	LIV DET
ENSG00000130775	0.0152989	2.81221	0.297014	0.766639	0.799608	0.296774	Not DE
ENSG00000130779	0.372266	6.27959	17.471	1.30366e-50	1.25364e-48	14.9618	PM DET
ENSG00000130783	0.0472648	2.04011	1.33939	0.181184	0.223851	1.33712	Not DE
ENSG00000130787	-0.198919	6.35422	-5.92364	6.7919e-09	2.37212e-08	-5.79599	LIV DET
ENSG00000130803	0.361776	4.26897	13.5137	1.23452e-34	2.99418e-33	12.275	PM DET
ENSG00000130810	-0.27828	2.95443	-7.56746	3.77364e-13	1.94092e-12	-7.26344	LIV DET
ENSG00000130811	-0.212023	4.78806	-11.5536	4.15692e-27	5.89906e-26	-10.7827	LIV DET
ENSG00000130812	-0.337196	-1.76775	-3.65705	0.000282001	0.000561744	-3.6313	LIV DET
ENSG00000130813	0.0200148	3.57539	0.852623	0.394419	0.447901	0.851632	Not DE
ENSG00000130816	0.0569179	4.9412	1.64199	0.101402	0.132348	1.6381	Not DE
ENSG00000130818	-0.0550492	4.79604	-3.18578	0.00155528	0.00276636	-3.16417	LIV DET
ENSG00000130821	0.885485	5.08179	17.8408	4.33715e-54	6.12882e-52	15.4856	PM DET
ENSG00000130822	0.106278	3.76639	2.40437	0.0166741	0.0251855	2.39382	PM DET
ENSG00000130826	-0.00147579	3.94046	-0.0932056	0.925791	0.938291	-0.0931421	Not DE
ENSG00000130827	1.04655	3.79994	10.287	8.50833e-22	8.20282e-21	9.59358	PM DET
ENSG00000130829	0.547565	-0.285759	5.46414	7.37578e-08	2.27936e-07	5.38177	PM DET
ENSG00000130830	-0.192642	4.80347	-8.4807	5.88094e-16	3.71792e-15	-8.09176	LIV DET
ENSG00000130844	0.547405	4.52415	18.7431	2.14558e-56	3.91392e-54	15.8234	PM DET
ENSG00000130856	-0.146673	5.21399	-5.21133	2.9123e-07	8.42697e-07	-5.12904	LIV DET
ENSG00000130876	-0.96304	-0.319524	-9.63291	3.00373e-20	2.56772e-19	-9.21883	LIV DET
ENSG00000130881	0.111805	3.77955	1.80656	0.0716781	0.0962669	1.80116	Not DE
ENSG00000130921	0.0228936	2.97885	1.11916	0.263609	0.313055	1.1179	Not DE
ENSG00000130935	0.0301528	4.07746	1.22863	0.219779	0.26601	1.22711	Not DE
ENSG00000130939	0.382448	5.50878	12.3695	4.07048e-30	7.05338e-29	11.4023	PM DET
ENSG00000130940	0.88759	-1.21514	5.22886	2.51379e-07	7.32951e-07	5.15667	PM DET
ENSG00000130943	-0.180652	-2.45582	-2.04542	0.0413299	0.0580598	-2.0402	Not DE
ENSG00000130948	-0.247448	-0.461029	-2.23992	0.025526	0.0373037	-2.23335	LIV DET
ENSG00000130956	-0.202676	6.08366	-8.79948	3.95481e-17	2.72866e-16	-8.41423	LIV DET
ENSG00000130958	-0.216189	2.84494	-5.25341	2.19733e-07	6.45685e-07	-5.18182	LIV DET
ENSG00000130962	-0.0724271	5.10944	-1.83221	0.0677035	0.0913488	-1.82697	Not DE
ENSG00000130985	0.305995	6.70954	17.6869	8.23891e-53	1.01218e-50	15.2951	PM DET
ENSG00000130988	-0.291659	3.56097	-8.18202	3.36746e-15	2.02246e-14	-7.87648	LIV DET
ENSG00000130997	-0.151773	2.32433	-3.03072	0.00259425	0.00446374	-3.01213	LIV DET
ENSG00000131002	-0.290588	1.05593	-5.06664	5.67388e-07	1.59234e-06	-5.002	LIV DET
ENSG00000131013	0.0629571	5.23121	3.50114	0.000513872	0.000984974	3.47342	PM DET
ENSG00000131015	0.304316	-1.44935	3.53353	0.000447322	0.000864681	3.51047	PM DET
ENSG00000131016	0.055276	7.68759	1.48575	0.137963	0.175028	1.48342	Not DE
ENSG00000131018	-0.0285408	9.33098	-1.24616	0.213284	0.259096	-1.24459	Not DE
ENSG00000131019	0.294208	0.336248	5.37526	1.17162e-07	3.53671e-07	5.29787	PM DET
ENSG00000131023	0.269801	5.06432	14.5795	6.7577e-39	2.36237e-37	13.0453	PM DET
ENSG00000131037	-0.417016	-3.90059	-2.4869	0.0132626	0.0203752	-2.47664	LIV DET
ENSG00000131042	1.02127	-2.21569	7.72284	9.19709e-14	4.9601e-13	7.45195	PM DET
ENSG00000131043	0.257264	2.83877	9.95437	4.60297e-21	4.18438e-20	9.41788	PM DET
ENSG00000131044	-0.383848	1.39139	-8.89704	2.93285e-17	2.04059e-16	-8.44921	LIV DET
ENSG00000131051	-0.111352	7.50456	-6.86881	2.21392e-11	9.87503e-11	-6.69117	LIV DET
ENSG00000131055	-0.470805	-3.83928	-3.17125	0.00162537	0.00288438	-3.15132	LIV DET
ENSG00000131061	0.24681	1.28686	5.80637	1.31159e-08	4.42028e-08	5.68455	PM DET
ENSG00000131067	-0.159072	4.51037	-6.89175	1.96832e-11	8.81584e-11	-6.70835	LIV DET
ENSG00000131069	0.243969	4.23336	6.50157	2.5184e-10	1.02684e-09	6.32585	PM DET
ENSG00000131080	0.0826567	0.611833	1.31491	0.189428	0.232934	1.31227	Not DE
ENSG00000131089	0.135216	7.00529	5.73258	1.69489e-08	5.6326e-08	5.64057	PM DET
ENSG00000131094	0.442309	0.00479858	6.9816	9.13134e-12	4.20123e-11	6.81957	PM DET
ENSG00000131095	1.14794	10.0522	14.9151	3.21283e-40	1.23346e-38	13.2755	PM DET
ENSG00000131097	-0.488792	2.24033	-8.80217	4.18767e-17	2.88432e-16	-8.40752	LIV DET
ENSG00000131100	-0.312171	7.06569	-11.9283	4.26123e-29	6.95924e-28	-11.1961	LIV DET
ENSG00000131115	0.0724129	4.3773	3.15384	0.0018081	0.0031863	3.12007	PM DET
ENSG00000131116	-0.362876	4.11779	-12.7792	6.99871e-32	1.37953e-30	-11.7508	LIV DET
ENSG00000131127	-0.0711407	5.21565	-2.03672	0.0421976	0.0591766	-2.03157	Not DE
ENSG00000131142	-0.00832897	-5.49534	-0.0710101	0.943418	0.953075	-0.0709751	Not DE
ENSG00000131143	-0.342462	7.31627	-17.0802	1.37583e-50	1.31883e-48	-14.9583	LIV DET
ENSG00000131148	0.154142	2.2018	4.7958	2.13114e-06	5.58999e-06	4.74057	PM DET
ENSG00000131149	0.369895	4.08599	8.26906	1.96368e-15	1.19912e-14	7.94362	PM DET
ENSG00000131152	0.290708	-4.85741	1.81784	0.0697969	0.0939542	1.81323	Not DE
ENSG00000131153	-0.111475	0.140413	-2.36923	0.0183466	0.0275062	-2.35855	LIV DET
ENSG00000131165	-0.0761843	4.23978	-2.65224	0.00830082	0.0131838	-2.63958	LIV DET
ENSG00000131171	-0.271433	6.1488	-14.3292	2.23572e-38	7.35441e-37	-12.9538	LIV DET
ENSG00000131174	-0.353365	6.15612	-14.3926	1.31519e-38	4.44786e-37	-12.9945	LIV DET
ENSG00000131187	0.245713	-0.952659	2.33411	0.0199777	0.0297501	2.32677	PM DET
ENSG00000131188	-0.331113	-4.02366	-2.29958	0.0218811	0.032362	-2.29243	LIV DET
ENSG00000131196	1.15122	-0.0619507	13.4638	5.277e-34	1.22651e-32	12.1568	PM DET
ENSG00000131236	0.128185	5.87838	5.17635	3.4183e-07	9.81938e-07	5.09879	PM DET
ENSG00000131238	-0.0835482	6.28199	-4.33965	1.8436e-05	4.28663e-05	-4.28304	LIV DET
ENSG00000131242	0.357983	7.41718	11.1364	4.48276e-25	5.50048e-24	10.3434	PM DET
ENSG00000131263	0.120323	7.15862	6.38142	4.71364e-10	1.87394e-09	6.22835	PM DET
ENSG00000131269	0.0844395	4.07963	3.49018	0.000524744	0.00100441	3.4678	PM DET
ENSG00000131323	-0.0356493	4.96473	-1.20165	0.230057	0.277123	-1.20021	Not DE
ENSG00000131351	-0.0795501	-0.174763	-1.8093	0.0709933	0.0954282	-1.80552	Not DE
ENSG00000131355	-0.277266	-4.3474	-1.83382	0.067368	0.0909327	-1.82921	Not DE
ENSG00000131368	-0.455522	6.00168	-15.3251	9.6166e-42	4.16475e-40	-13.5358	LIV DET
ENSG00000131370	-0.0613114	5.88257	-1.93727	0.053456	0.0735698	-1.93122	Not DE
ENSG00000131373	-0.316589	3.96167	-14.0719	3.10602e-38	1.01068e-36	-12.9286	LIV DET
ENSG00000131374	0.0721112	6.382	4.59571	5.87297e-06	1.45706e-05	4.53091	PM DET
ENSG00000131375	0.145083	5.11478	7.10396	6.05049e-12	2.82522e-11	6.87846	PM DET
ENSG00000131378	0.0715721	4.12738	1.82564	0.0684894	0.0923139	1.82177	Not DE
ENSG00000131379	-0.0904181	-1.19064	-0.863197	0.388571	0.44191	-0.862212	Not DE
ENSG00000131381	0.0517599	6.18528	2.70862	0.00706137	0.0113482	2.69394	PM DET
ENSG00000131386	0.136751	5.59813	2.42451	0.0158178	0.0239849	2.41309	PM DET
ENSG00000131389	-0.0789015	4.26244	-1.7313	0.0841048	0.111514	-1.72735	Not DE
ENSG00000131398	-0.178737	2.65281	-2.48271	0.0133606	0.020511	-2.47401	LIV DET
ENSG00000131400	0.458875	-1.4115	4.67219	3.8177e-06	9.70351e-06	4.62107	PM DET
ENSG00000131401	0.23181	-0.179238	1.22213	0.222363	0.268705	1.22027	Not DE
ENSG00000131408	-0.078142	3.29744	-1.94631	0.0523024	0.0720942	-1.94064	Not DE
ENSG00000131409	0.0903712	4.20502	1.70071	0.0899315	0.118539	1.69576	Not DE
ENSG00000131435	0.24325	0.546937	3.13512	0.00184963	0.00325491	3.11337	PM DET
ENSG00000131437	-0.162951	7.47859	-7.32327	9.56539e-13	4.75254e-12	-7.13662	LIV DET
ENSG00000131446	-0.0601717	4.41363	-1.88954	0.0595773	0.0812221	-1.88391	Not DE
ENSG00000131459	0.548231	3.65095	12.7119	8.58813e-32	1.6829e-30	11.7335	PM DET
ENSG00000131462	-0.0911011	3.51419	-3.35513	0.000873311	0.00161699	-3.32845	LIV DET
ENSG00000131467	-0.0086828	4.52021	-0.282081	0.778021	0.809851	-0.281899	Not DE
ENSG00000131469	-0.489541	6.50255	-16.1973	9.60938e-47	6.42739e-45	-14.3572	LIV DET
ENSG00000131470	0.133702	1.05244	3.49134	0.000548377	0.00104672	3.45594	PM DET
ENSG00000131471	0.980876	-2.04367	4.85437	1.6081e-06	4.28377e-06	4.79731	PM DET
ENSG00000131473	-0.0801951	6.24261	-3.63676	0.000312505	0.000618253	-3.60471	LIV DET
ENSG00000131475	-0.207967	3.25253	-9.53484	1.37014e-19	1.11129e-18	-9.05464	LIV DET
ENSG00000131477	0.105274	-2.32313	0.90381	0.366525	0.419629	0.903001	Not DE
ENSG00000131480	1.04474	-0.745794	9.35243	2.84002e-19	2.25903e-18	8.97475	PM DET
ENSG00000131484	-0.0443227	-5.34226	-0.250008	0.802698	0.831857	-0.249857	Not DE
ENSG00000131495	-0.443948	4.06522	-17.6647	2.9581e-53	3.78875e-51	-15.3617	LIV DET
ENSG00000131503	0.0553707	6.46653	3.14287	0.00177062	0.00312556	3.12623	PM DET
ENSG00000131504	0.486804	4.50612	13.7854	5.80189e-37	1.7256e-35	12.7015	PM DET
ENSG00000131507	0.170977	7.25068	4.97494	9.32895e-07	2.55335e-06	4.90529	PM DET
ENSG00000131508	0.212532	5.27935	9.93234	5.77457e-21	5.21166e-20	9.39403	PM DET
ENSG00000131558	0.00301198	6.00472	0.215766	0.829257	0.855227	0.215655	Not DE
ENSG00000131584	-0.248676	5.41569	-4.78162	2.42207e-06	6.30529e-06	-4.71458	LIV DET
ENSG00000131591	-0.546116	1.34429	-8.89295	2.13128e-17	1.49672e-16	-8.48641	LIV DET
ENSG00000131620	0.0811317	-0.202203	1.02455	0.306191	0.357419	1.02325	Not DE
ENSG00000131626	0.561605	5.03231	16.0581	3.66855e-45	2.13165e-43	14.1024	PM DET
ENSG00000131634	-0.853109	0.83557	-13.8724	2.81211e-36	7.91043e-35	-12.5774	LIV DET
ENSG00000131652	-0.251097	1.22048	-7.67047	1.64973e-13	8.75134e-13	-7.37449	LIV DET
ENSG00000131653	0.358308	3.52174	9.96515	7.73908e-21	6.90707e-20	9.36315	PM DET
ENSG00000131669	0.456073	1.87012	12.5808	4.29699e-31	8.00836e-30	11.5964	PM DET
ENSG00000131697	-0.173742	3.2269	-3.83794	0.000143612	0.000297514	-3.80186	LIV DET
ENSG00000131711	0.306858	10.8559	8.33759	1.03055e-15	6.41278e-15	8.02316	PM DET
ENSG00000131724	0.078876	3.91289	1.69768	0.0903821	0.119076	1.69339	Not DE
ENSG00000131725	0.246966	4.37963	10.0878	1.10896e-21	1.05896e-20	9.56621	PM DET
ENSG00000131730	-0.471261	1.69212	-8.59744	1.62858e-16	1.07663e-15	-8.24668	LIV DET
ENSG00000131732	-0.349499	2.85166	-13.4049	1.83284e-34	4.37137e-33	-12.2429	LIV DET
ENSG00000131738	-0.473849	-4.36303	-3.5445	0.000429871	0.000834001	-3.52103	LIV DET
ENSG00000131747	-0.0292193	-2.287	-0.172821	0.862875	0.884443	-0.172716	Not DE
ENSG00000131748	0.169303	3.89541	4.67206	4.04454e-06	1.02515e-05	4.60908	PM DET
ENSG00000131759	0.157394	1.43011	2.43425	0.0153606	0.0233315	2.42376	PM DET
ENSG00000131771	0.398353	4.97653	8.25419	2.11472e-15	1.28901e-14	7.93443	PM DET
ENSG00000131773	0.0225723	5.86345	0.842472	0.400059	0.453382	0.841517	Not DE
ENSG00000131778	-0.282535	4.83127	-12.9447	2.29933e-32	4.69203e-31	-11.8444	LIV DET
ENSG00000131779	-0.115918	4.16526	-5.39508	1.05109e-07	3.1908e-07	-5.31766	LIV DET
ENSG00000131781	-0.193992	1.33182	-2.98596	0.00298349	0.00508609	-2.96943	LIV DET
ENSG00000131788	0.505016	3.06791	15.2853	4.41346e-42	1.95354e-40	13.5929	PM DET
ENSG00000131791	0.384651	4.89923	9.87014	5.59453e-21	5.05675e-20	9.39737	PM DET
ENSG00000131797	-0.0699985	2.77881	-1.75846	0.0793785	0.105764	-1.7543	Not DE
ENSG00000131828	-0.205717	5.55961	-8.54747	2.51297e-16	1.63542e-15	-8.19466	LIV DET
ENSG00000131831	1.23169	-0.704464	8.68399	5.49511e-17	3.75306e-16	8.37558	PM DET
ENSG00000131844	-0.0134188	4.28901	-0.428724	0.668372	0.710533	-0.428383	Not DE
ENSG00000131845	-0.00696711	3.74654	-0.368244	0.712847	0.751497	-0.368035	Not DE
ENSG00000131848	-0.62367	0.981758	-11.3948	5.96236e-27	8.35868e-26	-10.7494	LIV DET
ENSG00000131849	0.218602	3.12153	7.03209	8.24714e-12	3.81424e-11	6.83419	PM DET
ENSG00000131871	-0.252902	3.47183	-12.3549	3.66124e-30	6.36993e-29	-11.4116	LIV DET
ENSG00000131873	0.302651	4.13401	10.5695	4.12839e-23	4.37999e-22	9.90083	PM DET
ENSG00000131876	-0.283333	3.25901	-9.65583	7.52317e-20	6.22772e-19	-9.11985	LIV DET
ENSG00000131885	-0.885283	0.571146	-7.849	2.5307e-14	1.4243e-13	-7.62031	LIV DET
ENSG00000131899	-0.0699445	5.16748	-2.05564	0.0404714	0.0569574	-2.04891	Not DE
ENSG00000131931	-0.00631094	2.75367	-0.206766	0.836275	0.861108	-0.20666	Not DE
ENSG00000131941	0.0387619	2.08793	0.634581	0.526035	0.577051	0.63407	Not DE
ENSG00000131943	0.40851	4.20228	12.5995	7.14931e-32	1.40737e-30	11.749	PM DET
ENSG00000131944	-0.152003	-1.5017	-1.60396	0.109342	0.141766	-1.60116	Not DE
ENSG00000131951	-0.0362518	1.03926	-0.519756	0.60346	0.650487	-0.519431	Not DE
ENSG00000131966	-0.270558	5.2544	-9.6126	3.23275e-20	2.758e-19	-9.21094	LIV DET
ENSG00000131969	0.0394972	0.93621	0.830229	0.406807	0.460111	0.829526	Not DE
ENSG00000131979	-0.0813826	0.751578	-1.49394	0.135949	0.172728	-1.49105	Not DE
ENSG00000131981	0.214028	2.87291	3.5787	0.000383042	0.000748941	3.5515	PM DET
ENSG00000132000	-0.324272	-4.3876	-1.78289	0.0752883	0.100778	-1.7787	Not DE
ENSG00000132002	0.810776	5.30676	9.17804	1.93718e-18	1.46464e-17	8.76089	PM DET
ENSG00000132003	-0.0435358	0.7036	-0.848493	0.396563	0.449979	-0.847776	Not DE
ENSG00000132004	-0.162782	0.973691	-4.17412	3.51874e-05	7.87557e-05	-4.137	LIV DET
ENSG00000132005	0.390338	0.692296	6.74151	5.69027e-11	2.46009e-10	6.55166	PM DET
ENSG00000132010	-0.120474	0.333443	-1.55198	0.121295	0.155746	-1.54936	Not DE
ENSG00000132016	0.175252	0.755797	3.24607	0.00126836	0.0022893	3.22304	PM DET
ENSG00000132017	0.0734371	1.2772	1.23123	0.219006	0.265202	1.22918	Not DE
ENSG00000132024	0.186463	3.62619	3.82086	0.000155774	0.000321337	3.78168	PM DET
ENSG00000132026	0.160264	-0.540661	2.10651	0.0356485	0.0506933	2.10091	Not DE
ENSG00000132031	0.10866	-0.140767	1.21272	0.226161	0.272922	1.21031	Not DE
ENSG00000132109	-0.237635	1.11816	-6.07305	3.00693e-09	1.09584e-08	-5.93122	LIV DET
ENSG00000132122	-0.105155	3.98095	-3.43737	0.000635478	0.00120033	-3.416	LIV DET
ENSG00000132128	0.0105138	4.95459	0.650445	0.515792	0.567241	0.649846	Not DE
ENSG00000132141	-0.409761	1.71138	-9.07619	4.58857e-18	3.37763e-17	-8.66316	LIV DET
ENSG00000132153	0.206647	5.38211	11.5601	1.5045e-26	2.04719e-25	10.6637	PM DET
ENSG00000132155	0.398498	5.30438	18.1981	1.62709e-54	2.461e-52	15.5486	PM DET
ENSG00000132164	0.320005	3.48311	6.20354	1.418e-09	5.36388e-09	6.05342	PM DET
ENSG00000132170	-0.116101	1.85472	-2.25804	0.0244617	0.035886	-2.2498	LIV DET
ENSG00000132182	0.164214	3.8006	4.86486	1.65808e-06	4.40675e-06	4.79117	PM DET
ENSG00000132185	0.0741091	-2.8559	0.551274	0.581786	0.630261	0.550778	Not DE
ENSG00000132196	0.0841795	3.10266	1.78528	0.0749014	0.100305	1.78107	Not DE
ENSG00000132199	-0.334187	3.9196	-4.81874	2.22428e-06	5.82365e-06	-4.7319	LIV DET
ENSG00000132204	-0.517037	-5.62811	-3.96259	8.64184e-05	0.000184332	-3.92587	LIV DET
ENSG00000132205	-0.289095	1.31416	-3.84178	0.000140778	0.000291985	-3.8068	LIV DET
ENSG00000132207	-0.0406541	0.142455	-0.200902	0.840858	0.865028	-0.200796	Not DE
ENSG00000132254	0.0171118	4.29776	1.02866	0.304259	0.355522	1.02734	Not DE
ENSG00000132256	0.501482	1.7577	7.82886	4.01793e-14	2.22799e-13	7.56041	PM DET
ENSG00000132259	0.0799071	-1.24656	1.14248	0.253802	0.3025	1.14116	Not DE
ENSG00000132274	0.18523	4.44655	3.8293	0.000153824	0.00031749	3.78481	PM DET
ENSG00000132275	0.104466	4.23261	3.63058	0.000319664	0.000631669	3.59882	PM DET
ENSG00000132286	0.0810332	4.25619	3.23272	0.00132764	0.0023877	3.20994	PM DET
ENSG00000132294	0.220299	6.93999	7.17074	3.7056e-12	1.76006e-11	6.94798	PM DET
ENSG00000132297	0.280858	-3.74252	1.95737	0.0508541	0.0702639	1.95271	Not DE
ENSG00000132300	-0.208545	6.29224	-10.6704	4.07417e-24	4.6609e-23	-10.1298	LIV DET
ENSG00000132305	-0.136302	5.3741	-6.28893	8.76061e-10	3.38232e-09	-6.1305	LIV DET
ENSG00000132313	-0.187275	5.58584	-7.77485	6.07197e-14	3.32231e-13	-7.50652	LIV DET
ENSG00000132321	0.175715	3.64697	4.03101	6.60304e-05	0.000142879	3.99015	PM DET
ENSG00000132323	-0.122921	3.87214	-5.85023	8.81053e-09	3.03384e-08	-5.75217	LIV DET
ENSG00000132326	-0.141125	3.77014	-2.19087	0.0289822	0.0419796	-2.18373	LIV DET
ENSG00000132329	-0.0483667	3.62001	-1.0158	0.310321	0.361622	-1.01455	Not DE
ENSG00000132330	0.0579164	1.82619	1.36372	0.173263	0.214992	1.36179	Not DE
ENSG00000132334	-0.111371	4.84282	-4.61106	5.42858e-06	1.35294e-05	-4.5475	LIV DET
ENSG00000132341	0.0576958	6.9755	2.5846	0.0100994	0.0158348	2.57241	PM DET
ENSG00000132356	-0.257935	5.37496	-10.0604	6.47766e-21	5.8235e-20	-9.38193	LIV DET
ENSG00000132357	0.166863	0.762311	2.64677	0.00838334	0.0133057	2.63623	PM DET
ENSG00000132359	0.319257	6.01898	5.32963	1.48751e-07	4.44701e-07	5.2541	PM DET
ENSG00000132361	0.174708	4.28126	3.6989	0.000240077	0.000483026	3.67262	PM DET
ENSG00000132376	0.120502	3.8563	5.17705	3.54052e-07	1.01492e-06	5.09214	PM DET
ENSG00000132382	-0.315849	4.36287	-8.64002	7.3764e-17	4.98478e-16	-8.34084	LIV DET
ENSG00000132383	0.397755	4.60704	10.2784	3.59878e-22	3.56902e-21	9.68192	PM DET
ENSG00000132386	-0.154213	3.89112	-3.44963	0.000608823	0.00115367	-3.42765	LIV DET
ENSG00000132388	-0.0446724	4.87814	-1.90663	0.0572543	0.0783423	-1.90136	Not DE
ENSG00000132394	0.1226	1.33125	3.27959	0.00111103	0.00202438	3.26079	PM DET
ENSG00000132405	0.18978	5.92356	11.0407	1.5916e-25	2.01623e-24	10.4422	PM DET
ENSG00000132406	-0.55372	3.37324	-15.4096	3.19296e-44	1.72231e-42	-13.9489	LIV DET
ENSG00000132423	-0.229218	2.43533	-8.09187	4.38478e-15	2.60465e-14	-7.84341	LIV DET
ENSG00000132424	0.0345753	7.51637	1.5432	0.123651	0.158548	1.53963	Not DE
ENSG00000132429	-0.0601058	2.60557	-1.44969	0.148023	0.186541	-1.44655	Not DE
ENSG00000132432	-0.513014	4.05923	-14.9938	3.06365e-41	1.27719e-39	-13.4504	LIV DET
ENSG00000132434	-0.0940242	5.35517	-4.0759	5.69255e-05	0.000124168	-4.02521	LIV DET
ENSG00000132436	-0.183034	3.6171	-5.60977	3.63359e-08	1.162e-07	-5.50779	LIV DET
ENSG00000132437	-0.527971	-4.08779	-3.68134	0.000261817	0.000523861	-3.65041	LIV DET
ENSG00000132463	0.012783	6.55122	0.694345	0.487865	0.540339	0.693709	Not DE
ENSG00000132465	0.313639	-3.52324	1.58385	0.113936	0.147126	1.58075	Not DE
ENSG00000132466	0.317326	7.25178	16.9453	3.02774e-49	2.5385e-47	14.7511	PM DET
ENSG00000132467	-0.166549	4.17565	-9.41124	3.7792e-19	2.984e-18	-8.94324	LIV DET
ENSG00000132470	1.03613	3.90626	13.2163	5.74556e-33	1.23879e-31	11.9602	PM DET
ENSG00000132471	0.746997	5.58223	15.6412	3.39199e-44	1.81989e-42	13.9446	PM DET
ENSG00000132475	-0.255208	7.55733	-8.51678	1.86559e-16	1.22791e-15	-8.23042	LIV DET
ENSG00000132478	0.299093	2.49663	7.89559	2.75437e-14	1.54642e-13	7.60937	PM DET
ENSG00000132481	0.5067	1.90258	7.35426	1.00774e-12	4.99869e-12	7.12945	PM DET
ENSG00000132485	-0.195111	6.18744	-10.1326	1.85761e-21	1.74507e-20	-9.51271	LIV DET
ENSG00000132507	-0.00667601	5.52886	-0.360895	0.71833	0.756436	-0.360691	Not DE
ENSG00000132510	0.701474	2.22892	11.018	1.83728e-25	2.31673e-24	10.4285	PM DET
ENSG00000132514	-0.135474	-4.02	-0.86316	0.388541	0.441893	-0.862266	Not DE
ENSG00000132518	-0.124592	-4.82971	-0.746957	0.455523	0.508468	-0.746239	Not DE
ENSG00000132522	0.155335	2.97813	4.50921	8.56942e-06	2.0811e-05	4.45044	PM DET
ENSG00000132530	-0.491387	4.0802	-9.43885	3.30784e-19	2.62283e-18	-8.95795	LIV DET
ENSG00000132535	0.684132	6.31531	16.7249	2.3618e-50	2.20087e-48	14.9222	PM DET
ENSG00000132541	-0.364769	4.72918	-9.35108	5.39483e-19	4.22642e-18	-8.90384	LIV DET
ENSG00000132549	0.0257834	6.71057	1.8168	0.0698351	0.0939973	1.81298	Not DE
ENSG00000132554	0.120907	1.55701	1.71859	0.0864014	0.114247	1.71469	Not DE
ENSG00000132561	0.270771	3.78558	6.25215	9.64316e-10	3.70926e-09	6.11521	PM DET
ENSG00000132563	-0.168595	5.36997	-5.00188	7.82467e-07	2.16188e-06	-4.93969	LIV DET
ENSG00000132570	-0.0374486	2.77179	-1.29277	0.196686	0.240976	-1.29105	Not DE
ENSG00000132581	-0.0777683	3.83722	-4.14079	4.05144e-05	9.00822e-05	-4.10453	LIV DET
ENSG00000132589	-0.0387453	4.37429	-0.641367	0.521618	0.572936	-0.640854	Not DE
ENSG00000132591	0.282421	3.71666	13.6893	4.9802e-35	1.23986e-33	12.3482	PM DET
ENSG00000132600	-0.259015	4.28841	-7.85613	3.08229e-14	1.72282e-13	-7.59482	LIV DET
ENSG00000132603	-0.28585	3.06862	-12.4425	6.80433e-30	1.16366e-28	-11.3575	LIV DET
ENSG00000132604	0.37372	4.64967	15.1254	1.81828e-41	7.72999e-40	13.4889	PM DET
ENSG00000132612	0.019146	5.11341	1.02921	0.30408	0.355341	1.02772	Not DE
ENSG00000132613	0.359955	5.83547	6.78456	3.85938e-11	1.68965e-10	6.60938	PM DET
ENSG00000132622	-1.18831	1.84083	-22.2036	3.26167e-73	4.26839e-70	-18.0987	LIV DET
ENSG00000132623	0.480334	0.414429	8.93399	7.70442e-18	5.57441e-17	8.60391	PM DET
ENSG00000132631	-0.084355	-5.7341	-0.815823	0.414986	0.468253	-0.815151	Not DE
ENSG00000132635	0.343588	2.87089	8.05283	1.19944e-14	6.89757e-14	7.7161	PM DET
ENSG00000132639	-0.229332	9.21201	-3.87784	0.000119387	0.000249821	-3.84738	LIV DET
ENSG00000132640	-0.0154123	6.8891	-0.45971	0.646017	0.689594	-0.459302	Not DE
ENSG00000132646	-0.0991654	3.48054	-4.06121	5.93773e-05	0.000129245	-4.01527	LIV DET
ENSG00000132661	0.140026	0.457161	2.65942	0.00807918	0.0128549	2.64874	PM DET
ENSG00000132664	-0.303115	3.80602	-12.4513	6.47403e-29	1.0426e-27	-11.159	LIV DET
ENSG00000132669	-0.0645757	4.64708	-2.40879	0.0164741	0.024911	-2.39824	LIV DET
ENSG00000132670	0.271087	6.43786	12.5578	5.18652e-31	9.5949e-30	11.5803	PM DET
ENSG00000132671	0.26755	-0.663356	2.73715	0.00641712	0.0103776	2.72567	PM DET
ENSG00000132676	-0.184153	4.86897	-11.02	9.59574e-25	1.15014e-23	-10.2702	LIV DET
ENSG00000132680	-0.164464	4.58591	-6.73366	5.49996e-11	2.38157e-10	-6.55673	LIV DET
ENSG00000132681	0.689337	-0.697497	7.20431	2.79022e-12	1.33731e-11	6.9879	PM DET
ENSG00000132688	0.0677322	4.17887	1.70611	0.0887076	0.117034	1.70225	Not DE
ENSG00000132692	0.221091	5.32103	4.32018	1.93061e-05	4.47683e-05	4.27277	PM DET
ENSG00000132694	0.50935	5.77401	13.3482	8.36806e-34	1.92267e-32	12.1191	PM DET
ENSG00000132698	0.528398	-4.48087	3.58658	0.000371476	0.000727743	3.55956	PM DET
ENSG00000132702	-0.47916	4.16014	-6.63611	8.25478e-11	3.51927e-10	-6.49588	LIV DET
ENSG00000132716	-0.272056	6.50973	-8.82971	4.42452e-17	3.04258e-16	-8.40106	LIV DET
ENSG00000132718	0.0751643	8.98729	3.06989	0.00227465	0.0039479	3.05181	PM DET
ENSG00000132740	0.214285	3.09973	5.15222	3.74875e-07	1.07236e-06	5.08129	PM DET
ENSG00000132744	-1.49844	-0.549661	-11.914	7.32852e-28	1.09633e-26	-10.9411	LIV DET
ENSG00000132749	0.252053	-2.80221	1.68835	0.0920565	0.121065	1.68465	Not DE
ENSG00000132763	0.114077	2.678	2.26641	0.0238979	0.0351188	2.25877	PM DET
ENSG00000132768	-0.191496	2.78919	-5.80356	1.14315e-08	3.88175e-08	-5.70799	LIV DET
ENSG00000132773	-0.132695	1.59622	-4.70626	3.52227e-06	8.98982e-06	-4.63775	LIV DET
ENSG00000132780	-0.154076	6.17153	-5.59332	4.02093e-08	1.27799e-07	-5.48993	LIV DET
ENSG00000132781	-0.0505043	2.45719	-1.54702	0.122614	0.15732	-1.54389	Not DE
ENSG00000132792	-0.118005	3.94859	-5.98198	4.71766e-09	1.68103e-08	-5.85684	LIV DET
ENSG00000132793	0.501492	0.841684	6.73408	5.5224e-11	2.3906e-10	6.55612	PM DET
ENSG00000132801	0.436304	1.44101	11.3305	4.37698e-26	5.78072e-25	10.564	PM DET
ENSG00000132819	0.263639	1.1094	4.37079	1.50329e-05	3.53497e-05	4.32821	PM DET
ENSG00000132821	0.0622055	3.05403	1.08562	0.278164	0.328319	1.08445	Not DE
ENSG00000132823	0.112281	3.99378	6.36909	5.03532e-10	1.99681e-09	6.218	PM DET
ENSG00000132824	0.154876	7.38484	6.96666	1.20988e-11	5.51511e-11	6.77903	PM DET
ENSG00000132825	0.200109	2.80455	6.14472	1.8966e-09	7.08261e-09	6.00642	PM DET
ENSG00000132832	-0.246229	-1.77747	-1.57275	0.116408	0.150022	-1.57003	Not DE
ENSG00000132837	-0.324042	1.57121	-6.30084	8.19345e-10	3.1723e-09	-6.14113	LIV DET
ENSG00000132840	-0.201738	1.12799	-2.7347	0.00649971	0.0105005	-2.72145	LIV DET
ENSG00000132842	-0.0351429	5.26648	-2.09326	0.0369479	0.0523882	-2.08634	Not DE
ENSG00000132846	0.461025	1.29593	4.75966	2.72166e-06	7.0323e-06	4.69078	PM DET
ENSG00000132849	-0.103022	4.7106	-3.18858	0.00153349	0.00272985	-3.16827	LIV DET
ENSG00000132854	-0.241026	0.571301	-2.89707	0.00398216	0.00666068	-2.87957	LIV DET
ENSG00000132872	-0.126011	6.57911	-2.05131	0.0407471	0.0573159	-2.04609	Not DE
ENSG00000132874	-0.875053	-3.69352	-6.5574	1.66369e-10	6.90981e-10	-6.38956	LIV DET
ENSG00000132879	-0.0513117	5.46025	-1.94066	0.0529732	0.0729554	-1.93514	Not DE
ENSG00000132881	-0.287424	1.26931	-5.34491	1.36946e-07	4.10593e-07	-5.2693	LIV DET
ENSG00000132906	0.225529	3.10659	8.06551	9.78697e-15	5.66714e-14	7.74199	PM DET
ENSG00000132911	1.24584	-3.5182	6.23804	1.05127e-09	4.02778e-09	6.10142	PM DET
ENSG00000132912	0.0742565	6.21219	4.1374	4.2869e-05	9.49738e-05	4.09145	PM DET
ENSG00000132932	-0.0728464	6.55166	-1.93304	0.0537866	0.0739825	-1.92855	Not DE
ENSG00000132938	-0.017632	4.57054	-0.366373	0.714239	0.752782	-0.36617	Not DE
ENSG00000132950	-0.0561388	4.24377	-3.03918	0.0025191	0.00434388	-3.02104	LIV DET
ENSG00000132952	0.0777543	4.34641	2.8138	0.00513783	0.00843802	2.79826	PM DET
ENSG00000132953	-0.0765883	5.42082	-4.46482	9.87378e-06	2.38057e-05	-4.41992	LIV DET
ENSG00000132958	-0.460283	-1.85375	-4.41774	1.22108e-05	2.90817e-05	-4.37379	LIV DET
ENSG00000132963	-0.269727	5.26169	-12.9685	1.2316e-32	2.57789e-31	-11.8967	LIV DET
ENSG00000132964	0.0138739	3.51683	0.660096	0.509493	0.561133	0.659628	Not DE
ENSG00000132965	-0.37205	2.11353	-4.72608	3.0948e-06	7.9541e-06	-4.66443	LIV DET
ENSG00000132967	-0.574646	3.99957	-10.6748	6.23574e-24	7.04276e-23	-10.0881	LIV DET
ENSG00000132970	0.738142	6.08976	18.4523	4.18028e-57	8.50151e-55	15.926	PM DET
ENSG00000132972	-0.316106	-3.88531	-1.46132	0.144616	0.182676	-1.45881	Not DE
ENSG00000132975	0.577074	3.51286	10.2428	1.79181e-22	1.81955e-21	9.75295	PM DET
ENSG00000133019	0.253263	5.69885	5.56431	4.25679e-08	1.34812e-07	5.47985	PM DET
ENSG00000133026	0.0168625	7.32912	0.636368	0.524829	0.575866	0.635919	Not DE
ENSG00000133027	-0.32983	1.54243	-9.84256	4.90618e-21	4.45195e-20	-9.41118	LIV DET
ENSG00000133028	0.0524339	4.61203	2.60101	0.00966332	0.0151883	2.58765	PM DET
ENSG00000133030	0.109998	8.20945	4.78727	2.38875e-06	6.22341e-06	4.7174	PM DET
ENSG00000133048	0.956134	3.28193	8.61276	1.08085e-16	7.22462e-16	8.29555	PM DET
ENSG00000133055	1.27841	-4.6558	8.24291	1.43189e-15	8.82078e-15	7.98268	PM DET
ENSG00000133056	0.350012	4.94488	7.1217	4.59219e-12	2.16409e-11	6.91764	PM DET
ENSG00000133059	0.375034	6.26259	16.0826	3.63091e-45	2.11386e-43	14.1032	PM DET
ENSG00000133063	-0.251327	-1.35574	-1.88741	0.0597695	0.0814655	-1.88249	Not DE
ENSG00000133065	0.590406	4.09244	12.4424	2.07278e-30	3.68944e-29	11.4609	PM DET
ENSG00000133067	0.151695	-3.4309	1.05183	0.293451	0.344364	1.05058	Not DE
ENSG00000133069	0.849341	4.45377	15.5011	2.16987e-43	1.07774e-41	13.8116	PM DET
ENSG00000133083	-0.180256	8.0658	-4.71216	3.18476e-06	8.16926e-06	-4.65853	LIV DET
ENSG00000133101	0.192811	1.30416	4.2553	2.49459e-05	5.6986e-05	4.21529	PM DET
ENSG00000133103	-0.130684	5.13082	-6.49623	2.3449e-10	9.58955e-10	-6.33686	LIV DET
ENSG00000133104	0.0327879	6.40754	1.33862	0.181293	0.223967	1.33679	Not DE
ENSG00000133105	0.0774671	-3.56912	0.428057	0.668823	0.710873	0.427764	Not DE
ENSG00000133106	-0.25056	1.37089	-3.44622	0.000615555	0.0011654	-3.42467	LIV DET
ENSG00000133107	0.250971	2.61021	5.40054	1.02202e-07	3.10662e-07	5.32276	PM DET
ENSG00000133110	-0.636926	0.542925	-5.82184	1.27456e-08	4.30608e-08	-5.68944	LIV DET
ENSG00000133111	-0.133573	1.19305	-2.02189	0.0437168	0.0611361	-2.0168	Not DE
ENSG00000133112	0.0688163	8.0298	2.57598	0.0103714	0.0162239	2.56319	PM DET
ENSG00000133114	-0.111015	5.17015	-6.93397	1.65383e-11	7.44967e-11	-6.73372	LIV DET
ENSG00000133116	0.226671	0.132153	2.86413	0.00435574	0.00723849	2.85118	PM DET
ENSG00000133119	-0.335362	1.95165	-8.36914	1.15536e-15	7.17016e-15	-8.00912	LIV DET
ENSG00000133121	0.132745	5.29452	3.52809	0.000465917	0.000898318	3.49962	PM DET
ENSG00000133124	1.75315	0.816787	11.7552	2.15575e-28	3.33947e-27	11.0515	PM DET
ENSG00000133131	0.0721318	2.50928	2.58418	0.0101322	0.0158825	2.57129	PM DET
ENSG00000133134	-0.390318	5.73076	-12.3425	8.37026e-31	1.52874e-29	-11.5392	LIV DET
ENSG00000133135	-0.261878	1.86189	-6.43191	2.91076e-10	1.18026e-09	-6.30346	LIV DET
ENSG00000133136	0.0322523	-2.8596	0.201991	0.840005	0.86418	0.201887	Not DE
ENSG00000133138	0.132803	2.62584	3.09354	0.00211737	0.00369518	3.07326	PM DET
ENSG00000133142	-0.382003	5.95273	-13.1565	1.91589e-33	4.27201e-32	-12.051	LIV DET
ENSG00000133169	-0.310049	6.31266	-9.60162	3.5443e-20	3.01356e-19	-9.20106	LIV DET
ENSG00000133193	0.0117271	3.64777	0.686264	0.492863	0.545032	0.685763	Not DE
ENSG00000133195	0.0101246	3.85293	0.246356	0.805538	0.834367	0.246187	Not DE
ENSG00000133216	0.187458	3.33059	4.35934	1.68128e-05	3.93016e-05	4.30349	PM DET
ENSG00000133226	0.215052	5.73621	6.25895	9.64725e-10	3.71036e-09	6.11514	PM DET
ENSG00000133243	0.5171	4.02956	10.493	6.25525e-23	6.55104e-22	9.85919	PM DET
ENSG00000133246	1.17156	-0.5984	13.1401	3.03746e-32	6.14412e-31	11.8211	PM DET
ENSG00000133247	-0.0766369	1.02314	-1.06649	0.286839	0.337509	-1.06508	Not DE
ENSG00000133250	0.462075	-0.137152	3.30509	0.00104491	0.00191085	3.27815	PM DET
ENSG00000133256	-0.636356	3.88404	-8.9796	1.03974e-17	7.45481e-17	-8.56946	LIV DET
ENSG00000133265	-0.447888	2.8667	-14.1514	2.499e-36	7.06929e-35	-12.5867	LIV DET
ENSG00000133275	-0.0938183	3.65056	-2.14006	0.0330369	0.047295	-2.13163	LIV DET
ENSG00000133302	-0.157519	4.58745	-4.9591	9.66332e-07	2.64031e-06	-4.89837	LIV DET
ENSG00000133313	-0.0645408	6.49159	-2.41242	0.016267	0.024614	-2.40287	LIV DET
ENSG00000133315	0.432268	1.15097	6.40237	4.34286e-10	1.73156e-09	6.24118	PM DET
ENSG00000133316	-0.0360388	3.04349	-0.996735	0.319495	0.371106	-0.995497	Not DE
ENSG00000133318	0.311014	8.66154	7.00627	8.83949e-12	4.07318e-11	6.82424	PM DET
ENSG00000133321	0.107537	2.65261	1.76976	0.0774475	0.103406	1.76569	Not DE
ENSG00000133328	0.302163	-4.53093	2.09506	0.0366586	0.0519974	2.08955	Not DE
ENSG00000133392	-0.062958	2.42408	-0.35327	0.724061	0.761519	-0.353036	Not DE
ENSG00000133393	-0.232746	4.24116	-9.69331	1.74564e-20	1.52251e-19	-9.27685	LIV DET
ENSG00000133398	-0.0761346	3.11066	-2.81749	0.00507948	0.00834628	-2.80195	LIV DET
ENSG00000133401	0.550113	6.68091	12.0633	5.41607e-29	8.78805e-28	11.1748	PM DET
ENSG00000133422	0.315309	4.5403	11.2259	2.9364e-26	3.9142e-25	10.6014	PM DET
ENSG00000133424	0.139729	5.53203	4.27438	2.29184e-05	5.25939e-05	4.23438	PM DET
ENSG00000133433	0.0300799	1.40148	0.275869	0.782777	0.814013	0.275702	Not DE
ENSG00000133454	-0.441334	-1.68214	-3.96034	8.54894e-05	0.000182493	-3.92847	LIV DET
ENSG00000133460	-0.229938	3.77099	-7.78293	5.90989e-14	3.23775e-13	-7.51006	LIV DET
ENSG00000133466	0.292112	-0.838757	3.24925	0.00123638	0.00223654	3.23035	PM DET
ENSG00000133475	-0.353794	-2.43665	-2.50183	0.0127578	0.019659	-2.49046	LIV DET
ENSG00000133477	0.34876	-2.61543	1.72208	0.0856703	0.113365	1.71869	Not DE
ENSG00000133488	0.389129	-3.26339	2.67281	0.00776273	0.01239	2.66222	PM DET
ENSG00000133519	0.787392	0.506221	9.83853	5.27577e-21	4.7715e-20	9.40354	PM DET
ENSG00000133561	-0.978768	3.36958	-21.0151	5.09149e-68	3.33149e-65	-17.4276	LIV DET
ENSG00000133574	-0.691891	3.25721	-14.6582	4.22811e-39	1.50428e-37	-13.081	LIV DET
ENSG00000133597	0.140625	3.71756	4.89724	1.41378e-06	3.79028e-06	4.82305	PM DET
ENSG00000133606	0.0291045	5.56517	1.5515	0.121403	0.155872	1.54891	Not DE
ENSG00000133612	0.157765	5.26884	4.37507	1.47731e-05	3.47632e-05	4.33204	PM DET
ENSG00000133619	-0.126771	2.31956	-1.82138	0.0693479	0.0933748	-1.81615	Not DE
ENSG00000133624	-0.0551446	4.03379	-1.54632	0.122729	0.157454	-1.54342	Not DE
ENSG00000133627	0.0422575	4.16051	1.73419	0.0836707	0.111011	1.72977	Not DE
ENSG00000133636	-0.272455	-5.00697	-2.02739	0.043145	0.0603814	-2.0223	Not DE
ENSG00000133639	0.91431	3.72576	19.0607	1.46661e-59	3.58891e-57	16.2758	PM DET
ENSG00000133640	0.277713	1.43338	3.77709	0.000181862	0.000371437	3.74296	PM DET
ENSG00000133641	0.0958549	4.75501	3.18445	0.00153991	0.00274048	3.16706	PM DET
ENSG00000133657	0.235223	6.21334	8.09647	4.21036e-15	2.50598e-14	7.8485	PM DET
ENSG00000133661	-0.381026	-0.347594	-5.50194	6.03383e-08	1.88336e-07	-5.4178	LIV DET
ENSG00000133665	-0.403845	-1.43828	-3.64179	0.000298414	0.000592322	-3.61667	LIV DET
ENSG00000133678	0.0632816	2.69745	1.92299	0.0551859	0.0757566	1.91741	Not DE
ENSG00000133687	0.458681	5.65588	11.3688	2.11911e-26	2.85383e-25	10.6318	PM DET
ENSG00000133703	0.111762	5.73039	4.51828	8.04975e-06	1.9613e-05	4.46386	PM DET
ENSG00000133704	0.200363	5.2938	10.4545	8.33586e-23	8.66072e-22	9.83031	PM DET
ENSG00000133706	-0.119478	7.04188	-6.79216	3.96973e-11	1.73645e-10	-6.6052	LIV DET
ENSG00000133731	-0.0364462	5.19603	-1.28491	0.199408	0.243923	-1.28324	Not DE
ENSG00000133739	-0.336168	3.6369	-10.1367	1.23529e-21	1.17811e-20	-9.55505	LIV DET
ENSG00000133740	0.299831	0.805912	7.15118	4.4232e-12	2.0887e-11	6.92295	PM DET
ENSG00000133742	0.35092	-3.54748	2.02727	0.043252	0.0605171	2.02127	Not DE
ENSG00000133773	-0.118984	3.40754	-5.71571	1.86384e-08	6.16819e-08	-5.62419	LIV DET
ENSG00000133789	0.143612	4.92549	5.62911	3.49002e-08	1.11882e-07	5.51489	PM DET
ENSG00000133794	0.373501	4.34353	11.7122	1.7464e-27	2.54059e-26	10.8621	PM DET
ENSG00000133800	-0.520857	2.66342	-4.89196	1.39468e-06	3.74139e-06	-4.82576	LIV DET
ENSG00000133805	0.213995	3.87917	4.86553	1.60101e-06	4.26601e-06	4.7982	PM DET
ENSG00000133812	-0.0829234	6.11184	-4.24436	2.69614e-05	6.12878e-05	-4.19772	LIV DET
ENSG00000133816	0.167473	5.99248	3.6519	0.00028771	0.000572623	3.62612	PM DET
ENSG00000133818	0.154884	2.42377	4.7125	3.32858e-06	8.51496e-06	4.64943	PM DET
ENSG00000133835	-0.287391	7.17299	-10.2415	3.09257e-22	3.08599e-21	-9.69741	LIV DET
ENSG00000133858	0.171649	5.8231	7.16632	4.07693e-12	1.93125e-11	6.93449	PM DET
ENSG00000133863	-0.014208	2.34239	-0.309892	0.756806	0.790914	-0.309678	Not DE
ENSG00000133872	0.00505367	8.17568	0.257048	0.797247	0.826975	0.256912	Not DE
ENSG00000133874	1.15999	-1.46126	10.4709	2.42609e-23	2.61356e-22	9.95385	PM DET
ENSG00000133878	0.347448	4.42929	10.7272	8.55401e-24	9.57127e-23	10.057	PM DET
ENSG00000133884	0.332304	4.17462	11.537	7.986e-27	1.10923e-25	10.7224	PM DET
ENSG00000133895	0.273647	2.70418	8.47519	4.82511e-16	3.06783e-15	8.11582	PM DET
ENSG00000133935	-0.0144315	2.9243	-0.654322	0.513202	0.564743	-0.65386	Not DE
ENSG00000133943	0.0550175	5.2889	2.75359	0.00618556	0.0100263	2.73778	PM DET
ENSG00000133958	-0.0409349	6.04626	-1.51707	0.129871	0.165734	-1.51461	Not DE
ENSG00000133961	0.143148	4.47711	5.86355	9.51709e-09	3.26073e-08	5.73912	PM DET
ENSG00000133962	-0.697861	-1.76643	-5.5164	6.11842e-08	1.90818e-07	-5.41531	LIV DET
ENSG00000133983	-0.370248	4.06109	-15.6117	6.46049e-44	3.37009e-42	-13.8986	LIV DET
ENSG00000133985	0.399102	3.4481	9.48253	9.81237e-20	8.05406e-19	9.09101	PM DET
ENSG00000133997	0.0372093	4.28562	2.18214	0.0295555	0.042737	2.176	PM DET
ENSG00000134001	-0.187102	5.63003	-5.5986	3.535e-08	1.13252e-07	-5.51264	LIV DET
ENSG00000134007	0.605055	-4.71458	2.10325	0.035934	0.0510492	2.09767	Not DE
ENSG00000134013	0.653681	-0.185146	7.38961	9.0033e-13	4.48437e-12	7.14494	PM DET
ENSG00000134014	-0.0352893	4.90588	-1.38712	0.166107	0.206982	-1.38482	Not DE
ENSG00000134020	-0.234897	0.712077	-3.54804	0.000445754	0.000862038	-3.5114	LIV DET
ENSG00000134030	0.339339	5.56998	7.6417	1.4667e-13	7.80798e-13	7.39014	PM DET
ENSG00000134042	0.112903	5.43909	2.40603	0.0166884	0.0252046	2.3935	PM DET
ENSG00000134046	0.0613243	4.45371	2.76909	0.00582713	0.00948417	2.75735	PM DET
ENSG00000134049	-0.307828	3.74113	-9.80748	1.692e-20	1.47702e-19	-9.28018	LIV DET
ENSG00000134056	-0.320705	3.76698	-12.6113	6.37756e-32	1.26288e-30	-11.7586	LIV DET
ENSG00000134057	0.000779861	2.00666	0.0261589	0.979144	0.982539	0.0261425	Not DE
ENSG00000134058	-0.226855	3.34613	-8.49564	2.18334e-16	1.42831e-15	-8.21156	LIV DET
ENSG00000134061	0.6955	-0.432728	6.35674	5.55597e-10	2.19317e-09	6.20254	PM DET
ENSG00000134070	0.481739	2.47552	10.8044	2.60733e-24	3.03825e-23	10.1734	PM DET
ENSG00000134072	-0.166451	3.9372	-4.60341	5.77664e-06	1.4347e-05	-4.5344	LIV DET
ENSG00000134077	0.090732	4.32325	2.69403	0.00736585	0.0117991	2.67983	PM DET
ENSG00000134086	-0.0104789	5.4957	-0.527039	0.598396	0.645847	-0.526708	Not DE
ENSG00000134107	0.125612	5.11756	2.79702	0.00542298	0.00887244	2.78077	PM DET
ENSG00000134108	-0.0012912	6.60988	-0.0585478	0.953339	0.961356	-0.0585143	Not DE
ENSG00000134109	0.252338	3.87364	6.64189	8.12936e-11	3.46777e-10	6.49819	PM DET
ENSG00000134115	-0.835313	2.9244	-13.6373	2.52605e-35	6.45429e-34	-12.4027	LIV DET
ENSG00000134121	0.0907458	8.17146	3.69636	0.000242849	0.000488277	3.66969	PM DET
ENSG00000134138	0.268801	4.44421	8.42289	7.14046e-16	4.48874e-15	8.06809	PM DET
ENSG00000134146	-0.273039	2.89409	-4.74998	2.65185e-06	6.86844e-06	-4.69609	LIV DET
ENSG00000134152	-0.229309	4.52087	-10.3118	2.2549e-22	2.26915e-21	-9.72959	LIV DET
ENSG00000134153	-0.152621	4.19936	-7.67052	8.9156e-14	4.81346e-13	-7.45605	LIV DET
ENSG00000134160	-1.11691	-2.72145	-4.2125	3.02752e-05	6.84175e-05	-4.17139	LIV DET
ENSG00000134183	-0.294372	-4.59409	-1.91709	0.0557872	0.0764984	-1.91269	Not DE
ENSG00000134184	0.138271	-0.871356	0.316799	0.751552	0.786488	0.316594	Not DE
ENSG00000134186	0.125202	4.3006	5.53124	5.08817e-08	1.59896e-07	5.4482	PM DET
ENSG00000134198	0.199616	0.477978	2.75829	0.0060697	0.00984916	2.74399	PM DET
ENSG00000134201	0.258225	2.55353	2.03906	0.0421534	0.05912	2.032	Not DE
ENSG00000134202	-0.0640073	5.97106	-1.24775	0.212753	0.258524	-1.24603	Not DE
ENSG00000134207	0.348709	1.16187	4.66203	4.20661e-06	1.0631e-05	4.6009	PM DET
ENSG00000134215	-0.253313	2.3749	-4.00878	7.30567e-05	0.000157303	-3.9661	LIV DET
ENSG00000134222	0.0500981	4.59015	1.30728	0.19183	0.2356	1.30518	Not DE
ENSG00000134242	0.173459	-0.87283	2.40343	0.0166663	0.0251752	2.39399	PM DET
ENSG00000134243	0.520287	8.56822	12.7511	7.07719e-32	1.39409e-30	11.7498	PM DET
ENSG00000134245	0.475176	3.23614	8.57244	1.77374e-16	1.16976e-15	8.23646	PM DET
ENSG00000134247	0.298202	4.01541	5.64884	2.8744e-08	9.30486e-08	5.54892	PM DET
ENSG00000134248	-0.21129	4.25551	-8.01072	1.173e-14	6.75456e-14	-7.71894	LIV DET
ENSG00000134250	0.604524	5.98229	12.0914	5.06854e-29	8.24193e-28	11.1807	PM DET
ENSG00000134253	-0.496869	2.54463	-11.5676	6.41255e-27	8.96892e-26	-10.7427	LIV DET
ENSG00000134255	0.0115526	4.66724	0.489649	0.624594	0.670148	0.48935	Not DE
ENSG00000134256	0.0942242	-0.200032	1.16609	0.244237	0.292379	1.16446	Not DE
ENSG00000134259	0.45263	-4.03275	2.89073	0.00403493	0.00674184	2.87542	PM DET
ENSG00000134262	-0.0832908	3.93054	-3.08246	0.00216429	0.00376876	-3.06671	LIV DET
ENSG00000134265	-0.191742	6.39436	-8.46638	4.40858e-16	2.8131e-15	-8.12678	LIV DET
ENSG00000134278	0.0630824	6.68151	3.25494	0.00121003	0.00219309	3.23651	PM DET
ENSG00000134283	-0.130875	4.78292	-7.28516	1.23951e-12	6.11108e-12	-7.1009	LIV DET
ENSG00000134285	-0.259799	0.692732	-4.23864	2.67265e-05	6.08043e-05	-4.1997	LIV DET
ENSG00000134287	-0.0745984	7.01246	-2.2328	0.0261527	0.0381511	-2.22394	LIV DET
ENSG00000134291	0.330583	3.42419	8.26461	1.62261e-15	9.95699e-15	7.96724	PM DET
ENSG00000134294	0.353451	7.40365	7.15805	3.25709e-12	1.55438e-11	6.96616	PM DET
ENSG00000134297	0.0591906	-0.644105	0.609344	0.542568	0.592767	0.608935	Not DE
ENSG00000134308	-0.0241864	7.44083	-0.904187	0.366417	0.419537	-0.903205	Not DE
ENSG00000134313	0.0200641	8.20831	0.958821	0.338218	0.390683	0.957691	Not DE
ENSG00000134317	-0.0224417	1.9327	-0.551214	0.581732	0.630225	-0.550857	Not DE
ENSG00000134318	-0.0180695	7.24573	-0.914452	0.360912	0.413989	-0.913629	Not DE
ENSG00000134321	-0.59257	2.48408	-10.8042	7.82497e-24	8.7882e-23	-10.0658	LIV DET
ENSG00000134323	0.0761358	0.555867	0.969868	0.332585	0.384826	0.968921	Not DE
ENSG00000134324	0.384078	5.98923	14.1962	1.26402e-37	3.91418e-36	12.8202	PM DET
ENSG00000134326	-0.0239149	2.4442	-0.583108	0.56014	0.609708	-0.582633	Not DE
ENSG00000134330	0.118195	4.09279	5.18874	3.32042e-07	9.55006e-07	5.10429	PM DET
ENSG00000134333	-0.130398	7.00601	-3.54399	0.000430376	0.000834926	-3.52072	LIV DET
ENSG00000134339	-0.545954	-5.40521	-3.7539	0.000194138	0.00039525	-3.72652	LIV DET
ENSG00000134343	-0.0994997	4.59205	-2.05729	0.0401735	0.0565646	-2.05196	Not DE
ENSG00000134352	0.0900152	8.32558	4.00404	7.17222e-05	0.000154562	3.9705	PM DET
ENSG00000134363	0.520777	-2.46546	4.18888	3.39988e-05	7.622e-05	4.14488	PM DET
ENSG00000134365	-0.465055	-4.31368	-2.96959	0.00314896	0.00534849	-2.95281	LIV DET
ENSG00000134369	0.490155	6.605	13.0374	7.26176e-33	1.55456e-31	11.9407	PM DET
ENSG00000134371	0.178401	5.65829	8.02308	7.16536e-15	4.18858e-14	7.78153	PM DET
ENSG00000134375	-0.403481	4.99301	-14.7464	7.66835e-40	2.85487e-38	-13.2101	LIV DET
ENSG00000134376	-0.125462	4.64399	-3.72239	0.000227325	0.000458811	-3.68654	LIV DET
ENSG00000134398	-0.329211	-5.09414	-2.17964	0.029808	0.0430658	-2.17263	LIV DET
ENSG00000134419	-0.542772	6.39923	-16.5571	5.00531e-48	3.74763e-46	-14.5606	LIV DET
ENSG00000134440	-0.454608	7.13802	-17.701	1.40518e-51	1.51594e-49	-15.1094	LIV DET
ENSG00000134443	-1.28829	-2.78485	-8.72176	7.08147e-17	4.79193e-16	-8.34566	LIV DET
ENSG00000134444	-0.104125	6.16935	-4.53487	7.51577e-06	1.83827e-05	-4.47853	LIV DET
ENSG00000134452	0.0691847	4.62421	3.08025	0.00218021	0.00379517	3.06452	PM DET
ENSG00000134453	-0.0567905	5.43635	-2.8576	0.00446966	0.0074143	-2.84296	LIV DET
ENSG00000134461	0.0419547	2.34592	1.36758	0.172046	0.213687	1.36566	Not DE
ENSG00000134463	0.501209	-1.10491	4.7819	2.54676e-06	6.61274e-06	4.70435	PM DET
ENSG00000134470	0.25217	-1.27882	2.69178	0.00734435	0.0117678	2.68081	PM DET
ENSG00000134480	-0.0285016	5.0821	-1.64846	0.0998753	0.130481	-1.64546	Not DE
ENSG00000134490	-0.0504836	2.65025	-1.29944	0.194387	0.238461	-1.29771	Not DE
ENSG00000134504	0.0659708	4.59215	2.15217	0.0320153	0.0459636	2.14422	PM DET
ENSG00000134508	0.132999	4.19763	2.02693	0.0431963	0.0604419	2.02181	Not DE
ENSG00000134516	0.410508	3.12287	6.81067	3.35338e-11	1.47456e-10	6.63015	PM DET
ENSG00000134531	1.47657	3.1693	11.1319	1.26342e-25	1.61545e-24	10.464	PM DET
ENSG00000134532	-0.0756565	5.2991	-2.51384	0.0122568	0.0189452	-2.50466	LIV DET
ENSG00000134533	-0.673794	2.92898	-9.73483	4.44208e-20	3.74959e-19	-9.17677	LIV DET
ENSG00000134539	0.840979	0.920898	7.64775	1.39005e-13	7.41566e-13	7.39728	PM DET
ENSG00000134545	0.339483	-3.77546	1.81797	0.0697353	0.0938839	1.81363	Not DE
ENSG00000134548	-0.395286	4.19695	-7.6846	1.50988e-13	8.03215e-13	-7.38628	LIV DET
ENSG00000134551	-0.261	-5.32964	-1.66773	0.0959844	0.125829	-1.66464	Not DE
ENSG00000134569	0.708509	6.48138	14.8478	1.03346e-39	3.80736e-38	13.1877	PM DET
ENSG00000134574	0.533436	1.85228	9.10758	4.53393e-18	3.33822e-17	8.66453	PM DET
ENSG00000134575	-0.116778	3.35655	-2.74543	0.00630615	0.0102081	-2.73142	LIV DET
ENSG00000134590	0.0414505	4.74818	1.01834	0.309066	0.360328	1.01718	Not DE
ENSG00000134594	-0.31976	3.04972	-8.16866	2.63121e-15	1.58934e-14	-7.90726	LIV DET
ENSG00000134595	0.183908	-3.94165	1.48469	0.138384	0.175488	1.48184	Not DE
ENSG00000134597	-0.148566	3.52984	-5.78439	1.60837e-08	5.36464e-08	-5.64958	LIV DET
ENSG00000134602	-0.42667	0.138705	-8.62425	8.28445e-17	5.58463e-16	-8.3271	LIV DET
ENSG00000134612	-0.967527	-2.54293	-3.59736	0.000355639	0.000698447	-3.57099	LIV DET
ENSG00000134627	0.263228	1.78004	7.10909	5.43763e-12	2.54854e-11	6.89366	PM DET
ENSG00000134640	-0.421073	-5.87364	-3.7602	0.000189472	0.000386272	-3.73265	LIV DET
ENSG00000134644	0.269977	6.40667	12.2438	2.625e-30	4.60967e-29	11.4405	PM DET
ENSG00000134668	0.147365	-2.12586	1.09653	0.273381	0.323231	1.09531	Not DE
ENSG00000134684	0.0225679	5.70743	0.941431	0.346931	0.399551	0.940559	Not DE
ENSG00000134686	0.710438	4.4113	17.9306	2.09943e-54	3.12826e-52	15.5322	PM DET
ENSG00000134690	0.470227	-1.67202	5.52444	5.29274e-08	1.66082e-07	5.44118	PM DET
ENSG00000134697	-0.205569	3.73691	-8.80034	4.59569e-17	3.15452e-16	-8.39661	LIV DET
ENSG00000134698	-0.00123924	5.12861	-0.0525454	0.95812	0.965207	-0.0525123	Not DE
ENSG00000134709	0.147758	4.64436	3.33158	0.000927196	0.00171013	3.31173	PM DET
ENSG00000134716	-0.17631	3.84444	-5.82072	1.27149e-08	4.29619e-08	-5.68985	LIV DET
ENSG00000134717	-0.220403	5.4849	-9.56648	4.74403e-20	3.99414e-19	-9.16969	LIV DET
ENSG00000134744	0.0497537	5.78013	2.78398	0.00560732	0.00915562	2.7699	PM DET
ENSG00000134748	-0.0506205	4.91617	-2.31436	0.0210456	0.0312109	-2.30717	LIV DET
ENSG00000134755	0.462492	2.14275	8.48064	3.19335e-16	2.0617e-15	8.16579	PM DET
ENSG00000134757	-1.15826	-3.65951	-6.96444	1.53583e-11	6.93476e-11	-6.74447	LIV DET
ENSG00000134758	-0.153047	4.18273	-4.38961	1.43406e-05	3.38037e-05	-4.33858	LIV DET
ENSG00000134759	-0.107982	6.29579	-4.68922	3.52582e-06	8.99735e-06	-4.63754	LIV DET
ENSG00000134760	-0.1828	-1.27248	-1.61046	0.107921	0.140062	-1.60761	Not DE
ENSG00000134762	-0.218371	-5.33635	-1.13871	0.255359	0.304229	-1.13743	Not DE
ENSG00000134765	0.856825	-1.74606	4.32375	2.08105e-05	4.80203e-05	4.25601	PM DET
ENSG00000134769	0.363112	7.72188	9.56212	7.46319e-20	6.17977e-19	9.12071	PM DET
ENSG00000134775	0.216409	4.3508	7.14485	3.2078e-12	1.53208e-11	6.96831	PM DET
ENSG00000134779	0.140908	4.81759	6.97472	9.59284e-12	4.4075e-11	6.81248	PM DET
ENSG00000134780	0.197259	3.65953	4.19303	3.41278e-05	7.64865e-05	4.14401	PM DET
ENSG00000134802	0.38426	0.950651	6.53515	1.97559e-10	8.14452e-10	6.36323	PM DET
ENSG00000134809	-0.450218	3.26979	-13.8923	1.37573e-36	3.96629e-35	-12.6337	LIV DET
ENSG00000134815	0.237695	3.01236	5.12482	4.48289e-07	1.27113e-06	5.04722	PM DET
ENSG00000134817	1.8823	2.08103	8.47371	2.56337e-16	1.66605e-15	8.19227	PM DET
ENSG00000134824	-0.339164	6.25412	-7.3917	8.16728e-13	4.08079e-12	-7.15832	LIV DET
ENSG00000134825	-0.438756	4.37148	-13.8271	2.86826e-36	8.06085e-35	-12.5758	LIV DET
ENSG00000134827	0.421434	-5.76494	3.45824	0.000589242	0.00111868	3.43652	PM DET
ENSG00000134830	-0.00307434	0.482523	-0.0305988	0.975602	0.979768	-0.0305837	Not DE
ENSG00000134851	-0.0917596	5.18717	-2.63663	0.00873545	0.0138223	-2.62224	LIV DET
ENSG00000134852	0.0555439	6.09894	2.3273	0.0204378	0.0303841	2.31821	PM DET
ENSG00000134853	-0.103744	5.54935	-2.15768	0.0315051	0.0453003	-2.15063	LIV DET
ENSG00000134864	-0.461004	-0.205399	-4.45348	1.04199e-05	2.50162e-05	-4.40827	LIV DET
ENSG00000134871	0.268267	3.9753	4.11795	4.59071e-05	0.000101339	4.07554	PM DET
ENSG00000134873	-0.688702	4.20792	-15.0936	7.3191e-41	2.97298e-39	-13.3858	LIV DET
ENSG00000134874	0.0910131	5.58205	2.77998	0.0056371	0.00919776	2.76818	PM DET
ENSG00000134882	0.221967	3.69296	11.7238	1.23495e-27	1.81764e-26	10.8937	PM DET
ENSG00000134884	-0.160591	7.7676	-6.76962	4.6286e-11	2.01412e-10	-6.58242	LIV DET
ENSG00000134897	-0.243695	4.97223	-12.2734	6.17679e-30	1.05874e-28	-11.366	LIV DET
ENSG00000134899	-0.071084	5.61151	-3.41442	0.000699228	0.00131243	-3.38988	LIV DET
ENSG00000134900	-0.100274	5.94598	-5.50982	6.38408e-08	1.98794e-07	-5.4077	LIV DET
ENSG00000134901	0.0926973	1.27415	2.15115	0.0320683	0.0460266	2.14356	PM DET
ENSG00000134905	-0.04961	3.5126	-1.65066	0.0995729	0.130114	-1.64693	Not DE
ENSG00000134909	0.206762	7.69974	8.51179	2.91239e-16	1.88597e-15	8.1769	PM DET
ENSG00000134910	-0.0643071	5.17715	-2.97451	0.00307466	0.00522937	-2.96017	LIV DET
ENSG00000134917	-0.259144	2.8547	-5.47443	7.3823e-08	2.28108e-07	-5.38161	LIV DET
ENSG00000134940	-0.143613	-3.4274	-0.958846	0.33809	0.390551	-0.957945	Not DE
ENSG00000134954	-0.139497	3.46429	-3.34618	0.000905094	0.00167214	-3.31848	LIV DET
ENSG00000134955	-0.169039	0.633432	-2.335	0.0200126	0.0297947	-2.32611	LIV DET
ENSG00000134970	0.0964355	6.11307	3.9294	9.96448e-05	0.000210974	3.89146	PM DET
ENSG00000134982	-0.102865	8.92788	-3.927	0.000100342	0.00021233	-3.88976	LIV DET
ENSG00000134986	-0.308943	5.02043	-7.46278	6.38512e-13	3.21865e-12	-7.192	LIV DET
ENSG00000134987	-0.035108	4.86236	-1.75679	0.0796928	0.10615	-1.75247	Not DE
ENSG00000134996	-0.294706	4.80927	-10.5608	3.67997e-23	3.91805e-22	-9.91232	LIV DET
ENSG00000135002	-0.094026	4.76656	-3.19411	0.00148933	0.00265691	-3.17675	LIV DET
ENSG00000135018	0.176645	7.08043	8.93235	1.71772e-17	1.21223e-16	8.51145	PM DET
ENSG00000135040	-0.0218612	5.2745	-1.13557	0.256669	0.30567	-1.1343	Not DE
ENSG00000135045	0.364294	2.17192	10.0711	1.30076e-21	1.23819e-20	9.5497	PM DET
ENSG00000135046	0.205737	2.99561	2.57952	0.0102072	0.0159905	2.56873	PM DET
ENSG00000135047	-0.415611	5.24249	-14.4838	4.74872e-40	1.79562e-38	-13.2462	LIV DET
ENSG00000135048	0.298771	5.1987	6.45717	3.14945e-10	1.27105e-09	6.29124	PM DET
ENSG00000135049	-0.109444	7.28164	-3.91864	0.000105588	0.00022265	-3.87738	LIV DET
ENSG00000135052	0.416074	5.6184	16.7494	7.66043e-49	6.19815e-47	14.6883	PM DET
ENSG00000135063	0.804947	2.61915	15.2896	2.89774e-42	1.29844e-40	13.6236	PM DET
ENSG00000135069	0.0855521	5.77995	2.70046	0.00722782	0.0115971	2.68616	PM DET
ENSG00000135070	-0.111217	5.52753	-5.58257	3.88327e-08	1.23725e-07	-5.49608	LIV DET
ENSG00000135074	-0.104533	2.81564	-2.62555	0.00904424	0.0142787	-2.61038	LIV DET
ENSG00000135077	-0.289557	3.15495	-5.59411	3.9567e-08	1.25944e-07	-5.49277	LIV DET
ENSG00000135083	0.932775	-0.858761	6.70635	5.3723e-11	2.3283e-10	6.56024	PM DET
ENSG00000135090	-0.0452274	5.80963	-2.20318	0.0283692	0.0411491	-2.19214	LIV DET
ENSG00000135093	0.113582	4.31643	4.66637	4.12716e-06	1.04486e-05	4.60487	PM DET
ENSG00000135094	-0.670736	1.53037	-7.63242	1.85853e-13	9.82265e-13	-7.3586	LIV DET
ENSG00000135097	0.603325	0.706108	6.22566	1.44654e-09	5.46978e-09	6.05021	PM DET
ENSG00000135108	0.0810606	6.38301	4.58428	6.06362e-06	1.50065e-05	4.52416	PM DET
ENSG00000135111	0.115546	0.345214	1.57649	0.115805	0.14934	1.57263	Not DE
ENSG00000135114	-0.705554	-1.52455	-6.90255	1.55224e-11	7.00778e-11	-6.74293	LIV DET
ENSG00000135116	-0.39713	3.23198	-5.93839	6.36336e-09	2.22788e-08	-5.80692	LIV DET
ENSG00000135119	0.231156	4.36214	5.85615	9.37829e-09	3.21537e-08	5.74161	PM DET
ENSG00000135124	-0.358806	2.37617	-9.63087	2.21036e-19	1.77081e-18	-9.0023	LIV DET
ENSG00000135127	-0.419782	3.64098	-7.11948	3.74505e-12	1.77823e-11	-6.94648	LIV DET
ENSG00000135144	0.433592	3.00577	11.4823	2.02341e-26	2.73228e-25	10.6361	PM DET
ENSG00000135148	0.035534	3.73672	1.33377	0.183013	0.225814	1.33154	Not DE
ENSG00000135164	-0.105872	6.32642	-5.161	3.72359e-07	1.06557e-06	-5.08257	LIV DET
ENSG00000135185	0.0553927	2.00833	1.68888	0.0918552	0.120826	1.68569	Not DE
ENSG00000135205	0.145704	2.99013	4.88769	1.46347e-06	3.91582e-06	4.81616	PM DET
ENSG00000135211	-0.276513	2.35187	-11.8914	2.10128e-28	3.26181e-27	-11.0538	LIV DET
ENSG00000135218	-0.825193	0.146566	-7.95696	1.48671e-14	8.49925e-14	-7.68867	LIV DET
ENSG00000135241	-0.0560041	6.08178	-2.67363	0.00775017	0.0123719	-2.66276	LIV DET
ENSG00000135245	1.21555	2.4072	13.1096	1.25422e-33	2.85126e-32	12.0859	PM DET
ENSG00000135248	-0.0691697	-2.94611	-0.466806	0.640876	0.684858	-0.466475	Not DE
ENSG00000135249	-0.122886	3.91859	-4.92161	1.25912e-06	3.3953e-06	-4.8461	LIV DET
ENSG00000135250	0.105872	7.02325	4.91817	1.2923e-06	3.47947e-06	4.84093	PM DET
ENSG00000135253	-0.703614	-2.11495	-4.69453	3.45196e-06	8.81634e-06	-4.64191	LIV DET
ENSG00000135269	-0.26615	0.417856	-3.50513	0.000504235	0.000967796	-3.4785	LIV DET
ENSG00000135272	0.0879351	3.00458	1.94196	0.0527996	0.0727329	1.93656	Not DE
ENSG00000135297	0.0279804	4.28402	1.3668	0.172476	0.214147	1.36429	Not DE
ENSG00000135298	-0.202458	7.61266	-9.32293	5.59015e-19	4.37716e-18	-8.89989	LIV DET
ENSG00000135299	0.145293	4.45332	3.28026	0.00113155	0.00205929	3.25559	PM DET
ENSG00000135312	0.18392	1.16968	3.14979	0.00175864	0.00310604	3.12823	PM DET
ENSG00000135314	0.105108	1.73372	3.34748	0.000876366	0.00162175	3.32748	PM DET
ENSG00000135315	0.00991159	3.70408	0.375229	0.707647	0.746721	0.375019	Not DE
ENSG00000135316	0.285988	6.11147	13.5331	3.94823e-35	9.88666e-34	12.3669	PM DET
ENSG00000135317	-0.118079	6.46331	-7.78225	4.10848e-14	2.27653e-13	-7.55751	LIV DET
ENSG00000135318	-0.72417	3.71368	-14.0528	1.66903e-36	4.78897e-35	-12.6185	LIV DET
ENSG00000135324	0.130609	3.62726	2.07633	0.0383728	0.0542438	2.07085	Not DE
ENSG00000135333	-0.10064	4.50453	-1.88226	0.0603756	0.0822436	-1.87804	Not DE
ENSG00000135334	0.489949	3.49454	13.0089	4.51808e-33	9.85433e-32	11.9801	PM DET
ENSG00000135336	-0.159155	4.71749	-7.53983	2.17174e-13	1.14079e-12	-7.33777	LIV DET
ENSG00000135338	0.225533	3.86496	9.037	5.98967e-18	4.37156e-17	8.63275	PM DET
ENSG00000135341	0.135755	5.64713	6.64041	9.46261e-11	4.01318e-10	6.4753	PM DET
ENSG00000135362	-0.442323	3.02547	-8.25047	3.74118e-15	2.23868e-14	-7.86331	LIV DET
ENSG00000135363	-0.797555	3.98426	-16.7832	1.28716e-48	9.98508e-47	-14.6531	LIV DET
ENSG00000135365	-0.00110382	5.5468	-0.0352634	0.971887	0.976852	-0.0352422	Not DE
ENSG00000135372	0.112883	4.78813	5.47545	6.86132e-08	2.12862e-07	5.39477	PM DET
ENSG00000135373	-0.245115	0.831968	-3.19492	0.00150482	0.00268263	-3.17375	LIV DET
ENSG00000135378	0.232812	-0.419401	2.16464	0.0308955	0.0444982	2.15842	PM DET
ENSG00000135387	0.113872	7.19444	6.51226	1.78807e-10	7.407e-10	6.37852	PM DET
ENSG00000135390	-0.235187	5.63953	-11.5589	4.30977e-27	6.10159e-26	-10.7793	LIV DET
ENSG00000135392	-0.0875077	4.51808	-5.07604	5.42055e-07	1.52366e-06	-5.0108	LIV DET
ENSG00000135404	-0.203926	6.24332	-7.08603	6.67769e-12	3.1094e-11	-6.86439	LIV DET
ENSG00000135406	0.0694643	-3.65117	0.494896	0.620921	0.666635	0.494545	Not DE
ENSG00000135407	0.405436	0.865605	4.86897	1.5812e-06	4.21545e-06	4.80069	PM DET
ENSG00000135414	0.498614	4.29965	12.1036	5.68992e-29	9.19769e-28	11.1704	PM DET
ENSG00000135423	-0.00897343	3.70832	-0.206431	0.836537	0.861349	-0.206325	Not DE
ENSG00000135424	0.123579	4.95764	2.79212	0.0054738	0.0089483	2.77774	PM DET
ENSG00000135426	-0.0370907	5.15804	-0.442777	0.658118	0.701143	-0.442513	Not DE
ENSG00000135436	-0.0762861	-3.98015	-0.473113	0.63637	0.680865	-0.472781	Not DE
ENSG00000135437	-0.0516219	-2.53893	-0.432428	0.665614	0.708201	-0.432176	Not DE
ENSG00000135439	0.143774	6.17658	2.23476	0.0258732	0.0377745	2.22811	PM DET
ENSG00000135441	-0.298136	4.08418	-12.3124	4.58218e-30	7.91274e-29	-11.392	LIV DET
ENSG00000135446	0.497503	2.67459	14.8889	2.39524e-40	9.32657e-39	13.2974	PM DET
ENSG00000135447	0.344421	2.61991	7.52799	3.26112e-13	1.68683e-12	7.28315	PM DET
ENSG00000135451	0.375911	-5.17207	2.50968	0.0123929	0.0191299	2.50076	PM DET
ENSG00000135452	-0.208663	4.42759	-8.41904	7.36914e-16	4.62476e-15	-8.06424	LIV DET
ENSG00000135454	0.0848447	4.94359	1.93214	0.0539036	0.0741249	1.92761	Not DE
ENSG00000135457	0.19336	4.50951	8.35397	9.76216e-16	6.08346e-15	8.02981	PM DET
ENSG00000135469	-0.262847	2.37755	-9.03524	5.78134e-18	4.22566e-17	-8.63679	LIV DET
ENSG00000135472	0.69118	7.28171	11.7153	7.9338e-28	1.18511e-26	10.9339	PM DET
ENSG00000135473	0.606174	5.19158	12.3918	2.33624e-30	4.12425e-29	11.4506	PM DET
ENSG00000135476	0.313391	-4.212	1.83932	0.0665289	0.0899009	1.83484	Not DE
ENSG00000135480	-0.422422	-4.08217	-2.6352	0.00870931	0.0137868	-2.62326	LIV DET
ENSG00000135482	0.0511998	2.98287	1.47859	0.139893	0.177238	1.47619	Not DE
ENSG00000135486	-0.318219	8.06139	-13.7094	1.55732e-35	4.05834e-34	-12.4414	LIV DET
ENSG00000135502	-0.811787	-0.0552881	-8.06432	5.376e-15	3.16968e-14	-7.81779	LIV DET
ENSG00000135503	0.467887	5.09355	16.6071	2.80337e-48	2.13078e-46	14.6001	PM DET
ENSG00000135506	0.353833	5.69659	13.65	1.98846e-35	5.1374e-34	12.4219	PM DET
ENSG00000135517	-0.0939991	-3.95837	-0.577361	0.563995	0.613327	-0.576918	Not DE
ENSG00000135519	-0.420485	4.45743	-5.68874	2.17113e-08	7.12481e-08	-5.59778	LIV DET
ENSG00000135521	-0.0966702	3.2923	-4.45757	1.10367e-05	2.64149e-05	-4.3958	LIV DET
ENSG00000135525	0.0269001	6.5916	1.0821	0.279959	0.330205	1.08041	Not DE
ENSG00000135535	0.0149848	5.95649	0.580149	0.56212	0.611643	0.579695	Not DE
ENSG00000135537	-0.140583	3.33075	-4.49859	8.95954e-06	2.17198e-05	-4.44087	LIV DET
ENSG00000135540	0.242138	3.23402	4.22766	3.03042e-05	6.8478e-05	4.17117	PM DET
ENSG00000135541	-0.302031	7.15907	-9.06273	3.88426e-18	2.87325e-17	-8.68213	LIV DET
ENSG00000135547	-0.251643	1.06447	-4.54577	7.32667e-06	1.79493e-05	-4.48397	LIV DET
ENSG00000135549	-0.205447	1.14919	-3.85288	0.000136595	0.000283857	-3.81425	LIV DET
ENSG00000135577	0.00078713	-2.87012	0.00433141	0.996546	0.997076	0.00432929	Not DE
ENSG00000135587	0.0999293	0.766359	2.11047	0.0355178	0.0505222	2.10241	Not DE
ENSG00000135596	-0.283056	4.05289	-5.71809	2.00649e-08	6.61483e-08	-5.61144	LIV DET
ENSG00000135597	-0.286793	5.66577	-10.3239	2.21449e-22	2.23146e-21	-9.73143	LIV DET
ENSG00000135604	0.095144	-3.71763	0.388145	0.698071	0.737987	0.387926	Not DE
ENSG00000135605	-0.241845	0.391204	-4.04679	6.00816e-05	0.000130702	-4.01249	LIV DET
ENSG00000135617	-0.0975011	2.73558	-4.00111	7.50043e-05	0.000161369	-3.95983	LIV DET
ENSG00000135622	0.276907	4.40843	10.1992	2.59765e-22	2.60535e-21	9.71519	PM DET
ENSG00000135624	-0.0784279	6.10912	-3.51106	0.000486408	0.000935309	-3.48813	LIV DET
ENSG00000135625	-0.652787	-1.6349	-4.19952	3.17269e-05	7.14514e-05	-4.1607	LIV DET
ENSG00000135631	0.56458	4.70196	13.7051	3.44659e-35	8.68834e-34	12.3778	PM DET
ENSG00000135632	0.424243	3.12164	11.0863	1.01677e-25	1.30785e-24	10.4846	PM DET
ENSG00000135636	0.6404	4.37413	6.89611	2.15416e-11	9.61702e-11	6.69517	PM DET
ENSG00000135637	-0.147402	2.61679	-3.19302	0.00152393	0.00271365	-3.17009	LIV DET
ENSG00000135638	0.268397	1.40974	4.01977	6.70618e-05	0.000145028	3.98648	PM DET
ENSG00000135643	0.332873	5.94616	7.98238	1.301e-14	7.46451e-14	7.70573	PM DET
ENSG00000135655	-0.0483942	5.74386	-2.84792	0.00457996	0.00758055	-2.83518	LIV DET
ENSG00000135677	0.0112778	5.69707	0.586793	0.557663	0.607386	0.586316	Not DE
ENSG00000135678	0.012849	3.73627	0.259337	0.795519	0.825325	0.259151	Not DE
ENSG00000135679	-0.0200812	6.08688	-0.914707	0.360779	0.413868	-0.913882	Not DE
ENSG00000135686	0.305309	4.91864	12.8936	5.42997e-32	1.07808e-30	11.7722	PM DET
ENSG00000135697	0.826981	-1.13175	7.49454	4.11896e-13	2.11096e-12	7.25159	PM DET
ENSG00000135698	-0.183206	3.61896	-8.53804	1.58966e-16	1.05182e-15	-8.24957	LIV DET
ENSG00000135702	0.16144	-2.52272	0.839423	0.401722	0.454976	0.83855	Not DE
ENSG00000135709	0.41863	7.36315	10.0817	6.63627e-22	6.44963e-21	9.61917	PM DET
ENSG00000135720	-0.155842	8.30629	-6.28768	8.06758e-10	3.12719e-09	-6.14359	LIV DET
ENSG00000135722	0.307857	-2.4329	2.22317	0.0268038	0.0390158	2.21436	PM DET
ENSG00000135723	0.287567	0.877598	3.46459	0.000588562	0.00111746	3.43683	PM DET
ENSG00000135736	0.00949	-1.37565	0.0866823	0.930958	0.942481	0.0866393	Not DE
ENSG00000135740	0.0913731	1.83446	1.85061	0.0648194	0.0877603	1.8465	Not DE
ENSG00000135744	0.0798043	5.8647	1.52555	0.127958	0.163521	1.5222	Not DE
ENSG00000135747	-0.0298209	-4.52274	-0.189957	0.849418	0.872496	-0.189861	Not DE
ENSG00000135749	-0.300208	6.52812	-10.1689	5.62119e-22	5.47902e-21	-9.63624	LIV DET
ENSG00000135750	-0.144749	4.94981	-3.72391	0.000218193	0.000441772	-3.69696	LIV DET
ENSG00000135763	0.0563795	3.23699	2.32206	0.0206247	0.0306363	2.31478	PM DET
ENSG00000135766	0.300044	5.6626	9.47858	9.71624e-20	7.97951e-19	9.09208	PM DET
ENSG00000135773	-0.134045	-0.543201	-1.455	0.146587	0.184858	-1.45169	Not DE
ENSG00000135775	-0.0113596	4.58654	-0.711511	0.477194	0.529788	-0.710823	Not DE
ENSG00000135776	-0.141407	3.67556	-6.3397	6.28582e-10	2.46607e-09	-6.18309	LIV DET
ENSG00000135778	-0.140625	4.77583	-5.95578	6.08007e-09	2.13391e-08	-5.81454	LIV DET
ENSG00000135801	0.0610598	3.27573	2.46906	0.0139586	0.0213562	2.45833	PM DET
ENSG00000135821	-0.535419	10.3488	-11.5607	3.98021e-26	5.26363e-25	-10.5729	LIV DET
ENSG00000135823	0.00280574	5.75292	0.139969	0.888754	0.906984	0.139882	Not DE
ENSG00000135824	-0.146817	2.45204	-1.96651	0.0499456	0.0691241	-1.96043	Not DE
ENSG00000135828	-0.122995	3.37153	-3.91555	0.000104623	0.000220737	-3.87961	LIV DET
ENSG00000135829	-0.0425578	6.87136	-2.55106	0.0111234	0.0173132	-2.5388	LIV DET
ENSG00000135835	0.394346	2.77177	6.07114	2.92104e-09	1.06674e-08	5.93598	PM DET
ENSG00000135837	0.166545	7.2859	8.6571	6.51839e-17	4.42184e-16	8.35545	PM DET
ENSG00000135838	0.0666987	3.09802	1.61809	0.10641	0.13828	1.61454	Not DE
ENSG00000135842	0.253102	2.22667	2.61998	0.00910303	0.0143632	2.60816	PM DET
ENSG00000135845	-0.16603	3.05673	-7.42088	4.90409e-13	2.49464e-12	-7.22793	LIV DET
ENSG00000135862	0.149398	4.66659	3.49579	0.00052408	0.00100326	3.46814	PM DET
ENSG00000135870	0.403875	5.91225	17.5503	3.54604e-51	3.58162e-49	15.0482	PM DET
ENSG00000135898	0.642124	-1.03308	4.08379	5.14358e-05	0.000112725	4.04901	PM DET
ENSG00000135899	0.930079	1.62196	15.5625	4.05752e-43	1.96662e-41	13.7664	PM DET
ENSG00000135900	0.0624565	3.5952	3.11512	0.00194334	0.00340846	3.09876	PM DET
ENSG00000135903	-0.337599	-5.32568	-2.44267	0.0149839	0.0228066	-2.43277	LIV DET
ENSG00000135905	-0.251031	6.70352	-5.97302	6.08424e-09	2.13488e-08	-5.81443	LIV DET
ENSG00000135912	0.0233631	3.25053	0.50267	0.615483	0.661598	0.502263	Not DE
ENSG00000135913	0.194445	5.17221	8.68737	5.11793e-17	3.505e-16	8.38395	PM DET
ENSG00000135914	-2.44299	-2.7076	-14.1611	9.78244e-38	3.05755e-36	-12.84	LIV DET
ENSG00000135916	0.143371	7.5497	4.28462	2.25634e-05	5.18347e-05	4.23789	PM DET
ENSG00000135917	-0.0305381	1.54625	-0.482452	0.629772	0.674723	-0.482048	Not DE
ENSG00000135919	-0.257732	6.08586	-5.44681	9.06721e-08	2.77634e-07	-5.34449	LIV DET
ENSG00000135924	0.303605	7.0949	8.69309	8.96966e-17	6.02898e-16	8.31769	PM DET
ENSG00000135925	-1.06523	-3.19501	-6.03818	3.02661e-09	1.10248e-08	-5.93015	LIV DET
ENSG00000135926	0.116834	5.20032	2.52929	0.0117765	0.0182581	2.51877	PM DET
ENSG00000135929	0.153369	3.41336	3.55698	0.00041879	0.000813656	3.52795	PM DET
ENSG00000135930	-0.0895457	5.23516	-5.30145	1.72064e-07	5.11301e-07	-5.22723	LIV DET
ENSG00000135931	0.0574	4.33189	1.86204	0.0631834	0.0857187	1.8579	Not DE
ENSG00000135932	0.0467956	6.70437	2.26114	0.0242627	0.0356184	2.25294	PM DET
ENSG00000135940	-0.39795	5.82157	-13.9524	5.71381e-37	1.70109e-35	-12.7027	LIV DET
ENSG00000135945	-0.0572613	5.24255	-2.75622	0.0061176	0.00992314	-2.74141	LIV DET
ENSG00000135951	-0.124093	3.33108	-3.77898	0.000180559	0.000368925	-3.74477	LIV DET
ENSG00000135953	0.162983	2.09718	3.37851	0.00078558	0.00146355	3.35783	PM DET
ENSG00000135956	0.544398	4.37578	12.9636	9.85396e-33	2.0799e-31	11.9153	PM DET
ENSG00000135966	0.389263	4.17589	17.357	1.44132e-51	1.54936e-49	15.1077	PM DET
ENSG00000135968	0.0420319	6.67987	1.50786	0.13237	0.168636	1.50482	Not DE
ENSG00000135972	-0.359323	3.91179	-14.205	2.41576e-37	7.38191e-36	-12.7699	LIV DET
ENSG00000135973	-0.281432	-1.88952	-3.00766	0.00276345	0.004737	-2.9929	LIV DET
ENSG00000135974	0.00162654	4.7129	0.0969692	0.922789	0.935816	0.0969213	Not DE
ENSG00000135976	-0.128663	7.20326	-4.15154	3.94257e-05	8.77652e-05	-4.11082	LIV DET
ENSG00000135999	0.148243	5.12067	7.90587	1.67767e-14	9.55283e-14	7.67319	PM DET
ENSG00000136002	0.138021	6.27683	4.78293	2.26787e-06	5.92901e-06	4.72796	PM DET
ENSG00000136003	-0.0969235	5.85153	-4.29461	2.18759e-05	5.03436e-05	-4.24483	LIV DET
ENSG00000136010	-0.233135	3.54304	-5.25724	2.38469e-07	6.97336e-07	-5.16654	LIV DET
ENSG00000136014	-0.427811	0.987375	-6.64823	9.47366e-11	4.0173e-10	-6.47512	LIV DET
ENSG00000136021	0.0663154	5.35195	3.00347	0.00280037	0.00479593	2.98884	PM DET
ENSG00000136026	-0.0172166	3.52627	-0.575594	0.565196	0.614456	-0.575141	Not DE
ENSG00000136040	0.0645884	5.06622	2.2438	0.0253529	0.0370759	2.23598	PM DET
ENSG00000136044	0.559066	4.13258	19.0194	6.16263e-58	1.33445e-55	16.0453	PM DET
ENSG00000136045	-0.247358	4.75397	-10.354	3.4689e-22	3.44816e-21	-9.68568	LIV DET
ENSG00000136048	0.362339	0.654794	5.67553	2.35478e-08	7.69311e-08	5.58368	PM DET
ENSG00000136051	-0.0878699	6.10707	-3.78653	0.000178018	0.000364204	-3.74833	LIV DET
ENSG00000136052	-0.0967414	4.83119	-3.07815	0.00219565	0.00382027	-3.06241	LIV DET
ENSG00000136059	-0.774381	2.23417	-10.396	6.5935e-23	6.89568e-22	-9.8539	LIV DET
ENSG00000136068	-0.0330444	6.43013	-1.12442	0.261541	0.310852	-1.12276	Not DE
ENSG00000136098	-0.507847	3.20012	-9.16696	5.1807e-18	3.79956e-17	-8.64932	LIV DET
ENSG00000136099	-0.227483	2.70008	-1.7005	0.0899424	0.118549	-1.6957	Not DE
ENSG00000136100	-0.00733296	5.63724	-0.382686	0.702112	0.741687	-0.382471	Not DE
ENSG00000136104	-0.00520569	4.3717	-0.154427	0.877342	0.896859	-0.154339	Not DE
ENSG00000136108	0.036333	3.72545	1.33252	0.183477	0.226312	1.33013	Not DE
ENSG00000136110	-0.239934	-0.64515	-3.53667	0.000460413	0.000888274	-3.50279	LIV DET
ENSG00000136111	-0.0301578	4.88706	-0.888069	0.374923	0.428152	-0.887289	Not DE
ENSG00000136114	-0.430411	2.53908	-8.66382	1.1664e-16	7.78088e-16	-8.28649	LIV DET
ENSG00000136122	-0.104297	0.410971	-2.07041	0.0389163	0.0549435	-2.06507	Not DE
ENSG00000136141	0.0882912	3.56749	3.86573	0.000125374	0.000261567	3.83537	PM DET
ENSG00000136143	-0.173964	5.787	-7.4064	7.79542e-13	3.90147e-12	-7.16471	LIV DET
ENSG00000136144	0.0392005	5.53916	1.5312	0.126435	0.161774	1.52831	Not DE
ENSG00000136146	-0.209347	4.42441	-9.73606	5.703e-20	4.76289e-19	-9.14982	LIV DET
ENSG00000136147	-0.184868	2.97546	-6.82965	2.44018e-11	1.08441e-10	-6.67692	LIV DET
ENSG00000136149	0.54395	-4.49762	4.06349	5.7244e-05	0.000124818	4.02389	PM DET
ENSG00000136152	-0.139402	4.76223	-7.13915	3.25925e-12	1.55517e-11	-6.96607	LIV DET
ENSG00000136153	0.133856	5.66194	3.25416	0.00121323	0.0021985	3.23575	PM DET
ENSG00000136155	-0.252699	-2.99078	-2.08257	0.037788	0.0534835	-2.07715	Not DE
ENSG00000136156	-0.102396	7.91592	-5.46058	8.34052e-08	2.56243e-07	-5.3596	LIV DET
ENSG00000136158	0.0829525	4.50518	2.51564	0.0122693	0.0189606	2.5043	PM DET
ENSG00000136159	-0.219651	2.57727	-7.86749	4.07248e-14	2.25742e-13	-7.55866	LIV DET
ENSG00000136160	-0.485023	5.90361	-10.1522	1.05075e-21	1.00561e-20	-9.57179	LIV DET
ENSG00000136161	-0.124628	3.72382	-3.52087	0.000475266	0.000914936	-3.49432	LIV DET
ENSG00000136167	0.422333	3.52814	5.35279	1.38542e-07	4.15047e-07	5.26717	PM DET
ENSG00000136169	0.0144409	4.29876	0.797062	0.42585	0.479111	0.796314	Not DE
ENSG00000136193	0.158248	8.25852	8.08376	4.59441e-15	2.72326e-14	7.83754	PM DET
ENSG00000136197	-0.591157	2.47986	-9.21744	8.28089e-19	6.40902e-18	-8.85617	LIV DET
ENSG00000136205	0.00441768	5.6132	0.0777661	0.938054	0.948516	0.0777161	Not DE
ENSG00000136213	0.107677	4.03259	2.25052	0.0249226	0.0365105	2.2426	PM DET
ENSG00000136231	-0.319172	-1.29183	-2.33844	0.0198258	0.0295415	-2.32963	LIV DET
ENSG00000136235	0.086493	3.67685	0.907192	0.364783	0.418	0.906289	Not DE
ENSG00000136237	0.0114511	7.94477	0.466576	0.641051	0.684973	0.46623	Not DE
ENSG00000136238	0.00257901	6.92285	0.11985	0.904649	0.920584	0.11979	Not DE
ENSG00000136240	0.24171	4.52477	9.40186	2.87179e-19	2.2837e-18	8.97352	PM DET
ENSG00000136243	-0.190756	3.82703	-8.3389	1.16273e-15	7.21289e-15	-8.00833	LIV DET
ENSG00000136244	1.68219	-3.69718	9.78774	7.68334e-21	6.86031e-20	9.36392	PM DET
ENSG00000136247	-0.179324	3.61987	-6.63036	1.04551e-10	4.41668e-10	-6.46022	LIV DET
ENSG00000136250	-0.194248	2.08464	-3.61555	0.000336925	0.000663859	-3.58512	LIV DET
ENSG00000136261	-0.113181	3.56805	-4.22274	2.99591e-05	6.77337e-05	-4.17378	LIV DET
ENSG00000136267	-0.137915	6.67824	-3.45255	0.000610863	0.00115718	-3.42674	LIV DET
ENSG00000136270	0.0256993	3.56349	0.826165	0.409099	0.462391	0.82548	Not DE
ENSG00000136271	0.251294	4.34885	12.6932	7.42858e-31	1.36005e-29	11.5495	PM DET
ENSG00000136273	0.323896	3.7154	12.0577	9.06045e-29	1.44215e-27	11.129	PM DET
ENSG00000136274	0.248527	4.86599	4.22674	2.89517e-05	6.55645e-05	4.18156	PM DET
ENSG00000136279	-0.388274	6.03001	-12.4155	2.3142e-30	4.08774e-29	-11.4514	LIV DET
ENSG00000136280	-0.158037	4.59887	-6.65261	9.10567e-11	3.86724e-10	-6.4811	LIV DET
ENSG00000136286	0.927723	-1.31785	6.51595	2.03154e-10	8.36375e-10	6.35894	PM DET
ENSG00000136295	0.134678	3.5998	2.31348	0.0212072	0.0314332	2.30428	PM DET
ENSG00000136297	0.000564463	2.26121	0.00637012	0.99492	0.995607	0.00636635	Not DE
ENSG00000136305	-0.0683787	-0.818248	-0.851451	0.395015	0.448442	-0.850558	Not DE
ENSG00000136315	0.895132	-4.66412	5.58611	4.28856e-08	1.35761e-07	5.47854	PM DET
ENSG00000136319	-0.044591	4.22718	-1.93392	0.0536767	0.0738397	-1.92944	Not DE
ENSG00000136367	0.0586275	2.1482	0.683089	0.495014	0.547029	0.682356	Not DE
ENSG00000136371	0.0326978	1.54447	0.842294	0.400106	0.453409	0.841432	Not DE
ENSG00000136378	0.349045	-1.92769	3.018	0.00267355	0.00459153	3.00297	PM DET
ENSG00000136379	0.382611	3.0947	13.4965	1.06597e-34	2.59584e-33	12.2868	PM DET
ENSG00000136381	0.302354	5.84279	12.609	2.53784e-31	4.8072e-30	11.6414	PM DET
ENSG00000136383	0.175251	1.84403	3.12736	0.0018658	0.00328106	3.1108	PM DET
ENSG00000136404	-0.418286	3.45318	-11.3995	4.65954e-26	6.13506e-25	-10.5581	LIV DET
ENSG00000136425	0.704512	0.0919885	9.69114	5.20857e-20	4.36936e-19	9.15961	PM DET
ENSG00000136436	0.387265	5.4514	13.8427	1.18737e-35	3.12949e-34	12.4631	PM DET
ENSG00000136444	0.291998	4.00817	9.81759	9.65712e-21	8.5617e-20	9.33974	PM DET
ENSG00000136448	0.377118	6.16686	19.1092	2.82833e-57	5.83081e-55	15.9505	PM DET
ENSG00000136449	0.0397971	0.072968	0.573068	0.566852	0.615967	0.572694	Not DE
ENSG00000136450	-0.230891	6.40131	-11.0961	2.52584e-25	3.15719e-24	-10.3982	LIV DET
ENSG00000136451	-0.00818545	5.15049	-0.322455	0.747278	0.782696	-0.32223	Not DE
ENSG00000136457	0.381078	-2.36405	2.63366	0.00879898	0.0139163	2.61977	PM DET
ENSG00000136463	-0.0575654	2.80499	-2.41312	0.0161692	0.024477	-2.40507	LIV DET
ENSG00000136478	0.245926	6.34458	10.4808	5.15642e-23	5.42858e-22	9.87857	PM DET
ENSG00000136485	0.55508	5.2254	17.3571	4.2523e-52	4.82981e-50	15.1879	PM DET
ENSG00000136490	-0.480047	2.11343	-10.6878	5.92588e-23	6.22342e-22	-9.86462	LIV DET
ENSG00000136492	0.346571	0.574478	4.96823	9.95282e-07	2.71546e-06	4.89257	PM DET
ENSG00000136504	0.194859	5.84715	11.1877	1.86348e-25	2.3478e-24	10.4272	PM DET
ENSG00000136514	-0.742155	-0.0966414	-11.2235	2.85478e-26	3.80878e-25	-10.604	LIV DET
ENSG00000136518	-0.221949	2.70558	-6.47626	2.2787e-10	9.33406e-10	-6.34128	LIV DET
ENSG00000136521	-0.302315	6.01946	-13.0365	3.1329e-32	6.32867e-31	-11.8185	LIV DET
ENSG00000136522	-0.26658	4.01776	-13.4697	1.52499e-34	3.66912e-33	-12.2578	LIV DET
ENSG00000136527	-0.110172	5.91041	-5.70736	2.38124e-08	7.77617e-08	-5.58174	LIV DET
ENSG00000136531	0.0210432	8.10446	0.422899	0.672549	0.714368	0.422653	Not DE
ENSG00000136535	0.328982	4.85711	4.87545	1.6113e-06	4.29113e-06	4.79691	PM DET
ENSG00000136536	0.0248934	5.97587	1.26376	0.207392	0.252786	1.26077	Not DE
ENSG00000136541	-0.701034	8.16224	-9.73308	1.20429e-20	1.06019e-19	-9.31633	LIV DET
ENSG00000136546	0.232618	2.02292	4.20508	3.14451e-05	7.08591e-05	4.16274	PM DET
ENSG00000136560	-0.0634132	4.1438	-2.87927	0.00415385	0.00692516	-2.86624	LIV DET
ENSG00000136603	-0.00289597	6.19761	-0.143195	0.88621	0.904634	-0.143102	Not DE
ENSG00000136628	0.04571	6.64764	2.35489	0.0190632	0.0285024	2.34429	PM DET
ENSG00000136630	0.538518	-2.48695	4.47945	9.53771e-06	2.30527e-05	4.4274	PM DET
ENSG00000136631	-0.0953921	5.38005	-5.93093	5.56545e-09	1.96406e-08	-5.82932	LIV DET
ENSG00000136634	-0.565	-2.87996	-3.88676	0.000115294	0.000241794	-3.85592	LIV DET
ENSG00000136636	-0.126665	5.62698	-5.54955	5.64208e-08	1.76621e-07	-5.42979	LIV DET
ENSG00000136643	-0.0262441	6.29659	-0.928826	0.353484	0.406274	-0.927853	Not DE
ENSG00000136682	-0.166918	4.38198	-6.28844	7.83274e-10	3.04321e-09	-6.14828	LIV DET
ENSG00000136689	0.465032	-4.36742	2.92198	0.00365841	0.00615475	2.90621	PM DET
ENSG00000136698	0.293318	-2.84613	1.52158	0.128737	0.16441	1.5191	Not DE
ENSG00000136699	0.365325	4.45947	9.97535	7.84083e-21	6.99262e-20	9.36177	PM DET
ENSG00000136709	0.199834	5.5334	11.0731	8.05845e-25	9.71371e-24	10.2871	PM DET
ENSG00000136710	-0.23417	4.13887	-8.98714	1.09294e-17	7.81758e-17	-8.56371	LIV DET
ENSG00000136715	0.402649	3.81753	15.9587	2.48742e-45	1.46514e-43	14.1298	PM DET
ENSG00000136717	-0.0378169	6.76988	-1.1567	0.248054	0.296477	-1.15509	Not DE
ENSG00000136718	-0.189155	4.743	-6.94227	1.48458e-11	6.71442e-11	-6.7494	LIV DET
ENSG00000136720	0.624989	5.0666	14.0922	2.95498e-37	8.99311e-36	12.7542	PM DET
ENSG00000136731	0.133245	6.17946	5.99544	3.88818e-09	1.39871e-08	5.88888	PM DET
ENSG00000136732	-0.5274	1.80995	-8.46142	3.91472e-16	2.50914e-15	-8.14117	LIV DET
ENSG00000136738	0.137047	5.05487	4.20431	3.23119e-05	7.26874e-05	4.15653	PM DET
ENSG00000136750	-0.360528	5.12732	-5.9859	4.0603e-09	1.45802e-08	-5.88172	LIV DET
ENSG00000136754	0.0652755	5.86551	3.42975	0.000653231	0.00123093	3.40849	PM DET
ENSG00000136758	-0.143944	6.25642	-9.23049	7.51739e-19	5.83009e-18	-8.86695	LIV DET
ENSG00000136770	-0.102162	3.25579	-4.69781	3.55609e-06	9.06766e-06	-4.63577	LIV DET
ENSG00000136783	-0.269305	3.98017	-9.51674	1.41293e-19	1.14352e-18	-9.05129	LIV DET
ENSG00000136802	0.384311	5.44397	11.9223	1.84486e-28	2.87563e-27	11.0655	PM DET
ENSG00000136807	-0.0177621	5.16954	-0.823919	0.410429	0.463685	-0.823139	Not DE
ENSG00000136810	-0.372297	4.86749	-12.7457	5.02498e-31	9.30751e-30	-11.583	LIV DET
ENSG00000136811	-0.0323858	4.18319	-1.18866	0.235228	0.282731	-1.187	Not DE
ENSG00000136813	0.0216568	7.29582	1.33856	0.181421	0.224089	1.33639	Not DE
ENSG00000136816	0.188971	2.6045	5.43104	9.58329e-08	2.92692e-07	5.33445	PM DET
ENSG00000136819	-0.0644885	5.05727	-2.69827	0.00726114	0.0116456	-2.68462	LIV DET
ENSG00000136824	-0.0481281	4.60393	-1.43017	0.153365	0.192628	-1.42774	Not DE
ENSG00000136826	0.931879	0.502499	9.09206	3.20214e-18	2.37978e-17	8.70406	PM DET
ENSG00000136827	0.134798	3.5557	7.29153	1.65718e-12	8.09335e-12	7.06066	PM DET
ENSG00000136828	0.103946	5.30129	4.06024	5.67292e-05	0.000123758	4.02602	PM DET
ENSG00000136830	0.0466875	3.42385	0.913454	0.3615	0.414586	0.91251	Not DE
ENSG00000136839	-0.166261	-2.79875	-1.73303	0.0836987	0.111044	-1.72962	Not DE
ENSG00000136840	0.312572	0.662638	6.03534	3.92516e-09	1.41134e-08	5.88732	PM DET
ENSG00000136842	0.44384	4.2041	9.08303	3.74596e-18	2.77435e-17	8.68625	PM DET
ENSG00000136848	0.493752	4.51509	10.3949	1.50712e-22	1.53876e-21	9.7705	PM DET
ENSG00000136854	0.458311	7.49886	10.1189	5.11014e-22	5.00358e-21	9.64602	PM DET
ENSG00000136856	-0.0407109	1.98765	-1.06893	0.285743	0.336341	-1.06751	Not DE
ENSG00000136859	-0.260052	1.67756	-3.78325	0.000177799	0.000363829	-3.74864	LIV DET
ENSG00000136861	0.101325	6.29419	3.71496	0.000229318	0.000462585	3.68432	PM DET
ENSG00000136866	-0.270112	3.26991	-8.84098	2.27897e-17	1.5982e-16	-8.47861	LIV DET
ENSG00000136867	-0.572313	4.65175	-9.53695	6.01609e-20	5.01463e-19	-9.14404	LIV DET
ENSG00000136868	-0.223285	4.13331	-9.44075	4.19051e-19	3.30183e-18	-8.93182	LIV DET
ENSG00000136869	-0.197542	5.86863	-4.70277	3.5648e-06	9.08757e-06	-4.63527	LIV DET
ENSG00000136870	-0.00265052	5.63349	-0.095929	0.923625	0.936569	-0.0958689	Not DE
ENSG00000136872	-0.454987	-2.34432	-4.12042	4.41269e-05	9.76025e-05	-4.08474	LIV DET
ENSG00000136874	-0.0389013	4.96495	-1.62019	0.105819	0.137613	-1.61727	Not DE
ENSG00000136875	-0.0622239	4.06066	-3.17799	0.00159188	0.00282812	-3.15739	LIV DET
ENSG00000136877	-0.330267	2.87723	-9.16076	4.36179e-18	3.21385e-17	-8.66894	LIV DET
ENSG00000136878	0.268085	4.61844	9.92888	6.67404e-21	5.99469e-20	9.37878	PM DET
ENSG00000136881	-0.200308	-0.605582	-1.99445	0.0466357	0.0648714	-1.98959	Not DE
ENSG00000136883	-0.431757	-1.49587	-4.27986	2.24168e-05	5.15293e-05	-4.23935	LIV DET
ENSG00000136888	-0.21357	5.30889	-10.5962	2.16035e-23	2.33649e-22	-9.96538	LIV DET
ENSG00000136891	0.033695	3.37817	1.58989	0.112637	0.145605	1.58645	Not DE
ENSG00000136895	-0.00366949	5.43522	-0.156857	0.875435	0.895153	-0.156758	Not DE
ENSG00000136897	0.04501	5.08301	2.17389	0.0301763	0.0435541	2.16777	PM DET
ENSG00000136908	0.0850149	2.25825	2.71988	0.00680911	0.010965	2.70604	PM DET
ENSG00000136918	0.269545	-5.15113	1.86255	0.0632254	0.085768	1.8576	Not DE
ENSG00000136925	-0.0337717	4.20609	-1.51215	0.131116	0.167187	-1.50972	Not DE
ENSG00000136928	0.223913	6.4729	4.78302	2.28844e-06	5.98019e-06	4.72613	PM DET
ENSG00000136929	-1.04274	-2.76852	-6.22527	1.16578e-09	4.44951e-09	-6.08488	LIV DET
ENSG00000136930	-0.230383	5.30527	-9.77905	2.02918e-20	1.75658e-19	-9.26079	LIV DET
ENSG00000136932	-0.14884	2.95496	-5.95904	6.04642e-09	2.12309e-08	-5.81547	LIV DET
ENSG00000136933	-0.311447	3.45998	-12.4488	2.69625e-30	4.72653e-29	-11.4381	LIV DET
ENSG00000136935	0.114833	4.14206	2.40096	0.0168034	0.0253682	2.39098	PM DET
ENSG00000136936	-0.23917	3.45835	-9.38165	4.46633e-19	3.51273e-18	-8.92477	LIV DET
ENSG00000136937	0.102393	5.24	4.40441	1.38606e-05	3.27439e-05	4.34606	PM DET
ENSG00000136938	0.243878	3.4905	7.09935	5.40911e-12	2.53596e-11	6.8944	PM DET
ENSG00000136940	-0.205473	4.30835	-11.1321	6.79657e-26	8.87506e-25	-10.5226	LIV DET
ENSG00000136942	-0.368864	6.36911	-13.7249	3.70845e-36	1.02123e-34	-12.5555	LIV DET
ENSG00000136943	-0.835991	0.19077	-9.04928	7.53858e-18	5.45704e-17	-8.60641	LIV DET
ENSG00000136950	-0.140905	4.15385	-6.54838	1.43181e-10	5.97477e-10	-6.41247	LIV DET
ENSG00000136960	-0.560431	7.17028	-8.05609	5.61619e-15	3.30935e-14	-7.81228	LIV DET
ENSG00000136982	-0.256422	0.60232	-4.34708	1.75835e-05	4.10173e-05	-4.29355	LIV DET
ENSG00000136986	0.117102	4.35329	4.73344	3.00462e-06	7.73091e-06	4.6705	PM DET
ENSG00000136997	0.991246	0.170677	10.915	4.05842e-24	4.64466e-23	10.1302	PM DET
ENSG00000136999	-0.317384	2.72213	-4.8273	2.00801e-06	5.28128e-06	-4.75262	LIV DET
ENSG00000137033	-0.510003	3.89262	-9.247	1.94881e-18	1.47269e-17	-8.76021	LIV DET
ENSG00000137038	-0.616607	4.57175	-15.0179	1.78623e-42	8.27133e-41	-13.6589	LIV DET
ENSG00000137040	0.00305579	5.6837	0.137225	0.890908	0.908751	0.137155	Not DE
ENSG00000137054	0.161097	3.18796	7.41596	6.77455e-13	3.40583e-12	7.18391	PM DET
ENSG00000137055	0.176197	4.21272	6.12882	2.08791e-09	7.75947e-09	5.99082	PM DET
ENSG00000137070	0.0872636	1.79357	1.84928	0.0651757	0.0882229	1.84405	Not DE
ENSG00000137073	-0.205217	5.2347	-7.65473	1.30478e-13	6.97185e-13	-7.40568	LIV DET
ENSG00000137074	-0.0826992	4.21417	-4.39056	1.4337e-05	3.38004e-05	-4.33864	LIV DET
ENSG00000137075	0.430514	5.17434	12.9395	8.9326e-33	1.89473e-31	11.9235	PM DET
ENSG00000137076	0.539938	6.23009	14.3894	1.5465e-38	5.18821e-37	12.9821	PM DET
ENSG00000137078	-0.58156	-5.00169	-4.5266	7.46844e-06	1.82758e-05	-4.47988	LIV DET
ENSG00000137094	-0.436657	3.13051	-8.05975	6.55688e-15	3.83885e-14	-7.79275	LIV DET
ENSG00000137098	-0.50018	0.996783	-9.26474	5.82641e-19	4.5586e-18	-8.8953	LIV DET
ENSG00000137100	-0.0810327	4.35473	-4.31048	1.96293e-05	4.54898e-05	-4.26907	LIV DET
ENSG00000137101	0.176173	-2.05787	1.56146	0.119198	0.153316	1.55815	Not DE
ENSG00000137103	0.420708	5.50818	12.0424	1.74077e-28	2.71901e-27	11.0707	PM DET
ENSG00000137106	-0.241404	5.25514	-12.6279	4.83807e-31	8.97233e-30	-11.5863	LIV DET
ENSG00000137124	-0.255393	2.98187	-8.9413	1.20285e-17	8.57724e-17	-8.55266	LIV DET
ENSG00000137133	-0.574261	2.43127	-17.353	7.53612e-48	5.49224e-46	-14.5326	LIV DET
ENSG00000137135	-0.339699	-3.59571	-2.02181	0.0438115	0.0612543	-2.01589	Not DE
ENSG00000137142	0.134203	0.254921	1.82771	0.068178	0.0919343	1.82383	Not DE
ENSG00000137145	0.0749987	5.83844	3.34731	0.000886592	0.00163936	3.32424	PM DET
ENSG00000137154	-0.104255	7.69483	-4.35684	1.64047e-05	3.84192e-05	-4.30893	LIV DET
ENSG00000137161	0.177317	3.32661	7.2449	2.1319e-12	1.03214e-11	7.02557	PM DET
ENSG00000137166	0.581081	1.62386	6.89171	2.40606e-11	1.06988e-10	6.67898	PM DET
ENSG00000137168	-0.0487067	3.87755	-2.192	0.0288358	0.0417876	-2.18572	LIV DET
ENSG00000137171	0.0462973	4.00054	1.97888	0.0485578	0.0673459	1.97245	Not DE
ENSG00000137177	-0.150219	6.09042	-6.54289	1.47349e-10	6.14357e-10	-6.4081	LIV DET
ENSG00000137185	-0.0522413	2.10948	-1.7858	0.0747268	0.100089	-1.78214	Not DE
ENSG00000137193	0.793586	2.45793	12.1512	1.06446e-29	1.79895e-28	11.3184	PM DET
ENSG00000137198	0.803424	1.68449	11.7694	5.64717e-28	8.51147e-27	10.9647	PM DET
ENSG00000137200	-0.131857	5.49496	-6.94254	1.64753e-11	7.42239e-11	-6.73427	LIV DET
ENSG00000137203	0.0112891	-4.76543	0.0649266	0.948258	0.957034	0.0648947	Not DE
ENSG00000137204	-0.258358	-4.34377	-1.54477	0.123024	0.157798	-1.54221	Not DE
ENSG00000137207	0.011528	3.5759	0.403246	0.686938	0.728112	0.403014	Not DE
ENSG00000137210	-0.430414	4.24744	-16.1873	3.40617e-39	1.21616e-37	-13.0974	LIV DET
ENSG00000137216	0.0675675	4.33548	2.14013	0.0329379	0.0471667	2.13284	PM DET
ENSG00000137218	-0.11057	2.67066	-2.17456	0.0302595	0.0436637	-2.16668	LIV DET
ENSG00000137221	0.144766	3.60751	2.73956	0.00643451	0.010403	2.72478	PM DET
ENSG00000137225	-1.11146	-3.45404	-7.76428	6.49438e-14	3.53992e-13	-7.49771	LIV DET
ENSG00000137251	-0.173924	-1.82169	-1.91227	0.0564038	0.0772524	-1.9079	Not DE
ENSG00000137252	-0.0397499	-0.725284	-0.365703	0.714741	0.753203	-0.365497	Not DE
ENSG00000137261	0.0914063	4.96327	2.67133	0.00779667	0.0124382	2.66075	PM DET
ENSG00000137265	0.832376	-3.68291	4.44472	1.08049e-05	2.58834e-05	4.40041	PM DET
ENSG00000137266	0.674013	4.61095	11.3799	2.27777e-26	3.06202e-25	10.6251	PM DET
ENSG00000137267	-0.452336	7.03071	-8.36	6.00825e-16	3.79602e-15	-8.08915	LIV DET
ENSG00000137269	0.200535	3.47539	4.5375	7.49681e-06	1.83378e-05	4.47907	PM DET
ENSG00000137273	-0.254594	0.110281	-2.81671	0.00504835	0.00830012	-2.80393	LIV DET
ENSG00000137274	-0.0921633	3.06151	-2.56496	0.0106605	0.0166468	-2.55364	LIV DET
ENSG00000137275	0.0711299	3.44378	2.40359	0.0166598	0.0251678	2.39413	PM DET
ENSG00000137285	-0.44451	6.8103	-7.0298	7.85935e-12	3.64385e-11	-6.84109	LIV DET
ENSG00000137288	-0.216711	4.84959	-9.0551	2.97405e-18	2.21629e-17	-8.71244	LIV DET
ENSG00000137309	0.245833	2.67597	5.27021	2.35911e-07	6.90325e-07	5.16855	PM DET
ENSG00000137310	0.361275	0.103393	5.2481	2.48303e-07	7.24335e-07	5.15898	PM DET
ENSG00000137312	0.0958473	5.90872	4.93072	1.18595e-06	3.20892e-06	4.85797	PM DET
ENSG00000137331	1.13839	-1.62411	5.1229	4.29216e-07	1.21981e-06	5.05552	PM DET
ENSG00000137337	0.428161	4.17582	10.9374	1.17561e-24	1.40137e-23	10.2506	PM DET
ENSG00000137338	-0.0231377	3.39393	-0.852851	0.394239	0.447731	-0.851955	Not DE
ENSG00000137343	0.656179	2.80092	13.8388	1.73833e-36	4.96884e-35	12.6153	PM DET
ENSG00000137364	-0.18255	4.35998	-8.38113	7.57184e-16	4.74999e-15	-8.06093	LIV DET
ENSG00000137392	-0.244574	-5.23022	-1.96795	0.0497122	0.068817	-1.96243	Not DE
ENSG00000137393	-0.0278031	3.30143	-0.548331	0.583752	0.631913	-0.547913	Not DE
ENSG00000137404	0.983038	-2.94468	6.05993	2.6618e-09	9.76804e-09	5.9512	PM DET
ENSG00000137409	0.239378	7.22936	10.0021	2.89577e-21	2.67116e-20	9.46643	PM DET
ENSG00000137411	-0.0280763	4.21048	-0.712786	0.476348	0.528984	-0.712189	Not DE
ENSG00000137413	0.177515	3.90814	6.96393	1.03188e-11	4.73095e-11	6.80198	PM DET
ENSG00000137414	0.111675	5.74028	4.92969	1.17306e-06	3.17545e-06	4.86013	PM DET
ENSG00000137434	-0.492705	-1.40273	-6.42485	5.95736e-10	2.3427e-09	-6.19155	LIV DET
ENSG00000137441	-0.0731186	-3.79514	-0.419341	0.675176	0.716905	-0.419056	Not DE
ENSG00000137449	0.411759	5.6702	9.9247	4.48529e-21	4.0811e-20	9.4206	PM DET
ENSG00000137460	0.489922	0.137143	5.19938	2.90121e-07	8.39811e-07	5.12975	PM DET
ENSG00000137462	0.793287	1.22003	6.95696	1.26409e-11	5.75176e-11	6.77269	PM DET
ENSG00000137463	0.269893	-0.602967	3.96064	8.56595e-05	0.000182804	3.92799	PM DET
ENSG00000137473	0.497268	-1.01275	5.84942	1.00044e-08	3.41911e-08	5.73065	PM DET
ENSG00000137474	0.774404	2.02157	12.6167	2.63062e-31	4.97355e-30	11.6383	PM DET
ENSG00000137478	0.111531	4.49848	2.38778	0.0173785	0.0261695	2.3786	PM DET
ENSG00000137486	0.384043	6.80732	13.9036	3.87566e-36	1.0663e-34	12.552	PM DET
ENSG00000137491	0.183694	5.05412	3.39019	0.000775345	0.00144574	3.36145	PM DET
ENSG00000137492	-0.136301	4.75508	-6.66465	6.9931e-11	3.00393e-10	-6.52081	LIV DET
ENSG00000137494	-0.182691	4.35674	-6.92033	1.35769e-11	6.16369e-11	-6.76235	LIV DET
ENSG00000137496	0.700391	1.44304	11.706	3.36866e-28	5.16259e-27	11.0114	PM DET
ENSG00000137497	0.137376	7.66894	7.59055	2.40126e-13	1.25653e-12	7.32431	PM DET
ENSG00000137500	-0.0858048	4.7714	-3.52897	0.000455087	0.0008789	-3.50589	LIV DET
ENSG00000137501	-0.231014	6.55484	-6.50999	1.82136e-10	7.53865e-10	-6.37569	LIV DET
ENSG00000137502	0.589635	5.92021	16.284	3.27879e-47	2.25831e-45	14.4315	PM DET
ENSG00000137504	-0.359433	5.8626	-13.0019	9.69139e-33	2.04846e-31	-11.9167	LIV DET
ENSG00000137507	2.09722	-0.336555	12.366	4.99087e-30	8.59876e-29	11.3846	PM DET
ENSG00000137509	0.0320829	5.30837	1.09533	0.274046	0.323928	1.09379	Not DE
ENSG00000137513	0.0601589	3.70052	2.14189	0.0327352	0.0468966	2.13532	PM DET
ENSG00000137522	0.0387245	3.82555	2.06327	0.0395936	0.055816	2.05796	Not DE
ENSG00000137547	-0.140804	4.07162	-4.95862	1.03603e-06	2.82255e-06	-4.88467	LIV DET
ENSG00000137558	-0.221777	1.67414	-2.6293	0.00884715	0.0139888	-2.6179	LIV DET
ENSG00000137561	-0.497248	1.19782	-9.96033	4.18343e-21	3.81451e-20	-9.42791	LIV DET
ENSG00000137563	0.00521339	2.50562	0.174677	0.861404	0.883145	0.174588	Not DE
ENSG00000137571	-0.0600468	1.11798	-0.984115	0.325661	0.377671	-0.98289	Not DE
ENSG00000137573	0.300094	3.63251	3.04678	0.00246533	0.00425578	3.02757	PM DET
ENSG00000137574	0.0257205	4.07551	1.45798	0.145585	0.183746	1.4553	Not DE
ENSG00000137575	0.195668	6.15533	9.88841	6.72919e-21	6.04062e-20	9.37791	PM DET
ENSG00000137601	-0.0956154	5.52704	-4.82428	1.94939e-06	5.13294e-06	-4.7586	LIV DET
ENSG00000137628	-0.430828	3.34296	-9.34072	2.30493e-18	1.73267e-17	-8.74128	LIV DET
ENSG00000137642	0.0153881	8.94985	0.563945	0.573097	0.621967	0.563496	Not DE
ENSG00000137656	-0.00290841	2.93285	-0.159985	0.872976	0.893033	-0.159879	Not DE
ENSG00000137672	-0.392822	1.64285	-5.05776	6.48456e-07	1.80614e-06	-4.9762	LIV DET
ENSG00000137691	0.0406756	-0.824968	0.467427	0.640394	0.684513	0.467148	Not DE
ENSG00000137692	-0.0046735	6.31088	-0.186475	0.852147	0.874877	-0.18638	Not DE
ENSG00000137693	0.456997	4.70703	10.0619	1.74811e-21	1.6458e-20	9.51903	PM DET
ENSG00000137699	-0.815319	-2.69361	-5.56357	4.79539e-08	1.5109e-07	-5.45874	LIV DET
ENSG00000137700	-0.100021	3.01824	-3.10477	0.00212947	0.00371478	-3.07156	LIV DET
ENSG00000137707	-0.267462	-4.71231	-2.01459	0.0444736	0.0620964	-2.0096	Not DE
ENSG00000137710	-0.000743831	6.52217	-0.0297307	0.976297	0.980368	-0.0297117	Not DE
ENSG00000137713	0.205544	4.74575	6.92943	1.62617e-11	7.33167e-11	6.73617	PM DET
ENSG00000137714	0.0268152	3.39702	1.25345	0.210616	0.256218	1.25187	Not DE
ENSG00000137720	-0.349116	2.56386	-11.4605	1.39728e-26	1.90907e-25	-10.6706	LIV DET
ENSG00000137726	0.433458	6.1974	12.8599	2.39132e-32	4.87315e-31	11.8412	PM DET
ENSG00000137727	0.0300991	4.52507	0.890238	0.373767	0.426945	0.88944	Not DE
ENSG00000137731	0.246484	-3.72409	1.28097	0.200924	0.245608	1.27892	Not DE
ENSG00000137747	-0.437051	-4.06869	-2.79685	0.00535674	0.00876978	-2.78476	LIV DET
ENSG00000137752	-0.0930423	1.59768	-1.29244	0.196876	0.24118	-1.2905	Not DE
ENSG00000137757	0.601304	-4.56042	4.02525	6.72033e-05	0.000145302	3.98598	PM DET
ENSG00000137760	-0.297816	3.28258	-10.154	1.23123e-21	1.17461e-20	-9.55539	LIV DET
ENSG00000137764	0.101149	4.12556	4.58518	6.02881e-06	1.49265e-05	4.52538	PM DET
ENSG00000137766	-0.290092	6.92261	-5.62743	3.0267e-08	9.77579e-08	-5.53989	LIV DET
ENSG00000137767	0.0926353	1.83216	1.65183	0.0993432	0.129853	1.64805	Not DE
ENSG00000137770	0.081735	4.95571	3.26438	0.0011708	0.00212661	3.2459	PM DET
ENSG00000137776	-0.202386	6.23467	-9.14393	2.86963e-18	2.14059e-17	-8.71649	LIV DET
ENSG00000137801	1.04757	2.57974	8.75977	3.86336e-17	2.66766e-16	8.41697	PM DET
ENSG00000137802	0.200363	5.37659	5.01381	7.98876e-07	2.20416e-06	4.93564	PM DET
ENSG00000137804	-0.162709	-1.22321	-1.25598	0.209713	0.255212	-1.25435	Not DE
ENSG00000137806	-0.284976	3.71054	-13.044	7.60597e-33	1.62594e-31	-11.9368	LIV DET
ENSG00000137807	-0.409595	-0.55787	-6.97799	9.34709e-12	4.29783e-11	-6.81621	LIV DET
ENSG00000137808	-0.356444	-5.23464	-1.99752	0.0464382	0.0646265	-1.99139	Not DE
ENSG00000137809	0.17177	0.963554	1.54738	0.122541	0.15724	1.54419	Not DE
ENSG00000137812	-0.156044	-0.985418	-1.48138	0.13914	0.176374	-1.479	Not DE
ENSG00000137814	-0.178594	4.25117	-8.11373	3.69304e-15	2.21076e-14	-7.86493	LIV DET
ENSG00000137815	-0.0807506	5.4645	-2.29367	0.022525	0.0332457	-2.2814	LIV DET
ENSG00000137817	0.31967	4.85002	9.58947	8.92429e-20	7.3532e-19	9.10132	PM DET
ENSG00000137818	0.0536281	6.29244	1.53511	0.125458	0.160654	1.53226	Not DE
ENSG00000137819	-0.626246	1.18835	-8.58714	1.09926e-16	7.34281e-16	-8.29354	LIV DET
ENSG00000137821	-0.273221	4.92347	-10.7946	4.9278e-24	5.6034e-23	-10.1112	LIV DET
ENSG00000137822	0.466459	4.39475	14.3293	6.15123e-38	1.95922e-36	12.8759	PM DET
ENSG00000137824	-0.230748	5.02652	-14.4302	7.49878e-39	2.6063e-37	-13.0374	LIV DET
ENSG00000137825	0.141446	2.65578	1.98138	0.0484091	0.067149	1.97376	Not DE
ENSG00000137831	-0.593758	4.45042	-10.1891	9.30467e-22	8.93052e-21	-9.58434	LIV DET
ENSG00000137834	0.603877	0.626063	4.37717	1.46916e-05	3.45829e-05	4.33326	PM DET
ENSG00000137841	0.805882	2.46449	13.0783	6.3709e-33	1.37068e-31	11.9516	PM DET
ENSG00000137842	-0.0934285	3.75249	-4.39217	1.36549e-05	3.22833e-05	-4.34934	LIV DET
ENSG00000137843	0.212379	2.9297	3.49634	0.000514235	0.000985418	3.47323	PM DET
ENSG00000137845	-0.190027	6.68514	-8.49359	3.7765e-16	2.42519e-15	-8.14552	LIV DET
ENSG00000137857	0.641241	-1.57038	4.47737	1.03697e-05	2.49037e-05	4.40932	PM DET
ENSG00000137868	-0.590519	-3.59485	-3.13837	0.00181227	0.00319346	-3.11939	LIV DET
ENSG00000137869	0.233811	-3.7022	1.32894	0.18447	0.227397	1.32712	Not DE
ENSG00000137871	-0.106318	6.14782	-4.28107	2.38231e-05	5.45659e-05	-4.22567	LIV DET
ENSG00000137872	-0.00669533	5.89912	-0.17715	0.859477	0.881501	-0.17704	Not DE
ENSG00000137875	-0.401919	-5.10276	-2.32375	0.0206585	0.0306804	-2.31417	LIV DET
ENSG00000137876	-0.127133	5.445	-5.74625	1.58108e-08	5.27769e-08	-5.65252	LIV DET
ENSG00000137877	-0.489328	1.73479	-5.87712	8.95346e-09	3.07989e-08	-5.74945	LIV DET
ENSG00000137878	0.765347	-2.54978	3.07609	0.00223483	0.00388395	3.05711	PM DET
ENSG00000137880	-0.061097	0.189944	-1.24853	0.212561	0.258323	-1.24655	Not DE
ENSG00000137936	0.788892	2.44938	17.1862	1.19952e-50	1.16091e-48	14.9674	PM DET
ENSG00000137941	0.164309	8.27508	4.69155	3.73149e-06	9.49161e-06	4.6258	PM DET
ENSG00000137942	0.0116076	4.88532	0.356099	0.721917	0.759675	0.355898	Not DE
ENSG00000137944	-0.445872	3.54546	-9.86224	7.84905e-21	6.99788e-20	-9.36166	LIV DET
ENSG00000137947	-0.210409	4.01157	-8.75013	3.18382e-17	2.21162e-16	-8.43962	LIV DET
ENSG00000137955	-0.336079	5.33206	-13.8846	1.89844e-36	5.40088e-35	-12.6084	LIV DET
ENSG00000137959	-0.880984	4.09886	-10.71	1.07505e-23	1.19007e-22	-10.0345	LIV DET
ENSG00000137960	-0.10661	-0.422298	-0.948757	0.343297	0.395942	-0.947671	Not DE
ENSG00000137962	0.0610102	4.72981	1.29955	0.194463	0.238544	1.29749	Not DE
ENSG00000137965	-0.522604	2.61045	-10.9839	1.37801e-24	1.63616e-23	-10.2353	LIV DET
ENSG00000137968	-0.467046	3.11082	-10.4544	4.09798e-22	4.04145e-21	-9.66864	LIV DET
ENSG00000137970	0.354343	-1.37076	3.03632	0.00251875	0.00434353	3.02108	PM DET
ENSG00000137975	-0.551126	-1.60806	-4.99295	8.17733e-07	2.25393e-06	-4.93109	LIV DET
ENSG00000137976	0.141336	-2.71551	1.16201	0.245773	0.294031	1.16068	Not DE
ENSG00000137992	-0.0367307	5.57518	-2.05553	0.0404778	0.056961	-2.04884	Not DE
ENSG00000137996	0.019213	4.37628	0.836174	0.403449	0.456743	0.835477	Not DE
ENSG00000138002	0.074373	5.93687	3.10816	0.00201943	0.00353409	3.08736	PM DET
ENSG00000138018	0.288684	6.34723	7.92262	2.16016e-14	1.22078e-13	7.64072	PM DET
ENSG00000138028	-0.494478	3.34277	-10.9558	3.24099e-25	4.02105e-24	-10.3744	LIV DET
ENSG00000138029	-0.320282	6.43905	-12.4671	2.52994e-31	4.79525e-30	-11.6417	LIV DET
ENSG00000138030	-0.106172	2.52003	-3.07778	0.00219774	0.00382325	-3.06212	LIV DET
ENSG00000138031	0.621076	5.01714	16.1783	7.01908e-46	4.40532e-44	14.2187	PM DET
ENSG00000138032	-0.100387	6.45383	-5.25696	2.3337e-07	6.83421e-07	-5.17058	LIV DET
ENSG00000138035	-0.012444	5.26104	-0.333523	0.738899	0.775106	-0.333312	Not DE
ENSG00000138036	-0.438999	4.30405	-11.9819	1.1564e-23	1.27636e-22	-10.0273	LIV DET
ENSG00000138039	-0.224323	-4.80687	-1.27435	0.20312	0.248061	-1.27271	Not DE
ENSG00000138050	0.10008	2.99433	3.47157	0.00057401	0.00109169	3.44361	PM DET
ENSG00000138061	-0.17896	3.19044	-1.8155	0.0701137	0.0943427	-1.81118	Not DE
ENSG00000138068	-0.195108	-6.05841	-1.8683	0.0622944	0.0846152	-1.86419	Not DE
ENSG00000138069	-0.10263	6.00964	-6.30169	6.38186e-10	2.50179e-09	-6.1807	LIV DET
ENSG00000138071	-0.141467	7.50957	-8.35087	6.66211e-16	4.19504e-15	-8.07656	LIV DET
ENSG00000138073	0.111613	3.3918	4.83853	1.74062e-06	4.61228e-06	4.78142	PM DET
ENSG00000138074	-0.0479065	3.72778	-1.31131	0.190463	0.234054	-1.30921	Not DE
ENSG00000138075	-0.123405	-3.20148	-1.01853	0.308914	0.360164	-1.0175	Not DE
ENSG00000138078	0.0690954	8.72325	2.44834	0.0147661	0.0224979	2.43806	PM DET
ENSG00000138079	0.762176	-2.48686	4.99434	8.98133e-07	2.46336e-06	4.91274	PM DET
ENSG00000138080	0.000269126	1.25093	0.00412502	0.996711	0.997175	0.00412247	Not DE
ENSG00000138081	0.439391	6.17139	17.3216	5.06511e-52	5.68861e-50	15.1764	PM DET
ENSG00000138083	0.325175	-5.02663	2.01673	0.044248	0.0618272	2.01173	Not DE
ENSG00000138085	-0.25095	3.86455	-11.7381	1.19141e-27	1.75699e-26	-10.897	LIV DET
ENSG00000138092	0.341183	1.87009	6.58778	1.48494e-10	6.18963e-10	6.40691	PM DET
ENSG00000138095	-0.0476238	7.18722	-1.75186	0.0805485	0.1072	-1.74751	Not DE
ENSG00000138100	-0.97782	0.0743102	-9.68846	1.82442e-20	1.58571e-19	-9.27214	LIV DET
ENSG00000138101	-0.136141	4.34677	-4.13537	4.34254e-05	9.61216e-05	-4.08846	LIV DET
ENSG00000138107	0.079764	6.39467	4.11595	4.6352e-05	0.000102224	4.0733	PM DET
ENSG00000138111	0.0239817	2.09469	0.548357	0.583781	0.631922	0.54787	Not DE
ENSG00000138115	-0.429429	0.454048	-5.85514	9.60431e-09	3.28911e-08	-5.73757	LIV DET
ENSG00000138119	0.332497	3.17236	4.48653	9.25958e-06	2.24093e-05	4.43378	PM DET
ENSG00000138131	-0.216917	-1.49052	-2.06995	0.0389622	0.0550032	-2.06459	Not DE
ENSG00000138134	0.114816	4.20758	3.73154	0.000219424	0.000443997	3.69553	PM DET
ENSG00000138135	0.379134	0.157753	4.1665	3.68875e-05	8.23587e-05	4.12616	PM DET
ENSG00000138138	-0.24834	5.99645	-11.7155	3.15591e-28	4.84889e-27	-11.0172	LIV DET
ENSG00000138152	-0.664568	-1.10891	-5.82903	9.89575e-09	3.38392e-08	-5.73251	LIV DET
ENSG00000138160	0.051191	1.31611	1.48588	0.138101	0.175181	1.4829	Not DE
ENSG00000138161	1.06548	-2.92057	4.54246	6.94729e-06	1.70657e-05	4.4953	PM DET
ENSG00000138162	0.0850289	3.90027	2.34957	0.0191771	0.02866	2.34207	PM DET
ENSG00000138166	0.49554	0.949751	7.13976	3.31157e-12	1.57888e-11	6.96382	PM DET
ENSG00000138172	0.378478	0.130473	5.75525	1.49453e-08	5.0032e-08	5.66219	PM DET
ENSG00000138175	0.0111451	4.71742	0.664923	0.506401	0.558178	0.664452	Not DE
ENSG00000138180	0.160514	-4.05758	1.06358	0.288025	0.338736	1.06246	Not DE
ENSG00000138182	0.0446177	2.48078	1.39417	0.163974	0.204638	1.39183	Not DE
ENSG00000138185	-0.65898	4.03589	-14.5083	1.07061e-38	3.67018e-37	-13.0102	LIV DET
ENSG00000138190	-0.0633567	4.90426	-2.25773	0.0243846	0.035781	-2.25101	LIV DET
ENSG00000138193	0.547161	4.28065	12.0635	4.29646e-29	7.01298e-28	11.1954	PM DET
ENSG00000138207	0.0423427	1.82228	0.82409	0.410392	0.463665	0.823204	Not DE
ENSG00000138231	-0.0540718	2.80086	-2.56416	0.0106289	0.0166003	-2.55467	LIV DET
ENSG00000138246	0.0540213	5.85417	2.72673	0.006618	0.010679	2.71548	PM DET
ENSG00000138279	-0.0766102	6.11078	-3.95067	8.89374e-05	0.000189343	-3.91895	LIV DET
ENSG00000138286	-0.0755602	4.10974	-2.94509	0.00342159	0.00578348	-2.92708	LIV DET
ENSG00000138303	0.335712	3.75983	12.7227	9.59395e-32	1.87147e-30	11.7241	PM DET
ENSG00000138311	0.141263	6.68782	4.86744	1.68297e-06	4.46818e-06	4.78818	PM DET
ENSG00000138315	0.720172	-5.1142	4.92293	1.15352e-06	3.12509e-06	4.86346	PM DET
ENSG00000138316	-0.333501	1.25709	-3.06189	0.00237563	0.00411226	-3.03875	LIV DET
ENSG00000138326	-0.361642	7.54385	-13.4908	5.47744e-35	1.35916e-33	-12.3406	LIV DET
ENSG00000138336	0.122481	3.89394	4.56679	6.54528e-06	1.61269e-05	4.50796	PM DET
ENSG00000138346	0.230952	3.24052	4.88536	1.496e-06	4.00001e-06	4.81177	PM DET
ENSG00000138347	0.0835335	-3.75554	0.485769	0.62734	0.672566	0.485475	Not DE
ENSG00000138356	0.0312472	0.617284	0.329874	0.741647	0.777529	0.329673	Not DE
ENSG00000138363	0.499599	4.00451	13.0334	5.16798e-33	1.12149e-31	11.9689	PM DET
ENSG00000138375	0.178797	3.09679	6.58812	1.48442e-10	6.18831e-10	6.40697	PM DET
ENSG00000138376	-0.0549116	3.51109	-1.49511	0.135619	0.172375	-1.4923	Not DE
ENSG00000138378	-0.18547	3.82524	-3.01749	0.00267664	0.00459632	-3.00262	LIV DET
ENSG00000138379	0.0968384	0.250747	1.73823	0.0829086	0.110136	1.73405	Not DE
ENSG00000138380	-0.201897	4.79216	-8.54048	1.5667e-16	1.03731e-15	-8.25131	LIV DET
ENSG00000138381	-0.0330203	4.93475	-1.47794	0.140185	0.17757	-1.4751	Not DE
ENSG00000138382	-0.0814364	3.53456	-3.89966	0.000109371	0.00023019	-3.8688	LIV DET
ENSG00000138385	-0.0225939	5.40179	-1.3051	0.192459	0.236316	-1.30334	Not DE
ENSG00000138386	-0.0998631	5.823	-3.70925	0.000234565	0.000472759	-3.67855	LIV DET
ENSG00000138395	-0.380857	-4.5819	-2.42449	0.0157389	0.0238724	-2.41492	LIV DET
ENSG00000138398	-0.151925	6.60713	-8.29846	1.47778e-15	9.08676e-15	-7.97879	LIV DET
ENSG00000138399	0.00659228	4.87583	0.206817	0.836264	0.861108	0.206675	Not DE
ENSG00000138400	-0.566381	2.07776	-10.0877	2.01784e-21	1.88853e-20	-9.5041	LIV DET
ENSG00000138411	0.0652707	6.72858	2.83687	0.00477171	0.00787565	2.82205	PM DET
ENSG00000138413	-0.401244	4.45161	-15.0027	2.44801e-42	1.11282e-40	-13.6359	LIV DET
ENSG00000138430	0.0901473	5.27949	2.84858	0.0046012	0.00761444	2.8337	PM DET
ENSG00000138433	-0.11563	4.22024	-5.89896	8.29095e-09	2.86529e-08	-5.76243	LIV DET
ENSG00000138434	0.0497449	6.9732	2.22922	0.0263197	0.0383779	2.22146	PM DET
ENSG00000138435	-0.0160111	-2.33884	-0.148196	0.882247	0.901108	-0.148122	Not DE
ENSG00000138439	0.768646	4.16165	20.8281	5.00387e-68	3.33149e-65	17.4286	PM DET
ENSG00000138442	-0.0756147	5.14902	-1.78399	0.0750257	0.100454	-1.78031	Not DE
ENSG00000138443	0.277686	7.40788	10.6008	1.35149e-23	1.48515e-22	10.0119	PM DET
ENSG00000138448	-0.0572964	7.53062	-1.9585	0.0509635	0.0703905	-1.95179	Not DE
ENSG00000138449	-0.269979	3.14796	-6.40352	3.91853e-10	1.56798e-09	-6.25724	LIV DET
ENSG00000138459	-0.10814	5.5363	-4.02595	6.54038e-05	0.000141615	-3.99241	LIV DET
ENSG00000138463	0.0631984	3.44724	2.6382	0.00869339	0.0137645	2.62388	PM DET
ENSG00000138468	-0.214334	5.39359	-9.94149	4.33357e-21	3.94782e-20	-9.42421	LIV DET
ENSG00000138472	-0.606158	-4.17495	-3.536	0.000450449	0.000870445	-3.50861	LIV DET
ENSG00000138483	0.552205	-3.43635	4.30186	2.1052e-05	4.85664e-05	4.25343	PM DET
ENSG00000138495	-0.379093	3.696	-13.4019	1.70346e-34	4.0822e-33	-12.2489	LIV DET
ENSG00000138496	0.0587577	3.26321	1.33096	0.183967	0.226851	1.32864	Not DE
ENSG00000138587	-0.0215319	2.01104	-0.577834	0.56372	0.61305	-0.577325	Not DE
ENSG00000138592	-0.0691814	5.99602	-3.97153	8.17323e-05	0.000174969	-3.93926	LIV DET
ENSG00000138593	0.153149	7.88141	4.8222	1.97368e-06	5.19508e-06	4.7561	PM DET
ENSG00000138594	0.0785923	4.58114	2.10989	0.0354621	0.0504621	2.10304	Not DE
ENSG00000138600	0.00821416	5.14747	0.237687	0.812247	0.840269	0.237528	Not DE
ENSG00000138604	-0.0702823	4.90947	-2.17617	0.0300903	0.0434466	-2.1689	LIV DET
ENSG00000138606	0.259912	2.81443	7.05462	7.75157e-12	3.59609e-11	6.84307	PM DET
ENSG00000138613	-0.0340702	4.48475	-1.28488	0.199635	0.244181	-1.28259	Not DE
ENSG00000138614	-0.388331	3.5644	-14.2604	4.86949e-39	1.72229e-37	-13.0703	LIV DET
ENSG00000138615	0.475153	-2.30809	2.91868	0.00367085	0.00617325	2.90514	PM DET
ENSG00000138617	0.646525	1.00508	14.5904	1.57094e-40	6.22155e-39	13.3289	PM DET
ENSG00000138621	-0.536192	1.41248	-11.3588	4.53646e-26	5.98086e-25	-10.5606	LIV DET
ENSG00000138622	0.618679	-0.123562	6.30438	6.36497e-10	2.49615e-09	6.18112	PM DET
ENSG00000138623	0.237567	5.02746	5.78236	1.41277e-08	4.74321e-08	5.67183	PM DET
ENSG00000138629	-0.101932	4.25099	-4.45229	1.11304e-05	2.66286e-05	-4.39396	LIV DET
ENSG00000138639	-0.158546	3.00639	-2.73202	0.0066131	0.0106716	-2.71572	LIV DET
ENSG00000138640	0.142146	5.35419	4.05703	6.14665e-05	0.000133541	4.00711	PM DET
ENSG00000138641	0.112472	5.63077	3.45406	0.000598245	0.00113492	3.43241	PM DET
ENSG00000138642	-0.207872	4.1636	-5.25916	2.55975e-07	7.45412e-07	-5.15328	LIV DET
ENSG00000138646	-0.0249083	2.25531	-0.70704	0.47994	0.532463	-0.706399	Not DE
ENSG00000138650	0.265398	6.71611	9.23672	1.08721e-18	8.36071e-18	8.82576	PM DET
ENSG00000138653	0.0421828	-0.391498	0.57782	0.563645	0.612991	0.577437	Not DE
ENSG00000138658	-0.397727	4.43831	-11.0284	6.74296e-25	8.17054e-24	-10.3042	LIV DET
ENSG00000138660	-0.237685	4.38309	-9.47897	2.55481e-19	2.03809e-18	-8.98639	LIV DET
ENSG00000138663	-0.154487	4.92367	-6.99974	8.24315e-12	3.81298e-11	-6.83426	LIV DET
ENSG00000138668	0.210971	5.89259	8.17669	3.42761e-15	2.05718e-14	7.87426	PM DET
ENSG00000138669	-0.270502	2.56636	-5.90231	7.34619e-09	2.55504e-08	-5.78281	LIV DET
ENSG00000138670	0.0521226	3.86675	1.29277	0.19677	0.241059	1.29081	Not DE
ENSG00000138674	0.15626	5.66635	7.17467	3.50222e-12	1.6674e-11	6.95594	PM DET
ENSG00000138675	0.0801313	0.0986519	0.865607	0.387113	0.440483	0.864865	Not DE
ENSG00000138678	-0.502383	1.09595	-9.21086	1.81113e-18	1.37279e-17	-8.76847	LIV DET
ENSG00000138685	0.25767	5.63873	5.80378	1.35489e-08	4.55908e-08	5.67899	PM DET
ENSG00000138686	-0.011062	5.11028	-0.440884	0.659529	0.702522	-0.440564	Not DE
ENSG00000138688	0.163736	8.88313	9.4265	3.06319e-19	2.43334e-18	8.96642	PM DET
ENSG00000138696	0.0485255	5.25196	1.23744	0.216736	0.26277	1.23525	Not DE
ENSG00000138698	-0.083326	6.31587	-2.65589	0.00822136	0.0130653	-2.64284	LIV DET
ENSG00000138709	-0.176642	5.14107	-8.22693	2.12987e-15	1.29771e-14	-7.93354	LIV DET
ENSG00000138722	-0.0837821	0.672799	-0.744391	0.457045	0.509995	-0.743721	Not DE
ENSG00000138735	-0.4684	2.84677	-5.91224	6.67946e-09	2.33475e-08	-5.79879	LIV DET
ENSG00000138738	-0.309736	3.39373	-9.02408	6.773e-18	4.9206e-17	-8.61868	LIV DET
ENSG00000138741	-0.770178	1.5777	-13.8982	3.08352e-36	8.58564e-35	-12.5701	LIV DET
ENSG00000138744	0.244955	2.21038	5.80726	1.21071e-08	4.09727e-08	5.69821	PM DET
ENSG00000138750	-0.183382	4.20549	-7.60897	2.23038e-13	1.17057e-12	-7.33421	LIV DET
ENSG00000138755	-0.126951	-4.6045	-0.77976	0.435894	0.489085	-0.779145	Not DE
ENSG00000138756	-0.00674995	5.38872	-0.235482	0.813955	0.841695	-0.235327	Not DE
ENSG00000138757	-0.0569317	7.64573	-2.37555	0.017999	0.027016	-2.36564	LIV DET
ENSG00000138758	0.126268	6.74622	4.29367	2.10891e-05	4.86406e-05	4.25304	PM DET
ENSG00000138759	-0.190781	5.08608	-3.17903	0.00156799	0.00278798	-3.1618	LIV DET
ENSG00000138760	0.0315465	7.66938	1.03725	0.300194	0.351359	1.03602	Not DE
ENSG00000138764	0.248983	4.88609	9.89471	1.07902e-20	9.52142e-20	9.32799	PM DET
ENSG00000138767	0.491609	5.66515	18.9559	2.95067e-58	6.5303e-56	16.091	PM DET
ENSG00000138768	-0.111657	6.0703	-6.10054	2.62437e-09	9.63893e-09	-5.95352	LIV DET
ENSG00000138769	0.126631	4.71282	4.4384	1.22394e-05	2.91406e-05	4.37328	PM DET
ENSG00000138771	0.190443	3.62651	3.88348	0.000116793	0.000244665	3.85276	PM DET
ENSG00000138772	-0.429932	2.53765	-6.98571	1.1159e-11	5.10118e-11	-6.7907	LIV DET
ENSG00000138777	-0.168571	4.44296	-7.30957	1.42201e-12	6.98224e-12	-7.08189	LIV DET
ENSG00000138778	-0.0915579	1.55786	-1.8391	0.0668584	0.0903056	-1.83263	Not DE
ENSG00000138780	-0.0491677	3.28282	-1.66677	0.0961753	0.126049	-1.66369	Not DE
ENSG00000138785	0.198651	2.72843	9.63049	2.81867e-20	2.41363e-19	9.22564	PM DET
ENSG00000138792	-0.102169	0.772037	-1.24022	0.215683	0.261673	-1.23809	Not DE
ENSG00000138794	0.144982	0.703572	2.8097	0.00518901	0.00851576	2.79506	PM DET
ENSG00000138795	-0.380778	1.28363	-5.01493	8.06856e-07	2.22518e-06	-4.9337	LIV DET
ENSG00000138796	0.197051	3.90079	10.6489	1.90988e-23	2.07829e-22	9.97762	PM DET
ENSG00000138798	-0.015423	1.95619	-0.243748	0.807526	0.836233	-0.243619	Not DE
ENSG00000138801	-0.193333	6.00849	-7.76144	7.89613e-14	4.28149e-13	-7.47204	LIV DET
ENSG00000138802	0.378021	5.01207	19.1956	1.78648e-60	4.90523e-58	16.4041	PM DET
ENSG00000138814	0.172532	8.02109	5.01313	7.42732e-07	2.05871e-06	4.94984	PM DET
ENSG00000138821	-0.343739	3.37693	-7.55892	2.54376e-13	1.32856e-12	-7.31658	LIV DET
ENSG00000138823	0.13038	0.202873	2.04368	0.0416438	0.0584516	2.03706	Not DE
ENSG00000138829	-0.240758	0.48544	-3.32398	0.000967815	0.0017796	-3.29972	LIV DET
ENSG00000138834	0.158937	6.91577	5.59255	3.65667e-08	1.16888e-07	5.50668	PM DET
ENSG00000138835	0.262077	3.42946	8.94567	1.4498e-17	1.02797e-16	8.53109	PM DET
ENSG00000138867	-0.144872	4.06263	-6.73368	4.50149e-11	1.96022e-10	-6.58655	LIV DET
ENSG00000138942	0.338041	4.27482	14.6198	1.12519e-39	4.13518e-38	13.1812	PM DET
ENSG00000138944	0.412291	5.29417	7.08046	4.7962e-12	2.25599e-11	6.91148	PM DET
ENSG00000138964	0.816608	1.57025	10.6628	1.2198e-23	1.34437e-22	10.022	PM DET
ENSG00000139044	-0.362552	3.1711	-5.17721	3.2601e-07	9.38555e-07	-5.10775	LIV DET
ENSG00000139053	-0.236847	-3.38984	-1.66919	0.0956965	0.1255	-1.66608	Not DE
ENSG00000139055	-0.30796	-4.72649	-2.10064	0.0361704	0.0513559	-2.09501	Not DE
ENSG00000139083	0.789294	2.72194	16.8871	5.20782e-49	4.25952e-47	14.7144	PM DET
ENSG00000139112	-0.131552	7.60786	-4.23723	2.68621e-05	6.1076e-05	-4.19856	LIV DET
ENSG00000139116	0.0644452	7.50766	2.90788	0.00383125	0.0064247	2.89173	PM DET
ENSG00000139117	0.311323	4.28345	9.69756	4.14365e-20	3.50435e-19	9.18426	PM DET
ENSG00000139131	0.0931188	3.00067	3.82196	0.00015241	0.000314679	3.78711	PM DET
ENSG00000139132	-0.0771593	5.99036	-2.69607	0.00731605	0.0117255	-2.6821	LIV DET
ENSG00000139133	0.267294	2.09897	6.11172	1.98642e-09	7.39874e-09	5.99891	PM DET
ENSG00000139144	0.339337	-1.17341	3.05854	0.00235932	0.00408639	3.04082	PM DET
ENSG00000139146	-0.267469	0.833317	-4.83233	1.93555e-06	5.10007e-06	-4.76004	LIV DET
ENSG00000139154	0.049624	5.26235	2.59831	0.0096891	0.0152257	2.58673	PM DET
ENSG00000139155	-0.700124	4.63287	-11.3951	4.96164e-26	6.52141e-25	-10.5522	LIV DET
ENSG00000139160	-0.295136	2.35769	-7.74623	5.31634e-14	2.92375e-13	-7.52391	LIV DET
ENSG00000139163	0.425711	6.69686	13.5994	4.10165e-35	1.02623e-33	12.3638	PM DET
ENSG00000139168	-0.184131	4.58918	-8.44348	4.67523e-16	2.97568e-15	-8.11965	LIV DET
ENSG00000139173	-0.129831	2.90749	-4.66269	4.32565e-06	1.09126e-05	-4.59509	LIV DET
ENSG00000139174	0.158715	4.46014	4.3066	1.99965e-05	4.62838e-05	4.26493	PM DET
ENSG00000139178	0.730531	1.80778	8.65397	9.86834e-17	6.61678e-16	8.30636	PM DET
ENSG00000139180	-0.442908	5.93426	-15.1587	1.01992e-40	4.09756e-39	-13.3611	LIV DET
ENSG00000139182	-0.068909	6.59763	-1.22471	0.221274	0.267604	-1.22315	Not DE
ENSG00000139187	0.191633	1.33391	4.34357	1.79138e-05	4.17425e-05	4.28942	PM DET
ENSG00000139190	-0.151201	5.63508	-2.45954	0.0143195	0.0218649	-2.44915	LIV DET
ENSG00000139192	-0.164254	1.64392	-3.79899	0.000171644	0.000351762	-3.75746	LIV DET
ENSG00000139193	-0.476656	-5.191	-3.46299	0.000587404	0.00111562	-3.43736	LIV DET
ENSG00000139194	-0.578528	-3.43778	-3.69341	0.000250216	0.000502083	-3.66204	LIV DET
ENSG00000139197	-0.135379	5.47781	-5.23809	2.53001e-07	7.37191e-07	-5.15547	LIV DET
ENSG00000139200	0.500601	2.8341	7.79139	3.79204e-14	2.10856e-13	7.56793	PM DET
ENSG00000139209	0.187542	-3.49404	1.09113	0.275793	0.325737	1.08982	Not DE
ENSG00000139211	-0.159144	1.65718	-2.14638	0.0323189	0.0463597	-2.14044	LIV DET
ENSG00000139218	-0.0879468	6.15569	-5.02321	7.06776e-07	1.96284e-06	-4.95949	LIV DET
ENSG00000139219	-0.766523	-3.69288	-4.38159	1.47373e-05	3.46871e-05	-4.33258	LIV DET
ENSG00000139220	-0.185386	6.93034	-6.01583	4.12122e-09	1.47866e-08	-5.87925	LIV DET
ENSG00000139223	-0.804618	-2.13482	-9.53877	6.31467e-20	5.25914e-19	-9.1388	LIV DET
ENSG00000139233	-0.237178	4.44217	-12.867	5.49659e-33	1.18767e-31	-11.9638	LIV DET
ENSG00000139239	0.0281337	-2.95591	0.267987	0.788817	0.819446	0.267847	Not DE
ENSG00000139263	-0.0133542	2.45233	-0.262572	0.793033	0.82303	-0.262374	Not DE
ENSG00000139266	0.309631	2.15346	10.0416	9.10176e-22	8.74693e-21	9.58662	PM DET
ENSG00000139269	-0.186405	-5.35906	-1.20741	0.227834	0.274753	-1.20596	Not DE
ENSG00000139278	-0.318992	4.06582	-6.4937	2.00783e-10	8.27064e-10	-6.36074	LIV DET
ENSG00000139287	-0.399888	-0.734306	-4.67236	3.81478e-06	9.69772e-06	-4.62123	LIV DET
ENSG00000139289	0.632624	4.29068	14.5378	3.18815e-39	1.1425e-37	13.1024	PM DET
ENSG00000139291	0.184511	4.80218	5.00489	8.27103e-07	2.27747e-06	4.92886	PM DET
ENSG00000139292	0.252032	2.34998	3.35807	0.000889458	0.00164436	3.32334	PM DET
ENSG00000139304	-0.478212	0.789765	-7.42971	4.67594e-13	2.38181e-12	-7.2344	LIV DET
ENSG00000139318	-0.500865	3.12765	-6.23686	1.0302e-09	3.95057e-09	-6.10466	LIV DET
ENSG00000139323	-0.131336	4.17402	-3.03001	0.00259293	0.00446173	-3.01228	LIV DET
ENSG00000139324	0.132982	5.4733	6.59108	1.09616e-10	4.62415e-10	6.45306	PM DET
ENSG00000139329	-1.50089	0.590152	-15.1026	2.43797e-42	1.11014e-40	-13.6362	LIV DET
ENSG00000139343	-0.47933	3.06652	-16.2121	1.98947e-46	1.29333e-44	-14.3066	LIV DET
ENSG00000139344	-0.118701	-2.06472	-1.15122	0.250188	0.298755	-1.14989	Not DE
ENSG00000139350	-0.085944	2.91453	-3.04662	0.00243435	0.00420594	-3.03138	LIV DET
ENSG00000139351	0.490784	-2.89837	2.8595	0.0044172	0.00733526	2.84672	PM DET
ENSG00000139352	-0.256791	2.2126	-5.14986	4.20636e-07	1.19701e-06	-5.05937	LIV DET
ENSG00000139354	-0.0647474	0.554764	-0.671219	0.502478	0.55426	-0.670596	Not DE
ENSG00000139364	-0.0497366	7.3746	-2.03222	0.0426488	0.0597369	-2.02713	Not DE
ENSG00000139370	-0.139045	3.54961	-6.18574	1.27423e-09	4.8444e-09	-6.07061	LIV DET
ENSG00000139372	-0.214422	3.39167	-7.59276	1.51411e-13	8.05178e-13	-7.38591	LIV DET
ENSG00000139405	0.113352	2.9173	4.4594	1.01411e-05	2.44053e-05	4.41414	PM DET
ENSG00000139410	-0.455754	0.998474	-8.92979	2.08487e-17	1.46515e-16	-8.48896	LIV DET
ENSG00000139428	-0.247045	3.67946	-7.00141	9.92315e-12	4.55508e-11	-6.80761	LIV DET
ENSG00000139433	-0.439301	5.37953	-10.5927	3.2784e-22	3.26635e-21	-9.69145	LIV DET
ENSG00000139436	-0.0818346	5.19766	-3.09409	0.00208299	0.00363791	-3.07814	LIV DET
ENSG00000139437	-0.0473713	3.82994	-1.60161	0.109999	0.142544	-1.5982	Not DE
ENSG00000139438	0.802284	1.61891	9.92225	6.39475e-21	5.75069e-20	9.38329	PM DET
ENSG00000139496	0.223324	5.67696	12.0282	6.66155e-29	1.07165e-27	11.1564	PM DET
ENSG00000139505	-0.0871494	5.74921	-3.74697	0.000204639	0.000415757	-3.71322	LIV DET
ENSG00000139508	0.0367763	3.19127	1.29087	0.197656	0.242046	1.28826	Not DE
ENSG00000139514	0.163463	5.27966	4.41162	1.25305e-05	2.97841e-05	4.36815	PM DET
ENSG00000139517	0.311219	2.68992	11.5854	6.44293e-27	9.00306e-26	10.7423	PM DET
ENSG00000139531	0.084546	3.28412	3.27764	0.00115011	0.00209054	3.25097	PM DET
ENSG00000139537	0.146655	-0.236649	2.55006	0.0110617	0.017227	2.54074	PM DET
ENSG00000139540	-0.34182	-4.99882	-2.26106	0.0242417	0.0355893	-2.25328	LIV DET
ENSG00000139546	-0.188792	1.66201	-5.17645	3.57957e-07	1.02572e-06	-5.09006	LIV DET
ENSG00000139547	0.233627	-0.42491	3.07113	0.00224741	0.00390333	3.05543	PM DET
ENSG00000139549	-0.585161	-4.28782	-2.80212	0.0053098	0.00869956	-2.78761	LIV DET
ENSG00000139567	-0.415102	2.57172	-6.43743	3.32988e-10	1.341e-09	-6.28259	LIV DET
ENSG00000139572	0.863691	-2.0643	6.05731	2.94306e-09	1.07413e-08	5.93474	PM DET
ENSG00000139574	0.68926	-0.819063	5.53192	5.09651e-08	1.60142e-07	5.44791	PM DET
ENSG00000139579	0.0724211	3.73329	3.87462	0.000120716	0.000252409	3.84467	PM DET
ENSG00000139597	0.110782	4.37156	3.95058	9.18812e-05	0.000195306	3.91109	PM DET
ENSG00000139610	-0.640565	-5.50743	-5.23518	2.5856e-07	7.52651e-07	-5.15139	LIV DET
ENSG00000139613	0.532687	6.38522	19.4838	1.58886e-60	4.42805e-58	16.4113	PM DET
ENSG00000139618	-0.207148	0.182634	-2.83813	0.00476384	0.00786413	-2.82258	LIV DET
ENSG00000139620	-0.122197	3.97666	-5.63009	3.55355e-08	1.13822e-07	-5.51171	LIV DET
ENSG00000139624	-0.0339563	4.50571	-1.00995	0.313075	0.364521	-1.00879	Not DE
ENSG00000139625	-0.201809	5.26049	-6.68885	6.97912e-11	2.99835e-10	-6.52111	LIV DET
ENSG00000139626	-0.602452	-0.498248	-7.41173	6.92093e-13	3.47768e-12	-7.18099	LIV DET
ENSG00000139629	-0.130831	3.29217	-1.6323	0.1036	0.134943	-1.62764	Not DE
ENSG00000139631	-0.231653	3.83819	-6.31902	6.4504e-10	2.52734e-09	-6.17901	LIV DET
ENSG00000139636	0.0569832	3.73305	2.06928	0.0390228	0.0550706	2.06395	Not DE
ENSG00000139637	-0.224937	3.08149	-5.94699	5.0743e-09	1.80108e-08	-5.84472	LIV DET
ENSG00000139641	-0.115289	5.16025	-3.89401	0.00011516	0.000241548	-3.85621	LIV DET
ENSG00000139644	0.0880783	7.92283	5.28597	1.85829e-07	5.5052e-07	5.21298	PM DET
ENSG00000139645	0.341111	5.31179	10.735	6.16166e-24	6.96693e-23	10.0893	PM DET
ENSG00000139651	-0.156794	4.526	-5.71458	1.90168e-08	6.28583e-08	-5.62072	LIV DET
ENSG00000139656	-0.629056	-5.41986	-4.35108	1.63771e-05	3.83637e-05	-4.3093	LIV DET
ENSG00000139668	0.233828	4.76418	6.95058	1.37277e-11	6.22929e-11	6.76075	PM DET
ENSG00000139679	-0.887303	3.47147	-16.2128	8.26135e-46	5.12698e-44	-14.2072	LIV DET
ENSG00000139684	-0.178874	5.45981	-8.78865	2.35189e-17	1.6478e-16	-8.47495	LIV DET
ENSG00000139687	-0.237846	5.23725	-9.20995	1.94992e-18	1.47316e-17	-8.76015	LIV DET
ENSG00000139697	0.354509	6.65276	15.4969	1.36984e-43	6.90635e-42	13.8447	PM DET
ENSG00000139714	-0.352274	1.66358	-6.00379	3.66366e-09	1.32221e-08	-5.8987	LIV DET
ENSG00000139718	0.423129	3.16146	9.7762	3.53663e-20	3.00789e-19	9.20129	PM DET
ENSG00000139719	0.0349535	4.59222	1.74554	0.0816806	0.10863	1.74102	Not DE
ENSG00000139722	0.37188	1.68615	6.15946	1.48391e-09	5.60686e-09	6.0461	PM DET
ENSG00000139725	0.302357	1.49242	5.60077	4.0839e-08	1.29637e-07	5.48718	PM DET
ENSG00000139726	-0.095076	5.07721	-5.4315	8.68214e-08	2.66304e-07	-5.35235	LIV DET
ENSG00000139734	-0.347816	0.859351	-5.76704	1.40644e-08	4.72356e-08	-5.6726	LIV DET
ENSG00000139737	-0.338384	6.91283	-8.19472	5.90014e-15	3.46784e-14	-7.80606	LIV DET
ENSG00000139746	0.0659863	6.15883	4.06021	5.8198e-05	0.000126788	4.02	PM DET
ENSG00000139767	0.169785	5.13377	2.8837	0.00409639	0.00683655	2.87064	PM DET
ENSG00000139780	0.323169	-2.46513	2.04517	0.0414326	0.0581823	2.03918	Not DE
ENSG00000139793	0.0056238	7.71663	0.204165	0.838334	0.862815	0.204025	Not DE
ENSG00000139800	-0.0534798	1.11785	-0.929149	0.353379	0.406169	-0.928056	Not DE
ENSG00000139826	0.182451	4.13478	6.9882	8.75588e-12	4.0365e-11	6.8256	PM DET
ENSG00000139832	0.439162	0.102919	5.19808	3.47241e-07	9.96624e-07	5.09582	PM DET
ENSG00000139835	-0.168225	-1.38409	-2.03629	0.0422392	0.059221	-2.03116	Not DE
ENSG00000139842	-0.0358778	5.09668	-1.56133	0.119071	0.153166	-1.55868	Not DE
ENSG00000139865	-0.10737	-0.186524	-0.841683	0.400432	0.45373	-0.840849	Not DE
ENSG00000139874	0.641054	0.919869	5.82237	1.0324e-08	3.52274e-08	5.72532	PM DET
ENSG00000139880	0.48756	1.13838	7.03387	8.36689e-12	3.86606e-11	6.83212	PM DET
ENSG00000139890	0.06337	-1.49616	0.690814	0.489997	0.54246	0.690314	Not DE
ENSG00000139899	0.148236	-0.788698	1.25745	0.209184	0.254645	1.25581	Not DE
ENSG00000139908	-0.306924	-5.78436	-2.32267	0.0205907	0.0305873	-2.31541	LIV DET
ENSG00000139910	0.164413	5.98035	5.40094	1.08844e-07	3.29753e-07	5.3113	PM DET
ENSG00000139914	-0.387499	-5.41059	-2.34778	0.0192672	0.0287818	-2.34032	LIV DET
ENSG00000139915	0.178751	4.58539	4.9225	1.15991e-06	3.14184e-06	4.86237	PM DET
ENSG00000139921	-0.081959	4.47232	-3.47659	0.000570769	0.00108642	-3.44514	LIV DET
ENSG00000139926	-0.488427	3.83419	-11.195	9.82958e-26	1.26816e-24	-10.4878	LIV DET
ENSG00000139946	0.0993306	4.14932	3.36944	0.000853498	0.00158215	3.33484	PM DET
ENSG00000139970	0.132395	7.78043	3.3989	0.000730176	0.00136676	3.37799	PM DET
ENSG00000139971	-0.0415269	5.254	-1.09289	0.274967	0.324838	-1.0917	Not DE
ENSG00000139973	0.154974	7.03861	3.64304	0.000297246	0.000590197	3.61769	PM DET
ENSG00000139974	-0.276553	3.98794	-10.1362	9.66861e-22	9.27391e-21	-9.58038	LIV DET
ENSG00000139977	0.0732356	5.17198	3.5722	0.000395493	0.000771731	3.54307	PM DET
ENSG00000139985	0.126468	-2.61589	0.679557	0.497095	0.549006	0.679067	Not DE
ENSG00000139988	-0.370373	-1.11652	-4.99166	8.22929e-07	2.26722e-06	-4.92985	LIV DET
ENSG00000139990	0.271081	5.03299	11.2525	1.20912e-25	1.54866e-24	10.4682	PM DET
ENSG00000139998	0.326156	4.89228	6.31355	5.9598e-10	2.34336e-09	6.19149	PM DET
ENSG00000140006	-0.0909361	3.72449	-4.36385	1.5557e-05	3.65451e-05	-4.32065	LIV DET
ENSG00000140009	0.12356	-0.340604	1.59819	0.110631	0.143275	1.59536	Not DE
ENSG00000140015	0.0631148	5.16968	1.73536	0.0832828	0.11056	1.73195	Not DE
ENSG00000140022	0.34373	6.99639	8.74897	6.29651e-17	4.28097e-16	8.35954	PM DET
ENSG00000140025	-0.400766	2.62846	-8.09752	7.32825e-15	4.28131e-14	-7.77868	LIV DET
ENSG00000140030	0.480737	-0.727752	3.7964	0.000167944	0.000344789	3.76291	PM DET
ENSG00000140043	-0.120369	3.95791	-3.52717	0.000467079	0.00090027	-3.49896	LIV DET
ENSG00000140044	0.00651769	2.76974	0.157107	0.875237	0.895042	0.15701	Not DE
ENSG00000140057	-0.121932	1.08211	-2.18839	0.0291967	0.0422557	-2.18082	LIV DET
ENSG00000140067	0.274366	-0.116169	2.08873	0.037228	0.0527629	2.08326	Not DE
ENSG00000140090	0.651406	4.89429	10.4768	7.65573e-23	7.96508e-22	9.83888	PM DET
ENSG00000140092	0.383642	1.94507	4.93889	1.12171e-06	3.04334e-06	4.86899	PM DET
ENSG00000140104	-0.396754	2.13428	-8.57347	2.56839e-16	1.66896e-15	-8.19204	LIV DET
ENSG00000140105	0.0644596	5.23273	2.01084	0.0450349	0.0628334	2.00433	Not DE
ENSG00000140153	-0.0770784	4.1709	-3.48222	0.000553283	0.00105527	-3.45354	LIV DET
ENSG00000140157	0.0248662	4.2957	1.06283	0.288491	0.339231	1.06144	Not DE
ENSG00000140199	0.279024	5.54572	11.148	1.87281e-25	2.35857e-24	10.4267	PM DET
ENSG00000140254	-0.226699	-3.00944	-1.41668	0.15739	0.197173	-1.41391	Not DE
ENSG00000140259	-0.100281	4.2885	-4.72471	3.16675e-06	8.12723e-06	-4.6597	LIV DET
ENSG00000140262	0.00612383	6.04802	0.230825	0.817575	0.844888	0.230665	Not DE
ENSG00000140263	0.347131	3.39536	8.85063	3.06087e-17	2.1277e-16	8.44422	PM DET
ENSG00000140264	-0.310716	6.63049	-12.2894	5.47489e-30	9.41649e-29	-11.3765	LIV DET
ENSG00000140265	0.174833	3.97631	6.66081	1.00624e-10	4.25617e-10	6.46601	PM DET
ENSG00000140279	0.483699	-3.35182	2.88213	0.00416596	0.00694381	2.86531	PM DET
ENSG00000140280	0.0377611	2.77874	1.29708	0.195193	0.239346	1.29537	Not DE
ENSG00000140284	0.175563	0.191487	2.61056	0.00930567	0.0146591	2.60062	PM DET
ENSG00000140285	-0.361734	-1.51692	-2.15219	0.0318535	0.0457489	-2.14624	LIV DET
ENSG00000140287	-1.09222	-3.8713	-6.67404	7.89426e-11	3.37178e-10	-6.5026	LIV DET
ENSG00000140299	-0.0946701	5.47382	-4.91196	1.22087e-06	3.29628e-06	-4.85222	LIV DET
ENSG00000140307	-0.185619	3.6769	-7.24936	1.60942e-12	7.8678e-12	-7.06472	LIV DET
ENSG00000140319	0.295245	6.37839	10.7242	1.63175e-23	1.78208e-22	9.99323	PM DET
ENSG00000140320	0.312702	3.49088	8.25788	1.28779e-15	7.96084e-15	7.99576	PM DET
ENSG00000140323	0.672269	4.25284	10.5216	1.12371e-22	1.15831e-21	9.80019	PM DET
ENSG00000140326	0.0625537	3.1365	1.61626	0.10678	0.138712	1.61284	Not DE
ENSG00000140332	0.856407	3.20444	16.793	4.85765e-49	3.98393e-47	14.7191	PM DET
ENSG00000140350	-0.259808	6.22788	-10.2937	2.5275e-22	2.53669e-21	-9.71798	LIV DET
ENSG00000140365	-0.503328	3.43322	-15.5812	1.49182e-39	5.45592e-38	-13.16	LIV DET
ENSG00000140367	-0.0153039	4.68459	-0.577171	0.564113	0.613411	-0.576744	Not DE
ENSG00000140368	0.00691939	-0.440307	0.0895749	0.92867	0.94051	0.0895181	Not DE
ENSG00000140374	-0.267097	4.97123	-12.7862	7.67147e-32	1.5072e-30	-11.743	LIV DET
ENSG00000140379	1.82535	-2.24708	9.8912	6.95514e-21	6.23415e-20	9.37443	PM DET
ENSG00000140382	-0.389107	5.36619	-12.3226	1.0157e-30	1.83944e-29	-11.5225	LIV DET
ENSG00000140386	0.0727134	5.90348	3.63276	0.000317709	0.00062797	3.60042	PM DET
ENSG00000140391	-0.134004	7.27295	-6.83163	2.44888e-11	1.08779e-10	-6.6764	LIV DET
ENSG00000140395	-0.30559	4.28675	-13.9002	1.81572e-37	5.57668e-36	-12.7921	LIV DET
ENSG00000140396	0.462869	6.2128	20.9656	1.98751e-70	1.75947e-67	17.742	PM DET
ENSG00000140398	-0.134541	3.85314	-3.86659	0.00012464	0.000260108	-3.83682	LIV DET
ENSG00000140400	-0.139394	5.44548	-3.8104	0.000159504	0.000328581	-3.77579	LIV DET
ENSG00000140403	0.566724	5.69906	12.7595	4.29034e-32	8.5861e-31	11.792	PM DET
ENSG00000140406	0.103998	2.65442	3.0003	0.00287898	0.00492132	2.98037	PM DET
ENSG00000140416	-0.156432	5.54619	-4.78315	2.33597e-06	6.09541e-06	-4.72195	LIV DET
ENSG00000140443	0.836581	6.00399	20.0625	5.65791e-63	2.1833e-60	16.75	PM DET
ENSG00000140450	0.502193	4.29122	8.95625	9.15902e-18	6.59831e-17	8.58405	PM DET
ENSG00000140451	-0.18337	-1.11457	-1.83382	0.0672723	0.0908158	-1.82985	Not DE
ENSG00000140455	0.170559	3.24711	5.58235	4.44285e-08	1.40483e-07	5.47228	PM DET
ENSG00000140459	-0.136339	-0.668656	-2.07154	0.0388279	0.0548316	-2.06601	Not DE
ENSG00000140463	-0.0934249	3.68875	-3.56957	0.000392198	0.0007655	-3.54528	LIV DET
ENSG00000140464	1.06683	1.99618	16.5267	9.83585e-48	7.08252e-46	14.5143	PM DET
ENSG00000140465	0.0106787	-2.42909	0.0833485	0.933607	0.944685	0.0833073	Not DE
ENSG00000140470	-0.290834	1.82999	-5.68593	2.48165e-08	8.09142e-08	-5.57455	LIV DET
ENSG00000140471	-0.0134601	3.78424	-0.297268	0.766401	0.799415	-0.297086	Not DE
ENSG00000140474	-0.132304	4.50587	-3.19859	0.00149315	0.00266341	-3.17601	LIV DET
ENSG00000140479	0.0810829	4.84631	1.32245	0.186914	0.230146	1.31976	Not DE
ENSG00000140481	-0.83439	-4.68677	-5.49317	6.91159e-08	2.14223e-07	-5.39345	LIV DET
ENSG00000140488	0.241452	3.44649	8.85938	1.40551e-17	9.98456e-17	8.53467	PM DET
ENSG00000140497	0.490938	3.30189	13.6305	3.25641e-35	8.22271e-34	12.3824	PM DET
ENSG00000140506	0.870158	-2.37312	5.18685	3.52225e-07	1.01016e-06	5.09312	PM DET
ENSG00000140511	0.00639363	-1.03657	0.0544987	0.956559	0.964066	0.0544715	Not DE
ENSG00000140519	0.282349	0.288242	5.0996	5.21136e-07	1.46705e-06	5.01836	PM DET
ENSG00000140521	0.210976	4.97904	7.98392	1.7269e-14	9.82382e-14	7.66948	PM DET
ENSG00000140522	-0.965589	1.19242	-10.0948	2.73339e-21	2.52524e-20	-9.47246	LIV DET
ENSG00000140525	0.0896105	2.63499	1.95896	0.0506707	0.0700471	1.95426	Not DE
ENSG00000140526	0.019869	6.97008	0.865022	0.387434	0.440784	0.86428	Not DE
ENSG00000140527	0.0237603	-2.42765	0.21275	0.831607	0.857328	0.212641	Not DE
ENSG00000140534	0.37419	-2.65614	2.91582	0.00374153	0.00628474	2.89917	PM DET
ENSG00000140538	0.387858	7.37166	11.7132	1.50333e-27	2.19868e-26	10.8758	PM DET
ENSG00000140543	0.0692838	1.80771	1.95236	0.0514478	0.0710073	1.94773	Not DE
ENSG00000140545	0.0518525	3.53817	0.683407	0.494776	0.546827	0.682732	Not DE
ENSG00000140548	0.604095	1.70878	8.29288	1.88422e-15	1.15166e-14	7.94874	PM DET
ENSG00000140553	-0.152943	4.27062	-5.3341	1.54692e-07	4.62143e-07	-5.24688	LIV DET
ENSG00000140557	-0.516066	-3.50302	-2.66885	0.00785414	0.0125204	-2.65828	LIV DET
ENSG00000140563	-0.159046	1.93807	-1.4546	0.146589	0.184858	-1.45168	Not DE
ENSG00000140564	0.606442	3.13684	13.091	8.33194e-33	1.77608e-31	11.9293	PM DET
ENSG00000140575	0.208669	6.32583	5.59414	3.87601e-08	1.23519e-07	5.49641	PM DET
ENSG00000140577	0.399089	4.09199	10.9174	8.80048e-25	1.05743e-23	10.2786	PM DET
ENSG00000140598	0.0460386	3.41614	1.73202	0.0839855	0.111375	1.72802	Not DE
ENSG00000140600	-0.285799	5.80985	-8.79307	5.0226e-17	3.44206e-16	-8.38616	LIV DET
ENSG00000140612	-0.0667519	3.71923	-3.42423	0.000680284	0.0012791	-3.3974	LIV DET
ENSG00000140623	-0.0460675	-3.37832	-0.297302	0.766377	0.799415	-0.297117	Not DE
ENSG00000140632	0.0634666	6.04043	3.73943	0.000205461	0.000417314	3.71221	PM DET
ENSG00000140650	-0.0629584	2.61024	-2.04628	0.0413769	0.0581181	-2.03973	Not DE
ENSG00000140675	-0.468552	-5.18196	-2.87099	0.00426199	0.00709169	-2.85809	LIV DET
ENSG00000140678	0.935898	2.15649	10.9333	8.0462e-25	9.70672e-24	10.2872	PM DET
ENSG00000140682	0.210584	-1.7907	1.94571	0.0522407	0.0720125	1.94114	Not DE
ENSG00000140688	-0.0147137	4.63414	-0.46809	0.640001	0.684142	-0.467697	Not DE
ENSG00000140691	0.0272077	1.98103	0.820986	0.412209	0.465417	0.820013	Not DE
ENSG00000140694	-0.171959	4.84189	-8.59949	8.8073e-16	5.50324e-15	-8.04243	LIV DET
ENSG00000140718	0.134289	6.59776	6.29599	7.74289e-10	3.01141e-09	6.15011	PM DET
ENSG00000140740	-0.171772	6.71339	-9.03844	6.23148e-18	4.54364e-17	-8.62822	LIV DET
ENSG00000140743	0.117309	3.44579	3.88724	0.000115179	0.00024157	3.85617	PM DET
ENSG00000140749	-1.01934	2.14087	-14.7283	5.59523e-40	2.10777e-38	-13.2338	LIV DET
ENSG00000140750	0.595071	2.96145	13.375	8.34605e-34	1.91908e-32	12.1193	PM DET
ENSG00000140795	0.316736	0.18098	2.66415	0.00801774	0.0127652	2.65132	PM DET
ENSG00000140798	-1.01506	1.29243	-13.3371	6.10854e-35	1.51077e-33	-12.3318	LIV DET
ENSG00000140807	0.475528	3.48813	7.39564	7.9696e-13	3.98599e-12	7.16168	PM DET
ENSG00000140829	0.0489736	5.14987	1.96583	0.0499914	0.0691812	1.96004	Not DE
ENSG00000140830	0.230821	3.06032	7.7121	1.03499e-13	5.56688e-13	7.43636	PM DET
ENSG00000140832	-0.463392	-5.28187	-2.74186	0.00637811	0.0103173	-2.72768	LIV DET
ENSG00000140835	0.13072	-4.37067	0.754503	0.450961	0.503785	0.753814	Not DE
ENSG00000140836	0.512075	3.93929	8.15183	4.22839e-15	2.51572e-14	7.84797	PM DET
ENSG00000140839	0.303921	-0.191521	2.79281	0.00546371	0.00893422	2.77834	PM DET
ENSG00000140848	0.19742	3.81941	5.45078	1.03746e-07	3.15101e-07	5.32004	PM DET
ENSG00000140853	0.928435	1.75393	10.6082	2.71367e-23	2.9171e-22	9.9427	PM DET
ENSG00000140854	0.122724	3.68514	2.91881	0.00371872	0.00624852	2.90109	PM DET
ENSG00000140859	-0.244902	3.7853	-6.6189	1.27361e-10	5.34054e-10	-6.43029	LIV DET
ENSG00000140873	-0.0414476	0.510581	-0.194538	0.84602	0.869476	-0.194199	Not DE
ENSG00000140876	-0.308868	1.15119	-7.0553	8.80597e-12	4.05835e-11	-6.82478	LIV DET
ENSG00000140905	-0.376623	4.40393	-12.6698	2.89106e-31	5.44202e-30	-11.6303	LIV DET
ENSG00000140931	0.292205	1.1719	5.88943	8.01675e-09	2.77671e-08	5.76811	PM DET
ENSG00000140932	-0.0222758	-2.55179	-0.172328	0.863262	0.884749	-0.172224	Not DE
ENSG00000140937	-0.303259	5.40453	-8.78867	5.27881e-17	3.61189e-16	-8.38031	LIV DET
ENSG00000140939	-0.0479563	2.84685	-1.28844	0.198349	0.242786	-1.28627	Not DE
ENSG00000140941	0.0898122	6.1488	3.37188	0.000812633	0.00151171	3.34846	PM DET
ENSG00000140943	0.190682	5.83359	11.3449	9.46951e-27	1.30804e-25	10.7067	PM DET
ENSG00000140945	-0.0326662	5.37475	-0.689139	0.491051	0.543388	-0.688638	Not DE
ENSG00000140948	0.773382	4.53955	21.6172	2.78608e-71	2.70511e-68	17.8521	PM DET
ENSG00000140950	-0.30804	3.69033	-10.2301	1.84512e-22	1.87306e-21	-9.74998	LIV DET
ENSG00000140955	-0.923938	-3.07137	-5.66943	2.69141e-08	8.7407e-08	-5.56041	LIV DET
ENSG00000140961	0.226314	-0.501518	2.3521	0.0192807	0.0288004	2.34006	PM DET
ENSG00000140968	-0.763494	2.26234	-10.2324	5.88069e-22	5.7264e-21	-9.6316	LIV DET
ENSG00000140983	-0.500592	4.20035	-11.7993	5.3139e-28	8.02524e-27	-10.9702	LIV DET
ENSG00000140987	-0.140822	3.02506	-5.50906	6.47373e-08	2.0144e-07	-5.4052	LIV DET
ENSG00000140988	-0.0546543	6.04208	-1.94856	0.0519894	0.0716857	-1.94322	Not DE
ENSG00000140990	-0.252452	4.34068	-12.1595	2.12599e-29	3.54515e-28	-11.2575	LIV DET
ENSG00000140992	0.617914	5.82651	16.887	9.86736e-50	8.65882e-48	14.8266	PM DET
ENSG00000140993	-0.141652	3.00996	-4.52921	7.38271e-06	1.80822e-05	-4.48235	LIV DET
ENSG00000140995	0.0255111	5.3199	0.857436	0.391687	0.4451	0.856563	Not DE
ENSG00000141002	-0.214547	5.85894	-6.86792	2.49669e-11	1.1087e-10	-6.67356	LIV DET
ENSG00000141012	0.294341	1.91489	5.40074	1.17776e-07	3.55418e-07	5.29691	PM DET
ENSG00000141013	-0.298385	3.96281	-6.29777	7.26815e-10	2.8352e-09	-6.16014	LIV DET
ENSG00000141026	0.536529	3.06993	18.8382	2.40559e-60	6.29617e-58	16.3861	PM DET
ENSG00000141027	0.454663	6.99394	21.4935	8.35951e-69	6.29032e-66	17.5307	PM DET
ENSG00000141030	-0.121067	4.68567	-5.75881	1.49573e-08	5.00611e-08	-5.66205	LIV DET
ENSG00000141034	0.567468	2.73855	16.6858	6.79242e-48	5.01403e-46	14.5397	PM DET
ENSG00000141040	-2.38864e-05	4.24596	-0.000925007	0.999262	0.999362	-0.000924552	Not DE
ENSG00000141052	0.585303	-1.97918	2.63605	0.00868482	0.0137523	2.62422	PM DET
ENSG00000141068	0.308532	4.40719	7.23875	1.69227e-12	8.25269e-12	7.05774	PM DET
ENSG00000141076	0.278137	3.66106	11.8204	1.3714e-27	2.01258e-26	10.8842	PM DET
ENSG00000141084	0.270172	3.09723	7.01325	1.09546e-11	5.01479e-11	6.79337	PM DET
ENSG00000141086	0.43458	-0.876228	4.91602	1.19335e-06	3.22633e-06	4.85674	PM DET
ENSG00000141096	-0.0813428	-4.39896	-0.518731	0.60421	0.651179	-0.518356	Not DE
ENSG00000141098	0.0504944	4.36578	1.92528	0.0547528	0.0752032	1.92083	Not DE
ENSG00000141101	0.211874	2.65218	6.58165	1.4398e-10	6.00689e-10	6.41162	PM DET
ENSG00000141127	-0.198019	4.52082	-9.05758	4.74843e-18	3.48933e-17	-8.65926	LIV DET
ENSG00000141179	-0.265013	2.19611	-7.9656	1.57715e-14	8.99919e-14	-7.68111	LIV DET
ENSG00000141198	-0.132225	3.08869	-3.25368	0.00123154	0.00222872	-3.23147	LIV DET
ENSG00000141219	-0.00520988	4.25816	-0.300045	0.76429	0.797765	-0.299852	Not DE
ENSG00000141232	0.635056	3.98746	17.3377	8.24291e-52	9.05486e-50	15.1445	PM DET
ENSG00000141252	0.238568	5.907	9.08717	3.95247e-18	2.92298e-17	8.68015	PM DET
ENSG00000141255	0.0197633	-1.08167	0.207235	0.835925	0.860806	0.207109	Not DE
ENSG00000141258	-0.108113	6.00903	-3.08306	0.00218138	0.00379676	-3.06436	LIV DET
ENSG00000141279	0.278442	6.82615	9.87739	7.36873e-21	6.59504e-20	9.36833	PM DET
ENSG00000141293	-0.33993	-3.69959	-2.48916	0.0131251	0.0201804	-2.48036	LIV DET
ENSG00000141294	-0.411241	-3.49351	-2.89325	0.00397665	0.00665221	-2.88001	LIV DET
ENSG00000141295	-0.555392	2.91063	-14.4298	2.78485e-38	9.0814e-37	-12.9369	LIV DET
ENSG00000141298	0.402411	5.38955	13.0293	1.44909e-32	3.00801e-31	11.8831	PM DET
ENSG00000141314	0.297134	4.62401	5.69699	2.27936e-08	7.45884e-08	5.58934	PM DET
ENSG00000141337	-0.301675	2.5579	-7.57008	2.59481e-13	1.35416e-12	-7.31391	LIV DET
ENSG00000141338	-0.0249561	5.84435	-0.372681	0.709548	0.748412	-0.372463	Not DE
ENSG00000141349	0.368745	2.22393	7.56366	2.48659e-13	1.30005e-12	7.31963	PM DET
ENSG00000141367	0.276226	8.72704	8.8396	2.16118e-17	1.51736e-16	8.48478	PM DET
ENSG00000141371	-0.540455	-5.43661	-4.50183	8.35865e-06	2.03303e-05	-4.45579	LIV DET
ENSG00000141376	-0.072315	5.28369	-2.61724	0.00912838	0.0144002	-2.60721	LIV DET
ENSG00000141378	-0.322791	2.68118	-11.9001	5.22397e-28	7.89735e-27	-10.9718	LIV DET
ENSG00000141380	-0.166965	5.37811	-9.6862	1.77686e-20	1.54751e-19	-9.27496	LIV DET
ENSG00000141384	0.11066	3.33695	4.07045	5.94821e-05	0.000129454	4.01486	PM DET
ENSG00000141385	-0.173549	5.59799	-7.97479	2.06225e-14	1.1661e-13	-7.64669	LIV DET
ENSG00000141391	0.0127493	1.94155	0.283711	0.776776	0.808779	0.283523	Not DE
ENSG00000141401	0.307965	0.263196	5.12619	4.63027e-07	1.31008e-06	5.04103	PM DET
ENSG00000141404	0.161316	5.1553	2.76461	0.0059503	0.00966792	2.75051	PM DET
ENSG00000141424	-0.0305919	5.57431	-1.39084	0.165266	0.206051	-1.38758	Not DE
ENSG00000141425	-0.0791316	6.76075	-5.35658	1.43249e-07	4.2872e-07	-5.26103	LIV DET
ENSG00000141428	-0.0262908	2.50466	-1.29682	0.195454	0.239603	-1.29461	Not DE
ENSG00000141429	-0.20988	4.89234	-9.19059	1.91694e-18	1.45006e-17	-8.76207	LIV DET
ENSG00000141431	0.287925	4.73043	7.48238	4.43313e-13	2.26426e-12	7.24163	PM DET
ENSG00000141433	-1.02213	1.90518	-9.96883	5.21001e-21	4.71344e-20	-9.40486	LIV DET
ENSG00000141434	0.621616	-2.81166	4.85936	1.64278e-06	4.3688e-06	4.79303	PM DET
ENSG00000141437	0.516817	-4.053	3.69618	0.000248224	0.000498485	3.66409	PM DET
ENSG00000141441	0.323304	4.67041	7.69039	9.6709e-14	5.21283e-13	7.44532	PM DET
ENSG00000141446	-0.165203	4.61744	-9.89095	7.7403e-21	6.90707e-20	-9.36314	LIV DET
ENSG00000141447	0.0828114	7.21134	3.35461	0.000864923	0.00160225	3.33114	PM DET
ENSG00000141449	-0.147527	3.1636	-2.70791	0.00705458	0.0113397	-2.69426	LIV DET
ENSG00000141452	0.324081	3.52981	9.5835	1.13614e-19	9.26991e-19	9.07506	PM DET
ENSG00000141456	0.315922	3.65851	7.57935	1.66588e-13	8.83239e-13	7.37319	PM DET
ENSG00000141458	0.488793	5.42911	8.97561	9.46973e-18	6.81074e-17	8.58021	PM DET
ENSG00000141469	1.01489	4.66439	12.1916	1.36158e-29	2.29208e-28	11.2968	PM DET
ENSG00000141480	-0.00526646	3.98516	-0.219533	0.826366	0.852743	-0.219364	Not DE
ENSG00000141485	-1.02136	0.690827	-8.6671	7.86128e-16	4.92746e-15	-8.05634	LIV DET
ENSG00000141497	0.08751	-1.22162	1.12917	0.259371	0.308508	1.12788	Not DE
ENSG00000141499	0.134972	1.28582	3.69056	0.000247908	0.000497883	3.66441	PM DET
ENSG00000141503	0.486849	5.86804	11.8196	1.39795e-28	2.19837e-27	11.0903	PM DET
ENSG00000141504	0.127716	4.07337	4.45522	1.07668e-05	2.57975e-05	4.40117	PM DET
ENSG00000141505	-0.257786	0.22702	-3.91244	0.000111224	0.000233797	-3.8647	LIV DET
ENSG00000141506	1.01393	0.104858	12.3695	6.41345e-31	1.17778e-29	11.5621	PM DET
ENSG00000141510	0.677843	0.88042	10.689	9.81208e-24	1.0906e-22	10.0435	PM DET
ENSG00000141519	0.105405	1.93012	1.454	0.146731	0.185021	1.45118	Not DE
ENSG00000141522	0.0730035	4.03372	1.40453	0.160935	0.201188	1.40193	Not DE
ENSG00000141524	0.265864	4.16093	3.38037	0.000820725	0.00152572	3.34571	PM DET
ENSG00000141526	0.121735	1.54112	1.53199	0.12624	0.161545	1.5291	Not DE
ENSG00000141527	-1.00487	-1.0847	-10.2354	4.90348e-22	4.81219e-21	-9.65025	LIV DET
ENSG00000141540	0.0866482	5.23372	1.46894	0.142739	0.180539	1.46567	Not DE
ENSG00000141542	0.106193	4.64839	3.02215	0.00266046	0.00457052	3.00447	PM DET
ENSG00000141543	-0.122375	3.87084	-5.10793	4.98547e-07	1.40622e-06	-5.02687	LIV DET
ENSG00000141551	0.517644	4.86492	15.0532	1.43443e-41	6.15026e-40	13.5064	PM DET
ENSG00000141552	-0.254738	3.64888	-8.57206	1.686e-16	1.11385e-15	-8.24253	LIV DET
ENSG00000141556	0.226248	5.3778	5.43713	9.48016e-08	2.89806e-07	5.33642	PM DET
ENSG00000141560	-0.069896	4.45204	-3.00369	0.00283118	0.00484538	-2.9855	LIV DET
ENSG00000141562	0.3052	4.27695	11.4808	2.71778e-27	3.89906e-26	10.8217	PM DET
ENSG00000141564	0.233976	4.44769	6.66196	7.02636e-11	3.01692e-10	6.52009	PM DET
ENSG00000141568	0.202263	4.9285	7.9903	1.62389e-14	9.26063e-14	7.67737	PM DET
ENSG00000141569	0.19222	2.65254	4.96103	1.07314e-06	2.9181e-06	4.87773	PM DET
ENSG00000141570	-0.0965384	1.08254	-2.62065	0.00903818	0.0142698	-2.61061	LIV DET
ENSG00000141574	1.06655	-2.41136	6.97547	1.27449e-11	5.79732e-11	6.77151	PM DET
ENSG00000141576	0.251297	5.99329	7.32051	1.26859e-12	6.25035e-12	7.09769	PM DET
ENSG00000141577	-0.361248	1.77184	-7.22292	2.953e-12	1.41285e-11	-6.97994	LIV DET
ENSG00000141580	0.0409223	5.41567	2.5304	0.0117568	0.0182302	2.51936	PM DET
ENSG00000141582	0.104386	2.55365	2.6583	0.00814619	0.012956	2.64595	PM DET
ENSG00000141622	-0.191973	3.47893	-3.86406	0.00012616	0.000263135	-3.83384	LIV DET
ENSG00000141627	0.159054	5.63871	6.00292	4.06839e-09	1.46057e-08	5.88139	PM DET
ENSG00000141639	0.78909	4.59634	14.2237	7.4868e-38	2.36956e-36	12.8607	PM DET
ENSG00000141642	-0.384252	1.82814	-8.90684	9.36145e-18	6.73769e-17	-8.58154	LIV DET
ENSG00000141644	0.115647	4.89361	4.71258	3.4028e-06	8.69521e-06	4.64488	PM DET
ENSG00000141646	0.390447	6.07521	11.9238	3.48355e-28	5.32782e-27	11.0083	PM DET
ENSG00000141655	0.148055	1.42311	2.22491	0.0265294	0.03865	2.21837	PM DET
ENSG00000141664	0.286468	4.40493	9.16778	1.18854e-18	9.11205e-18	8.81578	PM DET
ENSG00000141665	-0.03017	0.753154	-0.60018	0.548717	0.598703	-0.599684	Not DE
ENSG00000141668	-0.186596	5.08253	-3.52128	0.00046862	0.000903008	-3.49808	LIV DET
ENSG00000141682	-1.24407	0.157058	-13.53	3.70112e-35	9.29882e-34	-12.3721	LIV DET
ENSG00000141696	0.174933	1.29151	4.53813	7.0858e-06	1.73833e-05	4.49109	PM DET
ENSG00000141698	-0.169681	3.99378	-7.13932	4.50216e-12	2.12299e-11	-6.92045	LIV DET
ENSG00000141699	0.0386647	4.99629	2.21395	0.0273787	0.039791	2.20608	PM DET
ENSG00000141736	0.489357	2.41913	7.69845	1.04919e-13	5.64021e-13	7.43456	PM DET
ENSG00000141738	0.308891	-3.23387	2.0811	0.0380006	0.0537592	2.07485	Not DE
ENSG00000141741	-0.022456	1.99441	-0.70783	0.479383	0.531923	-0.707295	Not DE
ENSG00000141744	0.389992	-0.661677	4.81176	1.97889e-06	5.20742e-06	4.75557	PM DET
ENSG00000141748	-0.707701	-2.24411	-5.30736	1.66207e-07	4.94676e-07	-5.23364	LIV DET
ENSG00000141750	0.15497	3.19534	2.19919	0.02854	0.0413849	2.18978	PM DET
ENSG00000141753	0.420245	2.30774	5.02968	7.1515e-07	1.98481e-06	4.9572	PM DET
ENSG00000141756	-0.0552284	2.50464	-1.04911	0.294768	0.34568	-1.04772	Not DE
ENSG00000141759	-0.304801	4.80668	-12.9611	1.56875e-32	3.24075e-31	-11.8765	LIV DET
ENSG00000141837	0.0487518	5.95598	1.11128	0.266975	0.316478	1.11005	Not DE
ENSG00000141854	0.0147557	0.940904	0.263882	0.792012	0.822225	0.263699	Not DE
ENSG00000141858	1.00821	2.22144	16.3195	1.29521e-46	8.54922e-45	14.3364	PM DET
ENSG00000141867	0.435831	4.52158	10.0871	2.75399e-21	2.54349e-20	9.47167	PM DET
ENSG00000141873	-0.069166	2.43437	-1.76457	0.078236	0.104367	-1.76101	Not DE
ENSG00000141905	0.536684	4.54879	10.1775	9.2131e-22	8.84828e-21	9.58537	PM DET
ENSG00000141933	-0.63361	0.190523	-4.62961	4.65984e-06	1.17095e-05	-4.57955	LIV DET
ENSG00000141934	-0.367393	3.35663	-5.98718	7.33395e-09	2.55134e-08	-5.78309	LIV DET
ENSG00000141956	0.150068	3.25063	4.21935	2.90437e-05	6.5758e-05	4.18084	PM DET
ENSG00000141959	-0.0946087	5.87824	-2.67934	0.00765268	0.0122306	-2.66702	LIV DET
ENSG00000141965	0.215793	4.94595	10.2998	3.76089e-22	3.72487e-21	9.67742	PM DET
ENSG00000141968	0.0188702	1.45781	0.307958	0.75827	0.792279	0.307753	Not DE
ENSG00000141971	0.088794	0.126359	1.87926	0.0610122	0.0830277	1.87341	Not DE
ENSG00000141985	0.0476785	3.06923	1.39936	0.162489	0.20297	1.39675	Not DE
ENSG00000141994	-0.638996	2.15613	-12.4894	2.0944e-31	3.99489e-30	-11.6578	LIV DET
ENSG00000142002	0.291878	3.43928	9.29812	4.17598e-19	3.29125e-18	8.93221	PM DET
ENSG00000142039	0.367946	2.18803	7.53837	3.4627e-13	1.78741e-12	7.27506	PM DET
ENSG00000142046	0.0418286	1.62524	1.13426	0.257375	0.306425	1.13262	Not DE
ENSG00000142065	-0.0454336	5.1362	-2.1739	0.0303588	0.0437944	-2.16538	LIV DET
ENSG00000142082	0.0615833	3.85393	2.71685	0.00688539	0.0110831	2.70234	PM DET
ENSG00000142089	0.886195	3.36579	12.1239	1.85764e-29	3.108e-28	11.2694	PM DET
ENSG00000142102	0.450419	1.22679	5.80075	1.35348e-08	4.55484e-08	5.67917	PM DET
ENSG00000142149	0.161682	2.82959	2.91516	0.00379966	0.00637599	2.89433	PM DET
ENSG00000142156	-0.250803	4.48121	-4.2378	2.75636e-05	6.25811e-05	-4.19271	LIV DET
ENSG00000142166	0.280976	6.18472	13.354	2.90147e-34	6.84951e-33	12.2056	PM DET
ENSG00000142168	-0.112829	7.21499	-4.91679	1.31762e-06	3.54321e-06	-4.83708	LIV DET
ENSG00000142173	-0.115391	1.82749	-0.937819	0.348841	0.401561	-0.93684	Not DE
ENSG00000142178	2.80172	-1.88377	9.94164	2.18317e-21	2.03639e-20	9.4959	PM DET
ENSG00000142185	-0.310299	4.61905	-5.66125	2.51571e-08	8.19661e-08	-5.57218	LIV DET
ENSG00000142186	0.198229	4.75009	8.99369	1.24755e-17	8.88761e-17	8.54845	PM DET
ENSG00000142188	-0.196972	5.21474	-9.34815	4.83497e-19	3.7977e-18	-8.91599	LIV DET
ENSG00000142192	-0.0739187	9.77387	-2.68744	0.00748324	0.0119763	-2.67454	LIV DET
ENSG00000142197	-0.0394551	4.5219	-1.30489	0.192716	0.236612	-1.30259	Not DE
ENSG00000142207	0.112718	5.2174	4.1166	4.67187e-05	0.000102995	4.07146	PM DET
ENSG00000142208	0.0886718	5.10458	4.09973	4.96328e-05	0.000109044	4.05735	PM DET
ENSG00000142227	0.167363	0.888471	2.39132	0.0172135	0.0259431	2.38211	PM DET
ENSG00000142230	-0.0774599	5.40443	-3.71783	0.000227608	0.000459321	-3.68622	LIV DET
ENSG00000142233	0.0943058	-2.60869	0.651124	0.515269	0.566749	0.650655	Not DE
ENSG00000142235	-0.555559	3.94879	-8.67929	5.38374e-17	3.68201e-16	-8.37799	LIV DET
ENSG00000142252	-0.0839889	1.07272	-2.03396	0.042478	0.0595226	-2.02881	Not DE
ENSG00000142273	0.0707675	-5.30586	0.527028	0.598403	0.645847	0.526698	Not DE
ENSG00000142279	-0.244001	2.03816	-1.82348	0.0688356	0.0927391	-1.8195	Not DE
ENSG00000142303	0.0560418	2.94419	0.891188	0.373342	0.426557	0.890231	Not DE
ENSG00000142327	0.388634	2.42251	7.49048	4.88231e-13	2.48399e-12	7.22854	PM DET
ENSG00000142330	-0.269312	2.98977	-5.8484	9.82837e-09	3.36202e-08	-5.73366	LIV DET
ENSG00000142347	0.758673	1.63823	10.0867	2.11258e-21	1.9729e-20	9.49932	PM DET
ENSG00000142396	-0.325888	3.89961	-10.5157	7.12417e-23	7.43517e-22	-9.84612	LIV DET
ENSG00000142405	-0.209166	-3.29246	-1.44216	0.149875	0.188678	-1.43997	Not DE
ENSG00000142408	0.12278	5.84185	2.5158	0.012183	0.0188474	2.5068	PM DET
ENSG00000142409	-0.163749	1.7937	-3.83569	0.000143861	0.000297969	-3.80143	LIV DET
ENSG00000142444	-0.0614309	2.34797	-1.83379	0.0672844	0.090828	-1.82977	Not DE
ENSG00000142449	-0.533707	-0.229642	-3.73489	0.000211939	0.000429746	-3.70434	LIV DET
ENSG00000142453	0.62229	3.44483	14.7241	7.17959e-40	2.68112e-38	13.2151	PM DET
ENSG00000142459	0.138581	4.28582	3.42353	0.000687257	0.00129125	3.39461	PM DET
ENSG00000142494	-0.143025	1.61939	-1.64731	0.100175	0.130861	-1.64401	Not DE
ENSG00000142507	-0.334304	5.17848	-14.5137	4.72137e-39	1.67383e-37	-13.0726	LIV DET
ENSG00000142512	0.210915	1.7471	2.44191	0.0149971	0.0228244	2.43245	PM DET
ENSG00000142528	0.483515	2.91803	8.96122	8.37192e-18	6.03994e-17	8.59438	PM DET
ENSG00000142530	-0.603178	0.33117	-8.36106	1.30999e-15	8.08976e-15	-7.99365	LIV DET
ENSG00000142534	-0.388977	7.84613	-13.7679	3.26727e-36	9.04707e-35	-12.5655	LIV DET
ENSG00000142541	-0.239507	7.90455	-10.5145	2.78041e-23	2.98564e-22	-9.94028	LIV DET
ENSG00000142544	0.71831	-0.712639	4.77317	2.37831e-06	6.19727e-06	4.71829	PM DET
ENSG00000142546	-0.288297	3.50007	-12.781	6.55045e-32	1.29541e-30	-11.7564	LIV DET
ENSG00000142549	0.17949	2.06732	3.64877	0.000290687	0.00057815	3.62346	PM DET
ENSG00000142552	0.514362	-0.313111	7.60077	1.42672e-13	7.60184e-13	7.39382	PM DET
ENSG00000142556	0.178265	3.72436	7.91503	2.84373e-14	1.59481e-13	7.60524	PM DET
ENSG00000142583	0.10085	3.27991	1.19214	0.233889	0.281323	1.1904	Not DE
ENSG00000142599	-0.206831	6.74537	-7.27636	1.57577e-12	7.70831e-12	-7.06765	LIV DET
ENSG00000142606	0.6709	-2.85959	4.7717	2.56397e-06	6.65455e-06	4.70298	PM DET
ENSG00000142609	-0.0383604	1.70377	-0.555425	0.578858	0.627495	-0.555054	Not DE
ENSG00000142611	0.235477	2.12325	2.67151	0.00785141	0.0125169	2.65839	PM DET
ENSG00000142621	0.104302	0.356632	1.17835	0.239329	0.287178	1.17667	Not DE
ENSG00000142627	1.20655	-0.935249	12.0178	1.4987e-28	2.3519e-27	11.0841	PM DET
ENSG00000142632	0.113769	-2.35086	0.906869	0.365019	0.41819	0.905843	Not DE
ENSG00000142634	0.0566988	4.12047	0.880002	0.379407	0.432698	0.87899	Not DE
ENSG00000142655	0.197345	2.03801	4.99665	8.78902e-07	2.41435e-06	4.91698	PM DET
ENSG00000142657	-0.0378084	5.21793	-1.57923	0.11509	0.148508	-1.57572	Not DE
ENSG00000142669	0.245155	2.46236	5.25975	2.28227e-07	6.69272e-07	5.17474	PM DET
ENSG00000142675	0.0507702	0.0252468	0.554067	0.579885	0.628428	0.553553	Not DE
ENSG00000142676	-0.359505	7.04643	-13.4307	1.40473e-34	3.39063e-33	-12.2645	LIV DET
ENSG00000142684	-0.478323	1.29671	-12.911	2.37252e-32	4.83812e-31	-11.8418	LIV DET
ENSG00000142686	-0.124376	5.97785	-4.62337	4.79179e-06	1.2022e-05	-4.5737	LIV DET
ENSG00000142687	0.481821	5.3146	15.813	8.54923e-45	4.79187e-43	14.0426	PM DET
ENSG00000142694	-0.200686	-2.33267	-1.40584	0.160382	0.200596	-1.40379	Not DE
ENSG00000142698	-0.171253	-3.4595	-1.09403	0.274459	0.324339	-1.09285	Not DE
ENSG00000142700	-0.290987	-5.46758	-1.72658	0.0848487	0.112411	-1.72322	Not DE
ENSG00000142731	-0.512065	0.826462	-7.37986	6.58052e-13	3.31382e-12	-7.18788	LIV DET
ENSG00000142733	0.465039	2.05912	4.18202	3.55771e-05	7.9575e-05	4.13447	PM DET
ENSG00000142748	-0.165079	-3.44874	-1.39244	0.164398	0.205099	-1.39043	Not DE
ENSG00000142751	0.460956	3.7978	13.0101	8.49819e-33	1.80896e-31	11.9276	PM DET
ENSG00000142765	0.362307	-2.99659	2.46434	0.0140866	0.0215345	2.45505	PM DET
ENSG00000142784	0.844708	4.69478	21.4629	4.45893e-70	3.83455e-67	17.6965	PM DET
ENSG00000142794	-0.308037	2.59822	-7.34634	1.20133e-12	5.93158e-12	-7.10522	LIV DET
ENSG00000142798	0.461824	2.12874	4.47039	1.03631e-05	2.48899e-05	4.40945	PM DET
ENSG00000142856	0.0571827	2.06828	0.97199	0.331554	0.383869	0.970989	Not DE
ENSG00000142864	-0.0632469	6.6	-3.35912	0.000853068	0.00158145	-3.33498	LIV DET
ENSG00000142867	0.261166	2.42557	8.65854	1.04866e-16	7.01882e-16	8.29914	PM DET
ENSG00000142871	1.40443	1.70064	17.6812	3.01101e-54	4.31563e-52	15.5091	PM DET
ENSG00000142875	0.0230272	8.47574	0.938602	0.348515	0.401222	0.937473	Not DE
ENSG00000142892	-0.154965	5.13532	-5.39277	1.06408e-07	3.22796e-07	-5.31543	LIV DET
ENSG00000142910	-0.263006	1.64252	-3.30133	0.00104604	0.0019128	-3.27784	LIV DET
ENSG00000142920	-0.49658	4.43396	-13.1679	1.10961e-32	2.32739e-31	-11.9054	LIV DET
ENSG00000142937	-0.266059	7.15637	-11.0426	3.48907e-25	4.31993e-24	-10.3674	LIV DET
ENSG00000142945	0.452845	-1.30738	6.08551	2.30485e-09	8.52152e-09	5.97472	PM DET
ENSG00000142949	0.0847988	6.73549	2.32652	0.0204947	0.0304552	2.31717	PM DET
ENSG00000142959	-0.833619	-1.97079	-6.54796	1.43991e-10	6.00689e-10	-6.41161	LIV DET
ENSG00000142961	0.0624763	3.03867	1.93114	0.0541826	0.0744846	1.92537	Not DE
ENSG00000142973	-0.43625	-2.14256	-3.28084	0.00112466	0.00204811	-3.25733	LIV DET
ENSG00000143001	-0.416373	-4.63609	-2.64689	0.00837552	0.013294	-2.63654	LIV DET
ENSG00000143013	-0.0788387	6.91931	-2.75273	0.00612082	0.00992782	-2.74124	LIV DET
ENSG00000143028	0.766112	-2.76793	3.67389	0.000264733	0.000529237	3.64757	PM DET
ENSG00000143033	-0.340585	4.76714	-10.9016	2.89258e-24	3.35376e-23	-10.1633	LIV DET
ENSG00000143036	0.421028	1.51895	7.27511	1.60692e-12	7.85682e-12	7.06493	PM DET
ENSG00000143061	0.273419	3.48931	5.13661	4.52645e-07	1.28264e-06	5.04537	PM DET
ENSG00000143067	-0.00880188	4.26893	-0.241608	0.809183	0.83774	-0.24148	Not DE
ENSG00000143079	0.156731	4.45891	5.50092	6.78802e-08	2.10718e-07	5.39669	PM DET
ENSG00000143093	0.0973589	4.54421	4.5945	5.48651e-06	1.36618e-05	4.54527	PM DET
ENSG00000143106	-0.205485	5.00038	-8.11794	3.58397e-15	2.1476e-14	-7.86868	LIV DET
ENSG00000143107	-0.155004	-1.96669	-1.60061	0.110216	0.142782	-1.59722	Not DE
ENSG00000143110	0.406203	1.05837	4.78837	2.32347e-06	6.0654e-06	4.72304	PM DET
ENSG00000143119	0.153159	2.69222	2.34067	0.0197282	0.0294076	2.33148	PM DET
ENSG00000143125	0.303114	-4.39536	1.91076	0.0566925	0.0776336	1.90567	Not DE
ENSG00000143126	0.626655	7.26908	13.2846	4.13165e-34	9.66267e-33	12.1768	PM DET
ENSG00000143127	0.619404	1.40124	6.60576	1.13814e-10	4.79252e-10	6.44736	PM DET
ENSG00000143147	0.265893	3.78866	7.02734	8.74607e-12	4.0326e-11	6.82576	PM DET
ENSG00000143149	-0.101894	5.40339	-3.81635	0.000156675	0.00032313	-3.78024	LIV DET
ENSG00000143153	-0.383793	8.93174	-10.6198	6.62785e-24	7.4716e-23	-10.0821	LIV DET
ENSG00000143155	-0.167665	5.10365	-7.94314	1.28332e-14	7.37011e-14	-7.70747	LIV DET
ENSG00000143156	-0.171132	3.58836	-5.70486	2.1924e-08	7.18758e-08	-5.59609	LIV DET
ENSG00000143157	0.234577	5.80517	8.85411	2.90175e-17	2.02082e-16	8.45045	PM DET
ENSG00000143158	-0.260411	5.19123	-12.4681	2.75391e-31	5.19687e-30	-11.6344	LIV DET
ENSG00000143162	-0.105592	4.55138	-4.12087	4.50788e-05	9.95836e-05	-4.07978	LIV DET
ENSG00000143164	0.10475	5.90817	4.61773	4.92752e-06	1.23471e-05	4.56785	PM DET
ENSG00000143167	-0.000412029	-4.48711	-0.00257779	0.997944	0.99821	-0.00257628	Not DE
ENSG00000143171	0.934068	0.535872	12.164	2.16308e-29	3.60502e-28	11.256	PM DET
ENSG00000143178	0.480267	-2.30398	3.52216	0.000466474	0.000899219	3.4993	PM DET
ENSG00000143179	0.022555	4.23975	0.880438	0.379145	0.432432	0.879473	Not DE
ENSG00000143183	-0.306377	5.43743	-13.0826	4.03457e-33	8.81252e-32	-11.9895	LIV DET
ENSG00000143184	-0.240794	-4.75868	-1.70351	0.0890844	0.117485	-1.70025	Not DE
ENSG00000143185	-0.296307	-5.71315	-2.58767	0.00998822	0.0156679	-2.57624	LIV DET
ENSG00000143190	-0.196627	5.60842	-6.92201	1.34332e-11	6.10027e-11	-6.76389	LIV DET
ENSG00000143194	-0.359147	0.508846	-5.48042	7.7987e-08	2.40357e-07	-5.37172	LIV DET
ENSG00000143195	0.389052	5.09546	7.98024	1.50543e-14	8.60301e-14	7.68707	PM DET
ENSG00000143196	0.25534	-2.72737	2.09412	0.0367421	0.0521111	2.08862	Not DE
ENSG00000143198	-0.463619	5.81814	-16.3982	2.56712e-47	1.78447e-45	-14.4484	LIV DET
ENSG00000143199	0.191111	-0.482722	2.67973	0.0077055	0.0123071	2.66471	PM DET
ENSG00000143207	-0.0685517	5.0396	-3.17087	0.0016277	0.00288835	-3.1509	LIV DET
ENSG00000143222	-0.21142	4.96948	-10.279	3.05436e-22	3.0492e-21	-9.69868	LIV DET
ENSG00000143224	-0.185765	2.88976	-5.75247	1.52484e-08	5.09846e-08	-5.65874	LIV DET
ENSG00000143226	0.661218	2.85636	7.93118	1.66952e-14	9.50821e-14	7.67382	PM DET
ENSG00000143228	-0.377125	-1.06961	-5.47171	8.02736e-08	2.47076e-07	-5.36651	LIV DET
ENSG00000143248	-0.170219	5.9333	-3.71899	0.000235098	0.000473769	-3.67797	LIV DET
ENSG00000143252	-0.118574	5.11148	-5.72798	2.02877e-08	6.6846e-08	-5.60953	LIV DET
ENSG00000143256	-0.292379	3.78598	-11.7136	1.03998e-27	1.54123e-26	-10.9093	LIV DET
ENSG00000143257	-0.367439	-5.10157	-2.64857	0.00833412	0.0132307	-2.63823	LIV DET
ENSG00000143258	0.534529	2.93136	14.4829	1.01499e-38	3.48348e-37	13.0143	PM DET
ENSG00000143294	0.506528	3.20341	13.1235	2.30313e-33	5.0972e-32	12.0358	PM DET
ENSG00000143303	0.329332	2.51698	8.34869	6.56663e-16	4.13665e-15	8.07832	PM DET
ENSG00000143314	-0.433628	4.28234	-16.5928	2.68093e-47	1.85929e-45	-14.4454	LIV DET
ENSG00000143315	0.0805195	3.8431	3.12423	0.00190325	0.00334224	3.10493	PM DET
ENSG00000143318	-0.130023	2.64947	-2.37877	0.017811	0.0267565	-2.36952	LIV DET
ENSG00000143319	-0.00825783	3.26595	-0.237298	0.812549	0.840502	-0.237139	Not DE
ENSG00000143320	-0.198491	-0.428443	-2.27145	0.0236215	0.0347448	-2.26323	LIV DET
ENSG00000143321	0.296053	5.69292	14.4416	2.07127e-37	6.33569e-36	12.7818	PM DET
ENSG00000143322	0.389596	6.04133	18.0239	1.04739e-53	1.40113e-51	15.4288	PM DET
ENSG00000143324	0.0471141	5.74842	2.10051	0.0361792	0.0513659	2.09491	Not DE
ENSG00000143333	0.921747	0.228957	8.73647	3.48478e-17	2.41456e-16	8.42905	PM DET
ENSG00000143337	0.140989	5.50787	7.04961	5.94192e-12	2.77668e-11	6.88104	PM DET
ENSG00000143340	0.501043	-1.41688	2.88346	0.00409971	0.00684061	2.87039	PM DET
ENSG00000143341	-0.909749	1.50124	-9.30786	6.43005e-19	5.01004e-18	-8.88434	LIV DET
ENSG00000143344	0.443259	5.77062	15.3966	2.7787e-43	1.36438e-41	13.7938	PM DET
ENSG00000143353	-0.227118	4.3605	-7.62548	1.68388e-13	8.92466e-13	-7.37176	LIV DET
ENSG00000143363	0.308045	3.46095	11.9171	5.53615e-29	8.96357e-28	11.1729	PM DET
ENSG00000143365	0.383754	-4.80777	2.38942	0.017238	0.0259722	2.38159	PM DET
ENSG00000143367	0.377243	2.50636	13.1241	4.57352e-34	1.06712e-32	12.1685	PM DET
ENSG00000143368	0.83854	1.67861	16.2251	8.3402e-47	5.61592e-45	14.367	PM DET
ENSG00000143369	0.0577096	2.09861	1.10417	0.270165	0.319873	1.10268	Not DE
ENSG00000143373	0.407246	3.17239	10.8757	1.786e-24	2.10234e-23	10.2101	PM DET
ENSG00000143374	-0.102057	4.2208	-4.03081	6.76746e-05	0.000146248	-3.98432	LIV DET
ENSG00000143375	0.310826	2.62326	5.25871	2.41485e-07	7.05537e-07	5.16419	PM DET
ENSG00000143376	0.45127	6.3011	16.2594	7.24752e-47	4.90209e-45	14.3767	PM DET
ENSG00000143379	0.423346	3.99575	13.5964	4.47406e-36	1.222e-34	12.5406	PM DET
ENSG00000143382	1.03762	-2.50006	8.08209	4.64986e-15	2.75396e-14	7.83604	PM DET
ENSG00000143384	0.427776	5.93609	12.7823	1.47053e-31	2.8264e-30	11.6879	PM DET
ENSG00000143387	-0.211389	2.56866	-4.95031	1.05007e-06	2.85796e-06	-4.88201	LIV DET
ENSG00000143390	-0.265377	4.65754	-9.88509	2.05441e-20	1.77791e-19	-9.25947	LIV DET
ENSG00000143393	0.396474	5.17669	17.6562	1.30205e-52	1.54293e-50	15.2653	PM DET
ENSG00000143398	-0.0522507	5.18311	-1.82685	0.0683126	0.0920931	-1.82294	Not DE
ENSG00000143401	-0.244761	5.71719	-8.53411	1.62495e-16	1.07446e-15	-8.24695	LIV DET
ENSG00000143409	0.300491	3.43016	8.14531	4.93862e-15	2.91867e-14	7.82847	PM DET
ENSG00000143412	-0.522268	-2.97579	-4.0609	5.66631e-05	0.000123632	-4.02629	LIV DET
ENSG00000143416	-0.137223	3.52381	-3.00304	0.00284992	0.0048744	-2.98348	LIV DET
ENSG00000143418	-0.137839	5.48105	-4.1332	4.42132e-05	9.7779e-05	-4.08428	LIV DET
ENSG00000143420	-0.216495	6.06718	-7.71059	6.91607e-14	3.76364e-13	-7.48945	LIV DET
ENSG00000143429	-0.352927	-0.262521	-3.86546	0.000128738	0.000268306	-3.82886	LIV DET
ENSG00000143434	0.37541	2.64162	7.14116	3.21567e-12	1.53535e-11	6.96796	PM DET
ENSG00000143436	0.0307542	3.22248	1.17749	0.239553	0.287424	1.1761	Not DE
ENSG00000143437	0.0167499	4.92943	0.955195	0.339932	0.392482	0.9543	Not DE
ENSG00000143442	0.403793	6.41573	14.1979	3.49131e-36	9.63198e-35	12.5603	PM DET
ENSG00000143443	0.00289649	-3.27253	0.0147854	0.988211	0.989954	0.0147756	Not DE
ENSG00000143450	-0.323664	-2.01467	-3.67399	0.000264045	0.000527932	-3.64824	LIV DET
ENSG00000143452	-0.334275	-1.70534	-3.43707	0.000647593	0.0012213	-3.41086	LIV DET
ENSG00000143457	0.328927	3.88282	9.81463	1.76668e-20	1.53997e-19	9.27557	PM DET
ENSG00000143458	0.0100463	4.8911	0.376545	0.706762	0.745866	0.376208	Not DE
ENSG00000143469	0.11325	5.57228	3.99779	7.75629e-05	0.000166541	3.95181	PM DET
ENSG00000143473	-0.252357	5.72691	-7.63023	1.70313e-13	9.02032e-13	-7.37025	LIV DET
ENSG00000143476	0.293032	-2.33898	2.11457	0.0350153	0.0498805	2.10818	PM DET
ENSG00000143479	0.452408	2.14822	8.33472	7.4142e-16	4.65207e-15	8.0635	PM DET
ENSG00000143486	-0.111059	4.35018	-5.78671	1.26258e-08	4.26802e-08	-5.69105	LIV DET
ENSG00000143493	0.232966	3.90612	7.30928	1.49616e-12	7.33553e-12	7.07485	PM DET
ENSG00000143494	0.391444	-0.499108	3.61673	0.000328023	0.000647209	3.5921	PM DET
ENSG00000143498	0.163998	1.94316	5.84389	1.11487e-08	3.78954e-08	5.71226	PM DET
ENSG00000143499	-0.446597	4.50196	-9.15112	2.45511e-18	1.8405e-17	-8.73414	LIV DET
ENSG00000143502	-0.017396	4.27919	-0.418798	0.675547	0.717248	-0.418548	Not DE
ENSG00000143507	-0.452597	2.82396	-11.2513	1.56527e-25	1.98538e-24	-10.4437	LIV DET
ENSG00000143512	-0.547434	-3.54116	-3.30743	0.00100955	0.00185068	-3.28785	LIV DET
ENSG00000143514	-0.0228048	5.86586	-0.65068	0.51565	0.567106	-0.650065	Not DE
ENSG00000143515	0.0157172	4.87357	0.617764	0.537057	0.587622	0.617269	Not DE
ENSG00000143537	-0.112705	4.16992	-3.26719	0.00117965	0.00214139	-3.24375	LIV DET
ENSG00000143543	0.0207689	4.53743	1.02594	0.305505	0.356715	1.0247	Not DE
ENSG00000143545	0.0548521	2.79497	1.19012	0.234655	0.282132	1.18845	Not DE
ENSG00000143546	2.18407	0.664667	11.9868	5.67248e-29	9.17442e-28	11.1707	PM DET
ENSG00000143549	-0.319491	6.55242	-14.5139	5.26985e-39	1.8617e-37	-13.0643	LIV DET
ENSG00000143552	-0.492116	-2.27406	-2.9645	0.0031828	0.00540231	-2.94951	LIV DET
ENSG00000143553	-0.176441	3.5433	-9.51958	1.28285e-19	1.04274e-18	-9.06183	LIV DET
ENSG00000143554	0.171138	2.32322	3.11791	0.00195565	0.00342806	3.09689	PM DET
ENSG00000143556	0.0954582	-5.25652	0.735511	0.462435	0.515414	0.734843	Not DE
ENSG00000143569	0.0625323	5.28888	2.57712	0.0103152	0.0161437	2.56508	PM DET
ENSG00000143570	0.0398972	3.61814	1.37015	0.171399	0.212932	1.36772	Not DE
ENSG00000143575	-0.147614	5.06097	-6.47206	2.65241e-10	1.07958e-09	-6.31784	LIV DET
ENSG00000143578	-0.233335	0.434506	-4.84586	1.98102e-06	5.21258e-06	-4.75535	LIV DET
ENSG00000143590	0.321607	1.51004	5.96643	4.56363e-09	1.62943e-08	5.86235	PM DET
ENSG00000143603	0.638364	5.53528	13.5388	2.74132e-35	6.96884e-34	12.3962	PM DET
ENSG00000143612	0.0663051	5.78795	3.89277	0.000116554	0.000244199	3.85326	PM DET
ENSG00000143614	0.325521	5.69412	7.04837	7.35652e-12	3.41756e-11	6.85055	PM DET
ENSG00000143621	-0.131304	5.50245	-7.32301	1.25928e-12	6.20647e-12	-7.09871	LIV DET
ENSG00000143622	-0.0362328	3.91742	-1.25639	0.209558	0.255043	-1.25478	Not DE
ENSG00000143624	0.140259	6.09299	5.53711	4.97944e-08	1.56594e-07	5.45204	PM DET
ENSG00000143627	-0.205745	-3.25634	-1.63745	0.102161	0.13327	-1.63447	Not DE
ENSG00000143630	0.357717	1.88252	7.72879	5.86312e-14	3.21329e-13	7.5111	PM DET
ENSG00000143632	-0.300423	-3.10315	-2.33651	0.0198509	0.0295758	-2.32915	LIV DET
ENSG00000143633	-0.216485	2.21135	-7.62019	1.97857e-13	1.04296e-12	-7.35024	LIV DET
ENSG00000143641	0.0864592	4.59909	2.39535	0.0169744	0.0256007	2.38726	PM DET
ENSG00000143643	-0.127769	4.02486	-5.4969	6.12629e-08	1.91043e-07	-5.41508	LIV DET
ENSG00000143653	0.0266635	5.28174	1.16517	0.244619	0.292801	1.16352	Not DE
ENSG00000143669	0.0733075	6.79151	4.16725	3.75004e-05	8.36527e-05	4.12236	PM DET
ENSG00000143674	0.200606	2.4633	4.76703	2.66956e-06	6.90955e-06	4.69473	PM DET
ENSG00000143702	0.148856	7.34244	6.11145	2.3258e-09	8.59369e-09	5.97325	PM DET
ENSG00000143727	-0.206067	5.14712	-9.9464	4.67184e-21	4.2457e-20	-9.41632	LIV DET
ENSG00000143740	0.273125	4.62832	13.1283	1.49654e-32	3.10291e-31	11.8804	PM DET
ENSG00000143742	-0.21363	7.23613	-9.55725	5.17083e-20	4.33891e-19	-9.16039	LIV DET
ENSG00000143748	-0.281909	3.95297	-11.5891	4.4745e-27	6.32885e-26	-10.7759	LIV DET
ENSG00000143751	-0.0605032	4.3778	-3.59983	0.00035762	0.000702016	-3.56953	LIV DET
ENSG00000143753	-0.090053	5.05203	-4.06564	5.68647e-05	0.000124045	-4.02546	LIV DET
ENSG00000143756	0.065988	5.44818	2.94677	0.00340088	0.00575139	2.92897	PM DET
ENSG00000143761	0.0375116	6.11873	1.47132	0.141916	0.179574	1.46869	Not DE
ENSG00000143771	0.0471424	4.31573	2.15733	0.0314479	0.0452319	2.15136	PM DET
ENSG00000143772	0.978607	6.09999	19.4705	2.09151e-61	6.62656e-59	16.5339	PM DET
ENSG00000143774	-0.331531	6.02232	-10.3526	1.55874e-22	1.58932e-21	-9.76708	LIV DET
ENSG00000143776	0.0652263	7.58177	2.98566	0.00298452	0.00508756	2.96933	PM DET
ENSG00000143786	-0.26206	3.34554	-6.15602	1.94538e-09	7.25397e-09	-6.0023	LIV DET
ENSG00000143793	-0.190593	2.53518	-6.34604	5.3744e-10	2.12428e-09	-6.20776	LIV DET
ENSG00000143797	-0.162778	6.66492	-6.80817	2.80867e-11	1.24229e-10	-6.65627	LIV DET
ENSG00000143799	0.0305595	6.85724	1.74141	0.0823261	0.109415	1.73735	Not DE
ENSG00000143801	-0.395346	3.35707	-12.5264	1.65548e-30	2.96244e-29	-11.4804	LIV DET
ENSG00000143811	-0.302606	4.31928	-9.95831	1.56075e-20	1.36442e-19	-9.28877	LIV DET
ENSG00000143815	0.11267	4.13799	4.23018	2.92113e-05	6.61224e-05	4.17953	PM DET
ENSG00000143816	-0.140368	-2.62411	-0.638188	0.523641	0.574782	-0.637743	Not DE
ENSG00000143819	1.02611	3.47095	15.9028	2.18104e-45	1.29481e-43	14.1391	PM DET
ENSG00000143842	0.265083	1.81935	3.59122	0.000377727	0.000739027	3.55518	PM DET
ENSG00000143845	0.245568	0.892646	4.61563	4.99138e-06	1.24957e-05	4.56515	PM DET
ENSG00000143847	-0.0500671	5.75808	-0.886901	0.375557	0.428795	-0.886111	Not DE
ENSG00000143850	0.231227	5.83054	6.22387	1.26374e-09	4.80814e-09	6.07194	PM DET
ENSG00000143851	1.02554	-3.42203	6.224	1.01907e-09	3.91036e-09	6.10639	PM DET
ENSG00000143858	-1.01435	3.5515	-7.0314	1.27947e-11	5.81911e-11	-6.77094	LIV DET
ENSG00000143862	0.106966	4.10209	3.06738	0.00229189	0.00397668	3.04954	PM DET
ENSG00000143867	-0.0456083	-2.35149	-0.214249	0.830455	0.856287	-0.214118	Not DE
ENSG00000143869	0.107712	1.57578	1.16277	0.245468	0.293689	1.16143	Not DE
ENSG00000143870	-0.0107909	5.77247	-0.360672	0.718519	0.756601	-0.360439	Not DE
ENSG00000143878	0.102512	6.58808	3.47609	0.000561491	0.00107011	3.44956	PM DET
ENSG00000143882	0.206688	-0.554443	1.73231	0.0839375	0.111326	1.72828	Not DE
ENSG00000143889	0.204293	5.22227	9.53312	3.42828e-19	2.71547e-18	8.954	PM DET
ENSG00000143891	0.0940794	1.39289	1.78128	0.0756633	0.101235	1.77642	Not DE
ENSG00000143919	0.280465	1.50008	6.3106	6.05015e-10	2.3764e-09	6.18912	PM DET
ENSG00000143921	0.246238	0.201862	3.36977	0.000809673	0.00150667	3.34947	PM DET
ENSG00000143924	-0.227408	4.41291	-9.96496	1.73342e-21	1.63402e-20	-9.5199	LIV DET
ENSG00000143933	-0.323728	9.80397	-14.11	2.45706e-38	8.04735e-37	-12.9466	LIV DET
ENSG00000143942	-0.191256	0.156646	-4.11016	4.61931e-05	0.000101915	-4.0741	LIV DET
ENSG00000143947	-0.377952	7.65261	-14.4994	3.34987e-39	1.19748e-37	-13.0987	LIV DET
ENSG00000143951	0.0766106	4.49773	2.76401	0.00600002	0.00974396	2.74778	PM DET
ENSG00000143952	-0.0123958	4.71333	-0.82002	0.412662	0.465876	-0.819218	Not DE
ENSG00000143970	0.457942	5.44626	12.0643	5.32405e-29	8.64806e-28	11.1763	PM DET
ENSG00000143971	-0.223855	3.28404	-8.78072	4.48566e-17	3.0811e-16	-8.39945	LIV DET
ENSG00000143977	-0.441611	3.56248	-15.5305	2.4772e-43	1.22032e-41	-13.802	LIV DET
ENSG00000143994	0.117855	-2.68542	0.980851	0.327138	0.379223	0.979894	Not DE
ENSG00000143995	-0.386141	3.53323	-8.96789	1.41471e-17	1.00451e-16	-8.53392	LIV DET
ENSG00000144021	0.116552	5.81825	7.91599	2.72584e-14	1.53126e-13	7.61071	PM DET
ENSG00000144026	-0.0154663	5.04843	-0.410911	0.681326	0.722645	-0.410654	Not DE
ENSG00000144028	0.290937	6.78104	16.8079	8.5815e-49	6.83595e-47	14.6806	PM DET
ENSG00000144029	-0.0997412	5.48471	-4.53505	7.60685e-06	1.85888e-05	-4.47596	LIV DET
ENSG00000144031	0.140157	-4.79227	0.89543	0.37098	0.424245	0.894639	Not DE
ENSG00000144034	-0.220724	2.50014	-8.18853	2.22339e-15	1.35196e-14	-7.9282	LIV DET
ENSG00000144036	-0.00861127	7.06366	-0.406982	0.684219	0.725458	-0.406713	Not DE
ENSG00000144040	-0.866834	6.33826	-15.475	1.01553e-42	4.78349e-41	-13.7	LIV DET
ENSG00000144043	0.436413	3.51133	9.47283	1.78001e-19	1.43483e-18	9.02604	PM DET
ENSG00000144045	0.139491	-2.48082	1.13485	0.256977	0.306012	1.13356	Not DE
ENSG00000144048	-0.0513814	3.58156	-2.65365	0.0083121	0.0131996	-2.63912	LIV DET
ENSG00000144057	-0.373513	4.61342	-7.60482	2.06529e-13	1.08658e-12	-7.3445	LIV DET
ENSG00000144061	-0.186042	3.27904	-5.98475	5.0854e-09	1.8048e-08	-5.84435	LIV DET
ENSG00000144063	0.113192	-0.00698205	1.61843	0.10619	0.138041	1.61556	Not DE
ENSG00000144115	0.190483	2.34383	2.05409	0.0404766	0.056961	2.04885	Not DE
ENSG00000144118	-0.313844	5.22695	-12.7992	4.28496e-32	8.58104e-31	-11.7921	LIV DET
ENSG00000144119	-0.139419	0.388615	-1.36101	0.17422	0.216072	-1.35877	Not DE
ENSG00000144120	-0.379638	1.77711	-9.15954	1.28755e-18	9.85358e-18	-8.80681	LIV DET
ENSG00000144130	-0.814078	-4.70492	-4.92382	1.24563e-06	3.36103e-06	-4.84824	LIV DET
ENSG00000144134	-0.0418393	2.83828	-1.23954	0.215728	0.261696	-1.23797	Not DE
ENSG00000144136	-0.0511036	5.16362	-1.87348	0.0617172	0.0839263	-1.86832	Not DE
ENSG00000144152	-0.611309	1.03341	-6.865	2.96821e-11	1.31016e-10	-6.64814	LIV DET
ENSG00000144161	-0.110671	4.34187	-3.64924	0.000290118	0.000577111	-3.62397	LIV DET
ENSG00000144182	0.0356663	1.22047	0.784807	0.432939	0.486214	0.784172	Not DE
ENSG00000144191	0.255024	-0.232681	1.67771	0.0940302	0.123472	1.67451	Not DE
ENSG00000144199	-0.160249	3.76368	-4.80493	3.54012e-06	9.03231e-06	-4.6367	LIV DET
ENSG00000144214	0.296077	-1.03585	4.74328	3.62189e-06	9.22764e-06	4.63198	PM DET
ENSG00000144218	0.266474	5.50969	5.28254	1.89768e-07	5.61469e-07	5.20909	PM DET
ENSG00000144224	-0.037839	6.25902	-2.73342	0.00648609	0.01048	-2.72214	LIV DET
ENSG00000144227	-0.713734	1.36374	-7.59872	1.45943e-13	7.77065e-13	-7.3908	LIV DET
ENSG00000144228	-0.0930027	4.99804	-3.88718	0.000117826	0.000246762	-3.8506	LIV DET
ENSG00000144229	-0.208216	1.40956	-3.69082	0.000253001	0.000507413	-3.6592	LIV DET
ENSG00000144230	0.187877	0.756415	2.0351	0.0425234	0.0595723	2.02836	Not DE
ENSG00000144231	0.208188	4.81907	9.38225	4.07301e-19	3.21262e-18	8.93497	PM DET
ENSG00000144233	0.393537	3.20807	14.8454	2.4531e-40	9.52722e-39	13.2957	PM DET
ENSG00000144278	-0.221313	4.72656	-6.37627	5.35951e-10	2.11895e-09	-6.2082	LIV DET
ENSG00000144283	-0.00951944	7.53805	-0.281115	0.77876	0.810537	-0.280935	Not DE
ENSG00000144285	-0.0946286	7.21836	-2.16986	0.0304816	0.0439505	-2.16378	LIV DET
ENSG00000144290	0.0179753	7.23079	0.45148	0.651836	0.695287	0.451213	Not DE
ENSG00000144306	-0.238787	4.45536	-10.6958	3.22638e-24	3.72786e-23	-10.1526	LIV DET
ENSG00000144320	-0.0275897	5.98811	-1.03842	0.299567	0.350748	-1.03736	Not DE
ENSG00000144331	0.191149	3.26123	3.087	0.00213236	0.00371854	3.07115	PM DET
ENSG00000144339	0.0634274	4.89744	1.35942	0.174755	0.216682	1.35708	Not DE
ENSG00000144354	0.0631977	-0.439892	1.01272	0.311675	0.363018	1.01171	Not DE
ENSG00000144355	-0.317023	1.52949	-5.44208	8.25485e-08	2.53715e-07	-5.36147	LIV DET
ENSG00000144357	0.118241	7.4279	5.49846	6.61738e-08	2.05634e-07	5.40126	PM DET
ENSG00000144362	-0.0865872	0.203788	-1.46392	0.143832	0.181761	-1.46167	Not DE
ENSG00000144366	-0.185006	3.80068	-4.73049	3.15118e-06	8.09001e-06	-4.66071	LIV DET
ENSG00000144369	-0.0106147	8.23651	-0.348402	0.727682	0.764832	-0.34821	Not DE
ENSG00000144381	0.222101	6.90407	5.68844	2.31055e-08	7.55846e-08	5.58698	PM DET
ENSG00000144395	-0.195533	0.657653	-2.90526	0.00391018	0.0065472	-2.88532	LIV DET
ENSG00000144401	-0.0995877	2.7531	-2.84111	0.00473997	0.00782774	-2.82419	LIV DET
ENSG00000144406	-0.175685	7.83768	-4.31891	1.89268e-05	4.39329e-05	-4.27719	LIV DET
ENSG00000144407	-0.0952983	1.96811	-1.58817	0.112874	0.145886	-1.58541	Not DE
ENSG00000144410	0.0656107	-0.412475	1.1898	0.234678	0.282148	1.18839	Not DE
ENSG00000144426	-0.0955982	5.92408	-4.23794	2.68429e-05	6.10369e-05	-4.19872	LIV DET
ENSG00000144445	0.146237	4.75209	5.4668	8.45212e-08	2.59486e-07	5.3572	PM DET
ENSG00000144451	-0.298635	4.60482	-12.8089	5.61335e-32	1.11375e-30	-11.7694	LIV DET
ENSG00000144452	-0.0882218	-1.50155	-0.94859	0.343278	0.395938	-0.947708	Not DE
ENSG00000144455	-0.202724	3.6454	-9.42759	3.27898e-19	2.602e-18	-8.95891	LIV DET
ENSG00000144460	0.301331	3.42595	6.83305	2.42763e-11	1.07915e-10	6.67767	PM DET
ENSG00000144468	-0.0902441	4.08019	-3.23018	0.00133755	0.00240395	-3.2078	LIV DET
ENSG00000144476	0.135993	1.83368	2.66833	0.00790595	0.0125985	2.65606	PM DET
ENSG00000144481	-0.201511	-3.77819	-1.16999	0.242557	0.290733	-1.16862	Not DE
ENSG00000144485	-0.591232	3.13154	-11.1972	1.20217e-25	1.54106e-24	-10.4688	LIV DET
ENSG00000144504	-0.124632	2.54173	-2.70331	0.00715813	0.0114945	-2.6894	LIV DET
ENSG00000144524	0.281317	3.4556	10.3116	2.21137e-22	2.22907e-21	9.73158	PM DET
ENSG00000144535	0.13512	4.33392	3.8107	0.000160383	0.000330212	3.77442	PM DET
ENSG00000144550	-0.234894	2.31276	-3.20035	0.00145981	0.00260703	-3.18256	LIV DET
ENSG00000144554	-0.123122	1.5332	-2.63928	0.00856792	0.0135779	-2.62883	LIV DET
ENSG00000144559	0.219891	2.63589	7.94211	2.40387e-14	1.35419e-13	7.62694	PM DET
ENSG00000144560	0.112008	4.67232	4.50881	8.66314e-06	2.10267e-05	4.4481	PM DET
ENSG00000144566	-0.0611122	5.89115	-2.96863	0.00319188	0.0054165	-2.94863	LIV DET
ENSG00000144567	0.279896	6.10274	10.7773	4.75498e-24	5.41916e-23	10.1147	PM DET
ENSG00000144579	0.16885	2.34416	3.74275	0.000214827	0.000435251	3.70091	PM DET
ENSG00000144580	0.0128406	4.36473	0.695326	0.487168	0.539646	0.69482	Not DE
ENSG00000144583	0.271739	1.3198	3.59534	0.000355629	0.000698447	3.57099	PM DET
ENSG00000144589	0.480961	2.97072	8.12186	4.87928e-15	2.88586e-14	7.82999	PM DET
ENSG00000144591	0.03531	2.34859	1.22554	0.220946	0.26724	1.22402	Not DE
ENSG00000144596	0.412075	2.62605	6.29942	6.58751e-10	2.57972e-09	6.17569	PM DET
ENSG00000144597	-0.0286977	4.80579	-1.51979	0.129414	0.165185	-1.51642	Not DE
ENSG00000144619	-0.239973	4.70464	-6.63377	8.39008e-11	3.57341e-10	-6.49344	LIV DET
ENSG00000144635	-0.131472	5.09652	-5.59949	3.52157e-08	1.12858e-07	-5.5133	LIV DET
ENSG00000144642	-0.064023	3.74548	-1.55547	0.120618	0.154969	-1.55219	Not DE
ENSG00000144644	0.245544	-3.85568	1.29407	0.196228	0.240503	1.29237	Not DE
ENSG00000144645	0.0746506	3.75457	1.93276	0.0538333	0.0740417	1.92818	Not DE
ENSG00000144647	0.372714	3.65213	12.9986	1.78708e-32	3.66911e-31	11.8656	PM DET
ENSG00000144648	0.0344687	-2.57201	0.237752	0.812169	0.840224	0.237629	Not DE
ENSG00000144649	0.159956	3.19834	3.07988	0.00222021	0.00386032	3.05908	PM DET
ENSG00000144655	0.732126	2.9258	15.403	6.26093e-43	2.99124e-41	13.7351	PM DET
ENSG00000144659	0.296197	3.20327	14.5402	9.32376e-39	3.21462e-37	13.0208	PM DET
ENSG00000144668	-0.0692518	4.26622	-1.67127	0.0954409	0.125198	-1.66737	Not DE
ENSG00000144671	-0.297391	-1.15939	-3.35979	0.000838558	0.00155638	-3.33974	LIV DET
ENSG00000144674	0.0860929	7.13028	4.36164	1.6658e-05	3.8967e-05	4.30554	PM DET
ENSG00000144677	0.257303	3.88419	8.07709	7.26636e-15	4.24598e-14	7.77976	PM DET
ENSG00000144681	-0.314498	-2.82575	-2.05984	0.0399282	0.0562482	-2.05449	Not DE
ENSG00000144711	0.353684	6.80585	9.99037	3.72899e-21	3.41152e-20	9.43997	PM DET
ENSG00000144712	0.0735612	3.35657	2.10351	0.0359103	0.0510203	2.09794	Not DE
ENSG00000144713	-0.425333	7.2114	-14.7255	4.32705e-40	1.64861e-38	-13.2531	LIV DET
ENSG00000144724	0.021922	5.86004	0.783827	0.433512	0.486804	0.783196	Not DE
ENSG00000144730	0.22278	3.84513	5.56059	4.67454e-08	1.47503e-07	5.46327	PM DET
ENSG00000144736	-0.0581657	3.20451	-1.09394	0.274497	0.32436	-1.09276	Not DE
ENSG00000144741	-0.279155	4.32921	-8.04803	7.5298e-15	4.39479e-14	-7.77525	LIV DET
ENSG00000144744	-0.270358	5.34621	-12.8084	9.38444e-32	1.83298e-30	-11.7259	LIV DET
ENSG00000144746	-0.189527	6.77926	-7.69257	7.53783e-14	4.09163e-13	-7.47815	LIV DET
ENSG00000144747	0.0578927	5.79854	3.7208	0.000225787	0.000455859	3.68827	PM DET
ENSG00000144749	0.0813082	6.76363	1.87635	0.0613283	0.0834201	1.87112	Not DE
ENSG00000144785	-0.371746	-1.87352	-1.67163	0.0955426	0.125315	-1.66686	Not DE
ENSG00000144791	0.487656	2.90631	8.27347	1.82582e-15	1.11653e-14	7.95264	PM DET
ENSG00000144792	-0.19968	2.79761	-4.29924	2.05661e-05	4.74999e-05	-4.25865	LIV DET
ENSG00000144802	0.416417	1.94632	7.19259	2.87531e-12	1.37677e-11	6.98369	PM DET
ENSG00000144810	1.23632	-0.332466	6.89309	2.28043e-11	1.01657e-10	6.68684	PM DET
ENSG00000144815	0.189624	6.19577	4.64653	4.53282e-06	1.14065e-05	4.58532	PM DET
ENSG00000144820	-0.235789	-6.03574	-1.424	0.155086	0.194587	-1.42179	Not DE
ENSG00000144821	-0.552773	2.7171	-10.8668	2.96943e-24	3.44021e-23	-10.1607	LIV DET
ENSG00000144824	-0.878267	2.88516	-10.4895	4.3526e-23	4.60974e-22	-9.89554	LIV DET
ENSG00000144827	-0.0949423	4.80947	-4.43944	1.16364e-05	2.77873e-05	-4.38429	LIV DET
ENSG00000144834	-0.318898	6.55398	-6.89844	1.57278e-11	7.09731e-11	-6.74102	LIV DET
ENSG00000144837	1.07238	0.159642	9.8145	1.39965e-20	1.22608e-19	9.30036	PM DET
ENSG00000144840	-0.106811	4.33158	-4.55021	6.70639e-06	1.64942e-05	-4.5028	LIV DET
ENSG00000144843	0.0454391	0.982538	0.873375	0.382975	0.43637	0.872428	Not DE
ENSG00000144847	0.0835458	5.22674	3.09307	0.00211698	0.00369472	3.07331	PM DET
ENSG00000144848	-0.231018	4.58959	-9.59431	3.90346e-20	3.30772e-19	-9.19069	LIV DET
ENSG00000144852	0.165063	-3.16163	1.06422	0.287732	0.338431	1.06311	Not DE
ENSG00000144857	0.398273	2.53379	7.03891	8.15566e-12	3.77367e-11	6.83579	PM DET
ENSG00000144867	-0.0233187	4.52189	-0.877793	0.380666	0.433982	-0.876669	Not DE
ENSG00000144868	-0.0314654	2.88577	-0.603271	0.546597	0.596693	-0.602868	Not DE
ENSG00000144891	-0.472883	-4.97621	-2.34894	0.0193006	0.028826	-2.33967	LIV DET
ENSG00000144893	0.127036	5.42479	3.48977	0.000534842	0.00102263	3.46267	PM DET
ENSG00000144895	0.00292919	5.2258	0.121345	0.903476	0.919576	0.121272	Not DE
ENSG00000144908	0.167478	5.12555	3.20101	0.00147876	0.00263883	3.17882	PM DET
ENSG00000144909	0.51213	4.46657	17.6262	2.87721e-53	3.70091e-51	15.3635	PM DET
ENSG00000144935	-0.278379	5.10575	-10.0657	7.50224e-22	7.26077e-21	-9.60655	LIV DET
ENSG00000144959	0.0964192	5.43283	2.30117	0.0219024	0.0323887	2.29206	PM DET
ENSG00000145002	-0.504162	-3.95558	-2.48536	0.0133244	0.0204576	-2.47498	LIV DET
ENSG00000145012	0.256015	6.14926	5.64112	3.08861e-08	9.95972e-08	5.53634	PM DET
ENSG00000145014	-0.102764	1.69187	-2.26448	0.0241372	0.0354514	-2.25494	LIV DET
ENSG00000145016	0.378457	5.36402	12.5808	5.56319e-31	1.02602e-29	11.5743	PM DET
ENSG00000145020	-0.454789	2.29136	-8.00875	7.95685e-15	4.63864e-14	-7.76826	LIV DET
ENSG00000145022	-0.0266789	4.00078	-1.12684	0.260572	0.309803	-1.12504	Not DE
ENSG00000145029	0.0525878	4.28564	2.02948	0.0429278	0.0601026	2.02441	Not DE
ENSG00000145040	-0.319884	-4.82218	-1.96496	0.0500835	0.0692927	-1.95925	Not DE
ENSG00000145041	0.303398	4.45569	16.6223	1.3471e-46	8.85291e-45	14.3337	PM DET
ENSG00000145050	0.00164816	2.72655	0.0342286	0.97271	0.977418	0.03421	Not DE
ENSG00000145063	-0.5624	0.64254	-7.704	7.19216e-14	3.91176e-13	-7.48431	LIV DET
ENSG00000145075	-0.664155	-4.29375	-3.20668	0.00144524	0.00258346	-3.18546	LIV DET
ENSG00000145087	-0.25484	7.22757	-7.3699	6.95789e-13	3.49509e-12	-7.18026	LIV DET
ENSG00000145088	-0.135287	1.9026	-4.52612	7.88276e-06	1.9235e-05	-4.46834	LIV DET
ENSG00000145147	0.0924978	5.20548	2.7558	0.00606873	0.00984811	2.74404	PM DET
ENSG00000145191	0.0560726	5.02132	2.65092	0.00833037	0.0132266	2.63838	PM DET
ENSG00000145194	0.592907	2.35699	11.2034	1.25463e-25	1.60557e-24	10.4647	PM DET
ENSG00000145198	-0.989933	3.19448	-13.5105	1.03325e-35	2.73045e-34	-12.4741	LIV DET
ENSG00000145214	-0.248782	3.18465	-5.87334	9.30467e-09	3.19122e-08	-5.74294	LIV DET
ENSG00000145216	-0.120355	5.27033	-6.04603	3.35468e-09	1.21537e-08	-5.91323	LIV DET
ENSG00000145217	-0.766425	-5.70218	-5.08975	5.05328e-07	1.42401e-06	-5.02428	LIV DET
ENSG00000145220	-0.0141619	1.93337	-0.491449	0.623394	0.669027	-0.491046	Not DE
ENSG00000145241	0.112002	5.91118	4.84417	1.87888e-06	4.95638e-06	4.76603	PM DET
ENSG00000145242	0.122898	4.88091	2.41626	0.0160311	0.0242949	2.40821	PM DET
ENSG00000145244	-0.201113	-0.143126	-2.88844	0.00407314	0.00679925	-2.87244	LIV DET
ENSG00000145246	-0.0474453	4.15504	-1.05809	0.290632	0.341482	-1.05674	Not DE
ENSG00000145247	-0.554799	2.21923	-12.3041	5.60128e-30	9.62288e-29	-11.3745	LIV DET
ENSG00000145248	-0.276703	-0.433973	-3.26149	0.00118257	0.00214629	-3.24305	LIV DET
ENSG00000145283	0.293183	-1.99626	3.10561	0.00203848	0.00356432	3.08457	PM DET
ENSG00000145284	-0.0862589	8.09144	-3.86776	0.000127102	0.000265044	-3.83201	LIV DET
ENSG00000145287	1.24376	-1.49536	8.11364	4.30696e-15	2.55972e-14	7.84566	PM DET
ENSG00000145293	-0.255326	5.64464	-10.4244	3.39356e-23	3.62594e-22	-9.92041	LIV DET
ENSG00000145331	-0.307228	2.17211	-8.04257	6.53619e-15	3.82749e-14	-7.79314	LIV DET
ENSG00000145332	0.0164347	5.13116	0.761386	0.446779	0.499734	0.760795	Not DE
ENSG00000145335	-0.0818543	6.92097	-2.20897	0.0276245	0.0401192	-2.20258	LIV DET
ENSG00000145337	0.0323886	4.74289	1.79232	0.073687	0.0988019	1.78855	Not DE
ENSG00000145348	-0.0221089	5.5699	-0.888008	0.375049	0.42828	-0.887056	Not DE
ENSG00000145349	0.273784	6.38069	7.96126	1.7712e-14	1.00701e-13	7.66623	PM DET
ENSG00000145354	-0.185855	4.71487	-8.32734	7.74615e-16	4.85732e-15	-8.05814	LIV DET
ENSG00000145358	0.338632	2.23524	4.88877	1.42757e-06	3.82416e-06	4.82112	PM DET
ENSG00000145362	0.139927	10.1073	7.29096	1.8372e-12	8.92766e-12	7.04631	PM DET
ENSG00000145365	0.509873	1.6949	7.63761	1.29584e-13	6.92658e-13	7.40659	PM DET
ENSG00000145375	-0.155412	4.38959	-7.10493	5.22949e-12	2.45328e-11	-6.8992	LIV DET
ENSG00000145386	0.811079	0.878729	9.84141	6.9367e-21	6.21947e-20	9.37471	PM DET
ENSG00000145388	-0.0937994	4.92273	-2.10787	0.03553	0.0505348	-2.10227	Not DE
ENSG00000145390	-0.252914	5.17917	-6.54574	1.61072e-10	6.69772e-10	-6.3945	LIV DET
ENSG00000145391	0.14549	6.20969	7.4324	6.10895e-13	3.08408e-12	7.19803	PM DET
ENSG00000145414	0.244493	1.94798	7.4094	6.73876e-13	3.38841e-12	7.18463	PM DET
ENSG00000145416	0.0844233	5.12156	2.10832	0.0357808	0.0508531	2.09941	Not DE
ENSG00000145423	0.65611	1.65798	5.77375	1.68963e-08	5.61636e-08	5.6411	PM DET
ENSG00000145425	-0.219713	7.86417	-8.72522	5.56613e-17	3.79812e-16	-8.37407	LIV DET
ENSG00000145428	-0.121026	2.91777	-3.01359	0.0027102	0.00465128	-2.99883	LIV DET
ENSG00000145431	0.217029	2.87003	6.08411	2.63686e-09	9.68126e-09	5.95274	PM DET
ENSG00000145439	-0.179199	4.67876	-8.617	1.4723e-16	9.76958e-16	-8.25873	LIV DET
ENSG00000145451	0.22421	4.36189	3.557	0.000410425	0.000798745	3.53329	PM DET
ENSG00000145476	-0.142129	5.12043	-3.54342	0.00043759	0.000847556	-3.51631	LIV DET
ENSG00000145491	0.368552	-1.43481	4.45602	1.0299e-05	2.47615e-05	4.4108	PM DET
ENSG00000145494	-0.648262	3.87674	-19.8597	1.28711e-62	4.8426e-60	-16.7011	LIV DET
ENSG00000145495	0.513343	7.44381	18.3793	1.96013e-56	3.59745e-54	15.8291	PM DET
ENSG00000145506	-0.334076	0.0938896	-3.67761	0.000260492	0.000521417	-3.65172	LIV DET
ENSG00000145526	-0.167632	5.41741	-3.9219	9.99955e-05	0.000211657	-3.8906	LIV DET
ENSG00000145536	0.0524274	1.00269	0.620495	0.535423	0.586025	0.619749	Not DE
ENSG00000145545	-0.0118771	4.51028	-0.379725	0.704355	0.74369	-0.379448	Not DE
ENSG00000145555	-0.0736427	6.52963	-2.15595	0.0317417	0.0456079	-2.14765	LIV DET
ENSG00000145569	-0.35287	3.42172	-6.23186	1.13416e-09	4.33431e-09	-6.08929	LIV DET
ENSG00000145592	-0.439821	8.01812	-14.6925	7.6733e-40	2.85487e-38	-13.2101	LIV DET
ENSG00000145604	-0.203045	4.05113	-8.51953	4.81386e-16	3.06132e-15	-8.1161	LIV DET
ENSG00000145623	1.68167	2.003	17.6809	8.85597e-54	1.2007e-51	15.4397	PM DET
ENSG00000145632	-0.0953513	5.56097	-2.39146	0.0171432	0.0258449	-2.38362	LIV DET
ENSG00000145649	-0.596187	-3.48962	-4.03496	6.48721e-05	0.000140524	-3.99435	LIV DET
ENSG00000145675	-0.00173162	8.16211	-0.0684738	0.945444	0.954769	-0.0684298	Not DE
ENSG00000145681	-0.775259	1.63569	-11.0746	1.09727e-25	1.40839e-24	-10.4774	LIV DET
ENSG00000145685	0.294211	4.24111	5.74823	1.72207e-08	5.71724e-08	5.63783	PM DET
ENSG00000145687	0.235384	6.10888	10.7582	9.60637e-24	1.06931e-22	10.0456	PM DET
ENSG00000145692	0.1676	-1.46034	1.0363	0.30079	0.351988	1.03474	Not DE
ENSG00000145700	-0.182351	0.802585	-4.01425	7.25555e-05	0.000156291	-3.96775	LIV DET
ENSG00000145703	-0.331167	1.0779	-3.81746	0.000154124	0.000318088	-3.78433	LIV DET
ENSG00000145708	-0.533086	2.30478	-7.67521	1.19784e-13	6.42098e-13	-7.41702	LIV DET
ENSG00000145715	0.050486	5.95477	2.34491	0.0195514	0.0291628	2.33485	PM DET
ENSG00000145721	0.0225313	4.4799	0.422102	0.673222	0.715033	0.42173	Not DE
ENSG00000145723	-0.0710181	3.4575	-1.93622	0.0534966	0.073619	-1.93089	Not DE
ENSG00000145725	-0.270155	6.08978	-10.381	1.75218e-22	1.78112e-21	-9.75522	LIV DET
ENSG00000145730	-0.0829725	6.08145	-2.7946	0.00546361	0.00893422	-2.77835	LIV DET
ENSG00000145734	-0.284009	7.47924	-11.6654	1.2812e-27	1.88387e-26	-10.8904	LIV DET
ENSG00000145736	0.0229879	3.05154	0.349298	0.727061	0.76426	0.349038	Not DE
ENSG00000145740	-0.0797114	4.46668	-3.72384	0.000218651	0.000442581	-3.69643	LIV DET
ENSG00000145741	-0.0340255	5.76385	-1.87235	0.0618624	0.0840972	-1.86728	Not DE
ENSG00000145743	0.0246439	5.5175	0.889665	0.374131	0.427297	0.888761	Not DE
ENSG00000145757	0.120493	-3.39067	0.740552	0.459379	0.512295	0.73987	Not DE
ENSG00000145777	0.851915	-3.89919	5.02173	7.55093e-07	2.09124e-06	4.94663	PM DET
ENSG00000145779	-0.133797	0.492462	-1.31475	0.189355	0.232856	-1.31249	Not DE
ENSG00000145780	0.222728	5.74203	8.54492	2.25499e-16	1.47294e-15	8.20768	PM DET
ENSG00000145781	-0.0023774	3.45113	-0.133741	0.893672	0.910954	-0.133659	Not DE
ENSG00000145782	-0.0500839	5.28843	-2.30182	0.0217475	0.0321754	-2.29475	LIV DET
ENSG00000145794	-0.0537672	6.33882	-1.74718	0.081766	0.108729	-1.74053	Not DE
ENSG00000145808	-0.159237	2.90866	-3.4992	0.000518749	0.000993436	-3.47088	LIV DET
ENSG00000145817	-0.148207	5.08164	-5.9536	4.91439e-09	1.7472e-08	-5.85005	LIV DET
ENSG00000145819	-0.0475783	7.13449	-1.77678	0.0762025	0.101889	-1.77316	Not DE
ENSG00000145824	-0.853747	3.40942	-9.2902	1.62964e-18	1.23896e-17	-8.78035	LIV DET
ENSG00000145832	0.205261	2.35436	1.97042	0.049497	0.0685506	1.96429	Not DE
ENSG00000145833	-0.125644	5.76954	-5.70404	2.1729e-08	7.12987e-08	-5.59764	LIV DET
ENSG00000145850	-0.579861	-3.70357	-4.41377	1.28405e-05	3.04848e-05	-4.36281	LIV DET
ENSG00000145860	0.331413	5.33881	13.0601	6.53942e-33	1.40492e-31	11.9494	PM DET
ENSG00000145861	-0.0366469	-0.46917	-0.32634	0.744302	0.779931	-0.326162	Not DE
ENSG00000145863	-0.408046	-1.39429	-3.79681	0.000164421	0.000337993	-3.76821	LIV DET
ENSG00000145864	-0.0552793	7.57181	-1.38155	0.167722	0.20877	-1.37956	Not DE
ENSG00000145868	-0.282159	5.31846	-10.5659	1.00891e-23	1.11932e-22	-10.0408	LIV DET
ENSG00000145882	-0.402704	2.71717	-8.16626	6.03614e-15	3.54224e-14	-7.80319	LIV DET
ENSG00000145888	1.47645	-2.78257	11.6049	1.70811e-27	2.48609e-26	10.8641	PM DET
ENSG00000145901	0.473449	3.81518	13.3584	4.12832e-34	9.6624e-33	12.1769	PM DET
ENSG00000145907	0.264825	5.93693	11.2569	2.25076e-25	2.82391e-24	10.4092	PM DET
ENSG00000145908	-0.303784	2.08459	-7.41309	1.20492e-12	5.94834e-12	-7.10481	LIV DET
ENSG00000145911	0.336017	2.25426	6.2456	9.04914e-10	3.49058e-09	6.12534	PM DET
ENSG00000145912	-0.165637	4.0352	-7.0156	8.5288e-12	3.93604e-11	-6.82937	LIV DET
ENSG00000145916	-0.137586	4.19072	-6.30141	8.35998e-10	3.23387e-09	-6.13794	LIV DET
ENSG00000145919	0.0896315	3.69006	3.93466	9.96429e-05	0.000210974	3.89146	PM DET
ENSG00000145920	-0.00813751	7.54601	-0.126528	0.899364	0.916042	-0.126464	Not DE
ENSG00000145934	0.337014	5.35976	7.38001	6.49011e-13	3.26939e-12	7.18977	PM DET
ENSG00000145936	0.196274	-2.52524	1.26817	0.205485	0.250695	1.26608	Not DE
ENSG00000145945	-0.00933965	2.60223	-0.240397	0.810138	0.838497	-0.240249	Not DE
ENSG00000145949	0.282119	1.32467	5.61912	3.16155e-08	1.01895e-07	5.53225	PM DET
ENSG00000145979	0.09017	2.39915	2.99937	0.00286182	0.00489282	2.9822	PM DET
ENSG00000145982	-0.0911244	3.34816	-3.51019	0.000494425	0.000950058	-3.48376	LIV DET
ENSG00000145990	0.492719	6.80154	12.1117	7.57724e-30	1.2929e-28	11.3481	PM DET
ENSG00000145996	-0.0180203	4.05923	-1.24231	0.2147	0.260586	-1.24074	Not DE
ENSG00000146005	0.262176	5.65352	6.6615	8.36412e-11	3.56286e-10	6.4939	PM DET
ENSG00000146006	0.22703	6.10498	5.05005	6.49657e-07	1.80922e-06	4.97584	PM DET
ENSG00000146007	-0.331055	5.8822	-12.9376	1.01873e-32	2.14514e-31	-11.9125	LIV DET
ENSG00000146021	-0.0496295	5.31005	-1.62578	0.104789	0.136392	-1.62206	Not DE
ENSG00000146038	-0.34192	1.15788	-4.47455	9.7928e-06	2.36313e-05	-4.4217	LIV DET
ENSG00000146047	0.165068	-5.11471	1.24218	0.21486	0.260759	1.24031	Not DE
ENSG00000146054	0.233068	-0.344957	2.11078	0.0354541	0.0504531	2.10313	Not DE
ENSG00000146063	-0.320861	5.13	-10.7513	3.75126e-24	4.30952e-23	-10.1379	LIV DET
ENSG00000146066	-0.240887	3.64557	-11.452	1.32149e-26	1.80715e-25	-10.6758	LIV DET
ENSG00000146067	0.0410691	3.42482	0.812247	0.417088	0.470343	0.811484	Not DE
ENSG00000146070	-0.399053	1.55156	-7.59292	1.93986e-13	1.02381e-12	-7.35288	LIV DET
ENSG00000146072	0.35828	4.83565	9.62541	4.69404e-20	3.95427e-19	9.17083	PM DET
ENSG00000146083	0.126072	3.09595	2.84394	0.00463993	0.0076739	2.83102	PM DET
ENSG00000146085	0.0940918	5.17888	5.18775	3.37824e-07	9.70986e-07	5.10102	PM DET
ENSG00000146090	0.355487	1.13729	5.29646	1.89363e-07	5.60547e-07	5.20949	PM DET
ENSG00000146094	0.187273	-0.368176	1.77226	0.0771635	0.103082	1.76739	Not DE
ENSG00000146109	-0.119239	2.44173	-5.1877	3.09134e-07	8.92358e-07	-5.11779	LIV DET
ENSG00000146112	0.788039	1.62659	15.3693	1.87783e-42	8.64234e-41	13.6553	PM DET
ENSG00000146122	-0.107391	6.68907	-1.97297	0.0490393	0.0679542	-1.96825	Not DE
ENSG00000146143	0.0358926	2.03259	1.267	0.205884	0.251121	1.26496	Not DE
ENSG00000146147	-0.0360787	4.98654	-0.90669	0.365099	0.418257	-0.905691	Not DE
ENSG00000146151	-0.0735649	4.26083	-2.34423	0.0195248	0.0291261	-2.33536	LIV DET
ENSG00000146192	1.21139	1.30153	11.9054	1.71671e-28	2.68282e-27	11.0719	PM DET
ENSG00000146197	0.0506219	-1.08702	0.445074	0.656498	0.69962	0.444753	Not DE
ENSG00000146205	0.16478	-1.31089	1.20947	0.227066	0.273959	1.20795	Not DE
ENSG00000146215	-0.380639	-0.341682	-3.97048	8.57327e-05	0.000182934	-3.92778	LIV DET
ENSG00000146216	0.380002	4.71099	9.80785	1.94031e-20	1.68158e-19	9.26557	PM DET
ENSG00000146221	0.078032	-1.5844	0.616093	0.538112	0.588564	0.61567	Not DE
ENSG00000146223	-0.176984	6.59549	-9.14402	2.36386e-18	1.77564e-17	-8.73842	LIV DET
ENSG00000146232	-0.235421	1.71338	-4.16168	3.81108e-05	8.49701e-05	-4.11864	LIV DET
ENSG00000146233	0.266943	0.0454455	3.09622	0.00209674	0.00366087	3.07618	PM DET
ENSG00000146242	-0.571524	2.12616	-6.60816	1.21625e-10	5.10784e-10	-6.43729	LIV DET
ENSG00000146243	-0.118238	3.01518	-4.39681	1.33846e-05	3.16815e-05	-4.35372	LIV DET
ENSG00000146247	0.088387	6.97052	5.74934	1.76009e-08	5.83576e-08	5.63407	PM DET
ENSG00000146250	-0.772667	1.49732	-9.95896	5.75022e-21	5.19124e-20	-9.39448	LIV DET
ENSG00000146263	-0.0441245	2.78666	-0.830856	0.406585	0.459904	-0.829919	Not DE
ENSG00000146267	0.322187	5.73931	6.85	2.15899e-11	9.63719e-11	6.69485	PM DET
ENSG00000146278	0.802128	5.22339	19.8182	2.87774e-63	1.1705e-60	16.7902	PM DET
ENSG00000146281	0.432631	3.27743	16.581	2.10143e-47	1.47438e-45	14.4621	PM DET
ENSG00000146282	-0.183058	4.54432	-10.455	1.4561e-22	1.48769e-21	-9.77398	LIV DET
ENSG00000146285	0.159586	-2.77914	0.98179	0.326673	0.378756	0.980838	Not DE
ENSG00000146350	-0.195918	4.49825	-9.07576	4.76103e-18	3.49774e-17	-8.65896	LIV DET
ENSG00000146352	0.633431	6.34856	13.8555	3.22913e-37	9.79773e-36	12.7473	PM DET
ENSG00000146360	0.925562	-1.8486	4.94232	1.0527e-06	2.8646e-06	4.88152	PM DET
ENSG00000146373	0.164465	4.42554	4.68859	3.55532e-06	9.06648e-06	4.63582	PM DET
ENSG00000146374	0.304133	1.43382	2.92584	0.00363554	0.00611831	2.90817	PM DET
ENSG00000146376	-0.171818	2.70909	-4.66653	4.11497e-06	1.04195e-05	-4.60549	LIV DET
ENSG00000146383	-0.782114	-4.80512	-6.77693	4.02928e-11	1.7607e-10	-6.603	LIV DET
ENSG00000146386	-0.298895	1.84362	-7.88388	3.88076e-14	2.15591e-13	-7.56493	LIV DET
ENSG00000146409	-0.28382	4.76166	-8.23925	3.4818e-15	2.08762e-14	-7.8723	LIV DET
ENSG00000146410	-0.180799	-3.46034	-1.29299	0.196603	0.240896	-1.29129	Not DE
ENSG00000146411	0.322822	3.41555	6.41482	3.91584e-10	1.56712e-09	6.25735	PM DET
ENSG00000146414	-0.0818947	6.28471	-4.22183	2.95246e-05	6.67965e-05	-4.1771	LIV DET
ENSG00000146416	-0.175282	4.90007	-8.40933	2.38675e-15	1.4472e-14	-7.91939	LIV DET
ENSG00000146425	-0.197924	3.25385	-6.87042	2.44293e-11	1.08531e-10	-6.67675	LIV DET
ENSG00000146426	0.186904	4.78671	3.72615	0.00021647	0.000438461	3.69898	PM DET
ENSG00000146433	0.0822537	5.96588	3.67824	0.000265929	0.000531345	3.64641	PM DET
ENSG00000146453	0.19519	-0.181632	1.72261	0.0856923	0.113389	1.71857	Not DE
ENSG00000146457	0.0878878	5.27403	5.2476	2.27025e-07	6.66202e-07	5.17573	PM DET
ENSG00000146463	-0.200478	6.27813	-7.14611	3.83194e-12	1.81827e-11	-6.94325	LIV DET
ENSG00000146469	-0.8457	2.24524	-9.63636	5.48115e-20	4.58397e-19	-9.1541	LIV DET
ENSG00000146476	0.0168367	3.91097	0.615268	0.538735	0.589157	0.614727	Not DE
ENSG00000146477	-0.132934	0.158238	-1.24551	0.213594	0.259411	-1.24374	Not DE
ENSG00000146521	-0.342746	-5.23273	-2.18231	0.0295425	0.0427212	-2.17617	LIV DET
ENSG00000146530	-0.161887	0.808099	-1.93631	0.0535932	0.0737317	-1.93011	Not DE
ENSG00000146535	0.831599	4.24665	19.9415	8.00508e-64	3.44207e-61	16.866	PM DET
ENSG00000146540	-0.583095	3.44838	-12.8356	2.92307e-31	5.49885e-30	-11.6294	LIV DET
ENSG00000146555	0.166446	2.7117	3.14393	0.00178267	0.00314554	3.12424	PM DET
ENSG00000146556	-0.36224	2.93813	-9.67038	4.44235e-20	3.74959e-19	-9.17677	LIV DET
ENSG00000146574	-0.249029	4.56405	-7.24808	1.89692e-12	9.21042e-12	-7.04186	LIV DET
ENSG00000146576	-0.355458	3.05972	-13.1335	2.13587e-33	4.74798e-32	-12.042	LIV DET
ENSG00000146587	-0.0139137	4.69982	-0.628239	0.530203	0.581051	-0.627697	Not DE
ENSG00000146592	-0.0630781	4.7314	-1.06479	0.287476	0.338156	-1.06367	Not DE
ENSG00000146618	-0.491866	-5.05615	-3.74048	0.000209286	0.000424682	-3.70754	LIV DET
ENSG00000146648	0.539378	5.09487	10.1218	1.0486e-21	1.00387e-20	9.572	PM DET
ENSG00000146670	0.113708	0.126438	1.86352	0.0629636	0.085436	1.85945	Not DE
ENSG00000146674	0.674366	2.5204	8.55771	1.82602e-16	1.20371e-15	8.23299	PM DET
ENSG00000146676	0.280228	6.67028	14.0878	2.91514e-37	8.88086e-36	12.7552	PM DET
ENSG00000146678	0.294545	-4.17317	2.10179	0.0361287	0.0513015	2.09548	Not DE
ENSG00000146700	-0.395667	-2.74122	-1.75756	0.0794276	0.10582	-1.75402	Not DE
ENSG00000146701	0.0531363	5.11583	1.53357	0.12586	0.161093	1.53063	Not DE
ENSG00000146707	0.448664	1.6761	7.46515	5.54132e-13	2.80505e-12	7.21132	PM DET
ENSG00000146729	-0.337805	5.24159	-12.2136	7.39863e-28	1.10627e-26	-10.9403	LIV DET
ENSG00000146731	0.0644348	6.01136	2.7698	0.00594051	0.00965408	2.75105	PM DET
ENSG00000146733	0.345866	2.50814	8.31599	1.14424e-15	7.10403e-15	8.01031	PM DET
ENSG00000146757	-0.0793602	3.81477	-2.86211	0.00442412	0.00734481	-2.84622	LIV DET
ENSG00000146776	0.0955329	3.11976	2.68091	0.00762976	0.0121972	2.66803	PM DET
ENSG00000146802	-0.235959	4.33815	-7.46363	3.66648e-13	1.88839e-12	-7.26734	LIV DET
ENSG00000146826	-0.189891	2.33522	-5.96963	4.46225e-09	1.59531e-08	-5.86608	LIV DET
ENSG00000146828	0.178306	3.67122	4.61858	5.29312e-06	1.32082e-05	4.55282	PM DET
ENSG00000146830	-0.0308051	4.83102	-0.751822	0.452593	0.505496	-0.751099	Not DE
ENSG00000146833	0.551445	3.07526	12.2463	2.48599e-29	4.12945e-28	11.2437	PM DET
ENSG00000146834	0.442487	3.6821	17.487	2.12707e-51	2.22301e-49	15.082	PM DET
ENSG00000146842	0.220176	3.16884	5.93018	5.97614e-09	2.09964e-08	5.81742	PM DET
ENSG00000146856	-0.292272	1.29802	-5.89787	7.9097e-09	2.74058e-08	-5.77037	LIV DET
ENSG00000146857	-0.753468	-4.08257	-5.35433	1.37888e-07	4.13211e-07	-5.26804	LIV DET
ENSG00000146858	0.5214	-0.738299	7.30029	1.13297e-12	5.60231e-12	7.1133	PM DET
ENSG00000146859	-0.0597647	2.16432	-0.970726	0.332291	0.384515	-0.96951	Not DE
ENSG00000146872	0.0234992	5.09495	1.28813	0.198488	0.242937	1.28587	Not DE
ENSG00000146904	-0.718938	-3.13381	-4.52329	7.58085e-06	1.85283e-05	-4.47669	LIV DET
ENSG00000146909	0.00532654	4.27536	0.197961	0.843154	0.866887	0.19786	Not DE
ENSG00000146918	0.0134875	3.30681	0.479701	0.631704	0.676557	0.47933	Not DE
ENSG00000146938	0.0596596	4.85324	1.95622	0.0509861	0.0704089	1.9516	Not DE
ENSG00000146950	0.21781	3.75351	6.25206	1.05864e-09	4.05548e-09	6.10031	PM DET
ENSG00000146963	-0.3054	5.93828	-10.3307	1.70298e-22	1.73286e-21	-9.75811	LIV DET
ENSG00000146966	0.55781	3.36988	13.5778	4.13585e-34	9.66499e-33	12.1767	PM DET
ENSG00000147003	-0.380525	-2.7114	-2.27634	0.0232443	0.0342252	-2.26939	LIV DET
ENSG00000147010	0.197443	5.02285	7.59207	2.31095e-13	1.21071e-12	7.32945	PM DET
ENSG00000147027	-0.0780363	6.01322	-2.129	0.0338599	0.0483903	-2.12174	LIV DET
ENSG00000147036	0.724226	2.50899	10.5918	2.28082e-23	2.46147e-22	9.95999	PM DET
ENSG00000147041	-0.104498	2.39031	-1.71857	0.0866055	0.114486	-1.71358	Not DE
ENSG00000147044	0.316937	5.49926	12.0863	5.64794e-29	9.13964e-28	11.1711	PM DET
ENSG00000147050	0.243118	4.76516	8.44732	4.75759e-16	3.02682e-15	8.11753	PM DET
ENSG00000147059	0.122336	-1.6592	1.1309	0.25863	0.307724	1.12964	Not DE
ENSG00000147065	0.991007	4.4347	19.6659	2.29811e-62	8.43547e-60	16.6665	PM DET
ENSG00000147082	-0.49878	0.491834	-6.31064	8.93859e-10	3.44971e-09	-6.12729	LIV DET
ENSG00000147099	-0.104182	4.19921	-5.04337	6.76756e-07	1.88277e-06	-4.96792	LIV DET
ENSG00000147100	0.380393	3.03682	9.21905	1.22506e-18	9.38247e-18	8.81239	PM DET
ENSG00000147113	0.21589	2.01888	4.40572	1.40198e-05	3.3094e-05	4.34355	PM DET
ENSG00000147117	0.258207	0.764963	7.10728	4.04033e-12	1.91421e-11	6.93576	PM DET
ENSG00000147118	0.0830745	3.09537	4.21372	3.12308e-05	7.04238e-05	4.1643	PM DET
ENSG00000147119	-0.735754	0.999182	-10.745	6.95117e-24	7.82435e-23	-10.0774	LIV DET
ENSG00000147121	0.32901	3.76124	11.4927	2.28286e-26	3.06748e-25	10.6249	PM DET
ENSG00000147123	-0.256402	4.0502	-9.95701	3.18517e-21	2.92556e-20	-9.45647	LIV DET
ENSG00000147124	0.071355	3.505	2.67219	0.00777699	0.0124108	2.6616	PM DET
ENSG00000147130	0.38139	5.00488	16.5198	8.5259e-48	6.16877e-46	14.5241	PM DET
ENSG00000147133	0.110085	6.00699	4.34393	1.68932e-05	3.94742e-05	4.30243	PM DET
ENSG00000147140	0.363112	5.73024	18.3666	2.51786e-56	4.51102e-54	15.8133	PM DET
ENSG00000147144	0.651535	0.431993	9.36473	2.44002e-19	1.94858e-18	8.99144	PM DET
ENSG00000147145	0.0740499	0.255439	0.607608	0.543719	0.593939	0.607199	Not DE
ENSG00000147155	-0.212725	3.01835	-6.65193	9.0199e-11	3.83352e-10	-6.48253	LIV DET
ENSG00000147162	0.241587	7.87777	10.4098	1.31219e-22	1.3443e-21	9.78452	PM DET
ENSG00000147164	-0.126921	4.94695	-6.30425	7.02721e-10	2.74441e-09	-6.16547	LIV DET
ENSG00000147166	-0.100753	-2.07314	-1.04441	0.296796	0.347814	-1.04333	Not DE
ENSG00000147168	1.01307	-2.60865	7.63703	1.55417e-13	8.26045e-13	7.38244	PM DET
ENSG00000147174	0.207686	1.93611	3.33179	0.000936372	0.00172568	3.30898	PM DET
ENSG00000147180	-0.109544	4.8674	-4.09932	4.98606e-05	0.000109504	-4.05628	LIV DET
ENSG00000147202	-0.0591105	4.21623	-1.73037	0.0842901	0.111735	-1.72632	Not DE
ENSG00000147206	0.243712	-4.97713	1.66116	0.0972951	0.127386	1.65811	Not DE
ENSG00000147224	-0.172251	4.69045	-6.28907	6.8902e-10	2.6937e-09	-6.16859	LIV DET
ENSG00000147231	0.128242	3.04148	3.44324	0.000642483	0.0012125	3.41302	PM DET
ENSG00000147234	1.07268	2.37645	25.484	2.33284e-87	1.7554e-83	19.8123	PM DET
ENSG00000147246	-0.404576	1.32524	-4.12726	4.28764e-05	9.49832e-05	-4.09141	LIV DET
ENSG00000147251	-0.086515	3.79982	-2.55465	0.0109836	0.0171169	-2.54322	LIV DET
ENSG00000147255	-0.288614	2.34507	-4.12979	4.34696e-05	9.62124e-05	-4.08822	LIV DET
ENSG00000147256	-0.664837	-0.20022	-7.77858	6.41327e-14	3.49951e-13	-7.49935	LIV DET
ENSG00000147257	-0.882595	-0.79789	-10.2692	3.25622e-22	3.24533e-21	-9.69214	LIV DET
ENSG00000147274	0.0290477	6.17139	1.44846	0.148496	0.18709	1.44486	Not DE
ENSG00000147316	-0.097446	4.80371	-4.91446	1.25369e-06	3.38187e-06	-4.84696	LIV DET
ENSG00000147324	0.583507	4.07626	15.7733	9.4797e-44	4.8691e-42	13.8711	PM DET
ENSG00000147364	0.28222	5.3047	10.6289	2.58421e-23	2.78091e-22	9.94757	PM DET
ENSG00000147378	0.253555	-3.51817	1.64432	0.10084	0.131673	1.64079	Not DE
ENSG00000147383	-0.124657	3.10032	-4.99854	8.87027e-07	2.43512e-06	-4.91518	LIV DET
ENSG00000147394	0.604465	1.06985	11.5812	3.42354e-27	4.88134e-26	10.8005	PM DET
ENSG00000147400	-0.205491	4.19163	-9.32283	8.5984e-19	6.64621e-18	-8.85197	LIV DET
ENSG00000147403	-0.1587	7.00429	-6.40087	3.98742e-10	1.59491e-09	-6.25452	LIV DET
ENSG00000147408	0.279371	4.93542	7.11718	4.45172e-12	2.10085e-11	6.92204	PM DET
ENSG00000147416	-0.0145937	7.48758	-0.464169	0.642725	0.686688	-0.463893	Not DE
ENSG00000147419	-0.385655	5.30764	-13.8641	4.3359e-36	1.18642e-34	-12.5431	LIV DET
ENSG00000147421	0.587713	4.51052	24.0906	8.36511e-81	3.14727e-77	19.0374	PM DET
ENSG00000147432	0.155586	-0.661002	1.20553	0.228565	0.275536	1.20406	Not DE
ENSG00000147434	-0.350811	-1.70524	-2.38395	0.0176116	0.0264821	-2.37368	LIV DET
ENSG00000147437	0.195554	0.340409	3.629	0.00032257	0.00063716	3.59647	PM DET
ENSG00000147439	0.0531183	2.92967	1.93034	0.0543315	0.0746689	1.92418	Not DE
ENSG00000147443	-0.300522	-3.79579	-1.78723	0.0744978	0.0998002	-1.78354	Not DE
ENSG00000147454	-0.0596145	4.7576	-2.03884	0.042081	0.0590244	-2.03272	Not DE
ENSG00000147457	0.128807	4.45552	6.90508	1.50241e-11	6.792e-11	6.74767	PM DET
ENSG00000147459	0.255958	6.13854	4.10606	4.68668e-05	0.000103283	4.07073	PM DET
ENSG00000147465	0.0935939	1.40239	1.55471	0.120896	0.155281	1.55102	Not DE
ENSG00000147471	0.0152439	4.80214	0.628267	0.530194	0.581051	0.62771	Not DE
ENSG00000147475	-0.135512	4.88361	-5.31139	1.62848e-07	4.85159e-07	-5.23741	LIV DET
ENSG00000147481	-0.429314	5.37868	-13.3955	1.85454e-34	4.41963e-33	-12.242	LIV DET
ENSG00000147485	-0.391409	-0.138434	-7.18967	3.36245e-12	1.60213e-11	-6.96168	LIV DET
ENSG00000147488	-0.337115	5.82166	-4.55821	6.53705e-06	1.61101e-05	-4.50823	LIV DET
ENSG00000147509	-0.390256	2.57626	-6.32613	7.99677e-10	3.10174e-09	-6.14499	LIV DET
ENSG00000147526	0.221031	7.89574	11.486	2.63856e-27	3.78722e-26	10.8244	PM DET
ENSG00000147533	-0.381476	5.79312	-11.3272	3.85457e-26	5.10421e-25	-10.5759	LIV DET
ENSG00000147535	0.208087	2.45004	5.42273	9.92035e-08	3.0225e-07	5.32818	PM DET
ENSG00000147536	-0.240261	-0.0305868	-2.66167	0.00802847	0.0127803	-2.65087	LIV DET
ENSG00000147548	0.321917	7.35333	19.7404	2.13798e-59	5.18959e-57	16.2527	PM DET
ENSG00000147570	0.117179	-4.39666	0.663063	0.50764	0.559339	0.662517	Not DE
ENSG00000147571	-2.10661	-0.434527	-17.1045	3.57826e-52	4.12652e-50	-15.1992	LIV DET
ENSG00000147573	-0.169864	-4.96134	-1.15981	0.246771	0.295131	-1.15823	Not DE
ENSG00000147576	-0.171803	2.50001	-3.13364	0.00198311	0.00347356	-3.09275	LIV DET
ENSG00000147586	-0.421399	3.89495	-16.9304	2.62565e-51	2.70649e-49	-15.0681	LIV DET
ENSG00000147588	-0.700179	8.08435	-15.3371	1.01737e-41	4.39337e-40	-13.5316	LIV DET
ENSG00000147592	-0.181808	2.58481	-6.2906	8.19625e-10	3.17298e-09	-6.14108	LIV DET
ENSG00000147601	-0.0882057	5.48468	-5.19133	3.37279e-07	9.69605e-07	-5.10133	LIV DET
ENSG00000147604	-0.205549	7.9621	-8.92665	1.14174e-17	8.15694e-17	-8.55867	LIV DET
ENSG00000147606	-0.0933894	-1.20211	-0.719669	0.472129	0.524861	-0.719019	Not DE
ENSG00000147642	0.361922	5.51454	9.84857	5.06521e-21	4.58796e-20	9.40782	PM DET
ENSG00000147647	-0.0847796	-0.113131	-1.14838	0.251359	0.300011	-1.14705	Not DE
ENSG00000147649	-0.033403	6.44968	-1.32053	0.187356	0.230638	-1.31844	Not DE
ENSG00000147650	0.185977	4.66716	6.50305	2.17994e-10	8.95201e-10	6.3481	PM DET
ENSG00000147654	-0.105576	3.75986	-5.02815	6.88311e-07	1.9135e-06	-4.96463	LIV DET
ENSG00000147655	-0.178872	3.9551	-2.98208	0.00303988	0.00517547	-2.96368	LIV DET
ENSG00000147669	-0.408643	4.99578	-15.5236	1.20549e-44	6.65763e-43	-14.0183	LIV DET
ENSG00000147676	-0.256892	4.8024	-5.54492	4.75683e-08	1.50011e-07	-5.46017	LIV DET
ENSG00000147677	-0.0669575	5.60577	-3.25564	0.00122136	0.00221189	-3.23384	LIV DET
ENSG00000147679	-0.110575	3.68502	-3.72608	0.000223373	0.00045141	-3.691	LIV DET
ENSG00000147684	-0.612544	5.90742	-20.1327	2.91603e-64	1.31e-61	-16.9256	LIV DET
ENSG00000147687	-0.317969	3.42704	-12.4013	7.0095e-30	1.19738e-28	-11.3549	LIV DET
ENSG00000147697	-1.43067	-3.55752	-9.34406	5.98258e-19	4.67349e-18	-8.89236	LIV DET
ENSG00000147724	0.144055	4.9969	4.20322	3.11092e-05	7.01706e-05	4.16519	PM DET
ENSG00000147789	-0.197253	3.63375	-8.55534	2.80883e-16	1.82283e-15	-8.18126	LIV DET
ENSG00000147799	0.20426	2.37081	3.87697	0.000125542	0.000261899	3.83504	PM DET
ENSG00000147804	-0.149246	-1.61285	-1.1625	0.245696	0.293951	-1.16087	Not DE
ENSG00000147813	-0.344761	1.65281	-4.14506	4.2482e-05	9.42066e-05	-4.09355	LIV DET
ENSG00000147852	0.0691824	4.69631	1.4935	0.136043	0.17284	1.49069	Not DE
ENSG00000147853	0.0705027	5.4401	2.83268	0.00482698	0.0079592	2.81836	PM DET
ENSG00000147854	-0.00776913	5.13964	-0.373847	0.708732	0.747682	-0.37356	Not DE
ENSG00000147862	0.343467	6.40737	11.5651	4.27415e-27	6.05685e-26	10.7801	PM DET
ENSG00000147869	-0.327571	-4.32673	-1.93293	0.0538932	0.0741139	-1.92769	Not DE
ENSG00000147872	0.361512	2.927	7.23725	1.97212e-12	9.56785e-12	7.03644	PM DET
ENSG00000147873	-0.662667	-4.58524	-5.20124	2.87407e-07	8.32435e-07	-5.13152	LIV DET
ENSG00000147874	-0.0185327	4.74488	-0.937968	0.348906	0.40161	-0.936714	Not DE
ENSG00000147883	-0.396893	0.0252471	-2.42135	0.0158163	0.0239837	-2.41313	LIV DET
ENSG00000147889	-0.837781	-2.37753	-5.94275	6.21545e-09	2.17939e-08	-5.81086	LIV DET
ENSG00000147894	-0.118112	5.35253	-4.18264	3.51726e-05	7.87283e-05	-4.1371	LIV DET
ENSG00000147905	-0.233674	4.54543	-6.97858	1.1038e-11	5.05065e-11	-6.79227	LIV DET
ENSG00000147912	0.275656	2.92113	6.0163	3.43045e-09	1.24132e-08	5.90955	PM DET
ENSG00000147955	0.0372408	3.23628	1.47685	0.140533	0.177973	1.47381	Not DE
ENSG00000147996	-0.226281	5.03398	-6.40596	3.85263e-10	1.54285e-09	-6.25988	LIV DET
ENSG00000148019	-0.0917962	5.32611	-3.67377	0.000270888	0.00054068	-3.64166	LIV DET
ENSG00000148053	0.239544	9.59926	7.57532	2.66572e-13	1.38912e-12	7.31029	PM DET
ENSG00000148057	-0.468513	2.02714	-10.0771	3.68035e-21	3.36906e-20	-9.44134	LIV DET
ENSG00000148082	0.213508	7.47465	4.35313	1.62884e-05	3.81618e-05	4.3105	PM DET
ENSG00000148090	0.00695957	3.74741	0.327697	0.743326	0.779044	0.327452	Not DE
ENSG00000148110	-0.077967	4.69326	-4.02429	6.58497e-05	0.000142519	-3.9908	LIV DET
ENSG00000148120	-0.219327	4.47337	-7.72799	1.24603e-13	6.6686e-13	-7.41179	LIV DET
ENSG00000148123	-0.704573	3.56598	-11.9994	1.28527e-28	2.02647e-27	-11.0978	LIV DET
ENSG00000148136	0.0333305	-3.45407	0.283459	0.776941	0.808922	0.283308	Not DE
ENSG00000148143	0.520734	5.15925	12.126	3.58545e-29	5.89396e-28	11.2114	PM DET
ENSG00000148153	-0.298159	5.18647	-9.66424	2.12863e-20	1.83844e-19	-9.25568	LIV DET
ENSG00000148154	0.280737	4.81774	8.69767	1.03044e-16	6.89992e-16	8.30122	PM DET
ENSG00000148156	-0.661459	-5.10412	-5.1454	4.04047e-07	1.15176e-06	-5.06704	LIV DET
ENSG00000148158	0.064603	6.52833	2.18171	0.0297258	0.0429554	2.17372	PM DET
ENSG00000148175	0.243914	6.08924	5.44056	9.72104e-08	2.96598e-07	5.33186	PM DET
ENSG00000148180	-0.0635885	6.59635	-1.69604	0.0908309	0.119615	-1.69103	Not DE
ENSG00000148187	-0.0830317	4.00023	-4.36824	1.57733e-05	3.70154e-05	-4.3176	LIV DET
ENSG00000148200	0.237732	1.62462	5.21762	2.64856e-07	7.70158e-07	5.14688	PM DET
ENSG00000148204	0.523555	2.65524	8.19147	3.77659e-15	2.25853e-14	7.86213	PM DET
ENSG00000148218	-0.0237406	5.73956	-1.13666	0.256309	0.305337	-1.13516	Not DE
ENSG00000148219	0.0844193	5.42503	2.89444	0.00399275	0.00667506	2.87873	PM DET
ENSG00000148225	-0.0201583	2.70623	-0.448292	0.654169	0.697528	-0.447978	Not DE
ENSG00000148229	-0.0654257	3.97087	-3.21589	0.00140312	0.00251325	-3.19401	LIV DET
ENSG00000148248	0.107771	5.16327	5.69372	2.10764e-08	6.92856e-08	5.60293	PM DET
ENSG00000148288	0.0571933	0.650162	0.950629	0.342257	0.394924	0.949716	Not DE
ENSG00000148290	-0.199238	2.95447	-5.01472	7.60393e-07	2.10533e-06	-4.94527	LIV DET
ENSG00000148291	-0.36628	2.12132	-12.437	2.10196e-30	3.73295e-29	-11.4597	LIV DET
ENSG00000148296	-0.102856	4.39328	-3.30869	0.00101231	0.00185541	-3.28708	LIV DET
ENSG00000148297	0.088046	3.50501	2.67426	0.007774	0.0124067	2.66173	PM DET
ENSG00000148300	0.243349	3.61799	6.98045	1.12892e-11	5.15776e-11	6.78903	PM DET
ENSG00000148303	-0.117466	7.53842	-5.53669	5.23394e-08	1.64306e-07	-5.44317	LIV DET
ENSG00000148308	-0.0338972	4.51243	-1.27852	0.201726	0.246469	-1.27665	Not DE
ENSG00000148331	0.142517	3.36848	4.69909	3.67449e-06	9.35373e-06	4.62899	PM DET
ENSG00000148334	-0.176335	4.05298	-7.01153	1.04818e-11	4.80347e-11	-6.79973	LIV DET
ENSG00000148335	-0.114352	2.57225	-4.24859	2.73011e-05	6.20084e-05	-4.19488	LIV DET
ENSG00000148337	0.361446	4.37087	10.5234	1.59553e-23	1.74569e-22	9.99545	PM DET
ENSG00000148339	-0.108733	4.84729	-3.31006	0.000998905	0.00183274	-3.29083	LIV DET
ENSG00000148341	-0.27482	6.278	-10.0988	1.7455e-21	1.64386e-20	-9.51918	LIV DET
ENSG00000148343	-0.0650175	4.04077	-1.8735	0.0617476	0.0839601	-1.8681	Not DE
ENSG00000148344	-0.292508	0.481377	-4.137	4.2689e-05	9.46446e-05	-4.09242	LIV DET
ENSG00000148346	0.95323	-5.09188	5.88334	8.71797e-09	3.00403e-08	5.75395	PM DET
ENSG00000148356	-0.0679747	4.26735	-2.62597	0.0089005	0.014065	-2.61585	LIV DET
ENSG00000148357	-0.107083	-0.942492	-1.14436	0.253186	0.301908	-1.14265	Not DE
ENSG00000148358	0.307579	5.75326	12.6765	1.23445e-31	2.38483e-30	11.7027	PM DET
ENSG00000148362	-0.116482	2.65912	-3.51725	0.000484774	0.000932524	-3.48903	LIV DET
ENSG00000148384	0.126828	2.51101	2.51322	0.012271	0.0189621	2.50425	PM DET
ENSG00000148386	0.0783031	-5.58716	0.629735	0.529151	0.580051	0.629303	Not DE
ENSG00000148396	0.539222	5.4847	16.5852	3.11117e-47	2.14778e-45	14.4351	PM DET
ENSG00000148399	-0.206055	3.45398	-6.94765	1.47642e-11	6.68151e-11	-6.7502	LIV DET
ENSG00000148400	0.43494	3.61597	6.80154	3.88901e-11	1.70213e-10	6.60825	PM DET
ENSG00000148408	-0.0554443	6.07082	-1.1044	0.269953	0.319706	-1.10317	Not DE
ENSG00000148411	0.400853	6.00682	10.5137	4.62928e-23	4.89588e-22	9.88937	PM DET
ENSG00000148426	0.550822	-3.62202	3.0522	0.00239163	0.00413782	3.03673	PM DET
ENSG00000148429	-0.159864	3.43159	-5.28462	2.09682e-07	6.17294e-07	-5.19054	LIV DET
ENSG00000148444	-0.426451	3.80698	-17.4765	6.40829e-54	8.84785e-52	-15.4605	LIV DET
ENSG00000148450	-0.221759	3.58917	-10.0038	2.45933e-21	2.28467e-20	-9.48348	LIV DET
ENSG00000148459	-0.313077	1.32538	-8.67284	1.05545e-16	7.06115e-16	-8.29837	LIV DET
ENSG00000148468	0.467736	5.75567	12.8932	1.62796e-32	3.35617e-31	11.8734	PM DET
ENSG00000148481	-0.212433	5.5074	-8.36752	5.79184e-16	3.66314e-15	-8.09362	LIV DET
ENSG00000148482	-0.120472	4.81416	-2.24577	0.0252711	0.036967	-2.23723	LIV DET
ENSG00000148483	-0.559336	-3.37314	-2.58081	0.0101352	0.015886	-2.57118	LIV DET
ENSG00000148484	-0.142577	4.15021	-7.22159	2.40181e-12	1.15909e-11	-7.00891	LIV DET
ENSG00000148488	-0.31081	1.49079	-4.32288	1.94736e-05	4.51429e-05	-4.27084	LIV DET
ENSG00000148498	0.26875	4.3565	5.89384	7.81094e-09	2.70948e-08	5.77249	PM DET
ENSG00000148513	-1.09212	-1.75672	-8.45219	3.18493e-16	2.05715e-15	-8.16611	LIV DET
ENSG00000148516	-0.0115359	6.29756	-0.496802	0.619601	0.665384	-0.496415	Not DE
ENSG00000148541	-0.211065	5.66341	-6.74922	5.36824e-11	2.32688e-10	-6.56035	LIV DET
ENSG00000148572	0.134199	2.87643	5.51672	6.06549e-08	1.89285e-07	5.41686	PM DET
ENSG00000148600	0.469082	3.71183	7.49752	3.40023e-13	1.75667e-12	7.27752	PM DET
ENSG00000148604	0.540779	0.131965	3.90804	0.000107788	0.000227034	3.87236	PM DET
ENSG00000148606	0.173522	5.56209	9.22804	7.43917e-19	5.7724e-18	8.86812	PM DET
ENSG00000148634	0.0394611	6.08585	1.68309	0.0934364	0.122761	1.67754	Not DE
ENSG00000148655	-0.120411	0.902998	-1.13121	0.258629	0.307724	-1.12964	Not DE
ENSG00000148660	0.19401	6.85887	6.81501	3.54741e-11	1.55601e-10	6.62185	PM DET
ENSG00000148671	-0.126054	4.02425	-1.84689	0.0654614	0.0885897	-1.84209	Not DE
ENSG00000148672	-0.2106	7.96853	-6.46742	2.96032e-10	1.19971e-09	-6.30084	LIV DET
ENSG00000148677	-0.0970448	-4.71808	-0.669864	0.503298	0.555144	-0.669309	Not DE
ENSG00000148680	0.137659	0.0541588	1.52183	0.128674	0.164338	1.51935	Not DE
ENSG00000148688	-0.0255912	3.65763	-1.27097	0.204323	0.249388	-1.26933	Not DE
ENSG00000148690	-0.265646	4.66538	-7.87324	2.62818e-14	1.47833e-13	-7.61543	LIV DET
ENSG00000148700	-0.0330745	7.78409	-1.34279	0.180121	0.222683	-1.34038	Not DE
ENSG00000148702	0.621981	-1.13671	7.24199	1.64034e-12	8.01501e-12	7.06208	PM DET
ENSG00000148704	0.117804	-1.1492	0.883965	0.377132	0.430398	0.883194	Not DE
ENSG00000148719	0.20157	4.18858	10.0677	1.48667e-21	1.40936e-20	9.53585	PM DET
ENSG00000148730	0.710352	5.97045	22.1118	3.90304e-73	4.8949e-70	18.0888	PM DET
ENSG00000148734	0.453309	2.01297	7.1806	2.96853e-12	1.41983e-11	6.97921	PM DET
ENSG00000148737	0.431416	2.74632	8.09547	5.92772e-15	3.48337e-14	7.80548	PM DET
ENSG00000148773	0.910042	-2.1481	4.91267	1.27747e-06	3.44107e-06	4.84323	PM DET
ENSG00000148795	-0.302309	-5.69643	-2.2239	0.0265929	0.0387257	-2.21744	LIV DET
ENSG00000148798	-0.144655	5.89271	-2.69927	0.00718559	0.0115346	-2.68812	LIV DET
ENSG00000148803	-0.904818	-0.765891	-11.1034	8.98626e-26	1.16184e-24	-10.4963	LIV DET
ENSG00000148814	-0.125925	3.30929	-5.10146	5.15834e-07	1.45239e-06	-5.02033	LIV DET
ENSG00000148824	-0.0515922	3.53502	-1.44084	0.150408	0.189261	-1.43809	Not DE
ENSG00000148826	0.173173	3.40976	1.99414	0.0472457	0.0656564	1.98409	Not DE
ENSG00000148832	-0.337767	0.517287	-2.87892	0.00415839	0.00693157	-2.86589	LIV DET
ENSG00000148834	-0.13678	4.77614	-5.29378	1.91599e-07	5.66386e-07	-5.20731	LIV DET
ENSG00000148835	0.0836742	2.28471	2.85881	0.00448116	0.00743174	2.84214	PM DET
ENSG00000148840	0.492464	2.96961	11.0709	1.04e-24	1.24267e-23	10.2625	PM DET
ENSG00000148841	1.60132	0.460893	13.1762	2.49464e-34	5.90765e-33	12.2179	PM DET
ENSG00000148842	0.452732	4.58738	10.9277	1.15184e-24	1.37468e-23	10.2526	PM DET
ENSG00000148843	-0.0414211	4.6961	-2.08002	0.0380235	0.0537866	-2.0746	Not DE
ENSG00000148848	0.276662	0.984181	2.47174	0.0138358	0.0211823	2.4615	PM DET
ENSG00000148908	-1.25922	2.22385	-20.6568	6.4894e-66	3.42675e-63	-17.1481	LIV DET
ENSG00000148925	-0.138101	6.18026	-5.96782	5.2015e-09	1.8434e-08	-5.84059	LIV DET
ENSG00000148926	1.56125	0.828966	12.8169	1.73941e-32	3.57858e-31	11.8678	PM DET
ENSG00000148935	-0.259581	2.47736	-5.83333	1.08009e-08	3.67838e-08	-5.71765	LIV DET
ENSG00000148942	-0.198609	-2.08761	-1.52198	0.128644	0.164314	-1.51947	Not DE
ENSG00000148943	0.232487	6.28548	10.6909	3.32855e-24	3.84297e-23	10.1496	PM DET
ENSG00000148948	-0.222981	5.46025	-8.14698	4.02825e-15	2.40329e-14	-7.85405	LIV DET
ENSG00000148950	-0.175855	2.41198	-4.31864	1.98133e-05	4.58881e-05	-4.26698	LIV DET
ENSG00000148965	-0.576281	-5.4414	-4.38657	1.39984e-05	3.30514e-05	-4.34389	LIV DET
ENSG00000148985	0.318766	2.26629	7.76024	8.82673e-14	4.76805e-13	7.45737	PM DET
ENSG00000149016	0.00472863	2.48165	0.149564	0.881168	0.900144	0.149489	Not DE
ENSG00000149021	-0.271945	-5.58187	-2.29155	0.022339	0.0329954	-2.28455	LIV DET
ENSG00000149050	-0.251181	2.60281	-5.20615	2.80868e-07	8.14592e-07	-5.13585	LIV DET
ENSG00000149054	-0.428727	0.293375	-7.3766	6.87895e-13	3.45774e-12	-7.18182	LIV DET
ENSG00000149084	-0.38149	5.93682	-11.1212	1.67794e-25	2.12114e-24	-10.4371	LIV DET
ENSG00000149089	-0.215296	3.61665	-6.62629	9.85637e-11	4.17605e-10	-6.46914	LIV DET
ENSG00000149090	-0.545175	3.79078	-8.61955	2.31359e-16	1.51023e-15	-8.2046	LIV DET
ENSG00000149091	-0.168083	6.13837	-3.70616	0.000233455	0.000470648	-3.67976	LIV DET
ENSG00000149100	-0.210338	5.83653	-9.10326	7.23595e-18	5.24302e-17	-8.61111	LIV DET
ENSG00000149115	0.0732109	4.11672	1.66357	0.0969874	0.127011	1.65964	Not DE
ENSG00000149124	-0.00892475	-5.0343	-0.0590643	0.952924	0.961037	-0.0590348	Not DE
ENSG00000149131	0.912248	2.995	14.1501	6.92864e-38	2.20217e-36	12.8667	PM DET
ENSG00000149136	0.062064	5.15201	3.50961	0.000496814	0.000954282	3.48247	PM DET
ENSG00000149150	0.0230495	0.665771	0.452542	0.651119	0.694645	0.452209	Not DE
ENSG00000149177	0.310524	5.79396	13.4777	8.9666e-35	2.19598e-33	12.3008	PM DET
ENSG00000149179	0.0741012	5.56733	2.74185	0.0063589	0.010289	2.72868	PM DET
ENSG00000149182	-0.113737	5.81217	-5.24229	2.32764e-07	6.81911e-07	-5.17106	LIV DET
ENSG00000149187	0.265124	6.56819	13.5823	9.20089e-35	2.24787e-33	12.2987	PM DET
ENSG00000149196	-0.105229	3.93022	-4.91267	1.21419e-06	3.27943e-06	-4.85331	LIV DET
ENSG00000149201	0.390214	-0.305226	5.49755	7.23696e-08	2.2387e-07	5.38519	PM DET
ENSG00000149212	0.4972	7.35235	16.1418	2.54587e-46	1.63387e-44	14.2895	PM DET
ENSG00000149218	-0.246179	6.99336	-8.63015	1.46806e-16	9.74356e-16	-8.25908	LIV DET
ENSG00000149231	-0.0430897	6.11352	-1.41868	0.156693	0.19639	-1.41628	Not DE
ENSG00000149243	-0.37427	0.597889	-6.69987	5.54153e-11	2.39854e-10	-6.55561	LIV DET
ENSG00000149256	-0.300669	5.54167	-5.47486	6.92965e-08	2.14717e-07	-5.39299	LIV DET
ENSG00000149257	0.949082	1.70653	8.70206	5.44831e-17	3.72363e-16	8.37659	PM DET
ENSG00000149260	0.511353	3.05405	11.8945	1.29351e-27	1.90104e-26	10.8895	PM DET
ENSG00000149262	-0.0372232	4.33375	-2.01489	0.0445629	0.0622066	-2.00876	Not DE
ENSG00000149269	-0.178781	6.75794	-5.04678	6.32573e-07	1.76474e-06	-4.981	LIV DET
ENSG00000149273	-0.190452	6.40216	-7.45773	4.60093e-13	2.34519e-12	-7.23659	LIV DET
ENSG00000149289	0.302874	4.63903	12.5249	1.73933e-30	3.10695e-29	11.4761	PM DET
ENSG00000149292	-0.331475	2.18323	-5.40845	1.2018e-07	3.62274e-07	-5.29322	LIV DET
ENSG00000149294	0.298144	8.59329	10.3824	1.01655e-22	1.05217e-21	9.81031	PM DET
ENSG00000149295	0.262142	-2.75776	1.69204	0.0912591	0.120121	1.68879	Not DE
ENSG00000149300	-0.724772	-3.93211	-3.59873	0.000351405	0.000690716	-3.57412	LIV DET
ENSG00000149305	0.392988	1.87968	5.07715	6.07557e-07	1.69952e-06	4.9888	PM DET
ENSG00000149308	0.0204088	4.96723	1.09004	0.276351	0.326358	1.08855	Not DE
ENSG00000149311	0.117534	7.49679	4.5858	6.16065e-06	1.52329e-05	4.5208	PM DET
ENSG00000149313	-0.0519954	6.15524	-2.42099	0.0159275	0.0241427	-2.41057	LIV DET
ENSG00000149328	0.233784	0.632621	4.67888	3.70192e-06	9.42037e-06	4.62745	PM DET
ENSG00000149346	0.251919	2.93632	8.61551	1.43791e-16	9.55402e-16	8.26155	PM DET
ENSG00000149357	-0.202376	4.56793	-10.7908	3.65145e-24	4.19805e-23	-10.1405	LIV DET
ENSG00000149380	-0.394876	-2.96455	-3.16899	0.00162332	0.00288109	-3.15168	LIV DET
ENSG00000149403	-0.0438675	3.65563	-1.16044	0.246616	0.294981	-1.15861	Not DE
ENSG00000149418	0.888526	-1.28112	9.15754	2.94232e-18	2.19373e-17	8.71365	PM DET
ENSG00000149428	0.294075	6.23865	9.09984	3.22084e-18	2.39309e-17	8.7034	PM DET
ENSG00000149451	0.0979163	1.1135	0.962018	0.336572	0.38899	0.960961	Not DE
ENSG00000149452	-0.414779	-4.45854	-1.7067	0.0884954	0.11678	-1.70339	Not DE
ENSG00000149474	-0.0437198	4.81042	-2.0748	0.0386362	0.054589	-2.06804	Not DE
ENSG00000149476	-0.0962769	2.53294	-1.78126	0.0757061	0.101284	-1.77616	Not DE
ENSG00000149480	0.222738	5.00364	9.98839	1.42502e-21	1.35305e-20	9.54024	PM DET
ENSG00000149483	0.0524391	2.89277	2.21817	0.0269839	0.0392494	2.21175	PM DET
ENSG00000149485	-0.379055	6.46602	-9.19472	1.83805e-18	1.39144e-17	-8.76681	LIV DET
ENSG00000149488	0.56007	-1.35021	6.3873	3.85922e-10	1.54528e-09	6.25962	PM DET
ENSG00000149489	0.107842	2.84246	2.6554	0.00831049	0.0131983	2.63919	PM DET
ENSG00000149499	0.518822	2.51041	10.1419	1.82768e-21	1.71857e-20	9.5144	PM DET
ENSG00000149503	0.142425	3.41396	3.53098	0.000462427	0.000891875	3.50163	PM DET
ENSG00000149506	-0.364174	-4.03534	-2.57761	0.0102863	0.016102	-2.56605	LIV DET
ENSG00000149516	0.0250061	-5.63705	0.196663	0.84417	0.867901	0.196563	Not DE
ENSG00000149527	-0.181412	4.0304	-3.04963	0.00243389	0.00420537	-3.03144	LIV DET
ENSG00000149531	-0.00679006	2.36759	-0.129577	0.896973	0.913823	-0.129486	Not DE
ENSG00000149532	0.538334	4.3535	13.0679	5.70467e-33	1.23086e-31	11.9607	PM DET
ENSG00000149541	0.026101	3.69844	0.940219	0.347685	0.400359	0.939089	Not DE
ENSG00000149547	-0.0356021	4.98589	-1.9735	0.0489849	0.0678882	-1.96872	Not DE
ENSG00000149548	-0.0840446	0.651264	-1.58526	0.113764	0.146929	-1.5815	Not DE
ENSG00000149554	0.231215	0.773235	4.26587	2.47484e-05	5.65647e-05	4.21708	PM DET
ENSG00000149557	-0.21028	7.37279	-7.58472	2.18828e-13	1.14928e-12	-7.33676	LIV DET
ENSG00000149564	-0.192668	2.16346	-3.92716	0.000100668	0.000212962	-3.88898	LIV DET
ENSG00000149571	0.170646	4.25003	3.48525	0.000547368	0.00104518	3.45644	PM DET
ENSG00000149573	1.58698	-0.241951	9.19369	1.55265e-18	1.18162e-17	8.78579	PM DET
ENSG00000149575	0.0855488	5.987	2.12962	0.0336844	0.0481509	2.12383	PM DET
ENSG00000149577	0.681953	4.24592	14.0263	3.03742e-36	8.4887e-35	12.5713	PM DET
ENSG00000149582	0.352113	4.43055	15.0021	2.10105e-42	9.62548e-41	13.6471	PM DET
ENSG00000149591	0.12701	3.16456	1.06922	0.285594	0.336193	1.06784	Not DE
ENSG00000149596	0.418652	-2.03288	1.7914	0.0738339	0.0989725	1.78764	Not DE
ENSG00000149599	-0.221048	-0.34452	-4.61975	4.88501e-06	1.22477e-05	-4.56967	LIV DET
ENSG00000149600	0.241291	3.04259	11.728	1.94425e-27	2.81482e-26	10.8523	PM DET
ENSG00000149609	-0.647541	-4.35934	-4.95639	1.04363e-06	2.84144e-06	-4.88323	LIV DET
ENSG00000149633	-0.201945	3.41487	-2.96636	0.00315543	0.00535845	-2.95218	LIV DET
ENSG00000149634	0.154358	-4.63795	0.665905	0.505834	0.557635	0.665338	Not DE
ENSG00000149636	0.0104257	2.13408	0.334642	0.738058	0.774278	0.334426	Not DE
ENSG00000149639	0.521162	5.71628	14.3151	4.68661e-38	1.50708e-36	12.8969	PM DET
ENSG00000149646	-0.228973	-0.302765	-3.01878	0.00266578	0.00457898	-3.00386	LIV DET
ENSG00000149654	-0.123937	2.85103	-2.01648	0.0442757	0.0618515	-2.01147	Not DE
ENSG00000149656	-0.220742	-5.94349	-1.56627	0.117912	0.151817	-1.5636	Not DE
ENSG00000149657	0.141586	4.73059	7.60999	1.70103e-13	9.0108e-13	7.37041	PM DET
ENSG00000149658	0.282029	4.47287	12.181	1.99348e-29	3.32789e-28	11.2632	PM DET
ENSG00000149679	0.440931	2.0861	10.4359	1.11506e-22	1.14979e-21	9.80097	PM DET
ENSG00000149716	0.159357	2.76791	4.9627	1.05527e-06	2.87132e-06	4.88104	PM DET
ENSG00000149735	-0.0456542	-5.53418	-0.370766	0.710999	0.749784	-0.370515	Not DE
ENSG00000149742	-0.00261456	0.596615	-0.0354375	0.971745	0.976742	-0.0354199	Not DE
ENSG00000149743	-0.191142	1.95723	-5.12113	5.0715e-07	1.42901e-06	-5.02359	LIV DET
ENSG00000149761	-0.470072	2.07703	-11.6753	4.49442e-28	6.81499e-27	-10.9854	LIV DET
ENSG00000149781	0.626772	0.824983	8.46838	3.69608e-16	2.37406e-15	8.14813	PM DET
ENSG00000149782	0.313202	1.81751	6.62743	1.13457e-10	4.7788e-10	6.44784	PM DET
ENSG00000149792	0.229397	3.96883	11.4654	3.1418e-27	4.48389e-26	10.8084	PM DET
ENSG00000149798	0.0636113	1.5391	0.869539	0.384961	0.438236	0.868791	Not DE
ENSG00000149806	-0.427079	6.14265	-16.1121	1.21655e-46	8.04766e-45	-14.3408	LIV DET
ENSG00000149809	-0.638003	3.80193	-15.4712	1.50844e-44	8.25503e-43	-14.0023	LIV DET
ENSG00000149823	0.0260967	4.60469	0.777732	0.437212	0.490334	0.776909	Not DE
ENSG00000149922	0.694803	-2.45379	5.62049	3.6067e-08	1.15414e-07	5.5091	PM DET
ENSG00000149923	-0.0407544	2.75658	-1.61566	0.106905	0.138857	-1.61226	Not DE
ENSG00000149925	0.0850607	8.21774	2.79686	0.00538593	0.00881566	2.783	PM DET
ENSG00000149926	0.411299	1.57971	5.99934	5.05845e-09	1.79588e-08	5.84524	PM DET
ENSG00000149927	-0.072143	4.26671	-1.50144	0.133861	0.170356	-1.49905	Not DE
ENSG00000149929	-0.225952	3.45437	-8.32642	1.19293e-15	7.39263e-15	-8.00518	LIV DET
ENSG00000149930	-0.0103604	5.40934	-0.451483	0.651874	0.695303	-0.45116	Not DE
ENSG00000149932	0.0645671	4.25409	3.11928	0.00192934	0.00338502	3.1009	PM DET
ENSG00000149968	-0.300592	-5.3478	-2.03203	0.0427923	0.0599296	-2.02573	Not DE
ENSG00000149970	0.153443	6.94755	5.83333	9.68853e-09	3.31682e-08	5.73609	PM DET
ENSG00000149972	-0.370013	3.55779	-5.51176	6.84773e-08	2.12463e-07	-5.39512	LIV DET
ENSG00000150045	-0.777605	-4.27155	-4.7331	3.01543e-06	7.75805e-06	-4.66977	LIV DET
ENSG00000150048	-0.0211343	-0.936838	-0.212997	0.831416	0.85716	-0.212885	Not DE
ENSG00000150051	-0.053852	2.67531	-1.23227	0.218564	0.264805	-1.23036	Not DE
ENSG00000150054	0.104033	3.3897	2.70082	0.00714745	0.0114779	2.6899	PM DET
ENSG00000150093	-0.229981	6.49135	-9.83939	5.12085e-21	4.63557e-20	-9.40667	LIV DET
ENSG00000150175	-0.669299	2.14177	-6.90051	1.85828e-11	8.33942e-11	-6.71675	LIV DET
ENSG00000150201	-0.659367	-3.05131	-5.0944	5.32779e-07	1.49856e-06	-5.01412	LIV DET
ENSG00000150275	-0.306642	4.16031	-8.03886	1.14909e-14	6.62196e-14	-7.72157	LIV DET
ENSG00000150281	0.662121	-3.57303	3.88042	0.000117958	0.000247021	3.85033	PM DET
ENSG00000150316	-0.201061	4.84024	-11.5022	2.31079e-27	3.3231e-26	-10.8365	LIV DET
ENSG00000150337	0.144345	2.10998	1.37614	0.169486	0.210782	1.37386	Not DE
ENSG00000150347	0.546945	5.9482	16.8639	1.47917e-49	1.27936e-47	14.7993	PM DET
ENSG00000150361	0.56614	0.483999	6.68419	6.72186e-11	2.89154e-10	6.52674	PM DET
ENSG00000150394	-0.0772162	4.9106	-2.15778	0.0314135	0.0451903	-2.15179	LIV DET
ENSG00000150401	0.00359826	4.03394	0.116774	0.907095	0.92273	0.116703	Not DE
ENSG00000150403	-0.15441	4.60748	-6.05467	3.1055e-09	1.13039e-08	-5.92592	LIV DET
ENSG00000150433	-0.385433	2.69621	-10.3911	2.23986e-22	2.25552e-21	-9.73028	LIV DET
ENSG00000150455	0.423394	0.395472	4.44856	1.06207e-05	2.54739e-05	4.40413	PM DET
ENSG00000150456	-0.118117	1.66977	-3.91505	0.000106782	0.000224994	-3.87464	LIV DET
ENSG00000150457	0.622367	1.60682	10.661	1.27986e-23	1.4085e-22	10.0173	PM DET
ENSG00000150459	-0.270054	6.34572	-12.0651	5.13382e-29	8.34356e-28	-11.1796	LIV DET
ENSG00000150471	0.00251704	7.47803	0.112604	0.910397	0.925494	0.112538	Not DE
ENSG00000150477	-0.027693	3.79646	-1.20215	0.230015	0.277084	-1.20032	Not DE
ENSG00000150510	0.687105	2.82525	8.80214	3.76686e-17	2.60342e-16	8.41994	PM DET
ENSG00000150527	-0.0283758	4.52043	-1.27956	0.201285	0.245969	-1.2779	Not DE
ENSG00000150540	-0.273701	3.9883	-6.43985	3.36551e-10	1.35462e-09	-6.28093	LIV DET
ENSG00000150551	-0.270871	2.08661	-4.96128	1.07517e-06	2.9231e-06	-4.87736	LIV DET
ENSG00000150556	-0.451236	-1.08898	-5.04563	6.31507e-07	1.7621e-06	-4.98132	LIV DET
ENSG00000150593	0.153743	5.59793	5.27467	2.69159e-07	7.82215e-07	5.14385	PM DET
ENSG00000150594	0.539401	1.19202	7.72151	9.15695e-14	4.94023e-13	7.45253	PM DET
ENSG00000150625	-0.185527	9.41176	-6.02502	3.24832e-09	1.17924e-08	-5.91853	LIV DET
ENSG00000150627	-0.193609	6.18081	-6.17673	1.34128e-09	5.0935e-09	-6.06237	LIV DET
ENSG00000150628	-0.169299	-1.78065	-2.14166	0.0327008	0.0468495	-2.13574	LIV DET
ENSG00000150630	-0.0874122	-0.668052	-1.37052	0.17129	0.212824	-1.36807	Not DE
ENSG00000150636	-0.309282	3.10167	-9.73296	3.02941e-20	2.58893e-19	-9.21791	LIV DET
ENSG00000150637	-0.23473	1.93511	-2.56344	0.01086	0.0169409	-2.54717	LIV DET
ENSG00000150656	-0.885411	6.12963	-11.8487	8.881e-29	1.41508e-27	-11.1308	LIV DET
ENSG00000150667	-0.20724	2.70928	-4.11053	4.70002e-05	0.000103539	-4.07006	LIV DET
ENSG00000150672	0.0763513	7.8895	2.88723	0.0041202	0.00687306	2.86881	PM DET
ENSG00000150681	-0.694217	0.386064	-8.67128	9.32506e-17	6.26087e-16	-8.31308	LIV DET
ENSG00000150687	0.21178	2.80715	3.56141	0.000408676	0.000795598	3.53442	PM DET
ENSG00000150712	0.243342	4.98462	10.6113	1.60755e-23	1.75756e-22	9.99471	PM DET
ENSG00000150722	0.016789	-0.429484	0.195723	0.844938	0.868599	0.195581	Not DE
ENSG00000150753	-0.0201817	5.98552	-0.654277	0.513494	0.565003	-0.653407	Not DE
ENSG00000150756	-0.000492523	4.12466	-0.0132145	0.989463	0.991076	-0.0132068	Not DE
ENSG00000150760	0.157874	5.97125	5.28227	2.31074e-07	6.77224e-07	5.17243	PM DET
ENSG00000150764	0.0756121	6.4381	2.27253	0.0235821	0.0346936	2.26387	PM DET
ENSG00000150768	0.0789848	4.63621	3.43903	0.000642293	0.00121234	3.4131	PM DET
ENSG00000150773	-0.199401	-0.326329	-2.95018	0.00339303	0.00573939	-2.92969	LIV DET
ENSG00000150776	-0.137218	4.14742	-5.89155	6.96791e-09	2.43077e-08	-5.7917	LIV DET
ENSG00000150779	-0.491786	3.57541	-18.967	5.02206e-59	1.18093e-56	-16.2003	LIV DET
ENSG00000150782	-0.316628	1.03963	-3.36321	0.000839085	0.00155726	-3.33957	LIV DET
ENSG00000150783	-0.426505	-5.47765	-2.8719	0.00428106	0.0071191	-2.85667	LIV DET
ENSG00000150787	-0.416299	3.3564	-14.7048	5.11373e-41	2.09698e-39	-13.4124	LIV DET
ENSG00000150867	0.15064	7.44556	2.6365	0.00876748	0.0138701	2.62099	PM DET
ENSG00000150873	0.628712	2.18518	10.4088	4.67021e-23	4.93743e-22	9.88849	PM DET
ENSG00000150893	-0.484741	3.819	-5.69654	2.22554e-08	7.29146e-08	-5.59349	LIV DET
ENSG00000150907	0.474925	3.86195	12.4055	3.16077e-30	5.51193e-29	11.4243	PM DET
ENSG00000150938	0.19212	6.19305	6.72034	6.75563e-11	2.90524e-10	6.52598	PM DET
ENSG00000150961	0.5659	3.11789	12.0456	7.51171e-29	1.20327e-27	11.1457	PM DET
ENSG00000150967	0.042286	3.18234	1.07295	0.283984	0.334493	1.07141	Not DE
ENSG00000150977	-0.0971847	2.0875	-3.36033	0.000851497	0.00157874	-3.33549	LIV DET
ENSG00000150990	0.00940598	2.84231	0.265354	0.790844	0.821226	0.265215	Not DE
ENSG00000150991	0.0408468	9.61587	1.71076	0.0877344	0.115857	1.70747	Not DE
ENSG00000150995	0.0219091	8.03961	0.514504	0.607124	0.653921	0.514183	Not DE
ENSG00000151005	0.259236	-2.33397	3.10107	0.00203583	0.0035603	3.08496	PM DET
ENSG00000151006	0.259863	0.61588	1.88004	0.0606978	0.0826484	1.87569	Not DE
ENSG00000151012	-0.148595	6.68293	-2.83177	0.00484573	0.00798794	-2.81711	LIV DET
ENSG00000151014	0.162058	1.77056	3.44304	0.000623374	0.00117917	3.42124	PM DET
ENSG00000151023	-0.443925	2.11208	-8.21438	3.65552e-15	2.18873e-14	-7.86621	LIV DET
ENSG00000151025	-0.0458567	5.75356	-1.05473	0.292056	0.342913	-1.05362	Not DE
ENSG00000151062	0.458969	-1.189	3.49222	0.000533095	0.00101942	3.46355	PM DET
ENSG00000151065	0.249108	2.06556	9.68015	1.98639e-20	1.72003e-19	9.26307	PM DET
ENSG00000151067	0.115901	5.86573	2.74972	0.00617761	0.0100151	2.7382	PM DET
ENSG00000151079	0.654915	3.69372	16.8579	3.1102e-49	2.59318e-47	14.7493	PM DET
ENSG00000151090	0.334443	6.07998	11.6998	3.99579e-28	6.08958e-27	10.996	PM DET
ENSG00000151092	0.0921891	4.01038	4.4668	1.02107e-05	2.45662e-05	4.41266	PM DET
ENSG00000151093	-0.0528181	1.6441	-1.89938	0.0580788	0.0793479	-1.8951	Not DE
ENSG00000151116	-0.242859	4.12667	-9.08378	3.98847e-18	2.94888e-17	-8.67912	LIV DET
ENSG00000151117	0.0210759	2.4478	0.639169	0.523096	0.574309	0.63858	Not DE
ENSG00000151131	-0.0736975	5.9533	-1.49976	0.134391	0.170972	-1.49701	Not DE
ENSG00000151135	0.142845	4.4855	6.42524	3.04097e-10	1.22942e-09	6.29668	PM DET
ENSG00000151136	0.00495041	2.83601	0.103892	0.917296	0.931092	0.103841	Not DE
ENSG00000151148	0.137615	5.1098	5.68905	2.15566e-08	7.07867e-08	5.59902	PM DET
ENSG00000151150	0.0360027	8.96502	1.1991	0.231191	0.278378	1.1973	Not DE
ENSG00000151151	0.0618287	3.67485	2.56036	0.0107441	0.0167714	2.55091	PM DET
ENSG00000151164	-0.0224235	-0.0693263	-0.296361	0.767111	0.800025	-0.296156	Not DE
ENSG00000151176	0.407339	4.22133	7.47436	4.21339e-13	2.15678e-12	7.24852	PM DET
ENSG00000151208	0.235927	4.78743	6.66389	9.07916e-11	3.85762e-10	6.48154	PM DET
ENSG00000151224	-0.165029	-4.0394	-0.915885	0.360242	0.413363	-0.914904	Not DE
ENSG00000151229	-0.0265567	6.15341	-0.824954	0.409784	0.463026	-0.824274	Not DE
ENSG00000151233	0.389426	4.04453	14.0234	5.22075e-37	1.56047e-35	12.7097	PM DET
ENSG00000151239	-0.20302	5.45554	-10.9973	2.43111e-25	3.04258e-24	-10.4019	LIV DET
ENSG00000151240	0.198835	6.16481	8.97944	1.19773e-17	8.54479e-17	8.55315	PM DET
ENSG00000151247	-0.284871	6.18067	-12.7428	1.17086e-31	2.27073e-30	-11.7072	LIV DET
ENSG00000151276	-0.0362093	6.04351	-1.90435	0.0574286	0.0785559	-1.90003	Not DE
ENSG00000151287	0.0117081	1.56675	0.321562	0.747917	0.78331	0.321388	Not DE
ENSG00000151292	-0.132894	5.34637	-4.97842	9.21919e-07	2.524e-06	-4.90761	LIV DET
ENSG00000151303	0.71561	-4.41483	3.58551	0.000374995	0.000734101	3.55708	PM DET
ENSG00000151304	0.0732614	3.73222	4.51102	8.39966e-06	2.04284e-05	4.45474	PM DET
ENSG00000151320	0.0424107	8.30674	1.71381	0.0873391	0.11539	1.7096	Not DE
ENSG00000151322	-0.0587914	4.18026	-2.03952	0.0419191	0.0588134	-2.03432	Not DE
ENSG00000151327	-0.222577	5.03936	-8.69012	8.83607e-17	5.94317e-16	-8.31947	LIV DET
ENSG00000151332	-0.0308746	3.17997	-1.50203	0.133848	0.170347	-1.4991	Not DE
ENSG00000151338	-0.0174387	3.81073	-0.596436	0.551215	0.601123	-0.595941	Not DE
ENSG00000151348	-0.0313939	5.76249	-1.75335	0.0802995	0.106887	-1.74895	Not DE
ENSG00000151353	-0.556633	4.23103	-12.4297	3.276e-29	5.40594e-28	-11.2194	LIV DET
ENSG00000151360	-0.273231	-3.25901	-1.2485	0.212471	0.258224	-1.2468	Not DE
ENSG00000151364	0.649016	-0.878459	8.29385	1.81871e-15	1.11263e-14	7.95312	PM DET
ENSG00000151366	-0.437659	5.70689	-16.0574	1.93383e-45	1.15949e-43	-14.1475	LIV DET
ENSG00000151376	-0.308457	4.46234	-8.85935	1.34104e-17	9.54005e-17	-8.5401	LIV DET
ENSG00000151379	0.0180834	-5.05508	0.145002	0.884767	0.903344	0.144929	Not DE
ENSG00000151388	-0.18078	-0.926028	-1.14601	0.252464	0.30115	-1.14438	Not DE
ENSG00000151413	-0.14071	3.38872	-3.92509	0.000102095	0.000215782	-3.88556	LIV DET
ENSG00000151414	-0.160275	5.88077	-5.77486	1.35259e-08	4.55233e-08	-5.67929	LIV DET
ENSG00000151422	-0.10503	6.30771	-4.05394	5.97922e-05	0.000130101	-4.01363	LIV DET
ENSG00000151445	-0.0206307	3.78457	-1.16445	0.244961	0.293165	-1.16268	Not DE
ENSG00000151458	0.197241	5.23406	6.94072	1.5075e-11	6.81091e-11	6.74718	PM DET
ENSG00000151461	0.243322	5.34944	11.2157	2.16114e-25	2.71373e-24	10.4131	PM DET
ENSG00000151465	-0.212819	4.55682	-11.0453	1.47786e-25	1.87722e-24	-10.4492	LIV DET
ENSG00000151466	-0.352875	4.51171	-14.4703	3.7908e-39	1.35189e-37	-13.0893	LIV DET
ENSG00000151468	0.666176	3.81082	13.8956	4.51297e-36	1.23151e-34	12.5399	PM DET
ENSG00000151470	-0.175593	3.05891	-4.97479	8.94521e-07	2.45457e-06	-4.91353	LIV DET
ENSG00000151474	0.0243281	5.03372	0.505475	0.613493	0.659836	0.505094	Not DE
ENSG00000151475	-0.219667	-4.83853	-1.45787	0.145606	0.183764	-1.45523	Not DE
ENSG00000151490	-0.032523	4.81619	-0.846994	0.397403	0.450796	-0.846269	Not DE
ENSG00000151491	0.419266	3.4992	8.73955	5.74015e-17	3.91332e-16	8.37044	PM DET
ENSG00000151498	-0.0462864	4.419	-2.59984	0.00959776	0.0150916	-2.58999	LIV DET
ENSG00000151500	-0.203467	4.81292	-10.2623	3.25587e-22	3.24533e-21	-9.69215	LIV DET
ENSG00000151502	0.353302	5.4084	18.6963	8.62964e-60	2.14664e-57	16.3082	PM DET
ENSG00000151503	0.0747845	4.07732	3.25951	0.00121388	0.00219954	3.2356	PM DET
ENSG00000151532	-0.045128	4.9256	-2.08255	0.0377904	0.0534844	-2.07712	Not DE
ENSG00000151552	0.0341139	6.7396	0.653511	0.513805	0.565283	0.652924	Not DE
ENSG00000151553	0.33409	4.93879	16.8739	5.8444e-50	5.23543e-48	14.8617	PM DET
ENSG00000151572	-0.440157	5.10139	-13.9944	3.21392e-36	8.91573e-35	-12.5668	LIV DET
ENSG00000151575	-0.0803256	1.58808	-1.8986	0.0583227	0.0796486	-1.89326	Not DE
ENSG00000151576	-0.262063	2.98095	-7.63016	1.16791e-13	6.26166e-13	-7.42037	LIV DET
ENSG00000151577	-0.150511	-4.66188	-1.05037	0.294048	0.344957	-1.04928	Not DE
ENSG00000151611	0.216574	2.77959	5.92488	5.76252e-09	2.02861e-08	5.82351	PM DET
ENSG00000151612	0.270564	4.56739	5.59183	3.66783e-08	1.17233e-07	5.50614	PM DET
ENSG00000151617	-0.0484189	1.47616	-0.816806	0.414485	0.467741	-0.816026	Not DE
ENSG00000151623	0.380915	5.00926	11.6811	2.4719e-27	3.5497e-26	10.8304	PM DET
ENSG00000151632	-0.130596	2.13969	-1.52437	0.128122	0.163702	-1.52155	Not DE
ENSG00000151640	0.0409603	3.31722	1.00708	0.314497	0.366008	1.00583	Not DE
ENSG00000151650	1.20371	-3.9849	6.20639	1.13071e-09	4.32167e-09	6.08977	PM DET
ENSG00000151651	-0.0805996	0.0436345	-0.823176	0.41089	0.464154	-0.822328	Not DE
ENSG00000151655	-1.6036	0.810756	-12.3991	1.16924e-30	2.11116e-29	-11.5104	LIV DET
ENSG00000151657	-0.0522219	3.85657	-1.418	0.156975	0.19671	-1.41532	Not DE
ENSG00000151665	-0.175495	3.04204	-6.86751	2.62141e-11	1.16237e-10	-6.66641	LIV DET
ENSG00000151687	-0.205313	3.55383	-4.52102	8.13073e-06	1.98063e-05	-4.46171	LIV DET
ENSG00000151689	0.0213706	4.34262	0.64119	0.521741	0.57305	0.640665	Not DE
ENSG00000151690	0.145365	6.62605	3.98364	7.95403e-05	0.00017058	3.94578	PM DET
ENSG00000151692	0.332733	5.65675	9.4453	2.39652e-19	1.91487e-18	8.99342	PM DET
ENSG00000151693	0.266479	4.82752	7.53609	2.95784e-13	1.5355e-12	7.2963	PM DET
ENSG00000151694	-0.136342	5.14242	-5.70941	2.12432e-08	6.9811e-08	-5.60156	LIV DET
ENSG00000151702	-0.200743	2.25892	-4.02126	6.91988e-05	0.000149359	-3.97902	LIV DET
ENSG00000151704	-0.330635	-4.26767	-1.48171	0.139148	0.176375	-1.47897	Not DE
ENSG00000151715	-1.44601	-1.80834	-12.5937	8.31296e-32	1.63004e-30	-11.7362	LIV DET
ENSG00000151718	0.30737	4.60224	10.5016	1.97948e-23	2.14936e-22	9.97407	PM DET
ENSG00000151725	-0.164114	-1.04751	-2.29294	0.0223529	0.0330127	-2.28432	LIV DET
ENSG00000151726	0.0881354	5.75966	2.31251	0.0212968	0.0315568	2.30268	PM DET
ENSG00000151729	-0.0989568	6.28705	-4.73336	3.1005e-06	7.96737e-06	-4.66405	LIV DET
ENSG00000151743	-0.260207	4.71819	-10.7662	8.73294e-24	9.75335e-23	-10.055	LIV DET
ENSG00000151746	0.147234	5.7545	5.30246	1.82821e-07	5.42086e-07	5.21601	PM DET
ENSG00000151748	0.212885	4.03075	7.61944	1.7273e-13	9.14512e-13	7.36837	PM DET
ENSG00000151773	-0.189619	0.175895	-1.5647	0.118418	0.152416	-1.56145	Not DE
ENSG00000151778	-0.055947	3.51823	-2.24965	0.0249917	0.0366011	-2.24153	LIV DET
ENSG00000151779	-0.176306	6.92708	-7.74781	6.48405e-14	3.53493e-13	-7.49792	LIV DET
ENSG00000151789	0.105122	4.56563	1.77392	0.0768473	0.102681	1.76928	Not DE
ENSG00000151790	-0.743225	-0.321804	-6.53387	1.99763e-10	8.22977e-10	-6.36152	LIV DET
ENSG00000151806	0.0833668	4.58666	3.29178	0.00107514	0.00196339	3.27009	PM DET
ENSG00000151812	0.0457948	-2.0511	0.513749	0.60765	0.654371	0.51343	Not DE
ENSG00000151834	0.159114	6.99805	4.7295	3.12515e-06	8.02593e-06	4.66242	PM DET
ENSG00000151835	0.00931416	7.89487	0.391501	0.695635	0.735774	0.391219	Not DE
ENSG00000151838	0.027489	0.479109	0.472665	0.63666	0.681127	0.472374	Not DE
ENSG00000151846	-0.536981	-3.20304	-2.76169	0.00595769	0.00967887	-2.7501	LIV DET
ENSG00000151849	0.153598	3.99501	4.3974	1.37427e-05	3.24782e-05	4.34793	PM DET
ENSG00000151876	-0.397836	1.80275	-10.5685	9.5656e-23	9.91101e-22	-9.81645	LIV DET
ENSG00000151881	-0.024672	2.47045	-0.863182	0.388443	0.441798	-0.862444	Not DE
ENSG00000151882	0.148734	-0.00403767	2.4677	0.013926	0.0213106	2.45917	PM DET
ENSG00000151883	0.010496	5.11492	0.395988	0.69228	0.732714	0.395763	Not DE
ENSG00000151892	0.36452	4.60762	7.05859	6.9048e-12	3.21118e-11	6.85961	PM DET
ENSG00000151893	-0.0115022	6.16134	-0.463906	0.642914	0.686841	-0.463629	Not DE
ENSG00000151914	0.0580185	10.7425	3.02332	0.00264882	0.00455218	3.0058	PM DET
ENSG00000151917	-0.151662	4.79096	-5.01823	7.60805e-07	2.10589e-06	-4.94516	LIV DET
ENSG00000151923	0.508294	4.90172	12.087	4.53787e-29	7.39899e-28	11.1905	PM DET
ENSG00000151929	1.64036	2.27344	17.9495	2.09394e-55	3.44401e-53	15.6793	PM DET
ENSG00000151948	0.072589	3.74483	2.25894	0.0243205	0.0356963	2.25203	PM DET
ENSG00000151952	0.129322	4.60534	4.25657	2.47204e-05	5.65181e-05	4.21734	PM DET
ENSG00000151962	0.375536	-4.26681	2.39986	0.0168195	0.0253905	2.39063	PM DET
ENSG00000151963	-0.0989567	-5.42142	-0.825788	0.40931	0.46256	-0.825108	Not DE
ENSG00000151967	-0.32297	5.69487	-9.58463	9.59796e-20	7.88668e-19	-9.09341	LIV DET
ENSG00000152034	-0.12275	2.79041	-1.95769	0.0508183	0.0702255	-1.95301	Not DE
ENSG00000152049	1.29966	1.21939	11.4651	1.25854e-26	1.7242e-25	10.6803	PM DET
ENSG00000152056	-0.254389	1.09519	-4.82318	1.87927e-06	4.95697e-06	-4.76599	LIV DET
ENSG00000152061	0.0847812	6.80717	3.2945	0.00107748	0.00196707	3.26947	PM DET
ENSG00000152076	-0.0250319	0.782674	-0.449134	0.65357	0.696964	-0.448808	Not DE
ENSG00000152078	0.191412	5.8052	4.83032	1.93639e-06	5.10183e-06	4.75995	PM DET
ENSG00000152082	-0.428616	3.25643	-8.78412	3.65225e-17	2.52652e-16	-8.42356	LIV DET
ENSG00000152092	0.50029	6.55432	15.8359	8.16782e-45	4.5952e-43	14.0459	PM DET
ENSG00000152102	0.265248	7.1163	13.6726	1.47861e-35	3.87267e-34	12.4456	PM DET
ENSG00000152104	0.352107	4.65444	9.73873	2.1004e-20	1.81562e-19	9.25711	PM DET
ENSG00000152117	0.138991	3.54584	2.43807	0.0151521	0.0230359	2.42872	PM DET
ENSG00000152127	0.172242	6.43673	7.18424	3.07006e-12	1.46722e-11	6.97448	PM DET
ENSG00000152128	0.112254	2.02954	2.78898	0.00555119	0.00907116	2.77318	PM DET
ENSG00000152133	0.119783	4.62163	5.35303	1.44714e-07	4.32976e-07	5.25916	PM DET
ENSG00000152137	0.935584	5.09415	19.4288	1.98158e-60	5.27821e-58	16.3978	PM DET
ENSG00000152147	0.0432225	2.98404	1.35069	0.177396	0.219613	1.34882	Not DE
ENSG00000152154	-0.30347	5.13713	-7.9027	1.69526e-14	9.65113e-14	-7.67186	LIV DET
ENSG00000152193	-0.0333428	4.27088	-1.59132	0.112161	0.145065	-1.58855	Not DE
ENSG00000152207	-0.814075	1.71197	-11.3537	9.14468e-27	1.26492e-25	-10.7099	LIV DET
ENSG00000152208	-0.160566	3.86376	-3.23309	0.00133014	0.00239206	-3.2094	LIV DET
ENSG00000152213	-1.14924	-2.04645	-5.98276	4.13897e-09	1.48432e-08	-5.87854	LIV DET
ENSG00000152214	-0.284781	2.27087	-5.78251	1.28402e-08	4.33402e-08	-5.68818	LIV DET
ENSG00000152217	-0.178115	5.0311	-5.10127	4.79485e-07	1.35537e-06	-5.03435	LIV DET
ENSG00000152219	-0.0291261	4.44662	-1.0834	0.279154	0.329333	-1.08222	Not DE
ENSG00000152223	0.275914	6.0378	12.7569	1.58104e-31	3.03493e-30	11.6817	PM DET
ENSG00000152229	0.536446	-0.516032	5.66973	2.6447e-08	8.59921e-08	5.56346	PM DET
ENSG00000152234	-0.291533	7.95939	-12.9565	2.44207e-33	5.39279e-32	-12.031	LIV DET
ENSG00000152240	-0.190584	1.81002	-6.34526	5.97867e-10	2.35016e-09	-6.19099	LIV DET
ENSG00000152242	-0.0236978	5.08355	-1.14564	0.252641	0.301337	-1.14396	Not DE
ENSG00000152253	-0.0585857	-1.69323	-0.66057	0.509189	0.56084	-0.660101	Not DE
ENSG00000152256	0.330498	4.25642	8.4188	8.10696e-16	5.07722e-15	8.05258	PM DET
ENSG00000152270	-0.286159	3.85061	-7.22281	1.86915e-12	9.07852e-12	-7.04391	LIV DET
ENSG00000152284	0.580328	-2.47427	4.59105	6.27946e-06	1.5511e-05	4.51675	PM DET
ENSG00000152291	0.521592	6.86857	17.5551	3.06376e-53	3.90746e-51	15.3594	PM DET
ENSG00000152292	0.342045	-1.23664	3.08895	0.00215805	0.00375898	3.06757	PM DET
ENSG00000152315	0.427287	-2.12101	1.69286	0.0910934	0.119934	1.68966	Not DE
ENSG00000152332	0.164212	7.3315	5.22306	2.7472e-07	7.97686e-07	5.14001	PM DET
ENSG00000152348	-0.0892808	2.62982	-2.38897	0.0173173	0.0260878	-2.3799	LIV DET
ENSG00000152359	-0.0933833	2.83582	-2.83562	0.00480593	0.00792666	-2.81976	LIV DET
ENSG00000152377	0.469945	7.58757	8.91254	1.39752e-17	9.93009e-17	8.53533	PM DET
ENSG00000152380	-0.019338	1.49316	-0.520973	0.602613	0.649714	-0.520646	Not DE
ENSG00000152382	-0.129872	3.84399	-5.89449	8.78047e-09	3.02418e-08	-5.75275	LIV DET
ENSG00000152402	0.164766	7.18189	5.40269	1.00945e-07	3.07244e-07	5.32502	PM DET
ENSG00000152404	0.102444	4.99311	6.04032	2.97829e-09	1.08606e-08	5.93279	PM DET
ENSG00000152409	0.469374	5.67093	16.5283	1.13329e-47	8.10234e-46	14.5046	PM DET
ENSG00000152413	-0.475964	6.35103	-12.3585	2.6196e-30	4.60556e-29	-11.4406	LIV DET
ENSG00000152422	-0.344111	2.06456	-12.89	4.38111e-33	9.5625e-32	-11.9826	LIV DET
ENSG00000152433	0.188769	2.2812	4.31871	2.12488e-05	4.89715e-05	4.25135	PM DET
ENSG00000152439	-0.0469749	2.07588	-1.4601	0.144879	0.182985	-1.45786	Not DE
ENSG00000152443	0.204175	4.42625	9.32064	3.51397e-19	2.77822e-18	8.95128	PM DET
ENSG00000152454	0.14896	2.70591	6.35766	5.81999e-10	2.29138e-09	6.19523	PM DET
ENSG00000152455	-0.138097	3.09503	-3.14943	0.00173196	0.00306162	-3.13272	LIV DET
ENSG00000152457	-0.0102133	3.30226	-0.415819	0.677762	0.719273	-0.415519	Not DE
ENSG00000152463	0.792675	-3.37029	5.06065	6.33649e-07	1.76742e-06	4.98067	PM DET
ENSG00000152464	-0.201411	1.74556	-7.60819	1.35916e-13	7.256e-13	-7.40026	LIV DET
ENSG00000152465	0.244237	4.5155	9.02115	9.35468e-18	6.73443e-17	8.58162	PM DET
ENSG00000152467	-0.831183	-2.30996	-6.47674	2.26144e-10	9.26587e-10	-6.34245	LIV DET
ENSG00000152475	-0.990133	-3.66185	-6.78771	4.08129e-11	1.78256e-10	-6.6011	LIV DET
ENSG00000152484	-0.0973552	5.65106	-4.65416	4.37569e-06	1.10249e-05	-4.59269	LIV DET
ENSG00000152492	-0.00392701	5.58577	-0.194032	0.846228	0.869661	-0.193933	Not DE
ENSG00000152495	-0.135156	6.50734	-3.12364	0.00191393	0.00335903	-3.10327	LIV DET
ENSG00000152503	-0.150188	4.75539	-4.46077	1.00878e-05	2.42849e-05	-4.41528	LIV DET
ENSG00000152518	1.2565	3.19451	19.0612	1.05758e-59	2.60918e-57	16.2958	PM DET
ENSG00000152520	-0.0133201	4.74747	-0.706437	0.480306	0.532774	-0.705811	Not DE
ENSG00000152527	-0.317529	3.8262	-5.65449	2.97357e-08	9.61555e-08	-5.54299	LIV DET
ENSG00000152556	-0.181337	6.93329	-6.23934	9.24255e-10	3.56108e-09	-6.12197	LIV DET
ENSG00000152558	-0.104311	5.90217	-3.08507	0.00219105	0.00381248	-3.06303	LIV DET
ENSG00000152578	-0.159378	6.29311	-4.16524	3.82492e-05	8.52725e-05	-4.11781	LIV DET
ENSG00000152580	0.0527689	1.01816	0.605742	0.545035	0.595204	0.605216	Not DE
ENSG00000152582	0.054772	3.89833	1.3413	0.180661	0.223278	1.33872	Not DE
ENSG00000152583	-0.288497	10.6756	-9.23305	7.1677e-19	5.5675e-18	-8.87226	LIV DET
ENSG00000152595	-0.0892301	1.10164	-0.643421	0.520334	0.571777	-0.64283	Not DE
ENSG00000152601	-0.00171711	6.7168	-0.0898191	0.928466	0.940401	-0.0897746	Not DE
ENSG00000152611	0.422022	-2.76151	3.22858	0.00133772	0.00240411	3.20776	PM DET
ENSG00000152620	-0.0176192	5.92773	-0.80339	0.422249	0.475433	-0.802526	Not DE
ENSG00000152642	0.0208983	5.86532	0.951999	0.341652	0.394302	0.950906	Not DE
ENSG00000152661	0.152993	8.31475	3.31006	0.00102167	0.0018712	3.28449	PM DET
ENSG00000152669	0.670067	-2.53068	4.19294	3.2476e-05	7.30073e-05	4.15537	PM DET
ENSG00000152670	-0.371189	-1.03764	-4.34052	1.72011e-05	4.01595e-05	-4.29843	LIV DET
ENSG00000152672	-0.261394	-5.01459	-1.42777	0.154086	0.193445	-1.42525	Not DE
ENSG00000152683	-0.0557814	4.28707	-2.28987	0.0224397	0.0331312	-2.28284	LIV DET
ENSG00000152684	0.0752658	3.44793	3.27687	0.00113484	0.00206453	3.25477	PM DET
ENSG00000152689	-0.0815297	3.63126	-1.2015	0.230519	0.277646	-1.19902	Not DE
ENSG00000152700	-0.0185056	6.37999	-0.874232	0.382492	0.435886	-0.873314	Not DE
ENSG00000152705	-0.016876	-2.22011	-0.2034	0.838904	0.863224	-0.203296	Not DE
ENSG00000152749	0.124849	4.94151	4.36411	1.59384e-05	3.73737e-05	4.3153	PM DET
ENSG00000152760	-0.318444	0.776427	-4.4388	1.18279e-05	2.8212e-05	-4.38074	LIV DET
ENSG00000152763	-0.0723288	3.76087	-2.25852	0.0244064	0.0358083	-2.25067	LIV DET
ENSG00000152766	2.20899	-3.82045	10.0138	2.56907e-21	2.37781e-20	9.47893	PM DET
ENSG00000152767	0.405375	6.68862	14.0128	8.06341e-37	2.37476e-35	12.6757	PM DET
ENSG00000152778	-0.108689	4.70605	-4.10908	4.62777e-05	0.000102067	-4.07367	LIV DET
ENSG00000152779	0.0579098	-1.10809	0.269231	0.787887	0.818592	0.269055	Not DE
ENSG00000152782	-0.0832449	3.19209	-2.61795	0.00921175	0.0145225	-2.60409	LIV DET
ENSG00000152784	0.319057	3.28159	6.82711	3.49295e-11	1.53458e-10	6.62413	PM DET
ENSG00000152785	-0.0772399	-0.0798251	-0.696356	0.486525	0.539034	-0.695846	Not DE
ENSG00000152795	-0.344025	7.50782	-14.4261	1.83489e-38	6.10932e-37	-12.969	LIV DET
ENSG00000152804	0.133041	-0.653455	1.42359	0.155196	0.194717	1.42141	Not DE
ENSG00000152818	-0.160568	6.74358	-4.91285	1.29335e-06	3.48199e-06	-4.84077	LIV DET
ENSG00000152822	0.104845	4.35213	2.42909	0.0154917	0.0235176	2.42068	PM DET
ENSG00000152894	0.0213712	7.09433	0.786971	0.431775	0.485034	0.786157	Not DE
ENSG00000152904	-0.149684	4.40881	-7.27102	1.75327e-12	8.53771e-12	-7.05282	LIV DET
ENSG00000152910	-0.304154	6.8383	-6.81439	3.54187e-11	1.55381e-10	-6.62208	LIV DET
ENSG00000152926	0.0440001	4.86319	1.5119	0.131266	0.167372	1.50913	Not DE
ENSG00000152931	-0.357467	4.42765	-6.41604	3.20263e-10	1.29182e-09	-6.28864	LIV DET
ENSG00000152932	-0.0745818	7.35666	-1.37051	0.171141	0.212665	-1.36855	Not DE
ENSG00000152936	0.510556	-0.971837	5.6657	2.72252e-08	8.83316e-08	5.5584	PM DET
ENSG00000152939	-0.518046	0.681505	-9.03799	3.51621e-18	2.60676e-17	-8.69344	LIV DET
ENSG00000152942	-0.102313	4.11047	-5.05992	6.40987e-07	1.78689e-06	-4.97844	LIV DET
ENSG00000152944	0.0209204	4.76721	0.824555	0.410144	0.463415	0.82364	Not DE
ENSG00000152952	0.111051	4.68637	3.31854	0.000969919	0.00178281	3.29911	PM DET
ENSG00000152953	0.322595	0.511212	5.62755	3.52568e-08	1.12967e-07	5.5131	PM DET
ENSG00000152954	-0.284489	5.32035	-5.79359	1.20908e-08	4.09222e-08	-5.69844	LIV DET
ENSG00000152969	-0.325299	4.86192	-9.14222	1.45539e-18	1.11036e-17	-8.79306	LIV DET
ENSG00000152977	-0.125722	3.63434	-1.71829	0.0865186	0.114381	-1.71406	Not DE
ENSG00000152990	-0.0201405	5.3601	-0.57262	0.567208	0.616332	-0.572168	Not DE
ENSG00000153002	-0.620854	-2.07592	-4.06701	6.06834e-05	0.000131954	-4.01014	LIV DET
ENSG00000153006	-0.00573933	4.50015	-0.247459	0.804667	0.83358	-0.247311	Not DE
ENSG00000153012	-0.170644	2.37078	-3.01762	0.00272743	0.0046782	-2.9969	LIV DET
ENSG00000153015	-0.100832	5.15414	-5.57273	4.57074e-08	1.4439e-07	-5.46725	LIV DET
ENSG00000153029	0.0626943	2.73242	1.2607	0.20821	0.253639	1.2585	Not DE
ENSG00000153037	-0.102673	4.55098	-3.94553	9.59281e-05	0.000203448	-3.90067	LIV DET
ENSG00000153044	-0.14695	-0.327067	-2.56664	0.0105567	0.016496	-2.55704	LIV DET
ENSG00000153046	-0.208917	4.72932	-6.08633	2.49882e-09	9.19235e-09	-5.96153	LIV DET
ENSG00000153048	-0.0383642	4.34438	-1.02106	0.30789	0.359109	-1.01966	Not DE
ENSG00000153060	0.351917	-2.71504	2.80701	0.0052471	0.00860387	2.79146	PM DET
ENSG00000153064	0.132148	-0.0367628	2.64751	0.00846838	0.0134315	2.6328	PM DET
ENSG00000153066	0.40969	2.78703	13.9164	1.88623e-37	5.78144e-36	12.7891	PM DET
ENSG00000153071	-0.204836	2.71897	-2.9023	0.00388393	0.0065065	-2.88744	LIV DET
ENSG00000153094	0.446998	2.00718	10.0355	3.22596e-21	2.95941e-20	9.45514	PM DET
ENSG00000153107	-0.0464035	5.59325	-1.92174	0.0551968	0.0757681	-1.91732	Not DE
ENSG00000153113	0.172127	5.95876	6.7859	4.40706e-11	1.91993e-10	6.5897	PM DET
ENSG00000153130	-0.239419	6.62978	-9.29804	4.29236e-19	3.37943e-18	-8.92917	LIV DET
ENSG00000153132	-0.259407	1.89011	-5.64141	3.2335e-08	1.04091e-07	-5.5283	LIV DET
ENSG00000153140	-0.29706	3.87894	-10.1067	5.42445e-22	5.29411e-21	-9.63989	LIV DET
ENSG00000153147	-0.200397	7.08149	-7.43959	4.38935e-13	2.24228e-12	-7.24298	LIV DET
ENSG00000153157	-0.205423	2.02814	-3.96641	8.73894e-05	0.000186232	-3.92318	LIV DET
ENSG00000153162	-0.328264	0.778771	-3.57456	0.000389978	0.000761413	-3.54677	LIV DET
ENSG00000153165	-0.39168	1.19951	-6.85248	2.11395e-11	9.44732e-11	-6.69793	LIV DET
ENSG00000153179	0.483783	2.35558	8.25915	1.88442e-15	1.15166e-14	7.94872	PM DET
ENSG00000153187	0.0564483	8.70128	4.18516	3.35791e-05	7.53407e-05	4.14773	PM DET
ENSG00000153201	0.121986	8.11973	6.3196	7.08513e-10	2.76596e-09	6.16418	PM DET
ENSG00000153207	0.252442	6.3682	14.2253	7.09311e-39	2.47388e-37	13.0416	PM DET
ENSG00000153208	-0.00406641	4.22835	-0.0751971	0.940094	0.950292	-0.0751513	Not DE
ENSG00000153214	0.190342	3.55889	5.75663	1.66488e-08	5.54021e-08	5.64364	PM DET
ENSG00000153233	0.0623635	3.71462	1.46404	0.1438	0.181737	1.46179	Not DE
ENSG00000153234	0.919371	1.63605	6.05937	2.92514e-09	1.0681e-08	5.93575	PM DET
ENSG00000153237	-0.143757	2.47333	-4.24979	2.64069e-05	6.01318e-05	-4.20243	LIV DET
ENSG00000153246	-0.397254	2.89419	-5.77332	1.44989e-08	4.86135e-08	-5.66739	LIV DET
ENSG00000153250	-0.103356	3.65995	-3.52581	0.000475553	0.00091543	-3.49416	LIV DET
ENSG00000153253	0.0193566	6.22118	0.530115	0.596264	0.64386	0.52978	Not DE
ENSG00000153266	0.407557	0.978491	3.92642	0.000102417	0.000216373	3.88479	PM DET
ENSG00000153283	-0.0211236	-2.92781	-0.135124	0.892577	0.91003	-0.135044	Not DE
ENSG00000153291	0.0492126	5.07651	1.78864	0.0744239	0.0997145	1.784	Not DE
ENSG00000153294	0.04268	-4.5744	0.250008	0.8027	0.831857	0.249855	Not DE
ENSG00000153310	-0.366722	5.96365	-16.4636	7.53699e-47	5.08646e-45	-14.374	LIV DET
ENSG00000153317	-0.0312813	5.62513	-1.36686	0.172421	0.214087	-1.36447	Not DE
ENSG00000153339	0.0226774	5.93414	1.33784	0.181743	0.224431	1.33541	Not DE
ENSG00000153347	0.360536	-4.1137	2.17251	0.0303636	0.0437991	2.16532	PM DET
ENSG00000153363	-0.857753	1.9188	-13.613	4.4017e-36	1.20333e-34	-12.5419	LIV DET
ENSG00000153391	-0.27828	1.69961	-9.72307	1.37109e-20	1.20246e-19	-9.30256	LIV DET
ENSG00000153395	0.497705	3.80747	15.7119	1.62692e-43	8.16144e-42	13.8323	PM DET
ENSG00000153404	0.479285	-1.9328	2.60783	0.00945331	0.0148792	2.59521	PM DET
ENSG00000153406	-0.361209	3.83493	-11.5301	2.0482e-26	2.76204e-25	-10.635	LIV DET
ENSG00000153443	0.0918983	-0.207787	0.76253	0.446096	0.499126	0.761939	Not DE
ENSG00000153446	-0.673559	2.69066	-10.6174	1.60675e-23	1.75733e-22	-9.99476	LIV DET
ENSG00000153485	-0.137849	2.35826	-5.90979	6.2743e-09	2.199e-08	-5.80928	LIV DET
ENSG00000153487	0.274462	3.05787	7.17844	3.26773e-12	1.55897e-11	6.9657	PM DET
ENSG00000153495	-0.311666	0.52797	-4.29609	2.16299e-05	4.98078e-05	-4.24737	LIV DET
ENSG00000153531	0.372185	1.63712	7.06005	5.52687e-12	2.58956e-11	6.89134	PM DET
ENSG00000153551	0.0567637	-0.741358	0.637183	0.524358	0.575484	0.636643	Not DE
ENSG00000153558	-0.124129	4.71394	-3.7218	0.00021987	0.000444778	-3.69502	LIV DET
ENSG00000153560	0.102388	5.12794	4.16666	3.77295e-05	8.41388e-05	4.12096	PM DET
ENSG00000153561	0.229475	6.75984	7.73083	7.76173e-14	4.21013e-13	7.4743	PM DET
ENSG00000153563	0.0364485	0.205712	0.566263	0.571465	0.620442	0.565896	Not DE
ENSG00000153574	-0.12928	1.53191	-5.10881	5.02078e-07	1.41552e-06	-5.02552	LIV DET
ENSG00000153707	0.0736593	8.12166	2.35059	0.0192638	0.0287782	2.34039	PM DET
ENSG00000153714	-0.00688801	1.90801	-0.0909366	0.927586	0.939731	-0.0908826	Not DE
ENSG00000153721	-0.116496	3.84992	-2.65044	0.00851645	0.0135042	-2.63088	LIV DET
ENSG00000153767	-0.21786	3.18484	-9.49061	9.67069e-20	7.94427e-19	-9.09259	LIV DET
ENSG00000153774	-0.0914805	4.91265	-4.17999	3.60448e-05	8.05848e-05	-4.13147	LIV DET
ENSG00000153786	0.0293172	4.49227	1.62077	0.105686	0.137451	1.61789	Not DE
ENSG00000153790	0.606206	-0.682248	7.6233	1.23773e-13	6.6277e-13	7.41268	PM DET
ENSG00000153814	0.14894	4.51118	4.18031	3.51902e-05	7.8756e-05	4.13698	PM DET
ENSG00000153815	0.696938	4.90259	12.9874	9.97196e-33	2.10334e-31	11.9143	PM DET
ENSG00000153820	-0.136811	4.71948	-2.493	0.0131258	0.0201805	-2.48034	LIV DET
ENSG00000153822	-0.721454	3.35023	-9.7024	3.93486e-20	3.33246e-19	-9.18982	LIV DET
ENSG00000153823	0.352776	3.5878	9.37657	4.34152e-19	3.41724e-18	8.92791	PM DET
ENSG00000153827	-0.0271416	7.76758	-1.72127	0.0859845	0.11374	-1.71697	Not DE
ENSG00000153832	-0.242593	2.86772	-7.46675	5.72386e-13	2.89453e-12	-7.2069	LIV DET
ENSG00000153879	0.288097	4.68672	8.22276	2.09315e-15	1.27611e-14	7.9357	PM DET
ENSG00000153885	0.0546405	3.81484	1.17051	0.242481	0.29067	1.16881	Not DE
ENSG00000153896	-0.081401	1.22309	-2.05351	0.0405434	0.0570481	-2.04817	Not DE
ENSG00000153898	-0.0862176	-2.8752	-0.565069	0.572317	0.621255	-0.564643	Not DE
ENSG00000153902	-0.112011	4.75317	-3.21113	0.00142797	0.00255456	-3.18894	LIV DET
ENSG00000153904	0.363312	6.84326	10.3543	1.03036e-22	1.0661e-21	9.80895	PM DET
ENSG00000153914	-0.187084	6.48845	-9.8902	7.4431e-21	6.65567e-20	-9.36727	LIV DET
ENSG00000153922	0.140075	5.21007	6.08509	2.84345e-09	1.03994e-08	5.94039	PM DET
ENSG00000153930	0.424882	2.00569	7.49437	4.13653e-13	2.11888e-12	7.25102	PM DET
ENSG00000153933	-0.100041	5.44231	-4.10436	4.8903e-05	0.000107542	-4.06081	LIV DET
ENSG00000153936	0.0649901	5.49088	2.8221	0.00495894	0.00816427	2.80969	PM DET
ENSG00000153944	0.310245	6.27165	9.6319	2.6464e-19	2.10948e-18	8.98252	PM DET
ENSG00000153956	0.223884	6.84273	5.75789	1.6966e-08	5.63706e-08	5.6404	PM DET
ENSG00000153975	-0.0694651	3.53509	-3.54979	0.000431192	0.000836348	-3.52022	LIV DET
ENSG00000153976	-0.138005	-5.01279	-0.62747	0.530633	0.581417	-0.62704	Not DE
ENSG00000153982	-0.325391	4.506	-13.4216	5.37916e-34	1.24832e-32	-12.1553	LIV DET
ENSG00000153989	0.304828	4.81005	11.3747	1.88882e-26	2.55513e-25	10.6426	PM DET
ENSG00000153993	0.560483	2.81087	7.83835	3.93568e-14	2.1848e-13	7.5631	PM DET
ENSG00000154001	0.44329	5.27266	12.1278	1.46082e-29	2.45501e-28	11.2906	PM DET
ENSG00000154016	-0.487419	0.703787	-6.8581	2.74571e-11	1.21552e-10	-6.6596	LIV DET
ENSG00000154027	0.0192499	7.63818	0.507908	0.611826	0.658326	0.507469	Not DE
ENSG00000154040	0.19961	2.08927	4.4615	1.05724e-05	2.53641e-05	4.40512	PM DET
ENSG00000154059	-0.377892	4.40573	-12.5556	1.38901e-30	2.49302e-29	-11.4955	LIV DET
ENSG00000154065	-0.289225	3.21102	-7.69457	1.16086e-13	6.2261e-13	-7.42117	LIV DET
ENSG00000154079	-0.413746	3.26832	-12.5789	9.86189e-31	1.79031e-29	-11.5251	LIV DET
ENSG00000154080	0.551468	1.36468	5.79648	1.46477e-08	4.90795e-08	5.66564	PM DET
ENSG00000154096	-0.119968	6.84136	-2.01514	0.0444155	0.0620268	-2.01015	Not DE
ENSG00000154099	-0.464947	2.14039	-7.76529	7.91545e-14	4.28965e-13	-7.47172	LIV DET
ENSG00000154102	-1.10213	-2.11865	-6.67747	6.37055e-11	2.74474e-10	-6.53477	LIV DET
ENSG00000154114	-0.0908076	4.96416	-4.07111	5.5723e-05	0.00012166	-4.03023	LIV DET
ENSG00000154118	0.148277	4.97657	2.62361	0.00896159	0.0141593	2.61352	PM DET
ENSG00000154122	0.535707	6.29443	15.502	1.88848e-43	9.44207e-42	13.8216	PM DET
ENSG00000154124	0.182017	4.30526	6.11149	2.58547e-09	9.50182e-09	5.95596	PM DET
ENSG00000154127	-0.0630993	2.9787	-1.33814	0.181452	0.224118	-1.3363	Not DE
ENSG00000154133	0.074601	0.797301	0.834552	0.404526	0.457773	0.833565	Not DE
ENSG00000154134	0.126645	2.64243	2.48801	0.0132717	0.020386	2.4764	PM DET
ENSG00000154144	-0.0560655	5.82813	-3.41602	0.000702107	0.00131734	-3.38876	LIV DET
ENSG00000154146	-0.890579	4.93539	-13.5356	7.49616e-36	2.00557e-34	-12.4997	LIV DET
ENSG00000154153	-0.0339278	5.78693	-0.800799	0.423747	0.476906	-0.799937	Not DE
ENSG00000154162	-0.137927	3.77188	-2.90861	0.00378868	0.00635969	-2.89524	LIV DET
ENSG00000154174	0.0370691	6.24664	1.73737	0.0830709	0.110318	1.73314	Not DE
ENSG00000154175	0.632176	2.14045	5.63076	3.33481e-08	1.07215e-07	5.52288	PM DET
ENSG00000154188	0.177032	2.4215	2.44667	0.0148322	0.0225916	2.43645	PM DET
ENSG00000154217	0.144392	5.72517	4.13209	4.40733e-05	9.74912e-05	4.08502	PM DET
ENSG00000154222	-0.0266213	3.56859	-0.587301	0.557356	0.607095	-0.586774	Not DE
ENSG00000154227	-0.0763092	-1.49675	-0.61707	0.537525	0.588048	-0.61656	Not DE
ENSG00000154229	0.414619	7.34997	14.7781	4.73066e-40	1.79105e-38	13.2464	PM DET
ENSG00000154237	0.204115	4.47433	3.80369	0.000159913	0.000329312	3.77515	PM DET
ENSG00000154240	0.0562647	3.87633	1.65207	0.099135	0.129609	1.64906	Not DE
ENSG00000154252	0.112728	-4.97783	0.638073	0.523712	0.574817	0.637633	Not DE
ENSG00000154258	-0.464998	4.38301	-10.075	1.4763e-21	1.40042e-20	-9.53657	LIV DET
ENSG00000154262	-0.0723201	4.47761	-1.20675	0.228251	0.275221	-1.20488	Not DE
ENSG00000154263	-0.262892	3.63357	-5.27935	2.15079e-07	6.32255e-07	-5.18581	LIV DET
ENSG00000154265	-0.121797	6.57859	-5.51087	6.31369e-08	1.96684e-07	-5.40968	LIV DET
ENSG00000154269	-0.277617	-0.258844	-5.39642	1.04598e-07	3.17592e-07	-5.31855	LIV DET
ENSG00000154274	-0.207217	1.31253	-3.04283	0.00251322	0.00433497	-3.02175	LIV DET
ENSG00000154277	-0.0696519	7.72319	-1.86634	0.0625691	0.0849417	-1.86224	Not DE
ENSG00000154305	0.158211	6.52002	8.0881	8.88138e-15	5.15665e-14	7.75433	PM DET
ENSG00000154309	-0.185252	2.59212	-4.82322	1.87296e-06	4.94206e-06	-4.76667	LIV DET
ENSG00000154310	-0.145515	6.87239	-4.89548	1.43668e-06	3.84686e-06	-4.81985	LIV DET
ENSG00000154316	-0.0121309	-1.37446	-0.164245	0.869604	0.89038	-0.164161	Not DE
ENSG00000154319	-0.273662	3.98989	-5.34929	1.44893e-07	4.33428e-07	-5.25893	LIV DET
ENSG00000154328	-0.0259998	4.6405	-1.25053	0.211792	0.257482	-1.24865	Not DE
ENSG00000154330	-0.987581	2.32771	-18.301	8.37218e-56	1.43179e-53	-15.7375	LIV DET
ENSG00000154358	0.321408	3.87438	3.55929	0.0004187	0.000813533	3.52801	PM DET
ENSG00000154359	-0.0392687	4.51297	-1.81167	0.0706305	0.0949871	-1.80785	Not DE
ENSG00000154370	0.0948528	3.14197	2.60388	0.00957898	0.0150636	2.59067	PM DET
ENSG00000154380	0.406338	6.45845	10.8384	1.62929e-24	1.9239e-23	10.2191	PM DET
ENSG00000154429	0.124537	6.65031	5.42308	9.95189e-08	3.03119e-07	5.3276	PM DET
ENSG00000154447	0.218055	4.15017	5.51726	5.89256e-08	1.84117e-07	5.42203	PM DET
ENSG00000154451	-0.109671	-0.463325	-1.01757	0.309445	0.360756	-1.01639	Not DE
ENSG00000154473	0.165686	5.0481	6.91832	1.37647e-11	6.24516e-11	6.76036	PM DET
ENSG00000154478	-0.043652	3.83915	-0.494356	0.621277	0.666922	-0.494041	Not DE
ENSG00000154479	-0.126475	1.40383	-1.45892	0.145385	0.18354	-1.45603	Not DE
ENSG00000154485	0.74963	-3.29745	5.26092	2.3857e-07	6.97516e-07	5.16646	PM DET
ENSG00000154493	-0.034601	3.85123	-0.606217	0.544662	0.594839	-0.605779	Not DE
ENSG00000154511	-0.0776616	5.31128	-2.97823	0.00307447	0.00522935	-2.96019	LIV DET
ENSG00000154518	-0.333612	5.82348	-13.6762	1.63013e-35	4.24073e-34	-12.4378	LIV DET
ENSG00000154529	-0.025023	4.18009	-0.360917	0.718336	0.756436	-0.360683	Not DE
ENSG00000154545	0.481028	4.09236	12.6968	3.10272e-32	6.27192e-31	11.8193	PM DET
ENSG00000154548	0.0384512	3.00483	1.07348	0.283565	0.334038	1.07235	Not DE
ENSG00000154553	-0.269516	2.66442	-4.36924	1.57873e-05	3.70397e-05	-4.31741	LIV DET
ENSG00000154556	0.355203	5.34347	7.77013	4.41269e-14	2.43971e-13	7.54821	PM DET
ENSG00000154582	-0.263961	4.78526	-11.5747	1.22493e-27	1.80377e-26	-10.8945	LIV DET
ENSG00000154589	0.00610656	0.320914	0.0832626	0.933681	0.944698	0.0832142	Not DE
ENSG00000154608	0.316342	-0.617235	3.62496	0.0003181	0.000628701	3.6001	PM DET
ENSG00000154620	-0.671755	-1.47188	-8.45781	2.98214e-16	1.92948e-15	-8.17405	LIV DET
ENSG00000154639	-0.147394	4.93602	-3.44334	0.000630327	0.00119135	-3.41822	LIV DET
ENSG00000154640	0.439793	1.71376	10.609	1.51744e-23	1.66206e-22	10.0004	PM DET
ENSG00000154642	-0.336607	5.11795	-5.64117	2.85654e-08	9.24903e-08	-5.55001	LIV DET
ENSG00000154645	0.366767	-1.17638	3.82335	0.000148003	0.000306105	3.7944	PM DET
ENSG00000154654	0.177349	7.30801	5.66166	2.74017e-08	8.88659e-08	5.55728	PM DET
ENSG00000154655	0.118213	4.10494	3.62326	0.000326607	0.000644625	3.59323	PM DET
ENSG00000154678	-0.146059	6.62999	-3.88424	0.000121567	0.000254031	-3.84294	LIV DET
ENSG00000154710	-0.0987836	5.41743	-5.0605	6.16807e-07	1.72395e-06	-4.98588	LIV DET
ENSG00000154719	-0.0540262	3.50519	-3.08788	0.00215049	0.00374733	-3.06862	LIV DET
ENSG00000154721	0.242788	4.49972	4.61481	5.19319e-06	1.29718e-05	4.55683	PM DET
ENSG00000154723	-0.418054	5.07046	-16.0424	7.81152e-46	4.87799e-44	-14.2112	LIV DET
ENSG00000154727	0.0247613	4.67946	1.25679	0.209575	0.255054	1.25473	Not DE
ENSG00000154734	0.746033	4.64697	12.141	2.66431e-29	4.41592e-28	11.2376	PM DET
ENSG00000154736	-0.345818	0.694881	-4.65577	4.12826e-06	1.04505e-05	-4.60482	LIV DET
ENSG00000154743	-0.111023	3.83188	-5.43586	9.16503e-08	2.80486e-07	-5.34255	LIV DET
ENSG00000154760	-0.179267	-0.877229	-1.1134	0.266061	0.315544	-1.11218	Not DE
ENSG00000154764	-0.196857	2.19453	-3.92563	0.000101388	0.000214363	-3.88725	LIV DET
ENSG00000154767	-0.117056	4.87482	-5.46725	7.17374e-08	2.22005e-07	-5.38676	LIV DET
ENSG00000154781	0.133288	3.72868	4.37122	1.49861e-05	3.52452e-05	4.32889	PM DET
ENSG00000154783	-0.0423377	1.81511	-0.742872	0.45799	0.511011	-0.742161	Not DE
ENSG00000154803	0.46314	5.66243	9.52249	1.05107e-19	8.60146e-19	9.08353	PM DET
ENSG00000154813	-0.0399303	4.29851	-1.61678	0.106719	0.138645	-1.61312	Not DE
ENSG00000154814	-0.0824496	4.01489	-4.75367	2.78897e-06	7.19633e-06	-4.68578	LIV DET
ENSG00000154822	-0.193482	5.11741	-6.28967	6.90712e-10	2.69961e-09	-6.1682	LIV DET
ENSG00000154832	0.0250955	3.89949	0.730291	0.465638	0.518603	0.729594	Not DE
ENSG00000154839	0.0963496	-3.56627	0.616979	0.537524	0.588048	0.616561	Not DE
ENSG00000154845	-0.134075	5.19249	-5.38143	1.20496e-07	3.6319e-07	-5.29274	LIV DET
ENSG00000154856	0.186889	3.49769	2.23528	0.025938	0.0378617	2.22714	PM DET
ENSG00000154864	0.348713	4.78398	4.38893	1.38521e-05	3.27265e-05	4.34619	PM DET
ENSG00000154874	-0.300422	6.49872	-4.74289	2.84409e-06	7.33604e-06	-4.68177	LIV DET
ENSG00000154889	-0.274565	3.89182	-9.5165	1.65304e-19	1.33391e-18	-9.03414	LIV DET
ENSG00000154898	0.335041	5.49343	6.51701	1.91273e-10	7.89944e-10	6.36819	PM DET
ENSG00000154914	-0.0683598	2.59629	-1.6559	0.0983581	0.128666	-1.65287	Not DE
ENSG00000154917	0.391402	7.8434	10.0755	6.78639e-22	6.58702e-21	9.61687	PM DET
ENSG00000154920	-0.198126	-1.47957	-2.13786	0.0331053	0.047379	-2.1308	LIV DET
ENSG00000154928	0.369216	2.95393	7.46953	5.51112e-13	2.79164e-12	7.21206	PM DET
ENSG00000154930	-0.256358	5.31342	-6.1946	1.20471e-09	4.59109e-09	-6.07962	LIV DET
ENSG00000154945	0.596065	5.89789	14.7243	6.45631e-40	2.41702e-38	13.2231	PM DET
ENSG00000154957	-0.301559	3.03262	-11.5839	3.15743e-26	4.19583e-25	-10.5946	LIV DET
ENSG00000154975	-0.215219	4.78902	-6.31589	5.95621e-10	2.34256e-09	-6.19159	LIV DET
ENSG00000154978	0.23065	4.90449	8.55348	2.06201e-16	1.35305e-15	8.21842	PM DET
ENSG00000155008	0.376364	4.4452	12.0391	3.63447e-29	5.97129e-28	11.2102	PM DET
ENSG00000155011	-0.0744437	0.63618	-0.623204	0.53343	0.584077	-0.622779	Not DE
ENSG00000155016	-0.0410671	3.97516	-1.8294	0.0680668	0.0918019	-1.82456	Not DE
ENSG00000155026	0.483957	-0.468819	4.86594	1.52903e-06	4.08289e-06	4.8074	PM DET
ENSG00000155034	0.729406	3.80962	14.1381	4.22781e-37	1.2738e-35	12.7262	PM DET
ENSG00000155052	-0.224672	6.23659	-3.5738	0.000385369	0.000753099	-3.54991	LIV DET
ENSG00000155066	-0.109453	1.346	-1.47527	0.140917	0.178415	-1.47238	Not DE
ENSG00000155085	-0.139346	3.97968	-4.6647	4.14441e-06	1.04861e-05	-4.60401	LIV DET
ENSG00000155090	0.350634	1.96079	5.10242	4.99164e-07	1.40783e-06	5.02663	PM DET
ENSG00000155093	0.0743437	5.92513	2.11701	0.0349319	0.0497829	2.10915	PM DET
ENSG00000155096	-0.0771928	7.11688	-3.93016	9.67627e-05	0.000205132	-3.89857	LIV DET
ENSG00000155097	0.124949	7.17539	4.34166	1.80164e-05	4.19686e-05	4.28815	PM DET
ENSG00000155099	0.103712	4.59194	4.62206	5.2984e-06	1.32181e-05	4.55261	PM DET
ENSG00000155100	-0.144846	4.28971	-8.4887	2.29054e-16	1.49583e-15	-8.2058	LIV DET
ENSG00000155111	0.209335	5.57584	6.74133	5.31063e-11	2.30257e-10	6.56196	PM DET
ENSG00000155115	-0.232013	3.8828	-10.7878	3.83681e-24	4.40611e-23	-10.1357	LIV DET
ENSG00000155158	-0.0707166	5.22471	-2.25782	0.0243854	0.035781	-2.251	LIV DET
ENSG00000155189	-0.110832	5.42963	-5.28617	1.87015e-07	5.53923e-07	-5.2118	LIV DET
ENSG00000155229	-0.0406763	5.36485	-2.05181	0.0408497	0.0574469	-2.04505	Not DE
ENSG00000155252	0.156215	4.45954	7.40313	5.53373e-13	2.80168e-12	7.2115	PM DET
ENSG00000155254	0.594722	-0.897628	3.96316	8.45958e-05	0.000180688	3.93099	PM DET
ENSG00000155256	-0.0681187	5.08507	-3.68072	0.000263563	0.000527075	-3.64871	LIV DET
ENSG00000155265	0.392552	5.17015	11.1189	7.51027e-26	9.77731e-25	10.5132	PM DET
ENSG00000155269	-0.45243	-4.48851	-1.91628	0.0559899	0.0767274	-1.91111	Not DE
ENSG00000155275	-0.064405	3.4535	-1.68646	0.0924254	0.121518	-1.68274	Not DE
ENSG00000155287	0.0799219	4.26668	3.45936	0.000603393	0.00114439	3.43008	PM DET
ENSG00000155304	-0.00897836	6.06953	-0.414488	0.678694	0.720209	-0.414246	Not DE
ENSG00000155307	-0.864604	2.00517	-12.9235	2.652e-32	5.38614e-31	-11.8325	LIV DET
ENSG00000155313	0.135775	5.784	5.92609	6.67195e-09	2.33267e-08	5.79898	PM DET
ENSG00000155324	0.351126	5.38402	10.254	3.50119e-22	3.47681e-21	9.68473	PM DET
ENSG00000155329	-0.149709	2.74965	-5.60516	3.41233e-08	1.09532e-07	-5.51885	LIV DET
ENSG00000155330	-0.175264	3.81941	-4.80983	2.12893e-06	5.58469e-06	-4.74078	LIV DET
ENSG00000155363	0.245468	2.42899	4.82181	1.88201e-06	4.96334e-06	4.7657	PM DET
ENSG00000155366	-0.220849	4.38127	-5.5953	3.97982e-08	1.26626e-07	-5.49175	LIV DET
ENSG00000155367	-0.047865	0.629957	-0.955027	0.340017	0.392565	-0.954132	Not DE
ENSG00000155368	-0.316967	6.18869	-8.99193	1.12917e-17	8.06904e-17	-8.55995	LIV DET
ENSG00000155380	-0.0404946	5.50202	-0.814108	0.416049	0.469312	-0.813295	Not DE
ENSG00000155393	-0.329636	3.65614	-11.8123	3.23114e-28	4.96195e-27	-11.0151	LIV DET
ENSG00000155428	0.163684	-3.92091	0.765251	0.444556	0.497682	0.764522	Not DE
ENSG00000155438	-0.146416	3.58726	-5.63608	2.89284e-08	9.36253e-08	-5.5478	LIV DET
ENSG00000155463	-0.157083	4.18514	-7.60985	2.95011e-13	1.53174e-12	-7.29665	LIV DET
ENSG00000155465	0.0894559	0.840316	1.31294	0.18992	0.233465	1.31082	Not DE
ENSG00000155506	0.548829	7.21088	17.7265	1.40505e-53	1.85485e-51	15.4099	PM DET
ENSG00000155508	0.17457	4.85201	8.97862	1.7084e-17	1.20622e-16	8.51208	PM DET
ENSG00000155511	0.0886283	6.41664	1.80246	0.0720723	0.0967749	1.79866	Not DE
ENSG00000155530	-0.22304	1.30916	-5.04071	6.96751e-07	1.93607e-06	-4.96227	LIV DET
ENSG00000155542	-0.452051	0.993484	-7.76262	8.74454e-14	4.7262e-13	-7.4586	LIV DET
ENSG00000155545	-0.0184758	4.63738	-0.408676	0.68299	0.724232	-0.408387	Not DE
ENSG00000155561	0.0845475	5.36162	5.17531	3.90406e-07	1.11477e-06	5.07358	PM DET
ENSG00000155592	0.423811	3.58392	13.8496	1.93864e-36	5.51002e-35	12.6067	PM DET
ENSG00000155621	-0.0291882	3.25861	-1.16675	0.243996	0.292149	-1.16506	Not DE
ENSG00000155629	0.120726	2.52433	1.65622	0.0983842	0.128695	1.65274	Not DE
ENSG00000155636	-0.178826	3.27986	-6.81666	2.64633e-11	1.17307e-10	-6.66502	LIV DET
ENSG00000155657	0.153016	6.66586	1.7791	0.0759579	0.101584	1.77464	Not DE
ENSG00000155659	0.495187	2.7199	4.45416	1.06019e-05	2.54308e-05	4.40452	PM DET
ENSG00000155660	0.129433	4.45467	3.10679	0.00200714	0.00351361	3.08917	PM DET
ENSG00000155666	-0.0718499	1.90644	-2.14228	0.032644	0.046777	-2.13643	LIV DET
ENSG00000155714	-0.254674	-5.3515	-1.77274	0.0768703	0.102704	-1.76914	Not DE
ENSG00000155719	0.061149	-0.68268	0.756002	0.450004	0.502865	0.755409	Not DE
ENSG00000155729	-0.206111	3.35425	-8.96732	1.20313e-17	8.57725e-17	-8.55263	LIV DET
ENSG00000155744	0.143569	6.55503	6.19926	1.17433e-09	4.48157e-09	6.08371	PM DET
ENSG00000155749	-0.151947	1.33567	-3.0225	0.00267446	0.00459283	-3.00287	LIV DET
ENSG00000155754	-0.44308	0.714469	-8.85683	2.98195e-17	2.07379e-16	-8.44727	LIV DET
ENSG00000155755	0.0464757	4.70737	2.08476	0.03759	0.0532233	2.0793	Not DE
ENSG00000155760	0.974148	0.511507	13.4715	7.66836e-35	1.88263e-33	12.3134	PM DET
ENSG00000155761	-0.0991077	-1.01499	-0.782166	0.434546	0.487765	-0.781435	Not DE
ENSG00000155792	-0.105989	4.33194	-3.2476	0.00127163	0.00229414	-3.22231	LIV DET
ENSG00000155816	0.522069	6.04503	14.9962	4.4863e-41	1.84471e-39	13.4221	PM DET
ENSG00000155827	-0.160192	5.60289	-7.17069	2.643e-12	1.26998e-11	-6.99551	LIV DET
ENSG00000155846	0.110643	3.85021	2.92714	0.00357583	0.0060249	2.91334	PM DET
ENSG00000155849	0.00523632	6.43271	0.132832	0.89439	0.911562	0.132752	Not DE
ENSG00000155850	0.392179	3.41893	5.20736	2.97748e-07	8.60894e-07	5.12487	PM DET
ENSG00000155858	0.0589735	4.67661	1.63342	0.103182	0.134457	1.62962	Not DE
ENSG00000155868	-0.333917	3.87656	-17.7665	3.79689e-52	4.34534e-50	-15.1953	LIV DET
ENSG00000155875	-0.460091	-3.79266	-2.33844	0.0198481	0.0295733	-2.32921	LIV DET
ENSG00000155876	-0.0525352	5.22222	-2.72662	0.00662021	0.010682	-2.71537	LIV DET
ENSG00000155886	0.22666	8.4004	3.92482	0.000101064	0.000213708	3.88802	PM DET
ENSG00000155893	0.0150832	3.83649	0.535277	0.59274	0.640491	0.53487	Not DE
ENSG00000155897	0.202644	3.80226	5.64183	3.18611e-08	1.02631e-07	5.53089	PM DET
ENSG00000155903	-0.0534991	5.04201	-1.49379	0.135849	0.172631	-1.49143	Not DE
ENSG00000155906	-0.0598649	3.37215	-2.69604	0.00732051	0.0117314	-2.6819	LIV DET
ENSG00000155926	0.500899	2.82633	6.9238	1.49033e-11	6.73942e-11	6.74884	PM DET
ENSG00000155957	-0.410715	4.18651	-15.5167	2.85673e-42	1.28335e-40	-13.6247	LIV DET
ENSG00000155959	-0.352128	5.38367	-15.1112	7.21597e-43	3.42577e-41	-13.7248	LIV DET
ENSG00000155961	0.24882	4.36172	8.96114	1.28308e-17	9.13205e-17	8.54521	PM DET
ENSG00000155962	0.131103	1.99143	2.15717	0.031599	0.045418	2.14945	PM DET
ENSG00000155966	0.0562717	4.64487	1.59584	0.111333	0.144049	1.59223	Not DE
ENSG00000155970	-0.00609398	5.78101	-0.239031	0.811179	0.839401	-0.238906	Not DE
ENSG00000155974	-0.187153	3.67778	-3.59192	0.000360216	0.000706697	-3.56764	LIV DET
ENSG00000155975	-0.014995	4.92908	-0.811601	0.417461	0.470676	-0.810833	Not DE
ENSG00000155980	0.50285	9.01658	9.58829	1.85171e-19	1.49122e-18	9.02171	PM DET
ENSG00000156006	-0.612187	-4.81779	-3.70358	0.000241334	0.000485459	-3.67128	LIV DET
ENSG00000156011	0.21649	8.70815	7.49602	4.07258e-13	2.08897e-12	7.25313	PM DET
ENSG00000156017	-0.161424	3.93603	-4.98266	8.61307e-07	2.36688e-06	-4.92094	LIV DET
ENSG00000156026	0.0568627	2.91978	2.0296	0.0429194	0.0600936	2.02449	Not DE
ENSG00000156030	0.873458	4.45278	18.7745	2.56199e-58	5.79799e-56	16.0997	PM DET
ENSG00000156042	0.124257	3.41126	3.11348	0.00197438	0.00345948	3.09406	PM DET
ENSG00000156049	0.055762	1.80767	1.01024	0.313004	0.364453	1.00894	Not DE
ENSG00000156050	0.247291	4.02017	10.8466	1.67019e-24	1.96987e-23	10.2166	PM DET
ENSG00000156052	0.0154655	7.74591	0.873345	0.382887	0.436287	0.872589	Not DE
ENSG00000156076	-1.51924	2.98946	-12.2538	1.01902e-28	1.6177e-27	-11.1186	LIV DET
ENSG00000156097	-0.535577	2.72045	-9.10529	2.09257e-18	1.57777e-17	-8.75219	LIV DET
ENSG00000156103	0.15192	6.1876	3.72443	0.000217616	0.000440692	3.69764	PM DET
ENSG00000156110	-0.0232016	3.98546	-1.22637	0.220768	0.267088	-1.22449	Not DE
ENSG00000156113	0.200529	7.49218	6.85309	2.13602e-11	9.54028e-11	6.69641	PM DET
ENSG00000156127	0.674333	-4.36715	4.17803	3.46494e-05	7.76208e-05	4.14054	PM DET
ENSG00000156136	-0.000935504	4.32635	-0.0415539	0.966871	0.972915	-0.0415332	Not DE
ENSG00000156140	-0.0224098	2.60254	-0.390448	0.696412	0.736415	-0.390168	Not DE
ENSG00000156150	0.0514998	-4.96246	0.271423	0.786205	0.817126	0.271242	Not DE
ENSG00000156162	-0.116185	5.17106	-4.8317	1.933e-06	5.09408e-06	-4.76031	LIV DET
ENSG00000156170	-0.0554834	3.51767	-2.57895	0.0102605	0.0160649	-2.56692	LIV DET
ENSG00000156171	-0.0513871	3.5146	-1.59089	0.112359	0.145296	-1.58768	Not DE
ENSG00000156172	-0.120181	2.59706	-4.67584	4.08784e-06	1.03534e-05	-4.60687	LIV DET
ENSG00000156194	0.62665	-3.31407	4.12795	4.2818e-05	9.48735e-05	4.09172	PM DET
ENSG00000156206	0.0715551	-0.229322	1.07958	0.281061	0.331356	1.07794	Not DE
ENSG00000156218	0.279369	3.60318	4.20792	3.22903e-05	7.26551e-05	4.15668	PM DET
ENSG00000156219	0.845977	2.91618	10.4355	6.35899e-23	6.65737e-22	9.85754	PM DET
ENSG00000156232	0.565403	2.85385	11.9331	4.71417e-29	7.67812e-28	11.1871	PM DET
ENSG00000156234	0.00613038	-5.65144	0.050048	0.960104	0.966968	0.0500234	Not DE
ENSG00000156239	0.0276952	4.37428	0.956402	0.339425	0.391942	0.955302	Not DE
ENSG00000156253	-0.270911	2.23399	-5.95222	5.81599e-09	2.046e-08	-5.82196	LIV DET
ENSG00000156256	-0.235344	5.43789	-12.3275	1.63778e-29	2.74627e-28	-11.2805	LIV DET
ENSG00000156261	0.0723089	5.79701	3.37585	0.000820288	0.00152501	3.34586	PM DET
ENSG00000156265	-0.559393	-0.204262	-6.44379	2.90219e-10	1.17711e-09	-6.30392	LIV DET
ENSG00000156273	-0.038796	5.39049	-1.43929	0.150793	0.189722	-1.43674	Not DE
ENSG00000156298	0.156045	6.96725	3.76486	0.000190463	0.000388186	3.73134	PM DET
ENSG00000156299	0.00703651	6.14337	0.200371	0.84129	0.865413	0.200244	Not DE
ENSG00000156304	0.306921	3.29476	8.81416	3.70639e-17	2.5628e-16	8.42183	PM DET
ENSG00000156313	0.160097	2.924	4.74106	3.03129e-06	7.7962e-06	4.66869	PM DET
ENSG00000156345	0.0185267	3.66395	0.641477	0.521551	0.572904	0.640957	Not DE
ENSG00000156374	-0.476129	2.02318	-14.8442	1.12267e-41	4.82732e-40	-13.5244	LIV DET
ENSG00000156381	-0.0271255	3.66756	-0.508914	0.611091	0.657676	-0.508517	Not DE
ENSG00000156384	-0.474164	2.22127	-13.3429	4.89058e-35	1.21855e-33	-12.3497	LIV DET
ENSG00000156395	-0.043204	4.15327	-1.0984	0.272548	0.322361	-1.09721	Not DE
ENSG00000156398	-0.139809	2.03968	-2.96116	0.00320773	0.00544247	-2.9471	LIV DET
ENSG00000156411	-0.533314	5.61275	-16.8267	3.34716e-49	2.78304e-47	-14.7443	LIV DET
ENSG00000156414	0.415258	1.86755	5.03754	6.92213e-07	1.92417e-06	4.96354	PM DET
ENSG00000156427	0.294234	-3.79909	2.03496	0.0423727	0.0593916	2.02984	Not DE
ENSG00000156453	0.306063	5.50414	9.19719	1.53565e-18	1.16928e-17	8.78703	PM DET
ENSG00000156463	0.272839	0.372322	3.2612	0.00121438	0.00220032	3.23548	PM DET
ENSG00000156466	-0.86747	-3.73415	-3.3478	0.000874731	0.00161932	-3.328	LIV DET
ENSG00000156467	-0.47138	7.48944	-17.3459	1.50526e-51	1.60095e-49	-15.1048	LIV DET
ENSG00000156469	0.0168268	2.66811	0.716771	0.473949	0.526651	0.716068	Not DE
ENSG00000156471	0.0815737	5.14511	3.00686	0.00281763	0.00482356	2.98696	PM DET
ENSG00000156475	-0.1692	7.09331	-6.68612	7.97217e-11	3.40313e-10	-6.50112	LIV DET
ENSG00000156482	-0.477833	7.09268	-16.4262	2.46829e-47	1.72774e-45	-14.4511	LIV DET
ENSG00000156486	0.276851	4.19352	5.16839	3.41458e-07	9.80963e-07	5.099	PM DET
ENSG00000156500	-0.081872	0.590804	-1.48766	0.137577	0.1746	-1.48487	Not DE
ENSG00000156502	-0.134247	4.08498	-5.00594	8.29228e-07	2.2829e-06	-4.92836	LIV DET
ENSG00000156504	0.376554	4.38949	12.0554	5.43673e-29	8.81681e-28	11.1745	PM DET
ENSG00000156508	-0.213126	10.7277	-8.11422	5.18436e-15	3.05969e-14	-7.82236	LIV DET
ENSG00000156509	-0.000920421	-4.2584	-0.00448852	0.996421	0.996984	-0.00448598	Not DE
ENSG00000156510	-0.613869	-0.467751	-7.47916	5.21258e-13	2.64665e-12	-7.21964	LIV DET
ENSG00000156515	0.149682	6.58876	5.16061	3.53908e-07	1.0146e-06	5.09221	PM DET
ENSG00000156521	0.0410839	1.77415	1.0223	0.307127	0.358289	1.02127	Not DE
ENSG00000156531	0.126464	5.0993	5.42414	1.00751e-07	3.06707e-07	5.32536	PM DET
ENSG00000156535	0.579791	3.09236	10.235	5.27733e-22	5.15722e-21	9.64272	PM DET
ENSG00000156564	0.289571	2.7524	5.01956	7.18948e-07	1.9948e-06	4.95617	PM DET
ENSG00000156574	-1.59476	-4.1522	-8.81669	2.87754e-17	2.00535e-16	-8.45143	LIV DET
ENSG00000156587	0.37657	3.45334	13.7408	8.66157e-36	2.29898e-34	12.4882	PM DET
ENSG00000156599	0.178551	4.67272	9.04786	5.0401e-18	3.69824e-17	8.65246	PM DET
ENSG00000156603	-0.075107	2.32602	-3.61639	0.000336273	0.000662618	-3.58562	LIV DET
ENSG00000156639	0.238013	4.39956	7.71649	8.90514e-14	4.80868e-13	7.4562	PM DET
ENSG00000156642	0.138988	6.69847	4.56407	6.57723e-06	1.62016e-05	4.50693	PM DET
ENSG00000156650	0.129947	5.92377	3.49505	0.000515709	0.000987929	3.47246	PM DET
ENSG00000156671	0.115651	6.90911	5.79835	1.28252e-08	4.33055e-08	5.68838	PM DET
ENSG00000156675	-0.00124354	2.45195	-0.0217877	0.982628	0.985346	-0.0217737	Not DE
ENSG00000156687	0.152503	4.91132	4.29288	2.11152e-05	4.86946e-05	4.25276	PM DET
ENSG00000156689	-0.27708	-0.938496	-3.33419	0.000929803	0.00171442	-3.31095	LIV DET
ENSG00000156697	-0.218599	3.17872	-9.2363	1.61185e-18	1.22606e-17	-8.78159	LIV DET
ENSG00000156709	-0.130107	3.84068	-6.7484	4.09284e-11	1.78718e-10	-6.60068	LIV DET
ENSG00000156711	0.554839	2.82844	12.6976	1.32026e-30	2.37528e-29	11.4999	PM DET
ENSG00000156735	0.4835	5.26421	14.4443	3.85536e-39	1.37329e-37	13.088	PM DET
ENSG00000156738	-0.170164	-4.63575	-1.04478	0.296727	0.347747	-1.04348	Not DE
ENSG00000156787	-0.107401	3.93775	-3.10156	0.00205282	0.00358773	-3.08248	LIV DET
ENSG00000156795	0.0846555	2.76488	2.09482	0.0367807	0.0521633	2.08819	Not DE
ENSG00000156802	-0.0221941	4.05101	-0.790958	0.429406	0.482661	-0.790208	Not DE
ENSG00000156804	0.559247	5.17834	10.4691	5.14243e-23	5.41575e-22	9.87884	PM DET
ENSG00000156831	-0.0619956	3.10194	-3.05399	0.00237653	0.00411359	-3.03863	LIV DET
ENSG00000156853	0.0857426	2.44757	3.47895	0.000546561	0.00104397	3.45683	PM DET
ENSG00000156858	0.109133	1.9873	2.45022	0.0146125	0.0222887	2.44184	PM DET
ENSG00000156860	0.405437	3.06276	6.27396	7.54106e-10	2.93633e-09	6.1543	PM DET
ENSG00000156869	-0.168408	-0.300376	-1.59675	0.111023	0.143697	-1.59361	Not DE
ENSG00000156873	-0.194448	3.33238	-8.09554	5.86695e-15	3.45036e-14	-7.80678	LIV DET
ENSG00000156875	-0.0778801	5.21172	-3.79414	0.000169566	0.000347905	-3.76051	LIV DET
ENSG00000156876	0.0634488	2.04353	2.46389	0.0141592	0.0216378	2.4532	PM DET
ENSG00000156885	-0.255257	-5.68257	-2.39249	0.0171751	0.0258904	-2.38294	LIV DET
ENSG00000156925	-0.498101	-1.14628	-3.34791	0.000875835	0.00162107	-3.32764	LIV DET
ENSG00000156928	0.0459195	2.84572	0.863896	0.388053	0.441405	0.863154	Not DE
ENSG00000156931	-0.219255	6.23544	-9.81297	6.21474e-21	5.59382e-20	-9.3863	LIV DET
ENSG00000156958	-0.159763	4.93461	-6.99298	1.10969e-11	5.07455e-11	-6.79151	LIV DET
ENSG00000156959	0.335299	4.12488	8.9733	5.53364e-18	4.04953e-17	8.6418	PM DET
ENSG00000156966	0.259383	0.232843	2.1201	0.0345024	0.0492244	2.11415	PM DET
ENSG00000156968	-0.0556547	3.57147	-1.72358	0.0855394	0.113206	-1.71941	Not DE
ENSG00000156970	0.250023	-1.0869	1.72343	0.0855209	0.113187	1.71951	Not DE
ENSG00000156973	-0.274129	3.23746	-13.1751	2.60434e-33	5.73851e-32	-12.0257	LIV DET
ENSG00000156976	-0.0840291	8.81867	-3.13947	0.00183158	0.00322635	-3.11626	LIV DET
ENSG00000156983	0.330485	3.165	12.7065	3.27532e-31	6.14996e-30	11.6196	PM DET
ENSG00000156990	-0.113267	2.80709	-4.15935	3.8892e-05	8.66605e-05	-4.11397	LIV DET
ENSG00000157005	-1.10971	1.45634	-10.1759	2.34784e-21	2.18582e-20	-9.48832	LIV DET
ENSG00000157014	0.19805	4.84704	7.20907	2.53169e-12	1.21903e-11	7.00154	PM DET
ENSG00000157017	-0.448373	-3.1372	-3.06669	0.00230092	0.00399121	-3.04836	LIV DET
ENSG00000157020	-0.104631	4.63541	-6.09028	2.22146e-09	8.22533e-09	-5.98073	LIV DET
ENSG00000157036	0.114039	3.28937	4.97447	8.95714e-07	2.45717e-06	4.91327	PM DET
ENSG00000157045	-0.0572421	2.92088	-2.07029	0.0390495	0.0551057	-2.06367	Not DE
ENSG00000157060	0.192405	-4.6518	1.25995	0.208266	0.253693	1.25835	Not DE
ENSG00000157064	0.380781	6.31477	7.53778	2.25353e-13	1.18169e-12	7.33282	PM DET
ENSG00000157077	0.106699	6.52179	5.49196	6.31614e-08	1.9674e-07	5.40961	PM DET
ENSG00000157087	-0.0757074	7.68032	-1.7068	0.0884797	0.116764	-1.70347	Not DE
ENSG00000157093	-0.307043	-2.85727	-2.874	0.00426775	0.0070997	-2.85766	LIV DET
ENSG00000157103	-0.0296993	7.17453	-0.802972	0.422556	0.475752	-0.801995	Not DE
ENSG00000157106	0.351385	7.49687	12.4709	9.96696e-31	1.8072e-29	11.5242	PM DET
ENSG00000157107	0.170417	4.68962	7.47862	4.36895e-13	2.23262e-12	7.24361	PM DET
ENSG00000157110	0.880174	-0.0183375	9.30517	9.51143e-19	7.33687e-18	8.84071	PM DET
ENSG00000157111	-0.875425	-1.38232	-7.03597	8.48135e-12	3.91594e-11	-6.83017	LIV DET
ENSG00000157150	0.0856927	-0.233156	1.55464	0.120839	0.155228	1.55126	Not DE
ENSG00000157152	0.334712	7.07657	6.04219	2.93546e-09	1.07161e-08	5.93517	PM DET
ENSG00000157168	-0.210652	3.23955	-3.04856	0.00241903	0.00418161	-3.03329	LIV DET
ENSG00000157181	-0.175242	5.04459	-8.61588	8.85084e-17	5.95178e-16	-8.31927	LIV DET
ENSG00000157184	-0.34386	2.82664	-10.6559	4.60048e-24	5.24706e-23	-10.1179	LIV DET
ENSG00000157191	0.0388279	3.16887	1.44791	0.148486	0.187086	1.4449	Not DE
ENSG00000157193	-0.46744	5.32636	-11.0951	9.65889e-25	1.15688e-23	-10.2696	LIV DET
ENSG00000157212	0.00403103	2.88653	0.186729	0.851948	0.874703	0.186633	Not DE
ENSG00000157214	0.400238	5.35639	8.43592	8.42329e-16	5.27204e-15	8.04789	PM DET
ENSG00000157216	0.473991	5.10814	11.9536	1.10181e-28	1.74636e-27	11.1116	PM DET
ENSG00000157219	0.539734	2.46376	8.38355	5.04e-16	3.19972e-15	8.11053	PM DET
ENSG00000157224	0.140411	4.54014	5.04792	6.24248e-07	1.74265e-06	4.98356	PM DET
ENSG00000157227	0.288867	2.03541	3.84125	0.000140993	0.000292411	3.80642	PM DET
ENSG00000157240	0.304566	2.01172	6.3522	5.63759e-10	2.22364e-09	6.20024	PM DET
ENSG00000157259	-0.0562736	4.61553	-2.13639	0.033134	0.0474157	-2.13046	LIV DET
ENSG00000157303	-1.03705	-0.309446	-10.5054	3.41298e-23	3.64539e-22	-9.91984	LIV DET
ENSG00000157306	0.553017	0.167479	5.54299	4.77588e-08	1.5057e-07	5.45946	PM DET
ENSG00000157322	0.123381	-0.182406	1.05544	0.29174	0.34261	1.05431	Not DE
ENSG00000157326	-0.230958	1.86945	-5.50451	6.44138e-08	2.00516e-07	-5.40609	LIV DET
ENSG00000157335	0.920151	-2.42914	4.22203	3.05197e-05	6.89339e-05	4.16955	PM DET
ENSG00000157343	0.151642	-1.27618	2.43677	0.0151609	0.023048	2.42851	PM DET
ENSG00000157349	0.00951797	3.29181	0.398402	0.690506	0.731377	0.398168	Not DE
ENSG00000157350	0.192101	3.80673	3.02635	0.00264102	0.00453942	3.0067	PM DET
ENSG00000157353	0.0286826	2.74196	0.709918	0.47815	0.530751	0.709281	Not DE
ENSG00000157368	-0.0237945	1.75044	-0.425468	0.670743	0.712576	-0.425128	Not DE
ENSG00000157379	0.00580719	1.60777	0.131032	0.895812	0.912795	0.130954	Not DE
ENSG00000157388	-0.0717478	5.13719	-1.90916	0.0568036	0.0777716	-1.90482	Not DE
ENSG00000157399	-0.581705	0.364165	-9.05054	4.96077e-18	3.64181e-17	-8.65427	LIV DET
ENSG00000157404	0.110743	4.38842	1.98406	0.047901	0.0664901	1.97825	Not DE
ENSG00000157423	0.0168873	4.28319	0.394629	0.693314	0.733654	0.394362	Not DE
ENSG00000157426	0.0940702	4.23866	4.73119	3.12642e-06	8.02851e-06	4.66233	PM DET
ENSG00000157429	-0.14135	0.91469	-2.47033	0.0139074	0.0212865	-2.45965	LIV DET
ENSG00000157445	-0.061422	5.6651	-1.95626	0.0509854	0.0704089	-1.9516	Not DE
ENSG00000157450	0.293348	5.24853	8.55022	1.45236e-16	9.6415e-16	8.26036	PM DET
ENSG00000157456	0.00816716	-2.28783	0.0830691	0.933841	0.944796	0.0830136	Not DE
ENSG00000157470	0.00362326	4.87636	0.107225	0.914653	0.929131	0.107171	Not DE
ENSG00000157483	0.133332	4.67645	1.76237	0.0789282	0.105229	1.75694	Not DE
ENSG00000157500	0.0446957	6.3479	2.75667	0.00605293	0.00982459	2.7449	PM DET
ENSG00000157502	0.242646	3.91966	4.20362	3.1934e-05	7.18909e-05	4.15922	PM DET
ENSG00000157510	-0.20398	1.60894	-2.69839	0.00725747	0.0116403	-2.68479	LIV DET
ENSG00000157514	0.540348	4.98729	14.9819	2.76809e-41	1.15879e-39	13.4579	PM DET
ENSG00000157538	0.0483762	4.32892	2.84618	0.00461024	0.00762831	2.83308	PM DET
ENSG00000157540	0.0784005	6.8144	5.93702	5.39284e-09	1.90672e-08	5.83457	PM DET
ENSG00000157542	0.371262	5.99545	8.00565	8.4185e-15	4.90208e-14	7.76112	PM DET
ENSG00000157551	0.371292	-3.83294	1.7057	0.0886727	0.116998	1.70244	Not DE
ENSG00000157554	0.135827	1.09805	1.80725	0.0715118	0.0960651	1.80221	Not DE
ENSG00000157557	0.0269221	5.94668	0.931077	0.352256	0.405018	0.930223	Not DE
ENSG00000157570	0.656312	0.423275	6.06183	2.96549e-09	1.08179e-08	5.9335	PM DET
ENSG00000157578	-0.440473	-2.02706	-3.05206	0.00239309	0.00414011	-3.03654	LIV DET
ENSG00000157593	-0.468223	3.92558	-13.7159	1.24896e-36	3.61812e-35	-12.6413	LIV DET
ENSG00000157600	0.245802	3.59177	6.08083	2.37133e-09	8.75334e-09	5.97008	PM DET
ENSG00000157601	-0.149897	4.35133	-3.65991	0.000282799	0.000563259	-3.63057	LIV DET
ENSG00000157613	-0.448094	-0.889308	-3.64764	0.00029234	0.000581031	-3.62199	LIV DET
ENSG00000157617	0.717064	4.52585	16.7011	8.52268e-48	6.16877e-46	14.5241	PM DET
ENSG00000157625	0.0279078	4.46851	1.01342	0.311511	0.36284	1.01206	Not DE
ENSG00000157637	0.0351151	3.7735	0.922427	0.356843	0.409776	0.921397	Not DE
ENSG00000157653	0.0228187	-0.434417	0.464003	0.642846	0.686793	0.463723	Not DE
ENSG00000157654	0.0322477	6.82085	1.22507	0.2213	0.267624	1.22308	Not DE
ENSG00000157657	0.660813	1.86489	10.5155	9.54786e-23	9.89604e-22	9.81663	PM DET
ENSG00000157680	-0.0722487	6.96404	-1.81019	0.0708553	0.095264	-1.8064	Not DE
ENSG00000157693	0.508024	4.98638	14.1713	1.22577e-38	4.16417e-37	12.9999	PM DET
ENSG00000157703	-0.139869	-1.60187	-1.26925	0.204933	0.250113	-1.26762	Not DE
ENSG00000157734	-0.921741	4.26462	-16.3951	1.26702e-48	9.8543e-47	-14.6542	LIV DET
ENSG00000157741	0.0910069	6.46999	2.93	0.00357622	0.00602517	2.91331	PM DET
ENSG00000157764	0.131649	6.71199	6.73076	5.71355e-11	2.4693e-10	6.55105	PM DET
ENSG00000157766	0.729177	1.12672	7.94866	1.8288e-14	1.0378e-13	7.66213	PM DET
ENSG00000157778	-0.33128	3.2163	-11.5257	1.28648e-26	1.76088e-25	-10.6783	LIV DET
ENSG00000157782	-0.39596	5.024	-6.63268	8.47884e-11	3.61019e-10	-6.49185	LIV DET
ENSG00000157796	0.0647265	5.34273	2.40023	0.0168287	0.0253974	2.39043	PM DET
ENSG00000157800	-0.331428	4.84412	-10.2819	2.57871e-22	2.58722e-21	-9.71594	LIV DET
ENSG00000157823	-0.00148084	4.92838	-0.0701507	0.944101	0.95367	-0.070116	Not DE
ENSG00000157827	0.144403	7.56453	4.76369	2.57519e-06	6.68022e-06	4.70208	PM DET
ENSG00000157833	0.162199	3.22222	2.49489	0.0129658	0.0199518	2.48471	PM DET
ENSG00000157837	0.401065	4.60796	11.1051	3.22299e-25	4.00036e-24	10.375	PM DET
ENSG00000157851	0.427534	4.65604	6.43552	3.14653e-10	1.27005e-09	6.29138	PM DET
ENSG00000157856	-0.121992	0.94289	-1.87965	0.0609079	0.0828933	-1.87416	Not DE
ENSG00000157869	-0.0667826	3.91339	-3.86266	0.000129515	0.000269776	-3.82738	LIV DET
ENSG00000157870	0.127954	3.69499	3.79549	0.000173365	0.000355142	3.75497	PM DET
ENSG00000157873	-0.284477	2.00452	-4.59913	5.68198e-06	1.41224e-05	-4.53789	LIV DET
ENSG00000157881	0.0733937	3.37388	2.4078	0.0165367	0.0249982	2.39685	PM DET
ENSG00000157884	-0.339407	-5.47809	-2.81387	0.00511349	0.00839895	-2.7998	LIV DET
ENSG00000157890	0.569762	2.3078	9.15631	2.43288e-18	1.82475e-17	8.73517	PM DET
ENSG00000157895	-0.0827105	3.52571	-3.22624	0.00133482	0.0023999	-3.20839	LIV DET
ENSG00000157911	-0.306509	3.38635	-9.27285	1.12559e-18	8.64267e-18	-8.82187	LIV DET
ENSG00000157916	0.0738662	4.70302	3.10554	0.00202813	0.00354787	3.08608	PM DET
ENSG00000157927	0.825202	0.216961	8.59581	1.68315e-16	1.11221e-15	8.24274	PM DET
ENSG00000157933	0.732026	4.27914	13.9635	1.27915e-36	3.69493e-35	12.6395	PM DET
ENSG00000157954	0.264145	5.13464	15.8544	1.06691e-43	5.43367e-42	13.8626	PM DET
ENSG00000157978	0.171538	2.3762	2.69159	0.0074059	0.0118607	2.67802	PM DET
ENSG00000157985	0.558676	6.97683	19.0707	1.55851e-57	3.23515e-55	15.9876	PM DET
ENSG00000157992	0.337626	-3.4184	2.50965	0.0124451	0.0192035	2.49927	PM DET
ENSG00000157999	0.42484	-5.08435	2.79569	0.00541603	0.00886204	2.78119	PM DET
ENSG00000158006	0.0455157	2.52787	1.33265	0.183251	0.22608	1.33081	Not DE
ENSG00000158008	-0.215656	3.55787	-3.37176	0.000803879	0.00149635	-3.35146	LIV DET
ENSG00000158019	-0.0912453	4.05961	-3.6813	0.000263942	0.000527761	-3.64834	LIV DET
ENSG00000158022	-0.464647	-3.92353	-2.54146	0.0113639	0.0176584	-2.5313	LIV DET
ENSG00000158023	0.0455674	1.6931	0.930362	0.35263	0.405432	0.9295	Not DE
ENSG00000158042	-0.181713	3.38451	-7.53703	3.48052e-13	1.79538e-12	-7.27437	LIV DET
ENSG00000158050	-0.0378694	0.819024	-0.580729	0.561681	0.611231	-0.580346	Not DE
ENSG00000158055	0.475611	-4.56919	3.20633	0.0014514	0.00259324	3.18423	PM DET
ENSG00000158062	0.0797466	2.52666	2.12143	0.0343736	0.0490663	2.11566	PM DET
ENSG00000158077	-0.31914	-0.422887	-4.70634	3.25496e-06	8.33703e-06	-4.65404	LIV DET
ENSG00000158079	-0.34262	5.02531	-10.1787	1.41455e-21	1.34353e-20	-9.541	LIV DET
ENSG00000158089	-0.248993	2.08073	-3.53577	0.00045626	0.00088094	-3.5052	LIV DET
ENSG00000158092	-0.0242687	3.60881	-1.15661	0.247978	0.296398	-1.15527	Not DE
ENSG00000158104	0.316123	-5.44171	2.35656	0.0188222	0.0281687	2.34903	PM DET
ENSG00000158106	-0.272881	2.92631	-5.34072	1.59503e-07	4.7576e-07	-5.24124	LIV DET
ENSG00000158109	0.254911	5.96793	9.88045	9.75143e-21	8.64022e-20	9.33871	PM DET
ENSG00000158113	-0.411631	0.14502	-5.86951	9.57287e-09	3.27909e-08	-5.73813	LIV DET
ENSG00000158122	-0.0798232	2.02499	-2.23393	0.0259328	0.0378577	-2.22722	LIV DET
ENSG00000158156	0.976037	0.117923	8.22499	1.65461e-15	1.01472e-14	7.96482	PM DET
ENSG00000158158	0.245406	2.6583	6.51932	2.30656e-10	9.43942e-10	6.3394	PM DET
ENSG00000158161	0.11971	4.52842	5.91271	7.41576e-09	2.57774e-08	5.78123	PM DET
ENSG00000158163	0.0999522	0.869395	1.42864	0.153856	0.193188	1.42604	Not DE
ENSG00000158164	-0.054674	-3.22345	-0.503503	0.614828	0.661036	-0.503193	Not DE
ENSG00000158169	0.477016	1.71389	6.68354	7.97207e-11	3.40313e-10	6.50113	PM DET
ENSG00000158186	0.720111	5.93665	21.1157	2.65715e-66	1.48106e-63	17.2	PM DET
ENSG00000158195	0.993915	4.34956	17.4191	3.78095e-52	4.34362e-50	15.1956	PM DET
ENSG00000158201	0.0247226	2.7934	0.550383	0.582367	0.630777	0.54993	Not DE
ENSG00000158220	0.328996	3.15587	6.27032	1.1526e-09	4.40199e-09	6.0867	PM DET
ENSG00000158234	-0.252953	2.75305	-8.47069	5.53775e-16	3.50833e-15	-8.09908	LIV DET
ENSG00000158246	0.822559	-3.32821	4.18344	3.38074e-05	7.58136e-05	4.14618	PM DET
ENSG00000158258	0.509868	7.34984	6.17325	1.60347e-09	6.02908e-09	6.0336	PM DET
ENSG00000158270	-0.357875	3.73695	-5.27918	2.02767e-07	5.98341e-07	-5.19678	LIV DET
ENSG00000158286	-0.235668	2.36011	-3.81869	0.000150807	0.000311518	-3.78974	LIV DET
ENSG00000158290	0.298097	5.84077	11.7322	6.27194e-28	9.42011e-27	10.9552	PM DET
ENSG00000158292	0.522864	0.477639	6.4243	3.10795e-10	1.25565e-09	6.2933	PM DET
ENSG00000158296	-0.0669378	3.72014	-1.20684	0.228222	0.275199	-1.20495	Not DE
ENSG00000158301	-0.233271	6.12409	-7.05075	5.81569e-12	2.7198e-11	-6.88409	LIV DET
ENSG00000158315	-0.67129	2.1521	-9.47213	4.97463e-19	3.90332e-18	-8.91283	LIV DET
ENSG00000158321	-0.0726778	4.64857	-1.79143	0.0738177	0.0989551	-1.78774	Not DE
ENSG00000158352	0.0200122	4.99029	0.445776	0.656083	0.699321	0.445328	Not DE
ENSG00000158373	0.308851	3.20237	7.36166	8.9889e-13	4.47794e-12	7.14516	PM DET
ENSG00000158402	-0.0710208	-3.78925	-0.540086	0.589415	0.637265	-0.539683	Not DE
ENSG00000158406	-0.228357	4.23315	-6.16902	1.53485e-09	5.79208e-09	-6.04066	LIV DET
ENSG00000158411	-0.0794042	3.45728	-2.85877	0.00446848	0.00741274	-2.84304	LIV DET
ENSG00000158417	0.131969	5.24865	5.82214	1.1331e-08	3.84934e-08	5.7095	PM DET
ENSG00000158423	-0.0301787	-1.62446	-0.318516	0.750224	0.785371	-0.318344	Not DE
ENSG00000158427	-0.080891	0.157449	-1.18264	0.237505	0.285216	-1.18125	Not DE
ENSG00000158428	-0.441102	-4.52845	-2.88155	0.00415801	0.00693133	-2.86592	LIV DET
ENSG00000158435	0.0944546	3.14628	2.97062	0.00311244	0.00528974	2.95641	PM DET
ENSG00000158445	0.266725	6.60794	4.96343	9.4669e-07	2.58899e-06	4.90241	PM DET
ENSG00000158457	0.554392	3.08658	15.6492	2.34791e-45	1.3884e-43	14.1339	PM DET
ENSG00000158458	0.0705908	1.28521	1.53391	0.125685	0.160896	1.53134	Not DE
ENSG00000158467	0.1797	5.72458	6.68968	7.6535e-11	3.27406e-10	6.50726	PM DET
ENSG00000158470	0.261249	5.34834	12.0967	9.51055e-30	1.61454e-28	11.3282	PM DET
ENSG00000158473	0.135196	-3.09407	0.834123	0.404605	0.457827	0.833426	Not DE
ENSG00000158480	0.987936	3.3501	18.444	4.24058e-56	7.46417e-54	15.7805	PM DET
ENSG00000158482	0.323247	-3.49407	1.60764	0.108636	0.140893	1.60435	Not DE
ENSG00000158483	-0.172761	-0.365234	-2.78416	0.0055689	0.00909684	-2.77214	LIV DET
ENSG00000158486	-0.222475	-2.96464	-1.44179	0.150122	0.188964	-1.4391	Not DE
ENSG00000158516	0.2095	-2.98844	1.77969	0.0757226	0.101292	1.77606	Not DE
ENSG00000158517	-0.109238	-0.488976	-1.43359	0.152527	0.191672	-1.43066	Not DE
ENSG00000158525	-0.22414	-4.4899	-1.46009	0.145006	0.183122	-1.4574	Not DE
ENSG00000158526	-0.220742	5.68867	-9.24156	1.11175e-18	8.54291e-18	-8.82326	LIV DET
ENSG00000158528	0.149285	7.41297	6.60624	1.26037e-10	5.28795e-10	6.43188	PM DET
ENSG00000158545	0.239448	3.37418	7.02564	1.07216e-11	4.9111e-11	6.79647	PM DET
ENSG00000158552	-0.297626	3.27455	-10.2198	7.42575e-22	7.19368e-21	-9.6076	LIV DET
ENSG00000158555	0.420445	1.98092	7.70409	7.13841e-14	3.88323e-13	7.4853	PM DET
ENSG00000158560	-0.0548201	6.31068	-1.95245	0.0514316	0.0709882	-1.94786	Not DE
ENSG00000158571	-0.379806	-2.48565	-3.64004	0.000300818	0.000596857	-3.61459	LIV DET
ENSG00000158578	0.278442	-1.25594	1.71166	0.0877976	0.115925	1.70713	Not DE
ENSG00000158604	-0.167105	5.33718	-8.18888	2.13894e-15	1.30271e-14	-7.93301	LIV DET
ENSG00000158615	0.377131	5.70186	12.773	4.92999e-32	9.827e-31	11.7803	PM DET
ENSG00000158623	0.0227401	4.13745	0.973614	0.330824	0.383128	0.972454	Not DE
ENSG00000158636	0.212769	4.47987	7.49677	4.12594e-13	2.11418e-12	7.25136	PM DET
ENSG00000158669	0.241904	5.44319	8.54534	2.81802e-16	1.8284e-15	8.18087	PM DET
ENSG00000158683	0.311	1.76806	5.456	8.42055e-08	2.5857e-07	5.35788	PM DET
ENSG00000158691	0.0168447	3.83335	0.926497	0.354767	0.407578	0.925382	Not DE
ENSG00000158710	0.325232	3.15998	5.97621	4.672e-09	1.66535e-08	5.85845	PM DET
ENSG00000158711	0.348767	5.66085	9.80757	1.38388e-20	1.21297e-19	9.30157	PM DET
ENSG00000158714	2.80329	-3.31777	12.8139	9.63847e-32	1.87894e-30	11.7237	PM DET
ENSG00000158715	-0.162667	2.08028	-2.28796	0.0225869	0.0333306	-2.28035	LIV DET
ENSG00000158716	0.0554557	0.897219	1.13211	0.258123	0.307182	1.13084	Not DE
ENSG00000158717	-0.188588	0.572427	-3.31341	0.00101426	0.00185886	-3.28654	LIV DET
ENSG00000158747	-0.222148	5.18812	-6.13947	2.08984e-09	7.76473e-09	-5.99067	LIV DET
ENSG00000158748	-0.523622	-1.83397	-3.23006	0.00131747	0.00237069	-3.21215	LIV DET
ENSG00000158769	0.461961	2.18892	8.25724	2.60864e-15	1.57665e-14	7.90833	PM DET
ENSG00000158773	-0.225072	4.97945	-11.5607	5.32174e-27	7.485e-26	-10.7599	LIV DET
ENSG00000158792	-0.783944	-0.749104	-5.80931	1.1101e-08	3.77417e-08	-5.71299	LIV DET
ENSG00000158793	-0.279321	3.39844	-10.8537	5.32494e-24	6.04356e-23	-10.1036	LIV DET
ENSG00000158796	0.470578	2.32904	12.4939	2.31481e-31	4.3958e-30	11.6493	PM DET
ENSG00000158805	-0.171752	4.42819	-4.03325	6.60474e-05	0.000142906	-3.99009	LIV DET
ENSG00000158806	-0.201192	3.77865	-3.65534	0.000283563	0.000564668	-3.62987	LIV DET
ENSG00000158813	1.01556	-0.114922	9.62388	3.365e-20	2.86758e-19	9.20664	PM DET
ENSG00000158815	0.643115	1.00058	7.61329	1.90878e-13	1.00758e-12	7.35503	PM DET
ENSG00000158816	0.303718	-2.70628	1.97002	0.0493888	0.0684103	1.96522	Not DE
ENSG00000158825	0.540252	-3.29999	3.70617	0.000239294	0.000481612	3.67345	PM DET
ENSG00000158828	-0.179074	7.35456	-7.43067	5.90002e-13	2.98161e-12	-7.20277	LIV DET
ENSG00000158850	0.426585	2.56422	12.0565	1.17404e-28	1.85791e-27	11.1059	PM DET
ENSG00000158856	0.102309	5.47192	1.89095	0.0592014	0.0807423	1.88669	Not DE
ENSG00000158859	-0.162264	4.16043	-1.56456	0.118544	0.152559	-1.56092	Not DE
ENSG00000158863	-0.0410662	3.57068	-1.0153	0.310622	0.36196	-1.01392	Not DE
ENSG00000158864	-0.11369	6.19111	-4.91116	1.33358e-06	3.5842e-06	-4.83468	LIV DET
ENSG00000158865	9.20656e-06	3.84578	0.000102908	0.999918	0.999918	0.000102856	Not DE
ENSG00000158869	-0.271657	2.15069	-3.07695	0.00221656	0.00385443	-3.05957	LIV DET
ENSG00000158874	-0.356452	-5.67284	-3.16338	0.00165305	0.00293073	-3.14638	LIV DET
ENSG00000158882	-0.0674696	4.40526	-2.89542	0.0040089	0.00670058	-2.87746	LIV DET
ENSG00000158887	0.05276	-0.292228	0.546486	0.584972	0.63312	0.546137	Not DE
ENSG00000158941	0.259852	4.93842	8.3833	9.27875e-16	5.79061e-15	8.03604	PM DET
ENSG00000158955	0.766477	-1.35533	4.97092	9.1635e-07	2.50989e-06	4.9088	PM DET
ENSG00000158966	0.227789	4.44503	6.81731	3.38591e-11	1.48821e-10	6.62873	PM DET
ENSG00000158985	-0.147375	6.52582	-6.52606	2.11891e-10	8.71035e-10	-6.35247	LIV DET
ENSG00000158987	0.173028	6.42399	5.2487	2.57725e-07	7.50292e-07	5.152	PM DET
ENSG00000159023	0.126789	4.81316	3.5987	0.000359706	0.000705833	3.56801	PM DET
ENSG00000159055	0.115845	0.648481	3.5082	0.000503836	0.000967215	3.47871	PM DET
ENSG00000159063	-0.206048	3.44573	-8.776	4.09124e-17	2.82048e-16	-8.41025	LIV DET
ENSG00000159069	-0.0672743	3.93121	-1.76662	0.0780457	0.104141	-1.76214	Not DE
ENSG00000159079	-0.308005	4.11783	-11.8342	4.3169e-28	6.56384e-27	-10.989	LIV DET
ENSG00000159082	0.421804	6.72284	11.5704	3.10044e-27	4.43116e-26	10.8096	PM DET
ENSG00000159086	-0.0134587	5.34289	-0.680152	0.496772	0.54873	-0.679577	Not DE
ENSG00000159110	0.131378	4.2002	5.63495	3.39417e-08	1.09018e-07	5.51978	PM DET
ENSG00000159111	0.38265	2.96024	16.5923	4.28192e-47	2.92912e-45	14.4131	PM DET
ENSG00000159128	0.232626	4.01823	9.83768	5.0111e-21	4.54167e-20	9.40895	PM DET
ENSG00000159131	-0.127347	4.64876	-4.27485	2.28421e-05	5.24308e-05	-4.23513	LIV DET
ENSG00000159140	0.130744	8.09901	6.10288	2.09777e-09	7.7913e-09	5.99005	PM DET
ENSG00000159147	0.533688	2.67146	14.8902	3.57463e-40	1.36712e-38	13.2675	PM DET
ENSG00000159164	0.333606	6.67484	8.2938	9.91413e-16	6.17433e-15	8.02792	PM DET
ENSG00000159167	2.97255	-2.41353	11.8548	1.65509e-28	2.5882e-27	11.0752	PM DET
ENSG00000159176	0.0971106	7.63715	3.07401	0.00235819	0.0040849	3.04097	PM DET
ENSG00000159189	1.42818	2.42043	15.1355	2.50879e-42	1.13723e-40	13.6342	PM DET
ENSG00000159197	0.320947	-4.71926	1.6687	0.0957946	0.125602	1.66559	Not DE
ENSG00000159199	-0.43462	4.95516	-13.2017	2.21699e-33	4.91434e-32	-12.039	LIV DET
ENSG00000159200	0.138543	5.17008	5.14585	4.14028e-07	1.17921e-06	5.06239	PM DET
ENSG00000159202	0.529979	5.07851	15.961	1.44866e-45	8.77331e-44	14.1679	PM DET
ENSG00000159208	-0.431522	2.16488	-8.15083	4.31972e-15	2.56651e-14	-7.84528	LIV DET
ENSG00000159210	-0.122284	3.93948	-5.52741	5.72034e-08	1.78941e-07	-5.42733	LIV DET
ENSG00000159212	-0.157276	-4.10521	-0.689317	0.490997	0.543368	-0.688724	Not DE
ENSG00000159214	-0.303005	1.68264	-7.35121	1.45548e-12	7.14077e-12	-7.07867	LIV DET
ENSG00000159216	1.41466	0.327581	13.2397	2.46916e-33	5.44862e-32	12.0301	PM DET
ENSG00000159228	-0.348886	5.52322	-8.44393	5.73584e-16	3.63077e-15	-8.0948	LIV DET
ENSG00000159231	-0.0256736	1.03205	-0.57386	0.566378	0.615557	-0.573394	Not DE
ENSG00000159247	0.422387	-1.39524	3.33446	0.000943114	0.00173726	3.30697	PM DET
ENSG00000159248	-0.347732	1.01814	-6.37738	4.07487e-10	1.62881e-09	-6.25113	LIV DET
ENSG00000159251	0.190496	-1.40462	2.07242	0.0387299	0.0547035	2.06705	Not DE
ENSG00000159256	0.128403	5.87666	6.68283	9.18247e-11	3.89876e-10	6.47983	PM DET
ENSG00000159259	0.252709	1.69424	6.61497	1.1304e-10	4.7626e-10	6.4484	PM DET
ENSG00000159263	-0.531854	-3.00036	-3.04509	0.00247367	0.00426945	-3.02654	LIV DET
ENSG00000159267	-0.166267	5.03469	-7.95696	1.6206e-14	9.24358e-14	-7.67763	LIV DET
ENSG00000159289	-0.446472	-1.41933	-3.22755	0.001333	0.00239691	-3.20878	LIV DET
ENSG00000159307	0.694001	-0.378241	4.9348	1.25155e-06	3.3767e-06	4.8473	PM DET
ENSG00000159314	0.409518	1.73595	8.09481	8.9422e-15	5.18996e-14	7.75346	PM DET
ENSG00000159322	-0.0675703	4.01697	-2.70604	0.00711078	0.0114221	-2.69161	LIV DET
ENSG00000159335	0.357611	3.07613	8.83734	1.68495e-17	1.19022e-16	8.51368	PM DET
ENSG00000159337	0.37957	-3.96975	2.26756	0.0238543	0.0350632	2.25947	PM DET
ENSG00000159339	0.198128	-2.40086	1.10196	0.271086	0.320808	1.10056	Not DE
ENSG00000159346	0.0509035	5.27534	3.1071	0.00199535	0.00349399	3.09092	PM DET
ENSG00000159348	-0.379855	4.14754	-13.2333	7.75149e-32	1.52193e-30	-11.7421	LIV DET
ENSG00000159352	-0.0417175	6.02527	-1.65861	0.0978124	0.127999	-1.65555	Not DE
ENSG00000159363	0.0400106	5.1288	0.944441	0.345523	0.398143	0.943309	Not DE
ENSG00000159374	0.026988	-0.311515	0.428825	0.668277	0.710457	0.428514	Not DE
ENSG00000159377	-0.307077	5.87817	-13.5921	1.13664e-34	2.76347e-33	-12.2816	LIV DET
ENSG00000159388	1.05991	2.62518	16.7195	1.40238e-49	1.21644e-47	14.8029	PM DET
ENSG00000159398	-0.426557	-2.12413	-4.30516	2.0023e-05	4.63381e-05	-4.26463	LIV DET
ENSG00000159399	0.577048	2.785	8.17833	2.96657e-15	1.78617e-14	7.8923	PM DET
ENSG00000159403	0.595112	3.05935	6.28159	7.76735e-10	3.01937e-09	6.14961	PM DET
ENSG00000159409	-0.167907	3.23243	-2.53525	0.0115359	0.0179052	-2.52603	LIV DET
ENSG00000159423	-0.164082	4.54978	-3.46521	0.000584552	0.00111041	-3.43868	LIV DET
ENSG00000159433	-0.129313	6.10007	-3.33753	0.000919912	0.00169753	-3.31394	LIV DET
ENSG00000159445	0.080866	3.15512	2.72211	0.00678376	0.0109283	2.70728	PM DET
ENSG00000159450	-0.0350321	-0.213626	-0.471397	0.637563	0.681875	-0.471109	Not DE
ENSG00000159459	0.00743327	6.1733	0.424067	0.671697	0.713562	0.42382	Not DE
ENSG00000159461	0.0359798	6.26519	1.35822	0.175097	0.217025	1.35601	Not DE
ENSG00000159479	-0.202079	4.14707	-10.5722	2.39569e-23	2.58266e-22	-9.95511	LIV DET
ENSG00000159496	0.498301	-4.81278	2.96851	0.00313342	0.00532389	2.95434	PM DET
ENSG00000159516	-0.588659	-5.85577	-5.68378	2.22452e-08	7.2889e-08	-5.59357	LIV DET
ENSG00000159579	-0.0823008	4.62118	-4.71167	3.18369e-06	8.16791e-06	-4.6586	LIV DET
ENSG00000159588	0.491358	-3.18803	3.15935	0.00170758	0.00302169	3.13688	PM DET
ENSG00000159592	0.387696	5.27209	12.0341	4.00602e-29	6.54955e-28	11.2016	PM DET
ENSG00000159593	-0.118341	4.80809	-5.96997	4.46679e-09	1.59674e-08	-5.86591	LIV DET
ENSG00000159596	-0.173021	2.82452	-7.44066	4.31505e-13	2.20657e-12	-7.24529	LIV DET
ENSG00000159618	0.56394	-2.63757	3.58468	0.000380641	0.000744487	3.55315	PM DET
ENSG00000159625	0.236816	-2.3043	1.67656	0.0942508	0.12374	1.67339	Not DE
ENSG00000159640	0.268476	1.21093	4.25588	2.47943e-05	5.66607e-05	4.21666	PM DET
ENSG00000159648	0.343743	-3.01581	2.25917	0.0242975	0.0356677	2.25239	PM DET
ENSG00000159650	-0.863145	-3.24397	-6.74342	5.19988e-11	2.25585e-10	-6.5651	LIV DET
ENSG00000159658	0.298943	6.4099	13.0498	3.37208e-33	7.39231e-32	12.0043	PM DET
ENSG00000159674	-0.841981	-0.736919	-6.06753	3.35746e-09	1.21593e-08	-5.91309	LIV DET
ENSG00000159685	-0.379521	3.33087	-12.4314	2.13517e-30	3.78707e-29	-11.4584	LIV DET
ENSG00000159692	-0.165967	5.65707	-6.92739	1.59857e-11	7.21154e-11	-6.73866	LIV DET
ENSG00000159708	-0.172044	-2.13039	-1.49491	0.135567	0.172331	-1.4925	Not DE
ENSG00000159712	-0.188561	2.2736	-2.89065	0.0040319	0.00673752	-2.87566	LIV DET
ENSG00000159713	-0.429962	4.00156	-8.46768	6.20848e-16	3.91841e-15	-8.08516	LIV DET
ENSG00000159714	0.175753	-0.66681	2.73891	0.0063804	0.0103205	2.72756	PM DET
ENSG00000159720	-0.171558	6.05276	-7.80336	3.44423e-14	1.92049e-13	-7.58043	LIV DET
ENSG00000159723	-0.17937	-5.23927	-1.36162	0.173922	0.215744	-1.35971	Not DE
ENSG00000159733	0.0565311	2.89632	1.02971	0.303635	0.354875	1.02867	Not DE
ENSG00000159753	0.656957	1.69051	8.42701	1.2191e-15	7.54701e-15	8.00251	PM DET
ENSG00000159761	-0.451018	-0.19318	-6.06629	2.56084e-09	9.41247e-09	-5.95753	LIV DET
ENSG00000159784	0.0898076	6.67948	3.44394	0.000633598	0.001197	3.41681	PM DET
ENSG00000159788	-0.00462315	4.74364	-0.0929655	0.925975	0.938447	-0.0929098	Not DE
ENSG00000159792	-0.0212165	2.16359	-0.435182	0.663619	0.706303	-0.434923	Not DE
ENSG00000159840	-0.318357	3.51699	-5.2993	1.91005e-07	5.64908e-07	-5.20788	LIV DET
ENSG00000159842	0.42209	7.13306	10.751	4.94842e-24	5.62471e-23	10.1108	PM DET
ENSG00000159860	0.81296	-3.13921	3.83677	0.00014305	0.000296391	3.80283	PM DET
ENSG00000159871	0.418479	2.30461	8.87329	2.67456e-17	1.86952e-16	8.45997	PM DET
ENSG00000159873	0.632833	4.04125	16.1513	2.13582e-46	1.38249e-44	14.3017	PM DET
ENSG00000159882	-0.124462	2.25202	-3.71141	0.000228859	0.000461752	-3.68483	LIV DET
ENSG00000159884	-0.0940622	2.14039	-3.0866	0.00215701	0.00375771	-3.06772	LIV DET
ENSG00000159885	-0.362904	1.87867	-9.95972	1.81444e-21	1.70665e-20	-9.51515	LIV DET
ENSG00000159899	0.6083	3.28054	19.4046	6.25071e-60	1.56783e-57	16.3279	PM DET
ENSG00000159904	-0.69088	1.04418	-11.2514	6.60567e-26	8.62952e-25	-10.5253	LIV DET
ENSG00000159905	0.154162	3.26867	5.78214	1.54126e-08	5.15106e-08	5.65691	PM DET
ENSG00000159915	-0.189996	2.26532	-4.55928	6.46053e-06	1.59403e-05	-4.51073	LIV DET
ENSG00000159917	-0.0924124	3.4658	-2.70248	0.00711245	0.0114242	-2.69153	LIV DET
ENSG00000159921	0.0931267	4.8811	4.34533	1.77389e-05	4.13573e-05	4.2916	PM DET
ENSG00000159958	0.502645	-1.5779	2.30904	0.0213514	0.0316276	2.30171	PM DET
ENSG00000160007	0.460396	7.4447	19.82	8.39292e-62	2.83841e-59	16.5888	PM DET
ENSG00000160013	-0.134045	-5.07814	-0.795968	0.426491	0.479761	-0.79521	Not DE
ENSG00000160014	-0.468041	8.02908	-13.295	1.77422e-33	3.97043e-32	-12.0573	LIV DET
ENSG00000160049	-0.10288	5.50665	-4.4943	9.44378e-06	2.28349e-05	-4.42953	LIV DET
ENSG00000160050	-0.482596	1.69088	-12.5916	4.35516e-31	8.10674e-30	-11.5953	LIV DET
ENSG00000160051	-0.175965	1.45678	-4.83156	1.80386e-06	4.77019e-06	-4.77424	LIV DET
ENSG00000160055	-0.296433	2.37917	-7.61767	1.98609e-13	1.04674e-12	-7.34973	LIV DET
ENSG00000160058	0.0422753	6.00439	2.78104	0.00561945	0.00917245	2.7692	PM DET
ENSG00000160062	-0.129375	2.87086	-3.23559	0.0012927	0.00232931	-3.2176	LIV DET
ENSG00000160072	-0.554995	3.66236	-10.7561	3.55313e-24	4.09126e-23	-10.1432	LIV DET
ENSG00000160075	0.325514	4.53278	14.0252	3.03409e-37	9.22454e-36	12.7521	PM DET
ENSG00000160087	0.124284	3.05068	4.01957	6.71556e-05	0.00014521	3.98614	PM DET
ENSG00000160094	0.374167	3.14102	10.0272	1.03728e-21	9.93988e-21	9.57312	PM DET
ENSG00000160097	-0.214695	2.92682	-4.0616	5.65141e-05	0.000123325	-4.02691	LIV DET
ENSG00000160111	0.961382	1.5346	7.14444	5.0143e-12	2.35526e-11	6.90517	PM DET
ENSG00000160113	0.0680439	2.268	1.77479	0.0766252	0.102419	1.77061	Not DE
ENSG00000160117	0.49713	-1.1185	4.82146	1.88376e-06	4.96666e-06	4.76551	PM DET
ENSG00000160124	-0.483741	2.31477	-14.2737	4.64964e-38	1.49679e-36	-12.8975	LIV DET
ENSG00000160131	-0.0826367	5.83382	-4.18027	3.427e-05	7.67937e-05	-4.14306	LIV DET
ENSG00000160145	-0.077771	7.98603	-1.86688	0.0625025	0.0848601	-1.86271	Not DE
ENSG00000160161	0.158121	-3.51804	0.948998	0.343071	0.395742	0.948114	Not DE
ENSG00000160172	-0.569335	-1.18397	-4.7603	2.53087e-06	6.57318e-06	-4.70563	LIV DET
ENSG00000160179	0.31181	4.50562	9.33285	1.08259e-18	8.32737e-18	8.82623	PM DET
ENSG00000160180	-0.878424	-5.40451	-6.48557	2.34827e-10	9.59941e-10	-6.33664	LIV DET
ENSG00000160183	0.391155	-1.38221	3.35746	0.000872327	0.00161527	3.32876	PM DET
ENSG00000160188	-0.179966	1.70666	-4.3959	1.42639e-05	3.36385e-05	-4.33976	LIV DET
ENSG00000160190	0.246214	2.3148	5.47313	8.3509e-08	2.56536e-07	5.35938	PM DET
ENSG00000160191	-0.251454	2.03555	-6.86752	2.8624e-11	1.26532e-10	-6.65348	LIV DET
ENSG00000160193	0.172963	2.01783	4.73218	3.08918e-06	7.94101e-06	4.6648	PM DET
ENSG00000160194	-0.25909	5.16792	-9.97565	2.87033e-21	2.6485e-20	-9.46735	LIV DET
ENSG00000160199	0.414645	3.64891	9.51408	2.4722e-19	1.97376e-18	8.99	PM DET
ENSG00000160200	0.00609312	3.93696	0.0884577	0.929555	0.941251	0.0884042	Not DE
ENSG00000160201	-0.0948872	3.74588	-1.75338	0.0802328	0.106815	-1.74934	Not DE
ENSG00000160207	-0.56679	0.13858	-11.7058	2.38663e-27	3.42889e-26	-10.8336	LIV DET
ENSG00000160208	0.504891	3.56245	17.7679	1.03317e-53	1.38827e-51	15.4297	PM DET
ENSG00000160209	0.357266	7.09955	13.6019	1.68194e-35	4.36421e-34	12.4353	PM DET
ENSG00000160211	0.455446	3.38056	13.1389	5.03539e-33	1.09509e-31	11.9711	PM DET
ENSG00000160213	0.0861341	3.56906	3.33109	0.000937279	0.00172725	3.30871	PM DET
ENSG00000160214	-0.0227896	3.86596	-0.76307	0.445882	0.498963	-0.762298	Not DE
ENSG00000160216	0.359719	5.92503	11.6402	1.80105e-27	2.6163e-26	10.8593	PM DET
ENSG00000160218	0.274068	5.93196	8.83707	3.9071e-17	2.69663e-16	8.41565	PM DET
ENSG00000160219	0.221484	0.834856	4.08159	5.35641e-05	0.000117117	4.0395	PM DET
ENSG00000160221	-0.309961	2.21826	-1.88202	0.0604594	0.0823536	-1.87743	Not DE
ENSG00000160223	0.575755	2.77828	5.88356	8.56772e-09	2.95463e-08	5.75689	PM DET
ENSG00000160224	-0.303977	-1.11736	-2.70037	0.00716346	0.0115018	-2.68915	LIV DET
ENSG00000160226	-0.590455	2.24235	-8.71535	1.37798e-16	9.16792e-16	-8.26663	LIV DET
ENSG00000160229	0.102128	2.52556	2.67432	0.00773013	0.0123425	2.66364	PM DET
ENSG00000160233	1.20803	-1.39932	9.13205	1.62148e-18	1.23307e-17	8.78092	PM DET
ENSG00000160255	0.267686	3.17319	3.35983	0.000849754	0.00157579	3.33606	PM DET
ENSG00000160256	-0.220826	1.16384	-5.66904	2.77576e-08	8.99619e-08	-5.55502	LIV DET
ENSG00000160271	0.351227	5.82555	9.90426	6.70772e-21	6.02314e-20	9.37825	PM DET
ENSG00000160282	-0.179542	0.0635829	-1.6661	0.0965224	0.126457	-1.66195	Not DE
ENSG00000160284	0.0814416	-0.306769	1.0576	0.290945	0.341788	1.05605	Not DE
ENSG00000160285	0.0810255	5.7993	1.96807	0.0496891	0.0687913	1.96263	Not DE
ENSG00000160293	0.351124	3.2517	10.2328	5.58528e-22	5.44579e-21	9.63689	PM DET
ENSG00000160294	0.226052	5.80958	9.24225	6.62057e-19	5.15716e-18	8.88109	PM DET
ENSG00000160298	-0.0960655	-0.339297	-1.50279	0.133516	0.169974	-1.50038	Not DE
ENSG00000160299	-0.0662571	6.5104	-2.00493	0.0455958	0.0635483	-1.99912	Not DE
ENSG00000160305	0.187624	5.46552	6.28894	8.83859e-10	3.41199e-09	6.12909	PM DET
ENSG00000160307	-0.45606	6.73296	-9.60848	1.09444e-18	8.41202e-18	-8.82502	LIV DET
ENSG00000160310	-0.0396538	5.50436	-1.8127	0.0706459	0.0950036	-1.80775	Not DE
ENSG00000160318	-0.859031	-0.466105	-10.1565	3.50738e-22	3.48182e-21	-9.68455	LIV DET
ENSG00000160321	-0.147007	3.67984	-1.48652	0.137983	0.175047	-1.48334	Not DE
ENSG00000160323	-0.132451	2.43298	-2.16859	0.0306956	0.0442294	-2.161	LIV DET
ENSG00000160325	0.106013	1.98353	2.18069	0.0296632	0.0428792	2.17456	PM DET
ENSG00000160326	-0.411091	2.799	-8.73191	1.15523e-16	7.70983e-16	-8.28763	LIV DET
ENSG00000160336	0.233361	3.34776	7.28809	1.5142e-12	7.41916e-12	7.07318	PM DET
ENSG00000160339	-0.423128	-5.55664	-3.36517	0.000837548	0.00155469	-3.34008	LIV DET
ENSG00000160345	-0.266456	0.00882554	-5.95344	4.90429e-09	1.74402e-08	-5.85039	LIV DET
ENSG00000160349	-0.753662	-4.87442	-5.12961	4.38616e-07	1.24511e-06	-5.05139	LIV DET
ENSG00000160352	-0.265542	4.4922	-6.44718	2.90443e-10	1.17786e-09	-6.3038	LIV DET
ENSG00000160360	0.024585	3.24322	0.652259	0.514663	0.566144	0.651594	Not DE
ENSG00000160392	0.261123	2.57369	5.48154	7.496e-08	2.31312e-07	5.37886	PM DET
ENSG00000160401	0.468526	-3.49848	2.87253	0.00424158	0.00706164	2.85961	PM DET
ENSG00000160404	0.39944	0.325021	4.32063	1.87817e-05	4.36231e-05	4.2789	PM DET
ENSG00000160408	-0.0749283	5.62712	-2.17451	0.030127	0.0434933	-2.16842	LIV DET
ENSG00000160410	0.339802	1.87795	6.31158	7.58922e-10	2.95384e-09	6.15329	PM DET
ENSG00000160439	-0.126173	2.17186	-3.09553	0.00211517	0.00369176	-3.07357	LIV DET
ENSG00000160445	0.430717	5.52537	13.9028	2.989e-36	8.36893e-35	12.5726	PM DET
ENSG00000160446	-0.05336	-0.955919	-0.664425	0.506719	0.558508	-0.663956	Not DE
ENSG00000160447	0.317256	-1.74595	3.21303	0.00141762	0.00253709	3.19104	PM DET
ENSG00000160460	-0.0118322	5.853	-0.305342	0.76023	0.794051	-0.305178	Not DE
ENSG00000160469	-0.27922	5.82651	-9.30361	6.84447e-19	5.3233e-18	-8.87739	LIV DET
ENSG00000160471	-0.0711728	-5.35496	-0.494709	0.621067	0.666768	-0.494339	Not DE
ENSG00000160505	-0.52997	-3.8421	-2.37232	0.0180977	0.0271547	-2.36361	LIV DET
ENSG00000160539	-0.116629	2.27603	-3.32432	0.000951466	0.00175136	-3.3045	LIV DET
ENSG00000160551	0.205501	8.24314	10.6894	8.59615e-24	9.61128e-23	10.0565	PM DET
ENSG00000160563	0.177251	2.92912	6.68076	6.30063e-11	2.715e-10	6.53643	PM DET
ENSG00000160570	0.33572	3.10447	7.72385	7.24894e-14	3.94051e-13	7.48328	PM DET
ENSG00000160584	0.146157	6.27797	4.1784	3.57157e-05	7.98667e-05	4.13358	PM DET
ENSG00000160588	-0.0796867	-0.376469	-0.953684	0.340701	0.393294	-0.952782	Not DE
ENSG00000160593	-0.069835	-1.0029	-0.578586	0.56318	0.61264	-0.578125	Not DE
ENSG00000160602	-0.0323605	-0.863459	-0.402675	0.687403	0.728552	-0.402382	Not DE
ENSG00000160606	-0.626454	-0.796931	-6.36203	4.54626e-10	1.81002e-09	-6.23402	LIV DET
ENSG00000160613	-0.241227	4.59388	-7.28078	1.56977e-12	7.68145e-12	-7.06818	LIV DET
ENSG00000160633	0.207746	5.62757	8.3543	6.35703e-16	4.0088e-15	8.08227	PM DET
ENSG00000160654	0.0142306	-4.58399	0.0910587	0.927482	0.939689	0.0910132	Not DE
ENSG00000160678	0.316866	4.08087	5.79918	1.66028e-08	5.52614e-08	5.64412	PM DET
ENSG00000160679	0.0209365	5.10106	0.866357	0.386736	0.44009	0.865551	Not DE
ENSG00000160685	0.062586	2.58486	1.37754	0.169194	0.210462	1.3748	Not DE
ENSG00000160688	-0.209166	3.31579	-6.67747	7.66856e-11	3.28003e-10	-6.50696	LIV DET
ENSG00000160691	0.225246	3.61754	5.7711	1.57145e-08	5.24786e-08	5.65357	PM DET
ENSG00000160695	0.0205115	4.94269	0.907129	0.364906	0.418109	0.906057	Not DE
ENSG00000160703	0.152946	1.45568	3.80403	0.000159623	0.000328805	3.7756	PM DET
ENSG00000160710	0.501438	7.56983	24.1326	2.14634e-83	1.29205e-79	19.3473	PM DET
ENSG00000160712	0.159202	2.93219	3.5003	0.000515885	0.000988203	3.47237	PM DET
ENSG00000160714	-0.0320004	5.08292	-1.23135	0.219003	0.265202	-1.22918	Not DE
ENSG00000160716	0.0525397	3.74928	0.915178	0.360533	0.413617	0.914351	Not DE
ENSG00000160741	0.051678	2.34255	1.11223	0.266571	0.316061	1.11099	Not DE
ENSG00000160746	-0.0372515	4.02777	-1.61177	0.107642	0.139736	-1.60888	Not DE
ENSG00000160752	-0.376795	5.52635	-13.7664	2.36587e-35	6.06045e-34	-12.408	LIV DET
ENSG00000160753	0.119099	4.46031	3.23018	0.0013177	0.00237097	3.2121	PM DET
ENSG00000160766	-0.346197	3.27482	-9.18684	2.22392e-18	1.67386e-17	-8.74532	LIV DET
ENSG00000160767	0.365395	2.20056	7.3553	1.12209e-12	5.55126e-12	7.11464	PM DET
ENSG00000160781	-0.737229	6.3292	-13.9324	4.0122e-36	1.10286e-34	-12.5493	LIV DET
ENSG00000160783	-0.475544	2.85782	-13.3848	1.75715e-31	3.36655e-30	-11.6727	LIV DET
ENSG00000160785	0.453681	4.56742	11.1105	1.85062e-25	2.33257e-24	10.4278	PM DET
ENSG00000160789	0.00568483	3.86373	0.140887	0.888055	0.906333	0.140765	Not DE
ENSG00000160791	0.0517383	-0.372185	0.479923	0.631555	0.676435	0.479539	Not DE
ENSG00000160796	0.483999	2.37494	5.8863	8.42478e-09	2.90866e-08	5.75973	PM DET
ENSG00000160799	-0.216137	3.1706	-7.99898	1.1853e-14	6.82279e-14	-7.71761	LIV DET
ENSG00000160801	-0.14189	1.63754	-2.08996	0.0371774	0.0526962	-2.08381	Not DE
ENSG00000160803	0.652066	4.28816	20.1622	1.16492e-63	4.93842e-61	16.8438	PM DET
ENSG00000160808	-0.0377152	-0.0705227	-0.682841	0.495164	0.547174	-0.682119	Not DE
ENSG00000160813	-0.519245	0.109709	-9.46299	1.10102e-19	8.99314e-19	-9.07848	LIV DET
ENSG00000160818	-0.242498	3.81577	-8.35859	9.46347e-16	5.90222e-15	-8.03362	LIV DET
ENSG00000160862	0.951354	1.73374	7.48724	3.85239e-13	1.97872e-12	7.26065	PM DET
ENSG00000160867	0.790783	-1.61726	7.00061	1.15491e-11	5.2701e-11	6.78574	PM DET
ENSG00000160877	0.254471	3.82719	6.16984	1.58795e-09	5.97648e-09	6.03517	PM DET
ENSG00000160883	0.280867	-1.35144	2.44288	0.0150211	0.0228575	2.43187	PM DET
ENSG00000160886	-0.314205	-2.8547	-1.96224	0.0503822	0.0696771	-1.9567	Not DE
ENSG00000160888	2.0514	-2.26543	8.32693	2.74202e-15	1.65461e-14	7.90212	PM DET
ENSG00000160908	-0.0709943	3.30171	-3.23834	0.00129949	0.00234057	-3.21609	LIV DET
ENSG00000160917	-0.432933	3.76381	-12.1406	2.54712e-29	4.22401e-28	-11.2416	LIV DET
ENSG00000160932	0.0951596	3.49503	2.83515	0.00484917	0.00799272	2.81689	PM DET
ENSG00000160948	-0.00222531	4.41065	-0.0978146	0.922123	0.935236	-0.0977593	Not DE
ENSG00000160949	0.205617	0.308892	3.21716	0.00139915	0.00250703	3.19483	PM DET
ENSG00000160953	0.0765493	5.59417	3.4532	0.000610421	0.00115656	3.42694	PM DET
ENSG00000160957	-0.069222	0.695682	-0.726318	0.468073	0.520949	-0.725617	Not DE
ENSG00000160959	0.486071	2.47699	10.6086	3.30283e-23	3.53025e-22	9.92312	PM DET
ENSG00000160961	-0.0405677	4.04083	-1.39336	0.164123	0.204807	-1.39134	Not DE
ENSG00000160963	-0.271897	2.61147	-4.5263	7.49197e-06	1.83274e-05	-4.47921	LIV DET
ENSG00000160972	-0.0344587	2.14923	-0.63585	0.525273	0.576299	-0.635238	Not DE
ENSG00000160973	-0.433047	-4.28914	-2.88438	0.00411441	0.00686434	-2.86925	LIV DET
ENSG00000160991	0.189462	4.33093	4.2326	2.85881e-05	6.47752e-05	4.18443	PM DET
ENSG00000160993	-0.0784074	2.51205	-3.12366	0.0019156	0.00336176	-3.10302	LIV DET
ENSG00000160999	0.251239	-0.689288	3.28836	0.00109409	0.00199522	3.26514	PM DET
ENSG00000161010	-0.060876	4.1963	-2.6424	0.00855717	0.0135638	-2.62926	LIV DET
ENSG00000161011	0.149776	6.70374	5.84738	1.08184e-08	3.6831e-08	5.71737	PM DET
ENSG00000161013	0.292834	3.72231	7.27234	1.82381e-12	8.86829e-12	7.04733	PM DET
ENSG00000161016	-0.158952	6.2136	-6.82869	2.8181e-11	1.24628e-10	-6.65578	LIV DET
ENSG00000161021	0.654963	3.69609	16.8994	7.7732e-49	6.25577e-47	14.6873	PM DET
ENSG00000161036	-0.274504	2.5559	-7.3683	1.37153e-12	6.74095e-12	-7.0869	LIV DET
ENSG00000161040	-0.0513745	1.82057	-1.35886	0.174917	0.216864	-1.35657	Not DE
ENSG00000161048	0.0124749	6.26501	0.514852	0.60688	0.653698	0.514532	Not DE
ENSG00000161055	-0.421851	-5.2696	-3.46574	0.00057346	0.00109092	-3.44387	LIV DET
ENSG00000161057	-0.231232	5.50058	-8.93545	1.5186e-17	1.07549e-16	-8.52572	LIV DET
ENSG00000161082	0.127918	4.7753	2.57476	0.0103163	0.0161442	2.56504	PM DET
ENSG00000161091	0.570767	3.21695	12.0101	8.54046e-29	1.36299e-27	11.1343	PM DET
ENSG00000161103	-0.443374	-3.3119	-2.29945	0.0219803	0.0324975	-2.29071	LIV DET
ENSG00000161132	-0.459274	-4.29534	-3.30667	0.00101946	0.00186748	-3.2851	LIV DET
ENSG00000161133	-0.615251	-5.40757	-4.76067	2.63544e-06	6.82945e-06	-4.69736	LIV DET
ENSG00000161149	-0.242563	-0.410908	-3.52792	0.000457255	0.000882634	-3.50462	LIV DET
ENSG00000161179	-0.141894	0.921524	-3.81882	0.00015062	0.000311175	-3.79005	LIV DET
ENSG00000161180	-0.22983	-5.10656	-1.39027	0.165142	0.205916	-1.38798	Not DE
ENSG00000161202	0.354532	4.05298	9.93362	2.27211e-21	2.11663e-20	9.49174	PM DET
ENSG00000161203	0.0148747	6.97284	0.540547	0.589096	0.637011	0.540147	Not DE
ENSG00000161204	-0.148742	5.11962	-8.38226	8.70838e-16	5.44256e-15	-8.04382	LIV DET
ENSG00000161217	-0.117763	5.28682	-5.70051	2.03358e-08	6.69971e-08	-5.60912	LIV DET
ENSG00000161243	0.296516	2.30138	6.90944	1.46587e-11	6.63579e-11	6.75124	PM DET
ENSG00000161249	-0.204979	0.540087	-3.10101	0.00203556	0.00356004	-3.08499	LIV DET
ENSG00000161265	-0.17686	1.71131	-3.96472	8.82679e-05	0.00018801	-3.92077	LIV DET
ENSG00000161267	-0.536123	4.16365	-12.7426	1.81394e-32	3.7192e-31	-11.8643	LIV DET
ENSG00000161270	-0.6787	-0.500219	-5.32426	1.6189e-07	4.82399e-07	-5.2385	LIV DET
ENSG00000161277	0.0604781	-0.320917	1.04814	0.295069	0.34598	1.04707	Not DE
ENSG00000161281	-0.43616	3.79149	-7.63554	1.36577e-13	7.28998e-13	-7.39962	LIV DET
ENSG00000161298	-0.142664	5.63532	-4.78033	2.42094e-06	6.30289e-06	-4.71468	LIV DET
ENSG00000161328	0.082128	-0.256504	1.19325	0.233527	0.28091	1.19132	Not DE
ENSG00000161381	-0.36869	3.41331	-8.55082	1.44421e-16	9.59166e-16	-8.26103	LIV DET
ENSG00000161395	-0.0830801	2.06816	-1.76185	0.079169	0.105522	-1.75553	Not DE
ENSG00000161405	0.830303	0.161887	7.12524	4.25456e-12	2.01191e-11	6.92846	PM DET
ENSG00000161509	-0.0730839	3.37412	-1.13272	0.258009	0.30707	-1.13111	Not DE
ENSG00000161513	-0.292582	1.20567	-6.41465	4.28659e-10	1.70958e-09	-6.24322	LIV DET
ENSG00000161526	-0.229131	5.0985	-10.128	1.57691e-21	1.49256e-20	-9.52973	LIV DET
ENSG00000161533	-0.00129605	6.43726	-0.0683314	0.945549	0.954812	-0.0682972	Not DE
ENSG00000161542	0.367657	4.48545	12.8899	1.59428e-32	3.28899e-31	11.8751	PM DET
ENSG00000161544	0.169933	1.22043	3.48539	0.000533817	0.00102073	3.46319	PM DET
ENSG00000161547	-0.13292	4.97697	-5.951	5.52765e-09	1.9514e-08	-5.83045	LIV DET
ENSG00000161551	0.0188618	4.75435	0.55763	0.577403	0.626054	0.557182	Not DE
ENSG00000161558	0.0840545	1.03398	1.33131	0.183846	0.226731	1.32901	Not DE
ENSG00000161594	-0.150064	-3.16215	-1.11911	0.263618	0.313055	-1.11788	Not DE
ENSG00000161610	-0.534421	-4.56899	-3.76479	0.000189821	0.000386956	-3.73219	LIV DET
ENSG00000161618	-0.155586	1.32707	-2.62054	0.00907979	0.0143325	-2.60904	LIV DET
ENSG00000161638	0.71203	1.68553	8.68274	9.1895e-17	6.17124e-16	8.31482	PM DET
ENSG00000161640	-0.23506	-1.31971	-2.11317	0.0352207	0.0501404	-2.10581	Not DE
ENSG00000161642	0.496058	3.00344	8.01305	1.17205e-14	6.75039e-14	7.71904	PM DET
ENSG00000161643	0.676398	-3.79747	3.71689	0.000228969	0.000461944	3.6847	PM DET
ENSG00000161647	0.0274559	1.73617	0.62999	0.529155	0.580051	0.629296	Not DE
ENSG00000161653	0.32208	-1.51656	3.03244	0.00255093	0.00439499	3.01723	PM DET
ENSG00000161654	0.0497696	3.69172	2.04338	0.0416386	0.0584471	2.03711	Not DE
ENSG00000161664	0.223538	-4.87158	1.50469	0.133025	0.169427	1.50228	Not DE
ENSG00000161671	-0.325533	4.51934	-11.1545	1.34753e-25	1.71716e-24	-10.4579	LIV DET
ENSG00000161677	-0.35115	0.466584	-5.58389	4.42012e-08	1.39808e-07	-5.47319	LIV DET
ENSG00000161681	-0.305071	5.08253	-4.10926	4.62555e-05	0.000102033	-4.07378	LIV DET
ENSG00000161682	0.240514	2.51259	4.9624	9.52927e-07	2.60463e-06	4.90112	PM DET
ENSG00000161692	0.00739081	2.87965	0.159833	0.87309	0.89312	0.159734	Not DE
ENSG00000161714	0.766913	3.23231	7.71462	8.23853e-14	4.46233e-13	7.46645	PM DET
ENSG00000161791	0.282891	4.35873	6.84976	3.07505e-11	1.35553e-10	6.64293	PM DET
ENSG00000161798	-0.288228	-2.59292	-2.07068	0.0389033	0.0549278	-2.06521	Not DE
ENSG00000161800	-0.104353	3.4814	-3.81102	0.000161762	0.000332824	-3.77228	LIV DET
ENSG00000161813	0.0532662	5.90152	2.4309	0.0154953	0.023522	2.42059	PM DET
ENSG00000161835	-0.336335	3.15154	-7.52672	4.23958e-13	2.16945e-12	-7.24768	LIV DET
ENSG00000161847	0.646856	1.09755	9.7065	4.24171e-20	3.58526e-19	9.18174	PM DET
ENSG00000161860	0.307918	-4.7881	2.1489	0.0321777	0.0461792	2.1422	PM DET
ENSG00000161888	0.141688	-1.55681	1.11692	0.264555	0.314029	1.11569	Not DE
ENSG00000161896	0.178924	1.83185	2.03387	0.0430221	0.0602233	2.0235	Not DE
ENSG00000161904	-0.138495	4.09267	-6.5447	1.76429e-10	7.3115e-10	-6.38057	LIV DET
ENSG00000161905	-0.0304005	-2.73119	-0.192599	0.847367	0.870653	-0.192479	Not DE
ENSG00000161911	0.397678	-4.55345	2.48854	0.0132048	0.0202946	2.4782	PM DET
ENSG00000161912	0.572581	2.38484	8.86175	2.70967e-17	1.89231e-16	8.45844	PM DET
ENSG00000161914	0.0276161	1.12922	0.487229	0.626306	0.671553	0.486933	Not DE
ENSG00000161920	-0.414816	2.10912	-14.9297	1.95196e-40	7.66997e-39	-13.3127	LIV DET
ENSG00000161921	1.14723	1.1895	15.2462	1.82791e-42	8.43841e-41	13.6572	PM DET
ENSG00000161929	0.115983	-1.17865	0.968675	0.333309	0.385634	0.967471	Not DE
ENSG00000161939	-0.234231	-3.24898	-1.04088	0.298425	0.349519	-1.03982	Not DE
ENSG00000161940	0.456106	-0.266327	4.55771	6.47982e-06	1.59826e-05	4.5101	PM DET
ENSG00000161944	-0.533429	-2.7007	-4.27637	2.2747e-05	5.22244e-05	-4.23607	LIV DET
ENSG00000161955	-0.0159337	2.63577	-0.287001	0.774276	0.806455	-0.286786	Not DE
ENSG00000161956	0.0321601	4.63709	1.57553	0.115757	0.149286	1.57283	Not DE
ENSG00000161958	0.387579	1.64664	7.61367	1.62958e-13	8.65058e-13	7.37613	PM DET
ENSG00000161960	-0.112988	6.42258	-4.44713	1.11508e-05	2.66752e-05	-4.39356	LIV DET
ENSG00000161970	-0.513527	7.59165	-15.4675	3.44385e-43	1.68274e-41	-13.7783	LIV DET
ENSG00000161980	-0.0315192	2.20077	-1.32882	0.184666	0.22763	-1.32652	Not DE
ENSG00000161981	-0.28541	4.25708	-9.97545	2.98843e-21	2.75241e-20	-9.46314	LIV DET
ENSG00000161996	0.074657	2.24957	1.0732	0.283868	0.334369	1.07167	Not DE
ENSG00000161999	0.195794	2.2111	6.08371	2.93864e-09	1.07264e-08	5.93499	PM DET
ENSG00000162004	-0.725009	0.21711	-9.7721	2.28562e-20	1.96895e-19	-9.24808	LIV DET
ENSG00000162006	-1.38273	-4.4988	-9.29357	8.21017e-19	6.35755e-18	-8.85713	LIV DET
ENSG00000162032	-0.14936	3.14238	-4.19274	3.37587e-05	7.57269e-05	-4.14651	LIV DET
ENSG00000162039	0.189066	-4.04871	1.02345	0.306582	0.357792	1.02242	Not DE
ENSG00000162062	-0.610584	-0.596156	-7.32158	1.38224e-12	6.79137e-12	-7.08582	LIV DET
ENSG00000162063	0.385411	2.14004	11.6815	6.23371e-27	8.72691e-26	10.7453	PM DET
ENSG00000162065	0.320146	4.70231	8.42426	6.4023e-16	4.03566e-15	8.08141	PM DET
ENSG00000162066	-0.407674	3.23013	-9.52662	1.87964e-19	1.5119e-18	-9.02007	LIV DET
ENSG00000162068	0.412855	-3.61733	3.31189	0.000992479	0.0018215	3.29265	PM DET
ENSG00000162069	-1.30527	-2.31389	-9.27783	5.17989e-19	4.06226e-18	-8.90835	LIV DET
ENSG00000162073	-0.179743	4.27421	-5.03858	7.10466e-07	1.97257e-06	-4.95848	LIV DET
ENSG00000162076	-0.458396	2.21221	-12.5163	2.62289e-30	4.60866e-29	-11.4405	LIV DET
ENSG00000162078	-0.426507	-5.5401	-3.43517	0.000649479	0.00122424	-3.41006	LIV DET
ENSG00000162086	-0.250351	3.7268	-8.74059	8.76609e-17	5.89874e-16	-8.32041	LIV DET
ENSG00000162104	0.397744	4.2917	10.583	4.81073e-23	5.08242e-22	9.88552	PM DET
ENSG00000162105	0.236575	5.12731	4.3251	1.84628e-05	4.29254e-05	4.28271	PM DET
ENSG00000162129	0.294964	5.42182	9.36622	4.69842e-19	3.69141e-18	8.91916	PM DET
ENSG00000162139	-0.0780772	3.98631	-3.29713	0.00104621	0.00191299	-3.2778	LIV DET
ENSG00000162144	0.14851	2.16784	3.90043	0.00011212	0.000235597	3.86275	PM DET
ENSG00000162148	-0.38773	-0.731277	-4.75465	2.59734e-06	6.73478e-06	-4.70034	LIV DET
ENSG00000162174	-0.428913	5.1896	-11.8175	6.03727e-28	9.07672e-27	-10.9587	LIV DET
ENSG00000162188	-0.437339	4.33807	-9.21353	8.41035e-19	6.50586e-18	-8.85444	LIV DET
ENSG00000162191	-0.28026	4.53014	-10.6005	1.38217e-23	1.51777e-22	-10.0097	LIV DET
ENSG00000162194	0.132078	0.175278	2.00819	0.0451511	0.0629664	2.00324	Not DE
ENSG00000162222	-0.0318899	3.12339	-1.57133	0.116731	0.150386	-1.56865	Not DE
ENSG00000162227	-0.38233	2.63725	-10.3452	2.72415e-22	2.72769e-21	-9.71034	LIV DET
ENSG00000162231	0.28898	4.67267	8.35459	1.24068e-15	7.6759e-15	8.00035	PM DET
ENSG00000162236	0.353212	3.34192	17.7052	1.09111e-51	1.1856e-49	15.126	PM DET
ENSG00000162241	-0.384435	1.28629	-5.40525	1.22746e-07	3.69786e-07	-5.28936	LIV DET
ENSG00000162244	-0.257115	6.09468	-10.5365	2.30319e-23	2.48383e-22	-9.95902	LIV DET
ENSG00000162267	-0.079126	-3.1942	-0.413581	0.679383	0.720813	-0.413305	Not DE
ENSG00000162298	0.524029	3.23605	9.00462	7.18592e-18	5.20927e-17	8.6119	PM DET
ENSG00000162300	-0.156619	2.65496	-4.6885	3.87035e-06	9.82904e-06	-4.61823	LIV DET
ENSG00000162302	-0.0148852	3.25377	-0.453187	0.650681	0.694203	-0.452816	Not DE
ENSG00000162337	0.395184	1.69484	7.24338	2.52152e-12	1.21471e-11	7.0021	PM DET
ENSG00000162341	-0.346856	2.34136	-6.08291	2.71118e-09	9.94079e-09	-5.94819	LIV DET
ENSG00000162365	-0.360155	-3.99061	-2.69184	0.00737624	0.0118145	-2.67936	LIV DET
ENSG00000162366	-0.201092	-5.02075	-1.5348	0.125455	0.160654	-1.53228	Not DE
ENSG00000162367	-0.400082	1.75917	-5.71005	2.24441e-08	7.34928e-08	-5.59202	LIV DET
ENSG00000162368	-0.15657	6.06341	-7.82468	3.00166e-14	1.68044e-13	-7.59825	LIV DET
ENSG00000162373	-0.0942148	2.74061	-2.01017	0.045131	0.0629471	-2.00343	Not DE
ENSG00000162374	0.167259	5.50974	3.46965	0.000565978	0.00107819	3.44742	PM DET
ENSG00000162377	-0.176341	4.42885	-7.17501	3.83239e-12	1.81827e-11	-6.94323	LIV DET
ENSG00000162378	0.0843787	7.1073	4.11506	4.6195e-05	0.000101915	4.07409	PM DET
ENSG00000162383	0.256932	-2.13004	1.09354	0.274731	0.32461	1.09223	Not DE
ENSG00000162384	-0.241181	4.25257	-9.59197	1.9324e-19	1.55309e-18	-9.01704	LIV DET
ENSG00000162385	-0.235305	2.85876	-9.36194	2.74679e-19	2.18718e-18	-8.97842	LIV DET
ENSG00000162390	-0.235558	4.926	-5.13503	4.37857e-07	1.24319e-06	-5.05172	LIV DET
ENSG00000162396	0.807954	0.472349	10.7604	2.03317e-24	2.38862e-23	10.1976	PM DET
ENSG00000162398	-0.26538	-4.94515	-2.05303	0.0405798	0.0570939	-2.0478	Not DE
ENSG00000162402	0.0164263	6.77897	0.845075	0.398466	0.451772	0.844364	Not DE
ENSG00000162407	-0.0344918	6.25053	-0.823186	0.410935	0.464187	-0.82225	Not DE
ENSG00000162408	0.00591992	4.83263	0.210828	0.833106	0.858608	0.21072	Not DE
ENSG00000162409	-0.0747641	5.35207	-2.84824	0.00457409	0.00757125	-2.83559	LIV DET
ENSG00000162413	0.920243	4.56117	18.7098	2.10246e-58	4.83068e-56	16.112	PM DET
ENSG00000162415	-0.0281454	3.33388	-1.30808	0.191438	0.235169	-1.30634	Not DE
ENSG00000162419	-0.0324417	3.40396	-1.65785	0.0979655	0.128175	-1.6548	Not DE
ENSG00000162426	0.122207	1.43284	2.39912	0.0169048	0.025502	2.38877	PM DET
ENSG00000162430	0.541646	3.57665	11.1935	1.42627e-25	1.81365e-24	10.4526	PM DET
ENSG00000162433	0.469897	5.80624	14.1635	2.75101e-37	8.39782e-36	12.7597	PM DET
ENSG00000162434	0.0462016	6.54929	2.64834	0.00839035	0.0133162	2.63594	PM DET
ENSG00000162437	0.208396	3.7095	6.5013	2.25256e-10	9.23327e-10	6.34305	PM DET
ENSG00000162438	0.0361184	-3.76953	0.202033	0.839984	0.86418	0.201914	Not DE
ENSG00000162441	-0.163507	5.3647	-9.12474	1.6885e-18	1.28241e-17	-8.77636	LIV DET
ENSG00000162444	-0.704963	1.46512	-9.59802	2.07353e-19	1.6643e-18	-9.00931	LIV DET
ENSG00000162456	0.0616363	-2.4912	0.404941	0.685693	0.726893	0.404707	Not DE
ENSG00000162458	0.140365	-0.840781	1.04583	0.296146	0.347121	1.04473	Not DE
ENSG00000162461	0.295157	-0.466014	2.37797	0.017786	0.0267215	2.37004	PM DET
ENSG00000162482	-0.698733	-0.0629542	-13.4491	1.67681e-35	4.35465e-34	-12.4355	LIV DET
ENSG00000162490	0.914273	0.298158	7.66046	1.20962e-13	6.48184e-13	7.41572	PM DET
ENSG00000162493	0.225828	1.9365	3.49463	0.00052247	0.00100024	3.46896	PM DET
ENSG00000162494	0.641839	-3.56458	3.04257	0.00246679	0.00425807	3.02739	PM DET
ENSG00000162496	0.127297	3.17666	3.10068	0.00205715	0.00359467	3.08185	PM DET
ENSG00000162510	-0.423901	-2.08822	-3.34209	0.00089267	0.00165009	-3.32234	LIV DET
ENSG00000162511	1.21275	3.5697	14.9512	2.79535e-41	1.16857e-39	13.4571	PM DET
ENSG00000162512	0.38695	5.9027	7.51755	3.00504e-13	1.55866e-12	7.29417	PM DET
ENSG00000162517	0.058765	4.75898	3.05972	0.00233202	0.00404212	3.04433	PM DET
ENSG00000162520	-0.0291242	2.19193	-0.556563	0.578111	0.626709	-0.556146	Not DE
ENSG00000162521	0.166462	6.79398	8.42815	5.25766e-16	3.33369e-15	8.10539	PM DET
ENSG00000162522	0.828722	3.21488	12.3416	9.92077e-30	1.68039e-28	11.3245	PM DET
ENSG00000162526	0.212754	-3.03305	1.41925	0.156452	0.196104	1.41711	Not DE
ENSG00000162542	0.0925962	0.150988	1.50419	0.133373	0.169806	1.50093	Not DE
ENSG00000162543	0.320886	2.83774	5.58065	3.90002e-08	1.24232e-07	5.49532	PM DET
ENSG00000162545	-0.0697426	7.37981	-2.09184	0.0370273	0.0524933	-2.08546	Not DE
ENSG00000162551	-0.136194	1.32549	-1.98113	0.0482346	0.0669255	-1.9753	Not DE
ENSG00000162552	0.563654	-0.977934	4.35008	1.65313e-05	3.86977e-05	4.30723	PM DET
ENSG00000162572	-0.55477	2.63326	-8.71677	6.53855e-17	4.43452e-16	-8.35509	LIV DET
ENSG00000162576	-0.205627	0.990601	-2.51228	0.0123626	0.0190871	-2.50162	LIV DET
ENSG00000162585	-0.236575	0.675597	-3.06487	0.00235072	0.00407313	-3.04192	LIV DET
ENSG00000162591	-0.462767	0.966062	-4.93611	1.14713e-06	3.10889e-06	-4.86456	LIV DET
ENSG00000162595	0.341267	0.445175	3.23984	0.00127424	0.0022984	3.22172	PM DET
ENSG00000162598	0.890596	-3.32041	5.63449	3.19478e-08	1.02889e-07	5.53041	PM DET
ENSG00000162599	0.507665	7.49409	15.2353	2.89894e-42	1.29844e-40	13.6236	PM DET
ENSG00000162600	-0.225167	4.05912	-5.5749	4.38439e-08	1.38692e-07	-5.47462	LIV DET
ENSG00000162601	-0.323431	6.47174	-15.19	7.44009e-42	3.2408e-40	-13.5546	LIV DET
ENSG00000162604	-0.370665	4.22408	-14.7171	1.29919e-39	4.75723e-38	-13.1704	LIV DET
ENSG00000162607	0.0843396	4.90153	4.67979	3.93364e-06	9.9847e-06	4.61486	PM DET
ENSG00000162613	0.0747095	6.31215	3.72537	0.000223412	0.000451459	3.69096	PM DET
ENSG00000162614	0.135437	0.457819	1.87828	0.0610264	0.0830432	1.8733	Not DE
ENSG00000162616	0.315593	5.49915	5.9926	4.1718e-09	1.49573e-08	5.87723	PM DET
ENSG00000162618	0.608876	1.59148	9.7239	2.677e-20	2.29558e-19	9.23117	PM DET
ENSG00000162620	-0.39865	-0.927516	-3.45288	0.00061179	0.00115871	-3.42633	LIV DET
ENSG00000162621	0.0952834	-0.656294	0.90735	0.364654	0.417884	0.906533	Not DE
ENSG00000162623	0.117274	4.51192	3.54695	0.000436203	0.000845359	3.51715	PM DET
ENSG00000162627	0.165631	2.85754	5.76638	1.40626e-08	4.72347e-08	5.67262	PM DET
ENSG00000162630	0.0456383	5.09324	0.624072	0.532939	0.583625	0.623526	Not DE
ENSG00000162631	-0.197818	3.41368	-3.69135	0.00025441	0.000510022	-3.65778	LIV DET
ENSG00000162636	0.102896	5.33516	2.56722	0.0106034	0.0165656	2.5555	PM DET
ENSG00000162639	-0.09292	2.96021	-2.8977	0.00396035	0.00662657	-2.8813	LIV DET
ENSG00000162641	-0.081846	-2.08351	-0.616458	0.537868	0.58838	-0.616041	Not DE
ENSG00000162642	-0.0687636	3.96574	-1.47274	0.141443	0.179021	-1.47044	Not DE
ENSG00000162643	-0.0795761	-1.21295	-0.9458	0.344699	0.397285	-0.944921	Not DE
ENSG00000162645	0.452065	2.1581	4.66575	4.01932e-06	1.01902e-05	4.61038	PM DET
ENSG00000162650	0.0538951	1.75783	1.05763	0.290859	0.341709	1.05624	Not DE
ENSG00000162654	-0.294873	2.56235	-4.13992	4.15109e-05	9.21889e-05	-4.09891	LIV DET
ENSG00000162664	-0.279368	5.57544	-11.6788	4.36969e-28	6.63923e-27	-10.9879	LIV DET
ENSG00000162669	-0.337388	2.03462	-5.25797	2.27583e-07	6.67644e-07	-5.17527	LIV DET
ENSG00000162670	-0.111105	4.04891	-3.11455	0.00194766	0.00341545	-3.0981	LIV DET
ENSG00000162687	-0.305474	4.3182	-7.78855	3.88706e-14	2.15901e-13	-7.56472	LIV DET
ENSG00000162688	-0.20245	5.61673	-6.27804	1.10584e-09	4.23039e-09	-6.09333	LIV DET
ENSG00000162692	-0.328069	1.55	-2.38774	0.0173572	0.02614	-2.37905	LIV DET
ENSG00000162694	-0.163608	4.37848	-5.26317	2.28155e-07	6.69188e-07	-5.1748	LIV DET
ENSG00000162695	0.0221479	4.41715	1.12955	0.259281	0.308426	1.12809	Not DE
ENSG00000162702	0.454432	4.11462	5.03786	6.54568e-07	1.82222e-06	4.97438	PM DET
ENSG00000162704	-0.272115	5.58225	-10.4228	3.4706e-23	3.70563e-22	-9.91817	LIV DET
ENSG00000162706	0.511264	6.27646	10.2424	1.64519e-22	1.67576e-21	9.76161	PM DET
ENSG00000162711	-0.557416	2.23381	-10.892	2.36057e-24	2.75925e-23	-10.183	LIV DET
ENSG00000162714	0.189033	3.75919	5.92981	6.2233e-09	2.18189e-08	5.81064	PM DET
ENSG00000162722	-0.152741	0.90412	-2.24316	0.0254995	0.0372722	-2.23375	LIV DET
ENSG00000162723	-0.307137	-5.7731	-2.61892	0.00908364	0.0143371	-2.60889	LIV DET
ENSG00000162727	-0.361852	-2.3771	-2.78315	0.00564794	0.00921333	-2.76755	LIV DET
ENSG00000162728	0.139306	6.33791	4.24712	2.67504e-05	6.08536e-05	4.1995	PM DET
ENSG00000162729	0.0406734	5.266	1.07006	0.28525	0.335853	1.0686	Not DE
ENSG00000162733	0.291756	5.01359	5.29887	1.86254e-07	5.51724e-07	5.21256	PM DET
ENSG00000162734	0.379245	8.30087	13.2856	1.44518e-33	3.2583e-32	12.0742	PM DET
ENSG00000162735	-0.0225544	5.44881	-0.975007	0.330208	0.382473	-0.973694	Not DE
ENSG00000162736	0.72899	4.48835	14.1132	8.4479e-38	2.65698e-36	12.8514	PM DET
ENSG00000162738	0.920739	2.13683	17.1748	2.80521e-50	2.58208e-48	14.9108	PM DET
ENSG00000162739	0.357559	-4.79192	2.30834	0.0213826	0.0316668	2.30116	PM DET
ENSG00000162745	0.486011	0.799214	4.48508	9.41469e-06	2.27682e-05	4.4302	PM DET
ENSG00000162746	0.189027	-0.732328	2.10817	0.0355032	0.0505096	2.10257	Not DE
ENSG00000162747	0.172261	0.226064	1.4996	0.134522	0.17111	1.4965	Not DE
ENSG00000162753	-0.055665	-0.0569089	-0.561681	0.57462	0.623373	-0.561261	Not DE
ENSG00000162755	-0.11006	2.227	-2.43385	0.0152823	0.0232221	-2.42562	LIV DET
ENSG00000162757	-0.296349	2.11045	-7.71054	6.61188e-14	3.60136e-13	-7.49536	LIV DET
ENSG00000162769	-0.253119	3.83569	-7.56554	2.61696e-13	1.36489e-12	-7.31277	LIV DET
ENSG00000162772	0.748197	1.03335	7.99182	1.11536e-14	6.43374e-14	7.72536	PM DET
ENSG00000162775	-0.0844971	2.56029	-1.58501	0.113769	0.146929	-1.58148	Not DE
ENSG00000162777	0.784847	-0.178472	8.00277	1.05079e-14	6.06826e-14	7.73295	PM DET
ENSG00000162779	-0.190786	-1.05401	-2.20117	0.0282973	0.0410489	-2.19314	LIV DET
ENSG00000162782	-0.146933	0.398469	-1.87303	0.0617688	0.0839852	-1.86795	Not DE
ENSG00000162783	0.118557	3.75968	2.96124	0.00323162	0.00548022	2.9448	PM DET
ENSG00000162804	-0.0215802	3.62366	-0.266004	0.790378	0.820812	-0.265819	Not DE
ENSG00000162813	-0.179717	3.79482	-5.62919	2.99379e-08	9.67261e-08	-5.5418	LIV DET
ENSG00000162814	0.619121	0.124242	7.77055	5.71065e-14	3.13372e-13	7.51455	PM DET
ENSG00000162817	0.0331483	6.03139	0.735504	0.462372	0.515366	0.734946	Not DE
ENSG00000162819	0.0352117	5.621	1.57289	0.116364	0.149984	1.57022	Not DE
ENSG00000162825	-0.117428	5.58569	-3.08994	0.00212311	0.00370455	-3.07245	LIV DET
ENSG00000162836	0.069813	3.15069	1.35289	0.176813	0.21899	1.35063	Not DE
ENSG00000162843	0.103346	-2.02136	0.663031	0.507667	0.559349	0.662474	Not DE
ENSG00000162849	0.380062	3.3592	8.45095	6.83693e-16	4.30332e-15	8.0734	PM DET
ENSG00000162851	-0.0628274	1.97243	-2.97367	0.00312359	0.0053075	-2.95531	LIV DET
ENSG00000162852	0.383126	5.68747	12.2215	1.34858e-29	2.27146e-28	11.2976	PM DET
ENSG00000162869	0.0942515	5.37973	3.77337	0.000183701	0.00037504	3.74044	PM DET
ENSG00000162873	0.685682	0.453262	9.10142	3.34948e-18	2.48621e-17	8.69896	PM DET
ENSG00000162877	-0.364466	-3.5044	-1.95791	0.0508555	0.0702639	-1.9527	Not DE
ENSG00000162878	-0.209335	3.71855	-4.94012	1.16259e-06	3.14854e-06	-4.86191	LIV DET
ENSG00000162881	0.653264	-3.71048	5.33868	1.41378e-07	4.23205e-07	5.26345	PM DET
ENSG00000162882	0.572534	-2.05446	5.63024	2.97541e-08	9.62045e-08	5.54288	PM DET
ENSG00000162885	-0.252493	4.02095	-9.83429	1.01848e-20	9.01098e-20	-9.3341	LIV DET
ENSG00000162889	0.433095	3.53208	14.4601	1.26493e-38	4.29235e-37	12.9974	PM DET
ENSG00000162894	0.298538	-4.38261	1.59767	0.11074	0.143386	1.59488	Not DE
ENSG00000162896	-0.630823	-4.24906	-3.75619	0.000196315	0.000399547	-3.72371	LIV DET
ENSG00000162909	0.191561	6.10805	7.09648	6.22123e-12	2.90224e-11	6.87449	PM DET
ENSG00000162910	-0.526856	2.95755	-16.2453	2.00916e-45	1.20226e-43	-14.1449	LIV DET
ENSG00000162913	-0.615861	-2.93083	-3.34444	0.000885593	0.00163772	-3.32456	LIV DET
ENSG00000162923	0.400394	6.26585	14.1564	8.73588e-38	2.74183e-36	12.8488	PM DET
ENSG00000162924	0.395301	4.30034	15.7657	9.6764e-44	4.95591e-42	13.8696	PM DET
ENSG00000162927	0.0248735	2.57975	0.702652	0.482715	0.535108	0.701943	Not DE
ENSG00000162928	-0.0526129	4.5039	-2.70594	0.00703926	0.0113175	-2.69498	LIV DET
ENSG00000162929	-0.324837	4.98249	-11.4338	1.66574e-26	2.26148e-25	-10.6543	LIV DET
ENSG00000162931	-0.303847	2.21289	-3.69111	0.000259483	0.000519606	-3.65271	LIV DET
ENSG00000162944	0.233544	5.43041	6.27579	9.72121e-10	3.73737e-09	6.11392	PM DET
ENSG00000162946	-0.106772	3.50979	-2.69398	0.00738308	0.0118248	-2.67905	LIV DET
ENSG00000162949	-0.0744894	0.135557	-0.949111	0.343281	0.395938	-0.947703	Not DE
ENSG00000162951	0.570478	1.12206	6.91416	1.41382e-11	6.40979e-11	6.75648	PM DET
ENSG00000162959	-0.186388	4.30253	-9.1764	1.93898e-18	1.46563e-17	-8.76078	LIV DET
ENSG00000162961	-0.188478	3.87137	-9.11308	1.92366e-18	1.45478e-17	-8.76168	LIV DET
ENSG00000162971	0.066105	3.58279	2.74457	0.00627375	0.0101611	2.73312	PM DET
ENSG00000162972	0.0863927	1.92154	3.14122	0.00178015	0.00314164	3.12465	PM DET
ENSG00000162975	-0.268551	2.60623	-4.65813	4.73801e-06	1.1895e-05	-4.57607	LIV DET
ENSG00000162976	-0.275735	1.86956	-8.12574	6.89048e-15	4.02868e-14	-7.78647	LIV DET
ENSG00000162980	-0.0366591	5.64457	-1.54227	0.123633	0.15854	-1.5397	Not DE
ENSG00000162981	0.327027	4.18008	6.2684	7.81585e-10	3.03704e-09	6.14862	PM DET
ENSG00000162989	0.428887	5.49268	11.6499	5.95806e-28	8.96658e-27	10.9599	PM DET
ENSG00000162992	0.493303	-1.23628	2.84485	0.00462952	0.00765751	2.83174	PM DET
ENSG00000162994	-0.0254141	3.32103	-0.588461	0.556487	0.606258	-0.588067	Not DE
ENSG00000162997	-0.646976	-2.87979	-2.0502	0.0408571	0.0574546	-2.04498	Not DE
ENSG00000162998	-0.674173	1.90272	-5.51995	5.61065e-08	1.7571e-07	-5.43079	LIV DET
ENSG00000162999	0.20817	3.59443	5.21038	3.05425e-07	8.82107e-07	5.12007	PM DET
ENSG00000163001	-0.160659	5.14869	-6.95433	1.38428e-11	6.27966e-11	-6.75954	LIV DET
ENSG00000163002	-0.0773719	2.93359	-3.14436	0.00176201	0.00311164	-3.12766	LIV DET
ENSG00000163006	0.0315591	2.63518	1.08839	0.276939	0.326988	1.08722	Not DE
ENSG00000163012	-0.303629	-3.27317	-2.14247	0.0326346	0.0467665	-2.13655	LIV DET
ENSG00000163013	0.545698	5.37835	9.4351	1.38971e-19	1.12685e-18	9.0531	PM DET
ENSG00000163016	0.006604	1.74675	0.122332	0.902696	0.918876	0.122257	Not DE
ENSG00000163017	-0.244922	-3.13854	-1.09626	0.273483	0.323326	-1.09508	Not DE
ENSG00000163026	0.178734	2.8512	5.36251	1.40015e-07	4.19252e-07	5.26523	PM DET
ENSG00000163029	-0.114962	4.9356	-5.61168	4.05244e-08	1.28746e-07	-5.48855	LIV DET
ENSG00000163032	-0.283738	8.41172	-4.68489	3.61068e-06	9.20064e-06	-4.63262	LIV DET
ENSG00000163040	-0.0935636	1.04167	-2.07162	0.0390026	0.0550473	-2.06416	Not DE
ENSG00000163041	-0.324581	5.16646	-7.37958	7.46262e-13	3.74113e-12	-7.17068	LIV DET
ENSG00000163046	-0.55748	0.112845	-6.63473	8.486e-11	3.61273e-10	-6.49172	LIV DET
ENSG00000163050	0.0845206	4.36593	3.29464	0.00107148	0.00195718	3.27105	PM DET
ENSG00000163053	-0.399428	4.07617	-12.5445	1.2119e-31	2.34427e-30	-11.7043	LIV DET
ENSG00000163069	0.196193	5.94582	8.69959	6.60199e-17	4.47553e-16	8.35395	PM DET
ENSG00000163071	0.123811	0.0746475	1.7463	0.0815536	0.10847	1.74174	Not DE
ENSG00000163072	-0.661674	2.04917	-10.8379	3.69343e-24	4.2447e-23	-10.1394	LIV DET
ENSG00000163075	-0.134102	2.53702	-3.35451	0.000855012	0.00158467	-3.33434	LIV DET
ENSG00000163082	0.671256	3.08579	12.0256	4.82981e-29	7.85798e-28	11.185	PM DET
ENSG00000163083	0.0189242	1.22526	0.339899	0.734075	0.77069	0.33971	Not DE
ENSG00000163093	-0.144667	2.86806	-3.78813	0.000175856	0.000360074	-3.75139	LIV DET
ENSG00000163104	-0.0406901	5.37129	-2.24442	0.0253671	0.0370936	-2.23577	LIV DET
ENSG00000163106	-0.795744	0.426574	-9.69525	3.34629e-20	2.85245e-19	-9.20724	LIV DET
ENSG00000163110	0.0858376	5.55747	2.67254	0.00784605	0.012509	2.65862	PM DET
ENSG00000163116	-0.15513	0.399392	-3.46917	0.000576915	0.00109694	-3.44224	LIV DET
ENSG00000163121	0.967384	-4.00202	5.13941	3.93289e-07	1.12237e-06	5.07218	PM DET
ENSG00000163125	0.561769	5.24712	18.2008	5.70832e-56	9.87442e-54	15.7617	PM DET
ENSG00000163126	-0.12696	1.10245	-2.85415	0.00450275	0.00746425	-2.84061	LIV DET
ENSG00000163131	-0.315376	3.73829	-4.96867	9.8207e-07	2.68039e-06	-4.8952	LIV DET
ENSG00000163132	0.279582	-1.56541	1.30029	0.194092	0.238127	1.29857	Not DE
ENSG00000163138	-0.0497973	4.70943	-2.31393	0.0211684	0.0313804	-2.30497	LIV DET
ENSG00000163141	1.48665	-1.44402	10.843	3.90621e-24	4.48068e-23	10.1339	PM DET
ENSG00000163145	-1.08487	-0.682888	-8.30669	9.27776e-16	5.79061e-15	-8.03605	LIV DET
ENSG00000163154	-0.707037	-0.00927595	-7.49894	2.94235e-13	1.52798e-12	-7.29701	LIV DET
ENSG00000163155	0.166341	3.18548	7.79134	5.91224e-14	3.23845e-13	7.51001	PM DET
ENSG00000163156	-0.00215398	1.76811	-0.0849834	0.932317	0.943634	-0.0849307	Not DE
ENSG00000163157	-0.184242	-2.82383	-1.75495	0.0798769	0.106372	-1.7514	Not DE
ENSG00000163159	-0.102033	3.91173	-5.30925	1.78364e-07	5.2955e-07	-5.22058	LIV DET
ENSG00000163161	-0.057333	5.0442	-2.6187	0.00914342	0.0144216	-2.60664	LIV DET
ENSG00000163162	-0.263423	4.0327	-8.15431	4.25986e-15	2.53244e-14	-7.84704	LIV DET
ENSG00000163166	-0.107698	5.20668	-5.17475	3.48766e-07	1.00062e-06	-5.09499	LIV DET
ENSG00000163170	-0.626246	2.7666	-18.6784	7.48442e-58	1.58643e-55	-16.0333	LIV DET
ENSG00000163171	0.332382	3.17969	7.07484	6.45577e-12	3.00839e-11	6.86921	PM DET
ENSG00000163191	0.647895	0.2977	8.18634	3.18343e-15	1.91483e-14	7.8835	PM DET
ENSG00000163214	-0.222598	4.67198	-8.82217	1.87157e-17	1.31895e-16	-8.5015	LIV DET
ENSG00000163219	-0.34873	2.18573	-6.52986	1.91857e-10	7.92139e-10	-6.36772	LIV DET
ENSG00000163220	1.86375	1.45125	11.2284	5.80132e-26	7.59852e-25	10.5375	PM DET
ENSG00000163221	2.55647	-2.54699	12.6414	1.52262e-31	2.92466e-30	11.6849	PM DET
ENSG00000163235	-0.0411064	3.34658	-0.820951	0.412206	0.465417	-0.820018	Not DE
ENSG00000163239	-0.0981401	-2.15615	-0.800684	0.423692	0.476862	-0.800032	Not DE
ENSG00000163249	-0.0114579	3.47588	-0.410166	0.681857	0.723106	-0.409931	Not DE
ENSG00000163251	0.787554	1.82142	5.26744	2.04542e-07	6.03225e-07	5.19516	PM DET
ENSG00000163257	-0.253427	4.78424	-8.0571	1.28532e-14	7.37597e-14	-7.70728	LIV DET
ENSG00000163273	-0.410049	-1.34955	-5.2329	2.4433e-07	7.13228e-07	-5.162	LIV DET
ENSG00000163281	-0.0440666	4.16052	-2.12675	0.0339234	0.0484742	-2.12098	LIV DET
ENSG00000163285	0.0610268	6.5556	1.46622	0.143377	0.181251	1.46333	Not DE
ENSG00000163288	0.229745	4.8926	8.43854	7.25945e-16	4.56068e-15	8.06607	PM DET
ENSG00000163291	0.0687485	4.89617	2.70172	0.00719742	0.0115526	2.68757	PM DET
ENSG00000163293	0.312538	-1.1496	2.30434	0.021606	0.031974	2.29722	PM DET
ENSG00000163297	0.053275	2.51995	1.02575	0.305563	0.356755	1.02458	Not DE
ENSG00000163312	-0.195909	3.47125	-8.54909	2.54037e-16	1.65253e-15	-8.19336	LIV DET
ENSG00000163319	-0.53541	4.26138	-16.457	7.1617e-48	5.24477e-46	-14.536	LIV DET
ENSG00000163320	0.264203	6.13616	10.5504	6.00039e-23	6.29288e-22	9.86337	PM DET
ENSG00000163322	-0.426198	1.85433	-10.3478	1.86526e-22	1.89096e-21	-9.74887	LIV DET
ENSG00000163328	0.282386	6.10615	10.7743	1.05682e-23	1.17032e-22	10.0362	PM DET
ENSG00000163331	-0.706361	-3.02232	-5.79994	1.37117e-08	4.61074e-08	-5.67695	LIV DET
ENSG00000163344	-0.216408	4.02596	-8.22148	2.3466e-15	1.42429e-14	-7.9215	LIV DET
ENSG00000163346	-0.0367375	6.37304	-0.870454	0.38457	0.437873	-0.869507	Not DE
ENSG00000163347	-0.422201	-0.683996	-4.04036	6.15953e-05	0.000133763	-4.00661	LIV DET
ENSG00000163348	0.788273	3.47203	19.3558	8.26398e-61	2.39171e-58	16.4509	PM DET
ENSG00000163349	0.511654	6.71845	23.365	2.19313e-78	4.40073e-75	18.7434	PM DET
ENSG00000163352	0.438501	-3.76774	3.78425	0.000175445	0.000359281	3.75198	PM DET
ENSG00000163354	0.0734242	-2.82774	0.568402	0.570056	0.619047	0.567968	Not DE
ENSG00000163359	-0.445695	1.41823	-2.92509	0.00361007	0.00607885	-2.91037	LIV DET
ENSG00000163362	0.826402	-1.7117	6.25696	8.32304e-10	3.2204e-09	6.13864	PM DET
ENSG00000163364	-0.415825	-1.47175	-3.01417	0.00270632	0.00464543	-2.99926	LIV DET
ENSG00000163374	0.126374	5.17889	3.33713	0.000915593	0.00169039	3.31526	PM DET
ENSG00000163376	-0.332558	2.69469	-9.31112	3.76058e-19	2.97086e-18	-8.94379	LIV DET
ENSG00000163377	-0.231972	1.1973	-4.64125	4.80142e-06	1.20452e-05	-4.57328	LIV DET
ENSG00000163378	-0.209448	3.00475	-4.69576	3.72352e-06	9.47212e-06	-4.62625	LIV DET
ENSG00000163380	-0.982383	-0.99881	-8.59005	1.06299e-16	7.10996e-16	-8.29753	LIV DET
ENSG00000163382	-0.238891	4.61378	-9.15532	1.98047e-18	1.49549e-17	-8.7584	LIV DET
ENSG00000163389	-0.0527365	3.49121	-1.80143	0.072377	0.0971623	-1.79674	Not DE
ENSG00000163393	-0.164744	4.93344	-5.1806	3.66336e-07	1.04913e-06	-5.08567	LIV DET
ENSG00000163394	0.436952	-3.68298	2.72519	0.00665059	0.0107247	2.71385	PM DET
ENSG00000163395	-0.999445	0.715233	-5.77023	1.48026e-08	4.95709e-08	-5.66384	LIV DET
ENSG00000163399	0.087984	8.31377	2.59475	0.00978956	0.0153723	2.58318	PM DET
ENSG00000163406	-0.327279	5.06893	-6.99026	1.10774e-11	5.0664e-11	-6.79176	LIV DET
ENSG00000163412	0.0272319	5.93614	1.19252	0.233733	0.281146	1.1908	Not DE
ENSG00000163421	1.09201	-3.76274	5.96099	5.32262e-09	1.88278e-08	5.83676	PM DET
ENSG00000163428	0.289354	5.7353	11.8966	1.9167e-28	2.98451e-27	11.062	PM DET
ENSG00000163430	0.223888	4.71783	4.42203	1.24313e-05	2.95645e-05	4.36988	PM DET
ENSG00000163431	0.251097	1.21286	2.22532	0.0265767	0.038704	2.21768	PM DET
ENSG00000163435	-0.572839	-2.43447	-3.41717	0.000700235	0.00131407	-3.38949	LIV DET
ENSG00000163444	0.0385485	5.69308	1.66741	0.0962327	0.1261	1.6634	Not DE
ENSG00000163449	-0.371045	2.36208	-7.79208	7.21703e-14	3.92387e-13	-7.48386	LIV DET
ENSG00000163453	-0.323799	5.09365	-6.27871	8.56012e-10	3.30776e-09	-6.13418	LIV DET
ENSG00000163462	-0.382469	2.15551	-8.43692	6.70205e-16	4.2193e-15	-8.07583	LIV DET
ENSG00000163463	-0.193877	3.88098	-8.32042	1.30129e-15	8.03934e-15	-7.99447	LIV DET
ENSG00000163464	0.669302	-2.37622	4.03511	6.30376e-05	0.000136806	4.00114	PM DET
ENSG00000163466	-0.0712848	5.57915	-3.96003	8.81886e-05	0.000187855	-3.92098	LIV DET
ENSG00000163467	-0.468401	-4.26031	-3.59292	0.000363948	0.000713694	-3.56493	LIV DET
ENSG00000163468	0.0855839	6.38832	3.17157	0.00163799	0.00290557	3.14906	PM DET
ENSG00000163472	0.311904	0.690498	4.9347	1.12984e-06	3.06481e-06	4.86756	PM DET
ENSG00000163479	-0.145044	4.74288	-7.65409	1.42101e-13	7.57545e-13	-7.39435	LIV DET
ENSG00000163481	-0.113104	2.86513	-4.8206	2.01097e-06	5.28862e-06	-4.75232	LIV DET
ENSG00000163482	0.0987481	4.25164	2.02072	0.0439625	0.0614511	2.01445	Not DE
ENSG00000163485	0.0411471	4.87228	1.12779	0.260046	0.309238	1.12628	Not DE
ENSG00000163491	-0.37071	4.04973	-6.42432	4.34633e-10	1.73272e-09	-6.24105	LIV DET
ENSG00000163492	-0.238407	0.806083	-2.59496	0.009789	0.0153722	-2.5832	LIV DET
ENSG00000163497	-0.697059	-5.33321	-5.36112	1.35254e-07	4.05763e-07	-5.27158	LIV DET
ENSG00000163499	-0.464511	-3.66023	-3.72646	0.000219911	0.000444833	-3.69497	LIV DET
ENSG00000163507	-0.460461	2.6355	-9.69584	1.07403e-19	8.78459e-19	-9.08118	LIV DET
ENSG00000163510	-0.0491784	4.51149	-3.33728	0.000908206	0.00167758	-3.31752	LIV DET
ENSG00000163512	0.0842744	5.13591	3.18191	0.00155302	0.00276266	3.16459	PM DET
ENSG00000163513	0.0250155	4.0707	0.505753	0.613308	0.65969	0.505357	Not DE
ENSG00000163516	0.169209	4.89341	5.73257	2.00685e-08	6.61528e-08	5.61141	PM DET
ENSG00000163517	-0.234413	5.77793	-8.71958	7.65451e-17	5.16924e-16	-8.33646	LIV DET
ENSG00000163519	-0.424014	-5.41867	-3.12607	0.00187263	0.00329193	-3.10972	LIV DET
ENSG00000163520	-0.894855	1.85957	-11.0382	2.70417e-25	3.37589e-24	-10.3917	LIV DET
ENSG00000163521	-0.438509	0.753486	-7.67912	8.37107e-14	4.53167e-13	-7.46435	LIV DET
ENSG00000163527	0.0267728	5.90791	1.04671	0.295797	0.346738	1.04549	Not DE
ENSG00000163528	-0.153801	2.89541	-5.88568	8.19144e-09	2.832e-08	-5.76447	LIV DET
ENSG00000163531	0.573182	7.88514	13.3415	2.58976e-34	6.12807e-33	12.2149	PM DET
ENSG00000163535	0.120825	1.70602	3.51741	0.000475071	0.00091462	3.49443	PM DET
ENSG00000163536	-0.224976	7.33728	-6.71175	5.13953e-11	2.23032e-10	-6.56684	LIV DET
ENSG00000163539	-0.208235	8.63379	-7.94397	3.69615e-14	2.0579e-13	-7.57126	LIV DET
ENSG00000163541	-0.160332	4.98122	-7.97586	1.51959e-14	8.68059e-14	-7.68587	LIV DET
ENSG00000163545	1.12054	-1.20904	11.064	1.62669e-25	2.05808e-24	10.4401	PM DET
ENSG00000163558	-0.165032	5.17102	-6.10046	2.10088e-09	7.79996e-09	-5.98981	LIV DET
ENSG00000163563	-0.687048	1.76591	-10.529	3.51608e-23	3.75152e-22	-9.91687	LIV DET
ENSG00000163564	0.173818	-5.05224	1.28582	0.19909	0.243585	1.28415	Not DE
ENSG00000163565	0.347789	3.52344	6.74453	4.72566e-11	2.05486e-10	6.57933	PM DET
ENSG00000163568	0.660807	-2.92174	5.44967	7.87451e-08	2.42595e-07	5.36998	PM DET
ENSG00000163576	-0.166424	-0.101658	-1.06748	0.286402	0.337011	-1.06605	Not DE
ENSG00000163577	-0.217401	4.18835	-4.842	1.82211e-06	4.81549e-06	-4.77221	LIV DET
ENSG00000163584	-0.504982	2.2566	-12.5406	5.19029e-31	9.59597e-30	-11.5802	LIV DET
ENSG00000163586	-0.511821	-4.05189	-2.69621	0.00728187	0.0116757	-2.68367	LIV DET
ENSG00000163590	0.512618	6.65964	14.9862	3.55995e-41	1.47794e-39	13.4393	PM DET
ENSG00000163596	-0.105553	5.61031	-3.97797	7.95749e-05	0.000170642	-3.94568	LIV DET
ENSG00000163597	0.170204	4.07623	5.18662	3.33805e-07	9.59985e-07	5.10329	PM DET
ENSG00000163599	-0.299036	-4.84072	-1.78529	0.0749251	0.100328	-1.78092	Not DE
ENSG00000163602	0.390647	5.3425	10.6709	8.0532e-24	9.02768e-23	10.063	PM DET
ENSG00000163605	0.338926	6.20313	11.0946	6.02598e-25	7.31649e-24	10.315	PM DET
ENSG00000163606	-0.518333	-0.692382	-5.85004	8.828e-09	3.03951e-08	-5.75183	LIV DET
ENSG00000163607	-0.00842468	2.54718	-0.278399	0.780852	0.812292	-0.278209	Not DE
ENSG00000163608	-0.205842	4.53559	-8.63722	1.24508e-16	8.29659e-16	-8.27872	LIV DET
ENSG00000163611	0.0852703	3.74074	2.856	0.00451872	0.00748741	2.83948	PM DET
ENSG00000163617	-0.381034	3.27735	-9.00541	9.04368e-18	6.51678e-17	-8.58551	LIV DET
ENSG00000163618	-0.133439	7.20636	-2.90942	0.00377989	0.00634564	-2.89597	LIV DET
ENSG00000163623	-0.301356	-3.92808	-1.75219	0.0803419	0.106934	-1.74871	Not DE
ENSG00000163624	-0.0931044	4.30721	-2.37924	0.0177155	0.0266303	-2.37151	LIV DET
ENSG00000163625	0.318625	8.09497	15.3998	3.31606e-44	1.78551e-42	13.9462	PM DET
ENSG00000163626	-0.252277	3.68006	-9.43425	1.4095e-19	1.14136e-18	-9.05155	LIV DET
ENSG00000163629	0.239674	6.24846	6.68969	6.74595e-11	2.90149e-10	6.5262	PM DET
ENSG00000163630	0.272513	5.43428	4.36528	1.53942e-05	3.61766e-05	4.32297	PM DET
ENSG00000163631	-0.737708	-0.961292	-7.62004	1.24433e-13	6.66071e-13	-7.41197	LIV DET
ENSG00000163633	0.126328	-2.48812	1.25467	0.210175	0.255722	1.25308	Not DE
ENSG00000163634	-0.295699	4.1588	-13.4595	1.6235e-34	3.89991e-33	-12.2528	LIV DET
ENSG00000163635	0.256194	4.54804	9.03028	7.75472e-18	5.60945e-17	8.60317	PM DET
ENSG00000163636	-0.0769903	4.69143	-4.26911	2.34438e-05	5.37586e-05	-4.22928	LIV DET
ENSG00000163637	0.532116	6.37358	16.2504	6.97259e-45	3.95232e-43	14.0571	PM DET
ENSG00000163638	1.05467	3.20982	11.3034	3.0193e-26	4.02041e-25	10.5988	PM DET
ENSG00000163644	0.247588	7.59946	8.92503	1.17432e-17	8.38252e-17	8.55543	PM DET
ENSG00000163645	-0.327623	-2.19664	-3.76981	0.000182783	0.000373217	-3.74169	LIV DET
ENSG00000163655	0.141358	6.19334	7.95677	1.84865e-14	1.04827e-13	7.66074	PM DET
ENSG00000163659	0.189963	4.69193	5.46272	9.58477e-08	2.92707e-07	5.33443	PM DET
ENSG00000163660	0.236434	5.34112	9.74628	1.07302e-20	9.47118e-20	9.32858	PM DET
ENSG00000163661	0.325031	-2.27789	1.91758	0.0557281	0.0764372	1.91316	Not DE
ENSG00000163666	-0.5948	-1.91263	-6.94149	1.2091e-11	5.51237e-11	-6.77912	LIV DET
ENSG00000163673	0.578913	0.581053	5.23302	2.76123e-07	8.01448e-07	5.13906	PM DET
ENSG00000163681	0.163908	5.54167	8.73646	3.46926e-17	2.40436e-16	8.42957	PM DET
ENSG00000163682	-0.285426	6.55415	-2.7273	0.00662779	0.0106931	-2.71499	LIV DET
ENSG00000163683	-0.39512	6.14791	-15.8849	2.02042e-46	1.31062e-44	-14.3055	LIV DET
ENSG00000163684	-0.249928	4.46677	-7.38698	6.22267e-13	3.14044e-12	-7.19551	LIV DET
ENSG00000163686	-0.0990485	4.652	-3.0791	0.00221945	0.00385922	-3.05918	LIV DET
ENSG00000163687	-0.964072	-4.95383	-6.28568	8.04377e-10	3.11916e-09	-6.14406	LIV DET
ENSG00000163689	0.133579	-0.652312	1.90439	0.0574224	0.0785509	1.90008	Not DE
ENSG00000163694	0.838429	-0.461141	7.79522	6.18759e-14	3.38004e-13	7.50405	PM DET
ENSG00000163697	-0.086371	6.35099	-3.02968	0.00259752	0.00446911	-3.01174	LIV DET
ENSG00000163701	0.0228088	-2.25188	0.159531	0.873314	0.893257	0.159451	Not DE
ENSG00000163702	0.10195	1.34636	1.40813	0.160048	0.200249	1.40491	Not DE
ENSG00000163703	0.144651	4.93769	3.92763	9.89799e-05	0.000209611	3.89308	PM DET
ENSG00000163704	0.0169692	2.83037	0.405133	0.68555	0.726767	0.404901	Not DE
ENSG00000163710	0.15491	-0.596271	1.85874	0.063812	0.0864858	1.85349	Not DE
ENSG00000163714	-0.299322	6.62729	-11.9578	3.46377e-29	5.7064e-28	-11.2144	LIV DET
ENSG00000163719	0.0878886	2.98109	3.46164	0.000582159	0.00110621	3.43979	PM DET
ENSG00000163728	-0.257942	5.92241	-8.65009	9.37275e-17	6.29149e-16	-8.31247	LIV DET
ENSG00000163734	0.48431	-4.98331	3.58607	0.000375014	0.000734101	3.55707	PM DET
ENSG00000163735	0.37043	-0.798254	4.16798	3.61727e-05	8.08466e-05	4.13066	PM DET
ENSG00000163736	-1.14956	-1.74103	-6.3231	6.21012e-10	2.43669e-09	-6.185	LIV DET
ENSG00000163737	-0.707759	-5.29829	-4.35562	1.60539e-05	3.763e-05	-4.31371	LIV DET
ENSG00000163738	0.0816053	3.55656	3.12371	0.00191284	0.00335732	3.10344	PM DET
ENSG00000163739	2.34331	-3.6328	13.4233	2.97369e-32	6.01918e-31	11.8229	PM DET
ENSG00000163743	-0.125329	4.92922	-5.56963	4.14386e-08	1.31415e-07	-5.48461	LIV DET
ENSG00000163749	-0.253729	1.76602	-4.54173	7.42652e-06	1.81806e-05	-4.48108	LIV DET
ENSG00000163751	-0.421349	-5.46778	-3.0543	0.00239343	0.00414045	-3.0365	LIV DET
ENSG00000163754	0.376075	3.87544	12.8509	6.65882e-32	1.31425e-30	11.755	PM DET
ENSG00000163755	0.260118	4.08336	10.1857	1.52126e-21	1.4417e-20	9.53346	PM DET
ENSG00000163762	-0.385834	2.26136	-4.279	2.339e-05	5.36474e-05	-4.2298	LIV DET
ENSG00000163781	0.224548	4.91639	7.89382	3.02509e-14	1.69273e-13	7.59724	PM DET
ENSG00000163785	-0.0829963	4.65844	-3.45031	0.000614751	0.00116396	-3.42502	LIV DET
ENSG00000163788	-0.116815	5.64557	-5.93729	5.39157e-09	1.9065e-08	-5.83461	LIV DET
ENSG00000163793	-1.09955	-1.60026	-9.90646	3.01983e-21	2.77963e-20	-9.46204	LIV DET
ENSG00000163794	0.265442	-1.1723	2.09181	0.0369568	0.0523983	2.08624	Not DE
ENSG00000163795	-0.172986	2.88187	-5.80824	1.35169e-08	4.55082e-08	-5.6794	LIV DET
ENSG00000163798	-0.0943117	5.23816	-5.55806	4.77949e-08	1.50668e-07	-5.45932	LIV DET
ENSG00000163803	0.0416321	1.73486	0.711903	0.476941	0.529546	0.711231	Not DE
ENSG00000163806	-0.387641	-5.23661	-2.86496	0.00437455	0.00726774	-2.84981	LIV DET
ENSG00000163807	-0.137537	5.69618	-6.45679	2.49602e-10	1.01799e-09	-6.32723	LIV DET
ENSG00000163808	0.103123	0.837751	2.33675	0.0199383	0.0296988	2.32751	PM DET
ENSG00000163811	-0.149035	4.60305	-5.58254	4.55141e-08	1.43851e-07	-5.468	LIV DET
ENSG00000163812	0.0789484	4.90212	3.89257	0.000112389	0.000236113	3.86216	PM DET
ENSG00000163814	1.14077	-0.621457	11.4125	5.21789e-27	7.3458e-26	10.7617	PM DET
ENSG00000163815	-1.82999	1.18236	-16.4234	5.3142e-48	3.95921e-46	-14.5565	LIV DET
ENSG00000163817	-0.582207	0.695169	-3.66176	0.000278751	0.000555749	-3.63429	LIV DET
ENSG00000163818	0.074961	4.78472	2.91243	0.00380947	0.00639137	2.89352	PM DET
ENSG00000163820	0.305836	3.95393	9.2558	5.93458e-19	4.6372e-18	8.89325	PM DET
ENSG00000163823	0.256097	1.13222	2.71045	0.00698288	0.0112292	2.69766	PM DET
ENSG00000163827	0.105021	3.23644	1.55806	0.119996	0.154249	1.55479	Not DE
ENSG00000163832	-0.365287	3.52364	-16.953	2.75604e-49	2.33673e-47	-14.7574	LIV DET
ENSG00000163833	0.658555	1.24066	7.34532	8.29083e-13	4.14046e-12	7.15626	PM DET
ENSG00000163840	0.93582	2.8914	16.5213	4.5064e-48	3.39095e-46	14.5677	PM DET
ENSG00000163848	0.0391095	6.57021	1.4521	0.14721	0.185586	1.44946	Not DE
ENSG00000163864	0.192658	1.99474	4.51736	7.8393e-06	1.91336e-05	4.46953	PM DET
ENSG00000163866	-0.112022	4.81996	-5.47215	7.94388e-08	2.44557e-07	-5.3684	LIV DET
ENSG00000163867	0.0829526	4.42357	3.88662	0.000115139	0.00024152	3.85625	PM DET
ENSG00000163870	0.100463	2.62685	3.73153	0.000211747	0.000429415	3.70457	PM DET
ENSG00000163872	0.0971026	6.33303	5.44647	8.82691e-08	2.70579e-07	5.34935	PM DET
ENSG00000163873	0.369311	5.105	5.45226	8.88827e-08	2.72321e-07	5.3481	PM DET
ENSG00000163874	0.680467	-2.02159	5.73818	1.64306e-08	5.47244e-08	5.64591	PM DET
ENSG00000163875	-0.0658459	5.43061	-3.25929	0.00121613	0.00220336	-3.23507	LIV DET
ENSG00000163877	0.0433106	3.73239	1.96432	0.050036	0.0692366	1.95966	Not DE
ENSG00000163879	0.183644	2.52552	3.80793	0.000161151	0.000331703	3.77322	PM DET
ENSG00000163882	-0.0393078	3.28367	-1.5412	0.12389	0.158829	-1.53865	Not DE
ENSG00000163884	0.0979331	2.47063	1.70439	0.0890334	0.117438	1.70052	Not DE
ENSG00000163885	0.256316	-1.99051	2.11431	0.0351165	0.05002	2.10701	Not DE
ENSG00000163888	-0.0499104	1.2331	-0.696968	0.486142	0.538669	-0.696458	Not DE
ENSG00000163898	-0.29645	-1.3908	-2.00925	0.045037	0.0628334	-2.00431	Not DE
ENSG00000163900	-0.00131856	3.30876	-0.0607623	0.951572	0.959896	-0.0607323	Not DE
ENSG00000163902	-0.143905	6.00862	-8.27594	2.8192e-15	1.69982e-14	-7.89866	LIV DET
ENSG00000163904	0.0779344	5.76804	3.27451	0.00115325	0.00209586	3.2502	PM DET
ENSG00000163909	1.73598	-1.39821	9.77412	8.50505e-21	7.57153e-20	9.35318	PM DET
ENSG00000163913	0.220792	4.48237	8.00437	1.19046e-14	6.85115e-14	7.71706	PM DET
ENSG00000163914	0.0700878	-2.76081	0.437789	0.661727	0.704589	0.43753	Not DE
ENSG00000163918	0.0401752	2.45265	1.27381	0.203422	0.24837	1.27186	Not DE
ENSG00000163923	-0.106515	0.39982	-2.5695	0.0105421	0.016474	-2.55752	LIV DET
ENSG00000163930	-0.0803657	5.87092	-3.31743	0.000988308	0.00181407	-3.29383	LIV DET
ENSG00000163931	0.204496	5.79582	6.28927	8.40725e-10	3.25173e-09	6.13704	PM DET
ENSG00000163932	0.14725	2.62052	3.02437	0.00263838	0.00453579	3.007	PM DET
ENSG00000163933	-0.123006	3.36848	-3.69494	0.000250928	0.000503412	-3.66131	LIV DET
ENSG00000163935	0.169828	3.14241	5.87508	9.11122e-09	3.12915e-08	5.7465	PM DET
ENSG00000163938	-0.102865	4.61737	-3.96872	8.59266e-05	0.000183322	-3.92724	LIV DET
ENSG00000163939	0.0262711	5.82796	1.60445	0.109237	0.141648	1.60163	Not DE
ENSG00000163945	-0.0568308	4.45538	-1.22461	0.221391	0.267691	-1.22284	Not DE
ENSG00000163946	0.183217	6.57691	8.10149	5.8088e-15	3.41883e-14	7.80803	PM DET
ENSG00000163947	0.272125	5.23381	9.61859	6.20699e-20	5.17089e-19	9.14066	PM DET
ENSG00000163950	0.0683277	4.12204	3.21074	0.00140768	0.00252051	3.19307	PM DET
ENSG00000163956	-0.203335	5.89283	-5.68108	2.62035e-08	8.5228e-08	-5.56508	LIV DET
ENSG00000163958	-0.290775	-5.66554	-2.147	0.032349	0.0463985	-2.14007	LIV DET
ENSG00000163959	0.393253	-5.1452	2.85825	0.00446406	0.00740633	2.84336	PM DET
ENSG00000163960	0.329396	6.29293	14.81	1.4812e-40	5.87386e-39	13.3333	PM DET
ENSG00000163961	0.138445	5.10286	6.68694	8.86669e-11	3.77053e-10	6.48511	PM DET
ENSG00000163964	-0.132444	4.43899	-5.30273	1.71417e-07	5.09528e-07	-5.22793	LIV DET
ENSG00000163975	-0.470367	2.11794	-7.82054	6.03233e-14	3.30242e-13	-7.50738	LIV DET
ENSG00000163993	0.941586	-3.56908	5.89249	7.588e-09	2.63457e-08	5.77736	PM DET
ENSG00000163995	0.0337444	4.9489	1.02243	0.307064	0.358255	1.0214	Not DE
ENSG00000164002	-0.345338	2.09373	-10.165	6.71561e-22	6.52253e-21	-9.61795	LIV DET
ENSG00000164008	-0.163499	3.3636	-6.59031	1.30191e-10	5.45618e-10	-6.42695	LIV DET
ENSG00000164010	-0.0670071	2.39111	-2.06205	0.0399321	0.056251	-2.05445	Not DE
ENSG00000164011	-0.139992	1.81143	-5.1776	3.25895e-07	9.38313e-07	-5.10782	LIV DET
ENSG00000164022	-0.0818862	4.99946	-4.60556	5.20406e-06	1.29957e-05	-4.55639	LIV DET
ENSG00000164023	0.0961342	1.11647	1.58401	0.113941	0.147127	1.58072	Not DE
ENSG00000164024	0.139298	3.77239	4.78019	2.58578e-06	6.70595e-06	4.70125	PM DET
ENSG00000164031	-0.0919217	6.68757	-4.29259	2.11726e-05	4.88146e-05	-4.25215	LIV DET
ENSG00000164032	0.0989486	5.50032	3.64355	0.000303266	0.000601397	3.61249	PM DET
ENSG00000164035	-0.54816	2.27017	-6.7285	5.61039e-11	2.42695e-10	-6.55377	LIV DET
ENSG00000164037	-0.45195	0.842429	-8.96758	1.18488e-17	8.45515e-17	-8.5544	LIV DET
ENSG00000164038	0.348045	4.44674	10.6781	4.12509e-24	4.71557e-23	10.1286	PM DET
ENSG00000164039	-0.394685	4.87103	-11.2644	9.4511e-26	1.21985e-24	-10.4915	LIV DET
ENSG00000164040	0.511466	4.84235	15.0527	1.51789e-41	6.49885e-40	13.5022	PM DET
ENSG00000164045	0.18447	-0.342378	3.02632	0.00260219	0.00447664	3.0112	PM DET
ENSG00000164047	0.418163	-5.19471	2.93636	0.00347105	0.00586215	2.92261	PM DET
ENSG00000164048	0.0581242	4.36006	2.47581	0.0136692	0.0209528	2.46584	PM DET
ENSG00000164049	-0.130398	-1.17039	-1.98948	0.0471893	0.0655869	-1.9846	Not DE
ENSG00000164050	0.390963	5.88712	7.91485	3.04144e-14	1.70157e-13	7.59654	PM DET
ENSG00000164051	-0.276108	2.44232	-12.8958	3.93998e-33	8.61217e-32	-11.9914	LIV DET
ENSG00000164053	-0.0162814	1.8879	-0.466787	0.640859	0.684858	-0.466498	Not DE
ENSG00000164054	0.13145	4.59168	5.10875	5.1003e-07	1.43672e-06	5.0225	PM DET
ENSG00000164056	0.0597561	2.05527	1.07493	0.282995	0.333419	1.07362	Not DE
ENSG00000164061	0.587053	7.15421	8.48575	2.35635e-16	1.53646e-15	8.2024	PM DET
ENSG00000164062	-0.231466	4.82189	-10.7876	1.44769e-24	1.71484e-23	-10.2305	LIV DET
ENSG00000164066	-0.16679	5.89562	-4.99014	8.88667e-07	2.43918e-06	-4.91481	LIV DET
ENSG00000164068	-0.0883192	4.68032	-3.43571	0.000649392	0.00122415	-3.4101	LIV DET
ENSG00000164070	0.362983	6.49208	7.69695	1.0104e-13	5.43945e-13	7.43954	PM DET
ENSG00000164073	-0.453956	4.29351	-12.7109	2.48101e-32	5.04226e-31	-11.8381	LIV DET
ENSG00000164074	-0.248483	4.18879	-11.4798	2.81511e-27	4.03486e-26	-10.8184	LIV DET
ENSG00000164076	0.099924	6.08191	1.95301	0.051365	0.0708995	1.94842	Not DE
ENSG00000164077	0.0373709	3.19555	1.30483	0.192728	0.236617	1.30255	Not DE
ENSG00000164078	0.0149861	-1.44185	0.137002	0.891085	0.908901	0.136932	Not DE
ENSG00000164080	0.0160125	5.35352	0.501309	0.616373	0.662414	0.500997	Not DE
ENSG00000164081	-0.266685	3.63138	-12.8721	3.43532e-32	6.93028e-31	-11.8107	LIV DET
ENSG00000164082	-0.382312	3.1866	-6.75342	3.98611e-11	1.7431e-10	-6.60459	LIV DET
ENSG00000164086	0.485553	3.88282	10.8392	2.27673e-24	2.66436e-23	10.1866	PM DET
ENSG00000164087	0.035256	0.321197	0.892338	0.372644	0.425937	0.891532	Not DE
ENSG00000164088	0.118925	2.75909	3.77041	0.000186644	0.000380738	3.73644	PM DET
ENSG00000164089	-0.302138	6.17047	-5.53246	5.10379e-08	1.60354e-07	-5.44766	LIV DET
ENSG00000164091	0.153008	6.66652	8.45128	5.05517e-16	3.208e-15	8.11016	PM DET
ENSG00000164096	-0.247447	6.64659	-11.2965	5.3393e-26	7.00557e-25	-10.5453	LIV DET
ENSG00000164099	-0.497426	1.5772	-6.03435	3.74202e-09	1.34839e-08	-5.89521	LIV DET
ENSG00000164100	-0.324065	4.7378	-6.76941	4.31319e-11	1.8804e-10	-6.5929	LIV DET
ENSG00000164104	-0.0549009	4.13271	-1.53584	0.125319	0.160489	-1.53283	Not DE
ENSG00000164105	-0.143412	3.30004	-5.31126	1.82909e-07	5.42294e-07	-5.21592	LIV DET
ENSG00000164106	-0.492186	5.4104	-10.3633	1.18817e-22	1.22266e-21	-9.79456	LIV DET
ENSG00000164109	0.0690961	1.9899	1.23625	0.216936	0.262973	1.23472	Not DE
ENSG00000164111	-0.265731	5.62078	-8.71004	8.81801e-17	5.93235e-16	-8.31971	LIV DET
ENSG00000164112	-0.258742	3.9687	-3.80731	0.000157627	0.000324938	-3.77874	LIV DET
ENSG00000164114	0.0185225	6.01461	0.659116	0.510198	0.561745	0.65853	Not DE
ENSG00000164116	0.0690675	6.25845	1.88351	0.0603759	0.0822436	1.87804	Not DE
ENSG00000164117	-0.107557	3.56426	-5.00426	8.28143e-07	2.28012e-06	-4.92862	LIV DET
ENSG00000164118	-0.0932791	4.4119	-3.63489	0.000312278	0.000617843	-3.6049	LIV DET
ENSG00000164120	-0.492592	-0.859647	-5.29689	1.75497e-07	5.21089e-07	-5.22358	LIV DET
ENSG00000164122	0.563632	-2.08598	4.2516	2.58353e-05	5.8906e-05	4.20738	PM DET
ENSG00000164123	0.151179	-3.54533	1.03757	0.299965	0.351145	1.03651	Not DE
ENSG00000164124	-0.584042	7.38401	-7.84771	2.50879e-14	1.41223e-13	-7.62143	LIV DET
ENSG00000164125	0.0215044	5.69275	0.510612	0.609897	0.656509	0.51022	Not DE
ENSG00000164128	0.303699	3.60646	5.88618	9.01786e-09	3.09991e-08	5.74824	PM DET
ENSG00000164129	-0.16928	0.515831	-2.14924	0.0320853	0.0460488	-2.14335	LIV DET
ENSG00000164134	0.0188317	5.45464	1.10441	0.27005	0.31977	1.10295	Not DE
ENSG00000164136	0.530974	-1.59352	4.7718	2.39083e-06	6.22773e-06	4.71723	PM DET
ENSG00000164142	0.730618	1.78186	11.4541	3.44169e-27	4.9049e-26	10.8	PM DET
ENSG00000164144	-0.187984	4.24711	-10.6518	4.84328e-24	5.51562e-23	-10.1129	LIV DET
ENSG00000164151	0.387833	5.74051	10.1436	3.87998e-22	3.83651e-21	9.67423	PM DET
ENSG00000164161	-0.147152	5.59794	-1.80419	0.0717908	0.0964097	-1.80044	Not DE
ENSG00000164162	-0.166925	3.17145	-7.04224	6.19199e-12	2.88905e-11	-6.87516	LIV DET
ENSG00000164163	-0.133658	5.55712	-5.73777	1.95596e-08	6.45601e-08	-5.61585	LIV DET
ENSG00000164164	0.702613	5.26477	18.1199	6.35666e-55	1.007e-52	15.6087	PM DET
ENSG00000164167	-0.372615	2.90029	-10.2588	4.04915e-22	3.99722e-21	-9.66986	LIV DET
ENSG00000164168	-0.0602354	4.98469	-2.90301	0.00385662	0.00646399	-2.88966	LIV DET
ENSG00000164169	-0.0398031	3.56658	-1.95682	0.0511274	0.0705845	-1.95041	Not DE
ENSG00000164171	-0.210743	3.94179	-3.25463	0.00125413	0.0022662	-3.22627	LIV DET
ENSG00000164172	0.105855	4.82334	4.42487	1.18108e-05	2.81736e-05	4.38105	PM DET
ENSG00000164175	0.599842	-2.29735	5.30726	1.66291e-07	4.94878e-07	5.23354	PM DET
ENSG00000164176	-0.115648	8.01804	-2.58339	0.01016	0.0159224	-2.57034	LIV DET
ENSG00000164180	-0.233363	4.43333	-8.78447	3.48995e-17	2.41759e-16	-8.42888	LIV DET
ENSG00000164181	0.212196	4.24356	6.08271	3.00526e-09	1.09543e-08	5.93131	PM DET
ENSG00000164182	-0.0403112	3.16805	-1.84634	0.0655407	0.0886771	-1.84155	Not DE
ENSG00000164185	-0.223014	-4.36606	-1.1449	0.252788	0.301488	-1.1436	Not DE
ENSG00000164187	0.019899	6.83443	0.699756	0.484461	0.536905	0.699146	Not DE
ENSG00000164188	-0.201828	6.21343	-3.99894	7.73343e-05	0.000166073	-3.95251	LIV DET
ENSG00000164190	0.326513	6.45634	13.4879	1.34662e-34	3.25818e-33	12.2679	PM DET
ENSG00000164197	-0.00993266	4.68879	-0.460502	0.645353	0.688934	-0.460227	Not DE
ENSG00000164199	-0.225893	8.0362	-5.20312	3.18648e-07	9.1815e-07	-5.11207	LIV DET
ENSG00000164209	-0.0936158	6.36937	-4.33329	1.88712e-05	4.38106e-05	-4.27784	LIV DET
ENSG00000164211	-0.118689	5.09838	-3.32737	0.00095177	0.00175181	-3.30441	LIV DET
ENSG00000164219	-0.18331	5.22557	-7.44274	4.30112e-13	2.19982e-12	-7.24573	LIV DET
ENSG00000164220	0.257711	-3.92369	1.36816	0.171968	0.213604	1.36591	Not DE
ENSG00000164221	-0.220784	3.2626	-7.94162	2.34566e-14	1.32214e-13	-7.6301	LIV DET
ENSG00000164236	0.514633	4.53104	8.18428	2.20418e-15	1.34055e-14	7.92928	PM DET
ENSG00000164237	0.618341	3.26819	19.1879	4.24327e-58	9.25493e-56	16.0685	PM DET
ENSG00000164241	-0.13824	0.260528	-1.79364	0.0734699	0.0985372	-1.7899	Not DE
ENSG00000164244	0.188097	3.89409	7.90765	2.23258e-14	1.26099e-13	7.63647	PM DET
ENSG00000164251	0.176023	-1.00607	1.26192	0.207566	0.252937	1.26029	Not DE
ENSG00000164252	-0.0814849	5.23206	-4.93125	1.10913e-06	3.01189e-06	-4.87122	LIV DET
ENSG00000164253	-0.0971379	4.90803	-4.95244	1.047e-06	2.85011e-06	-4.88259	LIV DET
ENSG00000164258	-0.411541	4.59476	-15.4849	7.59019e-43	3.59775e-41	-13.7211	LIV DET
ENSG00000164270	-0.0520838	1.45284	-1.35151	0.177133	0.219368	-1.34964	Not DE
ENSG00000164283	-0.906227	-3.16118	-5.25634	2.33521e-07	6.83796e-07	-5.17046	LIV DET
ENSG00000164284	-0.0242382	4.21754	-1.04164	0.298253	0.349359	-1.04019	Not DE
ENSG00000164291	0.395879	2.44112	10.5085	2.92128e-23	3.13133e-22	9.93536	PM DET
ENSG00000164292	-0.015057	7.29071	-0.53981	0.589661	0.637432	-0.539327	Not DE
ENSG00000164294	-0.524123	-1.02917	-3.65723	0.000285879	0.00056913	-3.62777	LIV DET
ENSG00000164296	-0.25798	2.03722	-7.31491	1.4987e-12	7.34678e-12	-7.07461	LIV DET
ENSG00000164300	0.369817	5.43715	9.74287	1.78464e-20	1.55293e-19	9.27449	PM DET
ENSG00000164303	0.00200927	2.62768	0.0262494	0.979071	0.982526	0.0262339	Not DE
ENSG00000164305	-0.211811	3.58569	-7.81289	4.76764e-14	2.63016e-13	-7.53813	LIV DET
ENSG00000164306	0.0425278	3.12336	1.54433	0.123326	0.158179	1.54096	Not DE
ENSG00000164307	0.262897	4.47512	8.5767	2.23288e-16	1.45913e-15	8.20887	PM DET
ENSG00000164308	-0.201574	2.09246	-1.91016	0.0567696	0.0777322	-1.90508	Not DE
ENSG00000164309	-0.106362	4.48252	-2.53329	0.0117203	0.0181774	-2.52046	LIV DET
ENSG00000164318	0.739145	-1.35544	5.26338	2.30699e-07	6.76256e-07	5.17273	PM DET
ENSG00000164323	-0.0541757	5.20337	-2.32274	0.0205901	0.0305873	-2.31542	LIV DET
ENSG00000164326	0.628181	1.2874	3.22119	0.00137076	0.00245981	3.20074	PM DET
ENSG00000164327	0.114228	6.69315	4.55443	6.58559e-06	1.62209e-05	4.50666	PM DET
ENSG00000164329	-0.482461	4.93093	-17.8482	7.83246e-53	9.70161e-51	-15.2984	LIV DET
ENSG00000164330	-0.0980641	0.313712	-1.03497	0.301339	0.352451	-1.03357	Not DE
ENSG00000164331	-0.161688	3.13581	-4.85233	1.62531e-06	4.32579e-06	-4.79518	LIV DET
ENSG00000164332	-0.290717	4.58396	-10.4712	3.87564e-22	3.83349e-21	-9.67435	LIV DET
ENSG00000164334	-0.423583	-4.8758	-2.67901	0.00766986	0.0122561	-2.66627	LIV DET
ENSG00000164338	-0.143138	3.89403	-5.01841	7.84175e-07	2.1664e-06	-4.93927	LIV DET
ENSG00000164342	-0.573062	1.70648	-7.05878	7.31252e-12	3.39777e-11	-6.85141	LIV DET
ENSG00000164344	-0.0375074	1.3199	-0.5939	0.552882	0.602724	-0.593447	Not DE
ENSG00000164346	-0.239095	4.96382	-6.33311	5.73164e-10	2.25807e-09	-6.19764	LIV DET
ENSG00000164347	-0.124049	4.72766	-4.9564	1.02882e-06	2.80366e-06	-4.88604	LIV DET
ENSG00000164362	-0.72279	-4.87965	-4.42408	1.22372e-05	2.91375e-05	-4.37332	LIV DET
ENSG00000164366	0.221898	4.40066	7.85125	3.40336e-14	1.89875e-13	7.58197	PM DET
ENSG00000164379	-0.393176	-0.486969	-5.5643	5.01283e-08	1.57611e-07	-5.45085	LIV DET
ENSG00000164385	0.665716	-2.70986	4.25665	2.47185e-05	5.6518e-05	4.21735	PM DET
ENSG00000164393	-0.131757	-4.91427	-0.817186	0.414271	0.467534	-0.816401	Not DE
ENSG00000164398	-0.377006	7.00698	-9.94068	1.28253e-20	1.12644e-19	-9.30965	LIV DET
ENSG00000164402	-0.091554	7.42779	-3.37391	0.000815523	0.00151671	-3.34747	LIV DET
ENSG00000164403	0.220427	2.37371	4.11027	4.80111e-05	0.000105681	4.0651	PM DET
ENSG00000164404	-0.0122053	0.205825	-0.162785	0.870755	0.891458	-0.162699	Not DE
ENSG00000164405	-0.44695	5.51115	-17.2877	2.19555e-51	2.28663e-49	-15.0799	LIV DET
ENSG00000164406	0.290068	-1.26226	3.27787	0.00111724	0.00203521	3.25921	PM DET
ENSG00000164414	-0.357255	4.01757	-14.753	2.86331e-41	1.19532e-39	-13.4554	LIV DET
ENSG00000164418	-0.208852	6.06593	-5.15167	3.72074e-07	1.06485e-06	-5.08272	LIV DET
ENSG00000164430	0.321281	0.214734	4.79691	2.25538e-06	5.89891e-06	4.72908	PM DET
ENSG00000164434	-0.333027	4.46449	-5.502	6.48895e-08	2.01872e-07	-5.40478	LIV DET
ENSG00000164440	0.0897426	1.05883	1.6117	0.107769	0.139877	1.6083	Not DE
ENSG00000164442	0.291686	2.70235	5.45131	7.80617e-08	2.40563e-07	5.37155	PM DET
ENSG00000164463	0.234936	6.3709	9.99896	1.2271e-17	8.74393e-17	8.55036	PM DET
ENSG00000164465	-0.00328182	2.994	-0.100339	0.920115	0.933513	-0.100289	Not DE
ENSG00000164466	0.0857113	5.37759	3.9508	8.91331e-05	0.000189719	3.91842	PM DET
ENSG00000164483	-0.529581	-1.55448	-5.53123	5.08802e-08	1.59896e-07	-5.44821	LIV DET
ENSG00000164484	-0.157249	1.35462	-2.06802	0.0391461	0.0552343	-2.06265	Not DE
ENSG00000164488	-0.643055	-2.99676	-2.77199	0.00577549	0.0094052	-2.76026	LIV DET
ENSG00000164494	0.175641	2.4433	7.01548	9.21854e-12	4.2407e-11	6.8182	PM DET
ENSG00000164506	0.0627378	7.12028	2.39848	0.0168235	0.0253921	2.39054	PM DET
ENSG00000164512	-0.487863	0.5042	-5.83208	1.069e-08	3.64227e-08	-5.7194	LIV DET
ENSG00000164520	-0.583837	-5.07735	-3.24975	0.0012446	0.00224992	-3.22846	LIV DET
ENSG00000164530	0.329016	1.65419	3.80476	0.00016717	0.000343364	3.76407	PM DET
ENSG00000164535	0.057061	4.07897	2.35369	0.0189665	0.0283677	2.34619	PM DET
ENSG00000164542	0.282448	3.50119	9.59324	1.68224e-19	1.35674e-18	9.03222	PM DET
ENSG00000164543	-0.00310006	3.23436	-0.0866028	0.931032	0.942524	-0.0865465	Not DE
ENSG00000164548	-0.10153	5.55667	-4.7465	2.98779e-06	7.69087e-06	-4.67166	LIV DET
ENSG00000164574	0.182986	3.82101	5.06124	6.19063e-07	1.72949e-06	4.98517	PM DET
ENSG00000164576	0.145036	5.58675	3.97355	8.32766e-05	0.000177971	3.93477	PM DET
ENSG00000164587	-0.248509	7.30811	-10.3949	8.07989e-23	8.39767e-22	-9.83345	LIV DET
ENSG00000164588	0.0806266	5.16252	1.43546	0.15177	0.190832	1.43331	Not DE
ENSG00000164591	-0.236942	-0.322255	-2.10041	0.0361874	0.0513751	-2.09482	Not DE
ENSG00000164597	0.0014817	5.46331	0.0789511	0.937103	0.947714	0.0789115	Not DE
ENSG00000164600	-1.0701	3.83258	-13.3869	3.08252e-35	7.7967e-34	-12.3868	LIV DET
ENSG00000164603	0.351254	4.0532	9.92937	4.73879e-21	4.30265e-20	9.41482	PM DET
ENSG00000164604	-0.40084	4.02646	-9.00559	8.58972e-18	6.1941e-17	-8.59143	LIV DET
ENSG00000164609	-0.133148	5.93105	-4.79412	2.14708e-06	5.62984e-06	-4.73906	LIV DET
ENSG00000164610	-0.0443147	2.01842	-1.42619	0.154552	0.193965	-1.42364	Not DE
ENSG00000164611	-0.0916921	0.602325	-1.83628	0.0670249	0.0905061	-1.83151	Not DE
ENSG00000164615	-0.0422136	4.8509	-1.35351	0.176553	0.218704	-1.35144	Not DE
ENSG00000164616	-0.293913	-3.33523	-1.82857	0.0680536	0.0917882	-1.82465	Not DE
ENSG00000164619	-0.23997	3.88614	-5.69984	2.54661e-08	8.29102e-08	-5.57005	LIV DET
ENSG00000164620	-0.732633	3.46594	-12.8427	6.66777e-33	1.43148e-31	-11.9478	LIV DET
ENSG00000164627	-0.0989569	3.51767	-2.04464	0.0415514	0.058333	-2.03798	Not DE
ENSG00000164631	0.143444	4.99323	7.88806	1.96404e-14	1.11245e-13	7.65296	PM DET
ENSG00000164638	0.134944	1.50159	1.63194	0.103459	0.134782	1.62831	Not DE
ENSG00000164647	0.269628	-0.221635	4.08797	5.06282e-05	0.000111068	4.05271	PM DET
ENSG00000164649	-0.190755	2.61361	-4.83599	1.87224e-06	4.94062e-06	-4.76675	LIV DET
ENSG00000164651	1.08282	-1.80275	6.72375	5.69604e-11	2.46223e-10	6.5515	PM DET
ENSG00000164654	0.0130334	4.61619	0.522892	0.601344	0.648508	0.522469	Not DE
ENSG00000164659	-0.244532	5.87363	-5.98098	5.31896e-09	1.88192e-08	-5.83687	LIV DET
ENSG00000164663	0.013004	3.74041	0.418482	0.675771	0.717436	0.418241	Not DE
ENSG00000164669	-0.264364	2.08292	-4.74438	2.73592e-06	7.06612e-06	-4.68971	LIV DET
ENSG00000164674	0.305677	0.189181	5.10708	4.87283e-07	1.37583e-06	5.03125	PM DET
ENSG00000164675	0.220214	1.99353	6.28895	8.52945e-10	3.2973e-09	6.13475	PM DET
ENSG00000164683	0.0937679	3.13035	2.17432	0.0302054	0.0435939	2.16739	PM DET
ENSG00000164684	0.567644	6.26935	16.6923	2.53116e-47	1.76355e-45	14.4493	PM DET
ENSG00000164687	-0.114099	3.4621	-2.34098	0.0196638	0.0293175	-2.3327	LIV DET
ENSG00000164690	0.0959128	-0.0501173	1.16967	0.242689	0.290839	1.16829	Not DE
ENSG00000164691	-0.311119	0.530888	-3.88176	0.00012149	0.000253905	-3.8431	LIV DET
ENSG00000164692	-0.260121	2.07381	-1.59443	0.111511	0.144273	-1.59144	Not DE
ENSG00000164694	0.461449	-4.10178	2.71204	0.00694715	0.0111754	2.69937	PM DET
ENSG00000164695	-0.594867	-3.23513	-3.69492	0.000248993	0.000499895	-3.66329	LIV DET
ENSG00000164707	-0.12258	-2.17032	-0.395906	0.692358	0.732771	-0.395657	Not DE
ENSG00000164708	0.511686	0.81798	6.44543	3.06349e-10	1.23826e-09	6.29553	PM DET
ENSG00000164713	0.0997758	2.53873	3.99096	7.72407e-05	0.000165884	3.9528	PM DET
ENSG00000164715	0.568584	6.64177	17.0723	4.85053e-50	4.37114e-48	14.8742	PM DET
ENSG00000164733	0.184617	7.3049	6.25716	9.18725e-10	3.54113e-09	6.12293	PM DET
ENSG00000164736	-0.944716	-1.34168	-5.40157	1.02589e-07	3.11744e-07	-5.32208	LIV DET
ENSG00000164741	-0.023591	5.80183	-0.560179	0.575689	0.62442	-0.559693	Not DE
ENSG00000164742	0.483595	7.61754	10.4468	2.79193e-23	2.99694e-22	9.93987	PM DET
ENSG00000164743	-0.0615486	-0.059738	-1.12003	0.263241	0.312655	-1.11876	Not DE
ENSG00000164744	-0.408885	-2.82428	-3.3586	0.000842722	0.00156353	-3.33837	LIV DET
ENSG00000164746	0.262948	-4.52674	1.58979	0.112599	0.145572	1.58662	Not DE
ENSG00000164749	-0.0908724	-0.726548	-0.988353	0.323449	0.375323	-0.987394	Not DE
ENSG00000164751	-0.455886	4.64238	-17.0789	2.01989e-50	1.89397e-48	-14.9327	LIV DET
ENSG00000164754	0.616192	6.70131	18.7228	2.51001e-58	5.72338e-56	16.101	PM DET
ENSG00000164758	-0.0999891	1.50026	-3.25759	0.00119879	0.00217377	-3.23917	LIV DET
ENSG00000164761	1.17338	-0.399667	8.36457	7.33454e-16	4.60593e-15	8.06482	PM DET
ENSG00000164764	0.242968	-1.92756	1.39776	0.163137	0.203712	1.3946	Not DE
ENSG00000164776	-0.0262617	2.23639	-0.43317	0.665128	0.707785	-0.432844	Not DE
ENSG00000164794	-0.00892858	4.51817	-0.138639	0.88979	0.907796	-0.13857	Not DE
ENSG00000164796	-0.226376	6.36009	-6.47814	2.20111e-10	9.03344e-10	-6.34661	LIV DET
ENSG00000164808	-0.00866376	5.57163	-0.297776	0.766025	0.799077	-0.297579	Not DE
ENSG00000164815	-0.189543	4.02572	-9.19388	9.7688e-19	7.52575e-18	-8.83772	LIV DET
ENSG00000164816	-0.160003	-5.63225	-1.36644	0.172516	0.214188	-1.36416	Not DE
ENSG00000164818	0.238617	2.0597	5.50912	6.89516e-08	2.1378e-07	5.39388	PM DET
ENSG00000164821	0.641629	-5.69509	5.01022	7.50879e-07	2.08052e-06	4.94772	PM DET
ENSG00000164823	0.0320392	4.88836	0.829997	0.407005	0.460249	0.829176	Not DE
ENSG00000164825	0.0558716	-5.38931	0.410497	0.681615	0.722927	0.41026	Not DE
ENSG00000164828	-0.109147	5.93069	-4.33677	1.80615e-05	4.20607e-05	-4.2876	LIV DET
ENSG00000164830	0.0641879	7.38756	2.32114	0.0207511	0.0308089	2.31248	PM DET
ENSG00000164841	0.158982	3.3997	4.36851	1.60065e-05	3.75217e-05	4.31436	PM DET
ENSG00000164845	-0.533128	-5.26924	-3.78796	0.000173555	0.000355508	-3.75469	LIV DET
ENSG00000164849	0.818787	-1.01741	5.15982	3.5635e-07	1.02121e-06	5.09091	PM DET
ENSG00000164850	0.158451	-0.176557	1.30845	0.191311	0.235031	1.30671	Not DE
ENSG00000164867	0.0534009	0.399147	0.55859	0.576753	0.625394	0.558134	Not DE
ENSG00000164877	-0.1007	2.26925	-1.04096	0.298515	0.349611	-1.03962	Not DE
ENSG00000164879	-0.00406091	-0.451952	-0.0702726	0.944004	0.953604	-0.070238	Not DE
ENSG00000164880	0.0888204	5.09672	1.74334	0.0820647	0.109107	1.73883	Not DE
ENSG00000164885	-0.258533	3.97021	-9.29826	4.20015e-19	3.30857e-18	-8.93157	LIV DET
ENSG00000164889	0.386637	2.67241	6.70456	6.79166e-11	2.9199e-10	6.52519	PM DET
ENSG00000164896	-0.0455596	3.51982	-1.43825	0.151149	0.190109	-1.43548	Not DE
ENSG00000164897	-0.0945815	0.451977	-1.49776	0.134819	0.171459	-1.49536	Not DE
ENSG00000164898	-0.370072	2.59654	-10.8967	1.49644e-24	1.77189e-23	-10.2273	LIV DET
ENSG00000164902	0.115959	5.57451	4.1017	4.95729e-05	0.00010892	4.05763	PM DET
ENSG00000164904	0.0500614	6.15379	1.48514	0.138267	0.175356	1.48228	Not DE
ENSG00000164916	0.683549	5.76125	17.8908	5.51621e-54	7.68669e-52	15.4702	PM DET
ENSG00000164919	-0.569823	6.70302	-17.1917	6.09829e-51	6.01811e-49	-15.0123	LIV DET
ENSG00000164924	-0.128816	8.82519	-4.6059	5.56217e-06	1.38406e-05	-4.54238	LIV DET
ENSG00000164929	-0.131145	7.14685	-4.53054	7.71628e-06	1.88471e-05	-4.47291	LIV DET
ENSG00000164930	-0.331862	2.61088	-7.37364	1.15668e-12	5.71672e-12	-7.11045	LIV DET
ENSG00000164932	-0.76067	-0.815157	-9.91674	2.5829e-21	2.38914e-20	-9.47837	LIV DET
ENSG00000164933	-0.0544035	3.97614	-1.95395	0.0512554	0.0707547	-1.94934	Not DE
ENSG00000164934	-0.254759	3.83331	-10.1453	9.80436e-22	9.40113e-21	-9.57894	LIV DET
ENSG00000164935	-0.444202	-3.43564	-2.6779	0.00770833	0.0123103	-2.66459	LIV DET
ENSG00000164938	0.138155	3.5873	4.17618	3.6048e-05	8.05858e-05	4.13145	PM DET
ENSG00000164941	0.106268	4.76075	3.53913	0.0004469	0.000864046	3.51072	PM DET
ENSG00000164944	0.201664	5.38492	6.08203	2.62342e-09	9.63662e-09	5.95358	PM DET
ENSG00000164946	-0.226988	2.67062	-3.78078	0.000179528	0.000367069	-3.74621	LIV DET
ENSG00000164949	0.67567	1.85336	9.67955	3.50425e-20	2.98203e-19	9.20228	PM DET
ENSG00000164951	0.0802646	6.95445	1.79602	0.0730873	0.0980415	1.79229	Not DE
ENSG00000164953	-0.266201	3.7642	-8.63683	7.4956e-17	5.06306e-16	-8.33895	LIV DET
ENSG00000164961	-0.115649	5.06419	-4.57604	6.43557e-06	1.588e-05	-4.51155	LIV DET
ENSG00000164967	-0.533728	2.16796	-15.966	9.85684e-45	5.48394e-43	-14.0325	LIV DET
ENSG00000164970	0.212181	5.35853	7.51799	3.21153e-13	1.66175e-12	7.28522	PM DET
ENSG00000164972	-0.383325	0.534538	-5.22202	2.58617e-07	7.52742e-07	-5.15135	LIV DET
ENSG00000164975	0.066025	5.31743	3.40335	0.000726742	0.00136093	3.37929	PM DET
ENSG00000164976	0.323765	4.32231	5.14345	4.21219e-07	1.19844e-06	5.05911	PM DET
ENSG00000164978	-0.28696	3.34213	-8.50177	3.28091e-16	2.11733e-15	-8.16253	LIV DET
ENSG00000164983	-0.183394	5.51125	-6.41994	3.12937e-10	1.26363e-09	-6.29223	LIV DET
ENSG00000164985	0.000786489	6.66489	0.0406368	0.967601	0.973488	0.0406168	Not DE
ENSG00000164989	-0.232605	4.36488	-6.48917	2.40952e-10	9.84179e-10	-6.33267	LIV DET
ENSG00000165006	0.444664	4.5107	19.5173	1.23601e-60	3.5097e-58	16.4265	PM DET
ENSG00000165023	0.230783	7.2723	3.06595	0.00228509	0.00396535	3.05044	PM DET
ENSG00000165025	-0.16029	2.59193	-2.38724	0.0174345	0.0262459	-2.37741	LIV DET
ENSG00000165028	0.213492	2.68511	4.97462	8.96079e-07	2.45795e-06	4.91319	PM DET
ENSG00000165029	0.354482	5.311	8.21294	2.38252e-15	1.44521e-14	7.91961	PM DET
ENSG00000165030	1.36176	2.44574	22.856	2.94373e-78	5.21195e-75	18.7277	PM DET
ENSG00000165046	0.0533472	1.21796	1.27812	0.201792	0.246539	1.27646	Not DE
ENSG00000165055	-0.14996	4.87463	-5.8154	1.28492e-08	4.33622e-08	-5.68806	LIV DET
ENSG00000165060	-0.0515785	2.78344	-0.94887	0.343136	0.395802	-0.947987	Not DE
ENSG00000165061	0.00523154	3.79409	0.105175	0.916278	0.930248	0.105123	Not DE
ENSG00000165066	-0.97689	-2.38844	-4.92588	1.13758e-06	3.0844e-06	-4.86621	LIV DET
ENSG00000165071	-0.306323	-0.822813	-3.14182	0.00179514	0.0031655	-3.12219	LIV DET
ENSG00000165072	0.0763096	0.984149	1.11686	0.264684	0.31417	1.11539	Not DE
ENSG00000165078	-0.155109	-4.87491	-1.13538	0.256756	0.305761	-1.13409	Not DE
ENSG00000165084	-0.17373	2.38881	-3.30108	0.00103073	0.00188652	-3.282	LIV DET
ENSG00000165091	-0.177421	0.439991	-2.5987	0.00970194	0.015245	-2.58628	LIV DET
ENSG00000165092	-0.840388	5.29764	-15.0954	3.28115e-39	1.17431e-37	-13.1003	LIV DET
ENSG00000165097	0.525803	3.89108	15.938	2.15389e-45	1.28123e-43	14.14	PM DET
ENSG00000165102	-0.153534	4.59981	-3.09324	0.00208893	0.00364808	-3.07729	LIV DET
ENSG00000165105	1.27978	-0.861254	7.37722	7.55951e-13	3.78718e-12	7.16891	PM DET
ENSG00000165113	0.205798	3.31642	7.46348	4.92205e-13	2.50293e-12	7.22743	PM DET
ENSG00000165115	0.0875824	3.59328	2.85633	0.0045179	0.0074865	2.83954	PM DET
ENSG00000165118	-0.0671654	2.76686	-2.93852	0.00348369	0.00588216	-2.92148	LIV DET
ENSG00000165119	-0.0625339	7.88075	-3.84541	0.00013558	0.000281865	-3.81609	LIV DET
ENSG00000165121	0.319685	3.50306	10.6655	1.50795e-23	1.65408e-22	10.001	PM DET
ENSG00000165124	-0.330672	4.29251	-4.74068	2.91068e-06	7.50074e-06	-4.67702	LIV DET
ENSG00000165125	-0.622278	0.491316	-5.12261	4.45953e-07	1.26486e-06	-5.04822	LIV DET
ENSG00000165138	-0.184661	3.84361	-4.91377	1.26269e-06	3.40404e-06	-4.84554	LIV DET
ENSG00000165140	-0.125576	-1.54078	-1.44872	0.148196	0.186736	-1.44593	Not DE
ENSG00000165152	0.497227	5.40857	14.7368	3.44492e-40	1.32087e-38	13.2702	PM DET
ENSG00000165156	-0.0698041	6.20758	-3.60314	0.000354611	0.000696654	-3.57174	LIV DET
ENSG00000165164	0.284915	1.63	2.77285	0.0057959	0.00943641	2.75911	PM DET
ENSG00000165168	-0.377895	4.58092	-5.20739	3.1012e-07	8.94861e-07	-5.11719	LIV DET
ENSG00000165169	-0.236356	5.32778	-7.82624	4.28052e-14	2.36968e-13	-7.55217	LIV DET
ENSG00000165171	-0.681787	-3.89169	-3.79234	0.000170569	0.000349868	-3.75904	LIV DET
ENSG00000165175	-0.0826537	5.02635	-1.49013	0.136887	0.173817	-1.48748	Not DE
ENSG00000165178	-0.756093	-1.65687	-6.89544	1.95732e-11	8.76946e-11	-6.70917	LIV DET
ENSG00000165182	-0.24783	-3.9856	-1.83907	0.0664888	0.0898548	-1.83511	Not DE
ENSG00000165185	0.812103	4.54251	18.4363	1.33227e-56	2.50624e-54	15.8534	PM DET
ENSG00000165186	0.484756	4.53282	11.951	2.8665e-28	4.41776e-27	11.0259	PM DET
ENSG00000165188	0.0470222	-5.25081	0.315726	0.75234	0.787016	0.315556	Not DE
ENSG00000165194	0.567478	4.20309	10.0977	6.57887e-22	6.39591e-21	9.62007	PM DET
ENSG00000165195	-0.0766167	3.33971	-2.3824	0.0175664	0.0264247	-2.37463	LIV DET
ENSG00000165197	-0.0539929	-0.0308955	-0.913268	0.361677	0.414757	-0.912174	Not DE
ENSG00000165209	-0.278715	6.06567	-8.77185	2.64052e-17	1.84745e-16	-8.46146	LIV DET
ENSG00000165219	-0.00682422	6.24829	-0.413553	0.679378	0.720813	-0.413313	Not DE
ENSG00000165233	-0.203451	2.36484	-5.46694	8.10566e-08	2.49435e-07	-5.36476	LIV DET
ENSG00000165238	-0.0811603	4.84511	-1.38829	0.165661	0.206495	-1.38628	Not DE
ENSG00000165240	-0.126655	3.81671	-5.14013	3.91847e-07	1.11857e-06	-5.07288	LIV DET
ENSG00000165244	0.181257	0.993233	3.60104	0.000352453	0.00069255	3.57334	PM DET
ENSG00000165246	-0.205842	1.4264	-2.65755	0.0081185	0.0129147	-2.6471	LIV DET
ENSG00000165259	-0.257107	3.42744	-9.8097	1.15707e-20	1.01951e-19	-9.32058	LIV DET
ENSG00000165264	-0.438917	4.55627	-17.915	2.84887e-54	4.10278e-52	-15.5126	LIV DET
ENSG00000165269	-0.708237	-2.27482	-4.1857	3.34946e-05	7.51591e-05	-4.14831	LIV DET
ENSG00000165271	-0.0846207	4.05777	-2.25088	0.0248889	0.03647	-2.24312	LIV DET
ENSG00000165272	0.592421	-2.11438	4.64412	4.35496e-06	1.09791e-05	4.59368	PM DET
ENSG00000165275	-0.0571673	2.268	-2.15722	0.0315813	0.0453991	-2.14967	LIV DET
ENSG00000165280	-0.0299051	7.11033	-1.79746	0.072866	0.0977664	-1.79367	Not DE
ENSG00000165282	0.0472213	4.04681	2.2562	0.0245972	0.036076	2.24767	PM DET
ENSG00000165283	-0.0716568	4.1695	-4.4443	1.08658e-05	2.60244e-05	-4.39919	LIV DET
ENSG00000165288	0.0195621	5.37789	0.949412	0.342991	0.395665	0.948272	Not DE
ENSG00000165300	0.32132	6.06747	9.52279	7.22743e-20	5.99445e-19	9.12419	PM DET
ENSG00000165304	0.228608	-3.92865	1.58524	0.113652	0.146797	1.58199	Not DE
ENSG00000165309	0.519144	0.023988	5.32039	1.67125e-07	4.97114e-07	5.23262	PM DET
ENSG00000165312	0.301202	3.3761	10.1557	7.29647e-22	7.07072e-21	9.60941	PM DET
ENSG00000165322	-0.0994633	6.06653	-5.47268	7.47259e-08	2.30684e-07	-5.37942	LIV DET
ENSG00000165323	-0.0591215	8.02125	-1.24597	0.213349	0.259162	-1.24441	Not DE
ENSG00000165325	-0.141041	-4.34628	-0.988582	0.323424	0.375308	-0.987447	Not DE
ENSG00000165338	-0.330681	4.78208	-10.6593	4.49506e-24	5.13461e-23	-10.1202	LIV DET
ENSG00000165349	0.863854	-0.537338	12.6968	6.61873e-32	1.3072e-30	11.7555	PM DET
ENSG00000165355	0.169696	4.50315	5.99026	4.59136e-09	1.63913e-08	5.86134	PM DET
ENSG00000165359	-0.20552	4.35225	-8.47494	3.38445e-16	2.18227e-15	-8.15877	LIV DET
ENSG00000165370	0.690247	-4.18267	4.38667	1.43778e-05	3.38827e-05	4.33801	PM DET
ENSG00000165379	0.182901	4.79234	2.27519	0.0233826	0.0344137	2.26712	PM DET
ENSG00000165389	0.0926372	4.00887	3.32518	0.000948178	0.00174584	3.30547	PM DET
ENSG00000165392	0.164594	4.39973	5.25977	2.34881e-07	6.87578e-07	5.16937	PM DET
ENSG00000165406	0.306785	4.36865	11.8951	2.11808e-28	3.28619e-27	11.0531	PM DET
ENSG00000165410	-0.439495	6.2243	-10.966	2.93874e-25	3.65963e-24	-10.3838	LIV DET
ENSG00000165416	0.191409	7.5138	7.12805	4.13557e-12	1.95749e-11	6.93247	PM DET
ENSG00000165417	0.294145	6.02054	11.1825	9.24901e-26	1.19428e-24	10.4935	PM DET
ENSG00000165424	0.122348	5.37845	3.03356	0.00257964	0.00444104	3.01384	PM DET
ENSG00000165434	0.164519	7.02296	3.302	0.00102853	0.00188284	3.2826	PM DET
ENSG00000165443	0.59942	5.93934	12.0875	1.90769e-29	3.18821e-28	11.2671	PM DET
ENSG00000165449	0.28476	3.66817	4.79678	2.27066e-06	5.93579e-06	4.72771	PM DET
ENSG00000165457	-1.11401	1.19124	-12.9622	6.14207e-33	1.32239e-31	-11.9546	LIV DET
ENSG00000165458	0.401811	4.24284	10.8305	6.11703e-24	6.91907e-23	10.09	PM DET
ENSG00000165474	-0.503564	-0.567719	-3.0466	0.00243585	0.00420804	-3.0312	LIV DET
ENSG00000165475	-0.228649	4.76816	-8.11986	3.62444e-15	2.17141e-14	-7.86728	LIV DET
ENSG00000165476	-0.0783962	5.43714	-2.13482	0.033384	0.0477511	-2.12743	LIV DET
ENSG00000165478	0.353724	6.18388	9.46356	2.43432e-19	1.94455e-18	8.9917	PM DET
ENSG00000165480	-0.182109	-1.17167	-1.87347	0.0615855	0.0837586	-1.86927	Not DE
ENSG00000165487	-0.202228	4.76299	-9.28458	1.22154e-18	9.35789e-18	-8.81271	LIV DET
ENSG00000165490	0.180417	-2.28057	1.11736	0.264367	0.313819	1.11613	Not DE
ENSG00000165494	0.044761	6.14926	2.77432	0.00573616	0.00934572	2.76249	PM DET
ENSG00000165495	0.0553438	3.40462	1.2216	0.22243	0.268765	1.22009	Not DE
ENSG00000165501	0.0751958	0.0233409	1.59021	0.112602	0.145572	1.58661	Not DE
ENSG00000165502	-0.53602	5.77598	-18.1748	1.11582e-55	1.88679e-53	-15.7193	LIV DET
ENSG00000165506	-0.00263075	2.03694	-0.103208	0.917839	0.931581	-0.103156	Not DE
ENSG00000165507	2.21523	1.70475	15.5646	3.56748e-44	1.90724e-42	13.941	PM DET
ENSG00000165509	0.676531	-1.67569	4.79514	2.38824e-06	6.2226e-06	4.71745	PM DET
ENSG00000165511	-0.0519134	-0.148949	-0.373889	0.708642	0.747614	-0.37368	Not DE
ENSG00000165512	-0.179367	3.91197	-8.78856	4.15267e-17	2.86152e-16	-8.40851	LIV DET
ENSG00000165516	0.0894614	5.29244	3.48088	0.000557351	0.00106269	3.45156	PM DET
ENSG00000165521	-0.103845	5.09881	-3.74283	0.000206534	0.00041938	-3.71089	LIV DET
ENSG00000165525	-0.138066	6.57986	-8.18787	3.37432e-15	2.0256e-14	-7.87622	LIV DET
ENSG00000165526	0.0533185	3.6115	2.33584	0.0198872	0.029627	2.32847	PM DET
ENSG00000165527	-0.0191077	4.47326	-0.821231	0.4119	0.465155	-0.820555	Not DE
ENSG00000165533	-0.220459	3.48005	-5.64614	2.98007e-08	9.63448e-08	-5.5426	LIV DET
ENSG00000165548	0.248646	3.93979	4.74495	2.9437e-06	7.58064e-06	4.67471	PM DET
ENSG00000165553	0.594319	1.84921	7.59911	2.20219e-13	1.15618e-12	7.33591	PM DET
ENSG00000165555	0.291749	-1.45599	2.7119	0.00692694	0.0111446	2.70034	PM DET
ENSG00000165566	0.209991	8.16567	4.8674	1.65573e-06	4.40089e-06	4.79146	PM DET
ENSG00000165568	-0.0624234	2.20749	-1.23602	0.217154	0.263193	-1.23413	Not DE
ENSG00000165572	0.127755	5.40619	5.96924	4.47828e-09	1.60028e-08	5.86548	PM DET
ENSG00000165591	-0.0191407	0.683426	-0.37137	0.710517	0.749355	-0.371162	Not DE
ENSG00000165606	0.432986	-1.41222	3.46275	0.000579721	0.00110186	3.44093	PM DET
ENSG00000165609	0.0850452	4.08441	3.64057	0.000312231	0.000617833	3.60493	PM DET
ENSG00000165617	0.311457	2.52658	5.39502	1.1382e-07	3.44169e-07	5.30315	PM DET
ENSG00000165621	-0.377554	-1.52752	-2.99869	0.00284401	0.00486596	-2.98411	LIV DET
ENSG00000165626	0.45144	1.95077	10.3878	1.24109e-22	1.2745e-21	9.79015	PM DET
ENSG00000165629	-0.306517	5.89816	-12.7965	1.0989e-32	2.30814e-31	-11.9062	LIV DET
ENSG00000165630	0.0320584	4.17997	2.04636	0.041446	0.0581984	2.03904	Not DE
ENSG00000165632	0.605769	2.97534	16.2227	2.31703e-46	1.49017e-44	14.296	PM DET
ENSG00000165633	0.096239	4.20453	2.92162	0.0036693	0.00617134	2.90528	PM DET
ENSG00000165637	-0.00645028	5.78291	-0.353725	0.723725	0.761314	-0.353484	Not DE
ENSG00000165643	-0.772469	2.0681	-8.77392	2.66354e-17	1.86311e-16	-8.46045	LIV DET
ENSG00000165644	-0.52232	-1.00414	-5.11362	4.48042e-07	1.27055e-06	-5.04732	LIV DET
ENSG00000165646	-0.057361	-3.77977	-0.308398	0.757927	0.791948	-0.308204	Not DE
ENSG00000165650	0.0896557	6.45787	3.86997	0.000125663	0.000262134	3.83481	PM DET
ENSG00000165655	0.776079	-0.360955	5.24836	2.26931e-07	6.6612e-07	5.1758	PM DET
ENSG00000165660	0.233165	3.13586	8.193	2.79217e-15	1.68386e-14	7.89986	PM DET
ENSG00000165661	0.311637	3.21589	11.6922	3.13217e-27	4.47226e-26	10.8087	PM DET
ENSG00000165669	-0.290341	5.5197	-11.2476	9.97501e-26	1.28527e-24	-10.4864	LIV DET
ENSG00000165671	0.121473	7.00237	7.03396	6.53787e-12	3.04618e-11	6.86741	PM DET
ENSG00000165672	-0.15524	5.75177	-8.41086	4.29929e-16	2.74511e-15	-8.12982	LIV DET
ENSG00000165675	-0.00306288	3.29188	-0.0792849	0.936845	0.947505	-0.0792363	Not DE
ENSG00000165678	-0.211367	7.42223	-9.41425	1.66944e-19	1.34678e-18	-9.03306	LIV DET
ENSG00000165684	0.140759	3.14626	3.6767	0.000261474	0.000523244	3.65075	PM DET
ENSG00000165685	-1.52732	-0.772632	-11.641	7.04727e-28	1.05478e-26	-10.9447	LIV DET
ENSG00000165688	0.0665697	3.88903	2.61695	0.00920261	0.0145097	2.60443	PM DET
ENSG00000165689	-0.139846	2.6892	-3.45498	0.000609949	0.00115574	-3.42715	LIV DET
ENSG00000165695	-0.0564099	-0.594338	-0.871158	0.384086	0.437404	-0.870393	Not DE
ENSG00000165698	0.248524	1.92595	7.85971	3.97486e-14	2.20574e-13	7.56181	PM DET
ENSG00000165699	0.227465	6.21492	9.04617	5.25738e-18	3.85392e-17	8.64764	PM DET
ENSG00000165704	0.067004	4.4782	2.1295	0.0338766	0.048412	2.12154	PM DET
ENSG00000165714	0.175619	4.8952	5.38837	1.20852e-07	3.64227e-07	5.2922	PM DET
ENSG00000165716	-0.207653	2.70561	-6.12577	1.80719e-09	6.76633e-09	-6.01425	LIV DET
ENSG00000165724	0.00768893	2.69361	0.331282	0.740619	0.776667	0.331033	Not DE
ENSG00000165730	-0.0579894	4.63435	-1.52519	0.128014	0.163585	-1.52198	Not DE
ENSG00000165731	0.303592	1.84562	4.58393	6.25127e-06	1.54468e-05	4.51771	PM DET
ENSG00000165732	-0.0577294	5.30097	-3.10576	0.0020443	0.00357429	-3.08372	LIV DET
ENSG00000165733	-0.0341231	5.40166	-1.95217	0.0515757	0.0711707	-1.94666	Not DE
ENSG00000165752	-0.0931058	3.28804	-3.06283	0.00235584	0.00408106	-3.04127	LIV DET
ENSG00000165757	0.13533	5.27971	3.45535	0.00060822	0.0011526	3.42792	PM DET
ENSG00000165775	-0.154427	4.68757	-7.76768	6.10534e-14	3.33875e-13	-7.5058	LIV DET
ENSG00000165782	0.0585663	4.25278	3.05934	0.00233506	0.00404716	3.04393	PM DET
ENSG00000165792	-0.0936285	3.69677	-4.44816	1.12835e-05	2.69776e-05	-4.39099	LIV DET
ENSG00000165794	-0.145935	-4.07707	-0.861563	0.389402	0.442756	-0.860702	Not DE
ENSG00000165795	-0.329946	8.57214	-8.50834	4.71663e-16	3.00139e-15	-8.11858	LIV DET
ENSG00000165801	0.247975	3.94142	6.26706	7.87777e-10	3.05755e-09	6.14737	PM DET
ENSG00000165802	0.261407	5.64124	5.97104	5.42075e-09	1.91614e-08	5.83371	PM DET
ENSG00000165804	-0.420287	1.19535	-6.68412	9.85889e-11	4.17653e-10	-6.4691	LIV DET
ENSG00000165805	-0.0299541	-4.22698	-0.187995	0.850967	0.873844	-0.187885	Not DE
ENSG00000165806	0.283967	2.55495	4.98943	8.64995e-07	2.37659e-06	4.9201	PM DET
ENSG00000165807	-0.136223	-0.61253	-2.67975	0.00760639	0.0121617	-2.66906	LIV DET
ENSG00000165810	-0.718426	2.80873	-10.6931	6.98329e-24	7.85758e-23	-10.077	LIV DET
ENSG00000165813	-0.0148289	5.7606	-0.66247	0.508054	0.559713	-0.66187	Not DE
ENSG00000165816	-0.522068	1.2374	-9.65261	7.28472e-20	6.03864e-19	-9.12334	LIV DET
ENSG00000165819	-0.171344	4.58837	-8.79674	3.33914e-17	2.31631e-16	-8.43405	LIV DET
ENSG00000165821	0.713764	4.10094	17.5483	1.22166e-52	1.45339e-50	15.2695	PM DET
ENSG00000165828	-1.08435	-4.69194	-7.29009	1.1946e-12	5.90025e-12	-7.10599	LIV DET
ENSG00000165832	-0.23253	4.70716	-9.15543	1.31558e-18	1.00604e-17	-8.8044	LIV DET
ENSG00000165837	-0.232788	-5.09115	-1.5809	0.114525	0.147823	-1.57818	Not DE
ENSG00000165841	-0.251914	-4.3163	-1.32441	0.185967	0.229121	-1.3226	Not DE
ENSG00000165861	0.449658	3.71744	13.2271	9.8542e-34	2.25381e-32	12.1057	PM DET
ENSG00000165863	0.0105092	-1.52634	0.0950877	0.924283	0.937105	0.0950407	Not DE
ENSG00000165868	0.216886	6.96357	7.2699	1.71381e-12	8.35231e-12	7.05599	PM DET
ENSG00000165874	-1.13967	-1.75747	-6.95065	1.11603e-11	5.10118e-11	-6.79068	LIV DET
ENSG00000165879	0.00273546	0.986096	0.0637922	0.949161	0.957881	0.0637608	Not DE
ENSG00000165886	0.114315	0.149145	1.83201	0.0675376	0.0911371	1.82808	Not DE
ENSG00000165887	-0.174992	-0.550548	-1.93696	0.0534208	0.0735248	-1.9315	Not DE
ENSG00000165891	0.636176	-2.83953	4.201	3.23015e-05	7.26747e-05	4.1566	PM DET
ENSG00000165895	0.236257	3.72496	4.46311	1.03446e-05	2.48513e-05	4.40984	PM DET
ENSG00000165898	-0.254907	3.1201	-7.0504	5.85747e-12	2.73891e-11	-6.88307	LIV DET
ENSG00000165899	-0.616129	3.73428	-9.94734	9.64705e-21	8.55529e-20	-9.33985	LIV DET
ENSG00000165912	-0.586049	3.18085	-18.3848	6.62736e-55	1.04438e-52	-15.606	LIV DET
ENSG00000165914	0.484475	4.91433	13.6212	3.00667e-36	8.41056e-35	12.5721	PM DET
ENSG00000165915	-0.129154	2.81689	-3.23675	0.00128795	0.00232201	-3.21865	LIV DET
ENSG00000165916	-0.388056	5.78476	-16.2163	2.89977e-46	1.84915e-44	-14.2804	LIV DET
ENSG00000165917	0.0901762	-4.66485	0.578412	0.563286	0.612711	0.577968	Not DE
ENSG00000165923	-0.0627906	-1.88415	-0.541977	0.588138	0.636098	-0.541536	Not DE
ENSG00000165929	-0.359074	2.62481	-5.87587	8.59438e-09	2.96348e-08	-5.75637	LIV DET
ENSG00000165934	0.0525131	5.62094	1.79044	0.0739776	0.0991517	1.78675	Not DE
ENSG00000165935	-0.544505	-2.40582	-4.87207	1.48031e-06	3.95945e-06	-4.81388	LIV DET
ENSG00000165943	-0.139498	6.78858	-4.14021	4.06457e-05	9.03608e-05	-4.10378	LIV DET
ENSG00000165948	-0.37719	2.62432	-10.9462	1.60861e-24	1.90097e-23	-10.2203	LIV DET
ENSG00000165949	-0.889457	4.00145	-17.3867	1.77542e-51	1.87503e-49	-15.0939	LIV DET
ENSG00000165959	0.397496	5.67742	6.91179	2.76323e-11	1.2231e-10	6.65867	PM DET
ENSG00000165966	0.159411	3.28194	2.31696	0.0209816	0.0311234	2.30832	PM DET
ENSG00000165972	-0.402403	-5.40409	-2.72426	0.00666596	0.0107477	-2.71309	LIV DET
ENSG00000165973	-0.14177	4.45698	-2.68168	0.00756632	0.0121015	-2.67083	LIV DET
ENSG00000165983	0.0973026	0.67683	1.55543	0.120581	0.15493	1.55234	Not DE
ENSG00000165985	0.0527167	3.98929	0.833497	0.404962	0.458162	0.832792	Not DE
ENSG00000165995	0.106117	4.79337	2.64093	0.0085286	0.013522	2.63039	PM DET
ENSG00000165996	-0.503627	1.19797	-8.24486	2.62245e-15	1.58437e-14	-7.90767	LIV DET
ENSG00000165997	0.0722557	4.99786	2.93186	0.00355729	0.00599702	2.91496	PM DET
ENSG00000166002	0.0602982	-0.259418	0.760618	0.447237	0.500126	0.760029	Not DE
ENSG00000166004	-0.0600698	5.24543	-2.57083	0.0105062	0.0164214	-2.55871	LIV DET
ENSG00000166006	-0.045838	6.01151	-0.833963	0.404692	0.457909	-0.83327	Not DE
ENSG00000166012	-0.496341	6.08504	-16.3803	3.30909e-47	2.27398e-45	-14.4309	LIV DET
ENSG00000166016	0.396197	1.11094	5.65976	2.73653e-08	8.87574e-08	5.55751	PM DET
ENSG00000166024	0.0562774	3.68337	3.17075	0.00165178	0.00292896	3.1466	PM DET
ENSG00000166025	0.291054	4.86746	9.5875	8.64864e-20	7.13584e-19	9.10472	PM DET
ENSG00000166033	-0.485847	7.04147	-14.0548	3.41184e-34	8.02289e-33	-12.1924	LIV DET
ENSG00000166035	-0.393989	-0.452352	-5.07904	5.33247e-07	1.49974e-06	-5.01395	LIV DET
ENSG00000166037	-0.0551507	4.35166	-2.4439	0.0150294	0.0228665	-2.43167	LIV DET
ENSG00000166046	0.00297239	4.1583	0.0939395	0.925206	0.937825	0.0938783	Not DE
ENSG00000166068	0.178163	6.49738	6.09338	2.49149e-09	9.16765e-09	5.96201	PM DET
ENSG00000166073	0.35697	3.99215	9.87185	3.79598e-21	3.46964e-20	9.4381	PM DET
ENSG00000166086	-0.230016	6.4072	-5.82222	1.02815e-08	3.50904e-08	-5.72602	LIV DET
ENSG00000166091	-0.946941	3.4562	-13.3071	1.14001e-34	2.76942e-33	-12.2814	LIV DET
ENSG00000166105	-0.0480126	1.46153	-0.70826	0.479113	0.531683	-0.707729	Not DE
ENSG00000166106	0.567119	-1.51838	4.01527	6.8343e-05	0.000147597	3.98198	PM DET
ENSG00000166111	-0.344313	5.72525	-5.2606	2.11741e-07	6.22991e-07	-5.18872	LIV DET
ENSG00000166118	-0.756422	-4.63998	-5.6198	3.41338e-08	1.09553e-07	-5.51879	LIV DET
ENSG00000166123	0.210395	5.10683	5.60928	4.15328e-08	1.317e-07	5.48421	PM DET
ENSG00000166128	0.0611322	5.48027	2.08626	0.0376891	0.0533461	2.07822	Not DE
ENSG00000166130	0.177933	0.397801	1.89384	0.0588126	0.0802666	1.88959	Not DE
ENSG00000166133	-0.0495062	1.84794	-1.44137	0.15022	0.189056	-1.43876	Not DE
ENSG00000166135	-0.00911399	5.74444	-0.337401	0.735994	0.772342	-0.337163	Not DE
ENSG00000166136	-0.418816	6.17156	-16.0235	4.89742e-46	3.08384e-44	-14.2438	LIV DET
ENSG00000166140	-0.0941142	3.22114	-3.42359	0.000682191	0.00128245	-3.39664	LIV DET
ENSG00000166145	0.806854	-1.55861	7.00637	7.87185e-12	3.64852e-11	6.84086	PM DET
ENSG00000166147	-0.134385	5.75104	-4.42757	1.2181e-05	2.90128e-05	-4.37432	LIV DET
ENSG00000166148	-0.0349108	-0.770248	-0.269322	0.787793	0.818522	-0.269178	Not DE
ENSG00000166153	-0.278111	-0.0448742	-3.68187	0.000256224	0.000513376	-3.65596	LIV DET
ENSG00000166159	0.082407	2.26935	1.26212	0.207499	0.252895	1.26047	Not DE
ENSG00000166164	-0.0817734	5.36289	-4.79639	2.13148e-06	5.59039e-06	-4.74054	LIV DET
ENSG00000166165	-0.148753	7.36482	-5.42492	1.17453e-07	3.54479e-07	-5.29742	LIV DET
ENSG00000166166	-0.14016	2.79679	-4.23121	2.90356e-05	6.57445e-05	-4.1809	LIV DET
ENSG00000166167	0.37035	5.64397	12.6021	3.86666e-31	7.21977e-30	11.6054	PM DET
ENSG00000166169	0.0314534	2.23997	0.802227	0.422796	0.47596	0.801579	Not DE
ENSG00000166170	0.11554	5.48243	5.89345	7.63715e-09	2.65072e-08	5.77628	PM DET
ENSG00000166171	-0.232165	2.9776	-8.25175	2.17426e-15	1.32315e-14	-7.93098	LIV DET
ENSG00000166173	-0.305354	5.41385	-6.38464	4.90488e-10	1.94739e-09	-6.22212	LIV DET
ENSG00000166181	0.0751377	6.19589	3.7899	0.000168726	0.000346228	3.76175	PM DET
ENSG00000166183	-0.280931	-3.2407	-1.61844	0.106318	0.138183	-1.61497	Not DE
ENSG00000166188	0.91619	1.38296	11.2365	2.59251e-26	3.47271e-25	10.613	PM DET
ENSG00000166189	0.0530444	2.26779	2.09502	0.0368598	0.0522706	2.08731	Not DE
ENSG00000166192	0.434291	1.75624	8.39769	4.64474e-16	2.95877e-15	8.12045	PM DET
ENSG00000166197	0.268163	5.54757	11.7906	4.31787e-28	6.56384e-27	10.989	PM DET
ENSG00000166199	-0.209328	2.89725	-8.00938	1.20345e-14	6.91932e-14	-7.71567	LIV DET
ENSG00000166200	0.0780839	5.79364	3.68935	0.000249241	0.000500291	3.66304	PM DET
ENSG00000166206	0.274161	6.41772	7.05709	5.68367e-12	2.6593e-11	6.88736	PM DET
ENSG00000166224	0.120245	5.05889	4.64464	4.34532e-06	1.09576e-05	4.59414	PM DET
ENSG00000166225	-0.0236645	5.68702	-0.87138	0.384043	0.437372	-0.870472	Not DE
ENSG00000166226	-0.0679408	5.87352	-3.50119	0.000504022	0.00096751	-3.47861	LIV DET
ENSG00000166228	0.22745	3.17852	6.26974	9.2528e-10	3.56457e-09	6.12179	PM DET
ENSG00000166233	0.319217	6.77066	11.7173	3.10925e-28	4.77963e-27	11.0186	PM DET
ENSG00000166246	-0.222743	-1.67017	-1.97006	0.0494731	0.0685207	-1.96449	Not DE
ENSG00000166250	-0.127492	2.17664	-1.7279	0.0847785	0.112328	-1.72361	Not DE
ENSG00000166257	0.451634	6.4287	7.40885	5.32138e-13	2.69916e-12	7.21683	PM DET
ENSG00000166260	-0.118362	4.94482	-6.25982	1.00408e-09	3.85434e-09	-6.10876	LIV DET
ENSG00000166261	0.0884473	3.11534	2.61581	0.00927851	0.0146201	2.60162	PM DET
ENSG00000166262	-0.394816	1.32594	-9.06877	2.69631e-18	2.0158e-17	-8.72354	LIV DET
ENSG00000166263	0.0593859	3.56403	1.41175	0.158651	0.198637	1.40962	Not DE
ENSG00000166265	0.267259	0.762944	3.94354	9.50419e-05	0.00020164	3.90291	PM DET
ENSG00000166266	-0.207444	6.0616	-9.24751	1.412e-18	1.0784e-17	-8.79646	LIV DET
ENSG00000166268	-0.0501728	-1.73839	-0.353528	0.723857	0.761397	-0.353309	Not DE
ENSG00000166272	0.174097	4.40268	6.27992	7.25835e-10	2.83174e-09	6.16035	PM DET
ENSG00000166275	-0.198863	4.33619	-6.06297	3.0125e-09	1.09761e-08	-5.93092	LIV DET
ENSG00000166278	-0.167368	1.52685	-2.26216	0.0241563	0.0354777	-2.25463	LIV DET
ENSG00000166289	0.177578	-0.31513	1.36483	0.172909	0.214612	1.36292	Not DE
ENSG00000166292	-0.269465	1.45107	-3.79164	0.000171553	0.000351671	-3.7576	LIV DET
ENSG00000166295	0.031254	5.00288	1.11789	0.264275	0.313729	1.11634	Not DE
ENSG00000166311	0.506194	3.3162	10.4977	5.06545e-23	5.34028e-22	9.88035	PM DET
ENSG00000166313	0.0110968	7.04884	0.487373	0.626248	0.671515	0.487015	Not DE
ENSG00000166321	-0.307851	-0.0582534	-6.04275	2.97376e-09	1.08454e-08	-5.93304	LIV DET
ENSG00000166323	-0.4013	-0.611312	-5.87478	9.34124e-09	3.20303e-08	-5.74228	LIV DET
ENSG00000166326	-0.0240685	7.27793	-0.760445	0.447418	0.500254	-0.759726	Not DE
ENSG00000166329	-0.11137	-5.66742	-0.935943	0.349746	0.402485	-0.935083	Not DE
ENSG00000166333	0.297966	4.26459	11.7666	2.03763e-28	3.16954e-27	11.0566	PM DET
ENSG00000166337	-0.297637	4.01661	-9.91129	2.8474e-21	2.62815e-20	-9.46819	LIV DET
ENSG00000166340	0.769753	5.62622	16.6641	4.26445e-48	3.22502e-46	14.5715	PM DET
ENSG00000166341	0.397992	3.82657	7.72805	8.44364e-14	4.56767e-13	7.46322	PM DET
ENSG00000166342	0.0181272	5.06729	0.340555	0.733582	0.770227	0.340364	Not DE
ENSG00000166343	0.0181849	1.20763	0.382234	0.702448	0.741989	0.382018	Not DE
ENSG00000166347	-0.26921	3.4771	-10.4882	7.11328e-23	7.42638e-22	-9.84627	LIV DET
ENSG00000166348	0.246325	6.68469	5.58456	4.56121e-08	1.44104e-07	5.46762	PM DET
ENSG00000166349	0.335379	-0.883389	2.07351	0.0386282	0.0545804	2.06813	Not DE
ENSG00000166352	-0.209546	4.17603	-9.36116	5.89535e-19	4.60894e-18	-8.89399	LIV DET
ENSG00000166359	-0.305626	-4.37984	-1.91456	0.0562173	0.077011	-1.90935	Not DE
ENSG00000166377	-0.0885224	5.66687	-2.28614	0.0227392	0.0335428	-2.27779	LIV DET
ENSG00000166387	0.0993057	3.66216	1.94703	0.0522401	0.0720125	1.94115	Not DE
ENSG00000166394	-0.688639	2.75502	-9.51844	3.37419e-19	2.67403e-18	-8.95575	LIV DET
ENSG00000166398	0.169841	4.3686	5.07479	5.82664e-07	1.63232e-06	4.99688	PM DET
ENSG00000166401	-0.0684721	1.33208	-1.10576	0.269515	0.319262	-1.10418	Not DE
ENSG00000166402	0.234195	6.50171	9.72874	1.26705e-20	1.11381e-19	9.31094	PM DET
ENSG00000166405	-0.185609	5.39627	-10.418	1.03934e-22	1.07428e-21	-9.80807	LIV DET
ENSG00000166407	0.20519	-1.62526	2.23682	0.0257303	0.037584	2.23026	PM DET
ENSG00000166411	-0.07918	5.97507	-3.27973	0.00112875	0.00205468	-3.2563	LIV DET
ENSG00000166426	0.18624	-0.420644	1.4026	0.161417	0.20174	1.40032	Not DE
ENSG00000166428	-0.169547	0.857644	-1.92616	0.054776	0.0752282	-1.92065	Not DE
ENSG00000166432	-0.147346	4.91724	-4.0904	5.16012e-05	0.000113055	-4.04825	LIV DET
ENSG00000166435	0.179354	3.44144	2.63436	0.0087111	0.0137889	2.62319	PM DET
ENSG00000166436	-0.0668128	4.12312	-1.3102	0.190874	0.234543	-1.308	Not DE
ENSG00000166439	0.214073	5.44677	8.32363	1.69124e-15	1.03654e-14	7.96211	PM DET
ENSG00000166441	-0.245046	6.99516	-8.71819	5.50432e-17	3.75849e-16	-8.37539	LIV DET
ENSG00000166444	0.606347	3.20448	11.5512	7.27098e-27	1.01272e-25	10.7311	PM DET
ENSG00000166446	-0.0728319	5.20602	-2.26326	0.0241353	0.0354503	-2.25497	LIV DET
ENSG00000166448	0.17733	5.88464	3.39875	0.00073093	0.00136809	3.37771	PM DET
ENSG00000166450	-0.343755	2.2186	-7.07274	5.24122e-12	2.4584e-11	-6.89889	LIV DET
ENSG00000166451	-0.210065	2.47934	-6.48717	2.58538e-10	1.0533e-09	-6.3218	LIV DET
ENSG00000166452	-0.229124	2.81693	-10.4175	1.0436e-22	1.07832e-21	-9.80766	LIV DET
ENSG00000166454	0.0181818	6.28899	0.863657	0.388295	0.441647	0.862713	Not DE
ENSG00000166455	0.424875	-0.00659533	5.66271	2.50298e-08	8.15692e-08	5.57306	PM DET
ENSG00000166471	-0.0964809	5.24267	-4.09201	5.10826e-05	0.000112	-4.05062	LIV DET
ENSG00000166473	0.050169	1.61097	0.497121	0.619366	0.665226	0.496749	Not DE
ENSG00000166477	-0.2436	4.61356	-12.4904	2.44993e-30	4.31231e-29	-11.4464	LIV DET
ENSG00000166478	0.0536417	3.5465	2.08869	0.0372365	0.05277	2.08316	Not DE
ENSG00000166479	-0.250127	5.79924	-11.4086	1.28683e-25	1.64399e-24	-10.4623	LIV DET
ENSG00000166482	-0.143687	-0.272024	-1.05101	0.293789	0.344693	-1.04985	Not DE
ENSG00000166483	0.471162	0.316244	6.57395	1.36925e-10	5.72439e-10	6.41927	PM DET
ENSG00000166484	0.767793	0.897836	11.7761	1.12563e-27	1.66489e-26	10.9022	PM DET
ENSG00000166501	-0.104141	8.34087	-2.77916	0.00565385	0.0092211	-2.76721	LIV DET
ENSG00000166503	-0.0935415	6.74916	-4.11688	4.60259e-05	0.000101586	-4.07494	LIV DET
ENSG00000166507	0.161397	3.25987	4.55378	6.61409e-06	1.62831e-05	4.50574	PM DET
ENSG00000166508	-0.138183	3.93481	-4.13979	4.27629e-05	9.47735e-05	-4.09202	LIV DET
ENSG00000166510	-0.37111	1.99232	-4.97409	1.0672e-06	2.90246e-06	-4.87883	LIV DET
ENSG00000166523	1.36571	-2.01584	8.13429	6.172e-15	3.62127e-14	7.80038	PM DET
ENSG00000166526	-0.239007	4.07548	-10.9468	1.56201e-24	1.84735e-23	-10.2231	LIV DET
ENSG00000166527	1.07147	-4.60862	6.38683	4.555e-10	1.81278e-09	6.23372	PM DET
ENSG00000166529	-0.0224962	2.87515	-0.880422	0.379103	0.432417	-0.87955	Not DE
ENSG00000166532	-0.205697	5.78912	-7.36242	1.03448e-12	5.12875e-12	-7.12584	LIV DET
ENSG00000166535	0.377846	2.08069	4.86799	1.63588e-06	4.35161e-06	4.79388	PM DET
ENSG00000166546	0.0667746	-1.01559	0.562553	0.573995	0.622807	0.562178	Not DE
ENSG00000166548	0.00110029	5.1069	0.0470185	0.962523	0.968961	0.0469883	Not DE
ENSG00000166557	-0.071404	3.43981	-3.04738	0.00246151	0.00424969	-3.02803	LIV DET
ENSG00000166558	0.249184	-2.2394	1.6789	0.0939353	0.123363	1.67499	Not DE
ENSG00000166562	-0.271086	5.15505	-10.168	3.09327e-22	3.08599e-21	-9.69738	LIV DET
ENSG00000166573	-0.244793	1.40715	-1.67034	0.0954761	0.125234	-1.66719	Not DE
ENSG00000166575	-0.118705	4.96858	-2.60038	0.00964712	0.0151652	-2.58823	LIV DET
ENSG00000166578	0.154403	0.0416132	2.87279	0.00427204	0.00710645	2.85734	PM DET
ENSG00000166579	0.148538	4.5515	4.6649	4.17791e-06	1.05646e-05	4.60233	PM DET
ENSG00000166582	0.0806584	3.34525	2.60929	0.00938677	0.0147776	2.59764	PM DET
ENSG00000166592	-0.393137	-1.09065	-3.87557	0.000129468	0.000269697	-3.82747	LIV DET
ENSG00000166595	-0.147958	3.72157	-7.37106	8.47779e-13	4.23068e-12	-7.1532	LIV DET
ENSG00000166596	0.0955714	0.833666	1.7372	0.0829555	0.110184	1.73379	Not DE
ENSG00000166598	0.377268	7.21851	10.3661	9.63057e-23	9.9749e-22	9.81576	PM DET
ENSG00000166603	0.922215	0.309776	9.96977	2.48833e-21	2.3101e-20	9.48226	PM DET
ENSG00000166619	0.280828	5.14404	8.72971	5.57463e-17	3.80306e-16	8.37389	PM DET
ENSG00000166664	-0.273459	0.985859	-3.03644	0.00251663	0.00434061	-3.02133	LIV DET
ENSG00000166669	-0.261703	3.31797	-7.63422	1.12839e-13	6.05733e-13	-7.42493	LIV DET
ENSG00000166676	0.119477	2.96218	4.02981	6.45303e-05	0.000139824	3.9956	PM DET
ENSG00000166681	-0.514567	6.82242	-22.498	7.59184e-72	7.87955e-69	-17.9245	LIV DET
ENSG00000166682	0.529171	2.24617	5.70671	2.03833e-08	6.71245e-08	5.60872	PM DET
ENSG00000166685	-0.157434	5.00975	-4.82365	2.055e-06	5.39735e-06	-4.74794	LIV DET
ENSG00000166689	0.561191	1.77788	9.4218	5.28404e-19	4.14285e-18	8.90614	PM DET
ENSG00000166704	-0.129878	3.99496	-6.23654	9.40304e-10	3.62106e-09	-6.11923	LIV DET
ENSG00000166707	0.261403	1.87662	5.10645	5.08541e-07	1.4328e-06	5.02306	PM DET
ENSG00000166710	-0.4906	7.75998	-11.4689	2.42367e-26	3.25234e-25	-10.6193	LIV DET
ENSG00000166716	0.610579	4.31883	15.082	1.90206e-41	8.07479e-40	13.4856	PM DET
ENSG00000166734	-0.00123455	6.92917	-0.0758472	0.939571	0.949858	-0.0758096	Not DE
ENSG00000166736	0.556659	-3.14145	3.70272	0.000236678	0.000476667	3.67626	PM DET
ENSG00000166741	0.239666	-0.556517	1.94828	0.0520694	0.0717927	1.94256	Not DE
ENSG00000166743	0.107558	-2.68469	0.897306	0.369988	0.423223	0.896495	Not DE
ENSG00000166747	0.149763	6.5034	7.24407	2.04305e-12	9.90396e-12	7.03151	PM DET
ENSG00000166750	-0.16023	4.02749	-2.28008	0.0231097	0.0340419	-2.27162	LIV DET
ENSG00000166762	0.0128205	2.80144	0.298021	0.765813	0.798939	0.297856	Not DE
ENSG00000166763	0.304716	-1.96433	1.97678	0.0487381	0.0675648	1.97088	Not DE
ENSG00000166770	-0.22672	4.48637	-6.01232	3.67545e-09	1.32599e-08	-5.89817	LIV DET
ENSG00000166780	0.0399846	6.4931	1.47607	0.140545	0.177981	1.47377	Not DE
ENSG00000166783	0.48997	6.60695	12.5283	1.35978e-30	2.44346e-29	11.4974	PM DET
ENSG00000166788	-0.141271	2.35847	-4.61022	5.41389e-06	1.34939e-05	-4.54807	LIV DET
ENSG00000166793	0.385144	3.63918	10.4373	1.35982e-22	1.39216e-21	9.78091	PM DET
ENSG00000166794	-0.275274	5.42483	-11.8229	1.03658e-27	1.53694e-26	-10.9096	LIV DET
ENSG00000166796	-0.550931	-4.66826	-2.3248	0.0205033	0.030465	-2.31701	LIV DET
ENSG00000166797	-0.218595	3.00302	-8.44438	3.211e-16	2.07266e-15	-8.16513	LIV DET
ENSG00000166800	-0.44884	-3.15993	-2.68617	0.00752415	0.0120373	-2.67271	LIV DET
ENSG00000166801	-0.17177	2.81105	-4.02558	6.56111e-05	0.000142033	-3.99166	LIV DET
ENSG00000166803	-0.245248	-1.92829	-2.0863	0.0374643	0.0530604	-2.08067	Not DE
ENSG00000166813	0.0767719	1.45814	1.45847	0.145552	0.183719	1.45543	Not DE
ENSG00000166816	-0.265785	1.99067	-5.61791	4.26515e-08	1.35048e-07	-5.47951	LIV DET
ENSG00000166819	0.671383	1.1724	8.32598	1.38479e-15	8.54466e-15	7.98681	PM DET
ENSG00000166821	0.307648	2.5247	8.9988	8.96494e-18	6.46159e-17	8.58651	PM DET
ENSG00000166822	0.0818277	4.58546	3.42098	0.000683501	0.00128475	3.39611	PM DET
ENSG00000166823	0.139516	-0.0702223	2.16905	0.0305461	0.044035	2.16294	PM DET
ENSG00000166825	0.196792	-1.60512	1.89459	0.0587216	0.0801533	1.89027	Not DE
ENSG00000166828	1.50003	-3.16328	10.5765	9.21332e-24	1.0267e-22	10.0497	PM DET
ENSG00000166831	0.0939936	-2.6531	0.731251	0.464962	0.518003	0.730701	Not DE
ENSG00000166833	0.0570469	5.62661	1.19376	0.233311	0.280684	1.19187	Not DE
ENSG00000166839	0.00265893	4.028	0.0834039	0.933569	0.944685	0.0833549	Not DE
ENSG00000166840	-0.323453	-3.447	-2.04385	0.0414825	0.0582443	-2.03867	Not DE
ENSG00000166845	0.390687	2.15255	8.50778	4.19996e-16	2.68339e-15	8.13265	PM DET
ENSG00000166847	-0.113936	7.43145	-6.97864	9.32748e-12	4.2895e-11	-6.81652	LIV DET
ENSG00000166848	-0.147184	6.85053	-7.79371	3.76383e-14	2.09326e-13	-7.56891	LIV DET
ENSG00000166851	0.429845	0.493426	6.77553	3.52915e-11	1.54868e-10	6.62261	PM DET
ENSG00000166855	-0.0672145	5.49205	-2.04374	0.0415593	0.0583411	-2.03791	Not DE
ENSG00000166860	0.452394	2.78376	14.4086	2.11587e-38	6.97543e-37	12.958	PM DET
ENSG00000166862	0.254679	3.67328	5.16723	3.42566e-07	9.83864e-07	5.09838	PM DET
ENSG00000166863	-0.279502	0.960032	-4.13147	4.68702e-05	0.000103283	-4.07071	LIV DET
ENSG00000166866	-0.611622	-1.64156	-5.78053	1.45777e-08	4.88666e-08	-5.66646	LIV DET
ENSG00000166869	-0.525442	-2.53252	-4.1892	3.29994e-05	7.41451e-05	-4.15171	LIV DET
ENSG00000166881	0.144329	3.23173	4.66772	4.17665e-06	1.05629e-05	4.60239	PM DET
ENSG00000166886	0.0384729	3.6484	1.29774	0.195273	0.23943	1.29514	Not DE
ENSG00000166887	0.198234	5.77258	8.70121	8.55447e-17	5.76278e-16	8.3233	PM DET
ENSG00000166888	0.111206	4.48399	3.12651	0.00190916	0.00335124	3.10401	PM DET
ENSG00000166889	0.66439	3.23945	17.9582	1.61202e-54	2.45051e-52	15.5492	PM DET
ENSG00000166896	0.0790943	0.903319	1.03725	0.300229	0.351372	1.03594	Not DE
ENSG00000166897	0.270349	5.25436	5.48609	6.48083e-08	2.0164e-07	5.405	PM DET
ENSG00000166900	-0.186024	3.89723	-5.8116	1.09378e-08	3.71998e-08	-5.71551	LIV DET
ENSG00000166902	-0.228856	3.31922	-11.2644	1.1598e-25	1.48802e-24	-10.4721	LIV DET
ENSG00000166908	0.335573	5.25509	10.9488	9.67598e-25	1.15846e-23	10.2694	PM DET
ENSG00000166912	-0.0289712	5.88753	-0.885639	0.376373	0.429662	-0.884598	Not DE
ENSG00000166913	-0.136101	8.10287	-5.4342	9.59355e-08	2.92946e-07	-5.33426	LIV DET
ENSG00000166920	-0.24717	-4.59373	-1.79885	0.0726355	0.0974789	-1.79511	Not DE
ENSG00000166922	-0.316074	6.32608	-10.2185	2.07632e-22	2.09856e-21	-9.73798	LIV DET
ENSG00000166923	-0.166188	4.61106	-1.98878	0.0476147	0.0661324	-1.98079	Not DE
ENSG00000166924	-0.0719767	3.68166	-1.75557	0.0797659	0.106233	-1.75205	Not DE
ENSG00000166925	-0.167693	4.8538	-4.29791	2.07059e-05	4.77897e-05	-4.25714	LIV DET
ENSG00000166927	0.0383709	2.13815	0.403221	0.686977	0.728126	0.402961	Not DE
ENSG00000166928	1.15791	-1.91673	5.65321	3.08759e-08	9.95751e-08	5.5364	PM DET
ENSG00000166938	-0.00901042	4.90031	-0.341638	0.732797	0.769564	-0.341407	Not DE
ENSG00000166946	-0.133496	4.80142	-6.26299	8.13884e-10	3.15278e-09	-6.1422	LIV DET
ENSG00000166947	-0.219113	-4.67672	-1.49176	0.136531	0.173402	-1.48883	Not DE
ENSG00000166949	0.589554	4.12436	12.6584	2.79575e-31	5.26921e-30	11.6332	PM DET
ENSG00000166959	-0.303792	-3.8724	-1.96522	0.0500615	0.0692686	-1.95944	Not DE
ENSG00000166960	0.112407	-1.32377	1.28722	0.19861	0.243066	1.28552	Not DE
ENSG00000166963	0.412912	9.74347	10.8791	6.35741e-25	7.71579e-24	10.3099	PM DET
ENSG00000166965	-0.129374	2.70481	-3.60905	0.000345991	0.00068052	-3.57818	LIV DET
ENSG00000166971	0.0606484	5.44025	3.23051	0.00131572	0.00236797	3.21253	PM DET
ENSG00000166974	0.112967	7.28842	3.79796	0.000166524	0.000342061	3.76504	PM DET
ENSG00000166979	-0.0167982	2.18385	-0.427613	0.669162	0.711047	-0.427298	Not DE
ENSG00000166984	-0.107705	-4.5045	-0.631007	0.528379	0.579432	-0.630482	Not DE
ENSG00000166986	0.287379	5.80013	10.1991	7.74751e-22	7.48852e-21	9.60323	PM DET
ENSG00000166987	0.449457	1.76418	5.4602	7.44968e-08	2.30072e-07	5.37997	PM DET
ENSG00000166997	-0.304278	2.51208	-10.7957	1.3637e-24	1.62045e-23	-10.2363	LIV DET
ENSG00000167004	0.273053	5.58709	7.40778	6.31357e-13	3.18472e-12	7.19353	PM DET
ENSG00000167005	0.0401824	6.47892	1.76972	0.0775714	0.103563	1.76495	Not DE
ENSG00000167011	-0.688182	-4.53072	-3.27163	0.00114183	0.00207649	-3.25303	LIV DET
ENSG00000167034	0.0978023	0.394993	1.31631	0.188662	0.232061	1.31455	Not DE
ENSG00000167037	0.186894	5.15387	5.77838	1.31772e-08	4.43945e-08	5.68375	PM DET
ENSG00000167046	0.0062037	-4.21597	0.048363	0.961446	0.968169	0.0483391	Not DE
ENSG00000167065	0.450456	1.17062	9.0365	7.05909e-18	5.12227e-17	8.61394	PM DET
ENSG00000167074	0.593033	5.97724	14.8434	2.10322e-40	8.24281e-39	13.3072	PM DET
ENSG00000167077	-0.406374	-0.614431	-2.73817	0.00644058	0.0104117	-2.72446	LIV DET
ENSG00000167081	0.18308	2.22381	4.84272	1.80319e-06	4.76926e-06	4.77432	PM DET
ENSG00000167083	-0.286959	-1.47199	-3.68424	0.000253998	0.000509264	-3.6582	LIV DET
ENSG00000167085	-0.127741	4.97821	-5.81371	1.34698e-08	4.53548e-08	-5.68	LIV DET
ENSG00000167088	-0.393741	5.0716	-9.59226	3.83738e-20	3.25264e-19	-9.19252	LIV DET
ENSG00000167094	-0.360715	-3.0893	-2.22744	0.0263555	0.0384206	-2.22093	LIV DET
ENSG00000167100	0.439727	2.54561	6.37112	4.9608e-10	1.96882e-09	6.22034	PM DET
ENSG00000167103	-0.369873	-1.21115	-3.62401	0.000319178	0.00063079	-3.59922	LIV DET
ENSG00000167106	0.832976	4.52284	10.8835	1.58969e-24	1.87934e-23	10.2214	PM DET
ENSG00000167107	-0.225694	2.33136	-4.76763	2.66675e-06	6.90345e-06	-4.69495	LIV DET
ENSG00000167110	-0.100711	5.63217	-4.49172	9.14442e-06	2.21484e-05	-4.43647	LIV DET
ENSG00000167112	-0.2475	5.16075	-9.51382	7.31989e-20	6.06612e-19	-9.12281	LIV DET
ENSG00000167113	-0.288594	3.02726	-8.45728	1.28069e-15	7.91854e-15	-7.99644	LIV DET
ENSG00000167114	-0.212348	4.40573	-6.72073	6.65885e-11	2.86485e-10	-6.52815	LIV DET
ENSG00000167118	0.23186	3.2317	7.20937	2.64194e-12	1.26968e-11	6.99556	PM DET
ENSG00000167123	-0.405838	6.72689	-4.67831	4.08224e-06	1.0341e-05	-4.60715	LIV DET
ENSG00000167130	-0.0373739	2.93515	-1.72442	0.0854037	0.113062	-1.72016	Not DE
ENSG00000167131	-0.283753	0.565956	-2.78173	0.00561073	0.0091597	-2.7697	LIV DET
ENSG00000167136	-0.394947	1.95035	-9.75623	2.07333e-20	1.79377e-19	-9.2585	LIV DET
ENSG00000167157	-0.440593	-5.49238	-3.27535	0.0011407	0.0020748	-3.25331	LIV DET
ENSG00000167173	0.997705	0.0735085	8.07771	4.92812e-15	2.9136e-14	7.82873	PM DET
ENSG00000167178	0.205171	2.32155	2.03923	0.0419518	0.0588538	2.034	Not DE
ENSG00000167182	0.462375	0.877462	7.1744	3.72612e-12	1.76952e-11	6.9472	PM DET
ENSG00000167186	-0.229405	3.97563	-9.20961	1.99316e-18	1.50432e-17	-8.75768	LIV DET
ENSG00000167191	0.337198	7.98022	9.18822	1.49399e-18	1.13813e-17	8.79012	PM DET
ENSG00000167193	0.0455011	5.72471	2.29843	0.0221045	0.0326731	2.28857	PM DET
ENSG00000167195	-0.412705	-1.63386	-2.19013	0.0289678	0.0419628	-2.18392	LIV DET
ENSG00000167196	-0.096318	5.04892	-4.39242	1.37012e-05	3.2385e-05	-4.3486	LIV DET
ENSG00000167202	0.366809	4.3913	9.97526	3.45505e-21	3.16667e-20	9.44796	PM DET
ENSG00000167207	1.15133	-3.31156	6.14276	2.10056e-09	7.79975e-09	5.98983	PM DET
ENSG00000167208	2.02295	-2.91693	9.93103	9.98149e-21	8.83886e-20	9.33624	PM DET
ENSG00000167210	-0.488547	-0.242868	-5.02538	7.73275e-07	2.13785e-06	-4.94199	LIV DET
ENSG00000167216	-0.23943	3.87089	-6.34797	5.71322e-10	2.2517e-09	-6.19815	LIV DET
ENSG00000167220	-0.305279	5.66082	-13.8823	6.59934e-36	1.77669e-34	-12.5098	LIV DET
ENSG00000167232	-0.0950231	7.6145	-3.4312	0.000657237	0.00123793	-3.40682	LIV DET
ENSG00000167244	-0.62602	2.69644	-3.873	0.000122835	0.000256573	-3.8404	LIV DET
ENSG00000167257	0.423099	3.40383	11.9481	1.4847e-28	2.33114e-27	11.0849	PM DET
ENSG00000167258	0.255796	5.08714	9.61996	3.20389e-20	2.73416e-19	9.2119	PM DET
ENSG00000167261	-0.807039	-2.12832	-6.83331	2.78936e-11	1.23393e-10	-6.65728	LIV DET
ENSG00000167264	-0.120176	2.57597	-4.86447	1.53596e-06	4.10031e-06	-4.8065	LIV DET
ENSG00000167272	-0.20521	2.2222	-6.40581	4.03706e-10	1.61434e-09	-6.25259	LIV DET
ENSG00000167280	0.114887	3.975	2.18358	0.0295563	0.042737	2.17599	PM DET
ENSG00000167281	-0.0572166	3.57461	-0.930297	0.35266	0.405451	-0.929442	Not DE
ENSG00000167283	-0.506769	6.03641	-17.374	4.91935e-52	5.5456e-50	-15.1784	LIV DET
ENSG00000167286	-0.471864	-3.88438	-3.08481	0.00216675	0.0037726	-3.06637	LIV DET
ENSG00000167291	0.119778	4.71325	3.56974	0.000403727	0.000786777	3.53764	PM DET
ENSG00000167302	-0.0635829	1.7468	-1.16124	0.246235	0.29456	-1.15954	Not DE
ENSG00000167306	-0.0282149	2.84416	-0.547795	0.584077	0.63222	-0.547439	Not DE
ENSG00000167311	-0.961093	-4.80297	-6.35668	5.28048e-10	2.0888e-09	-6.21053	LIV DET
ENSG00000167315	-0.158011	4.27684	-5.73123	2.32399e-08	7.5991e-08	-5.58597	LIV DET
ENSG00000167323	0.517039	4.64545	15.8962	7.26151e-45	4.09296e-43	14.0542	PM DET
ENSG00000167325	-0.0654463	4.39877	-2.62943	0.00887171	0.0140225	-2.61696	LIV DET
ENSG00000167332	-0.620923	-4.71262	-2.97463	0.00309744	0.00526602	-2.9579	LIV DET
ENSG00000167333	0.211771	3.23319	9.08908	2.37356e-18	1.78248e-17	8.73796	PM DET
ENSG00000167355	-0.18081	-4.95246	-1.13579	0.256581	0.305597	-1.13451	Not DE
ENSG00000167360	-0.744969	-4.89766	-5.43226	9.41222e-08	2.87817e-07	-5.33772	LIV DET
ENSG00000167363	0.196849	3.59065	3.98481	7.98574e-05	0.000171186	3.94483	PM DET
ENSG00000167371	0.389381	4.31973	5.60615	3.80629e-08	1.214e-07	5.49961	PM DET
ENSG00000167377	-0.00481456	3.70239	-0.181683	0.855916	0.878327	-0.181575	Not DE
ENSG00000167378	0.200999	5.39485	5.69348	2.38827e-08	7.79829e-08	5.58123	PM DET
ENSG00000167380	-0.0356228	5.37313	-1.70356	0.0890726	0.117474	-1.70031	Not DE
ENSG00000167384	-0.185011	2.95767	-6.96538	1.02343e-11	4.69434e-11	-6.80317	LIV DET
ENSG00000167393	0.0611799	1.92395	0.971965	0.331648	0.383919	0.970799	Not DE
ENSG00000167394	0.0338167	0.300563	0.37496	0.707846	0.746905	0.37475	Not DE
ENSG00000167395	0.475221	2.71358	7.44888	4.08207e-13	2.09277e-12	7.25281	PM DET
ENSG00000167397	-0.196368	2.97519	-8.5479	3.02638e-16	1.95768e-15	-8.17227	LIV DET
ENSG00000167414	0.203503	-3.6675	1.43898	0.150946	0.189883	1.4362	Not DE
ENSG00000167419	-0.346353	-4.46388	-2.2928	0.0222669	0.0328987	-2.28578	LIV DET
ENSG00000167434	-0.439299	1.57546	-5.54135	5.83154e-08	1.82324e-07	-5.42389	LIV DET
ENSG00000167447	-0.00671922	3.77619	-0.35274	0.724432	0.761842	-0.352542	Not DE
ENSG00000167460	-0.0614056	5.9225	-2.80256	0.00533256	0.00873353	-2.78623	LIV DET
ENSG00000167461	0.298897	3.26773	7.49443	4.29281e-13	2.19594e-12	7.24599	PM DET
ENSG00000167468	0.104615	5.16193	4.29675	2.19993e-05	5.06121e-05	4.24357	PM DET
ENSG00000167470	0.290779	2.50268	4.40912	1.31827e-05	3.12381e-05	4.35705	PM DET
ENSG00000167476	-0.598129	-4.8443	-3.79037	0.00016845	0.00034571	-3.76216	LIV DET
ENSG00000167483	0.401049	-1.76308	3.38597	0.000764111	0.00142656	3.36548	PM DET
ENSG00000167487	0.553439	2.06568	8.02408	1.07197e-14	6.1882e-14	7.73041	PM DET
ENSG00000167491	0.477547	3.27365	8.53499	2.54149e-16	1.6529e-15	8.19331	PM DET
ENSG00000167494	0.836249	-4.19249	4.39867	1.40606e-05	3.31825e-05	4.34291	PM DET
ENSG00000167508	-0.451135	3.71939	-11.1473	1.35915e-25	1.73124e-24	-10.4571	LIV DET
ENSG00000167513	-0.411835	-1.3724	-4.14344	4.00527e-05	8.91016e-05	-4.10718	LIV DET
ENSG00000167515	-0.667612	4.10466	-14.9317	1.18635e-40	4.72327e-39	-13.3499	LIV DET
ENSG00000167522	0.295978	6.04789	9.44137	1.31141e-19	1.06451e-18	9.05942	PM DET
ENSG00000167523	0.0134007	2.42012	0.398449	0.690467	0.731361	0.398222	Not DE
ENSG00000167524	0.58414	3.22544	10.9876	4.45334e-25	5.46661e-24	10.344	PM DET
ENSG00000167525	0.0992821	-0.476798	1.26263	0.207313	0.25271	1.26099	Not DE
ENSG00000167526	-0.166955	6.90907	-6.49987	2.09606e-10	8.61992e-10	-6.35413	LIV DET
ENSG00000167528	0.0327495	4.57376	0.993676	0.321067	0.372802	0.992269	Not DE
ENSG00000167535	0.218669	4.02544	3.47526	0.000554122	0.00105674	3.45313	PM DET
ENSG00000167536	0.309741	1.49343	6.46529	2.37589e-10	9.70971e-10	6.33484	PM DET
ENSG00000167543	-0.283954	1.35789	-6.09421	2.61488e-09	9.6064e-09	-5.95411	LIV DET
ENSG00000167548	0.545794	6.5295	10.9233	4.34128e-25	5.33776e-24	10.3465	PM DET
ENSG00000167549	-0.584597	4.40652	-9.27983	9.46012e-19	7.29916e-18	-8.84131	LIV DET
ENSG00000167550	-0.42358	0.75174	-7.99835	8.6299e-15	5.01741e-14	-7.75797	LIV DET
ENSG00000167552	-0.541713	8.70593	-10.8679	3.5672e-24	4.10589e-23	-10.1428	LIV DET
ENSG00000167553	0.324104	1.86837	4.01709	6.94889e-05	0.000149942	3.97803	PM DET
ENSG00000167554	0.239894	2.4567	7.39304	8.15797e-13	4.0775e-12	7.15847	PM DET
ENSG00000167555	-0.1309	4.78475	-4.90131	1.34273e-06	3.60749e-06	-4.83332	LIV DET
ENSG00000167562	0.221661	2.92368	7.50029	4.08023e-13	2.09253e-12	7.25287	PM DET
ENSG00000167565	0.300054	0.242112	4.28533	2.18669e-05	5.03267e-05	4.24492	PM DET
ENSG00000167566	0.21326	3.01785	5.37494	1.34857e-07	4.04691e-07	5.27212	PM DET
ENSG00000167578	-0.131283	3.19833	-3.78845	0.000175775	0.000359932	-3.75151	LIV DET
ENSG00000167588	-1.47314	3.10433	-15.486	2.61735e-42	1.18288e-40	-13.6311	LIV DET
ENSG00000167595	0.160512	0.911151	2.09975	0.0362437	0.0514454	2.09418	Not DE
ENSG00000167600	0.988573	-2.33408	7.34445	8.40636e-13	4.19607e-12	7.15436	PM DET
ENSG00000167601	0.580455	3.67965	10.5212	3.75342e-23	3.99202e-22	9.91035	PM DET
ENSG00000167604	0.207856	-0.201904	2.58949	0.0100136	0.015706	2.57536	PM DET
ENSG00000167608	-0.326601	-2.59747	-2.1639	0.0309401	0.0445582	-2.15784	LIV DET
ENSG00000167613	0.623822	2.09627	7.28027	1.70909e-12	8.33069e-12	7.05637	PM DET
ENSG00000167614	-0.285912	5.6782	-6.19506	1.57735e-09	5.94128e-09	-6.03625	LIV DET
ENSG00000167615	-0.00275957	6.09836	-0.052656	0.95803	0.965149	-0.0526253	Not DE
ENSG00000167617	-0.0571157	-2.59342	-0.435461	0.663456	0.70618	-0.435147	Not DE
ENSG00000167618	0.114234	-4.21919	0.657232	0.511378	0.562942	0.656694	Not DE
ENSG00000167619	0.587447	3.19092	9.53817	2.23009e-19	1.78615e-18	9.00133	PM DET
ENSG00000167625	0.608296	1.43181	14.1426	1.58964e-38	5.31037e-37	12.98	PM DET
ENSG00000167632	0.0292986	4.62694	0.88539	0.376365	0.429662	0.884614	Not DE
ENSG00000167635	-0.298094	6.06082	-10.7523	5.38861e-24	6.11352e-23	-10.1024	LIV DET
ENSG00000167637	-0.0562276	4.13791	-1.91908	0.055709	0.0764155	-1.91331	Not DE
ENSG00000167641	-1.21599	1.40494	-14.5219	1.53121e-38	5.14372e-37	-12.9828	LIV DET
ENSG00000167642	-0.137759	4.51733	-4.6532	4.17689e-06	1.05629e-05	-4.60238	LIV DET
ENSG00000167644	-0.0708846	-3.95132	-0.4188	0.675571	0.71725	-0.418514	Not DE
ENSG00000167645	0.0101182	2.21617	0.357091	0.721172	0.75905	0.356893	Not DE
ENSG00000167646	0.0618921	-4.01227	0.39658	0.691868	0.732384	0.396322	Not DE
ENSG00000167653	-0.371322	-4.29763	-2.41548	0.0161249	0.0244161	-2.40608	LIV DET
ENSG00000167654	0.399316	6.36565	11.5319	1.94158e-27	2.81366e-26	10.8524	PM DET
ENSG00000167656	-0.0280441	-2.72469	-0.234483	0.81473	0.842381	-0.234329	Not DE
ENSG00000167657	-0.201999	3.68888	-7.00443	8.00457e-12	3.70832e-11	-6.83847	LIV DET
ENSG00000167658	-0.44037	8.91404	-12.9413	1.50227e-32	3.11196e-31	-11.8801	LIV DET
ENSG00000167664	-1.39651	-1.67775	-11.4317	4.51783e-27	6.38714e-26	-10.775	LIV DET
ENSG00000167670	-0.171952	2.30338	-5.4959	7.00705e-08	2.17048e-07	-5.39099	LIV DET
ENSG00000167671	-0.048258	4.54807	-1.66442	0.0967998	0.126793	-1.66057	Not DE
ENSG00000167674	-0.170806	4.09784	-6.48734	2.66014e-10	1.08258e-09	-6.31739	LIV DET
ENSG00000167676	0.284246	2.61237	4.25717	2.62045e-05	5.9689e-05	4.20417	PM DET
ENSG00000167680	0.280873	4.14723	5.7413	1.61494e-08	5.38534e-08	5.64888	PM DET
ENSG00000167685	0.0444759	2.38614	1.06026	0.289733	0.340519	1.05871	Not DE
ENSG00000167693	0.580552	0.85993	10.3945	1.87121e-22	1.89635e-21	9.74855	PM DET
ENSG00000167695	-0.0941432	1.25382	-1.7604	0.0789548	0.105256	-1.75678	Not DE
ENSG00000167699	-0.263752	4.70734	-8.98526	9.87577e-18	7.09429e-17	-8.57538	LIV DET
ENSG00000167700	-0.33624	1.54386	-7.26141	2.62736e-12	1.26287e-11	-6.99634	LIV DET
ENSG00000167701	-0.393501	-0.227548	-5.13747	4.57508e-07	1.29581e-06	-5.04333	LIV DET
ENSG00000167702	-0.252916	5.38247	-4.96955	9.1769e-07	2.51334e-06	-4.90851	LIV DET
ENSG00000167703	0.262507	4.11377	5.41708	1.07496e-07	3.25832e-07	5.31357	PM DET
ENSG00000167705	-0.475397	1.74334	-10.6408	1.93295e-23	2.10188e-22	-9.97643	LIV DET
ENSG00000167711	0.414344	-1.2579	3.81132	0.000155143	0.000320124	3.78269	PM DET
ENSG00000167716	0.325457	3.4726	8.28869	2.48808e-15	1.50591e-14	7.91422	PM DET
ENSG00000167720	-0.0720108	2.55954	-1.74629	0.0815591	0.108473	-1.74171	Not DE
ENSG00000167721	-0.0854923	4.87377	-4.55288	7.3808e-06	1.8079e-05	-4.4824	LIV DET
ENSG00000167723	0.207572	3.28417	4.06484	5.74236e-05	0.000125164	4.02316	PM DET
ENSG00000167733	-0.473216	2.84665	-10.1064	1.92109e-21	1.80302e-20	-9.50921	LIV DET
ENSG00000167740	-0.171034	3.90202	-6.67725	8.53878e-11	3.63417e-10	-6.49079	LIV DET
ENSG00000167747	-0.522498	1.96606	-11.0642	1.22641e-25	1.57012e-24	-10.4669	LIV DET
ENSG00000167749	-0.0739114	-5.53425	-0.62514	0.532159	0.582872	-0.624714	Not DE
ENSG00000167754	-0.637727	-1.90477	-5.42485	1.05514e-07	3.20278e-07	-5.31696	LIV DET
ENSG00000167755	0.270147	2.73116	2.60929	0.0094679	0.0149014	2.59468	PM DET
ENSG00000167766	0.229921	5.09399	7.08089	5.61095e-12	2.62732e-11	6.88919	PM DET
ENSG00000167768	-0.182134	-4.43651	-1.21343	0.225533	0.272218	-1.21195	Not DE
ENSG00000167770	0.174511	4.62541	6.69329	6.63955e-11	2.85695e-10	6.52858	PM DET
ENSG00000167771	-0.143234	1.74626	-3.48725	0.000545404	0.00104196	-3.45741	LIV DET
ENSG00000167772	0.979878	2.4075	10.1694	4.75241e-22	4.67002e-21	9.65346	PM DET
ENSG00000167774	-0.629534	0.862074	-7.3316	9.0828e-13	4.52322e-12	-7.14374	LIV DET
ENSG00000167775	0.117817	1.7243	3.43701	0.000648709	0.0012231	3.41039	PM DET
ENSG00000167778	0.571268	5.49168	13.4298	1.71118e-34	4.09463e-33	12.2485	PM DET
ENSG00000167779	-0.402272	1.79392	-7.52132	3.09653e-13	1.60445e-12	-7.29013	LIV DET
ENSG00000167785	0.295156	3.64323	9.7889	2.24526e-20	1.93529e-19	9.24998	PM DET
ENSG00000167792	-0.345876	5.97761	-15.5289	7.19781e-43	3.42254e-41	-13.725	LIV DET
ENSG00000167797	0.733677	0.666125	11.0217	5.01846e-25	6.14028e-24	10.3326	PM DET
ENSG00000167799	-0.365479	-1.26437	-4.87617	1.44836e-06	3.87677e-06	-4.81823	LIV DET
ENSG00000167807	-0.0296053	-0.0252382	-0.3916	0.695519	0.735729	-0.391377	Not DE
ENSG00000167815	-0.0894111	6.02018	-4.21827	2.914e-05	6.59711e-05	-4.18008	LIV DET
ENSG00000167840	0.090676	2.43316	3.0042	0.00284287	0.00486428	2.98424	PM DET
ENSG00000167842	-0.135822	3.1223	-4.39381	1.35633e-05	3.20769e-05	-4.35081	LIV DET
ENSG00000167850	0.191926	-2.53255	1.52203	0.128625	0.1643	1.51955	Not DE
ENSG00000167851	0.37201	0.767743	4.43481	1.15884e-05	2.76804e-05	4.38519	PM DET
ENSG00000167858	0.587527	-1.54709	4.56562	6.24958e-06	1.54439e-05	4.51776	PM DET
ENSG00000167861	0.0299169	4.99411	0.68348	0.494718	0.546782	0.682825	Not DE
ENSG00000167862	-0.203291	2.19725	-9.0755	4.87165e-18	3.57813e-17	-8.65634	LIV DET
ENSG00000167863	-0.501398	5.82986	-18.4304	5.1834e-56	9.01821e-54	-15.7678	LIV DET
ENSG00000167874	-1.27261	-2.00735	-9.66698	2.08051e-20	1.79946e-19	-9.25813	LIV DET
ENSG00000167880	-0.139557	-1.92037	-0.918122	0.359141	0.412163	-0.917003	Not DE
ENSG00000167881	0.531954	4.95111	20.5257	1.61458e-65	8.23684e-63	17.0951	PM DET
ENSG00000167889	0.193719	3.92159	2.75157	0.00627994	0.01017	2.7328	PM DET
ENSG00000167895	1.17627	0.152714	14.0898	3.24205e-36	8.98551e-35	12.5661	PM DET
ENSG00000167900	0.43855	-2.30929	4.20148	3.14167e-05	7.08057e-05	4.16295	PM DET
ENSG00000167904	-0.151071	3.34905	-5.93014	5.6079e-09	1.97811e-08	-5.82805	LIV DET
ENSG00000167912	0.404513	1.05398	5.59602	3.58486e-08	1.14776e-07	5.51017	PM DET
ENSG00000167920	-0.204759	1.01515	-4.23582	2.70349e-05	6.14409e-05	-4.1971	LIV DET
ENSG00000167925	0.137401	1.87199	2.70907	0.00703086	0.0113046	2.69538	PM DET
ENSG00000167930	0.258896	2.93249	6.27774	8.62352e-10	3.33153e-09	6.133	PM DET
ENSG00000167941	-0.712099	-5.03336	-4.35449	1.66989e-05	3.90537e-05	-4.305	LIV DET
ENSG00000167962	0.234842	2.16627	5.3724	1.34489e-07	4.03667e-07	5.27262	PM DET
ENSG00000167964	0.1148	2.7046	1.64652	0.100273	0.130971	1.64353	Not DE
ENSG00000167965	-0.0629003	3.25735	-2.05124	0.040757	0.0573273	-2.04599	Not DE
ENSG00000167967	-0.197012	3.31664	-3.78348	0.000177817	0.00036384	-3.74861	LIV DET
ENSG00000167968	0.728837	0.540997	9.19974	1.48402e-18	1.13082e-17	8.79087	PM DET
ENSG00000167969	-0.229328	2.41554	-6.28844	7.84293e-10	3.04638e-09	-6.14807	LIV DET
ENSG00000167971	0.0860846	4.1385	0.998568	0.318685	0.370251	0.997164	Not DE
ENSG00000167972	0.374507	5.86808	10.7286	5.49598e-24	6.23299e-23	10.1005	PM DET
ENSG00000167977	-0.0918124	2.88382	-4.32739	1.91715e-05	4.44804e-05	-4.27433	LIV DET
ENSG00000167978	0.290404	8.00677	8.19723	2.14251e-15	1.30462e-14	7.9328	PM DET
ENSG00000167981	0.00733908	2.88238	0.286487	0.774652	0.806819	0.286295	Not DE
ENSG00000167984	-0.398102	-1.71444	-3.33519	0.000916589	0.00169202	-3.31495	LIV DET
ENSG00000167985	0.0163804	3.41342	0.715337	0.474735	0.527368	0.714797	Not DE
ENSG00000167986	-0.128868	7.31281	-6.56174	1.64454e-10	6.83312e-10	-6.39133	LIV DET
ENSG00000167987	0.0358486	1.76829	0.570692	0.56854	0.617623	0.570204	Not DE
ENSG00000167992	-0.707231	0.142027	-7.19509	2.6967e-12	1.29434e-11	-6.99269	LIV DET
ENSG00000167994	0.954419	0.64997	14.8712	2.12718e-40	8.32589e-39	13.3063	PM DET
ENSG00000167995	0.121231	3.77676	1.99845	0.0463752	0.0645509	1.99196	Not DE
ENSG00000167996	0.525349	8.47565	13.3206	2.72274e-34	6.43263e-33	12.2108	PM DET
ENSG00000168000	-0.229272	6.54287	-6.16579	1.43299e-09	5.4199e-09	-6.05173	LIV DET
ENSG00000168002	-0.414455	4.17158	-14.2442	1.96933e-37	6.03e-36	-12.7858	LIV DET
ENSG00000168003	0.0461507	5.13743	1.41837	0.156846	0.196557	1.41576	Not DE
ENSG00000168004	0.267488	1.39517	5.064	6.19076e-07	1.72949e-06	4.98517	PM DET
ENSG00000168005	0.60089	2.08177	11.3597	1.64966e-26	2.24067e-25	10.6552	PM DET
ENSG00000168010	-0.0800755	3.28609	-2.49807	0.0128809	0.0198283	-2.48704	LIV DET
ENSG00000168014	0.146215	4.87734	5.76408	1.58909e-08	5.30265e-08	5.65166	PM DET
ENSG00000168016	-0.326856	6.07207	-6.56072	1.52318e-10	6.3455e-10	-6.40304	LIV DET
ENSG00000168026	-0.0619211	2.22977	-1.05299	0.293068	0.343956	-1.05141	Not DE
ENSG00000168028	-0.15597	7.2158	-6.61127	1.06626e-10	4.50055e-10	-6.45724	LIV DET
ENSG00000168032	0.0795502	3.00125	1.74304	0.0819458	0.108958	1.73951	Not DE
ENSG00000168036	-0.0711253	7.89524	-3.94325	9.36818e-05	0.000198951	-3.9064	LIV DET
ENSG00000168038	-0.151136	3.63559	-3.8637	0.000130196	0.00027112	-3.82609	LIV DET
ENSG00000168040	0.0089326	2.36501	0.355037	0.72271	0.76035	0.35484	Not DE
ENSG00000168056	0.296457	4.60387	6.99528	1.10625e-11	5.06036e-11	6.79195	PM DET
ENSG00000168060	-0.145486	-1.57585	-1.16599	0.244169	0.292321	-1.16463	Not DE
ENSG00000168061	0.0881321	0.893324	1.59507	0.111318	0.144036	1.5923	Not DE
ENSG00000168062	0.709291	-3.72186	3.8444	0.000136146	0.000282981	3.81507	PM DET
ENSG00000168066	0.374272	5.23644	9.05002	6.56471e-18	4.77619e-17	8.62226	PM DET
ENSG00000168067	0.169322	4.33368	4.3848	1.41077e-05	3.32884e-05	4.34218	PM DET
ENSG00000168071	0.12864	2.47729	1.92995	0.0544354	0.0747946	1.92336	Not DE
ENSG00000168077	0.185063	4.60752	3.93957	9.51285e-05	0.000201809	3.90269	PM DET
ENSG00000168078	-0.332808	-4.33407	-2.44687	0.0148143	0.0225668	-2.43689	LIV DET
ENSG00000168079	-0.733774	-0.168594	-5.37792	1.21096e-07	3.64924e-07	-5.29183	LIV DET
ENSG00000168081	-1.04579	-0.777166	-9.9075	4.89402e-20	4.11352e-19	-9.16633	LIV DET
ENSG00000168090	0.206058	4.69651	10.6438	1.23706e-23	1.36239e-22	10.0206	PM DET
ENSG00000168092	0.0529383	6.65202	2.16887	0.0306349	0.0441504	2.16178	PM DET
ENSG00000168096	-0.178173	3.35761	-5.46528	8.11678e-08	2.49751e-07	-5.36451	LIV DET
ENSG00000168101	0.129201	3.24626	4.54908	6.94589e-06	1.70637e-05	4.49534	PM DET
ENSG00000168116	0.0286021	4.37656	1.20588	0.228612	0.27557	1.20394	Not DE
ENSG00000168118	0.122406	5.16189	4.8293	1.95794e-06	5.15501e-06	4.75772	PM DET
ENSG00000168122	-0.452	-4.4651	-2.47064	0.0138823	0.0212513	-2.46029	LIV DET
ENSG00000168135	0.0250487	3.42028	0.345995	0.72949	0.766545	0.345804	Not DE
ENSG00000168137	0.245079	6.31243	11.0199	2.02979e-25	2.55199e-24	10.419	PM DET
ENSG00000168140	0.940745	-1.0887	4.23601	2.70042e-05	6.13804e-05	4.19736	PM DET
ENSG00000168152	0.0592917	2.92213	1.63689	0.102527	0.133678	1.63272	Not DE
ENSG00000168158	-0.0551508	-1.65405	-0.740962	0.459209	0.512175	-0.74015	Not DE
ENSG00000168159	-0.111155	5.44101	-4.23894	2.76699e-05	6.28081e-05	-4.19184	LIV DET
ENSG00000168172	0.0495815	7.20957	2.49972	0.0128014	0.019718	2.48925	PM DET
ENSG00000168175	0.571124	4.62697	12.815	2.66219e-32	5.40227e-31	11.8322	PM DET
ENSG00000168209	0.813329	4.59505	11.0522	2.25618e-25	2.82953e-24	10.409	PM DET
ENSG00000168214	-0.0368321	6.63387	-1.32525	0.185908	0.229066	-1.32278	Not DE
ENSG00000168216	0.0654048	5.813	2.72422	0.00671121	0.0108184	2.71084	PM DET
ENSG00000168228	0.00559679	2.71016	0.233885	0.815169	0.842748	0.233763	Not DE
ENSG00000168229	-0.0565934	-5.58669	-0.307033	0.758943	0.792817	-0.306868	Not DE
ENSG00000168234	0.0873989	4.07314	2.36488	0.0184947	0.0277102	2.35556	PM DET
ENSG00000168237	-0.389909	0.747174	-6.72067	6.47605e-11	2.78859e-10	-6.53232	LIV DET
ENSG00000168243	0.534555	3.25752	8.35865	8.83336e-16	5.51837e-15	8.04207	PM DET
ENSG00000168246	0.226626	3.44042	8.47524	4.67135e-16	2.97407e-15	8.11975	PM DET
ENSG00000168255	0.131406	4.08185	2.10701	0.0356498	0.0506933	2.1009	Not DE
ENSG00000168256	0.0921917	2.31762	3.12689	0.00186753	0.00328372	3.11053	PM DET
ENSG00000168259	-0.00514035	5.89289	-0.333012	0.739262	0.775451	-0.332831	Not DE
ENSG00000168264	0.577393	5.68257	13.5894	7.30206e-35	1.79563e-33	12.3174	PM DET
ENSG00000168267	-0.102625	-5.4126	-0.652988	0.514059	0.565542	-0.65253	Not DE
ENSG00000168268	0.853016	1.48433	15.9931	1.1728e-44	6.48899e-43	14.0202	PM DET
ENSG00000168273	-0.548844	1.56303	-10.7182	5.59417e-24	6.34195e-23	-10.0988	LIV DET
ENSG00000168275	-0.239806	3.19029	-8.33097	1.17364e-15	7.27759e-15	-8.00718	LIV DET
ENSG00000168280	0.108155	9.47668	4.78106	2.46508e-06	6.4106e-06	4.711	PM DET
ENSG00000168282	-0.1343	3.06184	-6.36838	5.39346e-10	2.13083e-09	-6.20721	LIV DET
ENSG00000168283	0.387512	5.83873	9.51428	1.10152e-19	8.99473e-19	9.07843	PM DET
ENSG00000168286	0.120205	2.9204	5.40743	1.05919e-07	3.21377e-07	5.31626	PM DET
ENSG00000168288	-0.230073	4.63159	-11.429	4.92249e-27	6.94618e-26	-10.7671	LIV DET
ENSG00000168291	-0.40154	5.26432	-16.5441	7.14027e-47	4.84043e-45	-14.3777	LIV DET
ENSG00000168297	0.0900535	5.70749	1.69833	0.0902691	0.118948	1.69398	Not DE
ENSG00000168298	-0.491129	5.80109	-12.6548	3.34474e-31	6.27249e-30	-11.6178	LIV DET
ENSG00000168300	-0.000714602	5.87511	-0.0383066	0.969461	0.975098	-0.0382837	Not DE
ENSG00000168301	0.108217	3.69778	4.11972	4.70122e-05	0.000103558	4.07	PM DET
ENSG00000168303	-0.0601404	3.33609	-2.4126	0.0161921	0.0245105	-2.40456	LIV DET
ENSG00000168306	-0.0563728	1.0493	-0.885091	0.376635	0.429899	-0.884114	Not DE
ENSG00000168309	1.40159	7.36134	23.2952	3.9719e-79	9.96251e-76	18.8341	PM DET
ENSG00000168310	0.502379	2.81012	14.3626	7.07003e-38	2.24474e-36	12.8652	PM DET
ENSG00000168314	-0.773722	8.36471	-9.5006	8.14886e-20	6.73456e-19	-9.11118	LIV DET
ENSG00000168329	-0.822903	4.32341	-10.7447	2.23823e-24	2.62339e-23	-10.1882	LIV DET
ENSG00000168333	0.378516	-5.1788	2.69635	0.00728972	0.0116877	2.68331	PM DET
ENSG00000168348	0.0735012	-0.289665	0.839263	0.401716	0.454976	0.838561	Not DE
ENSG00000168350	-0.15175	-0.958663	-1.22277	0.221982	0.268298	-1.22127	Not DE
ENSG00000168356	-0.394833	0.697784	-5.70567	2.2874e-08	7.48354e-08	-5.58873	LIV DET
ENSG00000168374	-0.192476	5.06	-9.04852	3.14251e-18	2.33604e-17	-8.70619	LIV DET
ENSG00000168385	-0.450056	7.61698	-14.6272	8.65907e-40	3.21368e-38	-13.201	LIV DET
ENSG00000168386	0.592116	2.70285	8.47536	4.08746e-16	2.6154e-15	8.13594	PM DET
ENSG00000168389	-0.466573	3.25711	-11.0313	3.90118e-25	4.81236e-24	-10.3567	LIV DET
ENSG00000168393	0.0814976	1.29877	2.38369	0.0175912	0.0264566	2.37411	PM DET
ENSG00000168394	0.282538	3.04561	6.30345	6.97268e-10	2.72347e-09	6.16671	PM DET
ENSG00000168395	0.15879	5.10655	6.79091	3.1315e-11	1.37941e-10	6.64025	PM DET
ENSG00000168397	0.239542	4.5282	8.50203	3.47105e-16	2.23572e-15	8.15572	PM DET
ENSG00000168398	-0.391928	-0.189589	-3.11754	0.00192941	0.00338502	-3.10089	LIV DET
ENSG00000168404	0.515475	0.850595	6.75946	4.5897e-11	1.99805e-10	6.58367	PM DET
ENSG00000168405	0.133515	2.24408	2.28696	0.0227248	0.0335258	2.27803	PM DET
ENSG00000168411	0.0430741	3.12742	1.31097	0.190469	0.234054	1.30919	Not DE
ENSG00000168412	1.02441	-3.96136	3.86828	0.000123954	0.000258765	3.83817	PM DET
ENSG00000168418	-0.242692	-4.45351	-1.20818	0.227654	0.274559	-1.20642	Not DE
ENSG00000168421	-0.664049	-3.14088	-3.20163	0.00147417	0.00263143	-3.17972	LIV DET
ENSG00000168434	0.0364584	3.6921	1.66188	0.0973278	0.127424	1.65795	Not DE
ENSG00000168438	-0.164552	5.44395	-7.74126	8.74748e-14	4.72694e-13	-7.45856	LIV DET
ENSG00000168439	0.538657	5.98431	9.73414	1.84353e-20	1.60186e-19	9.27103	PM DET
ENSG00000168453	-0.179146	3.84584	-3.80827	0.000165554	0.000340137	-3.7665	LIV DET
ENSG00000168454	0.3014	-3.56192	1.91753	0.0558083	0.0765134	1.91253	Not DE
ENSG00000168461	-0.0583456	6.29816	-1.86382	0.063121	0.0856379	-1.85834	Not DE
ENSG00000168476	0.662991	-1.04608	10.468	1.30326e-22	1.33561e-21	9.78521	PM DET
ENSG00000168477	0.460463	3.58001	5.91153	7.31808e-09	2.54644e-08	5.78346	PM DET
ENSG00000168481	0.300886	5.84264	6.65229	9.02578e-11	3.83548e-10	6.48243	PM DET
ENSG00000168484	0.0370169	1.26607	0.739088	0.460429	0.513371	0.738141	Not DE
ENSG00000168487	0.160408	2.24513	3.59644	0.000363859	0.000713565	3.565	PM DET
ENSG00000168488	0.357071	4.78593	8.38288	1.03235e-15	6.42264e-15	8.02295	PM DET
ENSG00000168490	0.195411	6.71524	3.53659	0.000442689	0.000856605	3.51323	PM DET
ENSG00000168491	-0.00665451	0.492026	-0.100141	0.920272	0.933547	-0.100091	Not DE
ENSG00000168495	0.170705	3.80036	4.33814	1.73405e-05	4.04755e-05	4.29664	PM DET
ENSG00000168496	-0.363417	3.16951	-9.82226	2.21126e-20	1.90761e-19	-9.25162	LIV DET
ENSG00000168497	-0.0963659	2.7637	-1.56132	0.119249	0.153368	-1.55793	Not DE
ENSG00000168502	-0.177515	4.62429	-4.6971	3.54264e-06	9.0372e-06	-4.63656	LIV DET
ENSG00000168509	-0.100165	-5.04863	-0.668316	0.504235	0.556056	-0.66784	Not DE
ENSG00000168517	-0.161871	0.852065	-4.79895	2.10138e-06	5.5153e-06	-4.74342	LIV DET
ENSG00000168522	-0.203368	5.49914	-8.97647	9.90865e-18	7.11451e-17	-8.575	LIV DET
ENSG00000168528	0.481318	-3.56737	3.63166	0.000310209	0.000614033	3.60662	PM DET
ENSG00000168538	-0.151664	5.54175	-6.57175	1.58517e-10	6.5946e-10	-6.39694	LIV DET
ENSG00000168539	0.0613461	3.29566	0.922308	0.356805	0.409762	0.921471	Not DE
ENSG00000168542	-1.12399	0.730974	-6.27401	7.85476e-10	3.0498e-09	-6.14784	LIV DET
ENSG00000168546	-0.25415	3.59737	-4.47293	9.5504e-06	2.30815e-05	-4.42711	LIV DET
ENSG00000168556	0.031153	2.91488	1.13465	0.257253	0.306291	1.13291	Not DE
ENSG00000168564	0.0393527	3.15074	1.15242	0.249864	0.298427	1.15068	Not DE
ENSG00000168566	0.204915	3.86573	4.96276	9.75412e-07	2.66294e-06	4.89654	PM DET
ENSG00000168569	-0.217174	1.19549	-4.16348	3.68664e-05	8.23177e-05	-4.12629	LIV DET
ENSG00000168575	-0.110534	5.68922	-4.9709	9.14931e-07	2.50623e-06	-4.9091	LIV DET
ENSG00000168582	-0.175765	-5.54552	-1.30063	0.194101	0.238128	-1.29854	Not DE
ENSG00000168589	-0.393542	-0.574508	-6.69599	5.72666e-11	2.4744e-10	-6.5507	LIV DET
ENSG00000168591	0.0555875	3.3017	2.69148	0.0073511	0.0117767	2.68051	PM DET
ENSG00000168594	-0.491163	-4.04056	-2.69046	0.00741165	0.0118693	-2.67776	LIV DET
ENSG00000168610	0.729308	5.38981	21.0759	9.44126e-69	6.90868e-66	17.5237	PM DET
ENSG00000168612	0.313827	1.47391	8.17378	2.38075e-15	1.44443e-14	7.91971	PM DET
ENSG00000168615	-0.00680914	5.81362	-0.353614	0.723818	0.761382	-0.353361	Not DE
ENSG00000168621	0.202356	-4.66534	0.906736	0.364976	0.418164	0.905923	Not DE
ENSG00000168646	0.0671482	3.56799	1.44612	0.148876	0.187506	1.44351	Not DE
ENSG00000168653	-0.329039	6.31011	-12.0199	5.69778e-29	9.20545e-28	-11.1703	LIV DET
ENSG00000168658	0.670192	-1.15006	6.71536	6.63148e-11	2.85389e-10	6.52876	PM DET
ENSG00000168661	0.0909524	2.5498	2.80292	0.00529633	0.00867845	2.78844	PM DET
ENSG00000168671	-0.615467	-4.55285	-3.83924	0.000139019	0.000288695	-3.80991	LIV DET
ENSG00000168672	0.0633758	2.7692	1.1809	0.238394	0.286147	1.17901	Not DE
ENSG00000168675	-0.474734	6.32137	-14.1922	2.95007e-36	8.28305e-35	-12.5736	LIV DET
ENSG00000168676	-0.142486	-3.78623	-0.77617	0.43801	0.491111	-0.775557	Not DE
ENSG00000168679	-0.103254	1.89461	-1.9778	0.0485819	0.0673731	-1.97224	Not DE
ENSG00000168685	0.230377	-0.845443	1.73438	0.0834726	0.110773	1.73088	Not DE
ENSG00000168701	-0.305443	3.43661	-11.7945	9.40905e-28	1.40061e-26	-10.9184	LIV DET
ENSG00000168702	-0.32254	8.03271	-6.66867	8.19436e-11	3.4945e-10	-6.49699	LIV DET
ENSG00000168710	0.159185	7.95087	4.3197	2.01167e-05	4.6537e-05	4.26359	PM DET
ENSG00000168724	0.00432048	5.38395	0.191315	0.848355	0.871549	0.191217	Not DE
ENSG00000168734	-0.115916	4.17505	-3.59154	0.000365734	0.000716962	-3.56365	LIV DET
ENSG00000168743	0.228891	2.22984	3.12444	0.00190449	0.00334402	3.10474	PM DET
ENSG00000168748	0.111669	0.636019	1.71972	0.0860968	0.113879	1.71636	Not DE
ENSG00000168754	0.419455	-0.446992	3.71201	0.000242551	0.00048771	3.67	PM DET
ENSG00000168757	-0.605544	-5.61638	-3.88512	0.000118372	0.000247801	-3.84947	LIV DET
ENSG00000168758	-0.0231697	4.8686	-0.850698	0.395475	0.448881	-0.84973	Not DE
ENSG00000168763	0.449249	3.3643	12.4402	3.29657e-31	6.18599e-30	11.6191	PM DET
ENSG00000168765	0.00115675	3.45409	0.0395393	0.968479	0.974208	0.0395162	Not DE
ENSG00000168769	0.215335	4.96985	8.24071	2.11757e-15	1.29048e-14	7.93426	PM DET
ENSG00000168772	0.486837	3.80748	9.55525	9.15042e-20	7.53127e-19	9.0986	PM DET
ENSG00000168778	0.291043	2.88158	8.78559	3.70455e-17	2.56212e-16	8.42189	PM DET
ENSG00000168781	-0.0714237	5.99719	-2.00888	0.0451689	0.0629883	-2.00308	Not DE
ENSG00000168785	-0.00133841	6.1269	-0.0543128	0.956712	0.964081	-0.05428	Not DE
ENSG00000168792	0.188945	1.24089	3.80252	0.000160574	0.000330583	3.77412	PM DET
ENSG00000168795	0.34326	3.22233	13.6983	9.03955e-36	2.39719e-34	12.4848	PM DET
ENSG00000168802	0.0541719	3.98171	1.85668	0.0639404	0.0866443	1.85259	Not DE
ENSG00000168803	-0.226477	3.49827	-5.88308	8.34271e-09	2.88165e-08	-5.76138	LIV DET
ENSG00000168806	-0.168734	2.89777	-3.2066	0.00142747	0.00255381	-3.18904	LIV DET
ENSG00000168807	0.0310571	5.47941	1.02896	0.303985	0.355257	1.02793	Not DE
ENSG00000168811	-0.183227	-1.43359	-2.14961	0.0322066	0.0462163	-2.14184	LIV DET
ENSG00000168813	0.223317	5.27319	9.49305	1.80029e-19	1.45078e-18	9.0248	PM DET
ENSG00000168818	-0.0828113	3.75276	-2.75651	0.00617838	0.0100158	-2.73816	LIV DET
ENSG00000168824	0.0939583	4.20852	1.99524	0.0465621	0.0647781	1.99026	Not DE
ENSG00000168826	-0.13794	2.07185	-4.41717	1.28243e-05	3.04512e-05	-4.36308	LIV DET
ENSG00000168827	-0.175124	5.86187	-10.0001	2.95275e-21	2.72205e-20	-9.46439	LIV DET
ENSG00000168830	0.418708	0.890276	4.96439	9.50405e-07	2.59868e-06	4.90164	PM DET
ENSG00000168843	-0.171516	4.53373	-3.68539	0.000253007	0.000507413	-3.6592	LIV DET
ENSG00000168852	-0.15852	1.17536	-4.07623	5.32089e-05	0.000116391	-4.04107	LIV DET
ENSG00000168872	-0.130613	4.77327	-7.40072	5.62401e-13	2.84595e-12	-7.2093	LIV DET
ENSG00000168874	0.656046	1.16725	7.52223	2.61946e-13	1.36596e-12	7.31264	PM DET
ENSG00000168876	-0.120125	3.15107	-3.9664	8.69301e-05	0.000185331	-3.92444	LIV DET
ENSG00000168883	0.0640636	3.8221	3.90268	0.000108	0.000227449	3.87188	PM DET
ENSG00000168884	0.246945	1.74631	6.11361	2.11754e-09	7.85713e-09	5.98852	PM DET
ENSG00000168887	-0.436215	2.52929	-6.96965	1.02871e-11	4.71783e-11	-6.80243	LIV DET
ENSG00000168890	0.430129	0.562002	9.87202	3.77715e-21	3.45347e-20	9.43862	PM DET
ENSG00000168894	-0.477844	4.05712	-17.6514	9.34666e-53	1.13438e-50	-15.2869	LIV DET
ENSG00000168899	-0.0776137	0.911705	-1.31689	0.188576	0.231984	-1.3148	Not DE
ENSG00000168904	0.0223451	3.80675	0.845204	0.398396	0.451749	0.844489	Not DE
ENSG00000168906	0.25493	6.9516	8.85102	2.4366e-17	1.70635e-16	8.47083	PM DET
ENSG00000168913	-0.445315	5.28455	-9.32565	7.03316e-19	5.46441e-18	-8.87437	LIV DET
ENSG00000168916	-0.0326927	5.08358	-1.12073	0.263082	0.312478	-1.11914	Not DE
ENSG00000168917	0.13879	3.13923	4.73601	2.83047e-06	7.30155e-06	4.68275	PM DET
ENSG00000168918	0.824634	2.96589	12.5813	4.74743e-31	8.81511e-30	11.5879	PM DET
ENSG00000168924	0.131625	5.14313	6.29609	8.08877e-10	3.13419e-09	6.14318	PM DET
ENSG00000168936	-0.099329	3.22564	-2.25376	0.024636	0.0361293	-2.24706	LIV DET
ENSG00000168938	-0.190476	0.943892	-4.09655	5.01983e-05	0.000110206	-4.0547	LIV DET
ENSG00000168939	0.422812	2.15005	6.85834	2.03411e-11	9.09729e-11	6.70355	PM DET
ENSG00000168944	0.133426	4.48615	6.37982	4.00382e-10	1.60126e-09	6.25388	PM DET
ENSG00000168952	0.0429525	5.29587	1.05424	0.29242	0.343288	1.05283	Not DE
ENSG00000168958	-0.109604	5.69796	-7.51868	3.50062e-13	1.80482e-12	-7.27359	LIV DET
ENSG00000168959	0.246089	6.5443	6.43288	2.88648e-10	1.17089e-09	6.30476	PM DET
ENSG00000168961	1.09773	1.13603	12.7647	5.97188e-32	1.18333e-30	11.7642	PM DET
ENSG00000168970	0.0376531	4.36278	1.07092	0.284853	0.335425	1.06948	Not DE
ENSG00000168992	-0.702486	-3.83887	-5.94201	5.23988e-09	1.85634e-08	-5.83937	LIV DET
ENSG00000168993	-0.767584	3.71324	-10.5525	1.14333e-23	1.26287e-22	-10.0284	LIV DET
ENSG00000168994	0.44035	1.58725	8.90624	1.56781e-17	1.10956e-16	8.52203	PM DET
ENSG00000168995	0.813196	-3.25563	4.65653	4.34358e-06	1.09541e-05	4.59423	PM DET
ENSG00000169006	-0.300676	2.78734	-6.21411	1.58717e-09	5.97453e-09	-6.03525	LIV DET
ENSG00000169016	-0.153077	3.50785	-7.17651	3.37227e-12	1.60655e-11	-6.96127	LIV DET
ENSG00000169018	0.172176	7.11196	7.49681	4.44886e-13	2.27152e-12	7.24115	PM DET
ENSG00000169019	-0.158095	2.62338	-6.23618	9.48364e-10	3.65116e-09	-6.11787	LIV DET
ENSG00000169020	-0.520272	6.02804	-18.0011	1.09742e-54	1.71147e-52	-15.5738	LIV DET
ENSG00000169021	-0.314094	5.22801	-13.3307	6.57266e-34	1.51594e-32	-12.1389	LIV DET
ENSG00000169026	-0.353975	-0.927722	-4.69454	3.43959e-06	8.7855e-06	-4.64266	LIV DET
ENSG00000169031	-0.526438	1.62041	-7.72846	6.12048e-14	3.34642e-13	-7.50548	LIV DET
ENSG00000169032	0.0157937	5.97984	0.397599	0.691132	0.731835	0.397319	Not DE
ENSG00000169035	-0.797957	1.84287	-10.2446	1.9684e-21	1.8457e-20	-9.50668	LIV DET
ENSG00000169045	0.010507	7.3104	0.363045	0.71676	0.754987	0.362792	Not DE
ENSG00000169047	0.829898	3.06503	15.8341	4.56096e-44	2.39914e-42	13.9235	PM DET
ENSG00000169057	0.510206	5.96163	15.2192	2.42117e-43	1.19467e-41	13.8037	PM DET
ENSG00000169059	-0.455628	-5.56371	-3.29472	0.00106703	0.0019493	-3.27223	LIV DET
ENSG00000169062	-0.294913	5.10452	-12.7035	1.86274e-31	3.56658e-30	-11.6678	LIV DET
ENSG00000169064	-0.648166	3.61575	-10.2772	7.59003e-22	7.34337e-21	-9.60535	LIV DET
ENSG00000169071	0.371185	-1.26119	2.78328	0.00558439	0.00912115	2.77124	PM DET
ENSG00000169083	0.679028	2.37439	11.1311	1.47813e-25	1.87722e-24	10.4492	PM DET
ENSG00000169084	-0.0659308	2.67535	-1.85134	0.0648111	0.087753	-1.84656	Not DE
ENSG00000169085	-0.00972572	6.67494	-0.363428	0.716478	0.754796	-0.36317	Not DE
ENSG00000169087	0.0520251	2.61294	2.15467	0.031824	0.0457152	2.14661	PM DET
ENSG00000169093	-0.287143	3.16956	-7.86923	2.80375e-14	1.57297e-13	-7.60707	LIV DET
ENSG00000169100	-0.183913	5.8062	-6.52939	1.80388e-10	7.46939e-10	-6.37717	LIV DET
ENSG00000169105	0.326903	-3.47812	1.06411	0.287877	0.338588	1.06279	Not DE
ENSG00000169116	0.469048	5.13978	9.88774	3.29427e-21	3.02116e-20	9.45295	PM DET
ENSG00000169118	0.301642	4.06629	11.0167	8.33265e-25	1.00242e-23	10.2839	PM DET
ENSG00000169122	0.388608	2.84301	6.47466	2.24529e-10	9.20595e-10	6.34355	PM DET
ENSG00000169126	-0.14804	-0.187096	-2.12604	0.0341359	0.0487591	-2.11846	LIV DET
ENSG00000169129	0.0101569	3.94202	0.315048	0.752895	0.78751	0.314825	Not DE
ENSG00000169131	-0.271095	3.31544	-11.3217	4.64975e-26	6.12485e-25	-10.5583	LIV DET
ENSG00000169136	0.655996	0.324187	9.55367	5.25169e-20	4.40185e-19	9.15872	PM DET
ENSG00000169139	-0.0547858	5.93492	-2.16209	0.0310795	0.0447397	-2.15605	LIV DET
ENSG00000169155	0.0586271	4.97585	3.00652	0.00277295	0.00475221	2.99185	PM DET
ENSG00000169169	0.23266	4.47037	7.2178	4.31483e-12	2.04009e-11	6.92647	PM DET
ENSG00000169174	-0.602907	-4.45076	-3.56229	0.000402341	0.00078428	-3.53854	LIV DET
ENSG00000169180	0.104724	5.50435	2.84353	0.00464111	0.00767542	2.83094	PM DET
ENSG00000169181	0.386438	2.02218	7.29017	1.70027e-12	8.28904e-12	7.05709	PM DET
ENSG00000169184	0.604997	1.62764	6.78265	3.27793e-11	1.44265e-10	6.63351	PM DET
ENSG00000169188	0.32599	1.23796	7.51861	2.51173e-13	1.31251e-12	7.31828	PM DET
ENSG00000169189	-0.303015	3.59511	-12.9791	2.12953e-32	4.3544e-31	-11.8509	LIV DET
ENSG00000169193	-0.142809	3.21596	-5.60455	3.43114e-08	1.10041e-07	-5.51788	LIV DET
ENSG00000169194	0.346301	-4.79736	2.57853	0.0102409	0.0160384	2.56759	PM DET
ENSG00000169203	-0.679849	-0.276849	-3.45081	0.00060775	0.00115186	-3.42813	LIV DET
ENSG00000169213	0.169375	5.28446	2.22718	0.0265698	0.0386995	2.21778	PM DET
ENSG00000169217	-0.285032	5.45198	-11.8983	5.71397e-29	9.22496e-28	-11.1701	LIV DET
ENSG00000169218	0.411348	-4.9135	2.42849	0.015575	0.0236369	2.41873	PM DET
ENSG00000169220	-0.0330126	1.83437	-0.479923	0.631533	0.676435	-0.47957	Not DE
ENSG00000169221	0.411238	3.49458	7.70432	1.1034e-13	5.9274e-13	7.42789	PM DET
ENSG00000169223	0.0199786	4.40276	0.907251	0.364798	0.418001	0.906261	Not DE
ENSG00000169224	-0.264886	-4.51483	-1.46319	0.144042	0.182004	-1.4609	Not DE
ENSG00000169228	0.0470263	3.97883	2.28527	0.0227895	0.033605	2.27695	PM DET
ENSG00000169230	0.0472773	4.3193	2.51636	0.0122292	0.0189111	2.50546	PM DET
ENSG00000169231	-0.398119	2.91276	-8.94605	1.27015e-17	9.04219e-17	-8.54637	LIV DET
ENSG00000169239	-0.0736265	3.98138	-1.7713	0.0773214	0.103256	-1.76644	Not DE
ENSG00000169241	-0.201188	1.35685	-5.58525	3.81283e-08	1.21583e-07	-5.49931	LIV DET
ENSG00000169242	0.229768	2.59642	4.25587	2.58923e-05	5.90314e-05	4.20688	PM DET
ENSG00000169245	0.604905	-3.00495	3.09136	0.0021346	0.00372176	3.07084	PM DET
ENSG00000169246	-0.114871	3.48488	-1.57644	0.115717	0.14924	-1.57301	Not DE
ENSG00000169247	-0.202433	6.21409	-2.74854	0.00619827	0.0100453	-2.7371	LIV DET
ENSG00000169248	0.376218	-2.36004	2.12623	0.0340154	0.0485966	2.11989	PM DET
ENSG00000169249	0.0209392	3.00513	0.588486	0.556509	0.60626	0.588035	Not DE
ENSG00000169251	-0.14057	5.14536	-6.00772	4.39163e-09	1.57175e-08	-5.86872	LIV DET
ENSG00000169252	-0.42738	1.92218	-10.0913	1.59858e-21	1.51117e-20	-9.52831	LIV DET
ENSG00000169255	0.195195	4.72954	7.01665	7.27862e-12	3.38294e-11	6.85208	PM DET
ENSG00000169258	0.598553	3.92913	12.0035	2.41818e-29	4.02126e-28	11.2462	PM DET
ENSG00000169271	-0.953887	0.620094	-14.0671	5.77203e-35	1.4299e-33	-12.3363	LIV DET
ENSG00000169282	-0.314148	5.22065	-7.66083	1.39363e-13	7.43342e-13	-7.39694	LIV DET
ENSG00000169288	-0.246895	3.33206	-9.94102	5.73633e-21	5.18025e-20	-9.39473	LIV DET
ENSG00000169291	-0.372542	2.31547	-6.12869	2.06963e-09	7.69725e-09	-5.99225	LIV DET
ENSG00000169297	-0.378772	-2.33755	-2.9231	0.00361994	0.00609343	-2.90951	LIV DET
ENSG00000169299	-0.0473078	3.30637	-1.40674	0.160228	0.200445	-1.4043	Not DE
ENSG00000169302	0.431191	3.11057	9.92115	2.489e-21	2.3101e-20	9.48223	PM DET
ENSG00000169306	-0.0528517	5.15043	-1.76175	0.0789427	0.105244	-1.75685	Not DE
ENSG00000169313	-1.92843	4.59324	-24.1176	8.26387e-82	4.14557e-78	-19.1582	LIV DET
ENSG00000169314	-0.20072	-5.16932	-1.44496	0.149085	0.187753	-1.44277	Not DE
ENSG00000169325	-0.261396	-4.5731	-1.69698	0.0904241	0.119126	-1.69316	Not DE
ENSG00000169330	0.272334	2.14172	8.39104	4.83527e-16	3.07364e-15	8.11557	PM DET
ENSG00000169359	0.0307566	5.14271	1.69101	0.0916539	0.120588	1.68674	Not DE
ENSG00000169371	0.0299277	3.42052	1.73336	0.0836381	0.110973	1.72996	Not DE
ENSG00000169372	-0.245159	2.0488	-6.17573	1.3465e-09	5.11141e-09	-6.06175	LIV DET
ENSG00000169375	0.526269	4.46853	13.1961	8.05864e-34	1.85441e-32	12.1222	PM DET
ENSG00000169379	-0.155054	2.86401	-5.44747	7.99089e-08	2.45979e-07	-5.36733	LIV DET
ENSG00000169385	1.08002	-1.89205	7.10269	4.75093e-12	2.23575e-11	6.91283	PM DET
ENSG00000169397	0.755907	-3.94609	4.75883	2.66565e-06	6.90121e-06	4.69503	PM DET
ENSG00000169398	-0.0902883	7.73612	-3.96185	8.75176e-05	0.000186478	-3.92282	LIV DET
ENSG00000169402	0.19214	-0.814155	1.7977	0.0728179	0.0977105	1.79397	Not DE
ENSG00000169403	-0.236893	2.35169	-3.25492	0.00122662	0.00222062	-3.23262	LIV DET
ENSG00000169410	0.627674	4.02982	11.9481	1.24838e-28	1.9714e-27	11.1004	PM DET
ENSG00000169413	-0.398834	0.712706	-5.43532	9.82057e-08	2.99483e-07	-5.33001	LIV DET
ENSG00000169418	-0.14765	-1.4839	-1.50571	0.132969	0.169371	-1.5025	Not DE
ENSG00000169427	0.483683	2.55765	8.22286	1.70296e-15	1.0433e-14	7.96126	PM DET
ENSG00000169429	3.26594	-2.75722	17.4104	1.6826e-52	1.97831e-50	15.2486	PM DET
ENSG00000169432	0.122834	3.15305	2.01475	0.0446241	0.0622863	2.00818	Not DE
ENSG00000169436	-1.678	0.661227	-13.3903	7.27139e-34	1.67453e-32	-12.1306	LIV DET
ENSG00000169439	0.144255	4.43868	2.86335	0.00436481	0.00725315	2.85052	PM DET
ENSG00000169442	-0.531839	-0.668923	-5.50692	6.32256e-08	1.96919e-07	-5.40943	LIV DET
ENSG00000169446	0.0746908	4.59662	2.95316	0.00331417	0.00561294	2.93699	PM DET
ENSG00000169490	-0.231992	4.09218	-8.16449	2.63977e-15	1.59419e-14	-7.90685	LIV DET
ENSG00000169499	0.153534	5.30597	4.75217	2.82743e-06	7.29433e-06	4.68297	PM DET
ENSG00000169504	-0.0132096	6.60049	-0.309899	0.756876	0.790932	-0.309585	Not DE
ENSG00000169507	-0.333361	2.59121	-4.23678	2.81016e-05	6.37352e-05	-4.18833	LIV DET
ENSG00000169508	-0.617376	0.646062	-5.31216	1.79225e-07	5.32e-07	-5.21969	LIV DET
ENSG00000169515	-0.350839	1.40242	-6.35382	5.91622e-10	2.32744e-09	-6.19265	LIV DET
ENSG00000169519	-0.11251	3.9132	-3.53603	0.000449487	0.000868642	-3.50918	LIV DET
ENSG00000169551	-0.294717	-3.86536	-1.45994	0.145016	0.183127	-1.45736	Not DE
ENSG00000169554	-0.0910109	8.11293	-2.92641	0.00364278	0.00612981	-2.90755	LIV DET
ENSG00000169562	-1.10859	3.67803	-13.711	1.73434e-36	4.96216e-35	-12.6155	LIV DET
ENSG00000169564	0.537418	5.05206	15.1419	2.25453e-42	1.03129e-40	13.6419	PM DET
ENSG00000169567	-0.360596	6.38259	-14.5088	6.16e-39	2.166e-37	-13.0524	LIV DET
ENSG00000169570	-0.275771	3.39674	-9.57406	2.12409e-19	1.70306e-18	-9.00667	LIV DET
ENSG00000169583	-0.571717	-5.33432	-4.55629	6.79268e-06	1.66982e-05	-4.50008	LIV DET
ENSG00000169592	-0.299679	3.30953	-7.77325	6.86721e-14	3.73773e-13	-7.49038	LIV DET
ENSG00000169598	0.0914041	2.34091	1.91263	0.0565827	0.0774904	1.90652	Not DE
ENSG00000169599	-0.303021	3.55859	-12.4467	3.75693e-30	6.52887e-29	-11.4093	LIV DET
ENSG00000169604	0.669417	4.01192	12.1039	2.5305e-29	4.19879e-28	11.2422	PM DET
ENSG00000169607	0.130337	-2.29262	0.853086	0.394013	0.44749	0.852363	Not DE
ENSG00000169609	-0.052173	3.88949	-0.918454	0.358817	0.411822	-0.917621	Not DE
ENSG00000169612	-0.319317	3.52925	-13.9217	1.49283e-37	4.60376e-36	-12.8073	LIV DET
ENSG00000169618	-0.162517	-3.59729	-0.997548	0.319044	0.370639	-0.996425	Not DE
ENSG00000169621	-0.310557	3.69381	-8.76786	5.11678e-17	3.505e-16	-8.38398	LIV DET
ENSG00000169627	-0.43825	2.0574	-8.85342	1.45664e-17	1.03233e-16	-8.53054	LIV DET
ENSG00000169629	0.0541767	5.82781	1.15949	0.246875	0.295232	1.15797	Not DE
ENSG00000169635	-0.620808	-2.38464	-2.82538	0.00491042	0.00808836	-2.81285	LIV DET
ENSG00000169641	0.0158966	6.24323	0.446007	0.655836	0.699107	0.44567	Not DE
ENSG00000169660	0.148404	1.46684	2.54237	0.0113848	0.017689	2.53066	PM DET
ENSG00000169668	0.703855	0.0776572	6.73366	5.58312e-11	2.41619e-10	6.55449	PM DET
ENSG00000169676	-0.0697901	-0.361863	-0.652913	0.514203	0.565679	-0.652308	Not DE
ENSG00000169679	-0.0410747	-1.27989	-0.48375	0.628812	0.673792	-0.4834	Not DE
ENSG00000169682	-0.0251324	1.82321	-0.637528	0.524067	0.575186	-0.637089	Not DE
ENSG00000169683	0.0933367	1.60518	1.86965	0.062236	0.0845669	1.86461	Not DE
ENSG00000169684	0.365384	-0.863663	2.91994	0.00371286	0.00623946	2.90158	PM DET
ENSG00000169689	-0.12801	2.8862	-4.28886	2.20141e-05	5.06382e-05	-4.24342	LIV DET
ENSG00000169692	0.103774	0.656349	1.88652	0.0598014	0.0815053	1.88225	Not DE
ENSG00000169696	-0.139327	2.19335	-3.32317	0.000979307	0.00179842	-3.29641	LIV DET
ENSG00000169704	-0.86742	-5.30966	-7.01285	8.99501e-12	4.14103e-11	-6.82173	LIV DET
ENSG00000169710	0.496219	6.03896	9.05813	5.81416e-18	4.24758e-17	8.63615	PM DET
ENSG00000169714	0.0371411	6.98969	2.19247	0.02899	0.0419888	2.18362	PM DET
ENSG00000169715	0.0980981	5.23456	1.51618	0.130198	0.166123	1.51332	Not DE
ENSG00000169718	-0.243463	3.49758	-6.93934	1.2136e-11	5.53121e-11	-6.77858	LIV DET
ENSG00000169727	-0.0744311	4.44329	-3.31793	0.00100501	0.00184327	-3.28912	LIV DET
ENSG00000169733	0.268781	2.48164	6.0941	2.80236e-09	1.02576e-08	5.94278	PM DET
ENSG00000169738	-0.13353	3.32943	-3.89571	0.0001138	0.000238878	-3.85911	LIV DET
ENSG00000169740	0.0215603	4.00283	1.02001	0.308367	0.35961	1.01865	Not DE
ENSG00000169744	-0.26741	5.54531	-8.38248	5.08075e-16	3.22356e-15	-8.10955	LIV DET
ENSG00000169750	0.000552909	1.95029	0.0127936	0.989799	0.991347	0.0127859	Not DE
ENSG00000169752	-0.042272	1.55965	-0.51933	0.603841	0.650874	-0.518885	Not DE
ENSG00000169756	-0.149342	3.74165	-4.47953	9.78301e-06	2.36096e-05	-4.42191	LIV DET
ENSG00000169758	0.0586577	1.31145	1.40699	0.160039	0.200249	1.40494	Not DE
ENSG00000169760	-0.0767783	5.65	-3.05232	0.00242336	0.00418839	-3.03275	LIV DET
ENSG00000169762	0.238121	5.31362	8.51764	3.12227e-16	2.01755e-15	8.16851	PM DET
ENSG00000169764	-0.12122	6.88993	-4.07885	5.25329e-05	0.000114987	-4.04406	LIV DET
ENSG00000169783	0.0579067	4.33617	1.09605	0.273769	0.32364	1.09442	Not DE
ENSG00000169813	0.128936	5.0095	5.00028	8.60174e-07	2.36454e-06	4.9212	PM DET
ENSG00000169814	-0.031358	4.66042	-1.16996	0.242563	0.290733	-1.16861	Not DE
ENSG00000169826	-0.126086	5.01311	-5.11819	4.62033e-07	1.30788e-06	-5.04144	LIV DET
ENSG00000169836	0.0103174	-0.00656916	0.121946	0.902993	0.919147	0.121881	Not DE
ENSG00000169851	0.0508401	6.47427	1.83667	0.066852	0.0903011	1.83267	Not DE
ENSG00000169855	0.235081	5.71274	7.34319	1.16389e-12	5.75046e-12	7.10959	PM DET
ENSG00000169856	-0.741916	-3.86633	-2.98477	0.00297612	0.00507381	-2.97019	LIV DET
ENSG00000169857	0.0505053	2.19862	1.65872	0.0978785	0.128067	1.65523	Not DE
ENSG00000169860	-0.534444	4.47065	-11.1741	8.03794e-25	9.70064e-24	-10.2873	LIV DET
ENSG00000169862	0.436149	6.87172	11.558	6.16045e-27	8.63237e-26	10.7464	PM DET
ENSG00000169871	0.448518	3.92495	12.0641	1.45344e-28	2.28324e-27	11.0868	PM DET
ENSG00000169877	-0.000382779	-5.3552	-0.00279713	0.997769	0.998068	-0.00279575	Not DE
ENSG00000169884	-0.257974	2.4811	-4.50794	8.18479e-06	1.99283e-05	-4.46029	LIV DET
ENSG00000169885	-0.641852	-2.46548	-4.69318	3.46063e-06	8.83699e-06	-4.6414	LIV DET
ENSG00000169891	0.224597	6.99727	8.81128	4.19808e-17	2.89083e-16	8.40723	PM DET
ENSG00000169895	-0.19758	5.07515	-10.2673	1.32678e-22	1.35879e-21	-9.7834	LIV DET
ENSG00000169896	0.540477	2.21673	7.53082	3.1282e-13	1.62002e-12	7.28876	PM DET
ENSG00000169900	0.449721	-2.55801	3.59213	0.00035977	0.000705914	3.56796	PM DET
ENSG00000169902	0.0753755	4.24355	2.20539	0.0280288	0.040675	2.19688	PM DET
ENSG00000169905	0.00634894	6.13319	0.385812	0.699833	0.739564	0.385546	Not DE
ENSG00000169908	0.228341	3.42797	2.98498	0.00299845	0.00511015	2.9679	PM DET
ENSG00000169914	-0.0149096	4.88537	-0.476374	0.634035	0.678609	-0.476055	Not DE
ENSG00000169918	0.214389	5.47709	6.51461	2.03392e-10	8.37125e-10	6.35876	PM DET
ENSG00000169919	-0.263457	3.21537	-9.30849	1.16964e-18	8.97403e-18	-8.81758	LIV DET
ENSG00000169925	0.712162	4.01593	15.9382	1.77075e-45	1.06595e-43	14.1537	PM DET
ENSG00000169926	0.380675	6.27814	10.8	2.82334e-24	3.2798e-23	10.1656	PM DET
ENSG00000169933	0.280417	5.71164	5.9395	5.29515e-09	1.8746e-08	5.83762	PM DET
ENSG00000169946	0.0257236	4.08199	0.830301	0.406759	0.460074	0.829611	Not DE
ENSG00000169951	0.11552	1.37322	3.13297	0.00186694	0.00328288	3.11062	PM DET
ENSG00000169953	-0.503223	-5.5626	-2.92802	0.00356415	0.00600658	-2.91436	LIV DET
ENSG00000169955	0.0601166	2.79885	2.40416	0.0165658	0.0250409	2.39621	PM DET
ENSG00000169957	0.0197413	3.18367	0.613137	0.540135	0.590474	0.612608	Not DE
ENSG00000169962	0.443934	-4.0033	2.80902	0.00518913	0.00851576	2.79505	PM DET
ENSG00000169964	-0.1544	2.78756	-6.25517	1.02788e-09	3.94216e-09	-6.10502	LIV DET
ENSG00000169967	0.150458	6.24326	8.86234	4.42695e-17	3.04355e-16	8.401	PM DET
ENSG00000169972	-0.283005	0.626726	-7.27791	2.14098e-12	1.03637e-11	-7.02498	LIV DET
ENSG00000169976	-0.180623	3.88874	-8.79121	3.54752e-17	2.45633e-16	-8.42696	LIV DET
ENSG00000169981	0.142627	3.12723	5.91149	6.21404e-09	2.17915e-08	5.81089	PM DET
ENSG00000169989	-0.826769	-0.535712	-6.62723	8.78332e-11	3.73614e-10	-6.48653	LIV DET
ENSG00000169991	0.129295	4.53206	5.40245	1.23607e-07	3.7223e-07	5.28808	PM DET
ENSG00000169992	0.530737	4.97308	11.0149	9.21408e-25	1.10536e-23	10.2742	PM DET
ENSG00000169994	0.0402712	-2.54853	0.298082	0.765789	0.798939	0.297887	Not DE
ENSG00000170004	0.0890297	6.94626	1.8063	0.0715702	0.0961349	1.80184	Not DE
ENSG00000170006	-0.756868	0.594783	-9.1309	1.65824e-18	1.26024e-17	-8.77839	LIV DET
ENSG00000170011	0.495935	4.71487	12.7138	2.12282e-31	4.04398e-30	11.6566	PM DET
ENSG00000170017	-0.0293152	6.91217	-0.896657	0.370425	0.423691	-0.895678	Not DE
ENSG00000170027	0.0318309	8.98369	1.02779	0.30454	0.355767	1.02675	Not DE
ENSG00000170035	0.339675	4.50416	11.9451	1.33164e-28	2.09738e-27	11.0947	PM DET
ENSG00000170037	-0.0575335	3.25767	-1.51923	0.129324	0.165091	-1.51677	Not DE
ENSG00000170043	0.174915	2.76158	3.8586	0.00013149	0.000273758	3.82365	PM DET
ENSG00000170049	-0.0754964	1.67793	-1.29226	0.197034	0.241363	-1.29005	Not DE
ENSG00000170074	-0.336603	4.54469	-3.67663	0.000266252	0.000531886	-3.6461	LIV DET
ENSG00000170075	-0.221358	5.77768	-4.07534	6.5765e-05	0.000142346	-3.99111	LIV DET
ENSG00000170085	0.313507	2.65703	10.519	1.6796e-23	1.83101e-22	9.99037	PM DET
ENSG00000170088	0.0725411	4.77045	3.71779	0.000223341	0.000451375	3.69104	PM DET
ENSG00000170089	-0.354573	2.91528	-5.79515	1.29483e-08	4.3677e-08	-5.68675	LIV DET
ENSG00000170091	-0.163944	6.45799	-4.134	4.16771e-05	9.25375e-05	-4.09798	LIV DET
ENSG00000170100	0.03921	4.09784	1.33997	0.180853	0.223497	1.33813	Not DE
ENSG00000170113	-0.0952709	6.75543	-2.66776	0.00792714	0.0126303	-2.65516	LIV DET
ENSG00000170122	0.472416	-2.26119	4.76924	2.41973e-06	6.30029e-06	4.71478	PM DET
ENSG00000170142	-0.211948	5.56727	-8.46223	2.84656e-16	1.84572e-15	-8.17966	LIV DET
ENSG00000170144	0.134048	7.18164	7.52014	3.79966e-13	1.95397e-12	7.26251	PM DET
ENSG00000170145	0.521327	6.00136	14.1925	4.34443e-38	1.40003e-36	12.9027	PM DET
ENSG00000170153	0.214077	5.16211	6.27487	7.58996e-10	2.95384e-09	6.15327	PM DET
ENSG00000170160	-0.0521879	6.73463	-0.887071	0.375507	0.428755	-0.886204	Not DE
ENSG00000170161	-0.258531	0.75073	-1.451	0.147419	0.185834	-1.44871	Not DE
ENSG00000170175	-0.366905	2.52355	-14.5632	3.22999e-38	1.04763e-36	-12.9255	LIV DET
ENSG00000170180	-0.221021	-3.5011	-1.25737	0.209335	0.254793	-1.2554	Not DE
ENSG00000170185	0.23654	4.67856	10.0537	1.72259e-21	1.62432e-20	9.52055	PM DET
ENSG00000170190	0.291726	-3.62061	1.85915	0.0635922	0.0862152	1.85503	Not DE
ENSG00000170191	-0.040236	1.84216	-1.50273	0.133533	0.169989	-1.50031	Not DE
ENSG00000170209	0.324658	-3.28609	1.87644	0.0611738	0.0832213	1.87224	Not DE
ENSG00000170214	-0.070646	1.53474	-1.00721	0.314324	0.365828	-1.00619	Not DE
ENSG00000170222	0.0968935	2.09816	3.78154	0.000181684	0.000371099	3.74321	PM DET
ENSG00000170231	-0.575538	1.18507	-7.40661	6.89493e-13	3.4652e-12	-7.1815	LIV DET
ENSG00000170234	0.0243294	4.32747	0.825904	0.409248	0.462524	0.825218	Not DE
ENSG00000170236	-0.491985	-2.5378	-5.20206	2.87738e-07	8.33233e-07	-5.13131	LIV DET
ENSG00000170242	0.204982	6.63554	10.1159	1.33624e-21	1.27156e-20	9.54691	PM DET
ENSG00000170248	-0.0289579	6.20492	-1.02594	0.305527	0.356727	-1.02465	Not DE
ENSG00000170260	0.125706	2.40941	4.81829	2.03417e-06	5.34635e-06	4.75	PM DET
ENSG00000170262	-0.174251	-5.1137	-1.06059	0.289383	0.340147	-1.05948	Not DE
ENSG00000170264	0.331889	3.13353	12.5329	4.30359e-30	7.4402e-29	11.3975	PM DET
ENSG00000170265	0.168202	2.72159	4.76431	2.47497e-06	6.43521e-06	4.71018	PM DET
ENSG00000170266	-0.124206	4.02742	-3.79352	0.000169849	0.000348461	-3.7601	LIV DET
ENSG00000170270	-0.120631	1.77611	-4.06929	5.65895e-05	0.00012348	-4.0266	LIV DET
ENSG00000170271	-0.22298	5.16617	-5.91785	6.0104e-09	2.11093e-08	-5.81647	LIV DET
ENSG00000170275	0.191663	5.98275	6.25865	1.1474e-09	4.38379e-09	6.08743	PM DET
ENSG00000170276	-0.0208394	0.431285	-0.343128	0.731644	0.768567	-0.34294	Not DE
ENSG00000170289	-0.238763	-2.3333	-1.68508	0.0925876	0.121715	-1.6819	Not DE
ENSG00000170290	-1.03054	-1.49651	-5.79074	1.35243e-08	4.5523e-08	-5.67931	LIV DET
ENSG00000170291	-0.146444	3.64675	-5.4203	9.82415e-08	2.99561e-07	-5.32995	LIV DET
ENSG00000170293	0.479411	-1.5751	5.77173	1.37459e-08	4.62175e-08	5.67652	PM DET
ENSG00000170296	-0.114762	6.10039	-5.86579	9.39949e-09	3.2219e-08	-5.74122	LIV DET
ENSG00000170310	-0.223358	3.91118	-10.7037	9.86167e-24	1.0957e-22	-10.043	LIV DET
ENSG00000170312	-0.250555	-0.59411	-4.20817	3.04427e-05	6.8765e-05	-4.17013	LIV DET
ENSG00000170315	-0.217843	8.66477	-8.81533	3.72515e-17	2.57518e-16	-8.42124	LIV DET
ENSG00000170322	0.203488	3.65928	8.04174	9.33981e-15	5.4175e-14	7.74794	PM DET
ENSG00000170323	-0.0509233	-3.64236	-0.345368	0.729982	0.766955	-0.34515	Not DE
ENSG00000170324	-0.348133	2.74684	-3.47563	0.000560406	0.00106818	-3.45009	LIV DET
ENSG00000170325	0.16987	3.70859	5.06647	5.68899e-07	1.59605e-06	5.00149	PM DET
ENSG00000170340	-0.139821	3.50163	-5.46124	7.45741e-08	2.30287e-07	-5.37979	LIV DET
ENSG00000170345	2.50982	1.64498	17.5701	1.28262e-53	1.70069e-51	15.4158	PM DET
ENSG00000170348	-0.0897055	6.99354	-3.77178	0.000181277	0.000370318	-3.74377	LIV DET
ENSG00000170356	-0.231994	-4.91622	-1.18755	0.235677	0.283214	-1.18586	Not DE
ENSG00000170364	0.22658	2.18451	8.15566	5.8461e-15	3.43944e-14	7.80722	PM DET
ENSG00000170365	0.303284	3.83511	8.875	2.75843e-17	1.92457e-16	8.45636	PM DET
ENSG00000170370	0.438033	2.38695	8.90536	1.69144e-17	1.19452e-16	8.51324	PM DET
ENSG00000170374	0.350312	-4.03367	1.83645	0.066982	0.0904522	1.8318	Not DE
ENSG00000170379	0.907853	0.364076	11.3587	9.48561e-27	1.30967e-25	10.7065	PM DET
ENSG00000170381	0.627081	4.01065	4.06484	5.8264e-05	0.000126923	4.01973	PM DET
ENSG00000170382	0.41605	2.59444	7.00006	8.12082e-12	3.75986e-11	6.8364	PM DET
ENSG00000170385	0.147511	5.36123	4.53767	7.57721e-06	1.85209e-05	4.47679	PM DET
ENSG00000170390	0.210092	5.66228	7.52087	3.12506e-13	1.61868e-12	7.2889	PM DET
ENSG00000170396	0.389166	1.51056	6.18751	1.27104e-09	4.83287e-09	6.07102	PM DET
ENSG00000170409	-0.503092	-6.05321	-5.97986	4.2234e-09	1.51333e-08	-5.8752	LIV DET
ENSG00000170412	-0.281911	1.55086	-4.52922	7.81818e-06	1.90851e-05	-4.4701	LIV DET
ENSG00000170417	-0.0018448	0.705182	-0.0331376	0.973578	0.977979	-0.0331212	Not DE
ENSG00000170419	0.10942	5.02404	1.69493	0.0908727	0.119665	1.69081	Not DE
ENSG00000170421	-0.333454	-4.67661	-2.04491	0.0413772	0.0581181	-2.03973	Not DE
ENSG00000170425	-0.261503	1.26306	-3.77241	0.000180686	0.00036916	-3.74459	LIV DET
ENSG00000170426	-0.214695	-2.43415	-1.80948	0.070965	0.0954071	-1.8057	Not DE
ENSG00000170430	-0.335839	2.62227	-8.23808	2.3926e-15	1.45016e-14	-7.91909	LIV DET
ENSG00000170439	0.388743	0.094785	5.14314	4.62491e-07	1.30894e-06	5.04125	PM DET
ENSG00000170442	-0.589013	-3.86414	-3.5098	0.000494944	0.000950932	-3.48348	LIV DET
ENSG00000170445	-0.174251	6.04115	-10.904	1.40313e-24	1.66467e-23	-10.2335	LIV DET
ENSG00000170448	0.014198	4.12216	0.740537	0.459317	0.512245	0.739972	Not DE
ENSG00000170456	0.233659	6.60156	12.4591	2.87973e-31	5.42409e-30	11.6306	PM DET
ENSG00000170458	0.747243	1.97624	6.07151	2.66611e-09	9.78149e-09	5.95094	PM DET
ENSG00000170464	-0.209955	5.74113	-6.89832	1.86625e-11	8.37145e-11	-6.71612	LIV DET
ENSG00000170468	0.035802	2.99206	1.76226	0.0787923	0.105062	1.75774	Not DE
ENSG00000170469	-0.246264	0.167607	-6.35055	4.75316e-10	1.88865e-09	-6.22704	LIV DET
ENSG00000170471	0.230319	6.31037	13.7299	9.91934e-37	2.90148e-35	12.6594	PM DET
ENSG00000170473	-0.412695	2.52598	-14.6303	1.09083e-40	4.36609e-39	-13.3561	LIV DET
ENSG00000170476	-0.0844895	-5.12137	-0.561359	0.574837	0.623586	-0.560943	Not DE
ENSG00000170485	0.198609	3.77698	4.74001	2.77695e-06	7.16656e-06	4.68666	PM DET
ENSG00000170500	0.289499	7.95987	9.92361	2.56105e-21	2.37112e-20	9.47925	PM DET
ENSG00000170502	0.0889723	4.06846	3.06854	0.00229847	0.00398764	3.04868	PM DET
ENSG00000170509	0.483197	-0.711984	5.96426	4.6211e-09	1.64877e-08	5.86027	PM DET
ENSG00000170515	0.0531088	5.04899	2.39975	0.0168569	0.0254349	2.38981	PM DET
ENSG00000170522	-0.0142794	4.87774	-0.413493	0.679469	0.720879	-0.413187	Not DE
ENSG00000170523	-0.179653	-2.23544	-1.40513	0.160764	0.20099	-1.40251	Not DE
ENSG00000170525	0.287288	5.97634	7.75685	5.85085e-14	3.20715e-13	7.51138	PM DET
ENSG00000170537	-0.165093	3.52259	-3.57309	0.000407652	0.000793816	-3.53508	LIV DET
ENSG00000170540	-0.320163	8.13448	-13.7353	9.68783e-37	2.83652e-35	-12.6613	LIV DET
ENSG00000170542	0.148822	3.28215	4.53444	7.64382e-06	1.86761e-05	4.47492	PM DET
ENSG00000170545	-0.211556	-2.004	-1.49888	0.134539	0.171124	-1.49644	Not DE
ENSG00000170558	0.358651	6.09252	14.5904	6.29464e-39	2.21076e-37	13.0507	PM DET
ENSG00000170571	-0.182747	3.56913	-4.22087	2.98729e-05	6.7554e-05	-4.17443	LIV DET
ENSG00000170579	0.0973848	6.95586	2.49176	0.0130284	0.0200409	2.48299	PM DET
ENSG00000170581	0.277755	6.1654	9.07313	5.17607e-18	3.79709e-17	8.64942	PM DET
ENSG00000170584	-0.165062	4.64878	-4.02666	6.67343e-05	0.00014435	-3.98764	LIV DET
ENSG00000170604	-0.0304194	2.63509	-0.856397	0.392243	0.445615	-0.855557	Not DE
ENSG00000170606	0.399636	7.02478	9.94953	3.02239e-21	2.78114e-20	9.46195	PM DET
ENSG00000170615	-0.0760137	-3.39168	-0.592246	0.553949	0.60369	-0.591853	Not DE
ENSG00000170619	-0.227265	2.46524	-9.0216	8.20612e-18	5.92317e-17	-8.59667	LIV DET
ENSG00000170624	-0.113192	4.36602	-2.73835	0.00643075	0.0103975	-2.72497	LIV DET
ENSG00000170627	-0.657618	-3.43932	-4.54016	7.34422e-06	1.79909e-05	-4.48346	LIV DET
ENSG00000170629	-0.202705	3.17886	-5.36487	1.23163e-07	3.71006e-07	-5.28874	LIV DET
ENSG00000170631	0.0834338	2.19943	3.40239	0.000720534	0.00135023	3.38164	PM DET
ENSG00000170632	-0.00347415	4.57449	-0.124948	0.900627	0.917173	-0.12487	Not DE
ENSG00000170633	-0.211703	4.83367	-11.16	5.01817e-26	6.58997e-25	-10.5511	LIV DET
ENSG00000170634	-0.286614	4.37604	-12.383	2.12256e-30	3.76692e-29	-11.4589	LIV DET
ENSG00000170638	0.327795	0.879902	5.91302	7.33471e-09	2.55134e-08	5.78308	PM DET
ENSG00000170653	0.201829	4.1291	6.09139	2.23822e-09	8.28535e-09	5.9795	PM DET
ENSG00000170667	0.346365	3.38579	5.72937	2.05114e-08	6.75294e-08	5.60763	PM DET
ENSG00000170677	-0.274211	5.05304	-9.37028	4.35723e-19	3.42871e-18	-8.92751	LIV DET
ENSG00000170681	-0.178986	1.38432	-3.39684	0.000735391	0.00137561	-3.37603	LIV DET
ENSG00000170684	0.396781	-4.34811	2.38958	0.0172301	0.0259643	2.38176	PM DET
ENSG00000170703	-0.227323	0.0465457	-2.87675	0.00427343	0.00710837	-2.85724	LIV DET
ENSG00000170734	-0.154282	3.91651	-4.36624	1.59932e-05	3.74936e-05	-4.31454	LIV DET
ENSG00000170743	-0.0391805	3.72752	-1.40603	0.160467	0.200669	-1.4035	Not DE
ENSG00000170745	-0.405975	1.89383	-7.88835	3.96534e-14	2.20086e-13	-7.56213	LIV DET
ENSG00000170748	-0.414223	-3.06188	-3.77639	0.000178111	0.000364345	-3.7482	LIV DET
ENSG00000170759	0.0438192	7.9047	1.78845	0.0743919	0.0996805	1.7842	Not DE
ENSG00000170775	-0.57351	6.2442	-8.90438	9.44229e-18	6.79263e-17	-8.58055	LIV DET
ENSG00000170776	0.344995	5.85429	11.9718	2.99518e-29	4.9534e-28	11.2273	PM DET
ENSG00000170779	0.284346	-0.685113	1.93306	0.0537878	0.0739825	1.92854	Not DE
ENSG00000170786	-0.0340653	1.66252	-0.64879	0.516772	0.568195	-0.648329	Not DE
ENSG00000170791	-0.226238	4.39225	-8.51739	3.31625e-16	2.13876e-15	-8.16123	LIV DET
ENSG00000170801	0.188336	-3.83897	1.19703	0.231942	0.279228	1.19537	Not DE
ENSG00000170802	-0.281727	5.56963	-10.778	1.52151e-23	1.66591e-22	-10.0002	LIV DET
ENSG00000170819	-0.468419	-5.6172	-3.58833	0.000372693	0.000729985	-3.5587	LIV DET
ENSG00000170820	-0.0710563	-3.19457	-0.427904	0.668903	0.710873	-0.427654	Not DE
ENSG00000170832	0.138501	7.13367	5.34991	1.46768e-07	4.38903e-07	5.25657	PM DET
ENSG00000170835	0.579817	-0.87783	6.67859	8.02292e-11	3.42333e-10	6.50017	PM DET
ENSG00000170836	0.392024	3.67474	11.893	3.3346e-28	5.113e-27	11.0123	PM DET
ENSG00000170837	0.00433694	3.48356	0.136943	0.891148	0.908935	0.136851	Not DE
ENSG00000170846	-0.0950031	3.28039	-2.34957	0.0192639	0.0287782	-2.34039	LIV DET
ENSG00000170852	0.0519373	5.47021	2.80302	0.00531465	0.00870703	2.78732	PM DET
ENSG00000170854	0.0259711	4.47805	1.03628	0.300711	0.351909	1.03491	Not DE
ENSG00000170855	-0.208043	2.49074	-7.95862	1.80169e-14	1.02326e-13	-7.66404	LIV DET
ENSG00000170860	-0.412658	4.01989	-14.8331	4.5537e-40	1.73058e-38	-13.2493	LIV DET
ENSG00000170871	0.0235275	6.95557	1.35272	0.176747	0.218926	1.35084	Not DE
ENSG00000170873	0.268165	5.04282	8.23961	2.03895e-15	1.24433e-14	7.93895	PM DET
ENSG00000170876	0.118937	4.51533	6.64211	1.12592e-10	4.74436e-10	6.449	PM DET
ENSG00000170881	-0.0776047	4.39552	-3.87026	0.000123134	0.000257162	-3.8398	LIV DET
ENSG00000170889	-0.333148	6.37698	-12.3958	1.44676e-30	2.59357e-29	-11.492	LIV DET
ENSG00000170890	-0.119491	-5.77569	-1.11532	0.265314	0.314769	-1.11392	Not DE
ENSG00000170891	-0.695078	-0.52467	-7.80478	4.84271e-14	2.67059e-13	-7.53609	LIV DET
ENSG00000170892	-0.0171029	2.52261	-0.641817	0.521361	0.572738	-0.641249	Not DE
ENSG00000170893	0.251175	-3.54254	1.72846	0.0846249	0.112144	1.72446	Not DE
ENSG00000170899	-0.327758	4.59552	-9.6318	9.35505e-20	7.69127e-19	-9.0962	LIV DET
ENSG00000170903	-0.223348	5.43367	-12.2619	1.11437e-29	1.88223e-28	-11.3143	LIV DET
ENSG00000170906	-0.404	4.89729	-14.73	3.17135e-40	1.21909e-38	-13.2764	LIV DET
ENSG00000170909	0.785894	-2.92198	3.68785	0.000250476	0.000502571	3.66177	PM DET
ENSG00000170915	0.275739	6.12221	6.31768	6.66879e-10	2.61053e-09	6.17375	PM DET
ENSG00000170917	-0.025363	2.6861	-0.86418	0.388043	0.441405	-0.863171	Not DE
ENSG00000170919	0.0678742	3.45025	1.92013	0.0554997	0.0761562	1.91494	Not DE
ENSG00000170921	0.155727	7.06427	5.28888	1.83245e-07	5.43185e-07	5.21558	PM DET
ENSG00000170935	-0.585556	-4.57032	-4.36557	1.53931e-05	3.61766e-05	-4.32299	LIV DET
ENSG00000170946	-0.346732	4.19665	-9.57832	1.20024e-19	9.77701e-19	-9.06908	LIV DET
ENSG00000170949	0.176107	5.31285	8.07598	6.34306e-15	3.71801e-14	7.79693	PM DET
ENSG00000170954	-0.204437	4.45202	-6.06644	2.8806e-09	1.05273e-08	-5.93826	LIV DET
ENSG00000170955	-1.25445	-1.32895	-7.86251	2.26947e-14	1.28063e-13	-7.63436	LIV DET
ENSG00000170956	-0.0272114	-5.55388	-0.218153	0.827397	0.853572	-0.218041	Not DE
ENSG00000170959	0.152219	0.85428	2.31057	0.0213747	0.0316566	2.3013	PM DET
ENSG00000170961	-0.0390767	-0.770504	-0.332399	0.739731	0.775871	-0.332209	Not DE
ENSG00000170962	-0.071037	0.891055	-0.780702	0.43539	0.488602	-0.780001	Not DE
ENSG00000170989	-0.131897	4.84047	-3.14841	0.0017626	0.00311249	-3.12757	LIV DET
ENSG00000171004	-0.125141	2.63387	-2.80646	0.00520302	0.00853716	-2.79419	LIV DET
ENSG00000171014	-0.51762	-4.97168	-4.56088	6.63402e-06	1.63255e-05	-4.5051	LIV DET
ENSG00000171016	0.232338	3.86669	6.13319	2.38786e-09	8.80679e-09	5.96895	PM DET
ENSG00000171033	0.56343	5.93126	14.9035	1.07327e-40	4.30153e-39	13.3573	PM DET
ENSG00000171044	0.368362	1.11611	6.43466	2.87629e-10	1.16723e-09	6.3053	PM DET
ENSG00000171045	-0.0609333	2.89284	-1.19156	0.234097	0.281551	-1.18987	Not DE
ENSG00000171049	0.791541	-2.22221	5.39834	1.18386e-07	3.57079e-07	5.29597	PM DET
ENSG00000171051	0.624767	1.50988	5.27659	2.02644e-07	5.98039e-07	5.1969	PM DET
ENSG00000171055	-0.0737579	5.58919	-3.56554	0.00040702	0.000792732	-3.53549	LIV DET
ENSG00000171056	0.507417	-1.55722	2.37721	0.0178122	0.0267569	2.3695	PM DET
ENSG00000171067	-0.108778	1.95262	-2.16338	0.0310752	0.0447378	-2.15611	LIV DET
ENSG00000171084	-0.0796342	-1.74465	-0.575343	0.565313	0.614517	-0.574968	Not DE
ENSG00000171094	0.254846	2.2232	7.77607	6.17035e-14	3.37123e-13	7.50442	PM DET
ENSG00000171097	0.122095	3.24055	4.12805	4.43778e-05	9.81215e-05	4.08342	PM DET
ENSG00000171100	0.00311122	4.29251	0.135547	0.892233	0.909764	0.135479	Not DE
ENSG00000171103	0.177023	2.9859	4.98955	9.06268e-07	2.48477e-06	4.91097	PM DET
ENSG00000171105	0.290045	6.44707	10.6887	1.19673e-23	1.32039e-22	10.0239	PM DET
ENSG00000171109	-0.41931	5.64129	-11.5752	1.162e-27	1.71531e-26	-10.8993	LIV DET
ENSG00000171115	-0.597322	2.1218	-11.3323	6.32851e-26	8.27103e-25	-10.5293	LIV DET
ENSG00000171116	1.80663	-3.38386	6.19755	1.6671e-09	6.25583e-09	6.02731	PM DET
ENSG00000171121	-0.121518	1.00069	-2.11632	0.034801	0.0496105	-2.11067	LIV DET
ENSG00000171126	0.060654	2.02039	0.796771	0.425957	0.479214	0.796129	Not DE
ENSG00000171130	-0.149824	5.69551	-4.28547	2.27048e-05	5.21354e-05	-4.23648	LIV DET
ENSG00000171132	0.243005	6.17922	7.36359	7.45487e-13	3.73787e-12	7.17082	PM DET
ENSG00000171133	-0.556952	-4.71816	-3.21103	0.00140675	0.00251912	-3.19326	LIV DET
ENSG00000171135	0.0806105	2.52175	3.12425	0.0018843	0.0033107	3.10789	PM DET
ENSG00000171148	0.295729	3.97826	8.7163	6.40016e-17	4.3485e-16	8.35761	PM DET
ENSG00000171150	0.206898	4.90189	8.90447	1.42845e-17	1.01355e-16	8.5328	PM DET
ENSG00000171155	-0.138882	2.96478	-6.56013	1.79277e-10	7.42439e-10	-6.37812	LIV DET
ENSG00000171159	-0.230955	2.87759	-4.52128	8.15528e-06	1.98597e-05	-4.46107	LIV DET
ENSG00000171160	0.125462	3.75974	3.8873	0.000114754	0.000240762	3.85707	PM DET
ENSG00000171161	0.0720373	2.71721	2.45861	0.0143784	0.021946	2.44767	PM DET
ENSG00000171163	-0.190777	4.03606	-4.95683	1.04512e-06	2.84524e-06	-4.88295	LIV DET
ENSG00000171169	0.0421993	1.16681	0.952131	0.341483	0.394137	0.951239	Not DE
ENSG00000171174	-0.168385	0.739573	-3.5732	0.000386264	0.00075475	-3.54929	LIV DET
ENSG00000171189	-0.0879525	3.61224	-1.77639	0.0763755	0.102106	-1.77211	Not DE
ENSG00000171202	-0.260886	3.13571	-10.1904	5.20801e-22	5.09443e-21	-9.64407	LIV DET
ENSG00000171204	-0.234497	4.39136	-10.4184	3.7575e-23	3.99495e-22	-9.91024	LIV DET
ENSG00000171206	0.720526	3.80309	13.3258	5.06567e-34	1.17921e-32	12.1602	PM DET
ENSG00000171208	0.0210178	4.45635	0.520447	0.603071	0.650114	0.51999	Not DE
ENSG00000171217	0.509766	-4.7096	2.49353	0.0130513	0.0200741	2.48237	PM DET
ENSG00000171222	-0.412353	-0.102916	-4.17052	3.84071e-05	8.56053e-05	-4.11686	LIV DET
ENSG00000171223	0.981981	2.10636	11.137	9.91522e-26	1.27811e-24	10.487	PM DET
ENSG00000171224	-0.17007	2.37346	-4.63057	4.63613e-06	1.16558e-05	-4.58061	LIV DET
ENSG00000171227	-1.01481	-4.26849	-4.10039	4.91453e-05	0.000108028	-4.05966	LIV DET
ENSG00000171236	1.5429	-4.69812	7.2286	1.79391e-12	8.72996e-12	7.04963	PM DET
ENSG00000171241	-0.433924	0.390007	-4.81563	2.01276e-06	5.29287e-06	-4.75214	LIV DET
ENSG00000171243	0.61837	1.34237	6.37159	4.89671e-10	1.94441e-09	6.22238	PM DET
ENSG00000171246	0.521261	6.76816	7.6516	1.04169e-13	5.60092e-13	7.4355	PM DET
ENSG00000171262	0.317873	4.71033	9.87378	6.05622e-21	5.45767e-20	9.38902	PM DET
ENSG00000171291	-0.17958	3.72602	-6.44335	3.24407e-10	1.30731e-09	-6.28664	LIV DET
ENSG00000171295	-0.25309	3.47873	-7.51083	3.42228e-13	1.76715e-12	-7.27664	LIV DET
ENSG00000171298	-0.0560694	3.79165	-1.3161	0.188922	0.232362	-1.31377	Not DE
ENSG00000171302	0.371691	3.21127	10.6852	8.75449e-24	9.7738e-23	10.0547	PM DET
ENSG00000171303	1.01392	0.566489	9.41768	1.70926e-19	1.37817e-18	9.03048	PM DET
ENSG00000171307	0.0941526	3.13601	4.46276	1.0649e-05	2.55358e-05	4.40356	PM DET
ENSG00000171310	0.320181	3.9031	9.65487	5.31184e-20	4.44979e-19	9.15749	PM DET
ENSG00000171311	-0.0890484	3.55435	-3.99333	7.75557e-05	0.000166537	-3.95183	LIV DET
ENSG00000171314	0.169575	6.52013	7.34382	1.10292e-12	5.45908e-12	7.11701	PM DET
ENSG00000171316	-0.0638477	5.36487	-2.06883	0.0392292	0.0553438	-2.06177	Not DE
ENSG00000171320	-0.400953	-1.94328	-3.26533	0.00116749	0.00212072	-3.24671	LIV DET
ENSG00000171345	-0.269406	-2.25392	-1.66692	0.0962256	0.126096	-1.66343	Not DE
ENSG00000171357	0.0967465	3.11212	3.1947	0.00150163	0.00267789	3.17437	PM DET
ENSG00000171365	-0.0456222	3.47477	-1.47525	0.140765	0.178237	-1.47295	Not DE
ENSG00000171368	0.442166	8.13255	11.8151	4.52147e-28	6.85256e-27	10.9848	PM DET
ENSG00000171385	0.69162	6.12942	19.8309	8.20741e-61	2.39171e-58	16.4513	PM DET
ENSG00000171388	0.33819	2.6488	5.27293	2.09616e-07	6.17161e-07	5.1906	PM DET
ENSG00000171408	-0.298977	3.89894	-5.33529	1.58444e-07	4.72647e-07	-5.24247	LIV DET
ENSG00000171421	-0.307338	2.38403	-12.9767	1.02426e-32	2.15438e-31	-11.9121	LIV DET
ENSG00000171425	0.740293	-1.70291	2.84147	0.00467312	0.00772412	2.82874	PM DET
ENSG00000171428	-0.758184	-1.43696	-7.67951	8.2804e-14	4.48339e-13	-7.46579	LIV DET
ENSG00000171435	0.851088	5.87548	16.3592	2.38327e-45	1.40655e-43	14.1328	PM DET
ENSG00000171443	-0.458312	-0.685001	-3.96975	8.22838e-05	0.000176049	-3.93765	LIV DET
ENSG00000171444	0.109481	4.62759	2.24724	0.0252928	0.0369934	2.2369	PM DET
ENSG00000171448	0.339199	2.94164	9.3292	6.81599e-19	5.30526e-18	8.87786	PM DET
ENSG00000171450	-0.386648	1.98763	-5.98924	3.98593e-09	1.43217e-08	-5.88478	LIV DET
ENSG00000171451	0.293781	5.53807	8.04855	8.75629e-15	5.08795e-14	7.75613	PM DET
ENSG00000171453	-0.13448	2.99391	-5.73995	1.95467e-08	6.45246e-08	-5.61597	LIV DET
ENSG00000171456	0.177406	5.39175	7.00973	7.74882e-12	3.59537e-11	6.84312	PM DET
ENSG00000171462	-0.507232	-0.448353	-5.47237	6.98393e-08	2.16354e-07	-5.39158	LIV DET
ENSG00000171466	0.0127634	5.45197	0.542337	0.587875	0.63585	0.541919	Not DE
ENSG00000171467	0.20867	5.24945	8.68354	5.2075e-17	3.5639e-16	8.38191	PM DET
ENSG00000171469	0.0824675	3.61093	3.50209	0.000514104	0.000985355	3.4733	PM DET
ENSG00000171475	0.652434	5.42306	16.4417	8.14242e-48	5.91978e-46	14.5272	PM DET
ENSG00000171476	-0.234723	5.5415	-4.62369	5.07107e-06	1.26815e-05	-4.56183	LIV DET
ENSG00000171478	-0.0950229	-5.23857	-0.688501	0.49152	0.543807	-0.687893	Not DE
ENSG00000171481	-0.651564	-5.13258	-4.75602	2.68974e-06	6.95879e-06	-4.69319	LIV DET
ENSG00000171488	-0.0502975	4.57571	-1.77221	0.0770843	0.102981	-1.76786	Not DE
ENSG00000171489	-0.335103	-5.4261	-2.37134	0.0180955	0.0271528	-2.36366	LIV DET
ENSG00000171490	-0.067561	5.59037	-3.97016	8.21496e-05	0.0001758	-3.93804	LIV DET
ENSG00000171492	-0.111617	5.14796	-3.14294	0.00179561	0.00316615	-3.12211	LIV DET
ENSG00000171496	-0.519163	-3.27554	-3.66823	0.000277139	0.000552717	-3.63578	LIV DET
ENSG00000171497	0.625631	3.65793	10.9582	5.20945e-25	6.36619e-24	10.329	PM DET
ENSG00000171502	-1.20875	4.65553	-17.0005	4.7842e-50	4.32431e-48	-14.8751	LIV DET
ENSG00000171503	-0.0831245	4.70124	-2.99462	0.00290941	0.00496938	-2.97715	LIV DET
ENSG00000171509	-0.239363	4.22679	-2.25721	0.0245628	0.036029	-2.24821	LIV DET
ENSG00000171517	-0.532737	1.06243	-5.41368	1.07475e-07	3.25802e-07	-5.31361	LIV DET
ENSG00000171522	-0.0138183	-1.20752	-0.0833138	0.933637	0.944685	-0.0832698	Not DE
ENSG00000171530	-0.373171	4.60496	-15.7407	1.36513e-43	6.89412e-42	-13.8449	LIV DET
ENSG00000171532	0.233558	2.64921	3.55554	0.000412391	0.000802053	3.53202	PM DET
ENSG00000171533	0.107312	5.50218	4.77809	2.31962e-06	6.05693e-06	4.72338	PM DET
ENSG00000171551	-0.247956	-3.10164	-1.97881	0.0483751	0.0671081	-1.97406	Not DE
ENSG00000171552	0.558475	4.70824	18.4561	1.07941e-56	2.06938e-54	15.8666	PM DET
ENSG00000171566	-0.218429	5.41036	-9.22581	7.59515e-19	5.88888e-18	-8.86581	LIV DET
ENSG00000171570	0.212995	-0.231952	1.6126	0.107456	0.139525	1.60973	Not DE
ENSG00000171574	-0.179399	2.89126	-7.80342	4.88916e-14	2.69522e-13	-7.53484	LIV DET
ENSG00000171587	0.0710152	5.15658	2.56056	0.0107376	0.0167622	2.55112	PM DET
ENSG00000171595	0.187539	-4.31702	1.37024	0.171329	0.212864	1.36794	Not DE
ENSG00000171603	0.484612	8.28786	13.3604	1.67768e-34	4.02683e-33	12.2501	PM DET
ENSG00000171604	0.0146655	4.7842	0.45098	0.652255	0.69566	0.450632	Not DE
ENSG00000171606	0.202296	3.17873	7.16876	2.67923e-12	1.28616e-11	6.9936	PM DET
ENSG00000171608	0.584371	2.95295	12.4607	1.7773e-30	3.1729e-29	11.4742	PM DET
ENSG00000171612	-0.510465	3.82031	-12.86	5.63121e-32	1.11656e-30	-11.7691	LIV DET
ENSG00000171617	0.0354943	8.75426	0.625531	0.531908	0.582665	0.625096	Not DE
ENSG00000171621	0.288806	2.10898	6.03729	3.44036e-09	1.24476e-08	5.90907	PM DET
ENSG00000171631	0.411399	-0.848539	2.24456	0.0252244	0.036915	2.23795	PM DET
ENSG00000171634	0.424937	7.08234	18.3854	2.93287e-58	6.5303e-56	16.0914	PM DET
ENSG00000171643	0.474645	-2.8396	3.78101	0.000178523	0.000365113	3.74762	PM DET
ENSG00000171649	0.186618	2.35215	5.50056	6.86695e-08	2.13015e-07	5.39462	PM DET
ENSG00000171657	0.352088	-3.81487	1.84628	0.0655379	0.0886771	1.84157	Not DE
ENSG00000171658	-0.00582346	-5.59477	-0.0434811	0.965339	0.971537	-0.0434546	Not DE
ENSG00000171659	-0.97326	3.35446	-15.4253	2.70425e-44	1.46394e-42	-13.9608	LIV DET
ENSG00000171680	-0.438277	4.4645	-5.60916	3.94012e-08	1.25456e-07	-5.49351	LIV DET
ENSG00000171681	0.277549	5.85693	9.55006	1.04107e-19	8.5266e-19	9.08457	PM DET
ENSG00000171695	-0.766816	-4.20136	-5.40664	1.0826e-07	3.28051e-07	-5.31228	LIV DET
ENSG00000171700	0.422733	0.0357913	5.95009	5.66969e-09	1.99874e-08	5.82622	PM DET
ENSG00000171703	-0.283707	4.57691	-11.2662	5.47757e-26	7.18386e-25	-10.5429	LIV DET
ENSG00000171714	-0.175021	5.81029	-5.51426	6.1322e-08	1.91208e-07	-5.4149	LIV DET
ENSG00000171720	0.135776	3.57326	5.78458	1.2704e-08	4.29299e-08	5.69	PM DET
ENSG00000171723	0.325992	4.68907	7.85948	3.60252e-14	2.00614e-13	7.57459	PM DET
ENSG00000171724	0.193442	4.77295	2.91992	0.0036892	0.00620168	2.90358	PM DET
ENSG00000171729	-0.0453886	0.155289	-0.759923	0.44766	0.500487	-0.759322	Not DE
ENSG00000171735	-0.147874	7.03844	-8.12732	4.57719e-15	2.71359e-14	-7.83802	LIV DET
ENSG00000171747	0.0708569	-2.8312	0.648633	0.516874	0.568276	0.648172	Not DE
ENSG00000171757	0.0862322	2.26276	1.92421	0.0551351	0.0756972	1.91781	Not DE
ENSG00000171759	-0.846246	1.46546	-8.99512	1.07391e-17	7.68692e-17	-8.56573	LIV DET
ENSG00000171763	0.262761	1.85254	6.1191	2.47219e-09	9.10108e-09	5.96328	PM DET
ENSG00000171766	-0.0981502	7.07914	-3.77898	0.000183847	0.000375313	-3.74024	LIV DET
ENSG00000171772	-0.446935	1.7257	-6.45949	4.17388e-10	1.66706e-09	-6.24738	LIV DET
ENSG00000171773	-0.644393	-4.87007	-3.80209	0.000163813	0.000336837	-3.76914	LIV DET
ENSG00000171777	1.34373	-2.14401	12.275	9.27752e-30	1.57587e-28	11.3304	PM DET
ENSG00000171790	0.977924	-4.26719	4.57852	6.15059e-06	1.52092e-05	4.52115	PM DET
ENSG00000171791	0.44944	4.74299	14.2079	9.27619e-38	2.90233e-36	12.8442	PM DET
ENSG00000171792	-0.231644	2.93076	-7.95437	2.21439e-13	1.16238e-12	-7.33517	LIV DET
ENSG00000171793	0.155667	3.93223	5.79104	1.35753e-08	4.56692e-08	5.67866	PM DET
ENSG00000171798	0.03592	5.11989	0.67218	0.501774	0.55354	0.671701	Not DE
ENSG00000171806	-0.247728	1.75999	-6.73775	4.369e-11	1.90418e-10	-6.59099	LIV DET
ENSG00000171811	-0.552961	3.09011	-8.3718	1.27882e-15	7.90858e-15	-7.99662	LIV DET
ENSG00000171812	0.0803326	0.300875	0.643121	0.520448	0.57186	0.642655	Not DE
ENSG00000171813	-0.14589	0.846517	-2.22034	0.0268404	0.0390595	-2.21383	LIV DET
ENSG00000171815	-0.209687	-1.39531	-2.86824	0.00429856	0.00714741	-2.85538	LIV DET
ENSG00000171817	0.0823812	4.4781	2.34315	0.0195063	0.0291028	2.33571	PM DET
ENSG00000171819	0.0240647	-3.28522	0.134924	0.892725	0.910081	0.134857	Not DE
ENSG00000171823	0.405526	2.63087	10.4742	5.10963e-23	5.38309e-22	9.87948	PM DET
ENSG00000171824	-0.182669	5.3755	-7.81189	4.31771e-14	2.38895e-13	-7.55105	LIV DET
ENSG00000171827	-0.114274	4.35786	-4.92328	1.15179e-06	3.12097e-06	-4.86376	LIV DET
ENSG00000171840	-0.72889	2.31616	-11.057	2.80614e-24	3.26234e-23	-10.1662	LIV DET
ENSG00000171843	0.216819	5.0265	7.69911	1.05439e-13	5.66614e-13	7.4339	PM DET
ENSG00000171847	0.4959	-2.6087	3.43367	0.000644029	0.00121503	3.41236	PM DET
ENSG00000171848	-0.132118	-2.13795	-0.934307	0.350588	0.403331	-0.93345	Not DE
ENSG00000171853	0.0680874	3.8932	2.20288	0.0281713	0.0408719	2.19489	PM DET
ENSG00000171858	-0.479686	5.88719	-14.7951	1.10866e-40	4.43154e-39	-13.3549	LIV DET
ENSG00000171860	0.366061	1.6346	4.75198	2.74126e-06	7.07929e-06	4.68931	PM DET
ENSG00000171861	-0.011101	2.41935	-0.43185	0.666103	0.708521	-0.431503	Not DE
ENSG00000171862	0.0629275	7.04648	3.64005	0.000300997	0.000597173	3.61444	PM DET
ENSG00000171863	-0.383217	6.91649	-14.1677	6.13224e-38	1.95524e-36	-12.8761	LIV DET
ENSG00000171864	0.447157	-3.72407	3.05989	0.00235272	0.00407612	3.04167	PM DET
ENSG00000171865	0.318285	4.6484	12.2871	4.55381e-30	7.86826e-29	11.3926	PM DET
ENSG00000171867	0.161854	8.66696	6.88795	1.6812e-11	7.5673e-11	6.73133	PM DET
ENSG00000171873	-1.75848	-2.69667	-8.51277	1.9142e-16	1.25853e-15	-8.22734	LIV DET
ENSG00000171877	0.192075	5.02226	6.36875	5.96958e-10	2.3469e-09	6.19123	PM DET
ENSG00000171885	0.171464	9.81232	4.24941	2.71866e-05	6.17577e-05	4.19584	PM DET
ENSG00000171889	0.0400052	2.42602	0.706899	0.480044	0.532538	0.706232	Not DE
ENSG00000171903	0.335382	1.40825	4.15833	3.93332e-05	8.75724e-05	4.11136	PM DET
ENSG00000171914	0.232599	7.34984	10.6755	9.25219e-24	1.03065e-22	10.0493	PM DET
ENSG00000171928	-0.18809	3.87834	-7.8022	5.01093e-14	2.75982e-13	-7.53163	LIV DET
ENSG00000171931	-0.449225	-1.99263	-3.38365	0.00077119	0.00143897	-3.36293	LIV DET
ENSG00000171940	0.180334	2.68149	5.0676	6.31467e-07	1.7621e-06	4.98134	PM DET
ENSG00000171943	0.134896	5.70472	4.83386	1.85596e-06	4.90023e-06	4.76851	PM DET
ENSG00000171951	-0.323612	5.99559	-5.74552	2.08386e-08	6.85713e-08	-5.60489	LIV DET
ENSG00000171953	0.363481	2.56499	11.9768	6.79184e-28	1.01857e-26	10.948	PM DET
ENSG00000171960	-0.282294	3.07321	-10.3941	1.93359e-22	1.95758e-21	-9.74522	LIV DET
ENSG00000171962	0.103428	0.465957	1.60783	0.108512	0.14075	1.60492	Not DE
ENSG00000171970	-0.332063	1.49987	-11.1265	6.87491e-26	8.97206e-25	-10.5215	LIV DET
ENSG00000171984	-0.186335	1.27898	-4.78205	2.27453e-06	5.94487e-06	-4.72736	LIV DET
ENSG00000171988	-0.110619	6.75769	-5.84489	9.13314e-09	3.13632e-08	-5.74609	LIV DET
ENSG00000171992	0.264708	5.95089	4.56348	6.3209e-06	1.56098e-05	4.51536	PM DET
ENSG00000172000	-0.183896	-2.55992	-0.894154	0.371748	0.425058	-0.893204	Not DE
ENSG00000172005	-0.351561	4.67889	-5.65984	2.55162e-08	8.30641e-08	-5.56971	LIV DET
ENSG00000172006	-0.179872	3.06498	-5.38961	1.28728e-07	3.86917e-07	-5.28065	LIV DET
ENSG00000172007	0.0773926	3.7553	3.55094	0.000431401	0.000836646	3.52009	PM DET
ENSG00000172009	-0.0599856	3.97836	-2.39878	0.0169455	0.0255609	-2.38789	LIV DET
ENSG00000172014	0.0367595	3.35246	0.362913	0.716852	0.755058	0.362669	Not DE
ENSG00000172020	-0.45771	6.33757	-9.84837	4.84202e-21	4.39506e-20	-9.41256	LIV DET
ENSG00000172031	0.229811	1.84591	5.71354	1.88533e-08	6.2345e-08	5.62221	PM DET
ENSG00000172037	-0.0313185	4.79324	-0.462737	0.643797	0.687542	-0.462396	Not DE
ENSG00000172046	-0.0295279	5.11285	-1.38682	0.166234	0.207115	-1.38441	Not DE
ENSG00000172053	-0.414741	4.81727	-14.9304	9.05786e-40	3.35754e-38	-13.1976	LIV DET
ENSG00000172057	-0.0248648	4.88018	-1.25816	0.209014	0.254469	-1.25628	Not DE
ENSG00000172058	-0.461682	3.49592	-8.16593	4.03831e-15	2.40882e-14	-7.85373	LIV DET
ENSG00000172059	0.089176	2.21353	2.52314	0.0120301	0.0186282	2.51126	PM DET
ENSG00000172062	-0.271225	3.49206	-6.59009	1.24186e-10	5.21321e-10	-6.43413	LIV DET
ENSG00000172071	0.0364269	4.36015	1.52425	0.128274	0.16389	1.52094	Not DE
ENSG00000172081	0.669231	1.9275	11.5648	4.75231e-27	6.70918e-26	10.7703	PM DET
ENSG00000172086	-0.110396	3.41844	-4.61153	5.07811e-06	1.2698e-05	-4.56153	LIV DET
ENSG00000172113	-0.0758837	3.172	-2.66528	0.00798586	0.0127158	-2.65267	LIV DET
ENSG00000172115	-0.329519	7.36463	-13.0761	6.71692e-34	1.54803e-32	-12.1371	LIV DET
ENSG00000172116	-0.0275188	-4.10228	-0.143771	0.885749	0.904194	-0.143685	Not DE
ENSG00000172123	-0.319541	0.475066	-4.35989	1.64077e-05	3.84207e-05	-4.30889	LIV DET
ENSG00000172137	0.476121	1.32092	3.7948	0.000168204	0.000345275	3.76253	PM DET
ENSG00000172139	-0.364759	-4.10178	-2.40302	0.0166238	0.0251185	-2.39492	LIV DET
ENSG00000172159	0.385053	2.30436	6.90851	1.78012e-11	8.00056e-11	6.72301	PM DET
ENSG00000172164	0.282852	2.88047	6.58783	1.32626e-10	5.5528e-10	6.42413	PM DET
ENSG00000172167	-0.397028	2.62008	-8.66319	6.18854e-17	4.21042e-16	-8.36158	LIV DET
ENSG00000172171	0.0178955	2.0218	0.462932	0.643612	0.687392	0.462655	Not DE
ENSG00000172172	-0.258294	3.13531	-10.5726	2.88784e-23	3.09658e-22	-9.9365	LIV DET
ENSG00000172175	0.0752645	4.42926	2.77154	0.00583207	0.00949119	2.75708	PM DET
ENSG00000172183	0.0941248	-0.358987	0.993227	0.321251	0.372959	0.99189	Not DE
ENSG00000172197	-0.596727	0.551783	-9.2879	1.08757e-18	8.36136e-18	-8.82572	LIV DET
ENSG00000172201	-0.0766412	5.58858	-1.77971	0.0758977	0.101508	-1.775	Not DE
ENSG00000172209	0.0683905	4.14571	1.25984	0.208303	0.253722	1.25824	Not DE
ENSG00000172215	0.227693	-4.87937	1.41475	0.157887	0.19777	1.41222	Not DE
ENSG00000172216	0.766821	1.79894	13.6631	6.08032e-36	1.64136e-34	12.5163	PM DET
ENSG00000172232	-0.952138	-3.99878	-5.19409	3.21097e-07	9.25116e-07	-5.11062	LIV DET
ENSG00000172236	-0.463493	-5.53702	-3.51579	0.000477571	0.000919198	-3.49303	LIV DET
ENSG00000172239	0.0820549	5.35985	3.47026	0.00057619	0.00109563	3.44258	PM DET
ENSG00000172243	-0.324576	1.83799	-3.65135	0.000296863	0.000589476	-3.61802	LIV DET
ENSG00000172244	-0.22344	0.548771	-4.01125	6.94764e-05	0.000149926	-3.97807	LIV DET
ENSG00000172247	-0.589594	-3.53726	-2.19283	0.02903	0.0420367	-2.18308	LIV DET
ENSG00000172250	0.263811	-0.421514	2.80048	0.00533818	0.00874225	2.78589	PM DET
ENSG00000172260	0.216216	7.01818	6.07827	2.42451e-09	8.93321e-09	5.96646	PM DET
ENSG00000172262	0.0408061	4.36715	2.18084	0.0296524	0.0428658	2.1747	PM DET
ENSG00000172264	-0.084713	4.0211	-2.38621	0.0173937	0.0261884	-2.37828	LIV DET
ENSG00000172269	0.161217	2.85855	6.13346	2.04248e-09	7.60004e-09	5.99439	PM DET
ENSG00000172270	-0.078721	6.64871	-2.69671	0.00733716	0.0117569	-2.68114	LIV DET
ENSG00000172273	0.24617	3.21217	7.08539	4.64509e-12	2.18765e-11	6.91602	PM DET
ENSG00000172289	-0.58374	-5.39138	-4.83028	1.8067e-06	4.7773e-06	-4.77392	LIV DET
ENSG00000172292	0.17077	6.35372	5.52931	5.86207e-08	1.83203e-07	5.42296	PM DET
ENSG00000172296	-0.159461	1.14829	-1.35317	0.17672	0.218902	-1.35092	Not DE
ENSG00000172301	0.0480232	4.59564	2.0011	0.0461031	0.0642101	1.99445	Not DE
ENSG00000172315	-0.0189295	3.61521	-1.02837	0.304486	0.355732	-1.02686	Not DE
ENSG00000172318	0.445997	3.60598	13.8708	6.25157e-36	1.68608e-34	12.5141	PM DET
ENSG00000172322	-0.0183255	-3.90686	-0.101628	0.919099	0.932608	-0.101569	Not DE
ENSG00000172331	-0.256145	3.54823	-11.4521	3.61942e-27	5.15331e-26	-10.7954	LIV DET
ENSG00000172336	-0.120743	2.40271	-4.85443	1.61811e-06	4.30853e-06	-4.79607	LIV DET
ENSG00000172339	-0.0111675	3.0274	-0.144585	0.885096	0.903588	-0.144513	Not DE
ENSG00000172340	-0.391855	3.87669	-12.2678	2.05884e-29	3.43508e-28	-11.2604	LIV DET
ENSG00000172345	0.23054	1.93025	4.67591	3.7553e-06	9.55135e-06	4.62449	PM DET
ENSG00000172346	-0.0537004	1.07557	-0.735375	0.462449	0.515414	-0.73482	Not DE
ENSG00000172348	-0.106637	6.6736	-2.85364	0.00453815	0.00751713	-2.83811	LIV DET
ENSG00000172349	0.125336	2.23476	1.73868	0.0830273	0.110274	1.73338	Not DE
ENSG00000172350	-0.00108171	2.36191	-0.021787	0.982627	0.985346	-0.0217761	Not DE
ENSG00000172354	0.24365	4.41979	7.65306	1.3484e-13	7.20114e-13	7.40132	PM DET
ENSG00000172361	0.551236	0.447727	11.7215	2.88487e-27	4.13287e-26	10.8162	PM DET
ENSG00000172366	-0.155695	1.72816	-3.16371	0.0016892	0.00299148	-3.14005	LIV DET
ENSG00000172375	0.334203	4.02446	8.56843	1.2902e-16	8.59341e-16	8.27448	PM DET
ENSG00000172379	0.455569	7.48379	13.7531	4.91044e-36	1.33393e-34	12.5333	PM DET
ENSG00000172380	0.126129	4.73896	3.32239	0.000972375	0.00178689	3.2984	PM DET
ENSG00000172382	-0.53314	-2.93954	-3.63161	0.000310129	0.000613914	-3.60669	LIV DET
ENSG00000172399	-0.497824	-0.732449	-8.26921	1.7394e-15	1.06519e-14	-7.95864	LIV DET
ENSG00000172403	0.546251	4.91287	10.8128	2.84447e-24	3.30307e-23	10.1649	PM DET
ENSG00000172409	-0.10215	1.67066	-3.27395	0.00113349	0.00206245	-3.25511	LIV DET
ENSG00000172410	-0.00659991	-4.70395	-0.0413018	0.967071	0.973085	-0.0412815	Not DE
ENSG00000172421	-0.518563	-3.78875	-3.59346	0.000365592	0.00071673	-3.56375	LIV DET
ENSG00000172426	0.228566	-2.16452	2.01323	0.0446157	0.0622774	2.00826	Not DE
ENSG00000172428	-0.362652	4.90181	-10.6867	7.26476e-24	8.17122e-23	-10.0731	LIV DET
ENSG00000172432	0.226118	3.13581	7.32716	9.53554e-13	4.73849e-12	7.13705	PM DET
ENSG00000172456	-0.244303	3.6479	-7.17546	3.06987e-12	1.46722e-11	-6.97449	LIV DET
ENSG00000172458	-0.23695	3.88183	-6.22383	1.18061e-09	4.50414e-09	-6.08285	LIV DET
ENSG00000172460	-0.541457	-2.66839	-2.94246	0.00343401	0.00580186	-2.92595	LIV DET
ENSG00000172461	0.443789	7.75093	14.2083	5.67e-38	1.81555e-36	12.8822	PM DET
ENSG00000172465	-0.152858	4.47867	-7.27139	1.36341e-12	6.70326e-12	-7.08772	LIV DET
ENSG00000172466	-0.0984221	7.10555	-5.27592	1.97033e-07	5.82162e-07	-5.20212	LIV DET
ENSG00000172468	-0.313845	-4.81562	-1.79951	0.0725401	0.0973682	-1.79571	Not DE
ENSG00000172469	-0.0537492	3.71212	-2.15737	0.0315549	0.0453676	-2.15	LIV DET
ENSG00000172476	-0.0792626	-0.859907	-0.80422	0.421645	0.474859	-0.803571	Not DE
ENSG00000172493	0.368068	5.1538	11.3679	1.02094e-25	1.31265e-24	10.4842	PM DET
ENSG00000172497	0.0932715	-3.05802	0.664	0.506993	0.558769	0.663528	Not DE
ENSG00000172500	-0.141834	4.12966	-4.92661	1.20597e-06	3.25985e-06	-4.85465	LIV DET
ENSG00000172508	-0.746477	4.20771	-7.29923	1.1547e-12	5.70787e-12	-7.11068	LIV DET
ENSG00000172530	0.105603	2.77974	2.4751	0.0137809	0.0211077	2.46293	PM DET
ENSG00000172531	-0.00821035	3.60026	-0.387156	0.698845	0.738598	-0.38688	Not DE
ENSG00000172534	0.599101	5.05865	13.948	1.05366e-36	3.06712e-35	12.6547	PM DET
ENSG00000172543	0.37396	-4.43527	2.8346	0.00477186	0.00787565	2.82204	PM DET
ENSG00000172548	0.0560846	0.556581	0.602279	0.547424	0.597488	0.601625	Not DE
ENSG00000172551	-0.859185	-3.86816	-5.40027	1.02377e-07	3.11131e-07	-5.32245	LIV DET
ENSG00000172554	0.212158	-0.464922	1.93517	0.0536383	0.0737904	1.92975	Not DE
ENSG00000172568	0.323737	0.618587	2.96452	0.00317342	0.00538703	2.95042	PM DET
ENSG00000172572	0.0352026	2.73718	0.434527	0.664132	0.706825	0.434215	Not DE
ENSG00000172575	0.144624	4.52198	2.04287	0.0417626	0.0586074	2.03588	Not DE
ENSG00000172578	0.547984	0.679053	6.72404	5.79085e-11	2.50142e-10	6.54904	PM DET
ENSG00000172586	-0.232061	3.20093	-10.5854	1.81136e-23	1.97322e-22	-9.98288	LIV DET
ENSG00000172590	-0.27584	2.75233	-8.47595	3.90462e-16	2.50373e-15	-8.14148	LIV DET
ENSG00000172594	0.0693708	1.93728	2.217	0.0271749	0.0395138	2.209	PM DET
ENSG00000172602	-0.0430611	3.86173	-1.16975	0.242651	0.290804	-1.16839	Not DE
ENSG00000172613	-0.097866	1.21127	-1.83409	0.0674464	0.0910304	-1.82869	Not DE
ENSG00000172638	-0.0871095	2.23086	-1.83353	0.0675061	0.0911028	-1.82829	Not DE
ENSG00000172650	-0.500606	0.645303	-3.24094	0.00127056	0.00229269	-3.22255	LIV DET
ENSG00000172661	0.243843	4.93771	6.69239	7.12211e-11	3.05411e-10	6.51806	PM DET
ENSG00000172663	-0.23513	1.59184	-4.58123	5.82088e-06	1.44521e-05	-4.53279	LIV DET
ENSG00000172667	0.160077	7.08027	6.93673	1.61344e-11	7.27644e-11	6.73731	PM DET
ENSG00000172671	0.0281692	2.45103	0.857085	0.391888	0.445279	0.856198	Not DE
ENSG00000172673	0.186977	2.23813	1.31814	0.188147	0.231512	1.31608	Not DE
ENSG00000172680	-0.925572	-5.37833	-7.95698	1.15161e-14	6.6347e-14	-7.72129	LIV DET
ENSG00000172687	-0.184774	3.59382	-4.53059	7.91072e-06	1.92985e-05	-4.46759	LIV DET
ENSG00000172716	-0.0320318	2.71604	-0.513963	0.60756	0.654297	-0.513559	Not DE
ENSG00000172717	0.0262286	-2.6747	0.218944	0.826781	0.853059	0.218831	Not DE
ENSG00000172724	-0.22625	-4.23373	-0.997125	0.319249	0.37085	-0.996002	Not DE
ENSG00000172725	-0.391213	2.92776	-10.5522	3.5503e-23	3.78402e-22	-9.9159	LIV DET
ENSG00000172728	0.0118169	3.78027	0.316895	0.751482	0.786469	0.316686	Not DE
ENSG00000172731	-0.0419202	3.94672	-1.32119	0.187396	0.230664	-1.31832	Not DE
ENSG00000172732	-0.074551	3.13509	-2.33817	0.0198564	0.0295827	-2.32905	LIV DET
ENSG00000172733	0.110058	2.39623	3.28368	0.00112622	0.00205033	3.25694	PM DET
ENSG00000172738	-0.144454	-2.52389	-0.877413	0.380676	0.433982	-0.876651	Not DE
ENSG00000172748	-0.590901	2.28279	-11.7122	3.58998e-28	5.48502e-27	-11.0056	LIV DET
ENSG00000172757	0.217857	6.68416	5.21682	2.80073e-07	8.12365e-07	5.13639	PM DET
ENSG00000172765	-0.0683839	5.84104	-2.88118	0.00416792	0.0069467	-2.86516	LIV DET
ENSG00000172766	0.160157	4.14119	4.83805	1.8779e-06	4.95425e-06	4.76614	PM DET
ENSG00000172771	0.36468	-0.257157	4.14106	4.05832e-05	9.02285e-05	4.10413	PM DET
ENSG00000172775	-0.149856	5.66695	-7.79798	7.91489e-14	4.28965e-13	-7.47173	LIV DET
ENSG00000172780	0.180524	0.796972	1.17007	0.24252	0.290705	1.16871	Not DE
ENSG00000172782	0.0263131	1.20808	0.399198	0.689914	0.730801	0.398972	Not DE
ENSG00000172785	-0.258832	3.84537	-6.15479	1.63045e-09	6.12518e-09	-6.0309	LIV DET
ENSG00000172794	-0.360571	2.55409	-6.69195	5.89827e-11	2.54672e-10	-6.54629	LIV DET
ENSG00000172795	0.270689	6.30306	9.91827	8.818e-21	7.84086e-20	9.34936	PM DET
ENSG00000172803	0.0737749	2.85577	1.34379	0.179786	0.222306	1.34141	Not DE
ENSG00000172809	-0.323095	7.48207	-11.7581	5.988e-28	9.00714e-27	-10.9594	LIV DET
ENSG00000172817	0.389947	4.69577	6.89072	1.90657e-11	8.54975e-11	6.713	PM DET
ENSG00000172819	0.12035	1.49706	2.8184	0.00510025	0.00837812	2.80063	PM DET
ENSG00000172824	-0.379839	5.07083	-8.54749	4.07191e-16	2.606e-15	-8.1364	LIV DET
ENSG00000172828	0.0514437	0.22486	0.645835	0.51868	0.570063	0.645382	Not DE
ENSG00000172830	0.249328	2.37876	4.98599	9.33333e-07	2.55417e-06	4.9052	PM DET
ENSG00000172831	-0.285605	3.94789	-7.49601	4.96746e-13	2.52475e-12	-7.22619	LIV DET
ENSG00000172840	0.52337	4.16743	12.4618	3.41908e-30	5.95893e-29	11.4175	PM DET
ENSG00000172845	0.0899224	5.68961	5.64054	2.84636e-08	9.21706e-08	5.55063	PM DET
ENSG00000172869	0.0208463	7.18397	1.08803	0.277243	0.327308	1.08653	Not DE
ENSG00000172878	0.298714	1.72486	7.82067	3.06046e-14	1.71126e-13	7.59574	PM DET
ENSG00000172888	0.465717	4.34317	15.1275	4.82486e-41	1.98122e-39	13.4167	PM DET
ENSG00000172889	-0.35067	2.90033	-7.04571	1.31817e-11	5.98967e-11	-6.76663	LIV DET
ENSG00000172890	0.095716	4.31111	2.8455	0.00465253	0.0076922	2.83016	PM DET
ENSG00000172893	0.0475336	4.33194	1.06814	0.28604	0.336656	1.06685	Not DE
ENSG00000172900	-0.321571	-5.62261	-2.5568	0.0109109	0.0170141	-2.54554	LIV DET
ENSG00000172901	0.5403	-1.34188	5.30696	1.66557e-07	4.95619e-07	5.23325	PM DET
ENSG00000172915	-0.0342775	7.93918	-1.25032	0.211757	0.257449	-1.24875	Not DE
ENSG00000172922	-0.0256773	3.73484	-0.58216	0.560779	0.610337	-0.581685	Not DE
ENSG00000172932	-0.0682693	3.58422	-2.10058	0.0361704	0.0513559	-2.09501	Not DE
ENSG00000172935	0.650656	-2.65495	2.75537	0.00607233	0.00985235	2.74385	PM DET
ENSG00000172936	0.808752	0.66076	13.1968	1.76734e-33	3.95798e-32	12.0577	PM DET
ENSG00000172939	0.0520906	4.86939	3.54443	0.000441494	0.000854623	3.51395	PM DET
ENSG00000172940	0.266356	-1.32648	2.46828	0.0140092	0.0214293	2.45703	PM DET
ENSG00000172943	0.304926	4.03412	9.10659	2.02082e-18	1.52443e-17	8.75612	PM DET
ENSG00000172954	-0.220049	3.91618	-7.19208	3.05907e-12	1.46244e-11	-6.97498	LIV DET
ENSG00000172965	-0.24952	2.61908	-5.43431	9.55786e-08	2.92063e-07	-5.33494	LIV DET
ENSG00000172974	0.16659	-4.869	1.15439	0.248998	0.297463	1.15279	Not DE
ENSG00000172977	-0.104435	4.66588	-5.41186	9.6207e-08	2.93655e-07	-5.33375	LIV DET
ENSG00000172985	0.1958	2.63908	5.03211	7.92315e-07	2.18768e-06	4.93725	PM DET
ENSG00000172986	0.456253	2.36305	9.57945	1.85618e-19	1.49423e-18	9.02145	PM DET
ENSG00000172987	-0.500643	2.54161	-6.34722	7.23995e-10	2.82493e-09	-6.16075	LIV DET
ENSG00000172992	0.102513	4.48763	4.34882	1.74868e-05	4.07979e-05	4.29478	PM DET
ENSG00000172995	-0.365452	6.05812	-10.1559	3.58236e-22	3.5539e-21	-9.68239	LIV DET
ENSG00000173011	0.301185	3.78601	9.63501	7.64868e-20	6.32814e-19	9.11805	PM DET
ENSG00000173013	-0.0538584	-0.598171	-0.462378	0.644007	0.687741	-0.462103	Not DE
ENSG00000173020	0.597169	5.04322	17.622	2.7519e-52	3.18575e-50	15.2164	PM DET
ENSG00000173039	1.09564	2.47657	19.2816	5.94021e-61	1.78794e-58	16.4709	PM DET
ENSG00000173040	0.43007	-0.516933	5.85176	8.75075e-09	3.01464e-08	5.75332	PM DET
ENSG00000173041	-0.0235408	5.45952	-0.830332	0.406923	0.460174	-0.82932	Not DE
ENSG00000173064	0.315465	7.77806	12.3607	6.9993e-31	1.28302e-29	11.5546	PM DET
ENSG00000173065	0.213988	2.01549	3.74471	0.000212186	0.000430189	3.70405	PM DET
ENSG00000173068	0.200707	0.919982	1.53084	0.126669	0.162025	1.52737	Not DE
ENSG00000173077	-0.663759	-4.7068	-3.8957	0.000113359	0.000238036	-3.86006	LIV DET
ENSG00000173083	0.304002	0.63948	3.88649	0.000117222	0.000245546	3.85186	PM DET
ENSG00000173085	-0.193475	1.27842	-6.02742	3.20382e-09	1.16365e-08	-5.9208	LIV DET
ENSG00000173110	4.87228	-3.78189	14.3014	1.11419e-38	3.80226e-37	13.0072	PM DET
ENSG00000173113	-0.25536	4.7254	-11.4344	1.67624e-26	2.27471e-25	-10.6537	LIV DET
ENSG00000173114	0.0631862	4.66502	1.70712	0.0884241	0.116696	1.70377	Not DE
ENSG00000173120	0.468461	5.38745	16.6714	1.55206e-47	1.09661e-45	14.483	PM DET
ENSG00000173137	-0.417887	1.31197	-8.53071	3.81031e-16	2.4443e-15	-8.14444	LIV DET
ENSG00000173141	-0.154903	3.90805	-8.51804	2.98186e-16	1.92948e-15	-8.17406	LIV DET
ENSG00000173145	-0.368323	3.85461	-14.0893	9.12484e-37	2.67689e-35	-12.666	LIV DET
ENSG00000173153	-0.167572	2.9937	-4.38726	1.4505e-05	3.41643e-05	-4.33607	LIV DET
ENSG00000173156	-0.103273	-3.91976	-0.650259	0.515868	0.567292	-0.649728	Not DE
ENSG00000173157	-0.329887	-2.06653	-3.35286	0.000859938	0.0015934	-3.33274	LIV DET
ENSG00000173163	-0.195656	3.2661	-10.0452	2.38913e-21	2.2222e-20	-9.4865	LIV DET
ENSG00000173166	0.246506	5.45449	7.03233	8.28231e-12	3.82933e-11	6.83358	PM DET
ENSG00000173171	-0.268485	2.68378	-11.2895	9.84926e-26	1.27015e-24	-10.4876	LIV DET
ENSG00000173175	0.394098	5.41337	12.7673	2.3889e-31	4.53079e-30	11.6466	PM DET
ENSG00000173193	-0.026439	4.96638	-0.599167	0.5494	0.599406	-0.598659	Not DE
ENSG00000173198	-1.4842	-0.0295919	-16.8844	4.64904e-51	4.64889e-49	-15.0303	LIV DET
ENSG00000173200	0.784234	-2.80918	5.24037	2.34992e-07	6.87836e-07	5.16928	PM DET
ENSG00000173207	-0.243713	1.92667	-7.50782	3.82295e-13	1.96461e-12	-7.26169	LIV DET
ENSG00000173208	-0.56447	4.58719	-12.8365	7.08274e-33	1.51948e-31	-11.9428	LIV DET
ENSG00000173209	-0.0375515	6.07074	-0.764592	0.444912	0.497988	-0.763925	Not DE
ENSG00000173210	0.367728	4.14105	10.7222	1.09677e-23	1.21278e-22	10.0325	PM DET
ENSG00000173212	0.101442	-0.630147	1.05193	0.293328	0.344246	1.05085	Not DE
ENSG00000173213	0.0415802	-4.44843	0.229793	0.818362	0.845642	0.229653	Not DE
ENSG00000173214	-0.0109394	4.66317	-0.369738	0.711767	0.750489	-0.369485	Not DE
ENSG00000173218	-0.162023	1.3773	-2.5676	0.010614	0.0165795	-2.55516	LIV DET
ENSG00000173221	0.0663817	3.47286	1.66471	0.0968167	0.126804	1.66049	Not DE
ENSG00000173226	-0.19709	3.95506	-6.6024	1.23832e-10	5.19909e-10	-6.43456	LIV DET
ENSG00000173227	-0.376114	3.82514	-6.74443	4.19137e-11	1.82914e-10	-6.59715	LIV DET
ENSG00000173230	0.0639022	7.7477	3.85728	0.00013413	0.000278966	3.81875	PM DET
ENSG00000173250	0.402166	-1.47243	5.21513	2.88678e-07	8.35875e-07	5.13069	PM DET
ENSG00000173253	-0.694121	-0.773706	-6.54555	1.44681e-10	6.03484e-10	-6.41088	LIV DET
ENSG00000173258	0.27323	9.11013	10.2332	1.78566e-22	1.81392e-21	9.7533	PM DET
ENSG00000173261	0.0925513	0.0895783	1.42696	0.154222	0.1936	1.42477	Not DE
ENSG00000173262	0.670819	-3.44174	3.36077	0.000843312	0.00156433	3.33817	PM DET
ENSG00000173264	0.339255	2.27795	7.16432	3.92138e-12	1.85874e-11	6.93999	PM DET
ENSG00000173267	-0.57766	4.2678	-9.73613	5.42547e-20	4.53993e-19	-9.1552	LIV DET
ENSG00000173269	-0.106689	2.66054	-1.90205	0.0578364	0.0790705	-1.89694	Not DE
ENSG00000173272	-0.276428	2.5278	-5.4781	7.72356e-08	2.38164e-07	-5.37347	LIV DET
ENSG00000173273	0.328337	6.72053	13.1451	1.88485e-33	4.2086e-32	12.0524	PM DET
ENSG00000173275	-0.827788	3.51986	-15.0888	9.94244e-43	4.69056e-41	-13.7015	LIV DET
ENSG00000173276	0.289589	4.74147	10.3116	2.25648e-22	2.26998e-21	9.72952	PM DET
ENSG00000173281	0.465158	1.68993	7.43137	5.63542e-13	2.85076e-12	7.20902	PM DET
ENSG00000173295	-0.683463	-0.376579	-5.96233	4.65284e-09	1.65911e-08	-5.85914	LIV DET
ENSG00000173320	0.7668	6.35893	19.6587	2.18419e-61	6.84812e-59	16.5313	PM DET
ENSG00000173327	0.42882	3.32771	6.41194	4.28435e-10	1.70891e-09	6.2433	PM DET
ENSG00000173334	-0.394504	2.75626	-7.08236	5.80023e-12	2.71299e-11	-6.88447	LIV DET
ENSG00000173338	0.175309	-2.40676	1.08942	0.276547	0.326564	1.08811	Not DE
ENSG00000173349	-0.337939	1.8752	-13.9933	8.27818e-38	2.60906e-36	-12.853	LIV DET
ENSG00000173369	0.22957	4.23358	2.44969	0.0146789	0.0223752	2.44021	PM DET
ENSG00000173372	-0.319301	3.78834	-3.54555	0.000433539	0.00084063	-3.51878	LIV DET
ENSG00000173376	0.176381	0.133967	1.10396	0.270235	0.319939	1.10252	Not DE
ENSG00000173389	0.582225	-5.02987	4.17696	3.47607e-05	7.78469e-05	4.1398	PM DET
ENSG00000173391	-0.347566	3.20231	-4.71321	3.38551e-06	8.65176e-06	-4.64593	LIV DET
ENSG00000173402	0.461389	4.99109	13.1032	1.81488e-33	4.0584e-32	12.0555	PM DET
ENSG00000173404	0.142017	-0.235659	2.53627	0.0115541	0.0179316	2.52548	PM DET
ENSG00000173406	0.211538	2.71121	3.4331	0.000659132	0.00124135	3.40604	PM DET
ENSG00000173409	-0.290835	3.49732	-12.216	2.79947e-30	4.90176e-29	-11.4349	LIV DET
ENSG00000173418	-0.468439	4.21216	-19.9256	2.73814e-58	6.1504e-56	-16.0956	LIV DET
ENSG00000173421	-0.127409	-1.85039	-0.933574	0.350973	0.403727	-0.932704	Not DE
ENSG00000173432	0.194091	-5.67415	1.58777	0.112959	0.145983	1.58503	Not DE
ENSG00000173436	-0.266636	5.12502	-9.0966	3.28631e-18	2.44011e-17	-8.70112	LIV DET
ENSG00000173442	0.312183	3.22632	5.55784	4.90142e-08	1.54286e-07	5.45485	PM DET
ENSG00000173451	0.52342	3.10075	9.72186	2.60121e-20	2.2325e-19	9.23424	PM DET
ENSG00000173452	0.179971	3.0268	3.55025	0.000436251	0.000845397	3.51712	PM DET
ENSG00000173456	0.554718	2.64728	12.8224	5.12811e-32	1.01949e-30	11.777	PM DET
ENSG00000173457	-0.323811	2.15461	-7.6917	1.21328e-13	6.49911e-13	-7.41532	LIV DET
ENSG00000173465	-0.35745	1.27208	-9.66587	2.13812e-20	1.84558e-19	-9.25521	LIV DET
ENSG00000173467	-0.0558777	-5.80717	-0.552702	0.580711	0.62921	-0.552347	Not DE
ENSG00000173473	0.062869	5.32844	2.6639	0.00802021	0.0127684	2.65122	PM DET
ENSG00000173480	0.0425698	4.00739	1.04557	0.296377	0.347364	1.04423	Not DE
ENSG00000173482	-0.171805	5.85669	-5.64103	3.20799e-08	1.03303e-07	-5.52969	LIV DET
ENSG00000173486	-0.399468	4.63848	-15.5323	3.96799e-43	1.92944e-41	-13.768	LIV DET
ENSG00000173511	0.435187	2.50844	9.76737	1.86066e-20	1.61395e-19	9.27005	PM DET
ENSG00000173517	0.198839	6.6385	7.54059	3.16234e-13	1.63724e-12	7.2873	PM DET
ENSG00000173530	0.803994	0.426255	8.80006	3.80183e-17	2.62698e-16	8.41885	PM DET
ENSG00000173531	-0.379394	1.89031	-6.83128	3.30324e-11	1.45315e-10	-6.63238	LIV DET
ENSG00000173535	0.459023	-1.66076	4.02687	6.75904e-05	0.000146087	3.98461	PM DET
ENSG00000173540	-0.0222469	3.12072	-0.872644	0.383354	0.436736	-0.871733	Not DE
ENSG00000173542	0.510373	5.54029	13.6411	1.28092e-35	3.37308e-34	12.457	PM DET
ENSG00000173545	-0.172381	4.15277	-7.20325	2.59381e-12	1.24774e-11	-6.99814	LIV DET
ENSG00000173546	0.613155	3.32108	11.4993	1.07397e-26	1.4747e-25	10.695	PM DET
ENSG00000173548	0.518095	3.49054	11.3194	3.43281e-26	4.55373e-25	10.5868	PM DET
ENSG00000173557	-0.0692868	-5.03807	-0.427921	0.668923	0.710873	-0.427626	Not DE
ENSG00000173559	0.00304712	2.19935	0.0572803	0.954349	0.962213	0.0572468	Not DE
ENSG00000173567	-0.141855	-1.86554	-1.01979	0.308391	0.359622	-1.0186	Not DE
ENSG00000173575	0.0868079	7.30179	4.07379	5.36241e-05	0.000117231	4.03924	PM DET
ENSG00000173581	-0.175451	2.22597	-4.46625	1.05469e-05	2.5311e-05	-4.40565	LIV DET
ENSG00000173585	-0.284875	-4.56625	-1.43337	0.152366	0.191516	-1.43123	Not DE
ENSG00000173588	-0.289946	3.62292	-8.74638	8.28748e-17	5.58542e-16	-8.32706	LIV DET
ENSG00000173597	1.28229	-0.955022	8.26046	1.31528e-15	8.12075e-15	7.99316	PM DET
ENSG00000173598	0.223425	6.75055	6.64906	9.40637e-11	3.98989e-10	6.4762	PM DET
ENSG00000173599	0.142742	5.06622	5.10719	4.63461e-07	1.31119e-06	5.04085	PM DET
ENSG00000173611	-0.0221054	6.26575	-0.932816	0.351361	0.404113	-0.931952	Not DE
ENSG00000173614	-0.202155	3.29669	-7.98286	1.42229e-14	8.14176e-14	-7.69434	LIV DET
ENSG00000173621	-0.141962	2.07583	-2.61421	0.00929512	0.0146448	-2.601	LIV DET
ENSG00000173626	-0.730895	-4.16971	-4.65812	4.28276e-06	1.08107e-05	-4.59717	LIV DET
ENSG00000173638	-0.228288	1.66156	-3.2122	0.00145063	0.00259218	-3.18438	LIV DET
ENSG00000173641	0.960998	-2.24344	5.39572	1.05824e-07	3.21155e-07	5.31643	PM DET
ENSG00000173653	0.0630152	1.02687	1.43394	0.152202	0.191359	1.4318	Not DE
ENSG00000173660	-0.418267	6.31699	-15.0593	1.40224e-41	6.02084e-40	-13.508	LIV DET
ENSG00000173674	0.187951	6.40463	7.68077	1.02554e-13	5.51902e-13	7.43757	PM DET
ENSG00000173681	-0.160609	4.68156	-7.54732	2.09415e-13	1.10138e-12	-7.34264	LIV DET
ENSG00000173692	-0.0165056	6.56884	-0.839179	0.401843	0.455096	-0.838333	Not DE
ENSG00000173698	0.647325	-3.54446	4.18685	3.3352e-05	7.48815e-05	4.14928	PM DET
ENSG00000173705	-0.0753549	3.72029	-2.27611	0.0233208	0.0343287	-2.26814	LIV DET
ENSG00000173706	0.256597	4.68904	4.93115	1.18973e-06	3.21768e-06	4.85734	PM DET
ENSG00000173714	0.867633	-3.91914	3.30278	0.00103338	0.00189103	3.28128	PM DET
ENSG00000173715	-0.12063	2.85558	-3.28002	0.00110967	0.00202203	-3.26114	LIV DET
ENSG00000173726	-0.053263	7.84454	-2.186	0.0292695	0.0423551	-2.17984	LIV DET
ENSG00000173727	-0.435326	-0.676001	-5.30688	1.66626e-07	4.95727e-07	-5.23317	LIV DET
ENSG00000173744	0.2168	6.43596	10.9224	4.70694e-25	5.76614e-24	10.3387	PM DET
ENSG00000173757	0.422849	5.33467	19.029	1.26523e-55	2.10398e-53	15.7113	PM DET
ENSG00000173762	-0.00475688	-4.97519	-0.0358414	0.971423	0.976451	-0.0358239	Not DE
ENSG00000173769	-0.369082	-2.64957	-2.9898	0.0029544	0.00504136	-2.97244	LIV DET
ENSG00000173786	-0.155229	8.25713	-2.47737	0.0136918	0.0209842	-2.46525	LIV DET
ENSG00000173801	0.811601	1.8684	12.9908	8.25031e-33	1.75993e-31	11.9301	PM DET
ENSG00000173805	0.539933	1.85544	7.76745	7.4734e-14	4.05812e-13	7.47927	PM DET
ENSG00000173809	0.0847433	-0.838559	0.801826	0.423061	0.476204	0.801122	Not DE
ENSG00000173811	-0.506282	-1.14492	-3.20787	0.00142139	0.00254355	-3.19027	LIV DET
ENSG00000173812	0.880904	6.82097	19.2259	8.14088e-61	2.39171e-58	16.4518	PM DET
ENSG00000173818	-0.0921792	2.93652	-2.72326	0.00668649	0.0107803	-2.71207	LIV DET
ENSG00000173821	0.36132	6.70931	10.6866	2.29178e-23	2.47241e-22	9.95952	PM DET
ENSG00000173825	-0.116334	-0.954289	-1.01601	0.310114	0.361423	-1.01498	Not DE
ENSG00000173826	0.402448	-2.25366	3.54694	0.000425679	0.000826347	3.52363	PM DET
ENSG00000173838	-0.137972	-1.72086	-1.26519	0.206392	0.251699	-1.26355	Not DE
ENSG00000173846	0.489152	0.445911	7.10368	5.56275e-12	2.60556e-11	6.89042	PM DET
ENSG00000173848	-1.0872	5.28015	-21.2341	8.72865e-70	7.29788e-67	-17.6587	LIV DET
ENSG00000173852	-0.164932	5.97578	-5.2001	2.88901e-07	8.36439e-07	-5.13055	LIV DET
ENSG00000173867	0.428051	-0.440675	3.41655	0.000684942	0.0012873	3.39554	PM DET
ENSG00000173868	-0.921958	-2.30739	-6.57797	1.20408e-10	5.06028e-10	-6.43882	LIV DET
ENSG00000173875	-0.0245482	5.47222	-1.09461	0.274333	0.324216	-1.09314	Not DE
ENSG00000173889	0.359117	6.83153	15.3353	1.61378e-41	6.89959e-40	13.4977	PM DET
ENSG00000173890	-0.367945	-0.255575	-4.4615	1.00231e-05	2.41367e-05	-4.41668	LIV DET
ENSG00000173894	-0.275418	-1.80749	-1.23329	0.218046	0.26421	-1.23174	Not DE
ENSG00000173898	0.315321	6.80975	5.26967	2.02935e-07	5.98768e-07	5.19663	PM DET
ENSG00000173905	-0.155678	5.93951	-5.0106	8.26682e-07	2.27672e-06	-4.92896	LIV DET
ENSG00000173914	0.0512108	3.69465	1.84282	0.0660958	0.0893679	1.83777	Not DE
ENSG00000173915	-0.544656	5.63677	-15.7154	1.26565e-44	6.96433e-43	-14.0148	LIV DET
ENSG00000173918	0.0661851	0.162778	0.659242	0.510044	0.561618	0.658768	Not DE
ENSG00000173926	1.10158	0.938765	11.6058	6.43381e-27	8.99449e-26	10.7424	PM DET
ENSG00000173928	-0.828512	-2.65658	-4.95874	9.7017e-07	2.65007e-06	-4.89759	LIV DET
ENSG00000173930	0.213886	0.90016	2.89289	0.00403916	0.00674815	2.87509	PM DET
ENSG00000173933	0.152622	4.99806	6.13238	2.2633e-09	8.37511e-09	5.97769	PM DET
ENSG00000173947	0.00182905	1.71983	0.0255787	0.979605	0.982903	0.0255642	Not DE
ENSG00000173950	-0.110409	1.96916	-3.4223	0.000671073	0.00126234	-3.40113	LIV DET
ENSG00000173960	-0.0433659	4.43008	-1.73447	0.0835595	0.110883	-1.7304	Not DE
ENSG00000173988	-0.317335	1.38147	-3.99618	7.5254e-05	0.000161849	-3.95903	LIV DET
ENSG00000173991	1.18363	-1.1863	9.14683	1.45569e-18	1.11036e-17	8.79304	PM DET
ENSG00000173992	-0.38606	3.75109	-14.3539	1.84465e-38	6.13503e-37	-12.9686	LIV DET
ENSG00000174004	-0.0557471	-3.35821	-0.234267	0.814872	0.842499	-0.234146	Not DE
ENSG00000174007	0.335762	2.33096	8.32172	1.08805e-15	6.76079e-15	8.0165	PM DET
ENSG00000174010	0.278252	4.16122	12.4892	1.25269e-30	2.25506e-29	11.5045	PM DET
ENSG00000174013	-0.0115068	5.27036	-0.500996	0.616654	0.662597	-0.500598	Not DE
ENSG00000174021	-0.442299	2.71166	-11.371	2.81427e-26	3.75807e-25	-10.6053	LIV DET
ENSG00000174028	-0.390602	1.6875	-2.24004	0.0255198	0.0372965	-2.23344	LIV DET
ENSG00000174032	0.194542	3.07165	5.60495	3.9956e-08	1.27088e-07	5.49105	PM DET
ENSG00000174059	0.714579	1.70903	7.71906	8.21793e-14	4.45197e-13	7.46678	PM DET
ENSG00000174080	-0.0229221	5.83572	-1.17652	0.240101	0.288024	-1.17473	Not DE
ENSG00000174099	0.0967531	3.6754	2.54896	0.0111484	0.0173495	2.53801	PM DET
ENSG00000174106	0.015246	5.17408	0.911806	0.362303	0.415379	0.910986	Not DE
ENSG00000174109	-0.297319	1.62623	-6.70894	5.38207e-11	2.3322e-10	-6.55996	LIV DET
ENSG00000174123	-0.777076	0.70187	-7.24493	1.61672e-12	7.90221e-12	-7.06409	LIV DET
ENSG00000174125	-0.134456	2.09482	-2.16126	0.0312634	0.0449979	-2.1537	LIV DET
ENSG00000174130	-0.1261	2.15374	-1.97425	0.0488931	0.0677703	-1.96952	Not DE
ENSG00000174132	-0.334814	3.28112	-11.26	2.31636e-25	2.90258e-24	-10.4065	LIV DET
ENSG00000174136	0.502099	4.49384	14.5667	2.638e-39	9.53194e-38	13.1168	PM DET
ENSG00000174137	-0.263118	-0.952313	-2.88974	0.00406685	0.00679027	-2.87293	LIV DET
ENSG00000174145	0.254511	3.30284	3.78793	0.000170878	0.000350429	3.75858	PM DET
ENSG00000174151	0.399806	2.75128	7.93217	1.38256e-14	7.92337e-14	7.69796	PM DET
ENSG00000174165	0.204906	2.88966	6.2973	7.68908e-10	2.99203e-09	6.15122	PM DET
ENSG00000174173	-0.194308	3.38631	-8.89301	1.04858e-17	7.51634e-17	-8.56848	LIV DET
ENSG00000174175	0.606545	-4.42346	3.53413	0.000455397	0.000879443	3.50571	PM DET
ENSG00000174177	-0.151213	1.88683	-3.81815	0.000156374	0.000322553	-3.78072	LIV DET
ENSG00000174197	0.0880062	7.36055	4.70463	3.48352e-06	8.89392e-06	4.64003	PM DET
ENSG00000174206	0.0464191	3.38527	1.84894	0.0652447	0.0883044	1.84358	Not DE
ENSG00000174226	1.09396	-0.331223	6.87259	2.34527e-11	1.04392e-10	6.68273	PM DET
ENSG00000174227	-0.0708952	4.40735	-2.45426	0.014594	0.0222615	-2.4423	LIV DET
ENSG00000174231	0.544058	7.5395	21.2073	1.5781e-69	1.28377e-66	17.6252	PM DET
ENSG00000174233	0.0832983	4.89509	2.82088	0.00500782	0.00823708	2.80653	PM DET
ENSG00000174236	0.490506	-0.211522	7.44687	5.84457e-13	2.95458e-12	7.20406	PM DET
ENSG00000174238	0.0647643	6.10896	2.91918	0.00370728	0.0062307	2.90205	PM DET
ENSG00000174243	0.0311346	5.51767	1.35391	0.176511	0.218679	1.35158	Not DE
ENSG00000174276	-0.294487	-0.169583	-5.18073	3.45379e-07	9.91566e-07	-5.09683	LIV DET
ENSG00000174282	0.566378	6.09933	20.3278	2.02628e-65	9.9982e-63	17.0818	PM DET
ENSG00000174292	0.608349	-1.58704	5.92699	5.74532e-09	2.02303e-08	5.82401	PM DET
ENSG00000174306	0.694461	6.18005	20.9848	6.39088e-67	3.77175e-64	17.2823	PM DET
ENSG00000174307	-0.0431069	4.00117	-1.08085	0.280364	0.330618	-1.0795	Not DE
ENSG00000174326	-0.700551	-4.13736	-3.89889	0.00010966	0.000230734	-3.86816	LIV DET
ENSG00000174327	-0.0377928	-4.31764	-0.214611	0.830157	0.856038	-0.214501	Not DE
ENSG00000174332	0.356341	-1.90325	3.25494	0.00120948	0.00219224	3.23663	PM DET
ENSG00000174348	0.0791764	0.0910456	0.926787	0.354563	0.40739	0.925775	Not DE
ENSG00000174353	-0.230384	3.90254	-6.00764	3.91274e-09	1.40704e-08	-5.88784	LIV DET
ENSG00000174365	-0.114522	1.70572	-2.87549	0.00424397	0.00706444	-2.85943	LIV DET
ENSG00000174370	-0.124951	-0.554817	-1.13095	0.258611	0.307724	-1.12968	Not DE
ENSG00000174371	-0.104279	-1.12168	-1.18587	0.236226	0.283805	-1.18447	Not DE
ENSG00000174373	0.0390943	7.5166	2.21774	0.0271335	0.0394556	2.20959	PM DET
ENSG00000174384	-0.401123	2.07953	-6.31663	6.88717e-10	2.69287e-09	-6.16866	LIV DET
ENSG00000174403	-1.40872	-1.03138	-10.6932	3.38478e-24	3.90339e-23	-10.1479	LIV DET
ENSG00000174405	-0.0375106	4.85481	-1.60101	0.110105	0.142656	-1.59772	Not DE
ENSG00000174408	-0.256711	-5.85002	-2.51072	0.0123588	0.0190821	-2.50173	LIV DET
ENSG00000174417	0.360903	-3.47358	1.94113	0.0527959	0.0727312	1.93659	Not DE
ENSG00000174428	-0.171857	4.2444	-4.63901	5.0011e-06	1.2519e-05	-4.56474	LIV DET
ENSG00000174429	-0.110979	-4.22535	-0.599004	0.549438	0.599424	-0.598603	Not DE
ENSG00000174437	0.353087	8.26442	11.255	4.62165e-26	6.0905e-25	10.5589	PM DET
ENSG00000174442	-0.0413122	2.2705	-0.934601	0.350663	0.403402	-0.933303	Not DE
ENSG00000174444	-0.139752	8.08064	-6.17903	1.59295e-09	5.99403e-09	-6.03466	LIV DET
ENSG00000174446	-0.335746	3.5568	-11.2854	8.09635e-26	1.05176e-24	-10.5061	LIV DET
ENSG00000174448	-1.07117	-3.20698	-7.60607	2.23964e-13	1.17502e-12	-7.33365	LIV DET
ENSG00000174453	0.0616439	2.37609	0.893712	0.371898	0.425197	0.892924	Not DE
ENSG00000174456	-0.199394	5.22901	-6.73951	5.21758e-11	2.26321e-10	-6.56459	LIV DET
ENSG00000174460	0.0794884	3.54648	1.65983	0.097803	0.127996	1.6556	Not DE
ENSG00000174469	-0.0369586	7.17106	-1.06032	0.289506	0.340278	-1.05921	Not DE
ENSG00000174473	-0.400916	1.73558	-6.20639	1.40292e-09	5.3115e-09	-6.05514	LIV DET
ENSG00000174482	-0.119135	4.64925	-2.36863	0.0182389	0.0273515	-2.36073	LIV DET
ENSG00000174483	0.166904	4.55831	6.6608	7.08013e-11	3.03736e-10	6.51895	PM DET
ENSG00000174485	0.0536748	6.50619	3.01193	0.00275835	0.00472934	2.99346	PM DET
ENSG00000174498	0.209918	0.408598	3.28478	0.00112617	0.00205033	3.25695	PM DET
ENSG00000174500	-0.66642	-5.19574	-4.51926	8.02349e-06	1.95593e-05	-4.46456	LIV DET
ENSG00000174501	-0.243389	6.98632	-11.648	2.37011e-27	3.40678e-26	-10.8342	LIV DET
ENSG00000174502	0.98986	-1.82744	6.63066	8.98852e-11	3.82126e-10	6.48305	PM DET
ENSG00000174514	0.428312	5.2321	11.5776	9.23865e-27	1.27733e-25	10.709	PM DET
ENSG00000174516	-0.0543117	4.08807	-1.62198	0.105665	0.137436	-1.61799	Not DE
ENSG00000174521	-0.449724	2.85285	-7.37356	9.30395e-13	4.62799e-12	-7.14043	LIV DET
ENSG00000174527	-0.0454315	-3.80764	-0.271583	0.786053	0.817025	-0.271439	Not DE
ENSG00000174529	0.510798	1.64276	11.5387	4.95295e-27	6.98262e-26	10.7665	PM DET
ENSG00000174547	-0.38651	2.5145	-14.1149	2.02112e-38	6.67035e-37	-12.9616	LIV DET
ENSG00000174564	0.193264	-2.69499	1.51443	0.130549	0.166521	1.51194	Not DE
ENSG00000174567	-0.477432	-1.9976	-4.16268	3.69553e-05	8.24916e-05	-4.12574	LIV DET
ENSG00000174574	-0.102469	5.58336	-4.66379	4.16794e-06	1.0543e-05	-4.60283	LIV DET
ENSG00000174576	-0.61427	-3.33347	-2.87553	0.00422728	0.00703977	-2.86068	LIV DET
ENSG00000174579	0.382734	5.06882	15.3616	2.74607e-42	1.23734e-40	13.6276	PM DET
ENSG00000174586	0.108706	-2.79781	0.601147	0.548009	0.598018	0.600746	Not DE
ENSG00000174599	-0.491516	2.7946	-13.9987	1.59712e-35	4.15847e-34	-12.4394	LIV DET
ENSG00000174600	0.294364	1.26841	3.80473	0.000162418	0.000334081	3.77127	PM DET
ENSG00000174606	0.0490916	5.4163	2.30191	0.0218673	0.0323432	2.29266	PM DET
ENSG00000174607	-0.577626	6.4739	-8.41007	4.13353e-16	2.64376e-15	-8.13458	LIV DET
ENSG00000174611	0.306838	2.21401	7.62792	1.96253e-13	1.03487e-12	7.35132	PM DET
ENSG00000174628	-0.201173	2.93778	-6.93071	1.8077e-11	8.11967e-11	-6.72077	LIV DET
ENSG00000174640	-0.0560703	0.0619061	-0.570295	0.568797	0.617835	-0.569824	Not DE
ENSG00000174652	-0.33376	3.96566	-7.76372	5.34338e-14	2.93754e-13	-7.52324	LIV DET
ENSG00000174669	-0.349605	1.19424	-7.1274	4.74544e-12	2.23386e-11	-6.91299	LIV DET
ENSG00000174672	-0.0235967	4.75724	-0.77432	0.439106	0.492167	-0.773704	Not DE
ENSG00000174680	-0.0985437	-0.451327	-1.06599	0.286944	0.337596	-1.06485	Not DE
ENSG00000174684	-0.110363	6.24452	-4.1321	4.20236e-05	9.32244e-05	-4.09606	LIV DET
ENSG00000174695	-0.0614747	6.2391	-3.55416	0.0004147	0.000806386	-3.53055	LIV DET
ENSG00000174705	0.508272	3.69656	9.82406	1.02424e-20	9.05388e-20	9.33351	PM DET
ENSG00000174715	-0.24548	-6.21907	-2.68143	0.00757319	0.0121106	-2.67053	LIV DET
ENSG00000174718	0.000422512	5.34383	0.0148927	0.988124	0.9899	0.0148853	Not DE
ENSG00000174720	-0.167544	4.72666	-8.09995	5.71431e-15	3.36519e-14	-7.8101	LIV DET
ENSG00000174721	-0.580032	1.72247	-13.6505	3.08206e-35	7.7967e-34	-12.3868	LIV DET
ENSG00000174738	0.287442	6.73902	8.36431	9.42776e-16	5.88116e-15	8.03409	PM DET
ENSG00000174740	-0.0492566	1.67886	-1.05767	0.290726	0.341579	-1.05653	Not DE
ENSG00000174744	-0.356109	2.5921	-13.0414	8.67287e-33	1.84224e-31	-11.9259	LIV DET
ENSG00000174748	0.054223	8.3207	2.70164	0.00713085	0.0114525	2.69067	PM DET
ENSG00000174749	0.131377	1.00658	1.48987	0.136899	0.173826	1.48744	Not DE
ENSG00000174775	-0.00362925	2.9877	-0.131913	0.895121	0.912152	-0.131828	Not DE
ENSG00000174776	0.201855	3.10007	3.96159	8.85774e-05	0.000188656	3.91992	PM DET
ENSG00000174780	0.12036	5.48393	6.1483	1.58606e-09	5.97107e-09	6.03536	PM DET
ENSG00000174791	-0.0163214	1.18379	-0.237512	0.81239	0.840366	-0.237343	Not DE
ENSG00000174792	-0.0456001	-5.09944	-0.290866	0.771272	0.803827	-0.290711	Not DE
ENSG00000174796	0.024197	3.08347	0.759615	0.447923	0.500763	0.758882	Not DE
ENSG00000174799	0.135203	2.97757	4.88574	1.59934e-06	4.26192e-06	4.79841	PM DET
ENSG00000174804	0.374932	3.64729	11.2666	1.00475e-25	1.29405e-24	10.4857	PM DET
ENSG00000174807	0.257113	-2.37464	2.11313	0.0351943	0.0501118	2.10612	Not DE
ENSG00000174808	-0.332636	-0.505613	-3.58922	0.000363763	0.000713423	-3.56507	LIV DET
ENSG00000174827	-0.172241	-0.964014	-2.06682	0.0392663	0.0553935	-2.06139	Not DE
ENSG00000174837	1.26559	-3.28019	7.32816	1.10436e-12	5.46533e-12	7.11683	PM DET
ENSG00000174839	-0.122589	4.5093	-4.06058	5.66729e-05	0.000123644	-4.02625	LIV DET
ENSG00000174840	0.125985	5.06897	7.44264	4.33848e-13	2.2178e-12	7.24456	PM DET
ENSG00000174842	-0.342608	3.46808	-11.2338	3.67302e-25	4.53836e-24	-10.3625	LIV DET
ENSG00000174844	0.0659171	0.871386	1.2185	0.223739	0.270205	1.21665	Not DE
ENSG00000174851	-0.361699	2.30691	-10.6397	3.53072e-23	3.76448e-22	-9.91646	LIV DET
ENSG00000174871	0.470447	1.2081	7.08143	4.78473e-12	2.25095e-11	6.91182	PM DET
ENSG00000174886	-0.491179	4.35537	-15.7262	1.65943e-44	9.06481e-43	-13.9955	LIV DET
ENSG00000174891	-0.106607	4.98707	-5.21863	3.05026e-07	8.8122e-07	-5.12031	LIV DET
ENSG00000174899	-0.53451	-3.3075	-3.81212	0.000154831	0.000319525	-3.78319	LIV DET
ENSG00000174903	0.269335	4.37073	10.134	8.97936e-22	8.64034e-21	9.58802	PM DET
ENSG00000174912	-0.00633701	-2.84958	-0.0393639	0.968618	0.974315	-0.039342	Not DE
ENSG00000174915	0.0850122	3.47163	2.84915	0.00461479	0.00763525	2.83276	PM DET
ENSG00000174917	-0.535249	3.50752	-15.5422	2.35512e-43	1.16399e-41	-13.8057	LIV DET
ENSG00000174928	-0.0870599	2.33617	-4.11588	4.50196e-05	9.94674e-05	-4.08008	LIV DET
ENSG00000174938	0.13475	5.11914	2.40199	0.0167617	0.0253065	2.39189	PM DET
ENSG00000174939	-0.216064	4.57256	-6.2732	8.5609e-10	3.30776e-09	-6.13416	LIV DET
ENSG00000174943	0.260919	2.65452	5.96292	5.27865e-09	1.8692e-08	5.83814	PM DET
ENSG00000174944	-0.962012	1.06667	-14.221	6.94255e-39	2.42417e-37	-13.0433	LIV DET
ENSG00000174945	0.239379	2.33371	4.02278	6.85627e-05	0.00014805	3.98122	PM DET
ENSG00000174946	0.0917931	-5.25184	0.560611	0.57531	0.624032	0.560248	Not DE
ENSG00000174948	-0.528062	-1.01658	-4.1264	4.31449e-05	9.55499e-05	-4.08996	LIV DET
ENSG00000174950	-0.602532	-5.22391	-4.20186	3.2423e-05	7.29046e-05	-4.15574	LIV DET
ENSG00000174951	0.753576	1.04501	10.9494	3.70008e-25	4.56991e-24	10.3618	PM DET
ENSG00000174953	-0.0763057	5.85824	-3.20756	0.00144972	0.00259069	-3.18457	LIV DET
ENSG00000174963	-0.044367	0.587724	-0.475481	0.634653	0.679221	-0.475188	Not DE
ENSG00000174989	-0.0418867	2.17461	-1.37991	0.168226	0.209366	-1.37793	Not DE
ENSG00000174990	0.218829	-3.52772	1.56387	0.118567	0.152569	1.56082	Not DE
ENSG00000174996	0.154307	5.09775	3.22979	0.00133526	0.0024004	3.20829	PM DET
ENSG00000175003	-0.131162	-2.75609	-1.00056	0.317523	0.369125	-0.999561	Not DE
ENSG00000175029	0.0340278	4.44739	1.34872	0.178299	0.220622	1.34601	Not DE
ENSG00000175040	0.124344	3.63104	3.24691	0.00124359	0.00224837	3.22869	PM DET
ENSG00000175048	0.339756	3.97396	9.13378	2.48336e-18	1.86076e-17	8.73285	PM DET
ENSG00000175054	-0.225515	5.95389	-9.59895	3.65556e-20	3.10553e-19	-9.19774	LIV DET
ENSG00000175061	-0.277857	6.5585	-11.1152	1.82087e-25	2.29699e-24	-10.4294	LIV DET
ENSG00000175063	0.173497	-4.92886	1.2675	0.205564	0.250771	1.26586	Not DE
ENSG00000175066	-0.594931	5.3225	-15.5753	1.99216e-42	9.1545e-41	-13.651	LIV DET
ENSG00000175073	0.190192	6.42374	8.28816	1.30388e-15	8.05367e-15	7.99423	PM DET
ENSG00000175077	-0.00348302	-0.153937	-0.0372311	0.970316	0.975697	-0.0372125	Not DE
ENSG00000175084	0.0867468	-2.67323	0.499176	0.617893	0.663762	0.498839	Not DE
ENSG00000175087	0.0346886	3.99317	1.44665	0.148841	0.187486	1.44364	Not DE
ENSG00000175093	-0.326189	-3.22167	-1.42267	0.155447	0.194966	-1.42055	Not DE
ENSG00000175104	0.163751	5.07256	8.27899	1.09702e-15	6.8137e-15	8.01549	PM DET
ENSG00000175105	0.172178	4.60197	7.67536	1.14189e-13	6.12763e-13	7.42336	PM DET
ENSG00000175106	-0.337113	2.90879	-4.90365	1.59712e-06	4.2564e-06	-4.79868	LIV DET
ENSG00000175110	-0.210239	4.8239	-8.55833	1.85859e-16	1.2241e-15	-8.23087	LIV DET
ENSG00000175115	0.848475	4.51391	16.9795	1.84995e-49	1.58638e-47	14.7843	PM DET
ENSG00000175130	0.0533685	4.9147	1.02725	0.304871	0.356112	1.02604	Not DE
ENSG00000175137	0.201961	4.26442	7.52645	3.35904e-13	1.73628e-12	7.27916	PM DET
ENSG00000175147	0.0693889	0.334967	0.554295	0.579631	0.628221	0.553924	Not DE
ENSG00000175155	0.133571	6.05916	4.28923	2.27697e-05	5.22726e-05	4.23584	PM DET
ENSG00000175161	0.234987	8.01391	6.91391	1.64633e-11	7.4181e-11	6.73438	PM DET
ENSG00000175164	-0.493411	-2.77456	-2.10476	0.0358877	0.0509948	-2.0982	Not DE
ENSG00000175166	-0.00831431	6.52533	-0.477895	0.633004	0.677696	-0.477502	Not DE
ENSG00000175170	-0.0970407	0.72943	-1.53577	0.125214	0.160369	-1.53325	Not DE
ENSG00000175175	0.429307	4.56805	9.57716	1.12394e-19	9.17534e-19	9.07624	PM DET
ENSG00000175182	-0.211935	5.42362	-5.84008	9.30797e-09	3.19198e-08	-5.74288	LIV DET
ENSG00000175183	0.0720303	3.2273	1.48129	0.13926	0.17651	1.47855	Not DE
ENSG00000175193	-0.269366	3.38509	-8.86177	4.4353e-17	3.0486e-16	-8.40078	LIV DET
ENSG00000175197	-0.0143056	3.87396	-0.329542	0.741899	0.777765	-0.32934	Not DE
ENSG00000175198	-0.164886	5.14097	-5.29901	1.85073e-07	5.48387e-07	-5.21374	LIV DET
ENSG00000175203	-0.11431	5.78983	-3.8797	0.000120902	0.000252763	-3.84429	LIV DET
ENSG00000175206	-0.0433247	-1.74294	-0.414095	0.679014	0.720483	-0.413808	Not DE
ENSG00000175213	-0.146066	1.52201	-3.33452	0.000916694	0.00169211	-3.31492	LIV DET
ENSG00000175215	0.584094	5.36434	16.9975	4.27078e-50	3.87188e-48	14.8827	PM DET
ENSG00000175216	0.207825	7.30965	8.62921	1.1537e-16	7.70134e-16	8.28779	PM DET
ENSG00000175220	0.283554	4.20448	6.52328	1.93079e-10	7.96967e-10	6.36675	PM DET
ENSG00000175221	0.573566	2.96309	11.2857	3.00011e-25	3.73296e-24	10.3818	PM DET
ENSG00000175224	0.501611	5.50464	13.1328	1.91608e-33	4.27201e-32	12.051	PM DET
ENSG00000175229	0.0916126	0.156865	1.22951	0.219449	0.265632	1.22799	Not DE
ENSG00000175264	0.644207	2.50154	7.03508	1.12958e-11	5.15923e-11	6.78894	PM DET
ENSG00000175265	-0.613688	6.96582	-10.5403	3.01508e-23	3.22957e-22	-9.93221	LIV DET
ENSG00000175267	0.0842823	3.15968	1.28653	0.19903	0.24353	1.28432	Not DE
ENSG00000175274	0.510208	1.55575	5.61766	3.56984e-08	1.14307e-07	5.51091	PM DET
ENSG00000175279	-0.156798	1.22913	-4.28185	2.21583e-05	5.09544e-05	-4.24195	LIV DET
ENSG00000175283	-0.365101	1.93014	-12.1796	4.06007e-30	7.0394e-29	-11.4026	LIV DET
ENSG00000175287	0.11395	2.53756	1.80728	0.0714538	0.0960006	1.80258	Not DE
ENSG00000175294	-0.592771	-4.8822	-3.81107	0.000158043	0.000325772	-3.77808	LIV DET
ENSG00000175302	-0.365025	-4.33058	-1.71174	0.0875592	0.115656	-1.70842	Not DE
ENSG00000175305	-0.926767	3.02271	-14.2463	6.42106e-36	1.73024e-34	-12.512	LIV DET
ENSG00000175309	0.0497089	2.81299	1.37097	0.171261	0.212805	1.36816	Not DE
ENSG00000175315	-0.226472	-5.62734	-1.89121	0.0591633	0.0806977	-1.88698	Not DE
ENSG00000175318	1.08215	0.643389	12.9009	1.29329e-32	2.70138e-31	11.8926	PM DET
ENSG00000175319	-0.474316	-5.47211	-3.94422	9.12849e-05	0.000194107	-3.91266	LIV DET
ENSG00000175322	-0.0597311	4.63396	-1.85985	0.0636814	0.0863244	-1.8544	Not DE
ENSG00000175324	-0.168542	3.23206	-8.71258	6.90611e-17	4.67643e-16	-8.34863	LIV DET
ENSG00000175334	0.0316618	2.65974	0.872591	0.383416	0.436774	0.871619	Not DE
ENSG00000175344	0.164702	2.25568	2.17197	0.0304449	0.0439059	2.16425	PM DET
ENSG00000175348	-0.241647	5.0817	-11.8811	6.80818e-29	1.09465e-27	-11.1545	LIV DET
ENSG00000175352	-0.286429	5.16043	-5.94803	5.09353e-09	1.80748e-08	-5.84409	LIV DET
ENSG00000175354	0.0894338	4.13646	3.80179	0.000168428	0.000345689	3.7622	PM DET
ENSG00000175356	0.0553463	1.28379	0.913596	0.361548	0.414624	0.912419	Not DE
ENSG00000175376	0.176812	3.29435	6.68839	9.83508e-11	4.16821e-10	6.46946	PM DET
ENSG00000175387	0.0966387	6.66412	6.50705	1.84573e-10	7.63637e-10	6.37366	PM DET
ENSG00000175390	-0.0105743	5.64777	-0.519103	0.603954	0.650949	-0.518723	Not DE
ENSG00000175395	-0.0409968	6.10778	-1.50419	0.133293	0.169726	-1.50124	Not DE
ENSG00000175414	0.515318	4.81104	9.07815	2.48618e-18	1.86241e-17	8.73272	PM DET
ENSG00000175416	-0.106358	4.86439	-4.49306	9.2173e-06	2.23177e-05	-4.43476	LIV DET
ENSG00000175426	-0.659009	5.112	-7.66396	9.18899e-14	4.95662e-13	-7.45207	LIV DET
ENSG00000175445	0.180845	3.70085	2.57053	0.010489	0.016397	2.55928	PM DET
ENSG00000175449	-0.128092	0.584015	-2.19707	0.0284657	0.0412851	-2.19081	LIV DET
ENSG00000175455	-0.196646	4.96463	-7.97741	1.47221e-14	8.41954e-14	-7.68993	LIV DET
ENSG00000175463	-0.157147	-2.90198	-0.970703	0.332157	0.384389	-0.969779	Not DE
ENSG00000175467	0.19412	4.5048	5.09368	5.03123e-07	1.41833e-06	5.02512	PM DET
ENSG00000175470	0.338769	4.66722	15.1594	1.92096e-40	7.55802e-39	13.3139	PM DET
ENSG00000175471	0.209528	5.829	4.36522	1.53929e-05	3.61766e-05	4.32299	PM DET
ENSG00000175482	-0.309206	2.17775	-8.51284	3.28982e-16	2.12262e-15	-8.1622	LIV DET
ENSG00000175489	0.671795	-2.24877	3.69701	0.000241804	0.000486339	3.67079	PM DET
ENSG00000175497	-0.15312	6.1975	-5.32392	1.52874e-07	4.56846e-07	-5.24906	LIV DET
ENSG00000175505	0.273936	-5.35695	1.76589	0.0782429	0.104371	1.76097	Not DE
ENSG00000175513	-0.238357	-5.51006	-1.79917	0.0725843	0.0974189	-1.79544	Not DE
ENSG00000175536	-0.784228	-0.458072	-4.42239	1.19727e-05	2.85394e-05	-4.37808	LIV DET
ENSG00000175538	-0.524914	1.42599	-8.60063	1.57134e-16	1.04016e-15	-8.25095	LIV DET
ENSG00000175544	-0.170131	-1.98395	-1.15723	0.247722	0.296162	-1.1559	Not DE
ENSG00000175548	0.0446895	4.37607	1.11679	0.264767	0.314256	1.11519	Not DE
ENSG00000175550	-0.318474	3.67069	-12.9474	1.80438e-32	3.70212e-31	-11.8648	LIV DET
ENSG00000175556	0.62162	1.74089	9.93376	3.92722e-21	3.58742e-20	9.43454	PM DET
ENSG00000175564	0.267421	-0.922317	3.22662	0.00133648	0.0024023	3.20803	PM DET
ENSG00000175567	1.54477	-0.432121	16.145	1.76633e-46	1.15076e-44	14.3149	PM DET
ENSG00000175573	0.688254	2.72572	16.2301	5.54974e-48	4.12448e-46	14.5535	PM DET
ENSG00000175575	-0.377539	5.03031	-11.0244	5.31727e-25	6.48741e-24	-10.327	LIV DET
ENSG00000175581	-0.0807849	3.65973	-2.6672	0.00798008	0.0127072	-2.65291	LIV DET
ENSG00000175582	-0.0529085	7.49885	-2.66008	0.00814834	0.0129587	-2.64586	LIV DET
ENSG00000175591	1.03232	-0.293169	9.16098	1.25716e-18	9.62338e-18	8.80949	PM DET
ENSG00000175592	0.579251	-5.31213	3.84824	0.000134091	0.000278903	3.81882	PM DET
ENSG00000175595	0.107845	4.24016	4.30817	1.97765e-05	4.58133e-05	4.2674	PM DET
ENSG00000175600	-0.426477	0.555049	-10.0216	2.67823e-21	2.4758e-20	-9.47458	LIV DET
ENSG00000175602	-0.490144	2.20806	-7.37362	8.11312e-13	4.05575e-12	-7.15923	LIV DET
ENSG00000175606	0.197469	3.31923	5.51501	6.46191e-08	2.01114e-07	5.40552	PM DET
ENSG00000175611	-0.184284	2.42923	-4.52163	8.01923e-06	1.95505e-05	-4.46467	LIV DET
ENSG00000175634	-0.110094	3.15047	-3.60164	0.000353384	0.000694289	-3.57265	LIV DET
ENSG00000175643	0.118768	-0.833729	0.895546	0.370918	0.42419	0.894755	Not DE
ENSG00000175662	0.294161	6.06938	8.8417	2.81258e-17	1.96099e-16	8.4541	PM DET
ENSG00000175664	-0.0377817	-0.556029	-0.527317	0.598256	0.645756	-0.52691	Not DE
ENSG00000175691	-0.232158	1.66029	-6.69263	7.01675e-11	3.01323e-10	-6.5203	LIV DET
ENSG00000175697	0.475004	-1.05161	5.59164	3.67114e-08	1.17326e-07	5.50598	PM DET
ENSG00000175701	-0.391424	1.94533	-9.59993	7.84453e-20	6.48661e-19	-9.11531	LIV DET
ENSG00000175707	1.74552	-4.06672	10.1202	4.71345e-22	4.63477e-21	9.6543	PM DET
ENSG00000175711	-0.185501	1.47343	-3.20327	0.00147707	0.00263612	-3.17915	LIV DET
ENSG00000175727	0.207065	4.54308	3.28163	0.00112	0.00204012	3.25851	PM DET
ENSG00000175730	-0.305558	-6.14047	-2.75764	0.00603416	0.00979676	-2.74592	LIV DET
ENSG00000175745	0.51304	4.37406	14.0479	4.7202e-37	1.4179e-35	12.7176	PM DET
ENSG00000175749	-0.442135	-2.97637	-4.36722	1.57863e-05	3.70397e-05	-4.31742	LIV DET
ENSG00000175756	-0.436934	3.81084	-18.0899	2.67639e-54	3.90268e-52	-15.5167	LIV DET
ENSG00000175764	0.0032734	5.08958	0.146354	0.883713	0.902391	0.146265	Not DE
ENSG00000175766	-0.215403	1.52602	-3.13673	0.00180729	0.00318523	-3.1202	LIV DET
ENSG00000175768	-0.24663	4.06929	-10.3619	1.54379e-22	1.57514e-21	-9.76806	LIV DET
ENSG00000175772	-0.350739	1.88528	-3.14833	0.00173842	0.00307214	-3.13162	LIV DET
ENSG00000175773	-0.533709	-2.34639	-3.88346	0.000116554	0.000244199	-3.85326	LIV DET
ENSG00000175779	-0.749241	-5.72692	-5.79853	1.1744e-08	3.98292e-08	-5.7034	LIV DET
ENSG00000175782	-0.190337	4.49222	-6.71324	6.26566e-11	2.70032e-10	-6.53726	LIV DET
ENSG00000175785	1.65053	-0.314364	9.78036	1.54623e-19	1.24906e-18	9.04144	PM DET
ENSG00000175787	-0.162706	3.04302	-5.26107	2.1156e-07	6.2258e-07	-5.18888	LIV DET
ENSG00000175792	-0.159781	3.1475	-8.67027	1.07407e-16	7.18092e-16	-8.2963	LIV DET
ENSG00000175793	1.12944	-4.06715	6.65209	9.36495e-11	3.97456e-10	6.47686	PM DET
ENSG00000175806	-0.160508	4.48775	-6.20639	1.12916e-09	4.31685e-09	-6.08999	LIV DET
ENSG00000175826	0.740745	3.84661	17.7544	1.13239e-53	1.50814e-51	15.4238	PM DET
ENSG00000175832	-0.90544	-2.20638	-6.56218	1.82504e-10	7.55182e-10	-6.37538	LIV DET
ENSG00000175854	-0.260935	2.3195	-10.985	8.20712e-25	9.87709e-24	-10.2853	LIV DET
ENSG00000175857	-0.75478	-1.64523	-5.24649	2.27855e-07	6.68378e-07	-5.17505	LIV DET
ENSG00000175866	0.176317	4.31267	3.55188	0.000429834	0.000833983	3.52105	PM DET
ENSG00000175868	-1.11766	-3.93247	-7.14545	4.44979e-12	2.10027e-11	-6.92211	LIV DET
ENSG00000175874	-0.00768061	7.09453	-0.164538	0.869373	0.890225	-0.164455	Not DE
ENSG00000175893	-0.0294529	6.50932	-1.4373	0.151399	0.190413	-1.43461	Not DE
ENSG00000175895	-0.0701349	3.03705	-1.94026	0.0530601	0.0730683	-1.93443	Not DE
ENSG00000175899	-0.695118	7.45491	-14.2567	1.59024e-37	4.89913e-36	-12.8024	LIV DET
ENSG00000175906	-0.68379	1.36945	-11.5276	1.77309e-27	2.57693e-26	-10.8607	LIV DET
ENSG00000175920	-0.124795	-3.38108	-0.758759	0.448413	0.501218	-0.758063	Not DE
ENSG00000175928	0.294358	3.96356	6.2234	1.2408e-09	4.72385e-09	6.07488	PM DET
ENSG00000175931	0.348587	5.18017	9.32535	6.30099e-19	4.9133e-18	8.8866	PM DET
ENSG00000175938	0.0174835	0.887306	0.246851	0.805126	0.833998	0.246719	Not DE
ENSG00000175946	1.48621	-2.45822	10.2156	2.0782e-22	2.09975e-21	9.73789	PM DET
ENSG00000175967	-0.70413	-3.58646	-3.79688	0.000164296	0.000337783	-3.7684	LIV DET
ENSG00000175970	0.58332	4.20692	23.4378	7.1022e-79	1.64438e-75	18.8033	PM DET
ENSG00000175984	-0.620124	1.3404	-14.5355	2.96764e-40	1.14811e-38	-13.2814	LIV DET
ENSG00000175985	-0.562536	0.529814	-7.27155	1.34852e-12	6.63546e-12	-7.08924	LIV DET
ENSG00000176014	0.088971	1.08522	1.03143	0.302925	0.3541	1.03018	Not DE
ENSG00000176018	0.131005	3.95958	5.02209	7.08722e-07	1.96806e-06	4.95896	PM DET
ENSG00000176022	-0.349325	2.95756	-13.3981	2.0524e-33	4.56916e-32	-12.0453	LIV DET
ENSG00000176024	-0.141207	2.32679	-3.92347	9.92424e-05	0.000210152	-3.89244	LIV DET
ENSG00000176040	-0.879681	-3.64608	-5.48974	6.92741e-08	2.14669e-07	-5.39304	LIV DET
ENSG00000176046	0.933996	2.0442	8.83997	2.67226e-17	1.86835e-16	8.46007	PM DET
ENSG00000176049	0.115678	6.10345	5.70688	1.95374e-08	6.4501e-08	5.61605	PM DET
ENSG00000176054	-0.129367	-0.909099	-2.46161	0.0141653	0.021646	-2.45304	LIV DET
ENSG00000176055	0.158133	3.2825	4.51266	8.25279e-06	2.00793e-05	4.45852	PM DET
ENSG00000176058	0.19438	4.07098	3.20733	0.00144645	0.00258532	3.18522	PM DET
ENSG00000176076	-0.577338	-2.08927	-5.49091	7.8339e-08	2.41393e-07	-5.37091	LIV DET
ENSG00000176087	0.650148	2.62791	14.7371	4.6671e-40	1.77144e-38	13.2475	PM DET
ENSG00000176095	0.754925	5.21146	19.3141	3.14329e-60	8.15603e-58	16.3698	PM DET
ENSG00000176101	-0.256437	3.07508	-9.16308	2.69228e-18	2.0137e-17	-8.72371	LIV DET
ENSG00000176102	-0.121935	4.21915	-5.5229	5.85865e-08	1.83115e-07	-5.42306	LIV DET
ENSG00000176105	-0.0432395	4.65303	-1.58515	0.113723	0.146883	-1.58168	Not DE
ENSG00000176108	-0.176785	1.63796	-3.87492	0.000127317	0.000265473	-3.83159	LIV DET
ENSG00000176124	-0.144071	1.88485	-2.41713	0.0160807	0.0243553	-2.40708	LIV DET
ENSG00000176125	-0.179604	-1.14667	-2.952	0.00330301	0.00559531	-2.93803	LIV DET
ENSG00000176136	-0.215096	-5.18342	-1.36318	0.173429	0.215171	-1.36127	Not DE
ENSG00000176142	0.181647	2.53057	3.82629	0.000146225	0.000302636	3.79739	PM DET
ENSG00000176148	0.473736	4.88453	18.2675	6.20224e-56	1.06675e-53	15.7564	PM DET
ENSG00000176153	-0.431342	-5.63475	-3.56983	0.000390995	0.000763251	-3.54609	LIV DET
ENSG00000176155	-0.504806	4.54306	-9.21968	1.25361e-18	9.59865e-18	-8.80981	LIV DET
ENSG00000176160	-0.363351	-2.44872	-2.83523	0.00476109	0.00786002	-2.82277	LIV DET
ENSG00000176165	0.543906	4.0078	12.9679	1.67076e-32	3.43968e-31	11.8712	PM DET
ENSG00000176170	-0.438112	-0.161434	-4.31486	2.00539e-05	4.64023e-05	-4.26429	LIV DET
ENSG00000176171	0.070331	6.09405	2.96661	0.00318637	0.00540805	2.94916	PM DET
ENSG00000176182	0.570028	1.00734	6.42028	3.13863e-10	1.2672e-09	6.29177	PM DET
ENSG00000176194	-0.133198	0.340325	-1.75114	0.0805259	0.107174	-1.74764	Not DE
ENSG00000176204	0.33232	4.74053	8.93913	1.77464e-17	1.25152e-16	8.50767	PM DET
ENSG00000176208	0.0645788	2.16917	1.70068	0.0897605	0.11833	1.69666	Not DE
ENSG00000176209	-0.226777	3.39808	-7.11767	4.70209e-12	2.21414e-11	-6.91429	LIV DET
ENSG00000176222	0.0258543	2.70834	0.64217	0.521098	0.572491	0.641654	Not DE
ENSG00000176225	-0.0817863	4.74177	-2.48855	0.0132557	0.0203656	-2.47682	LIV DET
ENSG00000176236	0.4525	-3.84486	1.81606	0.0699559	0.0941556	1.8122	Not DE
ENSG00000176239	-0.574353	-5.24924	-4.46564	1.02159e-05	2.45754e-05	-4.41255	LIV DET
ENSG00000176244	-0.6308	6.24007	-11.8472	4.45531e-28	6.76249e-27	-10.9861	LIV DET
ENSG00000176248	-0.0224965	3.63154	-0.520128	0.603201	0.650231	-0.519803	Not DE
ENSG00000176261	-0.484723	3.36595	-16.4242	9.13032e-47	6.13423e-45	-14.3607	LIV DET
ENSG00000176268	-0.318624	-6.25639	-4.10752	4.6738e-05	0.000103022	-4.07137	LIV DET
ENSG00000176269	0.16792	-3.45804	0.779243	0.436277	0.489434	0.778495	Not DE
ENSG00000176273	-0.513797	0.596636	-8.04884	5.99697e-15	3.52063e-14	-7.80401	LIV DET
ENSG00000176289	-0.359182	-5.9965	-3.32014	0.000964502	0.00177405	-3.30068	LIV DET
ENSG00000176293	-0.121679	3.21399	-3.04444	0.00251854	0.0043434	-3.02111	LIV DET
ENSG00000176340	-0.472095	4.43728	-13.8672	1.53805e-36	4.41733e-35	-12.625	LIV DET
ENSG00000176349	-0.201086	-4.99883	-0.986505	0.324356	0.376288	-0.985546	Not DE
ENSG00000176371	-0.060289	2.05289	-1.61245	0.107487	0.139553	-1.60959	Not DE
ENSG00000176381	-0.0505631	3.55055	-0.722555	0.470484	0.523226	-0.721691	Not DE
ENSG00000176383	0.28351	0.121713	1.80955	0.0709836	0.0954279	1.80558	Not DE
ENSG00000176386	-0.367658	3.29127	-14.4268	6.03439e-39	2.12432e-37	-13.0539	LIV DET
ENSG00000176387	1.40148	-2.74877	7.55058	2.58206e-13	1.34809e-12	7.31457	PM DET
ENSG00000176390	-0.0653719	3.02463	-2.51259	0.012376	0.0191068	-2.50124	LIV DET
ENSG00000176393	0.262492	2.45915	8.20015	3.37042e-15	2.02367e-14	7.87637	PM DET
ENSG00000176396	-0.227584	3.47322	-7.94182	1.96725e-14	1.11406e-13	-7.65275	LIV DET
ENSG00000176399	-0.231334	-0.375947	-1.93755	0.0532353	0.0732828	-1.93301	Not DE
ENSG00000176401	-0.247769	2.43522	-5.14411	3.85623e-07	1.10174e-06	-5.07592	LIV DET
ENSG00000176402	-0.126619	-3.9134	-0.693943	0.488096	0.540575	-0.693341	Not DE
ENSG00000176406	-0.1211	7.26355	-3.16572	0.00163983	0.00290867	-3.14873	LIV DET
ENSG00000176407	0.21985	5.14114	8.42446	3.92451e-16	2.51381e-15	8.14087	PM DET
ENSG00000176410	-0.0984878	2.21654	-3.10965	0.00200748	0.00351379	-3.08912	LIV DET
ENSG00000176422	0.172457	2.8342	4.90043	1.28755e-06	3.46729e-06	4.84167	PM DET
ENSG00000176428	0.237671	1.10323	5.74493	1.83842e-08	6.08608e-08	5.62656	PM DET
ENSG00000176435	-0.483493	2.06661	-10.8765	1.64109e-24	1.93707e-23	-10.2184	LIV DET
ENSG00000176438	0.280438	4.10907	6.24675	1.21963e-09	4.64622e-09	6.07764	PM DET
ENSG00000176444	0.067852	3.84629	3.32997	0.000948953	0.00174716	3.30524	PM DET
ENSG00000176454	-0.41606	4.42724	-10.4194	3.6591e-23	3.89721e-22	-9.91289	LIV DET
ENSG00000176463	0.434598	4.18876	9.37878	3.80983e-19	3.0074e-18	8.94235	PM DET
ENSG00000176472	0.350783	-2.17897	2.07118	0.038845	0.0548506	2.06583	Not DE
ENSG00000176473	0.0304086	1.6569	1.18236	0.237616	0.285338	1.18097	Not DE
ENSG00000176476	-0.0463994	1.95291	-1.47212	0.141894	0.179554	-1.46877	Not DE
ENSG00000176485	-0.131515	5.7138	-3.7806	0.000174996	0.00035841	-3.75262	LIV DET
ENSG00000176490	-0.052438	5.05615	-1.05119	0.293674	0.344585	-1.0501	Not DE
ENSG00000176531	-0.122138	0.6262	-2.17088	0.0304018	0.0438501	-2.16482	LIV DET
ENSG00000176532	-0.143862	-5.27431	-0.847029	0.397379	0.450786	-0.846311	Not DE
ENSG00000176533	0.0760736	5.38972	2.42964	0.0155298	0.0235731	2.41978	PM DET
ENSG00000176542	0.383025	5.39864	12.7475	6.90509e-32	1.36197e-30	11.7519	PM DET
ENSG00000176563	-0.124023	-0.77877	-1.29054	0.197451	0.241824	-1.28885	Not DE
ENSG00000176571	0.00026842	-5.23682	0.00188547	0.998497	0.998729	0.00188435	Not DE
ENSG00000176584	-1.54217	-2.47871	-9.67292	4.7384e-20	3.99051e-19	-9.16981	LIV DET
ENSG00000176593	0.262327	2.1298	4.11429	4.52883e-05	0.000100032	4.0787	PM DET
ENSG00000176595	0.0338032	7.23349	1.58733	0.113187	0.146241	1.58403	Not DE
ENSG00000176597	-0.459592	1.76656	-7.80523	4.76484e-14	2.62909e-13	-7.53821	LIV DET
ENSG00000176601	0.777674	-2.74993	4.15455	3.96834e-05	8.83062e-05	4.10932	PM DET
ENSG00000176619	-0.0819653	3.20733	-2.10707	0.0357054	0.0507603	-2.10027	Not DE
ENSG00000176623	-0.365534	4.49688	-14.0113	7.62885e-37	2.25119e-35	-12.68	LIV DET
ENSG00000176624	0.234293	4.28461	8.45693	4.67171e-16	2.97407e-15	8.11974	PM DET
ENSG00000176635	-0.399514	-3.16706	-2.82392	0.00496477	0.00817297	-2.80931	LIV DET
ENSG00000176641	0.203826	4.56727	4.38846	1.4989e-05	3.52492e-05	4.32885	PM DET
ENSG00000176658	-0.134083	4.66106	-3.61205	0.000344466	0.000677697	-3.57934	LIV DET
ENSG00000176659	-1.24271	-4.03147	-6.40821	3.9316e-10	1.5728e-09	-6.25672	LIV DET
ENSG00000176678	-0.749697	-1.63265	-6.77345	4.00748e-11	1.7522e-10	-6.6038	LIV DET
ENSG00000176681	0.362413	2.92891	2.96486	0.00319075	0.00541511	2.94874	PM DET
ENSG00000176692	0.337199	-3.20646	2.01898	0.0440163	0.0615207	2.01394	Not DE
ENSG00000176697	-0.949969	1.2116	-9.00226	4.7213e-18	3.47024e-17	-8.65991	LIV DET
ENSG00000176700	0.105647	4.50758	2.92775	0.00360678	0.006074	2.91065	PM DET
ENSG00000176714	-0.113475	2.38146	-3.2926	0.00106172	0.00194042	-3.27364	LIV DET
ENSG00000176715	0.0498516	3.35756	1.57583	0.115687	0.149214	1.57314	Not DE
ENSG00000176716	-0.44899	-3.31642	-2.01052	0.0450657	0.0628647	-2.00404	Not DE
ENSG00000176720	0.701837	3.28354	9.58536	8.67206e-20	7.1532e-19	9.10443	PM DET
ENSG00000176723	-0.069904	-4.40825	-0.29699	0.766626	0.799608	-0.296791	Not DE
ENSG00000176728	-0.249409	0.492816	-4.74885	2.66378e-06	6.89696e-06	-4.69518	LIV DET
ENSG00000176731	-0.357765	3.7414	-13.3288	7.23723e-35	1.78114e-33	-12.3181	LIV DET
ENSG00000176732	-0.475527	-2.0712	-4.28743	2.16459e-05	4.98372e-05	-4.2472	LIV DET
ENSG00000176749	0.449555	6.30528	11.3592	8.21166e-27	1.14005e-25	10.7199	PM DET
ENSG00000176753	-0.411795	-4.00795	-3.00584	0.00281379	0.00481782	-2.98738	LIV DET
ENSG00000176769	-0.310843	1.53006	-5.77757	1.57564e-08	5.26013e-08	-5.65312	LIV DET
ENSG00000176771	-0.0295628	4.25283	-0.536002	0.592291	0.640052	-0.535519	Not DE
ENSG00000176783	0.163574	4.09707	6.19511	1.6028e-09	6.02734e-09	6.03367	PM DET
ENSG00000176788	-0.110594	6.65463	-2.34571	0.0193744	0.0289217	-2.33825	LIV DET
ENSG00000176809	-0.0808632	3.55132	-1.51546	0.130372	0.166324	-1.51264	Not DE
ENSG00000176826	-0.824067	-2.76838	-5.91783	6.94941e-09	2.4246e-08	-5.79214	LIV DET
ENSG00000176834	-0.163808	3.14303	-3.71906	0.00022741	0.000458952	-3.68644	LIV DET
ENSG00000176840	-0.752323	1.4074	-9.7919	5.29816e-20	4.43957e-19	-9.15777	LIV DET
ENSG00000176845	-0.049908	0.59644	-0.587729	0.557017	0.606748	-0.587278	Not DE
ENSG00000176853	0.154192	5.24943	6.7185	4.97248e-11	2.16e-10	6.57176	PM DET
ENSG00000176868	-0.184141	-1.8736	-2.41899	0.0159135	0.0241239	-2.41089	LIV DET
ENSG00000176871	0.0717797	6.89116	2.63946	0.0086419	0.013688	2.6259	PM DET
ENSG00000176882	-0.465804	-5.99096	-4.87776	1.43819e-06	3.85058e-06	-4.81964	LIV DET
ENSG00000176884	0.108033	6.72468	1.78267	0.0752479	0.100733	1.77895	Not DE
ENSG00000176887	0.0343922	2.07767	0.594653	0.552364	0.602289	0.594222	Not DE
ENSG00000176890	-0.233095	0.899517	-2.77452	0.00581563	0.00946698	-2.758	LIV DET
ENSG00000176894	-0.069504	1.62357	-2.10878	0.0354515	0.0504518	-2.10316	Not DE
ENSG00000176896	0.0742675	2.42136	1.44925	0.148058	0.186577	1.44643	Not DE
ENSG00000176903	0.544127	6.08914	17.237	1.8286e-51	1.92444e-49	15.092	PM DET
ENSG00000176907	-0.145304	2.42783	-2.3998	0.0168276	0.025397	-2.39045	LIV DET
ENSG00000176909	0.244189	-0.223722	2.7674	0.00585631	0.00952548	2.75572	PM DET
ENSG00000176912	-0.414324	-0.199153	-3.97053	8.29556e-05	0.000177348	-3.9357	LIV DET
ENSG00000176915	-0.121606	5.16525	-6.15138	1.55418e-09	5.85911e-09	-6.03864	LIV DET
ENSG00000176919	-0.418746	-3.83306	-2.78222	0.00559893	0.00914292	-2.77039	LIV DET
ENSG00000176920	0.0116983	-5.13326	0.0683844	0.945507	0.954801	0.0683506	Not DE
ENSG00000176927	0.0108626	1.13084	0.172029	0.863504	0.884937	0.171916	Not DE
ENSG00000176928	0.00679215	2.75851	0.110534	0.91203	0.92681	0.110479	Not DE
ENSG00000176933	-0.357731	-4.28864	-2.77912	0.00568686	0.00927141	-2.76531	LIV DET
ENSG00000176945	-0.179468	1.50455	-1.91297	0.0564926	0.0773704	-1.90722	Not DE
ENSG00000176946	0.161148	3.58972	7.67068	8.80563e-14	4.75751e-13	7.45768	PM DET
ENSG00000176953	-0.0792812	4.11567	-2.55291	0.0109754	0.0171058	-2.54348	LIV DET
ENSG00000176956	0.112405	3.41818	1.88774	0.059628	0.0812836	1.88353	Not DE
ENSG00000176971	-0.432644	3.2418	-10.2749	5.21893e-22	5.10346e-21	-9.64386	LIV DET
ENSG00000176973	0.419578	2.5376	8.89051	1.05266e-17	7.54202e-17	8.56803	PM DET
ENSG00000176974	0.226285	2.35838	5.32111	1.73493e-07	5.15344e-07	5.2257	PM DET
ENSG00000176978	-0.105957	4.26333	-2.98466	0.00301742	0.00514131	-2.96596	LIV DET
ENSG00000176984	0.136334	-4.7379	0.623637	0.533146	0.583831	0.62321	Not DE
ENSG00000176986	0.386671	5.49373	18.6337	2.1641e-56	3.92393e-54	15.8229	PM DET
ENSG00000176994	0.67145	4.46021	23.0271	1.0498e-77	1.75544e-74	18.6599	PM DET
ENSG00000176998	0.0873542	-3.00799	0.672339	0.501716	0.553501	0.671792	Not DE
ENSG00000177000	0.313808	4.02829	9.41667	3.35118e-19	2.6565e-18	8.95651	PM DET
ENSG00000177025	-0.00385123	-1.70981	-0.0346645	0.972361	0.977139	-0.034647	Not DE
ENSG00000177030	0.290601	4.34156	9.19868	2.38268e-18	1.78844e-17	8.73753	PM DET
ENSG00000177034	0.0114153	5.78888	0.575534	0.56526	0.614481	0.575047	Not DE
ENSG00000177042	-0.254743	1.92261	-4.66526	4.19443e-06	1.06029e-05	-4.60151	LIV DET
ENSG00000177045	0.376749	-2.13994	1.90021	0.0579748	0.0792453	1.89589	Not DE
ENSG00000177051	1.46735	-1.82997	7.07805	4.89955e-12	2.30317e-11	6.90846	PM DET
ENSG00000177054	0.00797356	3.21735	0.303065	0.762017	0.795586	0.302834	Not DE
ENSG00000177058	-0.311927	3.89772	-11.8642	7.76306e-29	1.24287e-27	-11.1428	LIV DET
ENSG00000177076	0.389142	1.79009	9.76818	2.26499e-20	1.95173e-19	9.24905	PM DET
ENSG00000177082	-0.360826	3.77616	-13.6576	1.73125e-34	4.13563e-33	-12.2476	LIV DET
ENSG00000177084	0.277775	4.11035	4.36884	1.57049e-05	3.68694e-05	4.31856	PM DET
ENSG00000177096	-0.37173	-0.657578	-2.85239	0.00451715	0.00748629	-2.83959	LIV DET
ENSG00000177098	-0.0441173	4.71246	-0.75308	0.451764	0.504607	-0.752478	Not DE
ENSG00000177103	0.2697	3.9335	5.43981	9.69649e-08	2.95879e-07	5.33232	PM DET
ENSG00000177105	0.118374	2.00447	2.2414	0.0255605	0.0373487	2.23283	PM DET
ENSG00000177106	0.083822	1.50566	1.12153	0.26272	0.312122	1.11998	Not DE
ENSG00000177108	1.19261	4.20074	21.1051	2.04618e-69	1.57918e-66	17.6105	PM DET
ENSG00000177112	-0.167319	-1.81167	-1.62082	0.105674	0.137442	-1.61795	Not DE
ENSG00000177119	0.262574	4.59177	6.81377	3.10255e-11	1.36726e-10	6.64162	PM DET
ENSG00000177125	0.37835	4.25431	14.1402	3.87077e-37	1.16974e-35	12.7331	PM DET
ENSG00000177133	-0.350421	1.05616	-3.66471	0.000295289	0.000586505	-3.6194	LIV DET
ENSG00000177144	0.0353563	2.99414	0.570086	0.56891	0.617936	0.569657	Not DE
ENSG00000177150	0.0151633	3.51034	0.549706	0.582766	0.631119	0.549349	Not DE
ENSG00000177156	-0.340254	5.30246	-13.5315	7.94892e-36	2.11917e-34	-12.495	LIV DET
ENSG00000177169	0.556264	3.54631	10.0907	5.95397e-22	5.794e-21	9.63033	PM DET
ENSG00000177174	-0.215739	-4.25237	-1.53169	0.126335	0.161653	-1.52871	Not DE
ENSG00000177181	0.113563	5.01096	2.45698	0.0143452	0.0218998	2.4485	PM DET
ENSG00000177182	0.0872251	3.7943	2.61297	0.00924326	0.0145676	2.60292	PM DET
ENSG00000177189	0.0246606	5.5381	1.20475	0.228863	0.275819	1.20329	Not DE
ENSG00000177191	-0.577505	-5.26868	-3.6201	0.000323953	0.000639765	-3.59535	LIV DET
ENSG00000177192	-0.161938	1.90965	-4.42091	1.26627e-05	3.00912e-05	-4.36585	LIV DET
ENSG00000177197	-0.273004	-5.5228	-2.4708	0.0138075	0.0211432	-2.46223	LIV DET
ENSG00000177200	-0.0975504	7.53608	-5.00517	7.70775e-07	2.13153e-06	-4.94263	LIV DET
ENSG00000177212	-0.632006	-4.81395	-3.49216	0.000521092	0.000997731	-3.46967	LIV DET
ENSG00000177225	-0.180119	4.32657	-4.03828	6.50717e-05	0.000140936	-3.99362	LIV DET
ENSG00000177233	-0.179664	-1.83202	-1.54134	0.124045	0.159006	-1.53802	Not DE
ENSG00000177234	1.09768	0.690182	17.7275	8.19096e-54	1.11556e-51	15.4447	PM DET
ENSG00000177238	-0.00630916	-0.613406	-0.0581414	0.953659	0.961614	-0.0581122	Not DE
ENSG00000177239	-0.0906019	5.19654	-3.42811	0.000669631	0.00125978	-3.40172	LIV DET
ENSG00000177272	0.425438	4.27559	9.25321	6.16378e-19	4.8088e-18	8.88904	PM DET
ENSG00000177283	-0.0492538	1.96358	-0.869253	0.385205	0.438497	-0.868346	Not DE
ENSG00000177291	-0.450123	-4.90416	-2.85228	0.00451729	0.00748629	-2.83958	LIV DET
ENSG00000177294	0.0642287	-4.38383	0.387696	0.698433	0.738266	0.387437	Not DE
ENSG00000177301	0.427829	7.40571	8.51592	3.03224e-16	1.96089e-15	8.17204	PM DET
ENSG00000177302	-0.209509	4.29619	-7.35791	1.06636e-12	5.28251e-12	-7.12166	LIV DET
ENSG00000177303	0.38048	2.81111	5.9342	6.25838e-09	2.19367e-08	5.8097	PM DET
ENSG00000177306	0.790782	-3.9491	2.75925	0.00606379	0.00984062	2.74431	PM DET
ENSG00000177311	0.220535	6.9526	8.72998	6.05344e-17	4.1213e-16	8.36418	PM DET
ENSG00000177335	-0.0254345	-0.742049	-0.345577	0.729804	0.766795	-0.345386	Not DE
ENSG00000177337	-0.208342	0.721728	-2.83255	0.00485353	0.00799903	-2.8166	LIV DET
ENSG00000177352	-0.145229	2.13489	-4.12626	4.30726e-05	9.54038e-05	-4.09035	LIV DET
ENSG00000177359	-0.653653	-1.61142	-4.78968	2.31613e-06	6.04887e-06	-4.72368	LIV DET
ENSG00000177363	-1.21839	-3.59574	-5.62632	3.06098e-08	9.87704e-08	-5.53791	LIV DET
ENSG00000177369	-0.240805	-4.84854	-1.32021	0.187359	0.230638	-1.31843	Not DE
ENSG00000177370	0.157222	2.97904	6.48387	3.23619e-10	1.30431e-09	6.28702	PM DET
ENSG00000177374	0.191999	0.0118427	1.61708	0.106597	0.138498	1.61368	Not DE
ENSG00000177380	-0.0165837	4.8123	-0.326846	0.743918	0.779556	-0.326669	Not DE
ENSG00000177383	-0.203696	4.46975	-9.67028	4.27348e-20	3.61111e-19	-9.18094	LIV DET
ENSG00000177398	0.502758	-3.2462	3.49252	0.000520353	0.000996381	3.47005	PM DET
ENSG00000177406	-0.893954	-0.895917	-5.85262	8.76317e-09	3.01857e-08	-5.75308	LIV DET
ENSG00000177409	-0.252454	3.08864	-4.36938	1.60696e-05	3.76581e-05	-4.31349	LIV DET
ENSG00000177410	-0.306902	4.53264	-10.0784	1.55599e-21	1.47369e-20	-9.53112	LIV DET
ENSG00000177414	-0.311703	-5.35446	-2.13498	0.0333455	0.0477006	-2.1279	LIV DET
ENSG00000177425	0.0966574	3.15264	1.52096	0.128899	0.164605	1.51846	Not DE
ENSG00000177426	0.655767	1.45426	10.7796	6.34538e-24	7.16121e-23	10.0864	PM DET
ENSG00000177427	0.00377781	2.86264	0.0915777	0.92708	0.939313	0.0915191	Not DE
ENSG00000177432	-0.42357	5.55616	-11.0295	1.69618e-25	2.1424e-24	-10.4361	LIV DET
ENSG00000177453	0.405471	2.98575	14.3791	8.30063e-39	2.87504e-37	13.0296	PM DET
ENSG00000177455	-0.584665	-4.55763	-4.22687	2.87936e-05	6.52259e-05	-4.1828	LIV DET
ENSG00000177459	0.234376	-0.803564	2.94675	0.00335825	0.00568247	2.93289	PM DET
ENSG00000177462	-0.610177	-4.14951	-2.6791	0.00762099	0.0121838	-2.66842	LIV DET
ENSG00000177463	0.574123	6.16561	22.7912	4.07317e-76	6.45255e-73	18.4633	PM DET
ENSG00000177464	2.18631	-5.07749	8.38297	7.86003e-16	4.92746e-15	8.05636	PM DET
ENSG00000177465	-0.39158	-0.665467	-3.52032	0.000469749	0.000905011	-3.49744	LIV DET
ENSG00000177469	-0.330554	4.01382	-6.75946	3.80454e-11	1.66637e-10	-6.6115	LIV DET
ENSG00000177479	-0.151179	6.16881	-5.48292	7.25182e-08	2.2426e-07	-5.38482	LIV DET
ENSG00000177483	-0.100031	-0.570893	-1.58887	0.112716	0.145695	-1.5861	Not DE
ENSG00000177485	0.250204	5.07762	10.4009	1.03088e-22	1.06627e-21	9.8089	PM DET
ENSG00000177508	-0.166383	-4.88179	-1.02301	0.306885	0.358076	-1.02178	Not DE
ENSG00000177511	0.0824299	6.78742	1.39861	0.162555	0.203044	1.39653	Not DE
ENSG00000177519	0.712515	1.10291	7.07101	6.34933e-12	2.95971e-11	6.87158	PM DET
ENSG00000177542	0.253564	3.70844	4.3808	1.43599e-05	3.38438e-05	4.33828	PM DET
ENSG00000177548	-0.316985	1.84914	-7.07055	9.53004e-12	4.37931e-11	-6.81343	LIV DET
ENSG00000177551	0.0961068	-0.421539	0.792049	0.4287	0.481994	0.791417	Not DE
ENSG00000177556	-0.424944	4.12413	-15.6735	5.2761e-44	2.76183e-42	-13.9131	LIV DET
ENSG00000177565	-0.0865836	7.48476	-3.9256	0.000100683	0.000212978	-3.88894	LIV DET
ENSG00000177570	-0.0885298	6.52683	-3.84889	0.000138008	0.000286674	-3.81171	LIV DET
ENSG00000177575	1.38039	2.80995	8.822	2.31431e-17	1.62261e-16	8.47682	PM DET
ENSG00000177576	0.136707	4.48088	3.50778	0.000506089	0.000971043	3.47751	PM DET
ENSG00000177595	0.069423	1.85798	1.03731	0.300219	0.351372	1.03596	Not DE
ENSG00000177599	-0.174152	1.56506	-3.64615	0.000293579	0.000583378	-3.6209	LIV DET
ENSG00000177600	-0.325972	5.19826	-9.33378	4.54513e-19	3.57377e-18	-8.92283	LIV DET
ENSG00000177606	0.422693	4.59995	7.69691	9.07566e-14	4.89725e-13	7.4537	PM DET
ENSG00000177613	-0.128202	5.49763	-5.80599	1.26493e-08	4.27546e-08	-5.69074	LIV DET
ENSG00000177614	0.37231	5.53576	12.9925	1.52872e-33	3.43636e-32	12.0696	PM DET
ENSG00000177627	-0.67168	-1.76416	-7.4204	5.03835e-13	2.55905e-12	-7.22426	LIV DET
ENSG00000177628	0.0307297	3.91418	0.852099	0.394627	0.448121	0.851256	Not DE
ENSG00000177640	-0.0273697	2.09459	-0.765061	0.444708	0.497797	-0.764267	Not DE
ENSG00000177646	-0.19775	4.66922	-9.46626	1.9058e-19	1.53253e-18	-9.01856	LIV DET
ENSG00000177663	0.500015	3.32233	10.473	6.79054e-23	7.09435e-22	9.85094	PM DET
ENSG00000177666	0.433049	2.0691	8.14623	4.43543e-15	2.63318e-14	7.84197	PM DET
ENSG00000177674	0.26934	0.535637	4.9378	1.20836e-06	3.26543e-06	4.85426	PM DET
ENSG00000177675	-0.425849	1.87087	-5.79285	1.46655e-08	4.91338e-08	-5.66543	LIV DET
ENSG00000177679	-0.198742	3.98327	-3.01969	0.00265747	0.00456573	-3.00481	LIV DET
ENSG00000177683	0.0158066	5.17269	0.69647	0.486453	0.538983	0.695961	Not DE
ENSG00000177685	-0.687681	-2.37757	-4.90051	1.28772e-06	3.46745e-06	-4.84164	LIV DET
ENSG00000177688	0.989152	-5.40832	4.55687	6.51103e-06	1.60543e-05	4.50908	PM DET
ENSG00000177692	-0.183964	1.60011	-5.72491	1.77989e-08	5.89879e-08	-5.63214	LIV DET
ENSG00000177694	-0.318914	2.50166	-7.56593	2.65958e-13	1.38616e-12	-7.3106	LIV DET
ENSG00000177697	-0.149047	3.55076	-3.15325	0.00172353	0.00304798	-3.13415	LIV DET
ENSG00000177700	-0.308721	2.80287	-8.23908	1.95586e-15	1.19459e-14	-7.94411	LIV DET
ENSG00000177706	0.629112	2.81519	12.4874	1.04347e-30	1.88861e-29	11.5202	PM DET
ENSG00000177707	-0.10712	4.83372	-2.38139	0.0176835	0.0265849	-2.37218	LIV DET
ENSG00000177710	-0.11502	-1.84102	-1.5541	0.120785	0.155171	-1.55149	Not DE
ENSG00000177721	-0.384507	-5.78717	-2.34495	0.0194124	0.0289742	-2.33752	LIV DET
ENSG00000177728	0.705478	4.81886	13.758	1.90182e-35	4.91778e-34	12.4254	PM DET
ENSG00000177731	0.283065	5.11467	8.07514	4.9097e-15	2.90328e-14	7.8292	PM DET
ENSG00000177732	0.320322	1.94823	7.05994	8.14751e-12	3.77048e-11	6.83593	PM DET
ENSG00000177733	-0.0276868	6.10826	-1.66348	0.096832	0.126819	-1.66041	Not DE
ENSG00000177736	0.530623	-5.64516	2.85681	0.00445448	0.00739156	2.84404	PM DET
ENSG00000177738	0.138147	0.173451	1.57271	0.116408	0.150022	1.57003	Not DE
ENSG00000177752	0.0289623	-0.787826	0.403306	0.68694	0.728112	0.403011	Not DE
ENSG00000177757	0.227326	-4.7637	1.41091	0.158987	0.199041	1.40849	Not DE
ENSG00000177788	0.416932	2.88954	9.937	5.60358e-21	5.06341e-20	9.3972	PM DET
ENSG00000177791	-0.596059	-0.960676	-9.06391	6.34621e-18	4.62505e-17	-8.62613	LIV DET
ENSG00000177807	0.106987	5.94748	2.17686	0.0301266	0.0434933	2.16842	PM DET
ENSG00000177822	-0.218462	-1.80919	-1.73731	0.0829355	0.110166	-1.7339	Not DE
ENSG00000177830	-0.0702267	4.06266	-3.44746	0.000612776	0.00116043	-3.4259	LIV DET
ENSG00000177839	-0.103181	1.90391	-1.5756	0.115858	0.14939	-1.5724	Not DE
ENSG00000177842	-0.0499616	2.43061	-1.69528	0.090766	0.119535	-1.69137	Not DE
ENSG00000177853	-0.243549	5.6214	-9.96344	1.74404e-21	1.643e-20	-9.51927	LIV DET
ENSG00000177854	-0.24468	0.544164	-5.23026	2.47554e-07	7.22289e-07	-5.15954	LIV DET
ENSG00000177855	-0.175027	-4.28916	-1.30231	0.193504	0.237464	-1.30028	Not DE
ENSG00000177868	-0.28302	2.64503	-9.80645	1.62664e-20	1.42078e-19	-9.28437	LIV DET
ENSG00000177873	0.279519	2.30786	8.97948	8.40406e-18	6.06168e-17	8.59393	PM DET
ENSG00000177875	-0.65769	2.39237	-11.5778	1.14942e-27	1.6984e-26	-10.9002	LIV DET
ENSG00000177879	-0.317148	4.90182	-15.2448	4.85952e-42	2.14153e-40	-13.5858	LIV DET
ENSG00000177885	0.150292	6.28529	8.19134	3.01354e-15	1.81373e-14	7.89034	PM DET
ENSG00000177888	0.208053	6.29688	12.0266	7.50542e-29	1.20291e-27	11.1458	PM DET
ENSG00000177889	-0.229074	6.09793	-9.36096	2.53811e-19	2.02585e-18	-8.98711	LIV DET
ENSG00000177917	0.102938	2.97103	3.22241	0.00137817	0.00247267	3.19918	PM DET
ENSG00000177932	-0.165395	4.05992	-6.51854	2.2267e-10	9.13471e-10	-6.34483	LIV DET
ENSG00000177943	-0.0645834	0.918407	-1.02705	0.305024	0.356264	-1.02572	Not DE
ENSG00000177946	0.168406	2.46577	5.20638	3.23628e-07	9.32287e-07	5.10914	PM DET
ENSG00000177951	0.488218	2.8493	11.6777	5.35093e-27	7.52254e-26	10.7594	PM DET
ENSG00000177954	-0.527402	7.72324	-15.3535	9.82974e-43	4.64467e-41	-13.7023	LIV DET
ENSG00000177963	-0.053318	5.19508	-2.68918	0.00744457	0.0119182	-2.67627	LIV DET
ENSG00000177971	-0.204287	3.72018	-9.63516	5.52981e-20	4.6221e-19	-9.15315	LIV DET
ENSG00000177981	-0.0722785	4.52879	-3.64874	0.000290698	0.00057815	-3.62345	LIV DET
ENSG00000177984	-0.387584	-0.57726	-2.89998	0.00396622	0.00663513	-2.88084	LIV DET
ENSG00000177989	-0.240625	-3.57395	-1.61772	0.106342	0.13821	-1.61485	Not DE
ENSG00000177990	-0.295121	3.73361	-7.90604	1.74323e-14	9.91298e-14	-7.66828	LIV DET
ENSG00000177994	0.0788133	-0.996892	1.00834	0.313775	0.365266	1.00733	Not DE
ENSG00000178015	0.26626	-0.877486	3.12405	0.00188647	0.00331412	3.10755	PM DET
ENSG00000178021	-0.00355704	-1.98051	-0.0411638	0.967181	0.97313	-0.0411436	Not DE
ENSG00000178026	0.00155961	0.556939	0.0254794	0.979683	0.982948	0.0254669	Not DE
ENSG00000178028	-0.0169764	4.44411	-0.811197	0.417733	0.470964	-0.810361	Not DE
ENSG00000178031	-0.414794	1.40808	-5.28305	1.88677e-07	5.5868e-07	-5.21016	LIV DET
ENSG00000178033	-0.726315	0.230596	-6.55862	1.34896e-10	5.64155e-10	-6.42155	LIV DET
ENSG00000178035	-0.116575	4.89496	-5.87849	9.59743e-09	3.28713e-08	-5.73769	LIV DET
ENSG00000178038	-0.423894	3.42942	-6.50263	2.25738e-10	9.25174e-10	-6.34272	LIV DET
ENSG00000178053	-0.13345	3.41691	-4.17652	3.62657e-05	8.10424e-05	-4.13007	LIV DET
ENSG00000178057	-0.276426	3.49774	-11.1539	7.48254e-25	9.0376e-24	-10.2942	LIV DET
ENSG00000178074	0.0643302	4.64701	2.73197	0.00655661	0.0105896	2.71856	PM DET
ENSG00000178075	-0.0761372	4.21651	-1.35952	0.174732	0.216662	-1.35716	Not DE
ENSG00000178078	-0.075746	-0.756453	-0.947066	0.344164	0.396745	-0.945969	Not DE
ENSG00000178081	-0.662501	-3.11963	-3.61344	0.000337783	0.000665419	-3.58445	LIV DET
ENSG00000178082	-0.244635	0.331859	-3.07125	0.00224562	0.0039009	-3.05566	LIV DET
ENSG00000178096	-0.298662	1.26351	-7.2147	2.00707e-12	9.73269e-12	-7.03399	LIV DET
ENSG00000178104	0.249195	8.33926	8.80003	3.11434e-17	2.16436e-16	8.44219	PM DET
ENSG00000178105	-0.211565	4.56458	-10.4413	8.92764e-23	9.26597e-22	-9.8234	LIV DET
ENSG00000178115	0.387867	1.27508	4.16983	3.90395e-05	8.69635e-05	4.11309	PM DET
ENSG00000178125	-0.10677	-1.60192	-1.19414	0.232978	0.280317	-1.19272	Not DE
ENSG00000178127	-0.23587	5.17551	-10.5927	7.97398e-24	8.94221e-23	-10.0639	LIV DET
ENSG00000178149	-0.163979	2.67015	-5.19235	3.00778e-07	8.6949e-07	-5.12296	LIV DET
ENSG00000178150	-0.293522	-0.471785	-3.21483	0.00139058	0.00249345	-3.1966	LIV DET
ENSG00000178162	0.144351	3.70685	3.69775	0.000244172	0.000490773	3.6683	PM DET
ENSG00000178163	0.10279	4.99166	4.29715	2.07335e-05	4.78499e-05	4.25684	PM DET
ENSG00000178171	0.180088	4.01216	3.40308	0.000719295	0.00134799	3.38212	PM DET
ENSG00000178175	0.165139	1.23014	2.55512	0.0109891	0.0171245	2.54305	PM DET
ENSG00000178177	-0.0825184	4.47134	-2.15844	0.0313609	0.0451258	-2.15246	LIV DET
ENSG00000178184	0.126887	0.148879	1.3345	0.18265	0.225421	1.33264	Not DE
ENSG00000178187	0.165542	2.10408	5.73103	1.97969e-08	6.53005e-08	5.61377	PM DET
ENSG00000178188	0.161141	3.94948	4.79862	2.11806e-06	5.55812e-06	4.74182	PM DET
ENSG00000178199	0.432476	-1.60082	2.44937	0.0146459	0.0223328	2.44102	PM DET
ENSG00000178201	0.327516	0.847152	2.74958	0.00618224	0.0100215	2.73796	PM DET
ENSG00000178202	0.377075	2.371	9.39751	3.60966e-19	2.85313e-18	8.94831	PM DET
ENSG00000178209	0.189651	7.02058	4.01041	7.25886e-05	0.00015634	3.96764	PM DET
ENSG00000178217	-0.464006	-3.085	-3.21752	0.00140253	0.00251233	-3.19413	LIV DET
ENSG00000178222	-0.0534489	-0.987013	-0.534663	0.593152	0.640891	-0.534274	Not DE
ENSG00000178226	-0.370933	-2.01829	-2.80778	0.00518072	0.00850335	-2.79558	LIV DET
ENSG00000178229	0.256434	3.87357	11.7355	1.07095e-27	1.58556e-26	10.9067	PM DET
ENSG00000178233	0.331119	5.43459	6.69276	5.81525e-11	2.5116e-10	6.54841	PM DET
ENSG00000178234	-0.234097	5.43263	-9.77527	2.39303e-20	2.05853e-19	-9.24317	LIV DET
ENSG00000178235	0.170935	5.58792	4.57223	6.27253e-06	1.54967e-05	4.51699	PM DET
ENSG00000178252	0.437803	5.84157	13.9276	7.3352e-37	2.16878e-35	12.6831	PM DET
ENSG00000178295	-0.494698	2.47782	-5.98794	4.65425e-09	1.65942e-08	-5.85908	LIV DET
ENSG00000178297	-1.11328	-4.32778	-7.15426	3.64849e-12	1.7343e-11	-6.95017	LIV DET
ENSG00000178301	0.185471	1.15445	5.74255	1.60525e-08	5.35479e-08	5.64992	PM DET
ENSG00000178307	0.0422476	0.774491	1.05198	0.293441	0.344364	1.0506	Not DE
ENSG00000178338	0.00983009	3.48354	0.439843	0.660292	0.70326	0.43951	Not DE
ENSG00000178342	-0.944914	-4.91861	-6.48825	2.41809e-10	9.87277e-10	-6.33212	LIV DET
ENSG00000178343	1.18688	-3.33687	5.48586	7.41678e-08	2.29103e-07	5.38077	PM DET
ENSG00000178381	-0.0217486	3.42953	-0.630554	0.528657	0.579673	-0.630058	Not DE
ENSG00000178385	0.32691	6.23738	13.1147	3.0017e-33	6.58994e-32	12.0139	PM DET
ENSG00000178386	-0.458815	2.56527	-13.095	6.26505e-34	1.44832e-32	-12.1428	LIV DET
ENSG00000178394	0.994077	2.85914	11.5304	8.22772e-27	1.14175e-25	10.7197	PM DET
ENSG00000178395	-0.387644	-4.55292	-3.24851	0.00123686	0.00223728	-3.23024	LIV DET
ENSG00000178397	0.142761	3.87057	5.72801	1.74181e-08	5.78024e-08	5.63587	PM DET
ENSG00000178401	-0.821678	1.07829	-11.5207	2.25939e-26	3.03867e-25	-10.6259	LIV DET
ENSG00000178403	-0.293445	-3.17851	-1.72197	0.0858188	0.113546	-1.71788	Not DE
ENSG00000178404	1.71992	-2.80124	6.48071	4.20894e-10	1.68062e-09	6.24608	PM DET
ENSG00000178409	0.503294	0.478325	6.5572	1.34638e-10	5.63233e-10	6.42184	PM DET
ENSG00000178425	-0.032285	4.77191	-0.636818	0.524617	0.575747	-0.636245	Not DE
ENSG00000178429	0.216089	-2.87328	2.32162	0.0206526	0.0306732	2.31428	PM DET
ENSG00000178440	-0.203413	2.51215	-4.08527	5.32059e-05	0.000116391	-4.04108	LIV DET
ENSG00000178445	-0.0620414	3.67208	-1.87987	0.0608724	0.0828599	-1.87442	Not DE
ENSG00000178449	-0.364545	3.70031	-13.6154	1.43995e-35	3.77535e-34	-12.4477	LIV DET
ENSG00000178457	-0.305207	-5.98078	-2.93098	0.00353152	0.00595625	-2.91723	LIV DET
ENSG00000178458	-0.220498	-4.62069	-1.59152	0.112115	0.14501	-1.58876	Not DE
ENSG00000178460	-0.0481868	-0.0693785	-0.846306	0.39779	0.451185	-0.845574	Not DE
ENSG00000178462	1.41109	-4.86382	8.74549	5.94788e-17	4.05218e-16	8.36625	PM DET
ENSG00000178464	0.342017	-3.0296	3.36409	0.000825945	0.00153429	3.34395	PM DET
ENSG00000178467	-0.0502388	5.16422	-2.31061	0.021352	0.0316276	-2.3017	LIV DET
ENSG00000178498	0.548175	4.55702	14.5752	9.43654e-39	3.24978e-37	13.0198	PM DET
ENSG00000178502	0.110179	6.23795	5.57696	4.4252e-08	1.39954e-07	5.47298	PM DET
ENSG00000178531	-0.795982	0.440716	-9.73487	1.18613e-20	1.04451e-19	-9.31795	LIV DET
ENSG00000178537	-0.28553	3.02908	-9.62188	6.05073e-20	5.04211e-19	-9.14342	LIV DET
ENSG00000178538	0.433157	3.75007	10.4731	5.60002e-23	5.8853e-22	9.87029	PM DET
ENSG00000178562	-2.09207	-3.4372	-10.2106	2.13909e-22	2.15838e-21	-9.73496	LIV DET
ENSG00000178567	-0.078767	4.53804	-1.94956	0.0517789	0.0714381	-1.94497	Not DE
ENSG00000178568	0.0241732	6.89058	0.80078	0.423766	0.476909	0.799905	Not DE
ENSG00000178573	0.552014	3.99604	8.81659	1.89856e-17	1.33703e-16	8.49984	PM DET
ENSG00000178585	0.222219	3.77756	5.72218	2.06064e-08	6.7822e-08	5.60683	PM DET
ENSG00000178602	0.305372	-1.00541	2.84342	0.0046939	0.00775719	2.82732	PM DET
ENSG00000178605	-0.113058	3.16309	-2.4863	0.0132925	0.0204129	-2.47583	LIV DET
ENSG00000178607	0.36843	2.24196	8.31356	9.16329e-16	5.72093e-15	8.03758	PM DET
ENSG00000178623	0.161762	1.03955	2.68134	0.00763419	0.012203	2.66783	PM DET
ENSG00000178631	0.296581	-5.68137	1.50366	0.133287	0.169726	1.50126	Not DE
ENSG00000178636	-0.547646	-4.99594	-3.30024	0.00103402	0.00189208	-3.2811	LIV DET
ENSG00000178662	0.101146	7.35368	3.46944	0.000566626	0.00107922	3.44711	PM DET
ENSG00000178665	-0.105408	3.68764	-3.12678	0.00189924	0.00333538	-3.10555	LIV DET
ENSG00000178685	-0.0696625	2.47486	-1.16294	0.245398	0.293617	-1.1616	Not DE
ENSG00000178691	0.135044	4.59158	7.98473	1.19784e-14	6.88967e-14	7.71627	PM DET
ENSG00000178694	-0.399333	3.90379	-11.8617	7.87264e-29	1.25908e-27	-11.1416	LIV DET
ENSG00000178695	0.501282	5.85701	10.8733	2.55597e-24	2.98071e-23	10.1753	PM DET
ENSG00000178700	-0.513335	3.6164	-14.4626	6.67835e-40	2.49704e-38	-13.2205	LIV DET
ENSG00000178715	-0.165575	-5.59857	-1.38664	0.166283	0.207168	-1.38424	Not DE
ENSG00000178718	-0.00926533	1.65341	-0.255011	0.798817	0.828319	-0.254878	Not DE
ENSG00000178719	0.703814	4.928	14.3763	1.49667e-38	5.03896e-37	12.9846	PM DET
ENSG00000178722	-0.189601	2.51546	-2.98252	0.00305657	0.00520213	-2.96199	LIV DET
ENSG00000178723	-0.0848504	-3.22329	-0.789314	0.430343	0.483623	-0.788605	Not DE
ENSG00000178726	0.861452	-0.622983	7.63791	1.59989e-13	8.50047e-13	7.37858	PM DET
ENSG00000178734	-0.356168	-4.26936	-2.35555	0.0188755	0.0282428	-2.34798	LIV DET
ENSG00000178741	0.00594635	4.37699	0.23519	0.814175	0.841894	0.235043	Not DE
ENSG00000178750	0.500491	-3.73744	2.61211	0.00926398	0.0145988	2.60216	PM DET
ENSG00000178752	-0.30677	-1.84974	-2.0668	0.0392681	0.0553935	-2.06137	Not DE
ENSG00000178761	-0.114982	5.58401	-5.9512	6.05536e-09	2.12598e-08	-5.81522	LIV DET
ENSG00000178764	0.768991	3.26827	14.1547	8.29786e-38	2.61252e-36	12.8528	PM DET
ENSG00000178773	-0.413252	2.56537	-5.73237	1.70228e-08	5.65466e-08	-5.63982	LIV DET
ENSG00000178796	-0.443899	-0.380252	-5.38936	1.08667e-07	3.2925e-07	-5.3116	LIV DET
ENSG00000178802	-0.102922	4.30423	-3.39644	0.000756514	0.00141281	-3.36823	LIV DET
ENSG00000178809	0.0142148	-1.44095	0.1115	0.911264	0.926188	0.111445	Not DE
ENSG00000178814	-0.461103	1.76716	-7.06777	7.88329e-12	3.65326e-11	-6.84065	LIV DET
ENSG00000178821	-0.0877392	-3.98985	-0.687224	0.492254	0.544479	-0.686728	Not DE
ENSG00000178826	-0.59511	-0.620363	-5.55294	4.52643e-08	1.43095e-07	-5.46898	LIV DET
ENSG00000178852	0.0824837	1.2349	1.04305	0.297566	0.348671	1.04167	Not DE
ENSG00000178860	-0.46882	-1.32612	-4.02977	6.43618e-05	0.000139469	-3.99622	LIV DET
ENSG00000178878	1.30419	3.52914	11.4989	3.19635e-27	4.55957e-26	10.8068	PM DET
ENSG00000178882	-0.256685	-0.0617262	-2.14561	0.0323783	0.0464339	-2.13971	LIV DET
ENSG00000178896	-0.262042	0.982766	-6.68396	7.90064e-11	3.37403e-10	-6.50248	LIV DET
ENSG00000178904	0.171299	4.88012	4.54991	7.18685e-06	1.7624e-05	4.48808	PM DET
ENSG00000178913	0.329656	5.42191	11.7134	7.57576e-28	1.13219e-26	10.9381	PM DET
ENSG00000178917	0.527872	1.22003	9.07086	9.35203e-18	6.73413e-17	8.58165	PM DET
ENSG00000178921	0.163425	3.59271	3.59026	0.000368326	0.000721761	3.5618	PM DET
ENSG00000178922	-0.185923	3.43008	-5.6045	3.79687e-08	1.21113e-07	-5.50005	LIV DET
ENSG00000178927	0.285322	2.90152	4.87447	1.53252e-06	4.09185e-06	4.80695	PM DET
ENSG00000178935	-0.323678	1.31933	-5.92214	7.41437e-09	2.57756e-08	-5.78126	LIV DET
ENSG00000178947	-0.229115	4.88773	-6.24974	1.26855e-09	4.82525e-09	-6.07133	LIV DET
ENSG00000178950	0.254037	4.73455	7.23385	1.73212e-12	8.43746e-12	7.05451	PM DET
ENSG00000178951	0.298486	4.19204	5.49894	7.12874e-08	2.20681e-07	5.3879	PM DET
ENSG00000178952	-0.157725	5.58003	-10.0593	2.38789e-21	2.22174e-20	-9.48656	LIV DET
ENSG00000178965	0.217719	5.28723	5.1069	4.67611e-07	1.32243e-06	5.03915	PM DET
ENSG00000178966	0.605681	2.283	15.4005	4.00048e-43	1.9421e-41	13.7675	PM DET
ENSG00000178971	0.539831	4.56328	11.5377	5.30168e-27	7.46027e-26	10.7603	PM DET
ENSG00000178974	0.187529	5.12734	6.9056	2.081e-11	9.30285e-11	6.70022	PM DET
ENSG00000178977	-0.792706	-0.636036	-8.52385	1.86362e-16	1.22688e-15	-8.23055	LIV DET
ENSG00000178980	-0.22164	6.74876	-10.6301	1.1564e-23	1.27636e-22	-10.0273	LIV DET
ENSG00000178982	-0.413446	5.61033	-17.4787	1.45098e-51	1.5542e-49	-15.1072	LIV DET
ENSG00000178988	-0.315046	5.89921	-14.9462	1.62737e-40	6.43656e-39	-13.3263	LIV DET
ENSG00000178996	-0.271989	4.61898	-10.6621	1.02176e-23	1.13233e-22	-10.0395	LIV DET
ENSG00000178997	-0.008043	-2.64499	-0.0474837	0.962149	0.968715	-0.0474565	Not DE
ENSG00000178999	0.108517	-5.73857	0.92106	0.357455	0.410353	0.920225	Not DE
ENSG00000179008	-0.952193	-3.90772	-6.4636	2.97651e-10	1.20546e-09	-6.3	LIV DET
ENSG00000179010	-0.0823502	7.35704	-4.23334	2.82597e-05	6.40649e-05	-4.18706	LIV DET
ENSG00000179021	-0.0469935	4.24611	-2.52335	0.0119287	0.0184816	-2.51425	LIV DET
ENSG00000179023	-0.669332	-4.36129	-3.04126	0.00249883	0.00431089	-3.02348	LIV DET
ENSG00000179029	0.0289845	2.28055	0.711085	0.477357	0.529949	0.710559	Not DE
ENSG00000179041	-0.268527	2.5476	-10.1362	1.08591e-21	1.03761e-20	-9.56838	LIV DET
ENSG00000179044	-0.198828	-3.93585	-1.39552	0.163469	0.204059	-1.3935	Not DE
ENSG00000179046	0.463717	-3.95617	3.3843	0.000768899	0.00143532	3.36375	PM DET
ENSG00000179051	0.0794422	5.06674	2.83812	0.00476932	0.00787232	2.82221	PM DET
ENSG00000179057	-0.399194	-0.697957	-4.77549	2.36707e-06	6.17066e-06	-4.71926	LIV DET
ENSG00000179058	-0.752858	-2.12376	-5.7382	1.64291e-08	5.47244e-08	-5.64593	LIV DET
ENSG00000179066	0.43191	-3.73538	2.32554	0.0205621	0.0305479	2.31593	PM DET
ENSG00000179071	-0.530192	0.425206	-13.2884	2.29289e-33	5.07828e-32	-12.0362	LIV DET
ENSG00000179073	0.90477	-4.05332	6.92128	1.36231e-11	6.18279e-11	6.76186	PM DET
ENSG00000179082	-0.610787	-4.91734	-2.50886	0.0124218	0.0191716	-2.49993	LIV DET
ENSG00000179083	-0.0023649	2.31641	-0.0734636	0.941466	0.951391	-0.0734274	Not DE
ENSG00000179085	-0.362593	0.870504	-7.65665	1.30383e-13	6.96804e-13	-7.40578	LIV DET
ENSG00000179088	-0.690221	-2.92428	-4.97794	8.80526e-07	2.41859e-06	-4.91662	LIV DET
ENSG00000179091	-0.232328	4.69203	-10.6128	2.1456e-23	2.3222e-22	-9.96607	LIV DET
ENSG00000179094	1.18011	3.93295	16.0783	4.80878e-45	2.7622e-43	14.0833	PM DET
ENSG00000179097	0.395532	1.35961	4.85276	1.62149e-06	4.31714e-06	4.79565	PM DET
ENSG00000179101	-0.363176	-5.2418	-2.97021	0.00313584	0.0053277	-2.9541	LIV DET
ENSG00000179104	-0.179536	5.7986	-5.08259	5.23846e-07	1.47426e-06	-5.01737	LIV DET
ENSG00000179111	-0.201223	-4.29506	-1.16304	0.24536	0.293584	-1.16169	Not DE
ENSG00000179115	-0.305195	4.14331	-11.2355	1.51157e-25	1.91807e-24	-10.447	LIV DET
ENSG00000179119	0.428819	3.57242	13.2967	5.52954e-34	1.28124e-32	12.153	PM DET
ENSG00000179131	-0.00769793	-5.35058	-0.0613285	0.951122	0.959505	-0.0612982	Not DE
ENSG00000179133	-0.036354	-0.703268	-0.48039	0.631159	0.676083	-0.480096	Not DE
ENSG00000179134	0.702289	4.44307	13.2163	2.15256e-33	4.78155e-32	12.0414	PM DET
ENSG00000179136	-0.0490212	-5.27662	-0.363113	0.716671	0.754947	-0.362911	Not DE
ENSG00000179144	-1.07538	2.12054	-19.7622	3.19657e-62	1.1454e-59	-16.6467	LIV DET
ENSG00000179148	0.44856	-1.81814	4.60638	5.20199e-06	1.29916e-05	4.55647	PM DET
ENSG00000179151	0.414563	3.74315	13.8371	3.51748e-37	1.06512e-35	12.7406	PM DET
ENSG00000179152	-0.00336664	4.3568	-0.160069	0.87289	0.893031	-0.159988	Not DE
ENSG00000179163	-0.398463	2.78261	-11.0233	8.16414e-25	9.8293e-24	-10.2858	LIV DET
ENSG00000179168	-0.529807	-4.73131	-2.8734	0.00427935	0.00711704	-2.8568	LIV DET
ENSG00000179178	-1.3211	2.9792	-15.6965	1.09849e-42	5.15009e-41	-13.6943	LIV DET
ENSG00000179195	0.102876	6.72298	4.82745	2.0144e-06	5.2967e-06	4.75197	PM DET
ENSG00000179218	0.254991	6.13956	7.31258	1.22157e-12	6.02557e-12	7.10291	PM DET
ENSG00000179222	0.326019	6.0251	8.18271	2.90371e-15	1.74938e-14	7.89498	PM DET
ENSG00000179240	-0.116392	4.0172	-3.05842	0.00234311	0.00406065	-3.0429	LIV DET
ENSG00000179241	-0.126967	2.75792	-2.81335	0.00512717	0.00842097	-2.79893	LIV DET
ENSG00000179242	0.319646	3.05382	7.29095	1.55047e-12	7.59192e-12	7.0699	PM DET
ENSG00000179262	0.270251	3.60923	7.16038	3.52325e-12	1.67636e-11	6.95509	PM DET
ENSG00000179270	0.748988	-2.34088	3.59188	0.00036016	0.000706633	3.56768	PM DET
ENSG00000179271	-0.104955	3.29199	-4.44481	1.13493e-05	2.71243e-05	-4.38973	LIV DET
ENSG00000179277	0.0446812	-1.09934	0.671698	0.502223	0.553999	0.670996	Not DE
ENSG00000179284	-0.34656	-4.8137	-2.01532	0.0444002	0.0620082	-2.01029	Not DE
ENSG00000179292	0.233072	3.08326	3.38427	0.000778331	0.00145068	3.36039	PM DET
ENSG00000179295	0.0147357	8.15575	0.742677	0.458097	0.511112	0.741984	Not DE
ENSG00000179299	0.236869	-2.1885	1.6512	0.0993299	0.129841	1.64811	Not DE
ENSG00000179304	-0.0470704	4.32171	-0.690787	0.490014	0.54246	-0.690286	Not DE
ENSG00000179314	0.155959	4.14455	4.04712	6.17913e-05	0.000134179	4.00586	PM DET
ENSG00000179331	0.218427	1.65053	3.30871	0.00101146	0.00185397	3.28732	PM DET
ENSG00000179335	-0.0513635	4.31763	-1.72023	0.0861594	0.113957	-1.71601	Not DE
ENSG00000179342	0.734514	-3.64545	6.05337	2.7542e-09	1.00911e-08	5.94562	PM DET
ENSG00000179344	0.0382363	2.05021	0.307429	0.758692	0.79261	0.307198	Not DE
ENSG00000179348	0.29036	-1.26636	1.92086	0.0553182	0.0759209	1.91637	Not DE
ENSG00000179361	0.134799	0.816857	2.53206	0.011735	0.0181993	2.52001	PM DET
ENSG00000179362	-0.287255	-5.64065	-2.04049	0.0418174	0.0586761	-2.03533	Not DE
ENSG00000179363	-0.112918	-2.86383	-0.983958	0.325604	0.377619	-0.983008	Not DE
ENSG00000179364	0.0383045	5.68939	0.878323	0.380369	0.433713	0.877216	Not DE
ENSG00000179387	-0.0426936	4.29819	-1.75258	0.0802781	0.106865	-1.74907	Not DE
ENSG00000179388	0.180818	2.87978	2.54292	0.0112874	0.0175467	2.53367	PM DET
ENSG00000179397	-0.236648	1.69187	-5.81205	1.20282e-08	4.07379e-08	-5.69933	LIV DET
ENSG00000179399	-0.384595	3.69401	-6.665	1.04045e-10	4.39654e-10	-6.46095	LIV DET
ENSG00000179403	-0.256991	3.63703	-4.30892	2.11945e-05	4.88612e-05	-4.25192	LIV DET
ENSG00000179406	-0.0642384	2.92937	-1.63821	0.102178	0.133286	-1.63439	Not DE
ENSG00000179409	0.352266	2.72879	12.8149	2.11839e-31	4.03808e-30	11.6568	PM DET
ENSG00000179431	-0.662948	-0.765588	-6.76107	3.81039e-11	1.66869e-10	-6.61127	LIV DET
ENSG00000179452	-0.283582	-5.86643	-2.83868	0.00471111	0.0077835	-2.82615	LIV DET
ENSG00000179454	0.0318265	5.17337	1.52208	0.12861	0.164291	1.51961	Not DE
ENSG00000179455	-0.164601	0.980533	-2.1023	0.0360456	0.0511976	-2.09641	Not DE
ENSG00000179456	0.0518154	6.24704	1.90708	0.0571816	0.0782501	1.90192	Not DE
ENSG00000179468	-0.347762	-0.475097	-4.27555	2.30165e-05	5.2815e-05	-4.23342	LIV DET
ENSG00000179476	-0.496892	1.52709	-13.528	8.40452e-36	2.23272e-34	-12.4906	LIV DET
ENSG00000179477	-0.613986	-2.56768	-4.76651	2.45611e-06	6.38838e-06	-4.71174	LIV DET
ENSG00000179520	-0.332422	0.382235	-3.53674	0.000450801	0.000871054	-3.50841	LIV DET
ENSG00000179523	-0.00170866	2.76077	-0.0656693	0.947676	0.956606	-0.0656259	Not DE
ENSG00000179526	0.196165	1.99806	5.65507	3.0457e-08	9.8319e-08	5.53879	PM DET
ENSG00000179532	0.507819	3.40362	10.6879	1.08199e-23	1.19687e-22	10.0339	PM DET
ENSG00000179542	0.402436	5.50221	9.92712	2.507e-21	2.32537e-20	9.48148	PM DET
ENSG00000179546	2.7239	-1.8003	12.871	5.09283e-33	1.10598e-31	11.9702	PM DET
ENSG00000179562	0.107482	3.7643	4.62977	5.10562e-06	1.27657e-05	4.5604	PM DET
ENSG00000179564	0.0375695	-1.57209	0.260654	0.794518	0.824372	0.260448	Not DE
ENSG00000179583	1.06572	1.84237	10.4369	1.69478e-22	1.7251e-21	9.7586	PM DET
ENSG00000179588	-0.154099	-0.587668	-1.15667	0.248144	0.296566	-1.15487	Not DE
ENSG00000179593	1.64979	-2.05398	10.9809	9.14854e-25	1.09793e-23	10.2749	PM DET
ENSG00000179598	0.215127	2.42198	7.27227	1.34251e-12	6.60806e-12	7.08986	PM DET
ENSG00000179603	-0.408335	3.16361	-6.60827	1.18108e-10	4.96706e-10	-6.44174	LIV DET
ENSG00000179604	0.49188	3.99051	10.2431	3.95602e-22	3.90914e-21	9.67225	PM DET
ENSG00000179627	0.239886	-1.6659	3.1847	0.00153842	0.00273798	3.16734	PM DET
ENSG00000179630	-0.184062	4.2932	-3.08804	0.00215728	0.00375786	-3.06768	LIV DET
ENSG00000179632	0.369768	4.23311	15.8288	8.49396e-44	4.38524e-42	13.879	PM DET
ENSG00000179636	-0.371056	-5.64738	-2.93729	0.00348548	0.00588486	-2.92132	LIV DET
ENSG00000179639	-0.644402	-4.42379	-3.41474	0.000699333	0.00131254	-3.38984	LIV DET
ENSG00000179673	0.109374	0.0484954	1.3743	0.169954	0.211294	1.37235	Not DE
ENSG00000179698	-0.362108	1.1278	-3.90419	0.000108467	0.000228367	-3.87083	LIV DET
ENSG00000179715	-0.494229	-1.44937	-3.96839	8.28935e-05	0.000177228	-3.93588	LIV DET
ENSG00000179743	0.101828	0.45769	0.788921	0.430536	0.483822	0.788275	Not DE
ENSG00000179750	0.0554513	-4.93264	0.396673	0.691776	0.732335	0.396446	Not DE
ENSG00000179761	-0.512245	2.51387	-10.7921	1.00375e-23	1.11442e-22	-10.0413	LIV DET
ENSG00000179766	-0.277864	-4.60881	-1.99411	0.0467728	0.0650501	-1.98835	Not DE
ENSG00000179772	-1.49952	-2.23954	-13.7186	1.43299e-35	3.76038e-34	-12.4481	LIV DET
ENSG00000179774	-0.607653	-0.640693	-8.82487	1.80385e-17	1.27182e-16	-8.50578	LIV DET
ENSG00000179776	0.0811234	2.68901	1.30305	0.193298	0.237241	1.30088	Not DE
ENSG00000179796	-0.242494	3.00041	-5.16574	3.91753e-07	1.11841e-06	-5.07292	LIV DET
ENSG00000179799	-0.00539299	-5.78632	-0.0397683	0.968293	0.974054	-0.0397487	Not DE
ENSG00000179813	0.0660596	-3.37748	0.405966	0.684981	0.72619	0.405675	Not DE
ENSG00000179818	0.269605	4.48813	9.84001	1.2168e-20	1.07089e-19	9.31524	PM DET
ENSG00000179820	0.0535298	4.27507	1.29887	0.194668	0.238756	1.29689	Not DE
ENSG00000179832	-0.177637	4.77964	-3.54132	0.000442275	0.000855969	-3.51348	LIV DET
ENSG00000179833	0.760524	3.0875	15.1201	3.69445e-42	1.64496e-40	13.6059	PM DET
ENSG00000179841	-0.0972773	4.90726	-1.75258	0.080279	0.106865	-1.74907	Not DE
ENSG00000179846	-0.613956	-3.56965	-2.32636	0.0204876	0.0304462	-2.3173	LIV DET
ENSG00000179855	1.98667	-2.56388	12.5635	1.15241e-31	2.23638e-30	11.7085	PM DET
ENSG00000179859	0.36158	2.25097	9.05977	2.89163e-18	2.15647e-17	8.71562	PM DET
ENSG00000179862	0.000930664	-1.78426	0.0119204	0.990494	0.991845	0.0119146	Not DE
ENSG00000179886	0.416513	2.06435	9.74854	1.7856e-20	1.55331e-19	9.27444	PM DET
ENSG00000179889	0.00217544	5.74004	0.0879094	0.929989	0.941623	0.0878592	Not DE
ENSG00000179899	-0.219755	1.48872	-3.28239	0.00110031	0.00200571	-3.26354	LIV DET
ENSG00000179902	-0.138558	-0.947473	-1.86777	0.0625739	0.0849417	-1.86221	Not DE
ENSG00000179909	0.0494005	4.60654	1.90457	0.057408	0.0785358	1.90019	Not DE
ENSG00000179912	0.414527	5.65764	10.3988	1.09129e-22	1.12643e-21	9.80315	PM DET
ENSG00000179915	0.0422339	8.40093	1.43303	0.152464	0.1916	1.43088	Not DE
ENSG00000179918	0.295908	3.24299	10.242	3.40039e-22	3.38342e-21	9.68772	PM DET
ENSG00000179922	-0.215573	0.676945	-5.85533	1.00494e-08	3.43373e-08	-5.72989	LIV DET
ENSG00000179930	-0.352265	-4.47371	-1.37641	0.169402	0.210695	-1.37413	Not DE
ENSG00000179933	-0.105094	3.92047	-3.33389	0.000919829	0.00169748	-3.31397	LIV DET
ENSG00000179935	0.175148	-0.178772	2.20841	0.0276599	0.0401667	2.20208	PM DET
ENSG00000179938	-0.473718	-2.05444	-2.43553	0.015294	0.0232387	-2.42534	LIV DET
ENSG00000179941	0.091839	3.65553	2.69901	0.0071858	0.0115346	2.68811	PM DET
ENSG00000179943	0.244214	1.52637	3.8152	0.000152798	0.000315414	3.78648	PM DET
ENSG00000179950	-0.140695	5.24703	-7.74117	7.62443e-14	4.13715e-13	-7.47664	LIV DET
ENSG00000179954	-0.0676438	-0.461824	-0.65942	0.509928	0.561531	-0.658949	Not DE
ENSG00000179958	-0.185358	2.44874	-7.09562	4.33191e-12	2.04784e-11	-6.92591	LIV DET
ENSG00000179965	-0.0475355	1.78503	-1.0714	0.284595	0.335174	-1.07005	Not DE
ENSG00000179967	-0.466942	-6.14298	-4.03239	6.37981e-05	0.000138397	-3.9983	LIV DET
ENSG00000179978	0.184467	3.78377	2.72957	0.00660119	0.0106559	2.71632	PM DET
ENSG00000179981	0.867596	3.90747	18.4249	5.94571e-57	1.18517e-54	15.904	PM DET
ENSG00000179988	0.00925466	1.97931	0.29032	0.771691	0.80418	0.290163	Not DE
ENSG00000180008	0.00244577	5.4387	0.112324	0.910611	0.92568	0.112268	Not DE
ENSG00000180011	0.26864	5.14395	9.54695	1.28069e-19	1.04154e-18	9.06201	PM DET
ENSG00000180015	-0.262097	-2.60062	-1.4633	0.144077	0.18204	-1.46078	Not DE
ENSG00000180016	-0.0792416	-4.25487	-0.530954	0.595719	0.643364	-0.530567	Not DE
ENSG00000180019	-0.0885644	-5.46783	-0.719232	0.472379	0.525042	-0.718614	Not DE
ENSG00000180035	0.162278	3.06254	6.57323	1.82294e-10	7.54416e-10	6.37556	PM DET
ENSG00000180044	-0.223936	2.35441	-2.91739	0.00368547	0.00619577	-2.9039	LIV DET
ENSG00000180061	0.272846	-5.2004	1.95742	0.0509767	0.0704024	1.95168	Not DE
ENSG00000180071	0.0604044	4.39718	0.795418	0.426808	0.480063	0.794666	Not DE
ENSG00000180089	0.396231	-1.87245	2.24629	0.0251277	0.0367894	2.23943	PM DET
ENSG00000180096	-0.0638294	-2.42042	-0.463387	0.643288	0.687168	-0.463107	Not DE
ENSG00000180098	-0.0945798	3.50282	-3.78303	0.000179493	0.000367022	-3.74626	LIV DET
ENSG00000180104	0.0634852	4.70877	2.3749	0.0181269	0.0271958	2.36302	PM DET
ENSG00000180113	0.437806	2.76349	8.10353	5.19499e-15	3.06536e-14	7.8221	PM DET
ENSG00000180116	-0.799281	-4.48896	-5.44752	8.64743e-08	2.65266e-07	-5.35307	LIV DET
ENSG00000180139	-0.0608759	-5.84577	-0.364393	0.715715	0.754098	-0.364191	Not DE
ENSG00000180152	-0.428882	-5.21155	-3.51792	0.000474011	0.000912755	-3.49503	LIV DET
ENSG00000180155	-0.0993278	6.59031	-2.52859	0.0118871	0.0184199	-2.51548	LIV DET
ENSG00000180176	-0.401129	-4.30067	-2.71163	0.00692212	0.0111375	-2.70057	LIV DET
ENSG00000180182	-0.241975	4.79339	-6.83988	2.6717e-11	1.1838e-10	-6.66362	LIV DET
ENSG00000180185	-0.245845	3.06662	-8.40567	5.74504e-16	3.63507e-15	-8.09461	LIV DET
ENSG00000180190	0.167216	3.34378	4.80742	2.01783e-06	5.30479e-06	4.75163	PM DET
ENSG00000180198	0.622533	1.75102	9.19129	1.39089e-18	1.06255e-17	8.79815	PM DET
ENSG00000180209	-0.097393	-3.84698	-0.754544	0.450871	0.503722	-0.753964	Not DE
ENSG00000180210	-0.0139849	-4.10948	-0.101047	0.919559	0.933012	-0.100989	Not DE
ENSG00000180221	-0.520286	-6.18004	-5.28368	1.89401e-07	5.60603e-07	-5.20945	LIV DET
ENSG00000180228	-0.0912603	4.54691	-4.39304	1.43498e-05	3.38225e-05	-4.33844	LIV DET
ENSG00000180229	0.0473008	5.80464	0.852712	0.394291	0.447772	0.851862	Not DE
ENSG00000180233	0.0930701	3.16289	3.75332	0.000194629	0.000396194	3.72589	PM DET
ENSG00000180245	-0.250785	0.274416	-3.50588	0.000496047	0.000952931	-3.48288	LIV DET
ENSG00000180257	-0.118165	1.66441	-2.67348	0.0077546	0.0123783	-2.66257	LIV DET
ENSG00000180263	0.137031	4.65512	3.68997	0.000254322	0.00050988	3.65787	PM DET
ENSG00000180279	-0.728517	-4.96105	-5.05925	6.21167e-07	1.73485e-06	-4.98452	LIV DET
ENSG00000180284	-0.298184	-5.54192	-2.66861	0.00785916	0.0125273	-2.65806	LIV DET
ENSG00000180287	0.207007	2.83071	4.76143	2.65464e-06	6.87448e-06	4.69588	PM DET
ENSG00000180304	0.0277161	5.62771	1.342	0.180233	0.222795	1.34004	Not DE
ENSG00000180305	-0.273737	-5.50473	-1.99689	0.0465372	0.0647464	-1.99049	Not DE
ENSG00000180316	0.459541	-3.41893	2.96649	0.00315554	0.00535845	2.95217	PM DET
ENSG00000180318	-0.810065	-5.41465	-5.70687	1.95908e-08	6.46561e-08	-5.61558	LIV DET
ENSG00000180329	-0.333478	4.27363	-16.1047	1.32759e-45	8.07254e-44	-14.174	LIV DET
ENSG00000180332	0.232627	2.84125	3.81557	0.000157619	0.000324938	3.77875	PM DET
ENSG00000180336	0.427762	-3.71352	2.3794	0.0177668	0.0266981	2.37044	PM DET
ENSG00000180340	-0.5018	-0.624694	-6.17447	1.51675e-09	5.7252e-09	-6.04257	LIV DET
ENSG00000180346	0.0112452	2.09485	0.240933	0.809707	0.838108	0.240805	Not DE
ENSG00000180347	0.0158298	-2.72102	0.100633	0.919882	0.933308	0.100583	Not DE
ENSG00000180353	0.190367	3.39897	2.84714	0.00462105	0.00764477	2.83233	PM DET
ENSG00000180354	-0.0441142	10.4016	-1.17004	0.24265	0.290804	-1.16839	Not DE
ENSG00000180357	-0.0290367	6.31427	-1.43412	0.152232	0.19138	-1.43169	Not DE
ENSG00000180370	0.888105	5.24905	16.7944	1.34196e-49	1.16739e-47	14.8059	PM DET
ENSG00000180376	0.0427105	4.66389	1.49156	0.136551	0.17342	1.48876	Not DE
ENSG00000180385	-0.224792	-3.44831	-1.53712	0.124988	0.160127	-1.53417	Not DE
ENSG00000180398	0.113989	6.14791	5.7805	1.4638e-08	4.90525e-08	5.66575	PM DET
ENSG00000180422	0.891817	-4.66484	5.16253	3.4978e-07	1.00324e-06	5.09444	PM DET
ENSG00000180423	-0.0244571	2.18318	-0.706302	0.480428	0.532867	-0.705614	Not DE
ENSG00000180425	-0.344577	3.23839	-13.7005	3.93682e-35	9.86632e-34	-12.3671	LIV DET
ENSG00000180438	-0.0993071	-4.70827	-0.678665	0.497715	0.54963	-0.67809	Not DE
ENSG00000180440	-0.0959112	3.03841	-1.52906	0.12687	0.162244	-1.52656	Not DE
ENSG00000180447	0.000790491	1.38248	0.015229	0.987858	0.989666	0.0152184	Not DE
ENSG00000180448	0.387857	0.988072	5.17037	3.6796e-07	1.05338e-06	5.08483	PM DET
ENSG00000180479	0.158928	2.88815	4.46232	9.98909e-06	2.40626e-05	4.41741	PM DET
ENSG00000180481	-0.240115	1.15994	-3.44684	0.000631668	0.00119358	-3.41764	LIV DET
ENSG00000180488	-0.111489	6.64547	-4.50258	9.08935e-06	2.20203e-05	-4.43778	LIV DET
ENSG00000180509	0.57135	-4.98747	3.01659	0.00270731	0.00464686	2.99915	PM DET
ENSG00000180525	0.931031	-2.76691	4.65582	4.7166e-06	1.18432e-05	4.57701	PM DET
ENSG00000180530	-0.0812519	6.03866	-3.81089	0.00015549	0.000320773	-3.78213	LIV DET
ENSG00000180535	-0.610995	-2.06685	-2.60161	0.00964836	0.0151664	-2.58818	LIV DET
ENSG00000180537	-0.335301	4.15709	-6.85508	2.72974e-11	1.20881e-10	-6.66046	LIV DET
ENSG00000180543	0.0975249	4.8553	3.97679	8.25146e-05	0.000176518	3.93698	PM DET
ENSG00000180549	0.437059	-4.49901	3.1599	0.00168804	0.00298961	3.14025	PM DET
ENSG00000180573	-0.570963	4.71436	-14.1183	1.84509e-37	5.6611e-36	-12.7908	LIV DET
ENSG00000180574	-0.114585	-5.11754	-0.610793	0.541667	0.591913	-0.610294	Not DE
ENSG00000180581	-0.509702	-6.28748	-6.08878	2.26967e-09	8.39659e-09	-5.97723	LIV DET
ENSG00000180592	0.221256	2.09715	4.91585	1.21022e-06	3.26987e-06	4.85396	PM DET
ENSG00000180596	-0.471814	4.35467	-10.721	6.84172e-24	7.70404e-23	-10.079	LIV DET
ENSG00000180611	0.0038498	2.79268	0.114226	0.909119	0.924351	0.11415	Not DE
ENSG00000180613	-0.645118	-4.6681	-3.52138	0.000467975	0.000901881	-3.49845	LIV DET
ENSG00000180616	0.417982	4.65475	6.0122	4.32138e-09	1.54734e-08	5.8714	PM DET
ENSG00000180626	0.0853755	4.19965	3.02602	0.00264055	0.004539	3.00675	PM DET
ENSG00000180628	0.184148	6.9408	9.08636	2.31925e-18	1.743e-17	8.74058	PM DET
ENSG00000180638	0.486372	-4.22986	2.66825	0.00790817	0.0126014	2.65597	PM DET
ENSG00000180644	0.524587	-3.03541	2.93371	0.0035004	0.00590835	2.91999	PM DET
ENSG00000180660	0.192919	-1.61045	2.06071	0.039945	0.056264	2.05432	Not DE
ENSG00000180667	0.365657	4.90887	10.7383	4.50386e-24	5.1427e-23	10.12	PM DET
ENSG00000180673	-0.380042	-4.13291	-3.11978	0.0019306	0.00338691	-3.10071	LIV DET
ENSG00000180694	0.0664735	3.98303	2.09322	0.0369218	0.052356	2.08663	Not DE
ENSG00000180712	-0.367089	-5.33896	-2.6285	0.00887526	0.0140266	-2.61682	LIV DET
ENSG00000180720	-0.0629892	1.00883	-0.814162	0.415932	0.469233	-0.813499	Not DE
ENSG00000180730	-0.156238	0.0477109	-1.17237	0.241631	0.289744	-1.17092	Not DE
ENSG00000180739	-0.674933	2.91149	-9.03511	3.38762e-18	2.51328e-17	-8.69767	LIV DET
ENSG00000180745	-0.343361	-3.88854	-2.25507	0.0246153	0.0361008	-2.24739	LIV DET
ENSG00000180747	-0.257797	6.51376	-6.66515	7.70257e-11	3.29364e-10	-6.5063	LIV DET
ENSG00000180758	-0.182013	-2.17519	-0.692327	0.489051	0.541512	-0.69182	Not DE
ENSG00000180764	-0.223295	-3.68239	-1.8401	0.0664418	0.0898074	-1.83543	Not DE
ENSG00000180769	0.185304	3.3199	5.19491	3.24777e-07	9.35361e-07	5.10847	PM DET
ENSG00000180773	0.0413014	4.74477	1.14094	0.254726	0.303535	1.13894	Not DE
ENSG00000180776	-0.0247679	6.51442	-0.593985	0.55283	0.602689	-0.593525	Not DE
ENSG00000180777	-0.33018	2.78026	-4.92805	1.25653e-06	3.38891e-06	-4.84651	LIV DET
ENSG00000180785	-0.827648	-4.17928	-4.49337	8.69302e-06	2.10958e-05	-4.44736	LIV DET
ENSG00000180787	0.255908	3.31039	8.62133	1.21221e-16	8.08294e-16	8.2819	PM DET
ENSG00000180801	0.21176	1.57706	3.0907	0.00210825	0.00368033	3.07454	PM DET
ENSG00000180815	0.103016	-2.99872	0.87572	0.381596	0.434919	0.87496	Not DE
ENSG00000180817	-0.0703155	6.17687	-2.74842	0.00624894	0.0101225	-2.73442	LIV DET
ENSG00000180822	-0.12862	1.90917	-3.35024	0.000868063	0.00160777	-3.33013	LIV DET
ENSG00000180828	-0.0290564	1.35437	-0.383777	0.701333	0.740941	-0.383522	Not DE
ENSG00000180834	-0.247373	4.0507	-5.70777	2.25058e-08	7.36866e-08	-5.59155	LIV DET
ENSG00000180855	-0.208934	2.38359	-9.15361	3.28656e-18	2.44011e-17	-8.70111	LIV DET
ENSG00000180867	-0.323027	1.66184	-6.60262	1.31857e-10	5.52215e-10	-6.42501	LIV DET
ENSG00000180871	0.853466	-2.32931	4.83964	1.72629e-06	4.57672e-06	4.78308	PM DET
ENSG00000180875	0.557389	1.27149	6.50142	1.90153e-10	7.8586e-10	6.36909	PM DET
ENSG00000180879	-0.323647	3.80448	-11.7166	1.01673e-27	1.50901e-26	-10.9114	LIV DET
ENSG00000180881	-0.200921	4.33574	-6.20275	1.14808e-09	4.38584e-09	-6.08733	LIV DET
ENSG00000180884	0.223067	1.75499	5.83671	9.49855e-09	3.25475e-08	5.73945	PM DET
ENSG00000180891	-0.0684069	3.27765	-1.12913	0.259758	0.308908	-1.12696	Not DE
ENSG00000180900	0.308904	3.82275	5.89039	8.43515e-09	2.91191e-08	5.75952	PM DET
ENSG00000180901	0.398847	5.68122	15.4756	3.50153e-42	1.56137e-40	13.6098	PM DET
ENSG00000180902	-0.198275	2.59964	-4.24212	2.77822e-05	6.30441e-05	-4.19092	LIV DET
ENSG00000180914	0.430426	0.988628	5.72097	2.09642e-08	6.89467e-08	5.60385	PM DET
ENSG00000180917	-0.322613	3.05944	-8.23221	1.5785e-15	9.69418e-15	-7.97064	LIV DET
ENSG00000180921	0.0784177	-1.01119	0.692138	0.48917	0.541605	0.69163	Not DE
ENSG00000180929	-0.412178	2.41752	-6.97215	1.04687e-11	4.79817e-11	-6.79991	LIV DET
ENSG00000180938	-0.413293	1.42867	-9.56499	4.94779e-20	4.15755e-19	-9.16515	LIV DET
ENSG00000180953	-0.31317	-0.438628	-4.72062	3.04306e-06	7.82513e-06	-4.66789	LIV DET
ENSG00000180957	0.172417	5.04785	5.55729	4.81715e-08	1.5176e-07	5.45793	PM DET
ENSG00000180964	-0.522158	5.2928	-20.8464	1.32968e-66	7.55131e-64	-17.24	LIV DET
ENSG00000180979	0.208035	4.66366	7.7495	5.02895e-14	2.76923e-13	7.53117	PM DET
ENSG00000180992	-0.168541	2.85589	-7.80816	4.53569e-14	2.50679e-13	-7.54463	LIV DET
ENSG00000180998	0.209664	4.39072	6.84487	3.47095e-11	1.52536e-10	6.62507	PM DET
ENSG00000180999	-0.194812	-5.70994	-1.67348	0.094847	0.124479	-1.67037	Not DE
ENSG00000181004	0.188577	2.31819	6.52123	1.68193e-10	6.98171e-10	6.38789	PM DET
ENSG00000181007	0.079825	3.53734	2.12178	0.0343404	0.0490235	2.11605	PM DET
ENSG00000181016	0.00715794	-3.38715	0.0363594	0.97101	0.976199	0.0363415	Not DE
ENSG00000181019	0.303651	3.63608	4.20952	3.07422e-05	6.94103e-05	4.1679	PM DET
ENSG00000181023	0.243295	-3.51055	1.77325	0.0767859	0.102614	1.76965	Not DE
ENSG00000181026	0.0262492	2.43089	0.613808	0.539653	0.590033	0.613338	Not DE
ENSG00000181027	-0.0660795	2.84796	-1.66818	0.0958955	0.12572	-1.66509	Not DE
ENSG00000181029	-0.256366	3.63276	-4.69384	3.45681e-06	8.82797e-06	-4.64162	LIV DET
ENSG00000181031	-0.108873	0.0221912	-1.26106	0.207866	0.25324	-1.25946	Not DE
ENSG00000181035	0.37264	2.94315	10.3416	1.86097e-22	1.88724e-21	9.74911	PM DET
ENSG00000181036	-0.537894	-4.33633	-3.36566	0.000832851	0.00154645	-3.34164	LIV DET
ENSG00000181038	-0.175904	1.8563	-5.9095	6.29431e-09	2.20524e-08	-5.80874	LIV DET
ENSG00000181045	0.388051	2.95497	10.7816	1.03802e-23	1.14992e-22	10.038	PM DET
ENSG00000181061	-0.401133	6.85925	-14.5349	3.11557e-40	1.20071e-38	-13.2778	LIV DET
ENSG00000181072	-0.0569139	1.72302	-0.569744	0.569102	0.6181	-0.569375	Not DE
ENSG00000181074	0.321888	-4.10882	1.69587	0.0905211	0.119238	1.69266	Not DE
ENSG00000181085	-0.124112	-2.33471	-0.857184	0.391827	0.445226	-0.856309	Not DE
ENSG00000181090	0.205311	4.6778	5.35005	1.48418e-07	4.43751e-07	5.25451	PM DET
ENSG00000181097	0.0215613	-5.81797	0.12358	0.901696	0.918045	0.123519	Not DE
ENSG00000181104	0.460389	1.10369	7.97414	1.35905e-14	7.79015e-14	7.70015	PM DET
ENSG00000181126	-0.541881	-5.00933	-2.58287	0.0101437	0.0158985	-2.57089	LIV DET
ENSG00000181135	-0.126494	1.58216	-2.64884	0.00832765	0.0132236	-2.63849	LIV DET
ENSG00000181163	-0.296982	7.00085	-12.4657	2.1457e-30	3.79902e-29	-11.4579	LIV DET
ENSG00000181191	-0.153232	5.33793	-5.58233	3.86644e-08	1.23241e-07	-5.49685	LIV DET
ENSG00000181192	-0.0515368	4.82773	-1.78215	0.0754611	0.100985	-1.77765	Not DE
ENSG00000181195	-0.603431	-0.155946	-4.57618	6.35886e-06	1.5701e-05	-4.51409	LIV DET
ENSG00000181215	-0.0563807	6.02774	-1.06933	0.285443	0.33604	-1.06817	Not DE
ENSG00000181218	0.257557	0.960974	4.64267	4.59739e-06	1.15632e-05	4.58237	PM DET
ENSG00000181220	0.159653	3.13645	6.01932	4.06326e-09	1.4589e-08	5.8816	PM DET
ENSG00000181222	0.483672	6.11089	10.8957	1.33497e-24	1.58694e-23	10.2383	PM DET
ENSG00000181234	0.156865	3.42335	4.0295	6.65467e-05	0.000143976	3.98831	PM DET
ENSG00000181240	0.484086	0.115844	6.87822	2.22797e-11	9.93623e-11	6.69025	PM DET
ENSG00000181264	-0.235109	4.5722	-9.81351	1.62306e-20	1.41807e-19	-9.28461	LIV DET
ENSG00000181274	0.033784	1.89652	0.815008	0.415516	0.468782	0.814224	Not DE
ENSG00000181284	0.270951	-3.28765	1.39461	0.163744	0.204377	1.39259	Not DE
ENSG00000181291	0.559416	1.7256	5.58099	4.20849e-08	1.33352e-07	5.48187	PM DET
ENSG00000181315	0.0290557	5.18398	1.43374	0.152447	0.191586	1.43094	Not DE
ENSG00000181322	-0.364097	1.19356	-6.92222	2.36005e-11	1.05035e-10	-6.68181	LIV DET
ENSG00000181350	-0.431896	2.25783	-10.1009	6.27954e-22	6.10885e-21	-9.62486	LIV DET
ENSG00000181355	-0.461292	-5.04278	-2.94995	0.00335167	0.0056723	-2.9335	LIV DET
ENSG00000181378	-0.103385	-1.27335	-0.880621	0.378938	0.432245	-0.879856	Not DE
ENSG00000181381	-0.199793	2.76082	-3.96005	8.90678e-05	0.000189607	-3.91859	LIV DET
ENSG00000181392	-0.21576	-2.94215	-1.55899	0.119628	0.153816	-1.55634	Not DE
ENSG00000181396	-0.122111	3.45219	-3.83628	0.000145009	0.000300222	-3.79946	LIV DET
ENSG00000181404	-0.219771	2.48376	-4.72786	3.01723e-06	7.76201e-06	-4.66964	LIV DET
ENSG00000181408	0.714918	-3.43684	3.4618	0.00059707	0.0011329	3.43294	PM DET
ENSG00000181409	0.0384617	6.20508	0.724923	0.468955	0.521734	0.72418	Not DE
ENSG00000181418	-0.0809293	5.91258	-1.0002	0.317703	0.369296	-0.999189	Not DE
ENSG00000181433	0.0327824	-5.19265	0.177876	0.858911	0.88098	0.17776	Not DE
ENSG00000181444	0.31348	-1.076	3.10682	0.00199725	0.0034969	3.09064	PM DET
ENSG00000181449	0.017058	5.13866	0.441363	0.659202	0.702223	0.441015	Not DE
ENSG00000181450	-0.083728	4.17271	-3.61443	0.000342433	0.000673917	-3.58088	LIV DET
ENSG00000181458	-0.389525	-0.184832	-4.95976	1.02103e-06	2.78393e-06	-4.88754	LIV DET
ENSG00000181467	-0.0717921	4.82708	-2.6034	0.00954876	0.0150224	-2.59176	LIV DET
ENSG00000181472	0.214763	2.50188	6.61877	1.20302e-10	5.05651e-10	6.43895	PM DET
ENSG00000181481	-0.0372557	0.897458	-0.882542	0.378	0.431306	-0.881587	Not DE
ENSG00000181513	-0.170796	1.52655	-3.24969	0.00125591	0.00226928	-3.22587	LIV DET
ENSG00000181523	0.39511	1.65288	6.50253	2.36018e-10	9.64679e-10	6.33586	PM DET
ENSG00000181524	0.250115	-3.34335	2.12005	0.0344854	0.0492025	2.11435	PM DET
ENSG00000181544	-0.0271169	3.49084	-0.610415	0.541929	0.592134	-0.609899	Not DE
ENSG00000181555	0.290095	6.32716	14.8004	5.11225e-40	1.92824e-38	13.2406	PM DET
ENSG00000181577	-1.1759	-3.32636	-5.81622	1.24383e-08	4.20699e-08	-5.69361	LIV DET
ENSG00000181585	0.128619	1.74814	2.65709	0.0081818	0.0130085	2.64447	PM DET
ENSG00000181588	-0.0600817	2.02481	-1.31782	0.188276	0.231643	-1.3157	Not DE
ENSG00000181610	-0.122071	5.04555	-5.07912	5.33709e-07	1.5009e-06	-5.01378	LIV DET
ENSG00000181619	0.536724	-0.611728	8.65762	1.02566e-16	6.86949e-16	8.30178	PM DET
ENSG00000181625	-0.0821276	1.82725	-0.80955	0.418577	0.471816	-0.808892	Not DE
ENSG00000181626	-0.670161	1.12789	-7.9809	9.67035e-15	5.60069e-14	-7.74352	LIV DET
ENSG00000181631	-0.378202	1.02555	-3.9656	8.62339e-05	0.000183951	-3.92638	LIV DET
ENSG00000181634	-0.00316798	-4.04111	-0.0137224	0.989058	0.990704	-0.0137143	Not DE
ENSG00000181638	-0.0948517	1.96533	-1.26203	0.207513	0.2529	-1.26043	Not DE
ENSG00000181649	-0.843654	-3.70154	-6.20169	1.16053e-09	4.43117e-09	-6.0856	LIV DET
ENSG00000181652	0.0961192	-1.21371	0.847174	0.397304	0.450718	0.846447	Not DE
ENSG00000181656	0.870588	0.150247	6.9901	8.71827e-12	4.02101e-11	6.82622	PM DET
ENSG00000181666	-0.0587025	4.60839	-2.68912	0.00746093	0.0119425	-2.67554	LIV DET
ENSG00000181690	-0.232226	2.50411	-6.10651	2.42041e-09	8.91919e-09	-5.96674	LIV DET
ENSG00000181704	0.0193852	5.58606	0.992182	0.321579	0.373283	0.991217	Not DE
ENSG00000181722	-0.0273611	8.11837	-0.97077	0.332255	0.384488	-0.969582	Not DE
ENSG00000181744	0.0205205	5.10056	0.690335	0.490365	0.542774	0.689728	Not DE
ENSG00000181751	0.142663	4.93666	5.73927	1.63325e-08	5.44278e-08	5.64694	PM DET
ENSG00000181754	0.657297	4.71113	15.3052	7.94771e-42	3.45691e-40	13.5498	PM DET
ENSG00000181773	-1.12017	-2.79564	-4.62605	4.76255e-06	1.19516e-05	-4.57498	LIV DET
ENSG00000181788	0.467893	3.34355	12.5801	4.70994e-31	8.75629e-30	11.5886	PM DET
ENSG00000181789	-0.132235	6.19283	-4.95925	1.07138e-06	2.91357e-06	-4.87805	LIV DET
ENSG00000181790	-0.353994	4.20728	-6.20968	1.1019e-09	4.21639e-09	-6.0939	LIV DET
ENSG00000181798	-0.0367592	0.0566303	-0.601643	0.547745	0.597773	-0.601143	Not DE
ENSG00000181804	-0.133069	4.36477	-3.70346	0.000235936	0.000475236	-3.67706	LIV DET
ENSG00000181817	-0.0363977	1.79287	-1.3141	0.189657	0.23319	-1.31159	Not DE
ENSG00000181826	0.336528	3.52667	7.43188	6.13398e-13	3.09621e-12	7.19747	PM DET
ENSG00000181827	0.665792	4.43665	14.5355	3.18848e-39	1.1425e-37	13.1024	PM DET
ENSG00000181830	0.820854	1.01364	8.81947	1.95195e-17	1.37335e-16	8.49662	PM DET
ENSG00000181847	-0.550521	-3.40766	-3.59107	0.000368749	0.000722542	-3.5615	LIV DET
ENSG00000181852	0.218742	5.74906	11.0561	1.31673e-25	1.68004e-24	10.4601	PM DET
ENSG00000181856	0.293682	-0.783889	3.24725	0.00125694	0.00227087	3.22563	PM DET
ENSG00000181873	0.293267	3.41185	10.8977	1.64998e-24	1.9468e-23	10.2178	PM DET
ENSG00000181885	-0.433762	-3.80121	-2.80805	0.00522124	0.00856425	-2.79306	LIV DET
ENSG00000181894	-0.0419697	4.12598	-1.99747	0.0464604	0.0646514	-1.99119	Not DE
ENSG00000181896	-0.292993	2.89783	-11.0571	1.2989e-25	1.6587e-24	-10.4614	LIV DET
ENSG00000181904	0.381077	5.65522	14.8937	7.04058e-41	2.86758e-39	13.3887	PM DET
ENSG00000181908	-0.331614	-3.55993	-1.20408	0.22912	0.276072	-1.20263	Not DE
ENSG00000181915	-0.138515	4.97325	-5.86247	9.23353e-09	3.1679e-08	-5.74424	LIV DET
ENSG00000181924	-0.273468	3.02589	-11.6577	2.13918e-27	3.08812e-26	-10.8436	LIV DET
ENSG00000181929	-0.404344	4.36573	-13.148	6.4967e-33	1.39674e-31	-11.9499	LIV DET
ENSG00000181938	-0.383906	0.900793	-6.97189	1.20372e-11	5.4895e-11	-6.77976	LIV DET
ENSG00000181982	0.265324	4.93632	8.38459	7.92885e-16	4.96878e-15	8.05529	PM DET
ENSG00000181991	-0.149393	3.95543	-6.98523	8.93484e-12	4.11585e-11	-6.82269	LIV DET
ENSG00000182000	-0.411931	-4.34715	-3.40528	0.000713507	0.00133764	-3.38434	LIV DET
ENSG00000182004	-0.311532	4.22319	-12.7724	1.36012e-32	2.82918e-31	-11.8884	LIV DET
ENSG00000182010	-0.37073	1.34756	-5.72068	2.32888e-08	7.61425e-08	-5.58561	LIV DET
ENSG00000182013	0.185116	7.03938	6.32837	5.44119e-10	2.14899e-09	6.20582	PM DET
ENSG00000182021	-0.00457093	-5.1816	-0.0292959	0.97664	0.98068	-0.0292814	Not DE
ENSG00000182022	-0.188781	4.9832	-5.0934	4.96253e-07	1.39988e-06	-5.02776	LIV DET
ENSG00000182048	-0.162161	-5.09833	-1.22392	0.221652	0.267986	-1.22215	Not DE
ENSG00000182050	-0.366543	5.55789	-8.48636	2.33031e-16	1.52072e-15	-8.20374	LIV DET
ENSG00000182054	-0.278306	5.24073	-5.9338	6.34846e-09	2.22292e-08	-5.80731	LIV DET
ENSG00000182057	-0.858519	-4.40089	-4.12839	4.41793e-05	9.77114e-05	-4.08446	LIV DET
ENSG00000182087	-0.214189	4.37867	-6.54709	1.71289e-10	7.1024e-10	-6.3851	LIV DET
ENSG00000182093	-0.202661	5.33479	-9.4524	1.19896e-19	9.76923e-19	-9.0692	LIV DET
ENSG00000182095	0.0492599	4.54743	1.05539	0.291753	0.342612	1.05428	Not DE
ENSG00000182103	-0.293302	4.04438	-7.78004	6.47621e-14	3.53129e-13	-7.49807	LIV DET
ENSG00000182107	-0.819115	-1.21804	-6.29247	7.54617e-10	2.93756e-09	-6.15419	LIV DET
ENSG00000182108	0.0334272	4.02206	1.14607	0.252422	0.301111	1.14449	Not DE
ENSG00000182117	-0.373814	3.70046	-12.5166	5.77301e-31	1.06341e-29	-11.5711	LIV DET
ENSG00000182118	-0.0420833	1.50975	-0.779599	0.436087	0.489257	-0.778817	Not DE
ENSG00000182132	-0.380837	2.65807	-7.66124	1.75644e-13	9.29614e-13	-7.36614	LIV DET
ENSG00000182134	-0.0700437	3.42315	-2.53958	0.0115037	0.0178627	-2.52701	LIV DET
ENSG00000182141	-0.185855	5.71531	-5.08565	5.70961e-07	1.60147e-06	-5.00079	LIV DET
ENSG00000182149	-0.00990503	6.05842	-0.591448	0.554483	0.60425	-0.591056	Not DE
ENSG00000182150	-0.0213392	6.24666	-1.3331	0.18323	0.226063	-1.33088	Not DE
ENSG00000182154	0.00280293	3.1835	0.0693808	0.94472	0.95423	0.0693393	Not DE
ENSG00000182158	0.649622	3.26815	12.1562	1.95819e-29	3.27078e-28	11.2648	PM DET
ENSG00000182165	-0.41655	1.96864	-10.1527	8.83392e-22	8.50311e-21	-9.5897	LIV DET
ENSG00000182168	0.304225	5.45638	7.51124	3.67405e-13	1.89164e-12	7.26706	PM DET
ENSG00000182173	0.0745263	2.65878	1.71428	0.0872824	0.11532	1.70991	Not DE
ENSG00000182175	0.357119	3.17486	5.09953	5.01485e-07	1.41398e-06	5.02574	PM DET
ENSG00000182177	-0.732016	-5.30496	-4.32526	1.83471e-05	4.26762e-05	-4.28411	LIV DET
ENSG00000182179	0.0870434	2.52723	1.58533	0.113801	0.146965	1.58134	Not DE
ENSG00000182180	-0.174237	5.00996	-9.07865	2.43092e-18	1.82374e-17	-8.73526	LIV DET
ENSG00000182183	0.631935	-3.49792	4.22341	2.85023e-05	6.45904e-05	4.18511	PM DET
ENSG00000182185	0.0338433	1.84856	0.868257	0.385851	0.439165	0.867167	Not DE
ENSG00000182195	1.27486	2.43046	10.4896	1.99833e-23	2.16748e-22	9.97313	PM DET
ENSG00000182196	-0.339614	5.12634	-13.9863	5.38174e-37	1.6054e-35	-12.7074	LIV DET
ENSG00000182197	0.13547	4.09297	3.45827	0.000597834	0.00113421	3.4326	PM DET
ENSG00000182199	-0.172188	3.72568	-4.35378	1.68456e-05	3.93753e-05	-4.30306	LIV DET
ENSG00000182208	0.0956729	3.62131	3.53987	0.000437039	0.000846762	3.51664	PM DET
ENSG00000182218	0.135079	3.78849	3.12656	0.00189152	0.0033226	3.10676	PM DET
ENSG00000182220	-0.132268	6.6806	-6.08928	2.60818e-09	9.58296e-09	-5.95453	LIV DET
ENSG00000182223	-0.469549	-4.93769	-3.48959	0.000526092	0.00100679	-3.46711	LIV DET
ENSG00000182224	0.113749	3.51336	4.29244	2.12105e-05	4.88945e-05	4.25175	PM DET
ENSG00000182240	0.438929	2.28455	8.30564	1.4325e-15	8.82274e-15	7.98263	PM DET
ENSG00000182247	0.8629	3.72986	14.6878	5.72892e-40	2.15543e-38	13.2321	PM DET
ENSG00000182253	0.329243	7.072	11.1264	2.47854e-25	3.10002e-24	10.4	PM DET
ENSG00000182255	0.437727	3.63414	8.40898	4.43388e-16	2.82864e-15	8.12608	PM DET
ENSG00000182256	-0.222172	4.0421	-4.52956	7.41079e-06	1.81466e-05	-4.48154	LIV DET
ENSG00000182257	-0.0360742	-4.31817	-0.161133	0.872064	0.892417	-0.161038	Not DE
ENSG00000182263	0.911649	3.65369	14.422	2.80848e-38	9.14853e-37	12.9363	PM DET
ENSG00000182264	0.0354548	-2.07686	0.320388	0.748806	0.784077	0.320215	Not DE
ENSG00000182272	-0.126462	4.54407	-2.04597	0.0414311	0.0581823	-2.03919	Not DE
ENSG00000182287	-0.0954495	5.18548	-2.98282	0.00306455	0.00521483	-2.96119	LIV DET
ENSG00000182307	-0.0867038	4.48538	-3.99028	7.97025e-05	0.000170891	-3.94529	LIV DET
ENSG00000182308	0.631797	-0.270879	8.96853	7.70357e-18	5.57441e-17	8.60392	PM DET
ENSG00000182310	-0.427027	1.53009	-8.39167	8.13022e-16	5.09073e-15	-8.05223	LIV DET
ENSG00000182318	0.477931	1.02322	9.84419	5.12006e-21	4.63557e-20	9.40669	PM DET
ENSG00000182324	-0.295256	-2.5693	-0.948134	0.343666	0.396277	-0.946946	Not DE
ENSG00000182325	-0.376589	1.72933	-8.61042	2.07903e-16	1.36332e-15	-8.21743	LIV DET
ENSG00000182326	0.0951317	4.16652	1.36771	0.172076	0.213712	1.36556	Not DE
ENSG00000182329	0.302477	0.843206	4.02878	6.67579e-05	0.000144391	3.98755	PM DET
ENSG00000182348	-0.283814	0.366584	-3.11486	0.00194397	0.00340917	-3.09866	LIV DET
ENSG00000182359	-0.0902893	4.19166	-2.6449	0.00842585	0.0133683	-2.63451	LIV DET
ENSG00000182362	-0.313555	1.8584	-8.02059	1.01368e-14	5.86068e-14	-7.73753	LIV DET
ENSG00000182366	0.533989	-0.73904	3.50988	0.000488305	0.000938776	3.48709	PM DET
ENSG00000182372	0.0707807	5.38778	2.48023	0.0135174	0.020737	2.46984	PM DET
ENSG00000182378	0.0996453	3.86389	1.22306	0.221955	0.268298	1.22135	Not DE
ENSG00000182379	0.824195	-3.90618	3.32163	0.000974487	0.00179045	3.29779	PM DET
ENSG00000182389	-0.091839	6.76516	-3.703	0.000236871	0.00047699	-3.67605	LIV DET
ENSG00000182397	-0.634543	-2.34574	-3.91482	0.000102761	0.000217052	-3.88398	LIV DET
ENSG00000182400	-0.149438	5.70793	-6.72693	6.25203e-11	2.69521e-10	-6.53758	LIV DET
ENSG00000182405	-0.169857	3.41978	-7.61301	2.12039e-13	1.11479e-12	-7.34098	LIV DET
ENSG00000182446	0.117445	5.4858	4.80125	2.23845e-06	5.8587e-06	4.73061	PM DET
ENSG00000182447	0.218934	-3.95873	1.32973	0.184298	0.227213	1.32764	Not DE
ENSG00000182450	-0.311638	-1.13899	-2.5921	0.00981951	0.0154177	-2.58212	LIV DET
ENSG00000182463	0.865092	3.85191	9.51961	1.1813e-19	9.63051e-19	9.07082	PM DET
ENSG00000182472	-0.643735	-2.56356	-4.31597	2.00289e-05	4.63482e-05	-4.26457	LIV DET
ENSG00000182473	0.0880477	6.53039	5.00525	7.71428e-07	2.13314e-06	4.94246	PM DET
ENSG00000182481	0.399285	3.67475	10.0329	2.03372e-21	1.90279e-20	9.50328	PM DET
ENSG00000182484	-0.0414531	3.2679	-0.76338	0.445641	0.498712	-0.762702	Not DE
ENSG00000182487	-0.534529	-1.97406	-4.12805	4.56733e-05	0.000100853	-4.07673	LIV DET
ENSG00000182489	0.0568514	-3.27826	0.235674	0.81378	0.841573	0.235552	Not DE
ENSG00000182492	0.671948	1.87733	7.36487	9.11801e-13	4.54e-12	7.1432	PM DET
ENSG00000182504	0.00408615	6.11744	0.175707	0.860626	0.882468	0.175578	Not DE
ENSG00000182508	-0.203252	0.994416	-2.77072	0.0058432	0.00950723	-2.75645	LIV DET
ENSG00000182511	-0.00185543	1.77702	-0.0327734	0.973872	0.978227	-0.0327527	Not DE
ENSG00000182512	-0.168874	3.55801	-7.89602	1.84188e-14	1.04463e-13	-7.66121	LIV DET
ENSG00000182518	0.0254223	3.16918	1.07649	0.282221	0.332585	1.07534	Not DE
ENSG00000182531	-0.371102	-3.93415	-2.83752	0.00477706	0.00788293	-2.82169	LIV DET
ENSG00000182534	-0.209959	5.95794	-6.48407	2.28982e-10	9.37706e-10	-6.34053	LIV DET
ENSG00000182541	0.98614	3.0609	15.3918	1.01783e-42	4.78681e-41	13.6998	PM DET
ENSG00000182544	-0.104117	2.83245	-4.30669	1.98843e-05	4.60454e-05	-4.26619	LIV DET
ENSG00000182551	-0.130369	4.69186	-4.97581	9.35638e-07	2.56016e-06	-4.90471	LIV DET
ENSG00000182552	-0.140201	3.29303	-6.65478	7.48708e-11	3.2056e-10	-6.51056	LIV DET
ENSG00000182557	-0.854001	-2.79993	-6.4319	3.50931e-10	1.40911e-09	-6.27442	LIV DET
ENSG00000182566	-1.18272	-2.15309	-6.65638	7.30144e-11	3.1279e-10	-6.51433	LIV DET
ENSG00000182568	0.520113	6.17269	12.6379	3.22603e-31	6.06119e-30	11.6209	PM DET
ENSG00000182575	-0.192902	3.64805	-3.41002	0.000725364	0.00135852	-3.37981	LIV DET
ENSG00000182578	0.568552	4.40356	7.88083	3.28932e-14	1.83649e-13	7.58639	PM DET
ENSG00000182580	0.306744	1.5583	5.41665	1.04093e-07	3.16093e-07	5.31943	PM DET
ENSG00000182583	-0.297855	-5.4733	-2.15666	0.0315649	0.0453793	-2.14988	LIV DET
ENSG00000182585	0.191529	-5.36547	1.18739	0.235628	0.283167	1.18599	Not DE
ENSG00000182600	-0.652281	2.0506	-6.11846	2.12734e-09	7.89043e-09	-5.98777	LIV DET
ENSG00000182601	0.624458	3.45314	5.88108	8.34203e-09	2.88165e-08	5.7614	PM DET
ENSG00000182606	0.421485	5.3886	14.6535	1.0001e-39	3.68897e-38	13.1901	PM DET
ENSG00000182612	0.0581989	-2.39418	0.33231	0.739792	0.775908	0.332128	Not DE
ENSG00000182621	-0.0902506	7.13531	-2.43216	0.0153613	0.0233315	-2.42375	LIV DET
ENSG00000182628	-0.332124	4.69077	-13.3538	5.04941e-35	1.25513e-33	-12.3471	LIV DET
ENSG00000182631	0.0710135	-2.49787	0.669783	0.503352	0.555183	0.669225	Not DE
ENSG00000182632	-0.764621	-0.520961	-6.84481	3.01584e-11	1.33022e-10	-6.6458	LIV DET
ENSG00000182636	-0.0505774	4.16213	-1.97101	0.0493832	0.0684056	-1.96527	Not DE
ENSG00000182648	0.104759	1.65025	1.85927	0.0635695	0.0861882	1.85519	Not DE
ENSG00000182667	-0.23476	6.28213	-7.22101	2.62671e-12	1.26276e-11	-6.99637	LIV DET
ENSG00000182670	-0.0119728	8.65619	-0.605951	0.544874	0.59505	-0.605458	Not DE
ENSG00000182674	-0.0533969	2.43703	-1.04564	0.296222	0.347196	-1.04457	Not DE
ENSG00000182685	-0.372326	0.658214	-6.58495	1.41717e-10	5.91695e-10	-6.41404	LIV DET
ENSG00000182698	-0.170745	-2.97673	-1.19516	0.232671	0.280003	-1.19351	Not DE
ENSG00000182700	0.187539	6.08974	7.83289	2.85306e-14	1.59945e-13	7.60482	PM DET
ENSG00000182704	0.891128	-4.68111	3.39939	0.000728254	0.00136342	3.37872	PM DET
ENSG00000182712	-0.232201	1.46147	-5.76209	1.65591e-08	5.51279e-08	-5.64457	LIV DET
ENSG00000182718	0.227354	3.21822	2.36399	0.0185029	0.0277198	2.3554	PM DET
ENSG00000182722	0.0803505	-3.61003	0.775423	0.438492	0.491607	0.774742	Not DE
ENSG00000182732	-0.0731721	4.08253	-2.07631	0.0383857	0.054258	-2.07071	Not DE
ENSG00000182749	-0.177264	2.31898	-5.24816	2.26985e-07	6.6615e-07	-5.17576	LIV DET
ENSG00000182752	0.044554	-0.803732	0.41621	0.677469	0.719061	0.41592	Not DE
ENSG00000182768	-0.0474642	7.43828	-2.19384	0.0287861	0.0417236	-2.1864	LIV DET
ENSG00000182771	0.177699	5.04987	7.20224	2.79594e-12	1.33984e-11	6.98762	PM DET
ENSG00000182774	-0.322685	6.88507	-10.9425	8.73323e-25	1.05019e-23	-10.2793	LIV DET
ENSG00000182782	0.567358	-4.08178	4.14814	4.03004e-05	8.96394e-05	4.10575	PM DET
ENSG00000182791	-0.0945541	-1.30101	-1.48273	0.138767	0.175923	-1.4804	Not DE
ENSG00000182796	0.0958021	2.50356	2.67105	0.00786927	0.0125421	2.65763	PM DET
ENSG00000182809	-0.109593	3.48977	-2.13956	0.0329549	0.0471887	-2.13263	LIV DET
ENSG00000182810	-0.22032	1.7616	-8.40024	1.75791e-15	1.07631e-14	-7.95733	LIV DET
ENSG00000182827	-0.0711306	5.01221	-3.76469	0.000186268	0.000380048	-3.73695	LIV DET
ENSG00000182831	0.214654	7.58954	10.3215	1.71262e-22	1.74208e-21	9.75754	PM DET
ENSG00000182836	0.29626	4.73162	6.1329	2.23107e-09	8.25989e-09	5.98002	PM DET
ENSG00000182841	-0.331923	4.10383	-7.68213	1.03299e-13	5.55709e-13	-7.43661	LIV DET
ENSG00000182853	-0.366202	-2.52277	-2.79549	0.00537744	0.00880272	-2.78351	LIV DET
ENSG00000182858	0.225456	3.38456	5.19812	3.14976e-07	9.08351e-07	5.11426	PM DET
ENSG00000182866	-0.192067	-3.25751	-1.36053	0.174263	0.216117	-1.35863	Not DE
ENSG00000182870	-0.0495399	3.43705	-0.821401	0.411803	0.465063	-0.820725	Not DE
ENSG00000182871	-0.164493	3.25592	-1.78988	0.0741594	0.0993822	-1.78563	Not DE
ENSG00000182872	0.0468516	4.57147	1.74545	0.0816898	0.108637	1.74096	Not DE
ENSG00000182873	0.446651	-4.39762	2.3727	0.0180316	0.0270622	2.36497	PM DET
ENSG00000182885	1.15789	-4.08821	7.70115	9.06366e-14	4.89165e-13	7.45388	PM DET
ENSG00000182888	-0.0210987	-5.88367	-0.210872	0.833072	0.858602	-0.210764	Not DE
ENSG00000182890	-0.208173	1.87431	-5.26092	2.39791e-07	7.00999e-07	-5.1655	LIV DET
ENSG00000182899	-0.488195	6.78283	-16.4704	1.09995e-47	7.90154e-46	-14.5066	LIV DET
ENSG00000182901	-0.183309	5.00245	-6.33677	5.22805e-10	2.06915e-09	-6.2121	LIV DET
ENSG00000182902	-0.255272	5.49025	-6.15759	1.86201e-09	6.95687e-09	-6.00941	LIV DET
ENSG00000182903	0.0107183	5.61245	0.571855	0.567727	0.616851	0.571402	Not DE
ENSG00000182912	-0.236963	-5.65071	-1.81524	0.0702164	0.0944724	-1.81051	Not DE
ENSG00000182916	-0.461625	5.75185	-12.7944	7.54873e-32	1.48406e-30	-11.7444	LIV DET
ENSG00000182919	-0.0886916	4.3925	-2.59751	0.00973952	0.0152985	-2.58494	LIV DET
ENSG00000182923	-0.0353991	4.79791	-1.90526	0.0574087	0.0785358	-1.90019	Not DE
ENSG00000182934	0.240943	4.5022	6.6585	8.25878e-11	3.52048e-10	6.49581	PM DET
ENSG00000182944	-0.0892599	6.95033	-4.42721	1.2276e-05	2.92206e-05	-4.37263	LIV DET
ENSG00000182950	-0.262623	-5.23237	-1.90655	0.0571405	0.0782009	-1.90223	Not DE
ENSG00000182952	-0.109821	4.21223	-4.17008	3.67515e-05	8.20732e-05	-4.12701	LIV DET
ENSG00000182957	0.202606	5.38169	5.13775	4.28128e-07	1.21683e-06	5.05601	PM DET
ENSG00000182963	-0.09586	3.433	-1.73133	0.0839987	0.111388	-1.72794	Not DE
ENSG00000182968	1.0127	-3.43305	3.26779	0.00119711	0.00217085	3.23957	PM DET
ENSG00000182973	-0.131453	3.82637	-6.07962	2.6637e-09	9.77383e-09	-5.95109	LIV DET
ENSG00000182979	-0.0434938	3.55063	-0.979531	0.327972	0.380138	-0.978206	Not DE
ENSG00000182983	0.00802795	3.16185	0.227802	0.819894	0.847051	0.227681	Not DE
ENSG00000182985	0.164962	6.42305	7.20404	4.49772e-12	2.12156e-11	6.92059	PM DET
ENSG00000182986	-0.0428908	4.48409	-1.35422	0.176416	0.218571	-1.35187	Not DE
ENSG00000182993	-0.21427	-0.0718544	-3.2604	0.00118765	0.00215499	-3.24183	LIV DET
ENSG00000183010	0.00612163	1.29306	0.113964	0.90932	0.924524	0.113897	Not DE
ENSG00000183011	-0.548879	4.41828	-17.6918	1.96643e-53	2.56223e-51	-15.3881	LIV DET
ENSG00000183018	-0.0588836	4.60774	-1.60174	0.109977	0.142522	-1.5983	Not DE
ENSG00000183019	0.889527	-5.35769	6.20802	1.11573e-09	4.26712e-09	6.09191	PM DET
ENSG00000183020	0.285477	5.42489	10.4908	4.40878e-23	4.66596e-22	9.89426	PM DET
ENSG00000183023	-0.289473	8.60946	-6.56195	1.30843e-10	5.48272e-10	-6.42619	LIV DET
ENSG00000183032	0.228428	-2.13884	1.71787	0.0864411	0.114289	1.71448	Not DE
ENSG00000183036	-0.957845	2.80618	-12.8369	4.99484e-32	9.94309e-31	-11.7792	LIV DET
ENSG00000183044	0.237894	7.27126	9.39368	1.96144e-19	1.57601e-18	9.01541	PM DET
ENSG00000183048	-0.246476	0.419647	-3.61106	0.000335154	0.000660542	-3.58649	LIV DET
ENSG00000183049	0.29149	6.82823	9.05883	3.08522e-18	2.29459e-17	8.70828	PM DET
ENSG00000183054	0.286166	6.08403	7.60402	1.40574e-13	7.49536e-13	7.39579	PM DET
ENSG00000183055	0.000752406	-5.66238	0.00403624	0.996781	0.997179	0.00403426	Not DE
ENSG00000183060	-0.379004	2.50255	-8.74028	5.55156e-17	3.78903e-16	-8.37438	LIV DET
ENSG00000183066	-0.209674	0.496079	-3.26396	0.00119105	0.00216065	-3.24101	LIV DET
ENSG00000183067	0.201167	-1.14842	2.55021	0.0111798	0.0173929	2.53703	PM DET
ENSG00000183077	-0.142039	4.14141	-3.68526	0.000263053	0.000526193	-3.64921	LIV DET
ENSG00000183087	-0.0673121	4.00444	-2.00468	0.0456676	0.0636454	-1.99845	Not DE
ENSG00000183090	-0.826326	1.56406	-5.21726	3.18386e-07	9.17571e-07	-5.11223	LIV DET
ENSG00000183091	0.303743	4.01775	4.01054	7.23714e-05	0.000155916	3.96835	PM DET
ENSG00000183092	-0.449948	2.13708	-7.24206	3.56734e-12	1.69653e-11	-6.95334	LIV DET
ENSG00000183098	-0.155814	2.58697	-2.47426	0.0137326	0.0210424	-2.46418	LIV DET
ENSG00000183111	-0.225273	5.17342	-6.22995	9.77203e-10	3.75499e-09	-6.11309	LIV DET
ENSG00000183114	0.768212	1.1008	12.61	5.93007e-31	1.09168e-29	11.5688	PM DET
ENSG00000183117	-0.157911	6.88724	-4.25194	2.5386e-05	5.79517e-05	-4.21134	LIV DET
ENSG00000183134	-1.24087	0.307894	-11.1074	8.97399e-26	1.16076e-24	-10.4964	LIV DET
ENSG00000183137	-0.00870571	5.15357	-0.385621	0.699981	0.739695	-0.385346	Not DE
ENSG00000183148	0.0877703	2.37892	1.32453	0.186162	0.229333	1.32202	Not DE
ENSG00000183150	0.150268	1.83273	4.09289	5.15863e-05	0.000113035	4.04832	PM DET
ENSG00000183153	-0.0602964	-3.01898	-0.584592	0.559144	0.608756	-0.584114	Not DE
ENSG00000183154	0.0813528	-3.30353	0.347465	0.728387	0.765466	0.347272	Not DE
ENSG00000183155	0.074251	3.37743	3.19164	0.00154735	0.00275291	3.16565	PM DET
ENSG00000183160	-0.484377	2.34941	-7.30433	1.79988e-12	8.75707e-12	-7.04917	LIV DET
ENSG00000183161	0.0549796	2.25687	2.28118	0.0230476	0.0339604	2.27265	PM DET
ENSG00000183166	0.484845	5.26065	9.85564	4.45167e-21	4.05174e-20	9.42139	PM DET
ENSG00000183172	0.24126	3.52703	10.1474	3.83584e-22	3.79661e-21	9.6754	PM DET
ENSG00000183186	-0.0171733	2.12712	-0.242128	0.808825	0.837455	-0.241943	Not DE
ENSG00000183196	0.296599	4.0483	5.14055	4.32299e-07	1.22822e-06	5.05416	PM DET
ENSG00000183199	0.603081	-3.81963	5.25662	2.16879e-07	6.37361e-07	5.18426	PM DET
ENSG00000183207	-0.0902525	4.0575	-3.87248	0.00012466	0.000260132	-3.83678	LIV DET
ENSG00000183208	0.203	1.68145	5.31204	1.6291e-07	4.85295e-07	5.23734	PM DET
ENSG00000183230	-0.198582	5.53616	-2.82157	0.00496576	0.00817415	-2.80925	LIV DET
ENSG00000183239	0.450896	-4.28543	3.68329	0.000254883	0.000510869	3.6573	PM DET
ENSG00000183248	0.26262	1.25873	3.48127	0.000559588	0.00106669	3.45048	PM DET
ENSG00000183249	-0.29861	-5.05171	-2.13185	0.033581	0.0480123	-2.12507	LIV DET
ENSG00000183250	-0.286934	0.884103	-3.99878	7.81423e-05	0.000167713	-3.95003	LIV DET
ENSG00000183255	0.143928	5.842	5.0696	6.24481e-07	1.74314e-06	4.98349	PM DET
ENSG00000183258	-0.251699	4.73243	-9.21503	8.14798e-19	6.31101e-18	-8.85798	LIV DET
ENSG00000183281	0.604393	0.931913	6.99312	8.59664e-12	3.96613e-11	6.82823	PM DET
ENSG00000183283	-0.106823	6.27338	-5.5765	3.99149e-08	1.26971e-07	-5.49123	LIV DET
ENSG00000183287	-0.070924	1.05658	-0.758089	0.448842	0.501678	-0.757347	Not DE
ENSG00000183291	-0.178124	5.42067	-9.65773	2.29989e-20	1.9801e-19	-9.24741	LIV DET
ENSG00000183298	0.509203	-1.66825	6.09498	2.16762e-09	8.03585e-09	5.98472	PM DET
ENSG00000183307	0.203916	3.05276	4.43702	1.18751e-05	2.83224e-05	4.37987	PM DET
ENSG00000183309	0.254231	4.96428	13.179	1.67433e-33	3.75805e-32	12.0621	PM DET
ENSG00000183313	-0.284192	-5.23079	-2.34067	0.0196336	0.0292768	-2.33328	LIV DET
ENSG00000183317	-0.416153	3.28695	-7.20962	2.94162e-12	1.40763e-11	-6.98049	LIV DET
ENSG00000183323	-0.309667	2.74723	-11.2998	6.93898e-26	9.04923e-25	-10.5207	LIV DET
ENSG00000183336	-0.69954	0.723277	-6.33743	5.18655e-10	2.05381e-09	-6.21335	LIV DET
ENSG00000183337	0.641262	3.68888	14.2292	5.78952e-38	1.85185e-36	12.8806	PM DET
ENSG00000183340	-0.0564467	1.79906	-0.761909	0.446468	0.499489	-0.761316	Not DE
ENSG00000183346	-0.535376	1.12829	-6.8186	3.20596e-11	1.41159e-10	-6.63679	LIV DET
ENSG00000183347	0.890476	-3.01631	5.84516	1.01055e-08	3.45171e-08	5.72895	PM DET
ENSG00000183354	0.0115315	6.25801	0.639961	0.522554	0.57374	0.639414	Not DE
ENSG00000183379	1.29409	-1.27955	9.97151	1.73942e-21	1.63916e-20	9.51954	PM DET
ENSG00000183386	0.361589	0.400846	7.32133	9.63301e-13	4.78455e-12	7.13565	PM DET
ENSG00000183397	-0.302388	-5.5513	-2.50493	0.0125593	0.0193699	-2.49603	LIV DET
ENSG00000183401	-0.252293	2.6703	-6.7837	5.06538e-11	2.19972e-10	-6.569	LIV DET
ENSG00000183423	-0.277459	-0.099746	-3.55886	0.000408433	0.000795227	-3.53457	LIV DET
ENSG00000183426	-0.0938678	5.57403	-2.14407	0.0325832	0.0467033	-2.13718	LIV DET
ENSG00000183431	-0.105031	5.1439	-6.20453	1.36301e-09	5.17016e-09	-6.05979	LIV DET
ENSG00000183439	0.00846478	-0.768948	0.0769619	0.938684	0.94909	0.0769235	Not DE
ENSG00000183444	-1.15949	-4.87017	-5.42449	9.00709e-08	2.75821e-07	-5.34569	LIV DET
ENSG00000183454	0.0886122	7.7074	2.11607	0.0348323	0.049648	2.1103	PM DET
ENSG00000183458	-0.449969	3.2007	-4.14261	4.15017e-05	9.21771e-05	-4.09896	LIV DET
ENSG00000183474	0.0258961	4.92347	0.506691	0.61262	0.659133	0.506337	Not DE
ENSG00000183475	0.20224	3.40404	9.31471	7.50377e-19	5.82103e-18	8.86716	PM DET
ENSG00000183484	-0.0366429	-1.37937	-0.250321	0.80244	0.831674	-0.250191	Not DE
ENSG00000183486	0.314131	0.372002	3.67624	0.000268535	0.000536268	3.6439	PM DET
ENSG00000183495	0.403941	5.48181	12.2029	3.67618e-30	6.39222e-29	11.4112	PM DET
ENSG00000183496	0.724332	-0.0653908	6.20795	1.11319e-09	4.25795e-09	6.09227	PM DET
ENSG00000183506	0.131268	3.71549	2.60294	0.00960008	0.0150944	2.58991	PM DET
ENSG00000183508	0.835852	0.220072	7.04821	5.91575e-12	2.76488e-11	6.88166	PM DET
ENSG00000183513	-0.151754	4.8373	-10.0256	1.08226e-21	1.03478e-20	-9.56873	LIV DET
ENSG00000183520	-0.209961	3.81091	-8.72323	3.89416e-17	2.68831e-16	-8.41604	LIV DET
ENSG00000183527	-0.148003	3.1225	-5.25712	2.15814e-07	6.34292e-07	-5.18517	LIV DET
ENSG00000183530	0.120716	6.41277	5.22258	2.81421e-07	8.15805e-07	5.13548	PM DET
ENSG00000183542	0.666414	-2.54387	3.2286	0.00135541	0.00243372	3.20398	PM DET
ENSG00000183549	-0.21	1.55887	-2.99611	0.00292676	0.00499788	-2.97533	LIV DET
ENSG00000183562	-0.0586447	-4.95072	-0.454338	0.64978	0.693291	-0.454068	Not DE
ENSG00000183569	-0.0564436	1.48278	-0.872323	0.383495	0.436848	-0.871474	Not DE
ENSG00000183570	-0.0023098	1.15365	-0.0462836	0.963111	0.969521	-0.0462499	Not DE
ENSG00000183571	-0.81383	-4.31848	-5.06313	6.21802e-07	1.73646e-06	-4.98432	LIV DET
ENSG00000183576	-0.232278	6.07785	-10.0536	1.39765e-21	1.32832e-20	-9.54225	LIV DET
ENSG00000183578	0.313808	2.26647	7.39171	8.81832e-13	4.39442e-12	7.14779	PM DET
ENSG00000183579	0.29274	3.84347	5.71372	2.0513e-08	6.75294e-08	5.60762	PM DET
ENSG00000183580	0.89787	2.08297	13.1165	9.76201e-33	2.06194e-31	11.9161	PM DET
ENSG00000183597	0.0545813	3.98827	1.70346	0.0892568	0.117691	1.69933	Not DE
ENSG00000183598	-0.251178	-1.88765	-2.77426	0.00573914	0.00935006	-2.76232	LIV DET
ENSG00000183604	0.115463	5.85594	1.97331	0.0490465	0.067961	1.96819	Not DE
ENSG00000183605	-0.15379	3.35499	-5.25088	2.32362e-07	6.80931e-07	-5.17139	LIV DET
ENSG00000183615	0.80421	-5.01111	4.32439	1.84044e-05	4.27995e-05	4.28342	PM DET
ENSG00000183617	-0.497727	3.24097	-16.4843	6.92759e-48	5.09813e-46	-14.5383	LIV DET
ENSG00000183621	0.292539	2.49527	13.8709	2.15704e-35	5.54438e-34	12.4154	PM DET
ENSG00000183624	0.0644376	4.52328	3.85881	0.000128574	0.000268021	3.82917	PM DET
ENSG00000183628	-0.224673	2.58846	-5.06009	6.28687e-07	1.75455e-06	-4.98219	LIV DET
ENSG00000183632	-0.557686	-4.85132	-2.85664	0.0044982	0.00745834	-2.84093	LIV DET
ENSG00000183640	-0.517091	-5.83848	-5.08464	5.48757e-07	1.54206e-06	-5.00843	LIV DET
ENSG00000183644	-0.580966	-4.73949	-3.75643	0.000195722	0.000398365	-3.72448	LIV DET
ENSG00000183647	-0.15799	0.38363	-2.16901	0.0305446	0.044035	-2.16296	LIV DET
ENSG00000183648	-0.570131	5.25978	-16.6649	2.12485e-48	1.62324e-46	-14.619	LIV DET
ENSG00000183654	0.184337	-0.67895	1.92806	0.0544106	0.0747674	1.92355	Not DE
ENSG00000183655	0.0396592	2.1293	0.613007	0.540222	0.590548	0.612477	Not DE
ENSG00000183662	-0.199172	2.89756	-3.7041	0.000235395	0.00047424	-3.67765	LIV DET
ENSG00000183665	-0.416309	3.30715	-10.4406	7.50376e-23	7.81778e-22	-9.8409	LIV DET
ENSG00000183666	-0.345772	4.17563	-6.94091	1.35863e-11	6.167e-11	-6.76225	LIV DET
ENSG00000183671	0.0525897	-5.1899	0.324787	0.745476	0.781009	0.324611	Not DE
ENSG00000183682	0.835255	1.51964	11.5362	8.80453e-27	1.21955e-25	10.7134	PM DET
ENSG00000183684	-0.286374	3.21395	-13.8556	1.11279e-35	2.93806e-34	-12.4682	LIV DET
ENSG00000183688	0.487778	1.72465	7.50671	3.81155e-13	1.95975e-12	7.26209	PM DET
ENSG00000183690	0.179783	1.72435	4.19058	3.28974e-05	7.39215e-05	4.15242	PM DET
ENSG00000183691	-0.305358	0.00442689	-5.60716	3.41404e-08	1.09563e-07	-5.51876	LIV DET
ENSG00000183696	-0.384375	4.0536	-10.8429	2.28493e-24	2.67291e-23	-10.1862	LIV DET
ENSG00000183715	0.119168	6.66574	2.44408	0.0148678	0.0226425	2.43558	PM DET
ENSG00000183718	0.253507	3.49477	5.88551	7.94895e-09	2.75386e-08	5.76954	PM DET
ENSG00000183722	-0.253675	4.77227	-9.19705	1.53975e-18	1.1721e-17	-8.78673	LIV DET
ENSG00000183723	0.326101	6.92901	13.6721	1.8143e-35	4.69953e-34	12.4292	PM DET
ENSG00000183726	-0.191865	5.24588	-9.44488	1.2922e-19	1.05005e-18	-9.06103	LIV DET
ENSG00000183734	-0.589781	-3.9136	-3.40144	0.000733322	0.00137206	-3.37681	LIV DET
ENSG00000183735	-0.0192085	4.94836	-0.990831	0.322242	0.374009	-0.989861	Not DE
ENSG00000183741	0.298826	6.60724	9.03558	3.44475e-18	2.55441e-17	8.69577	PM DET
ENSG00000183742	0.423069	-3.20716	1.80026	0.0724134	0.0972068	1.79651	Not DE
ENSG00000183751	0.0883122	2.84669	1.67382	0.095099	0.124777	1.66909	Not DE
ENSG00000183760	0.057741	0.162416	0.605202	0.545471	0.595593	0.604561	Not DE
ENSG00000183762	0.409466	3.4643	9.25768	1.008e-18	7.75758e-18	8.83422	PM DET
ENSG00000183763	-0.266345	-0.643648	-3.2633	0.00117649	0.00213616	-3.24452	LIV DET
ENSG00000183765	0.0210875	0.364154	0.443526	0.657576	0.700665	0.443262	Not DE
ENSG00000183770	-0.554713	-3.21779	-5.08808	5.12208e-07	1.44272e-06	-5.02168	LIV DET
ENSG00000183773	-0.471691	4.69856	-9.1708	4.34769e-18	3.20424e-17	-8.6693	LIV DET
ENSG00000183775	0.343293	6.40311	6.8808	1.75539e-11	7.89061e-11	6.72504	PM DET
ENSG00000183778	0.982733	0.506901	6.35611	4.67095e-10	1.8577e-09	6.22978	PM DET
ENSG00000183779	0.1359	1.05589	1.8653	0.0627141	0.0851166	1.86121	Not DE
ENSG00000183780	0.081515	3.78114	1.94991	0.0517355	0.0713815	1.94533	Not DE
ENSG00000183783	0.0729827	2.09455	1.46832	0.142641	0.180424	1.46603	Not DE
ENSG00000183784	-1.21838	-3.8399	-10.6888	8.76004e-24	9.77636e-23	-10.0547	LIV DET
ENSG00000183785	0.092824	2.89326	1.7111	0.0876752	0.115788	1.70779	Not DE
ENSG00000183793	0.287356	1.72163	2.90261	0.00386582	0.00647762	2.88891	PM DET
ENSG00000183798	0.391871	1.16144	4.26844	2.48211e-05	5.67139e-05	4.21642	PM DET
ENSG00000183801	-0.563094	-1.1659	-4.97098	9.70915e-07	2.65163e-06	-4.89744	LIV DET
ENSG00000183807	-0.185944	0.960746	-3.69978	0.000239622	0.000482143	-3.6731	LIV DET
ENSG00000183808	0.29214	4.78023	7.87775	3.002e-14	1.68044e-13	7.59823	PM DET
ENSG00000183814	0.251757	1.68338	6.42825	3.43898e-10	1.38197e-09	6.27757	PM DET
ENSG00000183826	0.158625	5.91623	6.2533	1.03926e-09	3.9843e-09	6.10326	PM DET
ENSG00000183828	-0.537115	2.23021	-11.7031	2.30591e-27	3.31767e-26	-10.8367	LIV DET
ENSG00000183831	0.867706	1.3368	15.5282	3.52253e-43	1.71839e-41	13.7766	PM DET
ENSG00000183833	0.0379587	2.66642	0.884201	0.377124	0.430398	0.883208	Not DE
ENSG00000183837	-0.568284	5.38663	-11.0447	1.58905e-25	2.01384e-24	-10.4423	LIV DET
ENSG00000183840	-0.239319	-5.63059	-1.3385	0.18133	0.224003	-1.33667	Not DE
ENSG00000183844	-0.953891	-3.90173	-6.57943	1.45002e-10	6.0474e-10	-6.41054	LIV DET
ENSG00000183850	-0.394203	0.3904	-5.25822	2.41166e-07	7.04743e-07	-5.16444	LIV DET
ENSG00000183853	0.388519	1.3812	6.89446	1.97993e-11	8.86417e-11	6.7075	PM DET
ENSG00000183856	0.173964	-0.396044	1.44999	0.147797	0.18628	1.44736	Not DE
ENSG00000183864	0.764785	3.77065	16.6343	7.74469e-49	6.24953e-47	14.6876	PM DET
ENSG00000183873	0.317348	-0.632795	3.21737	0.00138853	0.00248993	3.19702	PM DET
ENSG00000183876	-0.267337	0.112024	-3.407	0.000722615	0.0013537	-3.38085	LIV DET
ENSG00000183878	-0.219006	1.63986	-3.31844	0.00107585	0.00196427	-3.2699	LIV DET
ENSG00000183888	0.286949	1.69725	5.08203	5.60812e-07	1.57506e-06	5.00425	PM DET
ENSG00000183889	-0.0167727	5.57187	-0.309973	0.756712	0.790843	-0.309802	Not DE
ENSG00000183891	-0.434476	1.29979	-7.4439	6.61001e-13	3.32811e-12	-7.18727	LIV DET
ENSG00000183908	1.14137	1.9623	10.3828	5.10277e-23	5.37774e-22	9.87962	PM DET
ENSG00000183914	-0.269428	2.21449	-3.79007	0.000173816	0.000356019	-3.75432	LIV DET
ENSG00000183918	0.289246	-3.76491	1.91062	0.0566239	0.0775433	1.9062	Not DE
ENSG00000183921	0.0752063	-1.94185	0.617969	0.536878	0.587447	0.61754	Not DE
ENSG00000183929	-0.205963	-1.95424	-1.93044	0.0542603	0.0745778	-1.92475	Not DE
ENSG00000183935	-0.436618	1.76105	-8.8063	2.02321e-17	1.42249e-16	-8.49245	LIV DET
ENSG00000183943	0.86849	3.40329	13.0694	2.43205e-33	5.37461e-32	12.0313	PM DET
ENSG00000183955	0.310891	3.63282	8.20145	2.9623e-15	1.78396e-14	7.89248	PM DET
ENSG00000183960	-0.386228	4.75918	-5.26928	2.02603e-07	5.97976e-07	-5.19693	LIV DET
ENSG00000183963	0.462703	1.19356	5.24292	2.55096e-07	7.42998e-07	5.15392	PM DET
ENSG00000183978	-0.237251	4.19975	-11.9427	1.29387e-28	2.03896e-27	-11.0972	LIV DET
ENSG00000183979	0.268333	-1.91638	3.19538	0.00150333	0.00268029	3.17404	PM DET
ENSG00000184005	0.306216	3.63396	5.17461	3.30249e-07	9.50031e-07	5.10531	PM DET
ENSG00000184007	-0.227288	7.85294	-8.6734	9.90239e-17	6.63813e-16	-8.30595	LIV DET
ENSG00000184009	-0.146632	8.40612	-5.40795	1.35676e-07	4.06946e-07	-5.27101	LIV DET
ENSG00000184014	0.0917429	7.04099	4.33556	1.82569e-05	4.24861e-05	4.28521	PM DET
ENSG00000184033	-0.453166	-5.32127	-3.33466	0.000926834	0.00170957	-3.31184	LIV DET
ENSG00000184047	-0.331684	4.44073	-18.1679	8.23473e-55	1.29092e-52	-15.5921	LIV DET
ENSG00000184056	-0.266168	3.52344	-8.8788	2.89866e-17	2.01913e-16	-8.45058	LIV DET
ENSG00000184058	-0.0862803	-5.32507	-0.650671	0.515605	0.567076	-0.650136	Not DE
ENSG00000184060	0.00137874	1.63132	0.0232895	0.981431	0.984375	0.0232743	Not DE
ENSG00000184068	0.447618	-1.58811	2.9382	0.00345329	0.00583313	2.92421	PM DET
ENSG00000184076	-0.376709	5.27877	-13.9662	4.94635e-37	1.48139e-35	-12.714	LIV DET
ENSG00000184083	0.379834	4.94557	16.9285	6.60411e-50	5.88098e-48	14.8535	PM DET
ENSG00000184110	0.534667	6.58106	11.5857	2.77267e-27	3.97592e-26	10.8198	PM DET
ENSG00000184113	-0.0427126	3.18312	-0.657649	0.511102	0.56268	-0.657123	Not DE
ENSG00000184117	0.0153332	4.07121	0.581528	0.561207	0.610759	0.58105	Not DE
ENSG00000184139	-0.274165	-3.34463	-1.58618	0.113463	0.146559	-1.58282	Not DE
ENSG00000184144	0.480068	7.20411	6.87721	2.31455e-11	1.03102e-10	6.68466	PM DET
ENSG00000184154	-0.0249362	2.68125	-0.728595	0.466695	0.519626	-0.727868	Not DE
ENSG00000184156	0.386523	6.66149	8.68558	5.45591e-17	3.72798e-16	8.37643	PM DET
ENSG00000184160	0.180651	0.71425	3.1841	0.00156271	0.00277908	3.16278	PM DET
ENSG00000184162	0.00780679	1.85817	0.281969	0.778082	0.809886	0.28182	Not DE
ENSG00000184163	-0.140062	-3.94653	-0.872946	0.383166	0.43656	-0.872078	Not DE
ENSG00000184164	-0.284958	3.10622	-9.67502	4.45011e-20	3.75509e-19	-9.17658	LIV DET
ENSG00000184178	-0.222991	3.81488	-10.7971	2.19424e-23	2.37144e-22	-9.96384	LIV DET
ENSG00000184182	-0.11554	3.91975	-4.43639	1.17919e-05	2.81373e-05	-4.3814	LIV DET
ENSG00000184185	0.465751	1.73248	7.21281	1.99312e-12	9.66659e-12	7.03496	PM DET
ENSG00000184194	0.841844	2.67381	15.543	7.06162e-45	3.98776e-43	14.0562	PM DET
ENSG00000184203	-0.266299	5.25802	-9.26965	5.35958e-19	4.20099e-18	-8.90456	LIV DET
ENSG00000184205	0.434804	6.09125	11.9674	3.1581e-29	5.21425e-28	11.2226	PM DET
ENSG00000184206	-0.0753544	1.48839	-1.19688	0.232029	0.279316	-1.19515	Not DE
ENSG00000184207	0.0701386	4.26327	2.06172	0.0399399	0.0562594	2.05437	Not DE
ENSG00000184208	-0.139074	3.95301	-4.43472	1.1801e-05	2.81524e-05	-4.38123	LIV DET
ENSG00000184209	-0.325406	3.49999	-12.0902	3.71283e-29	6.09006e-28	-11.2083	LIV DET
ENSG00000184216	0.284606	3.68866	7.84657	3.70897e-14	2.06466e-13	7.57081	PM DET
ENSG00000184220	-0.284144	3.82424	-7.28812	1.21005e-12	5.97264e-12	-7.10422	LIV DET
ENSG00000184221	0.139451	0.980079	0.774824	0.438958	0.49202	0.773953	Not DE
ENSG00000184226	0.00806626	10.0285	0.323819	0.746239	0.781708	0.323603	Not DE
ENSG00000184227	-0.161576	1.49888	-1.86178	0.0632914	0.0858498	-1.85714	Not DE
ENSG00000184232	-0.37728	1.96265	-5.80361	1.30761e-08	4.40787e-08	-5.68507	LIV DET
ENSG00000184254	-0.292613	2.6517	-4.87168	1.57728e-06	4.20538e-06	-4.80119	LIV DET
ENSG00000184260	-0.467679	3.42976	-10.8084	2.40064e-24	2.805e-23	-10.1814	LIV DET
ENSG00000184261	0.804355	2.34319	9.77817	9.09588e-21	8.08078e-20	9.34608	PM DET
ENSG00000184270	-0.410884	1.59441	-8.5513	2.08018e-16	1.36379e-15	-8.21737	LIV DET
ENSG00000184271	0.480356	4.18908	11.5489	1.97139e-26	2.66444e-25	10.6386	PM DET
ENSG00000184277	-0.0687307	5.13193	-2.921	0.00368436	0.00619493	-2.90399	LIV DET
ENSG00000184281	-0.154105	2.61397	-3.05297	0.00242244	0.00418727	-3.03287	LIV DET
ENSG00000184292	-0.580852	-3.37713	-4.53833	7.56742e-06	1.84985e-05	-4.47707	LIV DET
ENSG00000184293	-0.343824	-4.41319	-1.87318	0.0617137	0.0839254	-1.86835	Not DE
ENSG00000184304	-0.0288931	3.58228	-0.900811	0.368123	0.42133	-0.899995	Not DE
ENSG00000184305	-0.473011	5.13412	-10.725	2.45406e-24	2.86408e-23	-10.1793	LIV DET
ENSG00000184307	-0.384344	4.41328	-7.49682	3.03756e-13	1.57471e-12	-7.29272	LIV DET
ENSG00000184313	-0.229914	2.97782	-3.78408	0.000176545	0.000361363	-3.75041	LIV DET
ENSG00000184319	-0.115148	4.29428	-4.29134	2.20741e-05	5.07724e-05	-4.24281	LIV DET
ENSG00000184321	-0.49259	-5.47469	-4.03103	6.40134e-05	0.000138804	-3.99751	LIV DET
ENSG00000184343	0.353835	0.959069	3.69083	0.000253803	0.000508908	3.65839	PM DET
ENSG00000184347	0.384003	3.66115	6.18892	1.26293e-09	4.8057e-09	6.07204	PM DET
ENSG00000184349	0.541823	4.00616	10.1477	3.6914e-22	3.65725e-21	9.67933	PM DET
ENSG00000184350	0.0232267	-2.97673	0.138252	0.890109	0.90806	0.138166	Not DE
ENSG00000184357	0.227853	-1.50289	1.769	0.0775889	0.103581	1.76485	Not DE
ENSG00000184363	-0.243447	-2.05786	-2.10787	0.0356606	0.0507062	-2.10078	Not DE
ENSG00000184368	-0.172013	5.22128	-3.70255	0.000237313	0.000477721	-3.67558	LIV DET
ENSG00000184371	1.22444	1.99357	16.7587	9.68386e-49	7.65025e-47	14.6724	PM DET
ENSG00000184374	-0.497282	-1.01841	-5.96852	4.49105e-09	1.60466e-08	-5.86501	LIV DET
ENSG00000184378	0.439995	-0.0297805	5.21916	2.62016e-07	7.62046e-07	5.1489	PM DET
ENSG00000184381	0.10956	3.77056	2.4004	0.0168765	0.025462	2.38939	PM DET
ENSG00000184384	0.556857	3.19025	11.5561	4.31762e-27	6.10983e-26	10.7792	PM DET
ENSG00000184385	0.271689	-0.588106	2.84659	0.00459706	0.007608	2.83399	PM DET
ENSG00000184388	0.100634	1.48726	1.93317	0.0537688	0.0739631	1.92869	Not DE
ENSG00000184402	0.081916	4.73777	3.70566	0.000234108	0.0004719	3.67905	PM DET
ENSG00000184408	0.46411	4.62943	10.7358	6.18678e-24	6.99271e-23	10.0889	PM DET
ENSG00000184414	0.535626	-3.23097	4.75902	2.71985e-06	7.02823e-06	4.69092	PM DET
ENSG00000184428	-0.134396	2.00043	-3.58272	0.000382817	0.000748596	-3.55165	LIV DET
ENSG00000184432	0.0322526	6.61898	1.83766	0.0666954	0.0901097	1.83372	Not DE
ENSG00000184436	-0.355811	2.87187	-10.5039	6.13692e-23	6.43383e-22	-9.86111	LIV DET
ENSG00000184441	1.27428	-1.2063	4.78078	2.30582e-06	6.02299e-06	4.72459	PM DET
ENSG00000184445	0.0216903	3.71243	0.65105	0.515358	0.566826	0.650517	Not DE
ENSG00000184451	-0.22617	-4.52257	-1.38743	0.166028	0.206901	-1.38508	Not DE
ENSG00000184454	-1.15932	-2.0446	-6.04908	3.27143e-09	1.18692e-08	-5.91736	LIV DET
ENSG00000184465	0.00942424	4.00803	0.334176	0.738408	0.774618	0.333962	Not DE
ENSG00000184470	0.0136768	2.59229	0.444635	0.656818	0.699907	0.44431	Not DE
ENSG00000184481	0.207564	5.08439	5.30624	1.91385e-07	5.65863e-07	5.20752	PM DET
ENSG00000184486	-0.0862551	4.74306	-2.45364	0.0145436	0.0221903	-2.44355	LIV DET
ENSG00000184489	-0.12567	1.83666	-2.0283	0.0434067	0.0607165	-2.01978	Not DE
ENSG00000184492	0.259785	-2.32647	2.80659	0.00520168	0.00853543	2.79427	PM DET
ENSG00000184497	0.474447	-0.586941	3.54493	0.000429207	0.000832927	3.52144	PM DET
ENSG00000184500	-0.128729	3.06272	-2.48772	0.0132149	0.0203092	-2.47792	LIV DET
ENSG00000184508	-0.206893	2.68516	-7.49219	4.56352e-13	2.32809e-12	-7.2377	LIV DET
ENSG00000184515	-0.732165	4.61418	-15.1478	4.55194e-43	2.19918e-41	-13.7581	LIV DET
ENSG00000184517	0.108654	4.38835	3.65361	0.000291018	0.000578672	3.62317	PM DET
ENSG00000184523	0.120538	-5.15357	0.681342	0.495965	0.547919	0.680852	Not DE
ENSG00000184524	-0.157604	4.54215	-3.03115	0.00256103	0.00441113	-3.01604	LIV DET
ENSG00000184530	-0.208962	-5.23852	-1.51472	0.130464	0.166419	-1.51228	Not DE
ENSG00000184544	-0.864521	-2.4032	-7.86438	2.22805e-14	1.25867e-13	-7.63673	LIV DET
ENSG00000184545	0.790592	2.53922	8.87229	4.58698e-17	3.14926e-16	8.39683	PM DET
ENSG00000184557	2.80899	0.749565	13.9501	3.71566e-37	1.124e-35	12.7363	PM DET
ENSG00000184564	0.983826	-2.67019	5.52968	5.93304e-08	1.85344e-07	5.42081	PM DET
ENSG00000184574	0.643109	0.476332	6.24041	9.18377e-10	3.54061e-09	6.12299	PM DET
ENSG00000184575	0.0829006	6.40565	4.20477	3.09595e-05	6.988e-05	4.16629	PM DET
ENSG00000184584	0.0879178	0.837241	1.3461	0.179066	0.221462	1.34363	Not DE
ENSG00000184588	0.0257595	6.08852	0.747066	0.455439	0.508429	0.746377	Not DE
ENSG00000184599	-0.42658	-3.34808	-3.19073	0.00150725	0.00268649	-3.17328	LIV DET
ENSG00000184602	0.0787878	6.5759	2.85719	0.00452709	0.00750046	2.83889	PM DET
ENSG00000184608	0.296922	-3.51847	2.30486	0.0216456	0.0320279	2.29653	PM DET
ENSG00000184611	-0.141697	4.445	-4.39529	1.42536e-05	3.36195e-05	-4.33992	LIV DET
ENSG00000184613	0.207606	7.28208	4.43493	1.13009e-05	2.70172e-05	4.39066	PM DET
ENSG00000184619	0.314801	4.67918	11.27	7.70596e-26	1.00191e-24	10.5108	PM DET
ENSG00000184634	0.633167	4.35114	15.8837	2.22496e-46	1.43403e-44	14.2988	PM DET
ENSG00000184635	-0.209985	1.06467	-4.2939	2.11157e-05	4.86946e-05	-4.25275	LIV DET
ENSG00000184640	0.338016	4.88832	9.74609	2.12254e-20	1.83371e-19	9.25599	PM DET
ENSG00000184647	-0.324916	-4.32988	-1.99012	0.0472068	0.0656082	-1.98444	Not DE
ENSG00000184659	-0.738312	-3.69028	-5.59328	3.64715e-08	1.16596e-07	-5.50714	LIV DET
ENSG00000184661	0.730458	-3.32901	5.39134	1.15021e-07	3.47592e-07	5.30124	PM DET
ENSG00000184669	-0.42076	-4.79571	-2.43251	0.015417	0.0234113	-2.42243	LIV DET
ENSG00000184672	-0.0317109	4.62044	-0.767765	0.442985	0.496016	-0.767163	Not DE
ENSG00000184675	0.280542	3.20632	11.9834	1.98748e-27	2.87464e-26	10.8503	PM DET
ENSG00000184677	0.540244	4.9282	15.4506	6.72967e-43	3.20501e-41	13.7298	PM DET
ENSG00000184678	0.290296	4.3048	8.5829	2.17642e-16	1.42409e-15	8.21194	PM DET
ENSG00000184702	0.206091	5.97368	4.59224	5.53066e-06	1.37667e-05	4.54358	PM DET
ENSG00000184708	0.0884068	4.71887	4.2037	3.10193e-05	6.99993e-05	4.16585	PM DET
ENSG00000184716	0.00946139	-3.19954	0.0590611	0.952927	0.961037	0.059032	Not DE
ENSG00000184719	0.207834	2.03577	3.29246	0.00107879	0.00196911	3.26913	PM DET
ENSG00000184730	1.07084	-0.637785	10.178	1.28819e-21	1.227e-20	9.5507	PM DET
ENSG00000184731	-0.0433769	1.81343	-0.738534	0.460533	0.51343	-0.73797	Not DE
ENSG00000184743	0.483053	5.20528	14.7075	3.11513e-40	1.20071e-38	13.2778	PM DET
ENSG00000184752	-0.459149	4.89943	-15.9134	1.60262e-45	9.66677e-44	-14.1608	LIV DET
ENSG00000184785	-0.441875	1.13555	-10.4636	6.54985e-23	6.85241e-22	-9.85457	LIV DET
ENSG00000184786	0.1905	1.40295	4.43998	1.13444e-05	2.71168e-05	4.38982	PM DET
ENSG00000184787	-0.0935358	5.59188	-5.67393	2.69791e-08	8.75803e-08	-5.55999	LIV DET
ENSG00000184788	0.16097	0.608777	2.74458	0.00627853	0.0101683	2.73287	PM DET
ENSG00000184792	-0.12718	3.8319	-2.8163	0.00510966	0.00839313	-2.80004	LIV DET
ENSG00000184809	0.373741	0.00610057	4.49298	8.69656e-06	2.11027e-05	4.44728	PM DET
ENSG00000184811	1.00236	-4.26051	4.85903	1.57332e-06	4.19558e-06	4.80169	PM DET
ENSG00000184828	0.559178	1.95663	9.71313	1.57121e-20	1.37316e-19	9.28806	PM DET
ENSG00000184831	-0.22711	3.7495	-6.48802	2.49563e-10	1.01797e-09	-6.32725	LIV DET
ENSG00000184838	0.565605	-1.42251	4.86327	1.54299e-06	4.1187e-06	4.80559	PM DET
ENSG00000184840	0.206582	4.36664	7.89309	2.77705e-14	1.55858e-13	7.60831	PM DET
ENSG00000184844	-0.353861	-4.89948	-2.89797	0.0039183	0.00656044	-2.88467	LIV DET
ENSG00000184845	0.48735	2.82292	9.38868	2.01046e-19	1.6141e-18	9.0127	PM DET
ENSG00000184857	-0.0777372	2.1127	-3.13936	0.00179164	0.00315989	-3.12276	LIV DET
ENSG00000184863	0.0479242	6.03961	1.89227	0.0591029	0.0806262	1.88743	Not DE
ENSG00000184867	-0.0580002	5.18193	-2.1081	0.0357357	0.0507961	-2.09992	Not DE
ENSG00000184887	0.112636	4.55872	3.74556	0.000208703	0.000423526	3.70824	PM DET
ENSG00000184897	0.142371	2.86502	3.57789	0.000385326	0.000753062	3.54994	PM DET
ENSG00000184898	0.0894767	2.24441	1.92848	0.0545013	0.0748749	1.92283	Not DE
ENSG00000184900	0.442109	4.16859	12.1246	2.20335e-29	3.67009e-28	11.2544	PM DET
ENSG00000184903	-0.154193	2.18887	-3.63454	0.000312895	0.000618941	-3.60438	LIV DET
ENSG00000184905	-0.323859	5.41738	-9.82627	1.1529e-20	1.01614e-19	-9.32096	LIV DET
ENSG00000184906	-0.104106	-5.52366	-0.683619	0.494527	0.546631	-0.683127	Not DE
ENSG00000184908	-0.243144	-4.70467	-1.64999	0.0995661	0.130114	-1.64696	Not DE
ENSG00000184911	0.673929	-0.882034	3.35616	0.000849803	0.00157579	3.33604	PM DET
ENSG00000184916	-0.507821	2.95101	-6.94886	1.13253e-11	5.17035e-11	-6.78857	LIV DET
ENSG00000184922	0.413414	2.6527	8.22746	1.61668e-15	9.92262e-15	7.96769	PM DET
ENSG00000184923	0.088146	-1.65534	0.397999	0.690951	0.731691	0.397565	Not DE
ENSG00000184924	-0.240934	2.17244	-5.36306	1.24324e-07	3.74316e-07	-5.28702	LIV DET
ENSG00000184925	-0.774882	-2.02011	-6.12638	1.82294e-09	6.82108e-09	-6.01285	LIV DET
ENSG00000184937	-0.431697	-5.31468	-3.1416	0.00180068	0.00317433	-3.12128	LIV DET
ENSG00000184939	0.00950149	5.34409	0.47956	0.6318	0.676601	0.479195	Not DE
ENSG00000184949	0.202957	3.01851	3.58909	0.000373627	0.000731529	3.55804	PM DET
ENSG00000184967	-0.310972	0.780618	-7.55929	3.27506e-13	1.69375e-12	-7.28258	LIV DET
ENSG00000184979	-0.328134	0.975234	-8.68313	9.13291e-17	6.1346e-16	-8.31555	LIV DET
ENSG00000184983	-0.494461	4.8988	-18.7761	1.71588e-58	3.97279e-56	-16.1245	LIV DET
ENSG00000184984	0.265465	0.095996	1.01861	0.311158	0.362514	1.0128	Not DE
ENSG00000184985	0.478278	4.04436	6.53928	2.1478e-10	8.82667e-10	6.35038	PM DET
ENSG00000184986	-0.722841	-0.62098	-4.69005	3.52318e-06	8.99136e-06	-4.63769	LIV DET
ENSG00000184988	0.369808	0.1202	3.81986	0.000150146	0.00031026	3.79083	PM DET
ENSG00000184990	-0.182174	1.86341	-3.60666	0.000348527	0.000685239	-3.57627	LIV DET
ENSG00000184992	0.203787	5.70044	8.30459	1.28817e-15	7.9615e-15	7.99572	PM DET
ENSG00000184999	-0.248669	1.29222	-3.93498	9.48659e-05	0.000201295	-3.90336	LIV DET
ENSG00000185000	0.0706417	3.11526	2.32982	0.0203494	0.0302632	2.31984	PM DET
ENSG00000185002	-0.523819	-3.92495	-3.51441	0.000488701	0.000939478	-3.48687	LIV DET
ENSG00000185008	-0.00926773	5.28999	-0.234775	0.814478	0.842149	-0.234653	Not DE
ENSG00000185009	0.148444	4.76927	6.91046	2.27094e-11	1.01249e-10	6.68745	PM DET
ENSG00000185010	-0.142179	3.81386	-4.76999	2.68799e-06	6.95485e-06	-4.69333	LIV DET
ENSG00000185015	-0.00175162	2.60771	-0.0536496	0.957235	0.964477	-0.0536231	Not DE
ENSG00000185019	0.318353	2.35073	8.5839	1.69771e-16	1.12134e-15	8.24171	PM DET
ENSG00000185022	1.43712	0.956581	10.9484	6.9296e-25	8.38657e-24	10.3016	PM DET
ENSG00000185024	-0.0526649	4.15864	-1.19224	0.233932	0.281364	-1.19029	Not DE
ENSG00000185028	-0.425666	-4.75805	-2.78282	0.00558984	0.00912856	-2.77092	LIV DET
ENSG00000185031	-0.582383	-6.01527	-3.95682	8.67664e-05	0.000185009	-3.9249	LIV DET
ENSG00000185033	0.64293	3.0593	11.3904	4.28874e-26	5.66668e-25	10.5659	PM DET
ENSG00000185043	-0.0942267	3.09157	-3.11994	0.00193815	0.00339975	-3.09955	LIV DET
ENSG00000185046	0.117667	7.11463	5.47531	7.57191e-08	2.33559e-07	5.37704	PM DET
ENSG00000185049	0.255569	2.42745	6.43898	3.54728e-10	1.42341e-09	6.27275	PM DET
ENSG00000185052	0.0982157	2.82268	2.05045	0.0409379	0.057552	2.04416	Not DE
ENSG00000185053	-0.223645	1.30983	-2.83359	0.00478913	0.00790172	-2.82089	LIV DET
ENSG00000185055	0.121274	-1.1053	1.4232	0.155294	0.194799	1.42108	Not DE
ENSG00000185056	-0.425714	-3.47673	-2.58866	0.00991191	0.015556	-2.57889	LIV DET
ENSG00000185065	-0.474272	-3.88624	-1.77404	0.0766566	0.10245	-1.77042	Not DE
ENSG00000185070	0.175633	6.37587	4.66842	4.22957e-06	1.06872e-05	4.59977	PM DET
ENSG00000185078	-0.48003	-5.81856	-4.58983	5.8322e-06	1.44766e-05	-4.53238	LIV DET
ENSG00000185085	0.418683	2.61384	14.8026	8.63358e-40	3.20817e-38	13.2012	PM DET
ENSG00000185088	-0.16889	4.67856	-5.89579	8.29153e-09	2.86529e-08	-5.76242	LIV DET
ENSG00000185090	0.275391	3.07387	8.48999	5.39269e-16	3.41787e-15	8.10231	PM DET
ENSG00000185100	-0.23326	1.36039	-4.13664	4.27198e-05	9.46991e-05	-4.09226	LIV DET
ENSG00000185104	-0.0606257	5.6231	-3.39613	0.000751235	0.00140348	-3.37016	LIV DET
ENSG00000185105	-0.405186	-1.07803	-2.61597	0.0091618	0.0144491	-2.60596	LIV DET
ENSG00000185112	-0.180935	1.42852	-3.44449	0.000626727	0.00118499	-3.41978	LIV DET
ENSG00000185115	-0.143865	3.45652	-6.61768	9.29356e-11	3.94537e-10	-6.47802	LIV DET
ENSG00000185122	0.658769	2.79594	10.6193	1.99056e-23	2.16062e-22	9.97352	PM DET
ENSG00000185127	-0.158866	4.73218	-8.51699	3.58871e-16	2.30952e-15	-8.15169	LIV DET
ENSG00000185129	0.108911	7.93027	4.57343	6.06596e-06	1.5011e-05	4.52408	PM DET
ENSG00000185130	0.00323785	-0.478416	0.055011	0.956151	0.963772	0.0549839	Not DE
ENSG00000185133	0.0137447	1.78123	0.266471	0.789985	0.820436	0.266331	Not DE
ENSG00000185149	0.206861	0.456494	1.43355	0.152437	0.191583	1.43097	Not DE
ENSG00000185155	-0.678878	-5.01979	-4.87767	1.52038e-06	4.06052e-06	-4.80854	LIV DET
ENSG00000185156	0.270803	-4.68595	2.07079	0.0389792	0.0550244	2.06441	Not DE
ENSG00000185158	0.297588	3.84986	9.23003	1.7984e-18	1.36382e-17	8.76926	PM DET
ENSG00000185163	-0.103223	3.86845	-2.40538	0.0165683	0.0250434	-2.39615	LIV DET
ENSG00000185164	0.436877	6.54605	10.655	6.78925e-24	7.64782e-23	10.0798	PM DET
ENSG00000185168	-0.559245	-4.39757	-3.32895	0.000945327	0.0017408	-3.30631	LIV DET
ENSG00000185186	-0.256043	-4.40595	-1.46784	0.142865	0.180668	-1.46521	Not DE
ENSG00000185187	-0.235378	1.13339	-4.46806	1.03403e-05	2.48469e-05	-4.40993	LIV DET
ENSG00000185189	-0.33638	5.60497	-9.01791	1.33888e-17	9.52696e-17	-8.54029	LIV DET
ENSG00000185201	0.801151	2.64642	9.27666	6.8758e-19	5.3449e-18	8.87689	PM DET
ENSG00000185203	-0.364197	-5.51448	-2.39259	0.0170917	0.0257725	-2.38473	LIV DET
ENSG00000185215	-0.0449745	2.29558	-0.688683	0.491393	0.543724	-0.688095	Not DE
ENSG00000185219	0.265161	5.72422	12.6618	3.7546e-31	7.01487e-30	11.608	PM DET
ENSG00000185220	0.215039	1.83866	6.19101	1.63739e-09	6.14973e-09	6.03022	PM DET
ENSG00000185222	-0.109875	4.42589	-2.96697	0.00320893	0.00544419	-2.94698	LIV DET
ENSG00000185236	0.525727	3.60292	9.8259	1.05816e-20	9.34549e-20	9.33006	PM DET
ENSG00000185238	-0.133429	4.03906	-6.46461	2.88493e-10	1.17042e-09	-6.30484	LIV DET
ENSG00000185246	0.0618593	5.15562	2.31542	0.0210933	0.0312767	2.30631	PM DET
ENSG00000185250	0.206007	2.28223	4.53257	7.26739e-06	1.78128e-05	4.4857	PM DET
ENSG00000185252	0.212495	2.89767	7.18374	3.66512e-12	1.74166e-11	6.94953	PM DET
ENSG00000185261	0.000313002	3.82085	0.0106958	0.99147	0.992559	0.0106905	Not DE
ENSG00000185262	0.638927	0.749301	10.7384	2.24822e-24	2.63406e-23	10.1878	PM DET
ENSG00000185267	-0.602337	-1.03368	-6.34727	5.21097e-10	2.06267e-09	-6.21262	LIV DET
ENSG00000185269	-1.19703	-3.84709	-7.54586	2.89124e-13	1.50248e-12	-7.29937	LIV DET
ENSG00000185271	0.0935703	-2.22361	0.491301	0.623425	0.669037	0.491002	Not DE
ENSG00000185272	-0.181887	2.28057	-4.08787	5.05942e-05	0.00011101	-4.05286	LIV DET
ENSG00000185274	0.347472	4.93135	7.51755	2.60467e-13	1.35895e-12	7.3134	PM DET
ENSG00000185278	-0.000703158	6.57861	-0.0351861	0.971949	0.976883	-0.0351634	Not DE
ENSG00000185290	-0.215486	-2.80988	-1.46333	0.144003	0.181962	-1.46105	Not DE
ENSG00000185291	-0.0367994	0.0628372	-0.480538	0.631098	0.676042	-0.480182	Not DE
ENSG00000185294	0.864507	-3.3868	6.641	9.70415e-11	4.11388e-10	6.47149	PM DET
ENSG00000185298	0.0238761	2.41471	0.706625	0.480236	0.532732	0.705923	Not DE
ENSG00000185303	-0.0725989	-2.67182	-0.433116	0.665158	0.707792	-0.432803	Not DE
ENSG00000185304	0.112913	0.965737	0.624178	0.532895	0.583598	0.623592	Not DE
ENSG00000185305	-0.0789586	3.41673	-2.21432	0.0272495	0.0396166	-2.20793	LIV DET
ENSG00000185306	-1.26413	-4.63327	-7.25384	1.82891e-12	8.8917e-12	-7.04694	LIV DET
ENSG00000185324	0.0257309	4.27621	0.687631	0.492064	0.544313	0.68703	Not DE
ENSG00000185338	0.0863458	-4.86667	0.67635	0.499186	0.550952	0.675771	Not DE
ENSG00000185339	-0.164593	2.19416	-2.7156	0.00688604	0.0110836	-2.70231	LIV DET
ENSG00000185340	0.175382	2.07023	3.23094	0.00131356	0.00236422	3.213	PM DET
ENSG00000185344	-0.184027	4.48659	-8.31987	1.46128e-15	8.99267e-15	-7.98017	LIV DET
ENSG00000185345	-0.154287	3.89597	-4.84846	1.85024e-06	4.88555e-06	-4.76913	LIV DET
ENSG00000185347	-0.37558	0.893221	-5.91172	7.4508e-09	2.58963e-08	-5.78043	LIV DET
ENSG00000185352	0.0337027	5.35799	0.596736	0.551043	0.60098	0.596198	Not DE
ENSG00000185359	0.317704	4.5482	8.56708	2.23376e-16	1.45939e-15	8.20882	PM DET
ENSG00000185361	0.161972	3.44325	4.88165	1.41087e-06	3.78282e-06	4.82346	PM DET
ENSG00000185379	-0.0677883	3.93607	-2.78067	0.00562534	0.00918056	-2.76886	LIV DET
ENSG00000185386	-0.25847	4.90474	-6.15576	1.51421e-09	5.71703e-09	-6.04284	LIV DET
ENSG00000185404	-0.079107	0.872269	-1.21658	0.224462	0.270992	-1.21475	Not DE
ENSG00000185414	-0.287472	5.21861	-9.26298	5.61473e-19	4.39526e-18	-8.8994	LIV DET
ENSG00000185418	-0.0778068	5.54761	-3.21816	0.00139252	0.00249649	-3.1962	LIV DET
ENSG00000185420	0.0576775	3.54913	2.42627	0.0156953	0.0238124	2.41592	PM DET
ENSG00000185432	-0.0372888	6.8464	-0.964118	0.335603	0.38802	-0.962889	Not DE
ENSG00000185433	0.144571	0.14032	2.46558	0.0140161	0.0214386	2.45685	PM DET
ENSG00000185436	0.730141	0.240658	9.64333	2.52879e-20	2.17158e-19	9.23726	PM DET
ENSG00000185437	-0.0670639	2.91765	-1.76693	0.0780345	0.10413	-1.76221	Not DE
ENSG00000185442	0.20089	2.92305	5.37909	1.1444e-07	3.45975e-07	5.30216	PM DET
ENSG00000185453	0.233048	2.16388	5.09033	5.09358e-07	1.43496e-06	5.02275	PM DET
ENSG00000185475	0.0806926	0.8402	1.8721	0.0619303	0.0841819	1.86679	Not DE
ENSG00000185477	0.453192	4.49464	9.43822	2.23247e-19	1.78758e-18	9.00121	PM DET
ENSG00000185480	-0.280784	-0.222732	-3.75468	0.000193591	0.000394188	-3.72724	LIV DET
ENSG00000185482	-0.333648	-0.904949	-4.83613	1.76807e-06	4.68254e-06	-4.77827	LIV DET
ENSG00000185483	-0.338488	0.824233	-4.40816	1.32252e-05	3.13313e-05	-4.35635	LIV DET
ENSG00000185485	0.151002	3.57765	2.78484	0.00558791	0.0091259	2.77103	PM DET
ENSG00000185495	-0.093473	1.1929	-1.64416	0.100766	0.131582	-1.64115	Not DE
ENSG00000185499	0.681503	-2.38777	4.90011	1.41527e-06	3.79392e-06	4.82284	PM DET
ENSG00000185504	-0.476975	1.87417	-7.02007	7.11446e-12	3.30715e-11	-6.85534	LIV DET
ENSG00000185507	0.640226	-0.776093	6.88271	3.61728e-11	1.58573e-10	6.61896	PM DET
ENSG00000185513	-0.080061	4.20701	-2.2508	0.0249108	0.0364962	-2.24278	LIV DET
ENSG00000185515	0.0198629	3.81555	1.14613	0.252279	0.300977	1.14483	Not DE
ENSG00000185518	0.0642487	8.37302	1.40463	0.160743	0.200972	1.40258	Not DE
ENSG00000185519	0.326404	-0.695764	4.14681	3.94987e-05	8.79084e-05	4.11039	PM DET
ENSG00000185522	0.0808949	-4.55899	0.56959	0.569254	0.618221	0.56915	Not DE
ENSG00000185523	0.155638	-4.69955	0.845958	0.397976	0.451362	0.845241	Not DE
ENSG00000185527	0.00352681	-5.89489	0.033237	0.973499	0.97795	0.0332206	Not DE
ENSG00000185532	0.00640123	4.12986	0.178246	0.858613	0.880705	0.17814	Not DE
ENSG00000185551	0.414098	1.06968	4.18129	3.5704e-05	7.98467e-05	4.13365	PM DET
ENSG00000185561	-0.0276945	0.348231	-0.167668	0.866913	0.888068	-0.16758	Not DE
ENSG00000185565	0.14657	8.02486	5.96167	5.29482e-09	1.8746e-08	5.83763	PM DET
ENSG00000185567	-0.292658	6.24433	-5.15531	3.67362e-07	1.05177e-06	-5.08514	LIV DET
ENSG00000185585	0.681165	0.648606	5.14674	3.83738e-07	1.09677e-06	5.07685	PM DET
ENSG00000185591	0.60972	5.03599	19.1507	3.61555e-60	9.22242e-58	16.3613	PM DET
ENSG00000185596	-0.280526	3.38522	-7.86254	3.06262e-14	1.71214e-13	-7.59565	LIV DET
ENSG00000185607	-0.202962	-6.21124	-1.84276	0.0659528	0.0891985	-1.83874	Not DE
ENSG00000185608	-0.267594	3.48986	-12.7526	1.24281e-31	2.39945e-30	-11.7021	LIV DET
ENSG00000185610	0.176954	1.22315	3.75639	0.00019674	0.00040033	3.72317	PM DET
ENSG00000185614	-0.709497	-0.117683	-9.64811	2.52439e-20	2.16843e-19	-9.23745	LIV DET
ENSG00000185615	-0.420073	3.94197	-6.06816	3.23769e-09	1.17553e-08	-5.91907	LIV DET
ENSG00000185619	0.020562	4.60787	0.640094	0.522444	0.573662	0.639582	Not DE
ENSG00000185621	0.101658	3.81238	2.4731	0.0138207	0.0211602	2.46189	PM DET
ENSG00000185624	0.146936	5.34806	7.60314	1.95594e-13	1.03157e-12	7.35177	PM DET
ENSG00000185627	-0.227142	5.00022	-9.83609	1.02e-20	9.02177e-20	-9.33395	LIV DET
ENSG00000185630	0.535726	6.09443	17.3316	1.02237e-51	1.11494e-49	15.1303	PM DET
ENSG00000185631	-0.217479	-5.13485	-1.77294	0.0768362	0.102675	-1.76935	Not DE
ENSG00000185633	0.0160639	0.189301	0.225821	0.82147	0.848447	0.225654	Not DE
ENSG00000185634	-0.0580978	3.45583	-1.16787	0.243872	0.292023	-1.16536	Not DE
ENSG00000185641	-0.263634	-5.77986	-2.49857	0.0127844	0.0196946	-2.48972	LIV DET
ENSG00000185650	1.77764	3.52833	20.7232	6.12065e-67	3.68451e-64	17.2848	PM DET
ENSG00000185651	-0.0574103	5.61938	-2.86145	0.00439522	0.00730047	-2.84831	LIV DET
ENSG00000185652	-0.364783	-5.4285	-2.58508	0.0100999	0.0158349	-2.57239	LIV DET
ENSG00000185658	-0.189537	8.13719	-9.49194	9.16011e-20	7.53719e-19	-9.09848	LIV DET
ENSG00000185664	-0.371388	-4.64816	-2.46631	0.0140424	0.0214746	-2.45618	LIV DET
ENSG00000185666	0.194657	5.48361	3.70461	0.000241462	0.000485683	3.67115	PM DET
ENSG00000185668	-0.845165	0.0547228	-11.5244	1.56823e-25	1.9883e-24	-10.4436	LIV DET
ENSG00000185669	0.100387	-3.43959	0.531337	0.59548	0.643151	0.530912	Not DE
ENSG00000185670	0.0745329	2.1457	1.60081	0.110156	0.142716	1.59749	Not DE
ENSG00000185674	0.124394	-5.30578	0.976494	0.329285	0.381476	0.975556	Not DE
ENSG00000185681	0.247578	-0.643504	3.58768	0.000365971	0.000717333	3.56348	PM DET
ENSG00000185684	0.113519	3.36752	3.09152	0.00212996	0.00371542	3.07149	PM DET
ENSG00000185697	0.1114	2.5771	3.13233	0.00185397	0.00326198	3.11268	PM DET
ENSG00000185710	-0.231486	4.21104	-3.57165	0.000396084	0.000772733	-3.54268	LIV DET
ENSG00000185716	0.173045	5.428	6.71361	5.0747e-11	2.20314e-10	6.56873	PM DET
ENSG00000185721	-0.120768	4.76901	-6.23465	1.12793e-09	4.3127e-09	-6.09017	LIV DET
ENSG00000185722	0.198759	6.24381	10.3248	1.78107e-22	1.80987e-21	9.75356	PM DET
ENSG00000185728	0.100809	5.80045	5.40602	1.12368e-07	3.39985e-07	5.30549	PM DET
ENSG00000185730	0.0357536	2.47881	0.946647	0.344376	0.396928	0.945554	Not DE
ENSG00000185736	0.517097	4.37353	7.26867	1.69217e-12	8.25269e-12	7.05775	PM DET
ENSG00000185737	0.38795	4.37138	15.6225	3.86508e-43	1.88244e-41	13.7699	PM DET
ENSG00000185739	0.270536	-0.816553	2.15729	0.0314589	0.0452438	2.15122	PM DET
ENSG00000185742	-0.0628751	5.01064	-0.892581	0.372502	0.425792	-0.891796	Not DE
ENSG00000185745	-0.147114	5.36773	-4.61562	5.24086e-06	1.3084e-05	-4.55491	LIV DET
ENSG00000185753	-0.104384	2.8675	-3.84405	0.000143841	0.000297953	-3.80147	LIV DET
ENSG00000185760	0.0559936	5.74516	1.35802	0.175076	0.217025	1.35607	Not DE
ENSG00000185761	-0.303124	-3.13752	-1.84574	0.0655167	0.0886566	-1.84172	Not DE
ENSG00000185774	0.0484185	4.28323	1.24741	0.212826	0.258582	1.24583	Not DE
ENSG00000185787	-0.0483633	7.66266	-2.38739	0.0173342	0.0261071	-2.37954	LIV DET
ENSG00000185798	-0.221795	1.80665	-6.57921	1.17759e-10	4.95377e-10	-6.44219	LIV DET
ENSG00000185800	0.320028	3.3844	7.63157	2.08224e-13	1.0953e-12	7.34341	PM DET
ENSG00000185803	0.00869512	1.7196	0.189327	0.84994	0.872999	0.189194	Not DE
ENSG00000185808	-0.230936	3.23571	-8.44842	3.14532e-16	2.032e-15	-8.16762	LIV DET
ENSG00000185811	0.750037	1.2728	8.17975	3.47287e-15	2.08268e-14	7.87262	PM DET
ENSG00000185813	-0.192213	4.26524	-7.10117	7.00981e-12	3.25901e-11	-6.85745	LIV DET
ENSG00000185818	-0.108154	6.35513	-3.01296	0.0027721	0.00475102	-2.99194	LIV DET
ENSG00000185825	-0.137181	5.30681	-7.75892	4.72236e-14	2.60709e-13	-7.53937	LIV DET
ENSG00000185829	0.431594	3.04883	6.09779	2.47708e-09	9.11797e-09	5.96296	PM DET
ENSG00000185834	-0.0575398	-5.7179	-0.504422	0.614229	0.660463	-0.504046	Not DE
ENSG00000185837	-0.848857	-2.93599	-6.77913	4.12491e-11	1.80066e-10	-6.59952	LIV DET
ENSG00000185838	-0.0669492	0.997383	-0.890627	0.373558	0.426755	-0.889829	Not DE
ENSG00000185839	0.200479	-4.62215	1.32356	0.186245	0.229425	1.32177	Not DE
ENSG00000185842	-0.112756	3.15468	-2.04121	0.0417481	0.0585898	-2.03602	Not DE
ENSG00000185860	-0.20068	0.176765	-2.00703	0.0454321	0.063326	-2.00063	Not DE
ENSG00000185862	0.203081	1.50305	3.72687	0.000221863	0.000448569	3.69273	PM DET
ENSG00000185864	-0.180137	2.9246	-2.34954	0.019302	0.0288266	-2.33965	LIV DET
ENSG00000185869	0.044311	2.80736	1.75741	0.0796537	0.106107	1.7527	Not DE
ENSG00000185875	0.0252997	3.62233	0.930501	0.35272	0.405489	0.929326	Not DE
ENSG00000185880	-0.00271948	5.23965	-0.0925682	0.92629	0.938734	-0.0925137	Not DE
ENSG00000185883	0.293488	3.77003	5.8942	7.77025e-09	2.69567e-08	5.77337	PM DET
ENSG00000185885	0.210057	4.34919	2.66926	0.00787949	0.0125577	2.65719	PM DET
ENSG00000185896	-0.166069	6.27303	-7.50055	2.84537e-13	1.47896e-12	-7.30152	LIV DET
ENSG00000185900	0.320823	5.80177	12.337	8.78701e-31	1.6e-29	11.535	PM DET
ENSG00000185904	-0.167417	2.32292	-2.87769	0.00424386	0.00706444	-2.85944	LIV DET
ENSG00000185905	-0.171251	-2.92464	-0.846316	0.397886	0.451276	-0.845403	Not DE
ENSG00000185909	0.177973	2.56911	4.87498	1.60205e-06	4.26801e-06	4.79807	PM DET
ENSG00000185915	0.0705058	-3.55269	0.629837	0.529087	0.580039	0.629401	Not DE
ENSG00000185917	-0.0682782	3.67691	-2.76447	0.0059651	0.00968986	-2.74969	LIV DET
ENSG00000185920	0.900598	3.71599	13.5017	1.50181e-34	3.61624e-33	12.2591	PM DET
ENSG00000185924	0.175288	1.61049	2.07141	0.038823	0.0548272	2.06606	Not DE
ENSG00000185933	-0.171804	0.450207	-1.9839	0.0478082	0.0663796	-1.97907	Not DE
ENSG00000185942	-0.023599	6.84039	-0.421627	0.673545	0.71535	-0.421288	Not DE
ENSG00000185946	-0.318694	5.89165	-12.5043	7.03799e-31	1.28933e-29	-11.5541	LIV DET
ENSG00000185947	-0.306339	3.45491	-9.98309	3.33837e-21	3.06066e-20	-9.45155	LIV DET
ENSG00000185950	0.928363	5.07884	18.0638	1.44036e-54	2.21191e-52	15.5564	PM DET
ENSG00000185955	1.38054	-1.82506	8.35825	1.36178e-15	8.40614e-15	7.98887	PM DET
ENSG00000185963	0.215109	5.01414	10.5725	2.5422e-23	2.73766e-22	9.9492	PM DET
ENSG00000185972	0.469048	-2.42165	4.19088	3.37638e-05	7.57326e-05	4.14647	PM DET
ENSG00000185973	0.187634	4.02258	8.74009	3.40456e-17	2.3606e-16	8.43178	PM DET
ENSG00000185974	-0.188496	-3.62599	-0.871508	0.38395	0.4373	-0.870641	Not DE
ENSG00000185985	0.294105	5.21989	9.29147	6.85501e-19	5.33012e-18	8.87722	PM DET
ENSG00000185986	-0.166269	3.18859	-5.12495	4.52196e-07	1.28148e-06	-5.04556	LIV DET
ENSG00000185988	0.161436	-0.260499	1.69394	0.0910253	0.119855	1.69001	Not DE
ENSG00000185989	0.299669	4.83024	10.9031	1.56025e-24	1.84599e-23	10.2232	PM DET
ENSG00000186001	0.0317087	5.21821	1.79504	0.0734239	0.0984799	1.79019	Not DE
ENSG00000186007	-0.521943	-4.96254	-3.69967	0.000239345	0.000481682	-3.6734	LIV DET
ENSG00000186010	-0.609768	5.89002	-19.8975	7.90136e-64	3.44207e-61	-16.8668	LIV DET
ENSG00000186017	0.0697393	3.93035	2.18392	0.0294276	0.0425633	2.17771	PM DET
ENSG00000186019	0.416237	1.76147	5.3722	1.27315e-07	3.8286e-07	5.28267	PM DET
ENSG00000186020	0.153379	4.83227	6.13537	1.9414e-09	7.24e-09	6.00264	PM DET
ENSG00000186026	-0.067004	2.50237	-2.60843	0.00936428	0.0147437	-2.59846	LIV DET
ENSG00000186047	-0.178472	1.31497	-3.4839	0.000536722	0.00102616	-3.46173	LIV DET
ENSG00000186051	0.266486	-3.38802	2.43433	0.0152616	0.0231931	2.42611	PM DET
ENSG00000186056	-0.298766	-1.96936	-2.13775	0.0332288	0.0475403	-2.12931	LIV DET
ENSG00000186063	0.504517	4.92617	19.3743	1.80527e-60	4.90523e-58	16.4035	PM DET
ENSG00000186073	-0.0954841	1.91031	-1.95982	0.0507246	0.0701057	-1.9538	Not DE
ENSG00000186074	0.120771	-1.98138	0.964791	0.335355	0.387793	0.963383	Not DE
ENSG00000186076	-0.307838	-4.67734	-1.64441	0.100708	0.131517	-1.64143	Not DE
ENSG00000186081	-1.78951	-1.17911	-14.4282	7.06455e-36	1.89515e-34	-12.5044	LIV DET
ENSG00000186082	-0.425038	-4.43911	-2.86786	0.00433142	0.00720006	-2.85296	LIV DET
ENSG00000186086	-0.828043	-4.34544	-4.65346	4.356e-06	1.09808e-05	-4.59363	LIV DET
ENSG00000186088	-0.432062	3.68119	-10.6472	1.67124e-23	1.82322e-22	-9.99086	LIV DET
ENSG00000186094	-0.451096	3.62004	-9.35747	2.6867e-19	2.14047e-18	-8.98086	LIV DET
ENSG00000186104	-0.0032827	2.31434	-0.0833688	0.933598	0.944685	-0.0833192	Not DE
ENSG00000186105	-0.0846467	-1.79725	-0.365414	0.714956	0.753377	-0.365208	Not DE
ENSG00000186106	0.0537428	5.77933	2.5207	0.0120172	0.0186101	2.51164	PM DET
ENSG00000186111	0.680414	4.57666	13.5002	1.31881e-34	3.19348e-33	12.2696	PM DET
ENSG00000186115	-0.332567	-4.61424	-1.94249	0.0527442	0.0726699	-1.93701	Not DE
ENSG00000186130	0.0215869	3.99966	0.960677	0.337172	0.389579	0.959768	Not DE
ENSG00000186132	-0.423751	2.15313	-16.932	7.88908e-49	6.33209e-47	-14.6863	LIV DET
ENSG00000186141	-0.0701553	3.71233	-3.16547	0.0016797	0.00297554	-3.1417	LIV DET
ENSG00000186148	-0.247793	-5.45098	-1.44271	0.14972	0.188507	-1.44052	Not DE
ENSG00000186150	-0.190777	-3.47621	-1.23983	0.215694	0.261675	-1.23806	Not DE
ENSG00000186153	0.058088	3.90035	2.15157	0.0320138	0.0459636	2.14424	PM DET
ENSG00000186160	-0.344869	0.284474	-7.3104	1.07034e-12	5.30044e-12	-7.12115	LIV DET
ENSG00000186162	-0.262427	2.53048	-10.1717	9.23155e-22	8.86317e-21	-9.58516	LIV DET
ENSG00000186166	-0.306128	4.01107	-9.24129	1.12451e-18	8.63655e-18	-8.82198	LIV DET
ENSG00000186174	0.589578	2.55825	7.63273	1.60302e-13	8.51559e-13	7.37832	PM DET
ENSG00000186184	0.128933	3.69616	5.69953	2.2378e-08	7.33e-08	5.59253	PM DET
ENSG00000186185	0.580091	-4.56994	3.48343	0.00054524	0.00104171	3.45749	PM DET
ENSG00000186187	-0.0860921	3.20998	-1.68413	0.0927801	0.121948	-1.68091	Not DE
ENSG00000186188	-0.338753	-0.244023	-2.81866	0.00501029	0.00824069	-2.80637	LIV DET
ENSG00000186193	-0.533706	1.50806	-9.50902	2.67683e-19	2.13317e-18	-8.98126	LIV DET
ENSG00000186204	0.274071	-1.0844	1.5383	0.124799	0.159891	1.53494	Not DE
ENSG00000186205	-0.0524245	3.3811	-1.63882	0.102053	0.13314	-1.63498	Not DE
ENSG00000186212	-0.238826	2.84847	-4.11794	4.47101e-05	9.88271e-05	-4.08169	LIV DET
ENSG00000186222	-0.109165	1.50286	-3.87513	0.000120548	0.000252078	-3.84501	LIV DET
ENSG00000186230	0.0659211	2.79221	1.80045	0.0725911	0.0974236	1.79539	Not DE
ENSG00000186231	-0.188869	5.42745	-5.80925	1.59428e-08	5.3188e-08	-5.6511	LIV DET
ENSG00000186235	-0.0718796	0.468037	-0.777157	0.437543	0.490653	-0.776348	Not DE
ENSG00000186260	0.459925	7.21975	12.3758	6.05376e-31	1.11309e-29	11.567	PM DET
ENSG00000186265	0.211967	-3.55765	1.12119	0.262856	0.312246	1.11967	Not DE
ENSG00000186272	0.0400835	3.98055	1.56464	0.118554	0.152566	1.56087	Not DE
ENSG00000186280	-0.503268	-0.646349	-3.46579	0.000573281	0.00109065	-3.44395	LIV DET
ENSG00000186281	-0.0158162	0.984803	-0.168097	0.866587	0.887795	-0.167995	Not DE
ENSG00000186283	-0.0203528	2.93492	-0.96784	0.333743	0.386062	-0.966602	Not DE
ENSG00000186288	0.254035	1.48502	4.3598	1.57579e-05	3.69822e-05	4.31782	PM DET
ENSG00000186297	-0.00242128	4.87905	-0.037276	0.97028	0.975693	-0.0372573	Not DE
ENSG00000186298	0.0687528	5.92369	3.47375	0.000582934	0.00110761	3.43943	PM DET
ENSG00000186300	-0.0105151	4.31627	-0.490534	0.623967	0.669523	-0.490235	Not DE
ENSG00000186301	-0.172931	-0.372128	-2.781	0.0056748	0.00925326	-2.766	LIV DET
ENSG00000186310	-0.450744	0.22637	-1.00624	0.314998	0.366526	-1.00479	Not DE
ENSG00000186312	0.154928	1.05349	4.45655	1.07789e-05	2.58246e-05	4.40093	PM DET
ENSG00000186314	0.0538155	3.03365	1.17617	0.240175	0.28809	1.17455	Not DE
ENSG00000186318	0.290569	6.17909	6.15212	1.69474e-09	6.35717e-09	6.02465	PM DET
ENSG00000186326	0.355075	-0.723039	5.69819	2.31978e-08	7.58617e-08	5.58629	PM DET
ENSG00000186329	-0.10914	-3.46773	-0.7716	0.44077	0.493811	-0.770894	Not DE
ENSG00000186340	-0.52507	5.307	-7.99458	1.19714e-14	6.88701e-14	-7.71634	LIV DET
ENSG00000186350	0.369666	4.65383	9.79455	1.8727e-20	1.62393e-19	9.26936	PM DET
ENSG00000186352	0.857798	1.75373	11.7885	3.08462e-28	4.7442e-27	11.0193	PM DET
ENSG00000186364	-0.153353	0.587063	-3.61995	0.000330009	0.000650871	-3.59053	LIV DET
ENSG00000186369	-0.257228	3.51658	-4.00729	7.23874e-05	0.00015594	-3.9683	LIV DET
ENSG00000186376	-0.184678	3.43455	-8.12358	5.53051e-15	3.2595e-14	-7.81422	LIV DET
ENSG00000186377	-0.246532	3.10292	-5.72211	1.8108e-08	5.99663e-08	-5.62917	LIV DET
ENSG00000186395	-0.0202938	1.85003	-0.695983	0.486846	0.539335	-0.695334	Not DE
ENSG00000186399	-0.181079	2.74072	-3.22025	0.00138184	0.00247882	-3.19842	LIV DET
ENSG00000186407	1.21367	-3.84144	6.63594	9.61478e-11	4.07656e-10	6.47289	PM DET
ENSG00000186409	0.00412651	4.28417	0.11048	0.912072	0.926822	0.110425	Not DE
ENSG00000186416	0.243003	3.2184	6.0202	3.33953e-09	1.21031e-08	5.91397	PM DET
ENSG00000186417	-0.509869	5.63642	-6.80895	3.93e-11	1.71957e-10	-6.60669	LIV DET
ENSG00000186431	1.76459	-2.94153	10.0959	2.01365e-21	1.88578e-20	9.50432	PM DET
ENSG00000186432	0.274147	6.15703	15.2315	6.52379e-42	2.86238e-40	13.5643	PM DET
ENSG00000186439	0.389486	-0.51886	3.99965	7.58971e-05	0.000163127	3.957	PM DET
ENSG00000186446	-0.392806	2.39766	-10.2177	9.43422e-22	9.05198e-21	-9.58292	LIV DET
ENSG00000186448	-0.0312366	5.11348	-1.71229	0.0874542	0.115522	-1.70898	Not DE
ENSG00000186453	-0.0573771	0.263917	-0.921418	0.357333	0.410244	-0.920458	Not DE
ENSG00000186462	-0.193018	6.24313	-4.57147	6.08454e-06	1.50545e-05	-4.52343	LIV DET
ENSG00000186468	-0.450643	7.79412	-14.3445	1.61306e-38	5.38264e-37	-12.9788	LIV DET
ENSG00000186469	0.33613	5.36328	5.92739	6.5109e-09	2.27821e-08	5.80308	PM DET
ENSG00000186470	0.257323	2.12177	4.03113	6.65781e-05	0.000144023	3.98819	PM DET
ENSG00000186471	-0.409809	-3.30729	-3.31021	0.00101003	0.00185146	-3.28772	LIV DET
ENSG00000186472	0.364446	7.95059	6.83673	2.32957e-11	1.03747e-10	6.68372	PM DET
ENSG00000186479	0.228829	5.57879	4.77706	2.3415e-06	6.10718e-06	4.72147	PM DET
ENSG00000186480	-0.292451	5.47813	-6.68824	6.8854e-11	2.95936e-10	-6.52313	LIV DET
ENSG00000186481	-0.305287	2.23498	-4.2106	3.23527e-05	7.27573e-05	-4.15624	LIV DET
ENSG00000186487	0.0180897	7.16073	0.396213	0.692116	0.732617	0.395986	Not DE
ENSG00000186493	-0.350188	-5.87638	-3.09153	0.00212004	0.00369962	-3.07288	LIV DET
ENSG00000186496	-0.382788	1.30183	-7.31321	1.47118e-12	7.21541e-12	-7.07718	LIV DET
ENSG00000186501	-0.0561153	3.20515	-2.01788	0.0444247	0.0620339	-2.01006	Not DE
ENSG00000186510	-0.480971	-4.7031	-3.15479	0.00172135	0.0030443	-3.13452	LIV DET
ENSG00000186517	-0.219153	1.87948	-3.55334	0.00042342	0.000822142	-3.52504	LIV DET
ENSG00000186522	-0.111943	3.97897	-3.3716	0.000818615	0.00152208	-3.34642	LIV DET
ENSG00000186523	-0.330317	-1.64248	-2.43826	0.015111	0.0229826	-2.42971	LIV DET
ENSG00000186529	0.29931	1.0067	2.32659	0.0204793	0.0304353	2.31745	PM DET
ENSG00000186532	0.152255	3.75046	7.93058	1.3999e-14	8.01822e-14	7.69637	PM DET
ENSG00000186564	-0.159232	-3.96073	-0.913006	0.361752	0.414811	-0.912031	Not DE
ENSG00000186566	0.0526475	5.91703	2.48538	0.0133114	0.0204386	2.47533	PM DET
ENSG00000186567	0.207214	-0.401307	2.47395	0.0136871	0.0209781	2.46537	PM DET
ENSG00000186575	0.324624	5.48398	11.6605	3.01972e-27	4.31785e-26	10.812	PM DET
ENSG00000186577	-0.103609	2.7954	-3.83947	0.00014538	0.000300948	-3.79883	LIV DET
ENSG00000186591	0.141694	6.39593	7.36193	1.08269e-12	5.35983e-12	7.11956	PM DET
ENSG00000186594	-0.728379	2.41211	-15.2251	2.02069e-43	1.00697e-41	-13.8167	LIV DET
ENSG00000186603	-1.10671	-1.28652	-13.3803	3.63845e-35	9.15667e-34	-12.3735	LIV DET
ENSG00000186615	0.155116	0.959811	4.56577	6.24799e-06	1.54412e-05	4.51782	PM DET
ENSG00000186625	-0.00326904	2.48595	-0.116282	0.90749	0.922976	-0.116205	Not DE
ENSG00000186635	0.519215	4.77826	11.622	9.02162e-27	1.24847e-25	10.7112	PM DET
ENSG00000186638	-0.0349239	1.19758	-0.773818	0.439541	0.492599	-0.772969	Not DE
ENSG00000186642	0.335026	5.91665	6.17675	1.33862e-09	5.08406e-09	6.06269	PM DET
ENSG00000186648	0.158705	2.69294	2.82845	0.00491438	0.00809427	2.81259	PM DET
ENSG00000186654	-0.517085	0.0814962	-6.98195	9.12896e-12	4.20077e-11	-6.81961	LIV DET
ENSG00000186660	0.0244723	6.23644	1.33691	0.181971	0.224675	1.33471	Not DE
ENSG00000186665	-0.0722345	1.52434	-1.67104	0.095328	0.125067	-1.66794	Not DE
ENSG00000186666	-0.213112	1.09365	-4.01088	6.95449e-05	0.000150042	-3.97784	LIV DET
ENSG00000186675	0.578486	1.19173	8.70264	6.32528e-17	4.29956e-16	8.359	PM DET
ENSG00000186684	0.850078	-2.20563	6.11967	1.87066e-09	6.98661e-09	6.00866	PM DET
ENSG00000186687	-0.121348	5.84418	-4.88414	1.39299e-06	3.73719e-06	-4.82601	LIV DET
ENSG00000186704	0.236926	-4.9224	1.40902	0.159441	0.199584	1.40695	Not DE
ENSG00000186710	-0.900965	-3.92852	-6.00017	4.47413e-09	1.59899e-08	-5.86564	LIV DET
ENSG00000186715	-0.271033	-0.258338	-2.96975	0.00317139	0.00538445	-2.95062	LIV DET
ENSG00000186716	0.351749	5.61451	8.56135	2.49698e-16	1.62571e-15	8.19543	PM DET
ENSG00000186732	-0.0341546	5.34454	-0.742102	0.45837	0.51134	-0.741534	Not DE
ENSG00000186765	-0.532933	-2.794	-4.39542	1.34666e-05	3.18608e-05	-4.35238	LIV DET
ENSG00000186767	-0.127314	1.53559	-1.21738	0.224034	0.270518	-1.21587	Not DE
ENSG00000186777	-0.170706	-2.49574	-0.956731	0.339288	0.391828	-0.955573	Not DE
ENSG00000186787	-0.0830881	1.77613	-2.7772	0.00568816	0.00927304	-2.76524	LIV DET
ENSG00000186792	0.0725629	0.460061	1.07582	0.282516	0.332895	1.07468	Not DE
ENSG00000186806	0.43953	-0.597685	5.90873	6.34186e-09	2.22087e-08	5.80748	PM DET
ENSG00000186812	0.193524	5.3071	7.32424	1.23804e-12	6.10482e-12	7.10106	PM DET
ENSG00000186814	-0.211115	4.22481	-7.45702	9.21338e-13	4.58521e-12	-7.14177	LIV DET
ENSG00000186815	0.348145	4.36412	7.85177	4.59445e-14	2.5388e-13	7.54295	PM DET
ENSG00000186818	0.45125	0.863347	5.8327	1.06591e-08	3.63216e-08	5.71989	PM DET
ENSG00000186827	-0.375477	-3.96621	-2.43352	0.0153666	0.0233384	-2.42362	LIV DET
ENSG00000186831	-0.835551	-0.477011	-6.63169	8.56536e-11	3.64497e-10	-6.49032	LIV DET
ENSG00000186834	0.176315	4.78992	5.42176	9.76737e-08	2.97951e-07	5.331	PM DET
ENSG00000186854	-0.491907	1.58345	-4.9342	1.19145e-06	3.22205e-06	-4.85705	LIV DET
ENSG00000186862	-0.532742	2.67961	-10.2563	5.42296e-22	5.29411e-21	-9.63992	LIV DET
ENSG00000186866	0.0554573	3.01835	1.20079	0.23056	0.277683	1.19892	Not DE
ENSG00000186867	-0.282423	-0.818818	-3.02012	0.00265361	0.00456014	-3.00525	LIV DET
ENSG00000186868	0.380288	7.13107	9.65239	4.44229e-20	3.74959e-19	9.17677	PM DET
ENSG00000186889	-0.255823	1.65584	-6.18419	1.70363e-09	6.38735e-09	-6.02381	LIV DET
ENSG00000186891	-1.12653	-3.81566	-6.99452	8.41052e-12	3.88562e-11	-6.83137	LIV DET
ENSG00000186897	0.0894724	-4.15513	0.558109	0.577018	0.625658	0.557746	Not DE
ENSG00000186907	0.274679	-0.163234	2.36752	0.0182966	0.027434	2.35956	PM DET
ENSG00000186908	-0.184075	6.7894	-8.84277	1.54913e-17	1.09659e-16	-8.52342	LIV DET
ENSG00000186912	0.0785517	-2.15549	0.911433	0.362499	0.415557	0.910614	Not DE
ENSG00000186918	0.911758	3.32604	19.7832	5.93463e-61	1.78794e-58	16.4709	PM DET
ENSG00000186919	-0.0990331	-4.13657	-0.642047	0.521136	0.572512	-0.641595	Not DE
ENSG00000186951	0.613626	4.05527	13.7142	4.19834e-35	1.04868e-33	12.362	PM DET
ENSG00000186952	-0.211715	3.77404	-8.29485	1.01501e-15	6.31739e-15	-8.02503	LIV DET
ENSG00000186960	0.133749	2.64578	3.13897	0.0017938	0.00316339	3.1224	PM DET
ENSG00000186973	-0.255564	-5.52881	-2.23175	0.0260659	0.0380317	-2.22523	LIV DET
ENSG00000186976	-0.145413	3.39544	-4.31904	1.88449e-05	4.37597e-05	-4.27815	LIV DET
ENSG00000186994	-0.499146	0.901029	-7.4236	7.19537e-13	3.61257e-12	-7.17567	LIV DET
ENSG00000186998	-0.379319	2.97228	-7.01764	8.93925e-12	4.11725e-11	-6.82262	LIV DET
ENSG00000187012	-0.372674	-4.98713	-3.0865	0.00215707	0.00375771	-3.06771	LIV DET
ENSG00000187013	-0.314463	-5.09969	-2.49934	0.0128054	0.0197221	-2.48914	LIV DET
ENSG00000187017	-0.188097	-4.93276	-1.23927	0.215916	0.261893	-1.23746	Not DE
ENSG00000187024	-0.641006	0.196211	-9.02383	3.72634e-18	2.7605e-17	-8.68685	LIV DET
ENSG00000187037	0.509975	-3.66007	2.90888	0.00383059	0.0064243	2.89179	PM DET
ENSG00000187048	-0.737526	-4.34698	-5.09943	4.81668e-07	1.36103e-06	-5.03348	LIV DET
ENSG00000187049	0.0965839	1.46653	2.90322	0.00388611	0.00650944	2.88726	PM DET
ENSG00000187051	-0.169674	3.90328	-5.83862	1.05329e-08	3.59117e-08	-5.72192	LIV DET
ENSG00000187066	0.0313771	-4.19708	0.211828	0.832326	0.857977	0.211719	Not DE
ENSG00000187068	0.71303	4.49777	16.6303	1.42497e-48	1.09975e-46	14.6462	PM DET
ENSG00000187079	0.38407	5.46802	12.5548	1.21268e-30	2.18565e-29	11.5073	PM DET
ENSG00000187080	-0.00168137	-0.0431982	-0.0172062	0.986284	0.988352	-0.0171919	Not DE
ENSG00000187091	0.176104	3.32539	3.38879	0.000770143	0.0014372	3.36331	PM DET
ENSG00000187094	-0.371643	5.07287	-6.65734	7.22239e-11	3.09492e-10	-6.51596	LIV DET
ENSG00000187097	-0.0315593	3.13747	-0.898598	0.369403	0.42265	-0.897592	Not DE
ENSG00000187098	-0.0717733	3.10241	-2.02273	0.0437988	0.0612413	-2.01601	Not DE
ENSG00000187103	-0.253882	-6.18015	-2.42188	0.0157909	0.0239466	-2.41371	LIV DET
ENSG00000187105	0.029897	0.943271	0.565551	0.57201	0.620967	0.565094	Not DE
ENSG00000187109	0.063514	7.59295	2.68055	0.00765765	0.0122372	2.6668	PM DET
ENSG00000187116	1.06446	-3.26047	6.88937	1.65807e-11	7.46764e-11	6.73334	PM DET
ENSG00000187118	0.0038797	1.76363	0.0956083	0.923869	0.936786	0.095561	Not DE
ENSG00000187122	0.15569	5.90871	2.63265	0.00872961	0.0138153	2.62247	PM DET
ENSG00000187123	-0.0523572	3.05667	-1.37276	0.170796	0.212271	-1.36965	Not DE
ENSG00000187134	0.107678	3.2496	1.57717	0.115565	0.149083	1.57366	Not DE
ENSG00000187135	-0.365406	3.47625	-9.45501	2.07422e-19	1.66441e-18	-9.00928	LIV DET
ENSG00000187144	-0.0767788	-5.24002	-0.499148	0.617892	0.663762	-0.49884	Not DE
ENSG00000187147	0.172898	5.85087	4.93236	1.18828e-06	3.21406e-06	4.85758	PM DET
ENSG00000187151	-0.975416	-2.11113	-8.04145	6.37241e-15	3.73449e-14	-7.79635	LIV DET
ENSG00000187164	0.156191	7.02143	3.81255	0.000160215	0.000329888	3.77468	PM DET
ENSG00000187166	-0.840737	-4.58143	-6.21501	1.24046e-09	4.72315e-09	-6.07493	LIV DET
ENSG00000187186	-1.11236	1.32981	-13.5746	4.78316e-36	1.30053e-34	-12.5353	LIV DET
ENSG00000187187	-0.127573	3.59625	-4.26115	2.42279e-05	5.54763e-05	-4.22187	LIV DET
ENSG00000187189	0.351236	6.91575	11.6765	2.06751e-27	2.98609e-26	10.8467	PM DET
ENSG00000187193	0.4466	4.93777	5.35567	1.3524e-07	4.05759e-07	5.2716	PM DET
ENSG00000187210	-0.336376	2.59738	-6.2104	1.10444e-09	4.22556e-09	-6.09354	LIV DET
ENSG00000187231	0.322471	6.46136	8.25656	1.29655e-15	8.0117e-15	7.99492	PM DET
ENSG00000187239	0.0998767	5.67192	3.12845	0.00188413	0.00331059	3.10791	PM DET
ENSG00000187240	-0.0422408	6.4837	-1.91307	0.0563073	0.0771237	-1.90865	Not DE
ENSG00000187243	0.478901	3.37361	8.90055	9.88726e-18	7.10085e-17	8.57525	PM DET
ENSG00000187244	0.523543	0.0664785	5.89346	8.3316e-09	2.87881e-08	5.76161	PM DET
ENSG00000187257	0.205865	5.14334	8.3482	6.60904e-16	4.16249e-15	8.07753	PM DET
ENSG00000187258	-0.183133	-3.82522	-1.06792	0.286139	0.336754	-1.06663	Not DE
ENSG00000187260	-1.08025	-1.27807	-8.08413	7.92833e-15	4.62292e-14	-7.76872	LIV DET
ENSG00000187266	0.507647	0.267348	7.41419	5.1713e-13	2.62613e-12	7.22072	PM DET
ENSG00000187288	-0.227905	-5.37999	-1.86845	0.0622726	0.0846026	-1.86435	Not DE
ENSG00000187323	-0.0505887	3.96413	-1.06223	0.288801	0.339543	-1.06075	Not DE
ENSG00000187325	-0.0828182	4.47201	-2.67827	0.00783951	0.0124993	-2.6589	LIV DET
ENSG00000187372	0.219095	3.19352	6.94266	1.44429e-11	6.54399e-11	6.75339	PM DET
ENSG00000187391	0.193074	6.62228	9.70518	3.54842e-20	3.01621e-19	9.20094	PM DET
ENSG00000187398	-0.138182	4.15512	-3.43169	0.00065955	0.00124206	-3.40586	LIV DET
ENSG00000187416	-0.0238706	3.29366	-0.593234	0.553413	0.603193	-0.592654	Not DE
ENSG00000187446	0.23594	5.20477	6.68354	7.04748e-11	3.0247e-10	6.51964	PM DET
ENSG00000187472	-0.322965	-5.61374	-2.79919	0.0053176	0.0087114	-2.78714	LIV DET
ENSG00000187474	0.718684	-1.88002	3.48263	0.000550882	0.00105103	3.45471	PM DET
ENSG00000187475	0.107393	-2.54863	1.04896	0.294921	0.345819	1.04739	Not DE
ENSG00000187479	0.858377	0.550474	8.57347	2.01436e-16	1.32265e-15	8.22122	PM DET
ENSG00000187486	0.304664	2.37458	6.72322	4.81621e-11	2.09333e-10	6.57651	PM DET
ENSG00000187498	0.260092	3.60424	3.36663	0.000828061	0.00153803	3.34324	PM DET
ENSG00000187513	0.649629	-1.3777	4.20502	3.09757e-05	6.99114e-05	4.16617	PM DET
ENSG00000187514	-0.210471	7.77505	-7.71928	8.61608e-14	4.65844e-13	-7.46055	LIV DET
ENSG00000187522	-0.137654	2.92101	-5.74952	1.75288e-08	5.8157e-08	-5.63477	LIV DET
ENSG00000187527	-0.131725	0.0777189	-1.8841	0.0601428	0.0819446	-1.87975	Not DE
ENSG00000187531	0.171243	2.6822	3.44523	0.000624647	0.0011815	3.42068	PM DET
ENSG00000187534	-0.24947	-5.7199	-2.22758	0.0263461	0.038409	-2.22107	LIV DET
ENSG00000187535	0.377904	3.95005	10.8041	6.28983e-24	7.10119e-23	10.0873	PM DET
ENSG00000187536	-0.280761	-6.16618	-2.61164	0.00927908	0.0146203	-2.6016	LIV DET
ENSG00000187546	0.241654	-0.864438	2.65728	0.00823265	0.0130822	2.64238	PM DET
ENSG00000187554	0.564178	1.02745	6.36787	4.98299e-10	1.97736e-09	6.21964	PM DET
ENSG00000187555	0.281037	6.40997	13.8924	1.74754e-36	4.99045e-35	12.6149	PM DET
ENSG00000187556	-0.650017	-1.4333	-3.52791	0.000457611	0.000883208	-3.50442	LIV DET
ENSG00000187559	0.284242	-2.63744	1.98617	0.0475495	0.0660449	1.98137	Not DE
ENSG00000187566	-0.374835	1.55068	-11.4231	2.51191e-26	3.36775e-25	-10.616	LIV DET
ENSG00000187589	-0.377981	-4.12301	-2.9778	0.00306812	0.0052202	-2.96083	LIV DET
ENSG00000187595	0.768625	-1.60996	6.26548	7.97906e-10	3.09567e-09	6.14534	PM DET
ENSG00000187601	-0.346227	5.27529	-14.1483	1.5672e-38	5.24124e-37	-12.981	LIV DET
ENSG00000187605	0.297297	4.82912	8.70255	7.47187e-17	5.04817e-16	8.33932	PM DET
ENSG00000187607	-0.259288	4.27226	-7.24972	2.19837e-12	1.06312e-11	-7.02128	LIV DET
ENSG00000187608	-0.62487	1.20315	-9.02113	5.69173e-18	4.16319e-17	-8.63858	LIV DET
ENSG00000187609	-0.424189	2.28204	-6.83143	3.10828e-11	1.36958e-10	-6.64135	LIV DET
ENSG00000187616	-0.261668	-5.35121	-2.00022	0.046107	0.0642101	-1.99441	Not DE
ENSG00000187624	0.207205	0.0480324	2.50156	0.0126805	0.0195487	2.49262	PM DET
ENSG00000187626	-0.262343	2.43574	-11.0055	2.06442e-25	2.59337e-24	-10.4174	LIV DET
ENSG00000187627	0.0213491	1.35086	0.151405	0.879743	0.898916	0.151295	Not DE
ENSG00000187630	-0.101636	1.71952	-2.44378	0.0150107	0.0228439	-2.43212	LIV DET
ENSG00000187634	0.684742	-1.42106	5.57974	3.98781e-08	1.26867e-07	5.49139	PM DET
ENSG00000187642	-0.816526	-4.67704	-4.67917	3.70153e-06	9.42037e-06	-4.62747	LIV DET
ENSG00000187650	0.100739	0.658888	0.791662	0.428926	0.482175	0.791031	Not DE
[truncated: 3,515,238 more chars]
