## Supplementary Table 7 for "Multiomic foundations of human prefrontal cortex tissue function"

### Sheet: Data Dictionary
Data Header	Description
Top Level Category [TopLevelString]	The broadest categorization of the KEGG set in the test. Referred to as the "TopLevelString" in the KEGG source data.
Parent Category [SuperPathwayString|SuperPathwayCode]	The category in KEGG for the set that is less broad than the Top Level Category. Referred to as the "SuperPathwayString" and "SuperPathwayCode" in the KEGG source data.
Set [KoReferencePathwayString|KoReferencePathwayCode]	The KEGG set tested. Referred to as the "KoReferencePathwayString" and "KoReferencePathwayCode" in the KEGG source data.
LIV-PM DE signature	The DEGs tested for enrichment of the KEGG set. Can be either LIV or PM.
Number of DEGs	The number of DEGs in the LIV-PM DE signature tested.
Number of genes in set	The number of genes in the KEGG set tested.
Number of genes overlapping LIV-PM DE signature and KEGG set	The number of genes shared between the LIV-PM DE signature and KEGG set.
Odds Ratio	The Fisher's exact test odds ratio for enrichment of the LIV-PM DE signature for the KEGG set.
Adjusted p-value	The adjusted Fisher's exact test p-value for whether the Odds Ratio is greater than one. Adjustment is for the number of KEGG sets tested against the LIV-PM DE signature.
In Figure 2B	TRUE/FALSE indicator of whether the test is amongst the 48 results visualized in Figure 2B.

### Sheet: Primary RNA LIV-PM DE KEGG
Top Level Category [TopLevelString]	Parent Category [SuperPathwayString|SuperPathwayCode]	Set [KoReferencePathwayString|KoReferencePathwayCode]	LIV-PM DETs	Number of DETs	Number of genes in set	Number of genes overlapping LIV-PM DETs and KEGG set	Odds Ratio	Adjusted p-value
Brite	Protein families: metabolism|9181	Protein kinases|1001	PM DETs	7961	474	225	1.76824	4.33155e-07
Brite	Protein families: metabolism|9181	Peptidases and inhibitors|1002	PM DETs	7961	485	183	1.17521	1
Brite	Protein families: metabolism|9181	Glycosyltransferases|1003	PM DETs	7961	194	73	1.16759	1
Brite	Protein families: metabolism|9181	Lipid biosynthesis proteins|1004	PM DETs	7961	70	23	0.945683	1
Brite	Protein families: metabolism|9181	Prenyltransferases|1006	PM DETs	7961	17	3	0.413963	1
Brite	Protein families: metabolism|9181	Amino acid related enzymes|1007	PM DETs	7961	54	20	1.13727	1
Brite	Protein families: metabolism|9181	Protein phosphatases and associated proteins|1009	PM DETs	7961	419	153	1.1139	1
Brite	Protein families: metabolism|9181	Cytochrome P450|199	PM DETs	7961	34	11	0.924282	1
Brite	Protein families: genetic information processing|9182	Transcription factors|3000	PM DETs	7961	970	362	1.15794	1
Brite	Protein families: genetic information processing|9182	Ribosome biogenesis|3009	PM DETs	7961	221	64	0.786154	1
Brite	Protein families: genetic information processing|9182	Ribosome|3011	PM DETs	7961	162	25	0.350675	3.40083e-05
Brite	Protein families: genetic information processing|9182	Translation factors|3012	PM DETs	7961	93	26	0.749219	1
Brite	Protein families: genetic information processing|9182	Transfer RNA biogenesis|3016	PM DETs	7961	165	43	0.679511	1
Brite	Protein families: genetic information processing|9182	Messenger RNA biogenesis|3019	PM DETs	7961	423	171	1.31832	1
Brite	Protein families: genetic information processing|9182	Transcription machinery|3021	PM DETs	7961	243	87	1.07876	1
Brite	Protein families: genetic information processing|9182	Mitochondrial biogenesis|3029	PM DETs	7961	351	105	0.822664	1
Brite	Protein families: genetic information processing|9182	DNA replication proteins|3032	PM DETs	7961	119	34	0.772132	1
Brite	Protein families: genetic information processing|9182	Chromosome and associated proteins|3036	PM DETs	7961	1103	439	1.29402	0.0156246
Brite	Protein families: genetic information processing|9182	Spliceosome|3041	PM DETs	7961	370	131	1.06039	1
Brite	Protein families: genetic information processing|9182	Proteasome|3051	PM DETs	7961	66	21	0.901721	1
Brite	Protein families: genetic information processing|9182	Chaperones and folding catalysts|3110	PM DETs	7961	202	95	1.7247	0.0386719
Brite	Protein families: genetic information processing|9182	DNA repair and recombination proteins|3400	PM DETs	7961	322	98	0.843696	1
Brite	Protein families: genetic information processing|9182	Ubiquitin system|4121	PM DETs	7961	742	266	1.08286	1
Brite	Protein families: genetic information processing|9182	Membrane trafficking|4131	PM DETs	7961	1383	578	1.41816	2.85518e-07
Brite	Protein families: signaling and cellular processes|9183	Transporters|2000	PM DETs	7961	546	212	1.23298	1
Brite	Protein families: signaling and cellular processes|9183	Secretion system|2044	PM DETs	7961	21	6	0.772932	1
Brite	Protein families: signaling and cellular processes|9183	Nuclear receptors|3310	PM DETs	7961	40	20	1.93515	1
Brite	Protein families: signaling and cellular processes|9183	G protein-coupled receptors|4030	PM DETs	7961	267	84	0.885993	1
Brite	Protein families: signaling and cellular processes|9183	GTP-binding proteins|4031	PM DETs	7961	176	70	1.27878	1
Brite	Protein families: signaling and cellular processes|9183	Ion channels|4040	PM DETs	7961	247	81	0.942526	1
Brite	Protein families: signaling and cellular processes|9183	Cytokine receptors|4050	PM DETs	7961	81	50	3.13063	0.000128278
Brite	Protein families: signaling and cellular processes|9183	Cytokines and growth factors|4052	PM DETs	7961	121	58	1.78515	0.520569
Brite	Protein families: signaling and cellular processes|9183	Pattern recognition receptors|4054	PM DETs	7961	33	20	2.97836	0.682474
Brite	Protein families: signaling and cellular processes|9183	CD molecules|4090	PM DETs	7961	280	153	2.35445	4.66411e-10
Brite	Protein families: signaling and cellular processes|9183	Lectins|4091	PM DETs	7961	95	52	2.34606	0.0135406
Brite	Protein families: signaling and cellular processes|9183	Exosome|4147	PM DETs	7961	700	310	1.55807	5.05201e-06
Brite	Protein families: signaling and cellular processes|9183	Cell adhesion molecules|4515	PM DETs	7961	138	52	1.16976	1
Brite	Protein families: signaling and cellular processes|9183	Cytoskeleton proteins|4812	PM DETs	7961	418	147	1.04933	1
Brite	Protein families: signaling and cellular processes|9183	Domain-containing proteins not elsewhere classified|4990	PM DETs	7961	624	240	1.21443	1
Brite	Protein families: signaling and cellular processes|9183	Proteoglycans|535	PM DETs	7961	46	24	2.11183	1
Brite	Protein families: signaling and cellular processes|9183	Glycosaminoglycan binding proteins|536	PM DETs	7961	154	65	1.41501	1
Brite	Protein families: signaling and cellular processes|9183	Glycosylphosphatidylinositol (GPI)-anchored proteins|537	PM DETs	7961	56	25	1.56049	1
Cellular	Transport and catabolism|9141	Autophagy - other|4136	PM DETs	7961	31	8	0.671958	1
Cellular	Transport and catabolism|9141	Mitophagy - animal|4137	PM DETs	7961	69	25	1.09848	1
Cellular	Transport and catabolism|9141	Autophagy - animal|4140	PM DETs	7961	134	58	1.47854	1
Cellular	Transport and catabolism|9141	Lysosome|4142	PM DETs	7961	118	52	1.52627	1
Cellular	Transport and catabolism|9141	Endocytosis|4144	PM DETs	7961	232	104	1.57796	0.215584
Cellular	Transport and catabolism|9141	Phagosome|4145	PM DETs	7961	129	59	1.63379	1
Cellular	Transport and catabolism|9141	Peroxisome|4146	PM DETs	7961	76	18	0.598939	1
Cellular	Cell motility|9142	Regulation of actin cytoskeleton|4810	PM DETs	7961	195	84	1.46762	1
Cellular	Cell growth and death|9143	Cell cycle|4110	PM DETs	7961	115	47	1.33783	1
Cellular	Cell growth and death|9143	Oocyte meiosis|4114	PM DETs	7961	111	40	1.08934	1
Cellular	Cell growth and death|9143	p53 signaling pathway|4115	PM DETs	7961	67	34	1.99561	1
Cellular	Cell growth and death|9143	Apoptosis|4210	PM DETs	7961	124	64	2.07023	0.0170452
Cellular	Cell growth and death|9143	Apoptosis - multiple species|4215	PM DETs	7961	29	17	2.74173	1
Cellular	Cell growth and death|9143	Ferroptosis|4216	PM DETs	7961	38	14	1.12768	1
Cellular	Cell growth and death|9143	Necroptosis|4217	PM DETs	7961	114	53	1.68389	1
Cellular	Cell growth and death|9143	Cellular senescence|4218	PM DETs	7961	143	69	1.80925	0.143785
Cellular	Cellular community - eukaryotes|9144	Focal adhesion|4510	PM DETs	7961	183	85	1.68372	0.151438
Cellular	Cellular community - eukaryotes|9144	Adherens junction|4520	PM DETs	7961	69	28	1.32103	1
Cellular	Cellular community - eukaryotes|9144	Tight junction|4530	PM DETs	7961	136	53	1.23573	1
Cellular	Cellular community - eukaryotes|9144	Gap junction|4540	PM DETs	7961	79	34	1.46234	1
Cellular	Cellular community - eukaryotes|9144	Signaling pathways regulating pluripotency of stem cells|4550	PM DETs	7961	115	54	1.71588	1
Environmental	Membrane transport|9131	ABC transporters|2010	PM DETs	7961	37	14	1.17678	1
Environmental	Signal transduction|9132	MAPK signaling pathway|4010	PM DETs	7961	264	130	1.88965	0.00012237
Environmental	Signal transduction|9132	ErbB signaling pathway|4012	PM DETs	7961	82	35	1.44129	1
Environmental	Signal transduction|9132	Ras signaling pathway|4014	PM DETs	7961	197	89	1.59949	0.391469
Environmental	Signal transduction|9132	Rap1 signaling pathway|4015	PM DETs	7961	188	91	1.82268	0.0154534
Environmental	Signal transduction|9132	Calcium signaling pathway|4020	PM DETs	7961	204	74	1.10114	1
Environmental	Signal transduction|9132	cGMP-PKG signaling pathway|4022	PM DETs	7961	143	62	1.48321	1
Environmental	Signal transduction|9132	cAMP signaling pathway|4024	PM DETs	7961	181	66	1.11016	1
Environmental	Signal transduction|9132	NF-kappa B signaling pathway|4064	PM DETs	7961	85	46	2.28709	0.0562123
Environmental	Signal transduction|9132	HIF-1 signaling pathway|4066	PM DETs	7961	100	62	3.17025	4.73692e-06
Environmental	Signal transduction|9132	FoxO signaling pathway|4068	PM DETs	7961	121	66	2.33032	0.00136106
Environmental	Signal transduction|9132	Phosphatidylinositol signaling system|4070	PM DETs	7961	92	43	1.69993	1
Environmental	Signal transduction|9132	Sphingolipid signaling pathway|4071	PM DETs	7961	115	53	1.65662	1
Environmental	Signal transduction|9132	Phospholipase D signaling pathway|4072	PM DETs	7961	130	62	1.76826	0.404508
Environmental	Signal transduction|9132	mTOR signaling pathway|4150	PM DETs	7961	140	65	1.68067	0.783678
Environmental	Signal transduction|9132	PI3K-Akt signaling pathway|4151	PM DETs	7961	285	137	1.803	0.000331585
Environmental	Signal transduction|9132	AMPK signaling pathway|4152	PM DETs	7961	108	54	1.93917	0.195923
Environmental	Signal transduction|9132	Wnt signaling pathway|4310	PM DETs	7961	142	58	1.33694	1
Environmental	Signal transduction|9132	Notch signaling pathway|4330	PM DETs	7961	55	32	2.69581	0.0818833
Environmental	Signal transduction|9132	Hedgehog signaling pathway|4340	PM DETs	7961	52	28	2.2593	1
Environmental	Signal transduction|9132	TGF-beta signaling pathway|4350	PM DETs	7961	81	40	1.89015	1
Environmental	Signal transduction|9132	VEGF signaling pathway|4370	PM DETs	7961	54	23	1.4353	1
Environmental	Signal transduction|9132	Apelin signaling pathway|4371	PM DETs	7961	126	54	1.4527	1
Environmental	Signal transduction|9132	Hippo signaling pathway|4390	PM DETs	7961	137	71	2.08891	0.00769074
Environmental	Signal transduction|9132	Hippo signaling pathway - multiple species|4392	PM DETs	7961	26	19	5.25585	0.0218371
Environmental	Signal transduction|9132	JAK-STAT signaling pathway|4630	PM DETs	7961	108	60	2.42667	0.00163011
Environmental	Signal transduction|9132	TNF signaling pathway|4668	PM DETs	7961	97	58	2.88803	7.71138e-05
Environmental	Signaling molecules and interaction|9133	Cytokine-cytokine receptor interaction|4060	PM DETs	7961	161	88	2.34474	2.96053e-05
Environmental	Signaling molecules and interaction|9133	Viral protein interaction with cytokine and cytokine receptor|4061	PM DETs	7961	46	22	1.7739	1
Environmental	Signaling molecules and interaction|9133	Neuroactive ligand-receptor interaction|4080	PM DETs	7961	213	70	0.945646	1
Environmental	Signaling molecules and interaction|9133	ECM-receptor interaction|4512	PM DETs	7961	70	27	1.21431	1
Environmental	Signaling molecules and interaction|9133	Cell adhesion molecules|4514	PM DETs	7961	111	54	1.83678	0.463844
Genetic	Transcription|9121	RNA polymerase|3020	PM DETs	7961	31	4	0.285994	1
Genetic	Transcription|9121	Basal transcription factors|3022	PM DETs	7961	41	10	0.623021	1
Genetic	Transcription|9121	Spliceosome|3040	PM DETs	7961	126	38	0.833847	1
Genetic	Translation|9122	Ribosome biogenesis in eukaryotes|3008	PM DETs	7961	70	20	0.772533	1
Genetic	Translation|9122	Ribosome|3010	PM DETs	7961	129	18	0.311883	9.57277e-05
Genetic	Translation|9122	Nucleocytoplasmic transport|3013	PM DETs	7961	102	27	0.694782	1
Genetic	Translation|9122	mRNA surveillance pathway|3015	PM DETs	7961	86	37	1.46163	1
Genetic	Translation|9122	Aminoacyl-tRNA biosynthesis|970	PM DETs	7961	43	15	1.03546	1
Genetic	Folding, sorting and degradation|9123	RNA degradation|3018	PM DETs	7961	74	36	1.83488	1
Genetic	Folding, sorting and degradation|9123	Proteasome|3050	PM DETs	7961	43	11	0.663946	1
Genetic	Folding, sorting and degradation|9123	Protein export|3060	PM DETs	7961	23	6	0.681935	1
Genetic	Folding, sorting and degradation|9123	Ubiquitin mediated proteolysis|4120	PM DETs	7961	134	54	1.30666	1
Genetic	Folding, sorting and degradation|9123	SNARE interactions in vesicular transport|4130	PM DETs	7961	33	12	1.10461	1
Genetic	Folding, sorting and degradation|9123	Protein processing in endoplasmic reticulum|4141	PM DETs	7961	161	81	1.96679	0.00757532
Genetic	Replication and repair|9124	DNA replication|3030	PM DETs	7961	34	13	1.19679	1
Genetic	Replication and repair|9124	Base excision repair|3410	PM DETs	7961	32	13	1.32291	1
Genetic	Replication and repair|9124	Nucleotide excision repair|3420	PM DETs	7961	45	11	0.62481	1
Genetic	Replication and repair|9124	Mismatch repair|3430	PM DETs	7961	22	9	1.33841	1
Genetic	Replication and repair|9124	Homologous recombination|3440	PM DETs	7961	39	14	1.08251	1
Genetic	Replication and repair|9124	Non-homologous end-joining|3450	PM DETs	7961	12	2	0.386419	1
Genetic	Replication and repair|9124	Fanconi anemia pathway|3460	PM DETs	7961	51	18	1.05437	1
Metabolism	Carbohydrate metabolism|9101	Glycolysis / Gluconeogenesis|10	PM DETs	7961	49	26	2.18874	1
Metabolism	Carbohydrate metabolism|9101	Citrate cycle (TCA cycle)|20	PM DETs	7961	30	12	1.28892	1
Metabolism	Carbohydrate metabolism|9101	Pentose phosphate pathway|30	PM DETs	7961	23	8	1.03088	1
Metabolism	Carbohydrate metabolism|9101	Pentose and glucuronate interconversions|40	PM DETs	7961	13	6	1.6572	1
Metabolism	Carbohydrate metabolism|9101	Starch and sucrose metabolism|500	PM DETs	7961	27	12	1.54708	1
Metabolism	Carbohydrate metabolism|9101	Fructose and mannose metabolism|51	PM DETs	7961	29	14	1.80539	1
Metabolism	Carbohydrate metabolism|9101	Galactose metabolism|52	PM DETs	7961	24	17	4.7014	0.0857922
Metabolism	Carbohydrate metabolism|9101	Amino sugar and nucleotide sugar metabolism|520	PM DETs	7961	48	18	1.16002	1
Metabolism	Carbohydrate metabolism|9101	Ascorbate and aldarate metabolism|53	PM DETs	7961	10	4	1.28863	1
Metabolism	Carbohydrate metabolism|9101	Inositol phosphate metabolism|562	PM DETs	7961	70	35	1.93692	1
Metabolism	Carbohydrate metabolism|9101	Pyruvate metabolism|620	PM DETs	7961	39	17	1.4946	1
Metabolism	Carbohydrate metabolism|9101	Glyoxylate and dicarboxylate metabolism|630	PM DETs	7961	26	7	0.71184	1
Metabolism	Carbohydrate metabolism|9101	Propanoate metabolism|640	PM DETs	7961	30	10	0.966357	1
Metabolism	Carbohydrate metabolism|9101	Butanoate metabolism|650	PM DETs	7961	22	7	0.901894	1
Metabolism	Energy metabolism|9102	Oxidative phosphorylation|190	PM DETs	7961	108	29	0.708456	1
Metabolism	Energy metabolism|9102	Nitrogen metabolism|910	PM DETs	7961	12	5	1.38085	1
Metabolism	Energy metabolism|9102	Sulfur metabolism|920	PM DETs	7961	10	5	1.93339	1
Metabolism	Lipid metabolism|9103	Steroid biosynthesis|100	PM DETs	7961	19	8	1.40611	1
Metabolism	Lipid metabolism|9103	Biosynthesis of unsaturated fatty acids|1040	PM DETs	7961	25	7	0.75142	1
Metabolism	Lipid metabolism|9103	Primary bile acid biosynthesis|120	PM DETs	7961	11	5	1.61107	1
Metabolism	Lipid metabolism|9103	Steroid hormone biosynthesis|140	PM DETs	7961	22	6	0.7246	1
Metabolism	Lipid metabolism|9103	Glycerolipid metabolism|561	PM DETs	7961	51	22	1.46758	1
Metabolism	Lipid metabolism|9103	Glycerophospholipid metabolism|564	PM DETs	7961	84	37	1.52402	1
Metabolism	Lipid metabolism|9103	Ether lipid metabolism|565	PM DETs	7961	38	15	1.26097	1
Metabolism	Lipid metabolism|9103	Arachidonic acid metabolism|590	PM DETs	7961	39	19	1.83819	1
Metabolism	Lipid metabolism|9103	Linoleic acid metabolism|591	PM DETs	7961	14	7	1.93363	1
Metabolism	Lipid metabolism|9103	alpha-Linolenic acid metabolism|592	PM DETs	7961	14	8	2.57855	1
Metabolism	Lipid metabolism|9103	Sphingolipid metabolism|600	PM DETs	7961	46	16	1.03091	1
Metabolism	Lipid metabolism|9103	Fatty acid biosynthesis|61	PM DETs	7961	16	7	1.50375	1
Metabolism	Lipid metabolism|9103	Fatty acid elongation|62	PM DETs	7961	25	8	0.909467	1
Metabolism	Lipid metabolism|9103	Fatty acid degradation|71	PM DETs	7961	37	15	1.31836	1
Metabolism	Nucleotide metabolism|9104	Purine metabolism|230	PM DETs	7961	114	38	0.966238	1
Metabolism	Nucleotide metabolism|9104	Pyrimidine metabolism|240	PM DETs	7961	51	18	1.05437	1
Metabolism	Amino acid metabolism|9105	Arginine biosynthesis|220	PM DETs	7961	18	9	1.93386	1
Metabolism	Amino acid metabolism|9105	Alanine, aspartate and glutamate metabolism|250	PM DETs	7961	33	10	0.840167	1
Metabolism	Amino acid metabolism|9105	Glycine, serine and threonine metabolism|260	PM DETs	7961	33	15	1.61183	1
Metabolism	Amino acid metabolism|9105	Cysteine and methionine metabolism|270	PM DETs	7961	43	15	1.03546	1
Metabolism	Amino acid metabolism|9105	Valine, leucine and isoleucine degradation|280	PM DETs	7961	45	16	1.0665	1
Metabolism	Amino acid metabolism|9105	Lysine degradation|310	PM DETs	7961	61	25	1.34323	1
Metabolism	Amino acid metabolism|9105	Arginine and proline metabolism|330	PM DETs	7961	45	19	1.41345	1
Metabolism	Amino acid metabolism|9105	Histidine metabolism|340	PM DETs	7961	17	6	1.05429	1
Metabolism	Amino acid metabolism|9105	Tyrosine metabolism|350	PM DETs	7961	21	9	1.45013	1
Metabolism	Amino acid metabolism|9105	Phenylalanine metabolism|360	PM DETs	7961	11	4	1.1045	1
Metabolism	Amino acid metabolism|9105	Tryptophan metabolism|380	PM DETs	7961	34	10	0.80512	1
Metabolism	Metabolism of other amino acids|9106	beta-Alanine metabolism|410	PM DETs	7961	28	13	1.67621	1
Metabolism	Metabolism of other amino acids|9106	Selenocompound metabolism|450	PM DETs	7961	14	4	0.772989	1
Metabolism	Metabolism of other amino acids|9106	Glutathione metabolism|480	PM DETs	7961	45	19	1.41345	1
Metabolism	Glycan biosynthesis and metabolism|9107	N-Glycan biosynthesis|510	PM DETs	7961	47	15	0.905829	1
Metabolism	Glycan biosynthesis and metabolism|9107	Other glycan degradation|511	PM DETs	7961	17	9	2.17569	1
Metabolism	Glycan biosynthesis and metabolism|9107	Mucin type O-glycan biosynthesis|512	PM DETs	7961	31	14	1.59277	1
Metabolism	Glycan biosynthesis and metabolism|9107	Various types of N-glycan biosynthesis|513	PM DETs	7961	37	14	1.17678	1
Metabolism	Glycan biosynthesis and metabolism|9107	Other types of O-glycan biosynthesis|514	PM DETs	7961	44	17	1.21738	1
Metabolism	Glycan biosynthesis and metabolism|9107	Mannose type O-glycan biosynthesis|515	PM DETs	7961	21	5	0.603762	1
Metabolism	Glycan biosynthesis and metabolism|9107	Glycosaminoglycan degradation|531	PM DETs	7961	17	6	1.05429	1
Metabolism	Glycan biosynthesis and metabolism|9107	Glycosaminoglycan biosynthesis - chondroitin sulfate / dermatan sulfate|532	PM DETs	7961	18	9	1.93386	1
Metabolism	Glycan biosynthesis and metabolism|9107	Glycosaminoglycan biosynthesis - keratan sulfate|533	PM DETs	7961	13	5	1.2081	1
Metabolism	Glycan biosynthesis and metabolism|9107	Glycosaminoglycan biosynthesis - heparan sulfate / heparin|534	PM DETs	7961	23	6	0.681935	1
Metabolism	Glycan biosynthesis and metabolism|9107	Glycosylphosphatidylinositol (GPI)-anchor biosynthesis|563	PM DETs	7961	24	5	0.508335	1
Metabolism	Glycan biosynthesis and metabolism|9107	Glycosphingolipid biosynthesis - lacto and neolacto series|601	PM DETs	7961	21	8	1.18958	1
Metabolism	Glycan biosynthesis and metabolism|9107	Glycosphingolipid biosynthesis - globo and isoglobo series|603	PM DETs	7961	15	8	2.21008	1
Metabolism	Glycan biosynthesis and metabolism|9107	Glycosphingolipid biosynthesis - ganglio series|604	PM DETs	7961	15	7	1.69183	1
Metabolism	Metabolism of cofactors and vitamins|9108	One carbon pool by folate|670	PM DETs	7961	19	7	1.12757	1
Metabolism	Metabolism of cofactors and vitamins|9108	Thiamine metabolism|730	PM DETs	7961	11	3	0.724704	1
Metabolism	Metabolism of cofactors and vitamins|9108	Nicotinate and nicotinamide metabolism|760	PM DETs	7961	32	14	1.5042	1
Metabolism	Metabolism of cofactors and vitamins|9108	Pantothenate and CoA biosynthesis|770	PM DETs	7961	19	6	0.891988	1
Metabolism	Metabolism of cofactors and vitamins|9108	Folate biosynthesis|790	PM DETs	7961	21	8	1.18958	1
Metabolism	Metabolism of cofactors and vitamins|9108	Retinol metabolism|830	PM DETs	7961	29	8	0.736041	1
Metabolism	Metabolism of cofactors and vitamins|9108	Porphyrin and chlorophyll metabolism|860	PM DETs	7961	21	7	0.966369	1
Metabolism	Metabolism of terpenoids and polyketides|9109	Terpenoid backbone biosynthesis|900	PM DETs	7961	20	4	0.482953	1
Metabolism	Xenobiotics biodegradation and metabolism|9111	Metabolism of xenobiotics by cytochrome P450|980	PM DETs	7961	35	16	1.6289	1
Metabolism	Xenobiotics biodegradation and metabolism|9111	Drug metabolism - cytochrome P450|982	PM DETs	7961	31	15	1.81356	1
Metabolism	Xenobiotics biodegradation and metabolism|9111	Drug metabolism - other enzymes|983	PM DETs	7961	49	21	1.45081	1
Not	Unclassified: metabolism|9191	Enzymes with EC numbers|99980	PM DETs	7961	196	71	1.0987	1
Not	Unclassified: metabolism|9191	Lipid metabolism|99983	PM DETs	7961	11	3	0.724704	1
Not	Unclassified: genetic information processing|9192	Transcription|99973	PM DETs	7961	20	11	2.36412	1
Not	Unclassified: signaling and cellular processes|9193	Structural proteins|99992	PM DETs	7961	47	11	0.590023	1
Not	Unclassified: signaling and cellular processes|9193	Signaling proteins|99995	PM DETs	7961	123	50	1.32582	1
Not	Poorly characterized|9194	General function prediction only|99996	PM DETs	7961	13	5	1.2081	1
Organismal	Aging|9149	Longevity regulating pathway|4211	PM DETs	7961	83	38	1.63519	1
Organismal	Aging|9149	Longevity regulating pathway - multiple species|4213	PM DETs	7961	55	30	2.32428	0.638361
Organismal	Immune system|9151	Chemokine signaling pathway|4062	PM DETs	7961	144	69	1.785	0.20206
Organismal	Immune system|9151	Complement and coagulation cascades|4610	PM DETs	7961	53	32	2.95292	0.0322785
Organismal	Immune system|9151	Platelet activation|4611	PM DETs	7961	108	58	2.25111	0.0108341
Organismal	Immune system|9151	Antigen processing and presentation|4612	PM DETs	7961	55	31	2.50229	0.235192
Organismal	Immune system|9151	Neutrophil extracellular trap formation|4613	PM DETs	7961	116	66	2.56416	0.000173431
Organismal	Immune system|9151	Toll-like receptor signaling pathway|4620	PM DETs	7961	77	42	2.32629	0.0718732
Organismal	Immune system|9151	NOD-like receptor signaling pathway|4621	PM DETs	7961	143	72	1.96878	0.0177232
Organismal	Immune system|9151	RIG-I-like receptor signaling pathway|4622	PM DETs	7961	50	23	1.64835	1
Organismal	Immune system|9151	Cytosolic DNA-sensing pathway|4623	PM DETs	7961	42	17	1.31492	1
Organismal	Immune system|9151	C-type lectin receptor signaling pathway|4625	PM DETs	7961	90	42	1.69488	1
Organismal	Immune system|9151	Hematopoietic cell lineage|4640	PM DETs	7961	64	34	2.19557	0.56195
Organismal	Immune system|9151	Natural killer cell mediated cytotoxicity|4650	PM DETs	7961	84	46	2.34742	0.0327415
Organismal	Immune system|9151	IL-17 signaling pathway|4657	PM DETs	7961	67	42	3.25884	0.000574212
Organismal	Immune system|9151	Th1 and Th2 cell differentiation|4658	PM DETs	7961	72	37	2.0481	0.689499
Organismal	Immune system|9151	Th17 cell differentiation|4659	PM DETs	7961	82	47	2.60484	0.00564369
Organismal	Immune system|9151	T cell receptor signaling pathway|4660	PM DETs	7961	84	42	1.93775	0.689499
Organismal	Immune system|9151	B cell receptor signaling pathway|4662	PM DETs	7961	72	39	2.29048	0.17882
Organismal	Immune system|9151	Fc epsilon RI signaling pathway|4664	PM DETs	7961	57	34	2.86501	0.0315873
Organismal	Immune system|9151	Fc gamma R-mediated phagocytosis|4666	PM DETs	7961	90	43	1.7725	1
Organismal	Immune system|9151	Leukocyte transendothelial migration|4670	PM DETs	7961	92	37	1.30159	1
Organismal	Immune system|9151	Intestinal immune network for IgA production|4672	PM DETs	7961	32	18	2.4883	1
Organismal	Endocrine system|9152	PPAR signaling pathway|3320	PM DETs	7961	59	30	2.00322	1
Organismal	Endocrine system|9152	Renin-angiotensin system|4614	PM DETs	7961	13	7	2.25598	1
Organismal	Endocrine system|9152	Insulin signaling pathway|4910	PM DETs	7961	122	72	2.79937	7.19911e-06
Organismal	Endocrine system|9152	Insulin secretion|4911	PM DETs	7961	73	29	1.27484	1
Organismal	Endocrine system|9152	GnRH signaling pathway|4912	PM DETs	7961	82	38	1.67246	1
Organismal	Endocrine system|9152	Ovarian steroidogenesis|4913	PM DETs	7961	33	16	1.82078	1
Organismal	Endocrine system|9152	Progesterone-mediated oocyte maturation|4914	PM DETs	7961	90	39	1.4804	1
Organismal	Endocrine system|9152	Estrogen signaling pathway|4915	PM DETs	7961	103	47	1.62588	1
Organismal	Endocrine system|9152	Melanogenesis|4916	PM DETs	7961	84	36	1.45167	1
Organismal	Endocrine system|9152	Prolactin signaling pathway|4917	PM DETs	7961	57	29	2.00548	1
Organismal	Endocrine system|9152	Thyroid hormone synthesis|4918	PM DETs	7961	56	28	1.9361	1
Organismal	Endocrine system|9152	Thyroid hormone signaling pathway|4919	PM DETs	7961	113	56	1.90527	0.187506
Organismal	Endocrine system|9152	Adipocytokine signaling pathway|4920	PM DETs	7961	61	34	2.43996	0.16701
Organismal	Endocrine system|9152	Oxytocin signaling pathway|4921	PM DETs	7961	140	56	1.29052	1
Organismal	Endocrine system|9152	Glucagon signaling pathway|4922	PM DETs	7961	88	43	1.85152	1
Organismal	Endocrine system|9152	Regulation of lipolysis in adipocytes|4923	PM DETs	7961	44	22	1.93539	1
Organismal	Endocrine system|9152	Renin secretion|4924	PM DETs	7961	55	16	0.792563	1
Organismal	Endocrine system|9152	Aldosterone synthesis and secretion|4925	PM DETs	7961	85	40	1.72169	1
Organismal	Endocrine system|9152	Relaxin signaling pathway|4926	PM DETs	7961	116	54	1.68809	1
Organismal	Endocrine system|9152	Cortisol synthesis and secretion|4927	PM DETs	7961	54	25	1.66832	1
Organismal	Endocrine system|9152	Parathyroid hormone synthesis, secretion and action|4928	PM DETs	7961	90	44	1.8535	0.954104
Organismal	Endocrine system|9152	GnRH secretion|4929	PM DETs	7961	60	26	1.47961	1
Organismal	Endocrine system|9152	Growth hormone synthesis, secretion and action|4935	PM DETs	7961	105	53	1.97647	0.165672
Organismal	Circulatory system|9153	Cardiac muscle contraction|4260	PM DETs	7961	66	16	0.617739	1
Organismal	Circulatory system|9153	Adrenergic signaling in cardiomyocytes|4261	PM DETs	7961	133	56	1.40858	1
Organismal	Circulatory system|9153	Vascular smooth muscle contraction|4270	PM DETs	7961	107	47	1.5171	1
Organismal	Digestive system|9154	Salivary secretion|4970	PM DETs	7961	69	28	1.32103	1
Organismal	Digestive system|9154	Gastric acid secretion|4971	PM DETs	7961	68	28	1.35413	1
Organismal	Digestive system|9154	Pancreatic secretion|4972	PM DETs	7961	72	29	1.30457	1
Organismal	Digestive system|9154	Carbohydrate digestion and absorption|4973	PM DETs	7961	34	17	1.9348	1
Organismal	Digestive system|9154	Protein digestion and absorption|4974	PM DETs	7961	74	31	1.39498	1
Organismal	Digestive system|9154	Fat digestion and absorption|4975	PM DETs	7961	24	6	0.644009	1
Organismal	Digestive system|9154	Bile secretion|4976	PM DETs	7961	55	26	1.73528	1
Organismal	Digestive system|9154	Vitamin digestion and absorption|4977	PM DETs	7961	16	9	2.48662	1
Organismal	Digestive system|9154	Mineral absorption|4978	PM DETs	7961	48	26	2.28836	1
Organismal	Digestive system|9154	Cholesterol metabolism|4979	PM DETs	7961	38	22	2.66208	0.802592
Organismal	Excretory system|9155	Aldosterone-regulated sodium reabsorption|4960	PM DETs	7961	31	15	1.81356	1
Organismal	Excretory system|9155	Endocrine and other factor-regulated calcium reabsorption|4961	PM DETs	7961	47	20	1.43282	1
Organismal	Excretory system|9155	Vasopressin-regulated water reabsorption|4962	PM DETs	7961	38	10	0.689906	1
Organismal	Excretory system|9155	Proximal tubule bicarbonate reclamation|4964	PM DETs	7961	20	10	1.93398	1
Organismal	Excretory system|9155	Collecting duct acid secretion|4966	PM DETs	7961	21	10	1.75807	1
Organismal	Nervous system|9156	Long-term potentiation|4720	PM DETs	7961	63	22	1.03719	1
Organismal	Nervous system|9156	Synaptic vesicle cycle|4721	PM DETs	7961	65	22	0.988843	1
Organismal	Nervous system|9156	Neurotrophin signaling pathway|4722	PM DETs	7961	113	50	1.53736	1
Organismal	Nervous system|9156	Retrograde endocannabinoid signaling|4723	PM DETs	7961	133	44	0.955293	1
Organismal	Nervous system|9156	Glutamatergic synapse|4724	PM DETs	7961	105	38	1.09667	1
Organismal	Nervous system|9156	Cholinergic synapse|4725	PM DETs	7961	103	40	1.22829	1
Organismal	Nervous system|9156	Serotonergic synapse|4726	PM DETs	7961	94	36	1.20055	1
Organismal	Nervous system|9156	GABAergic synapse|4727	PM DETs	7961	82	32	1.23791	1
Organismal	Nervous system|9156	Dopaminergic synapse|4728	PM DETs	7961	121	50	1.36333	1
Organismal	Nervous system|9156	Long-term depression|4730	PM DETs	7961	55	25	1.6126	1
Organismal	Sensory system|9157	Olfactory transduction|4740	PM DETs	7961	72	16	0.551339	1
Organismal	Sensory system|9157	Taste transduction|4742	PM DETs	7961	43	10	0.585187	1
Organismal	Sensory system|9157	Phototransduction|4744	PM DETs	7961	15	6	1.2887	1
Organismal	Sensory system|9157	Inflammatory mediator regulation of TRP channels|4750	PM DETs	7961	82	40	1.84503	1
Organismal	Development and regeneration|9158	Axon guidance|4360	PM DETs	7961	178	70	1.25494	1
Organismal	Development and regeneration|9158	Osteoclast differentiation|4380	PM DETs	7961	109	60	2.377	0.00287244
Organismal	Environmental adaptation|9159	Circadian rhythm|4710	PM DETs	7961	29	16	2.38153	1
Organismal	Environmental adaptation|9159	Circadian entrainment|4713	PM DETs	7961	91	43	1.73546	1
Organismal	Environmental adaptation|9159	Thermogenesis|4714	PM DETs	7961	200	71	1.06436	1
Brite	Protein families: metabolism|9181	Protein kinases|1001	LIV DETs	8991	474	137	0.643735	0.00336892
Brite	Protein families: metabolism|9181	Peptidases and inhibitors|1002	LIV DETs	8991	485	161	0.789733	1
Brite	Protein families: metabolism|9181	Glycosyltransferases|1003	LIV DETs	8991	194	76	1.02872	1
Brite	Protein families: metabolism|9181	Lipid biosynthesis proteins|1004	LIV DETs	8991	70	31	1.27017	1
Brite	Protein families: metabolism|9181	Prenyltransferases|1006	LIV DETs	8991	17	9	1.79711	1
Brite	Protein families: metabolism|9181	Amino acid related enzymes|1007	LIV DETs	8991	54	22	1.09805	1
Brite	Protein families: metabolism|9181	Protein phosphatases and associated proteins|1009	LIV DETs	8991	419	161	0.9964	1
Brite	Protein families: metabolism|9181	Cytochrome P450|199	LIV DETs	8991	34	13	0.988491	1
Brite	Protein families: genetic information processing|9182	Transcription factors|3000	LIV DETs	8991	970	385	1.05316	1
Brite	Protein families: genetic information processing|9182	Ribosome biogenesis|3009	LIV DETs	8991	221	123	2.01808	9.50246e-05
Brite	Protein families: genetic information processing|9182	Ribosome|3011	LIV DETs	8991	162	110	3.40716	1.6739e-11
Brite	Protein families: genetic information processing|9182	Translation factors|3012	LIV DETs	8991	93	41	1.26019	1
Brite	Protein families: genetic information processing|9182	Transfer RNA biogenesis|3016	LIV DETs	8991	165	83	1.62194	0.648427
Brite	Protein families: genetic information processing|9182	Messenger RNA biogenesis|3019	LIV DETs	8991	423	157	0.941457	1
Brite	Protein families: genetic information processing|9182	Transcription machinery|3021	LIV DETs	8991	243	103	1.17681	1
Brite	Protein families: genetic information processing|9182	Mitochondrial biogenesis|3029	LIV DETs	8991	351	176	1.61795	0.00280311
Brite	Protein families: genetic information processing|9182	DNA replication proteins|3032	LIV DETs	8991	119	47	1.04256	1
Brite	Protein families: genetic information processing|9182	Chromosome and associated proteins|3036	LIV DETs	8991	1103	423	0.992986	1
Brite	Protein families: genetic information processing|9182	Spliceosome|3041	LIV DETs	8991	370	162	1.24812	1
Brite	Protein families: genetic information processing|9182	Proteasome|3051	LIV DETs	8991	66	28	1.17714	1
Brite	Protein families: genetic information processing|9182	Chaperones and folding catalysts|3110	LIV DETs	8991	202	65	0.755863	1
Brite	Protein families: genetic information processing|9182	DNA repair and recombination proteins|3400	LIV DETs	8991	322	139	1.21621	1
Brite	Protein families: genetic information processing|9182	Ubiquitin system|4121	LIV DETs	8991	742	306	1.12495	1
Brite	Protein families: genetic information processing|9182	Membrane trafficking|4131	LIV DETs	8991	1383	496	0.88665	1
Brite	Protein families: signaling and cellular processes|9183	Transporters|2000	LIV DETs	8991	546	222	1.09649	1
Brite	Protein families: signaling and cellular processes|9183	Secretion system|2044	LIV DETs	8991	21	8	0.982643	1
Brite	Protein families: signaling and cellular processes|9183	Nuclear receptors|3310	LIV DETs	8991	40	12	0.68394	1
Brite	Protein families: signaling and cellular processes|9183	G protein-coupled receptors|4030	LIV DETs	8991	267	107	1.06869	1
Brite	Protein families: signaling and cellular processes|9183	GTP-binding proteins|4031	LIV DETs	8991	176	68	1.00545	1
Brite	Protein families: signaling and cellular processes|9183	Ion channels|4040	LIV DETs	8991	247	104	1.1632	1
Brite	Protein families: signaling and cellular processes|9183	Cytokine receptors|4050	LIV DETs	8991	81	19	0.488281	1
Brite	Protein families: signaling and cellular processes|9183	Cytokines and growth factors|4052	LIV DETs	8991	121	30	0.524853	0.553522
Brite	Protein families: signaling and cellular processes|9183	Pattern recognition receptors|4054	LIV DETs	8991	33	9	0.598418	1
Brite	Protein families: signaling and cellular processes|9183	CD molecules|4090	LIV DETs	8991	280	65	0.479008	1.85699e-05
Brite	Protein families: signaling and cellular processes|9183	Lectins|4091	LIV DETs	8991	95	27	0.632941	1
Brite	Protein families: signaling and cellular processes|9183	Exosome|4147	LIV DETs	8991	700	221	0.730113	0.0391622
Brite	Protein families: signaling and cellular processes|9183	Cell adhesion molecules|4515	LIV DETs	8991	138	43	0.721448	1
Brite	Protein families: signaling and cellular processes|9183	Cytoskeleton proteins|4812	LIV DETs	8991	418	176	1.16453	1
Brite	Protein families: signaling and cellular processes|9183	Domain-containing proteins not elsewhere classified|4990	LIV DETs	8991	624	221	0.872521	1
Brite	Protein families: signaling and cellular processes|9183	Proteoglycans|535	LIV DETs	8991	46	18	1.02659	1
Brite	Protein families: signaling and cellular processes|9183	Glycosaminoglycan binding proteins|536	LIV DETs	8991	154	54	0.861428	1
Brite	Protein families: signaling and cellular processes|9183	Glycosylphosphatidylinositol (GPI)-anchored proteins|537	LIV DETs	8991	56	13	0.482025	1
Cellular	Transport and catabolism|9141	Autophagy - other|4136	LIV DETs	8991	31	12	1.00853	1
Cellular	Transport and catabolism|9141	Mitophagy - animal|4137	LIV DETs	8991	69	29	1.15819	1
Cellular	Transport and catabolism|9141	Autophagy - animal|4140	LIV DETs	8991	134	48	0.89065	1
Cellular	Transport and catabolism|9141	Lysosome|4142	LIV DETs	8991	118	45	0.984262	1
Cellular	Transport and catabolism|9141	Endocytosis|4144	LIV DETs	8991	232	70	0.687562	1
Cellular	Transport and catabolism|9141	Phagosome|4145	LIV DETs	8991	129	48	0.945972	1
Cellular	Transport and catabolism|9141	Peroxisome|4146	LIV DETs	8991	76	39	1.68601	1
Cellular	Cell motility|9142	Regulation of actin cytoskeleton|4810	LIV DETs	8991	195	64	0.778567	1
Cellular	Cell growth and death|9143	Cell cycle|4110	LIV DETs	8991	115	44	0.989527	1
Cellular	Cell growth and death|9143	Oocyte meiosis|4114	LIV DETs	8991	111	45	1.08918	1
Cellular	Cell growth and death|9143	p53 signaling pathway|4115	LIV DETs	8991	67	22	0.780149	1
Cellular	Cell growth and death|9143	Apoptosis|4210	LIV DETs	8991	124	36	0.651862	1
Cellular	Cell growth and death|9143	Apoptosis - multiple species|4215	LIV DETs	8991	29	10	0.840288	1
Cellular	Cell growth and death|9143	Ferroptosis|4216	LIV DETs	8991	38	21	1.9748	1
Cellular	Cell growth and death|9143	Necroptosis|4217	LIV DETs	8991	114	34	0.677439	1
Cellular	Cell growth and death|9143	Cellular senescence|4218	LIV DETs	8991	143	43	0.685137	1
Cellular	Cellular community - eukaryotes|9144	Focal adhesion|4510	LIV DETs	8991	183	50	0.598086	0.506677
Cellular	Cellular community - eukaryotes|9144	Adherens junction|4520	LIV DETs	8991	69	19	0.605971	1
Cellular	Cellular community - eukaryotes|9144	Tight junction|4530	LIV DETs	8991	136	51	0.957851	1
Cellular	Cellular community - eukaryotes|9144	Gap junction|4540	LIV DETs	8991	79	33	1.14607	1
Cellular	Cellular community - eukaryotes|9144	Signaling pathways regulating pluripotency of stem cells|4550	LIV DETs	8991	115	43	0.953431	1
Environmental	Membrane transport|9131	ABC transporters|2010	LIV DETs	8991	37	17	1.35792	1
Environmental	Signal transduction|9132	MAPK signaling pathway|4010	LIV DETs	8991	264	80	0.691535	1
Environmental	Signal transduction|9132	ErbB signaling pathway|4012	LIV DETs	8991	82	26	0.74064	1
Environmental	Signal transduction|9132	Ras signaling pathway|4014	LIV DETs	8991	197	61	0.714292	1
Environmental	Signal transduction|9132	Rap1 signaling pathway|4015	LIV DETs	8991	188	62	0.784268	1
Environmental	Signal transduction|9132	Calcium signaling pathway|4020	LIV DETs	8991	204	70	0.832889	1
Environmental	Signal transduction|9132	cGMP-PKG signaling pathway|4022	LIV DETs	8991	143	50	0.857691	1
Environmental	Signal transduction|9132	cAMP signaling pathway|4024	LIV DETs	8991	181	60	0.790433	1
Environmental	Signal transduction|9132	NF-kappa B signaling pathway|4064	LIV DETs	8991	85	17	0.398082	0.0951228
Environmental	Signal transduction|9132	HIF-1 signaling pathway|4066	LIV DETs	8991	100	21	0.423139	0.0824075
Environmental	Signal transduction|9132	FoxO signaling pathway|4068	LIV DETs	8991	121	38	0.729942	1
Environmental	Signal transduction|9132	Phosphatidylinositol signaling system|4070	LIV DETs	8991	92	31	0.810873	1
Environmental	Signal transduction|9132	Sphingolipid signaling pathway|4071	LIV DETs	8991	115	34	0.669029	1
Environmental	Signal transduction|9132	Phospholipase D signaling pathway|4072	LIV DETs	8991	130	38	0.658122	1
Environmental	Signal transduction|9132	mTOR signaling pathway|4150	LIV DETs	8991	140	48	0.832259	1
Environmental	Signal transduction|9132	PI3K-Akt signaling pathway|4151	LIV DETs	8991	285	87	0.698728	1
Environmental	Signal transduction|9132	AMPK signaling pathway|4152	LIV DETs	8991	108	35	0.764698	1
Environmental	Signal transduction|9132	Wnt signaling pathway|4310	LIV DETs	8991	142	50	0.867077	1
Environmental	Signal transduction|9132	Notch signaling pathway|4330	LIV DETs	8991	55	12	0.444898	1
Environmental	Signal transduction|9132	Hedgehog signaling pathway|4340	LIV DETs	8991	52	13	0.53161	1
Environmental	Signal transduction|9132	TGF-beta signaling pathway|4350	LIV DETs	8991	81	25	0.712075	1
Environmental	Signal transduction|9132	VEGF signaling pathway|4370	LIV DETs	8991	54	19	0.866543	1
Environmental	Signal transduction|9132	Apelin signaling pathway|4371	LIV DETs	8991	126	43	0.826468	1
Environmental	Signal transduction|9132	Hippo signaling pathway|4390	LIV DETs	8991	137	41	0.680529	1
Environmental	Signal transduction|9132	Hippo signaling pathway - multiple species|4392	LIV DETs	8991	26	6	0.478713	1
Environmental	Signal transduction|9132	JAK-STAT signaling pathway|4630	LIV DETs	8991	108	27	0.530878	1
Environmental	Signal transduction|9132	TNF signaling pathway|4668	LIV DETs	8991	97	21	0.439933	0.152135
Environmental	Signaling molecules and interaction|9133	Cytokine-cytokine receptor interaction|4060	LIV DETs	8991	161	35	0.441401	0.0020152
Environmental	Signaling molecules and interaction|9133	Viral protein interaction with cytokine and cytokine receptor|4061	LIV DETs	8991	46	9	0.387818	1
Environmental	Signaling molecules and interaction|9133	Neuroactive ligand-receptor interaction|4080	LIV DETs	8991	213	80	0.960137	1
Environmental	Signaling molecules and interaction|9133	ECM-receptor interaction|4512	LIV DETs	8991	70	24	0.832709	1
Environmental	Signaling molecules and interaction|9133	Cell adhesion molecules|4514	LIV DETs	8991	111	27	0.511812	0.507064
Genetic	Transcription|9121	RNA polymerase|3020	LIV DETs	8991	31	18	2.21336	1
Genetic	Transcription|9121	Basal transcription factors|3022	LIV DETs	8991	41	24	2.25763	1
Genetic	Transcription|9121	Spliceosome|3040	LIV DETs	8991	126	59	1.40878	1
Genetic	Translation|9122	Ribosome biogenesis in eukaryotes|3008	LIV DETs	8991	70	38	1.90002	1
Genetic	Translation|9122	Ribosome|3010	LIV DETs	8991	129	89	3.57825	1.19525e-09
Genetic	Translation|9122	Nucleocytoplasmic transport|3013	LIV DETs	8991	102	46	1.31324	1
Genetic	Translation|9122	mRNA surveillance pathway|3015	LIV DETs	8991	86	32	0.946068	1
Genetic	Translation|9122	Aminoacyl-tRNA biosynthesis|970	LIV DETs	8991	43	19	1.26468	1
Genetic	Folding, sorting and degradation|9123	RNA degradation|3018	LIV DETs	8991	74	25	0.814215	1
Genetic	Folding, sorting and degradation|9123	Proteasome|3050	LIV DETs	8991	43	19	1.26468	1
Genetic	Folding, sorting and degradation|9123	Protein export|3060	LIV DETs	8991	23	10	1.22855	1
Genetic	Folding, sorting and degradation|9123	Ubiquitin mediated proteolysis|4120	LIV DETs	8991	134	45	0.806437	1
Genetic	Folding, sorting and degradation|9123	SNARE interactions in vesicular transport|4130	LIV DETs	8991	33	9	0.598418	1
Genetic	Folding, sorting and degradation|9123	Protein processing in endoplasmic reticulum|4141	LIV DETs	8991	161	51	0.738871	1
Genetic	Replication and repair|9124	DNA replication|3030	LIV DETs	8991	34	8	0.490891	1
Genetic	Replication and repair|9124	Base excision repair|3410	LIV DETs	8991	32	13	1.09269	1
Genetic	Replication and repair|9124	Nucleotide excision repair|3420	LIV DETs	8991	45	20	1.27804	1
Genetic	Replication and repair|9124	Mismatch repair|3430	LIV DETs	8991	22	8	0.912381	1
Genetic	Replication and repair|9124	Homologous recombination|3440	LIV DETs	8991	39	11	0.626877	1
Genetic	Replication and repair|9124	Non-homologous end-joining|3450	LIV DETs	8991	12	6	1.59713	1
Genetic	Replication and repair|9124	Fanconi anemia pathway|3460	LIV DETs	8991	51	20	1.03029	1
Metabolism	Carbohydrate metabolism|9101	Glycolysis / Gluconeogenesis|10	LIV DETs	8991	49	11	0.461593	1
Metabolism	Carbohydrate metabolism|9101	Citrate cycle (TCA cycle)|20	LIV DETs	8991	30	12	1.06463	1
Metabolism	Carbohydrate metabolism|9101	Pentose phosphate pathway|30	LIV DETs	8991	23	9	1.02657	1
Metabolism	Carbohydrate metabolism|9101	Pentose and glucuronate interconversions|40	LIV DETs	8991	13	6	1.3689	1
Metabolism	Carbohydrate metabolism|9101	Starch and sucrose metabolism|500	LIV DETs	8991	27	9	0.798232	1
Metabolism	Carbohydrate metabolism|9101	Fructose and mannose metabolism|51	LIV DETs	8991	29	9	0.718296	1
Metabolism	Carbohydrate metabolism|9101	Galactose metabolism|52	LIV DETs	8991	24	3	0.227871	1
Metabolism	Carbohydrate metabolism|9101	Amino sugar and nucleotide sugar metabolism|520	LIV DETs	8991	48	16	0.798074	1
Metabolism	Carbohydrate metabolism|9101	Ascorbate and aldarate metabolism|53	LIV DETs	8991	10	5	1.59706	1
Metabolism	Carbohydrate metabolism|9101	Inositol phosphate metabolism|562	LIV DETs	8991	70	20	0.637934	1
Metabolism	Carbohydrate metabolism|9101	Pyruvate metabolism|620	LIV DETs	8991	39	15	0.998009	1
Metabolism	Carbohydrate metabolism|9101	Glyoxylate and dicarboxylate metabolism|630	LIV DETs	8991	26	15	2.1794	1
Metabolism	Carbohydrate metabolism|9101	Propanoate metabolism|640	LIV DETs	8991	30	15	1.59773	1
Metabolism	Carbohydrate metabolism|9101	Butanoate metabolism|650	LIV DETs	8991	22	11	1.59746	1
Metabolism	Energy metabolism|9102	Oxidative phosphorylation|190	LIV DETs	8991	108	55	1.66102	1
Metabolism	Energy metabolism|9102	Nitrogen metabolism|910	LIV DETs	8991	12	4	0.798344	1
Metabolism	Energy metabolism|9102	Sulfur metabolism|920	LIV DETs	8991	10	3	0.684256	1
Metabolism	Lipid metabolism|9103	Steroid biosynthesis|100	LIV DETs	8991	19	6	0.736827	1
Metabolism	Lipid metabolism|9103	Biosynthesis of unsaturated fatty acids|1040	LIV DETs	8991	25	11	1.25493	1
Metabolism	Lipid metabolism|9103	Primary bile acid biosynthesis|120	LIV DETs	8991	11	4	0.91242	1
Metabolism	Lipid metabolism|9103	Steroid hormone biosynthesis|140	LIV DETs	8991	22	11	1.59746	1
Metabolism	Lipid metabolism|9103	Glycerolipid metabolism|561	LIV DETs	8991	51	18	0.870715	1
Metabolism	Lipid metabolism|9103	Glycerophospholipid metabolism|564	LIV DETs	8991	84	32	0.982596	1
Metabolism	Lipid metabolism|9103	Ether lipid metabolism|565	LIV DETs	8991	38	14	0.931366	1
Metabolism	Lipid metabolism|9103	Arachidonic acid metabolism|590	LIV DETs	8991	39	13	0.798142	1
Metabolism	Lipid metabolism|9103	Linoleic acid metabolism|591	LIV DETs	8991	14	5	0.887044	1
Metabolism	Lipid metabolism|9103	alpha-Linolenic acid metabolism|592	LIV DETs	8991	14	5	0.887044	1
Metabolism	Lipid metabolism|9103	Sphingolipid metabolism|600	LIV DETs	8991	46	15	0.772293	1
Metabolism	Lipid metabolism|9103	Fatty acid biosynthesis|61	LIV DETs	8991	16	8	1.59726	1
Metabolism	Lipid metabolism|9103	Fatty acid elongation|62	LIV DETs	8991	25	11	1.25493	1
Metabolism	Lipid metabolism|9103	Fatty acid degradation|71	LIV DETs	8991	37	15	1.08888	1
Metabolism	Nucleotide metabolism|9104	Purine metabolism|230	LIV DETs	8991	114	49	1.20485	1
Metabolism	Nucleotide metabolism|9104	Pyrimidine metabolism|240	LIV DETs	8991	51	20	1.03029	1
Metabolism	Amino acid metabolism|9105	Arginine biosynthesis|220	LIV DETs	8991	18	5	0.613959	1
Metabolism	Amino acid metabolism|9105	Alanine, aspartate and glutamate metabolism|250	LIV DETs	8991	33	17	1.69784	1
Metabolism	Amino acid metabolism|9105	Glycine, serine and threonine metabolism|260	LIV DETs	8991	33	7	0.429484	1
Metabolism	Amino acid metabolism|9105	Cysteine and methionine metabolism|270	LIV DETs	8991	43	19	1.26468	1
Metabolism	Amino acid metabolism|9105	Valine, leucine and isoleucine degradation|280	LIV DETs	8991	45	19	1.16725	1
Metabolism	Amino acid metabolism|9105	Lysine degradation|310	LIV DETs	8991	61	18	0.667782	1
Metabolism	Amino acid metabolism|9105	Arginine and proline metabolism|330	LIV DETs	8991	45	14	0.720719	1
Metabolism	Amino acid metabolism|9105	Histidine metabolism|340	LIV DETs	8991	17	7	1.11786	1
Metabolism	Amino acid metabolism|9105	Tyrosine metabolism|350	LIV DETs	8991	21	6	0.638498	1
Metabolism	Amino acid metabolism|9105	Phenylalanine metabolism|360	LIV DETs	8991	11	4	0.91242	1
Metabolism	Amino acid metabolism|9105	Tryptophan metabolism|380	LIV DETs	8991	34	16	1.42008	1
Metabolism	Metabolism of other amino acids|9106	beta-Alanine metabolism|410	LIV DETs	8991	28	9	0.756153	1
Metabolism	Metabolism of other amino acids|9106	Selenocompound metabolism|450	LIV DETs	8991	14	9	2.87602	1
Metabolism	Metabolism of other amino acids|9106	Glutathione metabolism|480	LIV DETs	8991	45	17	0.969439	1
Metabolism	Glycan biosynthesis and metabolism|9107	N-Glycan biosynthesis|510	LIV DETs	8991	47	21	1.29038	1
Metabolism	Glycan biosynthesis and metabolism|9107	Other glycan degradation|511	LIV DETs	8991	17	7	1.11786	1
Metabolism	Glycan biosynthesis and metabolism|9107	Mucin type O-glycan biosynthesis|512	LIV DETs	8991	31	11	0.878085	1
Metabolism	Glycan biosynthesis and metabolism|9107	Various types of N-glycan biosynthesis|513	LIV DETs	8991	37	15	1.08888	1
Metabolism	Glycan biosynthesis and metabolism|9107	Other types of O-glycan biosynthesis|514	LIV DETs	8991	44	15	0.825681	1
Metabolism	Glycan biosynthesis and metabolism|9107	Mannose type O-glycan biosynthesis|515	LIV DETs	8991	21	9	1.19779	1
Metabolism	Glycan biosynthesis and metabolism|9107	Glycosaminoglycan degradation|531	LIV DETs	8991	17	7	1.11786	1
Metabolism	Glycan biosynthesis and metabolism|9107	Glycosaminoglycan biosynthesis - chondroitin sulfate / dermatan sulfate|532	LIV DETs	8991	18	8	1.27767	1
Metabolism	Glycan biosynthesis and metabolism|9107	Glycosaminoglycan biosynthesis - keratan sulfate|533	LIV DETs	8991	13	1	0.132964	1
Metabolism	Glycan biosynthesis and metabolism|9107	Glycosaminoglycan biosynthesis - heparan sulfate / heparin|534	LIV DETs	8991	23	14	2.48617	1
Metabolism	Glycan biosynthesis and metabolism|9107	Glycosylphosphatidylinositol (GPI)-anchor biosynthesis|563	LIV DETs	8991	24	11	1.35154	1
Metabolism	Glycan biosynthesis and metabolism|9107	Glycosphingolipid biosynthesis - lacto and neolacto series|601	LIV DETs	8991	21	6	0.638498	1
Metabolism	Glycan biosynthesis and metabolism|9107	Glycosphingolipid biosynthesis - globo and isoglobo series|603	LIV DETs	8991	15	3	0.399019	1
Metabolism	Glycan biosynthesis and metabolism|9107	Glycosphingolipid biosynthesis - ganglio series|604	LIV DETs	8991	15	4	0.580488	1
Metabolism	Metabolism of cofactors and vitamins|9108	One carbon pool by folate|670	LIV DETs	8991	19	7	0.931419	1
Metabolism	Metabolism of cofactors and vitamins|9108	Thiamine metabolism|730	LIV DETs	8991	11	3	0.598686	1
Metabolism	Metabolism of cofactors and vitamins|9108	Nicotinate and nicotinamide metabolism|760	LIV DETs	8991	32	12	0.958034	1
Metabolism	Metabolism of cofactors and vitamins|9108	Pantothenate and CoA biosynthesis|770	LIV DETs	8991	19	8	1.16145	1
Metabolism	Metabolism of cofactors and vitamins|9108	Folate biosynthesis|790	LIV DETs	8991	21	7	0.798277	1
Metabolism	Metabolism of cofactors and vitamins|9108	Retinol metabolism|830	LIV DETs	8991	29	15	1.71196	1
Metabolism	Metabolism of cofactors and vitamins|9108	Porphyrin and chlorophyll metabolism|860	LIV DETs	8991	21	10	1.45209	1
Metabolism	Metabolism of terpenoids and polyketides|9109	Terpenoid backbone biosynthesis|900	LIV DETs	8991	20	12	2.39702	1
Metabolism	Xenobiotics biodegradation and metabolism|9111	Metabolism of xenobiotics by cytochrome P450|980	LIV DETs	8991	35	11	0.731556	1
Metabolism	Xenobiotics biodegradation and metabolism|9111	Drug metabolism - cytochrome P450|982	LIV DETs	8991	31	9	0.652908	1
Metabolism	Xenobiotics biodegradation and metabolism|9111	Drug metabolism - other enzymes|983	LIV DETs	8991	49	16	0.773831	1
Not	Unclassified: metabolism|9191	Enzymes with EC numbers|99980	LIV DETs	8991	196	70	0.88622	1
Not	Unclassified: metabolism|9191	Lipid metabolism|99983	LIV DETs	8991	11	7	2.79571	1
Not	Unclassified: genetic information processing|9192	Transcription|99973	LIV DETs	8991	20	5	0.532027	1
Not	Unclassified: signaling and cellular processes|9193	Structural proteins|99992	LIV DETs	8991	47	21	1.29038	1
Not	Unclassified: signaling and cellular processes|9193	Signaling proteins|99995	LIV DETs	8991	123	47	0.987441	1
Not	Poorly characterized|9194	General function prediction only|99996	LIV DETs	8991	13	4	0.709578	1
Organismal	Aging|9149	Longevity regulating pathway|4211	LIV DETs	8991	83	32	1.00193	1
Organismal	Aging|9149	Longevity regulating pathway - multiple species|4213	LIV DETs	8991	55	18	0.776402	1
Organismal	Immune system|9151	Chemokine signaling pathway|4062	LIV DETs	8991	144	42	0.655918	1
Organismal	Immune system|9151	Complement and coagulation cascades|4610	LIV DETs	8991	53	7	0.242416	0.0284668
Organismal	Immune system|9151	Platelet activation|4611	LIV DETs	8991	108	33	0.701515	1
Organismal	Immune system|9151	Antigen processing and presentation|4612	LIV DETs	8991	55	9	0.311746	0.138534
Organismal	Immune system|9151	Neutrophil extracellular trap formation|4613	LIV DETs	8991	116	31	0.580938	1
Organismal	Immune system|9151	Toll-like receptor signaling pathway|4620	LIV DETs	8991	77	19	0.5221	1
Organismal	Immune system|9151	NOD-like receptor signaling pathway|4621	LIV DETs	8991	143	45	0.731901	1
Organismal	Immune system|9151	RIG-I-like receptor signaling pathway|4622	LIV DETs	8991	50	15	0.683834	1
Organismal	Immune system|9151	Cytosolic DNA-sensing pathway|4623	LIV DETs	8991	42	12	0.638257	1
Organismal	Immune system|9151	C-type lectin receptor signaling pathway|4625	LIV DETs	8991	90	24	0.579552	1
Organismal	Immune system|9151	Hematopoietic cell lineage|4640	LIV DETs	8991	64	12	0.367669	0.333938
Organismal	Immune system|9151	Natural killer cell mediated cytotoxicity|4650	LIV DETs	8991	84	21	0.531192	1
Organismal	Immune system|9151	IL-17 signaling pathway|4657	LIV DETs	8991	67	13	0.383543	0.294393
Organismal	Immune system|9151	Th1 and Th2 cell differentiation|4658	LIV DETs	8991	72	17	0.492618	1
Organismal	Immune system|9151	Th17 cell differentiation|4659	LIV DETs	8991	82	16	0.38603	0.108771
Organismal	Immune system|9151	T cell receptor signaling pathway|4660	LIV DETs	8991	84	29	0.841482	1
Organismal	Immune system|9151	B cell receptor signaling pathway|4662	LIV DETs	8991	72	19	0.571553	1
Organismal	Immune system|9151	Fc epsilon RI signaling pathway|4664	LIV DETs	8991	57	16	0.622489	1
Organismal	Immune system|9151	Fc gamma R-mediated phagocytosis|4666	LIV DETs	8991	90	28	0.720283	1
Organismal	Immune system|9151	Leukocyte transendothelial migration|4670	LIV DETs	8991	92	29	0.734196	1
Organismal	Immune system|9151	Intestinal immune network for IgA production|4672	LIV DETs	8991	32	5	0.295329	1
Organismal	Endocrine system|9152	PPAR signaling pathway|3320	LIV DETs	8991	59	14	0.496018	1
Organismal	Endocrine system|9152	Renin-angiotensin system|4614	LIV DETs	8991	13	4	0.709578	1
Organismal	Endocrine system|9152	Insulin signaling pathway|4910	LIV DETs	8991	122	30	0.519112	0.425246
Organismal	Endocrine system|9152	Insulin secretion|4911	LIV DETs	8991	73	26	0.882993	1
Organismal	Endocrine system|9152	GnRH signaling pathway|4912	LIV DETs	8991	82	24	0.659856	1
Organismal	Endocrine system|9152	Ovarian steroidogenesis|4913	LIV DETs	8991	33	8	0.510561	1
Organismal	Endocrine system|9152	Progesterone-mediated oocyte maturation|4914	LIV DETs	8991	90	32	0.880562	1
Organismal	Endocrine system|9152	Estrogen signaling pathway|4915	LIV DETs	8991	103	34	0.78605	1
Organismal	Endocrine system|9152	Melanogenesis|4916	LIV DETs	8991	84	31	0.933755	1
Organismal	Endocrine system|9152	Prolactin signaling pathway|4917	LIV DETs	8991	57	21	0.931312	1
Organismal	Endocrine system|9152	Thyroid hormone synthesis|4918	LIV DETs	8991	56	20	0.886855	1
Organismal	Endocrine system|9152	Thyroid hormone signaling pathway|4919	LIV DETs	8991	113	34	0.686062	1
Organismal	Endocrine system|9152	Adipocytokine signaling pathway|4920	LIV DETs	8991	61	17	0.61624	1
Organismal	Endocrine system|9152	Oxytocin signaling pathway|4921	LIV DETs	8991	140	49	0.859035	1
Organismal	Endocrine system|9152	Glucagon signaling pathway|4922	LIV DETs	8991	88	29	0.784201	1
Organismal	Endocrine system|9152	Regulation of lipolysis in adipocytes|4923	LIV DETs	8991	44	10	0.469077	1
Organismal	Endocrine system|9152	Renin secretion|4924	LIV DETs	8991	55	22	1.0647	1
Organismal	Endocrine system|9152	Aldosterone synthesis and secretion|4925	LIV DETs	8991	85	23	0.591336	1
Organismal	Endocrine system|9152	Relaxin signaling pathway|4926	LIV DETs	8991	116	35	0.688783	1
Organismal	Endocrine system|9152	Cortisol synthesis and secretion|4927	LIV DETs	8991	54	18	0.798029	1
Organismal	Endocrine system|9152	Parathyroid hormone synthesis, secretion and action|4928	LIV DETs	8991	90	26	0.647701	1
Organismal	Endocrine system|9152	GnRH secretion|4929	LIV DETs	8991	60	21	0.859476	1
Organismal	Endocrine system|9152	Growth hormone synthesis, secretion and action|4935	LIV DETs	8991	105	33	0.730897	1
Organismal	Circulatory system|9153	Cardiac muscle contraction|4260	LIV DETs	8991	66	30	1.33175	1
Organismal	Circulatory system|9153	Adrenergic signaling in cardiomyocytes|4261	LIV DETs	8991	133	44	0.788424	1
Organismal	Circulatory system|9153	Vascular smooth muscle contraction|4270	LIV DETs	8991	107	34	0.74276	1
Organismal	Digestive system|9154	Salivary secretion|4970	LIV DETs	8991	69	28	1.09079	1
Organismal	Digestive system|9154	Gastric acid secretion|4971	LIV DETs	8991	68	24	0.870628	1
Organismal	Digestive system|9154	Pancreatic secretion|4972	LIV DETs	8991	72	28	1.01621	1
Organismal	Digestive system|9154	Carbohydrate digestion and absorption|4973	LIV DETs	8991	34	10	0.66498	1
Organismal	Digestive system|9154	Protein digestion and absorption|4974	LIV DETs	8991	74	30	1.08903	1
Organismal	Digestive system|9154	Fat digestion and absorption|4975	LIV DETs	8991	24	11	1.35154	1
Organismal	Digestive system|9154	Bile secretion|4976	LIV DETs	8991	55	14	0.54456	1
Organismal	Digestive system|9154	Vitamin digestion and absorption|4977	LIV DETs	8991	16	4	0.532079	1
Organismal	Digestive system|9154	Mineral absorption|4978	LIV DETs	8991	48	17	0.875422	1
Organismal	Digestive system|9154	Cholesterol metabolism|4979	LIV DETs	8991	38	8	0.425322	1
Organismal	Excretory system|9155	Aldosterone-regulated sodium reabsorption|4960	LIV DETs	8991	31	10	0.760132	1
Organismal	Excretory system|9155	Endocrine and other factor-regulated calcium reabsorption|4961	LIV DETs	8991	47	19	1.08373	1
Organismal	Excretory system|9155	Vasopressin-regulated water reabsorption|4962	LIV DETs	8991	38	21	1.9748	1
Organismal	Excretory system|9155	Proximal tubule bicarbonate reclamation|4964	LIV DETs	8991	20	5	0.532027	1
Organismal	Excretory system|9155	Collecting duct acid secretion|4966	LIV DETs	8991	21	7	0.798277	1
Organismal	Nervous system|9156	Long-term potentiation|4720	LIV DETs	8991	63	25	1.05066	1
Organismal	Nervous system|9156	Synaptic vesicle cycle|4721	LIV DETs	8991	65	28	1.20903	1
Organismal	Nervous system|9156	Neurotrophin signaling pathway|4722	LIV DETs	8991	113	38	0.80827	1
Organismal	Nervous system|9156	Retrograde endocannabinoid signaling|4723	LIV DETs	8991	133	57	1.19886	1
Organismal	Nervous system|9156	Glutamatergic synapse|4724	LIV DETs	8991	105	41	1.02308	1
Organismal	Nervous system|9156	Cholinergic synapse|4725	LIV DETs	8991	103	37	0.89474	1
Organismal	Nervous system|9156	Serotonergic synapse|4726	LIV DETs	8991	94	36	0.991094	1
Organismal	Nervous system|9156	GABAergic synapse|4727	LIV DETs	8991	82	28	0.827474	1
Organismal	Nervous system|9156	Dopaminergic synapse|4728	LIV DETs	8991	121	37	0.702145	1
Organismal	Nervous system|9156	Long-term depression|4730	LIV DETs	8991	55	21	0.986239	1
Organismal	Sensory system|9157	Olfactory transduction|4740	LIV DETs	8991	72	33	1.3524	1
Organismal	Sensory system|9157	Taste transduction|4742	LIV DETs	8991	43	19	1.26468	1
Organismal	Sensory system|9157	Phototransduction|4744	LIV DETs	8991	15	4	0.580488	1
Organismal	Sensory system|9157	Inflammatory mediator regulation of TRP channels|4750	LIV DETs	8991	82	24	0.659856	1
Organismal	Development and regeneration|9158	Axon guidance|4360	LIV DETs	8991	178	61	0.831417	1
Organismal	Development and regeneration|9158	Osteoclast differentiation|4380	LIV DETs	8991	109	25	0.473795	0.218116
Organismal	Environmental adaptation|9159	Circadian rhythm|4710	LIV DETs	8991	29	6	0.416187	1
Organismal	Environmental adaptation|9159	Circadian entrainment|4713	LIV DETs	8991	91	25	0.603767	1
Organismal	Environmental adaptation|9159	Thermogenesis|4714	LIV DETs	8991	200	88	1.25713	1

### Sheet: Mature RNA LIV-PM DE KEGG
Top Level Category [TopLevelString]	Parent Category [SuperPathwayString|SuperPathwayCode]	Set [KoReferencePathwayString|KoReferencePathwayCode]	LIV-PM DETs	Number of DETs	Number of genes in set	Number of genes overlapping LIV-PM DETs and KEGG set	Odds Ratio	Adjusted p-value
Brite	Protein families: metabolism|9181	Protein kinases|1001	PM DETs	8116	503	261	3.00602	9.68175e-31
Brite	Protein families: metabolism|9181	Peptidases and inhibitors|1002	PM DETs	8116	569	208	1.58657	6.72427e-05
Brite	Protein families: metabolism|9181	Glycosyltransferases|1003	PM DETs	8116	203	85	1.97503	0.00071872
Brite	Protein families: metabolism|9181	Lipid biosynthesis proteins|1004	PM DETs	8116	74	20	1.01024	1
Brite	Protein families: metabolism|9181	Prenyltransferases|1006	PM DETs	8116	17	5	1.13655	1
Brite	Protein families: metabolism|9181	Amino acid related enzymes|1007	PM DETs	8116	56	21	1.63817	1
Brite	Protein families: metabolism|9181	Protein phosphatases and associated proteins|1009	PM DETs	8116	438	236	3.2518	7.05477e-31
Brite	Protein families: metabolism|9181	Cytochrome P450|199	PM DETs	8116	43	11	0.937522	1
Brite	Protein families: genetic information processing|9182	Transcription factors|3000	PM DETs	8116	1076	502	2.4767	4.76243e-43
Brite	Protein families: genetic information processing|9182	Ribosome biogenesis|3009	PM DETs	8116	240	66	1.03488	1
Brite	Protein families: genetic information processing|9182	Ribosome|3011	PM DETs	8116	167	15	0.267811	2.83621e-06
Brite	Protein families: genetic information processing|9182	Translation factors|3012	PM DETs	8116	95	22	0.821536	1
Brite	Protein families: genetic information processing|9182	Transfer RNA biogenesis|3016	PM DETs	8116	173	38	0.766687	1
Brite	Protein families: genetic information processing|9182	Messenger RNA biogenesis|3019	PM DETs	8116	452	224	2.72729	1.28345e-22
Brite	Protein families: genetic information processing|9182	Transcription machinery|3021	PM DETs	8116	249	117	2.43829	2.77423e-09
Brite	Protein families: genetic information processing|9182	Mitochondrial biogenesis|3029	PM DETs	8116	367	108	1.1392	1
Brite	Protein families: genetic information processing|9182	DNA replication proteins|3032	PM DETs	8116	127	42	1.34954	1
Brite	Protein families: genetic information processing|9182	Chromosome and associated proteins|3036	PM DETs	8116	1232	540	2.20885	9.24465e-37
Brite	Protein families: genetic information processing|9182	Spliceosome|3041	PM DETs	8116	393	151	1.71518	0.000119042
Brite	Protein families: genetic information processing|9182	Proteasome|3051	PM DETs	8116	69	17	0.891485	1
Brite	Protein families: genetic information processing|9182	Chaperones and folding catalysts|3110	PM DETs	8116	217	93	2.05781	9.68746e-05
Brite	Protein families: genetic information processing|9182	DNA repair and recombination proteins|3400	PM DETs	8116	333	93	1.0576	1
Brite	Protein families: genetic information processing|9182	Ubiquitin system|4121	PM DETs	8116	786	373	2.53381	1.90994e-33
Brite	Protein families: genetic information processing|9182	Membrane trafficking|4131	PM DETs	8116	1466	668	2.39825	1.273e-53
Brite	Protein families: signaling and cellular processes|9183	Transporters|2000	PM DETs	8116	592	203	1.43423	0.0104247
Brite	Protein families: signaling and cellular processes|9183	Secretion system|2044	PM DETs	8116	21	9	2.04686	1
Brite	Protein families: signaling and cellular processes|9183	Nuclear receptors|3310	PM DETs	8116	44	29	5.28831	1.59211e-05
Brite	Protein families: signaling and cellular processes|9183	G protein-coupled receptors|4030	PM DETs	8116	365	133	1.57302	0.00983649
Brite	Protein families: signaling and cellular processes|9183	GTP-binding proteins|4031	PM DETs	8116	188	75	1.81779	0.0179577
Brite	Protein families: signaling and cellular processes|9183	Ion channels|4040	PM DETs	8116	278	108	1.74264	0.00250754
Brite	Protein families: signaling and cellular processes|9183	Cytokine receptors|4050	PM DETs	8116	93	52	3.47507	1.13977e-06
Brite	Protein families: signaling and cellular processes|9183	Cytokines and growth factors|4052	PM DETs	8116	160	69	2.07733	0.00195336
Brite	Protein families: signaling and cellular processes|9183	Pattern recognition receptors|4054	PM DETs	8116	47	13	1.04297	1
Brite	Protein families: signaling and cellular processes|9183	CD molecules|4090	PM DETs	8116	359	160	2.21698	1.32631e-10
Brite	Protein families: signaling and cellular processes|9183	Lectins|4091	PM DETs	8116	116	46	1.79684	0.532172
Brite	Protein families: signaling and cellular processes|9183	Exosome|4147	PM DETs	8116	825	296	1.5461	2.08451e-06
Brite	Protein families: signaling and cellular processes|9183	Cell adhesion molecules|4515	PM DETs	8116	170	98	3.74547	8.34494e-15
Brite	Protein families: signaling and cellular processes|9183	Cytoskeleton proteins|4812	PM DETs	8116	471	177	1.6564	7.3953e-05
Brite	Protein families: signaling and cellular processes|9183	Domain-containing proteins not elsewhere classified|4990	PM DETs	8116	675	283	2.00418	3.21944e-15
Brite	Protein families: signaling and cellular processes|9183	Proteoglycans|535	PM DETs	8116	53	21	1.79194	1
Brite	Protein families: signaling and cellular processes|9183	Glycosaminoglycan binding proteins|536	PM DETs	8116	179	69	1.71699	0.120683
Brite	Protein families: signaling and cellular processes|9183	Glycosylphosphatidylinositol (GPI)-anchored proteins|537	PM DETs	8116	72	21	1.12342	1
Brite	RNA family|9184	Non-coding RNAs|3100	PM DETs	8116	24	1	0.118485	1
Cellular	Transport and catabolism|9141	Autophagy - other|4136	PM DETs	8116	31	12	1.72371	1
Cellular	Transport and catabolism|9141	Mitophagy - animal|4137	PM DETs	8116	71	34	2.51268	0.0267046
Cellular	Transport and catabolism|9141	Autophagy - animal|4140	PM DETs	8116	138	71	2.90698	2.18776e-07
Cellular	Transport and catabolism|9141	Lysosome|4142	PM DETs	8116	123	37	1.17425	1
Cellular	Transport and catabolism|9141	Endocytosis|4144	PM DETs	8116	247	111	2.24315	2.17504e-07
Cellular	Transport and catabolism|9141	Phagosome|4145	PM DETs	8116	143	40	1.05955	1
Cellular	Transport and catabolism|9141	Peroxisome|4146	PM DETs	8116	79	14	0.58675	1
Cellular	Cell motility|9142	Regulation of actin cytoskeleton|4810	PM DETs	8116	206	104	2.80406	1.6017e-10
Cellular	Cell growth and death|9143	Cell cycle|4110	PM DETs	8116	124	50	1.84806	0.194256
Cellular	Cell growth and death|9143	Oocyte meiosis|4114	PM DETs	8116	112	49	2.12825	0.0199803
Cellular	Cell growth and death|9143	p53 signaling pathway|4115	PM DETs	8116	72	37	2.89194	0.00246154
Cellular	Cell growth and death|9143	Apoptosis|4210	PM DETs	8116	130	73	3.51566	5.77836e-10
Cellular	Cell growth and death|9143	Apoptosis - multiple species|4215	PM DETs	8116	31	14	2.24835	1
Cellular	Cell growth and death|9143	Ferroptosis|4216	PM DETs	8116	40	17	2.01819	1
Cellular	Cell growth and death|9143	Necroptosis|4217	PM DETs	8116	140	61	2.11447	0.00417164
Cellular	Cell growth and death|9143	Cellular senescence|4218	PM DETs	8116	147	90	4.34344	7.90899e-16
Cellular	Cellular community - eukaryotes|9144	Focal adhesion|4510	PM DETs	8116	195	102	3.01656	1.52554e-11
Cellular	Cellular community - eukaryotes|9144	Adherens junction|4520	PM DETs	8116	70	46	5.25163	3.15424e-09
Cellular	Cellular community - eukaryotes|9144	Tight junction|4530	PM DETs	8116	147	71	2.5617	7.78373e-06
Cellular	Cellular community - eukaryotes|9144	Gap junction|4540	PM DETs	8116	85	47	3.38755	1.02093e-05
Cellular	Cellular community - eukaryotes|9144	Signaling pathways regulating pluripotency of stem cells|4550	PM DETs	8116	129	70	3.25531	1.18237e-08
Environmental	Membrane transport|9131	ABC transporters|2010	PM DETs	8116	43	13	1.1822	1
Environmental	Signal transduction|9132	MAPK signaling pathway|4010	PM DETs	8116	279	167	4.13114	1.1006e-28
Environmental	Signal transduction|9132	ErbB signaling pathway|4012	PM DETs	8116	85	53	4.54029	2.71737e-09
Environmental	Signal transduction|9132	Ras signaling pathway|4014	PM DETs	8116	212	113	3.14299	8.32643e-14
Environmental	Signal transduction|9132	Rap1 signaling pathway|4015	PM DETs	8116	199	112	3.54632	5.25398e-16
Environmental	Signal transduction|9132	Calcium signaling pathway|4020	PM DETs	8116	224	98	2.13514	1.24121e-05
Environmental	Signal transduction|9132	cGMP-PKG signaling pathway|4022	PM DETs	8116	158	87	3.36777	2.12963e-11
Environmental	Signal transduction|9132	cAMP signaling pathway|4024	PM DETs	8116	201	97	2.56258	3.01752e-08
Environmental	Signal transduction|9132	NF-kappa B signaling pathway|4064	PM DETs	8116	94	59	4.62385	1.34019e-10
Environmental	Signal transduction|9132	HIF-1 signaling pathway|4066	PM DETs	8116	103	53	2.90354	3.14613e-05
Environmental	Signal transduction|9132	FoxO signaling pathway|4068	PM DETs	8116	124	81	5.17939	1.01939e-16
Environmental	Signal transduction|9132	Phosphatidylinositol signaling system|4070	PM DETs	8116	93	53	3.63103	2.47107e-07
Environmental	Signal transduction|9132	Sphingolipid signaling pathway|4071	PM DETs	8116	116	62	3.14793	3.33022e-07
Environmental	Signal transduction|9132	Phospholipase D signaling pathway|4072	PM DETs	8116	138	75	3.2678	3.04993e-09
Environmental	Signal transduction|9132	mTOR signaling pathway|4150	PM DETs	8116	148	77	2.97686	2.07269e-08
Environmental	Signal transduction|9132	PI3K-Akt signaling pathway|4151	PM DETs	8116	314	159	2.83378	6.94673e-17
Environmental	Signal transduction|9132	AMPK signaling pathway|4152	PM DETs	8116	112	67	4.08626	6.95906e-11
Environmental	Signal transduction|9132	Wnt signaling pathway|4310	PM DETs	8116	157	85	3.24331	1.61991e-10
Environmental	Signal transduction|9132	Notch signaling pathway|4330	PM DETs	8116	56	31	3.39148	0.00137944
Environmental	Signal transduction|9132	Hedgehog signaling pathway|4340	PM DETs	8116	53	31	3.85408	0.000279333
Environmental	Signal transduction|9132	TGF-beta signaling pathway|4350	PM DETs	8116	87	45	2.933	0.00025352
Environmental	Signal transduction|9132	VEGF signaling pathway|4370	PM DETs	8116	56	32	3.64701	0.000475265
Environmental	Signal transduction|9132	Apelin signaling pathway|4371	PM DETs	8116	130	68	3.00798	2.18095e-07
Environmental	Signal transduction|9132	Hippo signaling pathway|4390	PM DETs	8116	151	86	3.63654	1.94239e-12
Environmental	Signal transduction|9132	Hippo signaling pathway - multiple species|4392	PM DETs	8116	27	22	12.03	1.19627e-06
Environmental	Signal transduction|9132	JAK-STAT signaling pathway|4630	PM DETs	8116	121	78	4.98571	1.46652e-15
Environmental	Signal transduction|9132	TNF signaling pathway|4668	PM DETs	8116	109	73	5.57168	6.85746e-16
Environmental	Signaling molecules and interaction|9133	Cytokine-cytokine receptor interaction|4060	PM DETs	8116	203	101	2.72216	1.2197e-09
Environmental	Signaling molecules and interaction|9133	Viral protein interaction with cytokine and cytokine receptor|4061	PM DETs	8116	71	34	2.51268	0.0267046
Environmental	Signaling molecules and interaction|9133	Neuroactive ligand-receptor interaction|4080	PM DETs	8116	268	100	1.63131	0.0318773
Environmental	Signaling molecules and interaction|9133	ECM-receptor interaction|4512	PM DETs	8116	80	28	1.4703	1
Environmental	Signaling molecules and interaction|9133	Cell adhesion molecules|4514	PM DETs	8116	130	51	1.76558	0.353839
Genetic	Transcription|9121	RNA polymerase|3020	PM DETs	8116	32	11	1.42929	1
Genetic	Transcription|9121	Basal transcription factors|3022	PM DETs	8116	43	15	1.46203	1
Genetic	Transcription|9121	Spliceosome|3040	PM DETs	8116	138	39	1.07486	1
Genetic	Translation|9122	Ribosome biogenesis in eukaryotes|3008	PM DETs	8116	84	22	0.967743	1
Genetic	Translation|9122	Ribosome|3010	PM DETs	8116	133	8	0.173753	3.48912e-07
Genetic	Translation|9122	Nucleocytoplasmic transport|3013	PM DETs	8116	106	55	2.95463	1.34359e-05
Genetic	Translation|9122	mRNA surveillance pathway|3015	PM DETs	8116	96	46	2.51789	0.0027335
Genetic	Translation|9122	Aminoacyl-tRNA biosynthesis|970	PM DETs	8116	44	13	1.14403	1
Genetic	Folding, sorting and degradation|9123	RNA degradation|3018	PM DETs	8116	79	30	1.6724	1
Genetic	Folding, sorting and degradation|9123	Proteasome|3050	PM DETs	8116	43	3	0.204276	0.296365
Genetic	Folding, sorting and degradation|9123	Protein export|3060	PM DETs	8116	23	8	1.45514	1
Genetic	Folding, sorting and degradation|9123	Ubiquitin mediated proteolysis|4120	PM DETs	8116	141	62	2.14939	0.00287591
Genetic	Folding, sorting and degradation|9123	SNARE interactions in vesicular transport|4130	PM DETs	8116	33	10	1.18609	1
Genetic	Folding, sorting and degradation|9123	Protein processing in endoplasmic reticulum|4141	PM DETs	8116	167	89	3.13539	1.31386e-10
Genetic	Replication and repair|9124	DNA replication|3030	PM DETs	8116	35	9	0.944105	1
Genetic	Replication and repair|9124	Base excision repair|3410	PM DETs	8116	33	10	1.18609	1
Genetic	Replication and repair|9124	Nucleotide excision repair|3420	PM DETs	8116	45	9	0.681571	1
Genetic	Replication and repair|9124	Mismatch repair|3430	PM DETs	8116	22	4	0.605915	1
Genetic	Replication and repair|9124	Homologous recombination|3440	PM DETs	8116	40	10	0.909083	1
Genetic	Replication and repair|9124	Non-homologous end-joining|3450	PM DETs	8116	12	3	0.909162	1
Genetic	Replication and repair|9124	Fanconi anemia pathway|3460	PM DETs	8116	53	12	0.798029	1
Metabolism	Carbohydrate metabolism|9101	Glycolysis / Gluconeogenesis|10	PM DETs	8116	57	17	1.15952	1
Metabolism	Carbohydrate metabolism|9101	Citrate cycle (TCA cycle)|20	PM DETs	8116	30	8	0.991836	1
Metabolism	Carbohydrate metabolism|9101	Pentose phosphate pathway|30	PM DETs	8116	27	8	1.14857	1
Metabolism	Carbohydrate metabolism|9101	Pentose and glucuronate interconversions|40	PM DETs	8116	14	5	1.51561	1
Metabolism	Carbohydrate metabolism|9101	Starch and sucrose metabolism|500	PM DETs	8116	28	12	2.04725	1
Metabolism	Carbohydrate metabolism|9101	Fructose and mannose metabolism|51	PM DETs	8116	31	8	0.948686	1
Metabolism	Carbohydrate metabolism|9101	Galactose metabolism|52	PM DETs	8116	25	9	1.53483	1
Metabolism	Carbohydrate metabolism|9101	Amino sugar and nucleotide sugar metabolism|520	PM DETs	8116	48	16	1.36449	1
Metabolism	Carbohydrate metabolism|9101	Ascorbate and aldarate metabolism|53	PM DETs	8116	11	3	1.02285	1
Metabolism	Carbohydrate metabolism|9101	Inositol phosphate metabolism|562	PM DETs	8116	71	42	3.96538	3.94495e-06
Metabolism	Carbohydrate metabolism|9101	Pyruvate metabolism|620	PM DETs	8116	42	10	0.852193	1
Metabolism	Carbohydrate metabolism|9101	Glyoxylate and dicarboxylate metabolism|630	PM DETs	8116	28	6	0.743715	1
Metabolism	Carbohydrate metabolism|9101	Propanoate metabolism|640	PM DETs	8116	31	8	0.948686	1
Metabolism	Carbohydrate metabolism|9101	Butanoate metabolism|650	PM DETs	8116	23	4	0.574002	1
Metabolism	Energy metabolism|9102	Oxidative phosphorylation|190	PM DETs	8116	116	8	0.201257	1.77904e-05
Metabolism	Energy metabolism|9102	Nitrogen metabolism|910	PM DETs	8116	16	2	0.389483	1
Metabolism	Energy metabolism|9102	Sulfur metabolism|920	PM DETs	8116	10	2	0.681845	1
Metabolism	Lipid metabolism|9103	Steroid biosynthesis|100	PM DETs	8116	19	6	1.25909	1
Metabolism	Lipid metabolism|9103	Biosynthesis of unsaturated fatty acids|1040	PM DETs	8116	27	4	0.474097	1
Metabolism	Lipid metabolism|9103	Primary bile acid biosynthesis|120	PM DETs	8116	13	6	2.33886	1
Metabolism	Lipid metabolism|9103	Steroid hormone biosynthesis|140	PM DETs	8116	29	4	0.43613	1
Metabolism	Lipid metabolism|9103	Glycerolipid metabolism|561	PM DETs	8116	51	18	1.48883	1
Metabolism	Lipid metabolism|9103	Glycerophospholipid metabolism|564	PM DETs	8116	88	34	1.72034	1
Metabolism	Lipid metabolism|9103	Ether lipid metabolism|565	PM DETs	8116	42	14	1.3644	1
Metabolism	Lipid metabolism|9103	Arachidonic acid metabolism|590	PM DETs	8116	49	15	1.20367	1
Metabolism	Lipid metabolism|9103	Linoleic acid metabolism|591	PM DETs	8116	19	4	0.727242	1
Metabolism	Lipid metabolism|9103	alpha-Linolenic acid metabolism|592	PM DETs	8116	18	5	1.0491	1
Metabolism	Lipid metabolism|9103	Sphingolipid metabolism|600	PM DETs	8116	45	17	1.65737	1
Metabolism	Lipid metabolism|9103	Fatty acid biosynthesis|61	PM DETs	8116	19	7	1.59157	1
Metabolism	Lipid metabolism|9103	Fatty acid elongation|62	PM DETs	8116	27	6	0.77916	1
Metabolism	Lipid metabolism|9103	Fatty acid degradation|71	PM DETs	8116	39	8	0.703625	1
Metabolism	Nucleotide metabolism|9104	Purine metabolism|230	PM DETs	8116	119	43	1.5461	1
Metabolism	Nucleotide metabolism|9104	Pyrimidine metabolism|240	PM DETs	8116	53	14	0.979086	1
Metabolism	Amino acid metabolism|9105	Arginine biosynthesis|220	PM DETs	8116	21	7	1.36409	1
Metabolism	Amino acid metabolism|9105	Alanine, aspartate and glutamate metabolism|250	PM DETs	8116	34	9	0.981901	1
Metabolism	Amino acid metabolism|9105	Glycine, serine and threonine metabolism|260	PM DETs	8116	38	11	1.11137	1
Metabolism	Amino acid metabolism|9105	Cysteine and methionine metabolism|270	PM DETs	8116	46	14	1.1936	1
Metabolism	Amino acid metabolism|9105	Valine, leucine and isoleucine degradation|280	PM DETs	8116	46	10	0.75738	1
Metabolism	Amino acid metabolism|9105	Lysine degradation|310	PM DETs	8116	61	31	2.82535	0.0128923
Metabolism	Amino acid metabolism|9105	Arginine and proline metabolism|330	PM DETs	8116	46	13	1.07462	1
Metabolism	Amino acid metabolism|9105	Histidine metabolism|340	PM DETs	8116	20	2	0.302885	1
Metabolism	Amino acid metabolism|9105	Tyrosine metabolism|350	PM DETs	8116	28	10	1.51593	1
Metabolism	Amino acid metabolism|9105	Phenylalanine metabolism|360	PM DETs	8116	14	6	2.04647	1
Metabolism	Amino acid metabolism|9105	Tryptophan metabolism|380	PM DETs	8116	37	7	0.636158	1
Metabolism	Metabolism of other amino acids|9106	beta-Alanine metabolism|410	PM DETs	8116	30	8	0.991836	1
Metabolism	Metabolism of other amino acids|9106	Taurine and hypotaurine metabolism|430	PM DETs	8116	10	0	0	1
Metabolism	Metabolism of other amino acids|9106	Selenocompound metabolism|450	PM DETs	8116	17	5	1.13655	1
Metabolism	Metabolism of other amino acids|9106	Glutathione metabolism|480	PM DETs	8116	50	9	0.598273	1
Metabolism	Glycan biosynthesis and metabolism|9107	N-Glycan biosynthesis|510	PM DETs	8116	49	19	1.72913	1
Metabolism	Glycan biosynthesis and metabolism|9107	Other glycan degradation|511	PM DETs	8116	17	4	0.839184	1
Metabolism	Glycan biosynthesis and metabolism|9107	Mucin type O-glycan biosynthesis|512	PM DETs	8116	32	12	1.63746	1
Metabolism	Glycan biosynthesis and metabolism|9107	Various types of N-glycan biosynthesis|513	PM DETs	8116	38	12	1.25928	1
Metabolism	Glycan biosynthesis and metabolism|9107	Other types of O-glycan biosynthesis|514	PM DETs	8116	46	20	2.10085	1
Metabolism	Glycan biosynthesis and metabolism|9107	Mannose type O-glycan biosynthesis|515	PM DETs	8116	22	11	2.72981	1
Metabolism	Glycan biosynthesis and metabolism|9107	Glycosaminoglycan degradation|531	PM DETs	8116	17	5	1.13655	1
Metabolism	Glycan biosynthesis and metabolism|9107	Glycosaminoglycan biosynthesis - chondroitin sulfate / dermatan sulfate|532	PM DETs	8116	19	9	2.45636	1
Metabolism	Glycan biosynthesis and metabolism|9107	Glycosaminoglycan biosynthesis - keratan sulfate|533	PM DETs	8116	14	7	2.72896	1
Metabolism	Glycan biosynthesis and metabolism|9107	Glycosaminoglycan biosynthesis - heparan sulfate / heparin|534	PM DETs	8116	24	9	1.63722	1
Metabolism	Glycan biosynthesis and metabolism|9107	Glycosylphosphatidylinositol (GPI)-anchor biosynthesis|563	PM DETs	8116	25	8	1.28385	1
Metabolism	Glycan biosynthesis and metabolism|9107	Glycosphingolipid biosynthesis - lacto and neolacto series|601	PM DETs	8116	24	11	2.30967	1
Metabolism	Glycan biosynthesis and metabolism|9107	Glycosphingolipid biosynthesis - globo and isoglobo series|603	PM DETs	8116	14	7	2.72896	1
Metabolism	Glycan biosynthesis and metabolism|9107	Glycosphingolipid biosynthesis - ganglio series|604	PM DETs	8116	15	6	1.81889	1
Metabolism	Metabolism of cofactors and vitamins|9108	Ubiquinone and other terpenoid-quinone biosynthesis|130	PM DETs	8116	10	3	1.16899	1
Metabolism	Metabolism of cofactors and vitamins|9108	One carbon pool by folate|670	PM DETs	8116	20	7	1.46908	1
Metabolism	Metabolism of cofactors and vitamins|9108	Thiamine metabolism|730	PM DETs	8116	12	2	0.545392	1
Metabolism	Metabolism of cofactors and vitamins|9108	Nicotinate and nicotinamide metabolism|760	PM DETs	8116	33	12	1.55942	1
Metabolism	Metabolism of cofactors and vitamins|9108	Pantothenate and CoA biosynthesis|770	PM DETs	8116	21	6	1.0911	1
Metabolism	Metabolism of cofactors and vitamins|9108	Folate biosynthesis|790	PM DETs	8116	22	7	1.27311	1
Metabolism	Metabolism of cofactors and vitamins|9108	Retinol metabolism|830	PM DETs	8116	36	8	0.779105	1
Metabolism	Metabolism of cofactors and vitamins|9108	Porphyrin and chlorophyll metabolism|860	PM DETs	8116	24	6	0.909128	1
Metabolism	Metabolism of terpenoids and polyketides|9109	Terpenoid backbone biosynthesis|900	PM DETs	8116	20	4	0.681767	1
Metabolism	Xenobiotics biodegradation and metabolism|9111	Metabolism of xenobiotics by cytochrome P450|980	PM DETs	8116	42	7	0.545112	1
Metabolism	Xenobiotics biodegradation and metabolism|9111	Drug metabolism - cytochrome P450|982	PM DETs	8116	39	5	0.400784	1
Metabolism	Xenobiotics biodegradation and metabolism|9111	Drug metabolism - other enzymes|983	PM DETs	8116	56	12	0.743526	1
Not	Unclassified: metabolism|9191	Enzymes with EC numbers|99980	PM DETs	8116	214	77	1.5381	0.550606
Not	Unclassified: metabolism|9191	Lipid metabolism|99983	PM DETs	8116	11	5	2.27372	1
Not	Unclassified: genetic information processing|9192	Transcription|99973	PM DETs	8116	24	16	5.46361	0.010057
Not	Unclassified: signaling and cellular processes|9193	Structural proteins|99992	PM DETs	8116	52	13	0.90905	1
Not	Unclassified: signaling and cellular processes|9193	Signaling proteins|99995	PM DETs	8116	137	54	1.77968	0.238736
Not	Poorly characterized|9194	General function prediction only|99996	PM DETs	8116	13	4	1.21239	1
Organismal	Aging|9149	Longevity regulating pathway|4211	PM DETs	8116	85	53	4.54029	2.71737e-09
Organismal	Aging|9149	Longevity regulating pathway - multiple species|4213	PM DETs	8116	58	40	6.08593	6.88346e-09
Organismal	Immune system|9151	Chemokine signaling pathway|4062	PM DETs	8116	168	88	3.02195	6.31008e-10
Organismal	Immune system|9151	Complement and coagulation cascades|4610	PM DETs	8116	68	31	2.29015	0.159886
Organismal	Immune system|9151	Platelet activation|4611	PM DETs	8116	114	61	3.15534	4.45973e-07
Organismal	Immune system|9151	Antigen processing and presentation|4612	PM DETs	8116	61	22	1.54007	1
Organismal	Immune system|9151	Neutrophil extracellular trap formation|4613	PM DETs	8116	175	74	2.00764	0.00218704
Organismal	Immune system|9151	Toll-like receptor signaling pathway|4620	PM DETs	8116	88	46	2.99877	9.30481e-05
Organismal	Immune system|9151	NOD-like receptor signaling pathway|4621	PM DETs	8116	161	80	2.71066	1.5502e-07
Organismal	Immune system|9151	RIG-I-like receptor signaling pathway|4622	PM DETs	8116	55	21	1.68642	1
Organismal	Immune system|9151	Cytosolic DNA-sensing pathway|4623	PM DETs	8116	52	20	1.70644	1
Organismal	Immune system|9151	C-type lectin receptor signaling pathway|4625	PM DETs	8116	94	55	3.86577	2.78703e-08
Organismal	Immune system|9151	Hematopoietic cell lineage|4640	PM DETs	8116	81	29	1.52299	1
Organismal	Immune system|9151	Natural killer cell mediated cytotoxicity|4650	PM DETs	8116	101	53	3.02458	1.22537e-05
Organismal	Immune system|9151	IL-17 signaling pathway|4657	PM DETs	8116	75	47	4.59888	3.87395e-08
Organismal	Immune system|9151	Th1 and Th2 cell differentiation|4658	PM DETs	8116	81	43	3.09741	0.000184938
Organismal	Immune system|9151	Th17 cell differentiation|4659	PM DETs	8116	93	59	4.76022	4.40138e-11
Organismal	Immune system|9151	T cell receptor signaling pathway|4660	PM DETs	8116	95	57	4.11295	4.17817e-09
Organismal	Immune system|9151	B cell receptor signaling pathway|4662	PM DETs	8116	78	50	4.89438	1.68662e-09
Organismal	Immune system|9151	Fc epsilon RI signaling pathway|4664	PM DETs	8116	60	35	3.83059	9.91206e-05
Organismal	Immune system|9151	Fc gamma R-mediated phagocytosis|4666	PM DETs	8116	94	45	2.51322	0.00378342
Organismal	Immune system|9151	Leukocyte transendothelial migration|4670	PM DETs	8116	101	47	2.38194	0.00465818
Organismal	Immune system|9151	Intestinal immune network for IgA production|4672	PM DETs	8116	39	9	0.818082	1
Organismal	Endocrine system|9152	PPAR signaling pathway|3320	PM DETs	8116	64	28	2.12532	0.721546
Organismal	Endocrine system|9152	Renin-angiotensin system|4614	PM DETs	8116	17	4	0.839184	1
Organismal	Endocrine system|9152	Insulin signaling pathway|4910	PM DETs	8116	127	83	5.18771	3.58507e-17
Organismal	Endocrine system|9152	Insulin secretion|4911	PM DETs	8116	77	42	3.28463	8.83495e-05
Organismal	Endocrine system|9152	GnRH signaling pathway|4912	PM DETs	8116	84	53	4.68693	9.96534e-10
Organismal	Endocrine system|9152	Ovarian steroidogenesis|4913	PM DETs	8116	40	18	2.23436	1
Organismal	Endocrine system|9152	Progesterone-mediated oocyte maturation|4914	PM DETs	8116	88	44	2.73689	0.00103753
Organismal	Endocrine system|9152	Estrogen signaling pathway|4915	PM DETs	8116	112	72	4.94434	3.40321e-14
Organismal	Endocrine system|9152	Melanogenesis|4916	PM DETs	8116	93	47	2.79717	0.000326094
Organismal	Endocrine system|9152	Prolactin signaling pathway|4917	PM DETs	8116	62	40	4.97855	1.52981e-07
Organismal	Endocrine system|9152	Thyroid hormone synthesis|4918	PM DETs	8116	66	34	2.90591	0.0040841
Organismal	Endocrine system|9152	Thyroid hormone signaling pathway|4919	PM DETs	8116	115	76	5.35573	4.56644e-16
Organismal	Endocrine system|9152	Adipocytokine signaling pathway|4920	PM DETs	8116	63	35	3.41997	0.000469145
Organismal	Endocrine system|9152	Oxytocin signaling pathway|4921	PM DETs	8116	144	86	4.07666	4.17805e-14
Organismal	Endocrine system|9152	Glucagon signaling pathway|4922	PM DETs	8116	92	52	3.56208	4.89307e-07
Organismal	Endocrine system|9152	Regulation of lipolysis in adipocytes|4923	PM DETs	8116	50	29	3.77636	0.00075448
Organismal	Endocrine system|9152	Renin secretion|4924	PM DETs	8116	61	27	2.16989	0.595356
Organismal	Endocrine system|9152	Aldosterone synthesis and secretion|4925	PM DETs	8116	90	50	3.42444	2.86361e-06
Organismal	Endocrine system|9152	Relaxin signaling pathway|4926	PM DETs	8116	123	69	3.50637	2.79948e-09
Organismal	Endocrine system|9152	Cortisol synthesis and secretion|4927	PM DETs	8116	59	31	3.02721	0.00830928
Organismal	Endocrine system|9152	Parathyroid hormone synthesis, secretion and action|4928	PM DETs	8116	94	56	4.0403	8.29033e-09
Organismal	Endocrine system|9152	GnRH secretion|4929	PM DETs	8116	61	32	3.01731	0.00583733
Organismal	Endocrine system|9152	Growth hormone synthesis, secretion and action|4935	PM DETs	8116	110	72	5.20503	7.90193e-15
Organismal	Circulatory system|9153	Cardiac muscle contraction|4260	PM DETs	8116	77	23	1.16217	1
Organismal	Circulatory system|9153	Adrenergic signaling in cardiomyocytes|4261	PM DETs	8116	141	76	3.20967	2.91751e-09
Organismal	Circulatory system|9153	Vascular smooth muscle contraction|4270	PM DETs	8116	117	56	2.51437	0.000344528
Organismal	Digestive system|9154	Salivary secretion|4970	PM DETs	8116	73	35	2.51871	0.0292075
Organismal	Digestive system|9154	Gastric acid secretion|4971	PM DETs	8116	69	35	2.81551	0.00560529
Organismal	Digestive system|9154	Pancreatic secretion|4972	PM DETs	8116	79	34	2.06531	0.356231
Organismal	Digestive system|9154	Carbohydrate digestion and absorption|4973	PM DETs	8116	37	22	4.00834	0.00774874
Organismal	Digestive system|9154	Protein digestion and absorption|4974	PM DETs	8116	86	20	0.82612	1
Organismal	Digestive system|9154	Fat digestion and absorption|4975	PM DETs	8116	30	13	2.08754	1
Organismal	Digestive system|9154	Bile secretion|4976	PM DETs	8116	60	28	2.39136	0.197528
Organismal	Digestive system|9154	Vitamin digestion and absorption|4977	PM DETs	8116	18	8	2.1832	1
Organismal	Digestive system|9154	Mineral absorption|4978	PM DETs	8116	50	25	2.73281	0.107338
Organismal	Digestive system|9154	Cholesterol metabolism|4979	PM DETs	8116	44	19	2.07548	1
Organismal	Excretory system|9155	Aldosterone-regulated sodium reabsorption|4960	PM DETs	8116	34	23	5.7161	0.000174917
Organismal	Excretory system|9155	Endocrine and other factor-regulated calcium reabsorption|4961	PM DETs	8116	48	27	3.51507	0.00432009
Organismal	Excretory system|9155	Vasopressin-regulated water reabsorption|4962	PM DETs	8116	40	16	1.8199	1
Organismal	Excretory system|9155	Proximal tubule bicarbonate reclamation|4964	PM DETs	8116	22	8	1.55914	1
Organismal	Excretory system|9155	Collecting duct acid secretion|4966	PM DETs	8116	24	8	1.36413	1
Organismal	Nervous system|9156	Long-term potentiation|4720	PM DETs	8116	63	40	4.76189	3.03153e-07
Organismal	Nervous system|9156	Synaptic vesicle cycle|4721	PM DETs	8116	71	23	1.30782	1
Organismal	Nervous system|9156	Neurotrophin signaling pathway|4722	PM DETs	8116	115	73	4.77447	5.76494e-14
Organismal	Nervous system|9156	Retrograde endocannabinoid signaling|4723	PM DETs	8116	137	47	1.42685	1
Organismal	Nervous system|9156	Glutamatergic synapse|4724	PM DETs	8116	107	53	2.68799	0.00012063
Organismal	Nervous system|9156	Cholinergic synapse|4725	PM DETs	8116	106	55	2.95463	1.34359e-05
Organismal	Nervous system|9156	Serotonergic synapse|4726	PM DETs	8116	105	47	2.2173	0.017046
Organismal	Nervous system|9156	GABAergic synapse|4727	PM DETs	8116	85	38	2.21091	0.0911827
Organismal	Nervous system|9156	Dopaminergic synapse|4728	PM DETs	8116	126	65	2.9217	9.1529e-07
Organismal	Nervous system|9156	Long-term depression|4730	PM DETs	8116	58	31	3.13969	0.0038212
Organismal	Sensory system|9157	Olfactory transduction|4740	PM DETs	8116	83	22	0.983667	1
Organismal	Sensory system|9157	Taste transduction|4742	PM DETs	8116	65	34	3.00001	0.00308391
Organismal	Sensory system|9157	Phototransduction|4744	PM DETs	8116	22	5	0.802119	1
Organismal	Sensory system|9157	Inflammatory mediator regulation of TRP channels|4750	PM DETs	8116	91	49	3.19526	1.58809e-05
Organismal	Development and regeneration|9158	Axon guidance|4360	PM DETs	8116	181	115	4.80626	2.03148e-22
Organismal	Development and regeneration|9158	Osteoclast differentiation|4380	PM DETs	8116	121	80	5.36479	5.57944e-17
Organismal	Environmental adaptation|9159	Circadian rhythm|4710	PM DETs	8116	30	24	10.9385	4.73648e-07
Organismal	Environmental adaptation|9159	Circadian entrainment|4713	PM DETs	8116	93	55	3.96767	1.70293e-08
Organismal	Environmental adaptation|9159	Thermogenesis|4714	PM DETs	8116	210	60	1.09171	1
Brite	Protein families: metabolism|9181	Protein kinases|1001	LIV DETs	12917	503	114	0.387933	1.00839e-18
Brite	Protein families: metabolism|9181	Peptidases and inhibitors|1002	LIV DETs	12917	569	209	0.775543	0.758248
Brite	Protein families: metabolism|9181	Glycosyltransferases|1003	LIV DETs	12917	203	63	0.602019	0.177923
Brite	Protein families: metabolism|9181	Lipid biosynthesis proteins|1004	LIV DETs	12917	74	33	1.08043	1
Brite	Protein families: metabolism|9181	Prenyltransferases|1006	LIV DETs	12917	17	9	1.51018	1
Brite	Protein families: metabolism|9181	Amino acid related enzymes|1007	LIV DETs	12917	56	26	1.16348	1
Brite	Protein families: metabolism|9181	Protein phosphatases and associated proteins|1009	LIV DETs	12917	438	108	0.434524	1.0417e-12
Brite	Protein families: metabolism|9181	Cytochrome P450|199	LIV DETs	12917	43	17	0.877398	1
Brite	Protein families: genetic information processing|9182	Transcription factors|3000	LIV DETs	12917	1076	280	0.46042	2.77767e-28
Brite	Protein families: genetic information processing|9182	Ribosome biogenesis|3009	LIV DETs	12917	240	116	1.25782	1
Brite	Protein families: genetic information processing|9182	Ribosome|3011	LIV DETs	12917	167	138	6.44348	8.57823e-24
Brite	Protein families: genetic information processing|9182	Translation factors|3012	LIV DETs	12917	95	55	1.84894	0.727877
Brite	Protein families: genetic information processing|9182	Transfer RNA biogenesis|3016	LIV DETs	12917	173	90	1.45845	1
Brite	Protein families: genetic information processing|9182	Messenger RNA biogenesis|3019	LIV DETs	12917	452	145	0.629748	0.00104065
Brite	Protein families: genetic information processing|9182	Transcription machinery|3021	LIV DETs	12917	249	84	0.681191	0.939662
Brite	Protein families: genetic information processing|9182	Mitochondrial biogenesis|3029	LIV DETs	12917	367	181	1.31035	1
Brite	Protein families: genetic information processing|9182	DNA replication proteins|3032	LIV DETs	12917	127	50	0.871023	1
Brite	Protein families: genetic information processing|9182	Chromosome and associated proteins|3036	LIV DETs	12917	1232	388	0.605137	6.93029e-14
Brite	Protein families: genetic information processing|9182	Spliceosome|3041	LIV DETs	12917	393	168	1.00213	1
Brite	Protein families: genetic information processing|9182	Proteasome|3051	LIV DETs	12917	69	41	1.96822	1
Brite	Protein families: genetic information processing|9182	Chaperones and folding catalysts|3110	LIV DETs	12917	217	84	0.846662	1
Brite	Protein families: genetic information processing|9182	DNA repair and recombination proteins|3400	LIV DETs	12917	333	136	0.925735	1
Brite	Protein families: genetic information processing|9182	Ubiquitin system|4121	LIV DETs	12917	786	244	0.596586	3.49734e-09
Brite	Protein families: genetic information processing|9182	Membrane trafficking|4131	LIV DETs	12917	1466	465	0.609406	3.27332e-16
Brite	Protein families: signaling and cellular processes|9183	Transporters|2000	LIV DETs	12917	592	222	0.801865	1
Brite	Protein families: signaling and cellular processes|9183	Secretion system|2044	LIV DETs	12917	21	9	1.00659	1
Brite	Protein families: signaling and cellular processes|9183	Nuclear receptors|3310	LIV DETs	12917	44	7	0.25352	0.047635
Brite	Protein families: signaling and cellular processes|9183	G protein-coupled receptors|4030	LIV DETs	12917	365	104	0.531024	5.50158e-06
Brite	Protein families: signaling and cellular processes|9183	GTP-binding proteins|4031	LIV DETs	12917	188	64	0.691179	1
Brite	Protein families: signaling and cellular processes|9183	Ion channels|4040	LIV DETs	12917	278	68	0.431611	6.93449e-08
Brite	Protein families: signaling and cellular processes|9183	Cytokine receptors|4050	LIV DETs	12917	93	15	0.257247	2.04211e-05
Brite	Protein families: signaling and cellular processes|9183	Cytokines and growth factors|4052	LIV DETs	12917	160	45	0.523527	0.0375693
Brite	Protein families: signaling and cellular processes|9183	Pattern recognition receptors|4054	LIV DETs	12917	47	19	0.910565	1
Brite	Protein families: signaling and cellular processes|9183	CD molecules|4090	LIV DETs	12917	359	98	0.500156	4.21173e-07
Brite	Protein families: signaling and cellular processes|9183	Lectins|4091	LIV DETs	12917	116	43	0.789863	1
Brite	Protein families: signaling and cellular processes|9183	Exosome|4147	LIV DETs	12917	825	332	0.90125	1
Brite	Protein families: signaling and cellular processes|9183	Cell adhesion molecules|4515	LIV DETs	12917	170	26	0.240808	8.51692e-12
Brite	Protein families: signaling and cellular processes|9183	Cytoskeleton proteins|4812	LIV DETs	12917	471	169	0.747754	0.563095
Brite	Protein families: signaling and cellular processes|9183	Domain-containing proteins not elsewhere classified|4990	LIV DETs	12917	675	217	0.629678	4.76365e-06
Brite	Protein families: signaling and cellular processes|9183	Proteoglycans|535	LIV DETs	12917	53	23	1.02901	1
Brite	Protein families: signaling and cellular processes|9183	Glycosaminoglycan binding proteins|536	LIV DETs	12917	179	66	0.782782	1
Brite	Protein families: signaling and cellular processes|9183	Glycosylphosphatidylinositol (GPI)-anchored proteins|537	LIV DETs	12917	72	26	0.758103	1
Brite	RNA family|9184	Non-coding RNAs|3100	LIV DETs	12917	24	14	1.87983	1
Cellular	Transport and catabolism|9141	Autophagy - other|4136	LIV DETs	12917	31	11	0.737944	1
Cellular	Transport and catabolism|9141	Mitophagy - animal|4137	LIV DETs	12917	71	25	0.72889	1
Cellular	Transport and catabolism|9141	Autophagy - animal|4140	LIV DETs	12917	138	41	0.565917	0.408513
Cellular	Transport and catabolism|9141	Lysosome|4142	LIV DETs	12917	123	54	1.05052	1
Cellular	Transport and catabolism|9141	Endocytosis|4144	LIV DETs	12917	247	84	0.689629	1
Cellular	Transport and catabolism|9141	Phagosome|4145	LIV DETs	12917	143	69	1.25276	1
Cellular	Transport and catabolism|9141	Peroxisome|4146	LIV DETs	12917	79	48	2.0821	0.301809
Cellular	Cell motility|9142	Regulation of actin cytoskeleton|4810	LIV DETs	12917	206	52	0.450985	5.46159e-05
Cellular	Cell growth and death|9143	Cell cycle|4110	LIV DETs	12917	124	41	0.661905	1
Cellular	Cell growth and death|9143	Oocyte meiosis|4114	LIV DETs	12917	112	33	0.559515	1
Cellular	Cell growth and death|9143	p53 signaling pathway|4115	LIV DETs	12917	72	24	0.670451	1
Cellular	Cell growth and death|9143	Apoptosis|4210	LIV DETs	12917	130	36	0.512655	0.114974
Cellular	Cell growth and death|9143	Apoptosis - multiple species|4215	LIV DETs	12917	31	13	0.969267	1
Cellular	Cell growth and death|9143	Ferroptosis|4216	LIV DETs	12917	40	15	0.805044	1
Cellular	Cell growth and death|9143	Necroptosis|4217	LIV DETs	12917	140	59	0.97748	1
Cellular	Cell growth and death|9143	Cellular senescence|4218	LIV DETs	12917	147	36	0.433716	0.00135131
Cellular	Cellular community - eukaryotes|9144	Focal adhesion|4510	LIV DETs	12917	195	45	0.40056	4.21496e-06
Cellular	Cellular community - eukaryotes|9144	Adherens junction|4520	LIV DETs	12917	70	15	0.365308	0.0572678
Cellular	Cellular community - eukaryotes|9144	Tight junction|4530	LIV DETs	12917	147	46	0.609879	1
Cellular	Cellular community - eukaryotes|9144	Gap junction|4540	LIV DETs	12917	85	21	0.439484	0.145564
Cellular	Cellular community - eukaryotes|9144	Signaling pathways regulating pluripotency of stem cells|4550	LIV DETs	12917	129	28	0.370722	0.000182561
Environmental	Membrane transport|9131	ABC transporters|2010	LIV DETs	12917	43	18	0.966268	1
Environmental	Signal transduction|9132	MAPK signaling pathway|4010	LIV DETs	12917	279	48	0.276204	2.9495e-17
Environmental	Signal transduction|9132	ErbB signaling pathway|4012	LIV DETs	12917	85	13	0.241573	3.15536e-05
Environmental	Signal transduction|9132	Ras signaling pathway|4014	LIV DETs	12917	212	51	0.422877	4.9941e-06
Environmental	Signal transduction|9132	Rap1 signaling pathway|4015	LIV DETs	12917	199	45	0.390066	1.05184e-06
Environmental	Signal transduction|9132	Calcium signaling pathway|4020	LIV DETs	12917	224	58	0.466549	5.56685e-05
Environmental	Signal transduction|9132	cGMP-PKG signaling pathway|4022	LIV DETs	12917	158	38	0.42332	0.000402057
Environmental	Signal transduction|9132	cAMP signaling pathway|4024	LIV DETs	12917	201	46	0.396169	1.31653e-06
Environmental	Signal transduction|9132	NF-kappa B signaling pathway|4064	LIV DETs	12917	94	16	0.274419	4.6236e-05
Environmental	Signal transduction|9132	HIF-1 signaling pathway|4066	LIV DETs	12917	103	34	0.660444	1
Environmental	Signal transduction|9132	FoxO signaling pathway|4068	LIV DETs	12917	124	27	0.372281	0.000420827
Environmental	Signal transduction|9132	Phosphatidylinositol signaling system|4070	LIV DETs	12917	93	17	0.299301	0.000227046
Environmental	Signal transduction|9132	Sphingolipid signaling pathway|4071	LIV DETs	12917	116	31	0.488261	0.107858
Environmental	Signal transduction|9132	Phospholipase D signaling pathway|4072	LIV DETs	12917	138	35	0.454594	0.00745628
Environmental	Signal transduction|9132	mTOR signaling pathway|4150	LIV DETs	12917	148	40	0.495529	0.0278245
Environmental	Signal transduction|9132	PI3K-Akt signaling pathway|4151	LIV DETs	12917	314	81	0.463219	1.74054e-07
Environmental	Signal transduction|9132	AMPK signaling pathway|4152	LIV DETs	12917	112	27	0.425131	0.0124655
Environmental	Signal transduction|9132	Wnt signaling pathway|4310	LIV DETs	12917	157	41	0.472707	0.00560304
Environmental	Signal transduction|9132	Notch signaling pathway|4330	LIV DETs	12917	56	16	0.536282	1
Environmental	Signal transduction|9132	Hedgehog signaling pathway|4340	LIV DETs	12917	53	8	0.238136	0.00550456
Environmental	Signal transduction|9132	TGF-beta signaling pathway|4350	LIV DETs	12917	87	24	0.510384	0.939662
Environmental	Signal transduction|9132	VEGF signaling pathway|4370	LIV DETs	12917	56	15	0.490438	1
Environmental	Signal transduction|9132	Apelin signaling pathway|4371	LIV DETs	12917	130	38	0.553047	0.398453
Environmental	Signal transduction|9132	Hippo signaling pathway|4390	LIV DETs	12917	151	36	0.418534	0.00052336
Environmental	Signal transduction|9132	Hippo signaling pathway - multiple species|4392	LIV DETs	12917	27	3	0.167578	0.148626
Environmental	Signal transduction|9132	JAK-STAT signaling pathway|4630	LIV DETs	12917	121	20	0.264638	2.77947e-07
Environmental	Signal transduction|9132	TNF signaling pathway|4668	LIV DETs	12917	109	20	0.300529	2.609e-05
Environmental	Signaling molecules and interaction|9133	Cytokine-cytokine receptor interaction|4060	LIV DETs	12917	203	47	0.402194	2.31178e-06
Environmental	Signaling molecules and interaction|9133	Viral protein interaction with cytokine and cytokine receptor|4061	LIV DETs	12917	71	17	0.42177	0.253849
Environmental	Signaling molecules and interaction|9133	Neuroactive ligand-receptor interaction|4080	LIV DETs	12917	268	79	0.558298	0.00247677
Environmental	Signaling molecules and interaction|9133	ECM-receptor interaction|4512	LIV DETs	12917	80	27	0.683062	1
Environmental	Signaling molecules and interaction|9133	Cell adhesion molecules|4514	LIV DETs	12917	130	43	0.662226	1
Genetic	Transcription|9121	RNA polymerase|3020	LIV DETs	12917	32	13	0.918185	1
Genetic	Transcription|9121	Basal transcription factors|3022	LIV DETs	12917	43	21	1.28154	1
Genetic	Transcription|9121	Spliceosome|3040	LIV DETs	12917	138	79	1.80189	0.163902
Genetic	Translation|9122	Ribosome biogenesis in eukaryotes|3008	LIV DETs	12917	84	42	1.34319	1
Genetic	Translation|9122	Ribosome|3010	LIV DETs	12917	133	115	8.64164	3.84201e-23
Genetic	Translation|9122	Nucleocytoplasmic transport|3013	LIV DETs	12917	106	36	0.68937	1
Genetic	Translation|9122	mRNA surveillance pathway|3015	LIV DETs	12917	96	34	0.735306	1
Genetic	Translation|9122	Aminoacyl-tRNA biosynthesis|970	LIV DETs	12917	44	21	1.22575	1
Genetic	Folding, sorting and degradation|9123	RNA degradation|3018	LIV DETs	12917	79	31	0.86648	1
Genetic	Folding, sorting and degradation|9123	Proteasome|3050	LIV DETs	12917	43	33	4.43753	0.00197578
Genetic	Folding, sorting and degradation|9123	Protein export|3060	LIV DETs	12917	23	14	2.08887	1
Genetic	Folding, sorting and degradation|9123	Ubiquitin mediated proteolysis|4120	LIV DETs	12917	141	51	0.759586	1
Genetic	Folding, sorting and degradation|9123	SNARE interactions in vesicular transport|4130	LIV DETs	12917	33	11	0.670783	1
Genetic	Folding, sorting and degradation|9123	Protein processing in endoplasmic reticulum|4141	LIV DETs	12917	167	48	0.539657	0.0513693
Genetic	Replication and repair|9124	DNA replication|3030	LIV DETs	12917	35	10	0.536498	1
Genetic	Replication and repair|9124	Base excision repair|3410	LIV DETs	12917	33	16	1.26347	1
Genetic	Replication and repair|9124	Nucleotide excision repair|3420	LIV DETs	12917	45	21	1.17462	1
Genetic	Replication and repair|9124	Mismatch repair|3430	LIV DETs	12917	22	8	0.766781	1
Genetic	Replication and repair|9124	Homologous recombination|3440	LIV DETs	12917	40	17	0.991982	1
Genetic	Replication and repair|9124	Non-homologous end-joining|3450	LIV DETs	12917	12	3	0.447256	1
Genetic	Replication and repair|9124	Fanconi anemia pathway|3460	LIV DETs	12917	53	21	0.880593	1
Metabolism	Carbohydrate metabolism|9101	Glycolysis / Gluconeogenesis|10	LIV DETs	12917	57	28	1.29645	1
Metabolism	Carbohydrate metabolism|9101	Citrate cycle (TCA cycle)|20	LIV DETs	12917	30	17	1.75599	1
Metabolism	Carbohydrate metabolism|9101	Pentose phosphate pathway|30	LIV DETs	12917	27	12	1.07375	1
Metabolism	Carbohydrate metabolism|9101	Pentose and glucuronate interconversions|40	LIV DETs	12917	14	7	1.34226	1
Metabolism	Carbohydrate metabolism|9101	Starch and sucrose metabolism|500	LIV DETs	12917	28	10	0.745426	1
Metabolism	Carbohydrate metabolism|9101	Fructose and mannose metabolism|51	LIV DETs	12917	31	14	1.10537	1
Metabolism	Carbohydrate metabolism|9101	Galactose metabolism|52	LIV DETs	12917	25	10	0.894631	1
Metabolism	Carbohydrate metabolism|9101	Amino sugar and nucleotide sugar metabolism|520	LIV DETs	12917	48	20	0.95858	1
Metabolism	Carbohydrate metabolism|9101	Ascorbate and aldarate metabolism|53	LIV DETs	12917	11	5	1.11846	1
Metabolism	Carbohydrate metabolism|9101	Inositol phosphate metabolism|562	LIV DETs	12917	71	11	0.245422	0.000404885
Metabolism	Carbohydrate metabolism|9101	Pyruvate metabolism|620	LIV DETs	12917	42	23	1.62571	1
Metabolism	Carbohydrate metabolism|9101	Glyoxylate and dicarboxylate metabolism|630	LIV DETs	12917	28	18	2.41771	1
Metabolism	Carbohydrate metabolism|9101	Propanoate metabolism|640	LIV DETs	12917	31	20	2.44237	1
Metabolism	Carbohydrate metabolism|9101	Butanoate metabolism|650	LIV DETs	12917	23	14	2.08887	1
Metabolism	Energy metabolism|9102	Oxidative phosphorylation|190	LIV DETs	12917	116	92	5.17453	3.53946e-13
Metabolism	Energy metabolism|9102	Nitrogen metabolism|910	LIV DETs	12917	16	7	1.04391	1
Metabolism	Energy metabolism|9102	Sulfur metabolism|920	LIV DETs	12917	10	4	0.89468	1
Metabolism	Lipid metabolism|9103	Steroid biosynthesis|100	LIV DETs	12917	19	9	1.20803	1
Metabolism	Lipid metabolism|9103	Biosynthesis of unsaturated fatty acids|1040	LIV DETs	12917	27	14	1.44579	1
Metabolism	Lipid metabolism|9103	Primary bile acid biosynthesis|120	LIV DETs	12917	13	5	0.838764	1
Metabolism	Lipid metabolism|9103	Steroid hormone biosynthesis|140	LIV DETs	12917	29	12	0.947314	1
Metabolism	Lipid metabolism|9103	Glycerolipid metabolism|561	LIV DETs	12917	51	19	0.796583	1
Metabolism	Lipid metabolism|9103	Glycerophospholipid metabolism|564	LIV DETs	12917	88	35	0.88602	1
Metabolism	Lipid metabolism|9103	Ether lipid metabolism|565	LIV DETs	12917	42	17	0.912499	1
Metabolism	Lipid metabolism|9103	Arachidonic acid metabolism|590	LIV DETs	12917	49	21	1.00659	1
Metabolism	Lipid metabolism|9103	Linoleic acid metabolism|591	LIV DETs	12917	19	10	1.49157	1
Metabolism	Lipid metabolism|9103	alpha-Linolenic acid metabolism|592	LIV DETs	12917	18	8	1.07373	1
Metabolism	Lipid metabolism|9103	Sphingolipid metabolism|600	LIV DETs	12917	45	15	0.670681	1
Metabolism	Lipid metabolism|9103	Fatty acid biosynthesis|61	LIV DETs	12917	19	7	0.782785	1
Metabolism	Lipid metabolism|9103	Fatty acid elongation|62	LIV DETs	12917	27	15	1.67836	1
Metabolism	Lipid metabolism|9103	Fatty acid degradation|71	LIV DETs	12917	39	20	1.41335	1
Metabolism	Nucleotide metabolism|9104	Purine metabolism|230	LIV DETs	12917	119	49	0.939235	1
Metabolism	Nucleotide metabolism|9104	Pyrimidine metabolism|240	LIV DETs	12917	53	24	1.11091	1
Metabolism	Amino acid metabolism|9105	Arginine biosynthesis|220	LIV DETs	12917	21	9	1.00659	1
Metabolism	Amino acid metabolism|9105	Alanine, aspartate and glutamate metabolism|250	LIV DETs	12917	34	21	2.16989	1
Metabolism	Amino acid metabolism|9105	Glycine, serine and threonine metabolism|260	LIV DETs	12917	38	19	1.34258	1
Metabolism	Amino acid metabolism|9105	Cysteine and methionine metabolism|270	LIV DETs	12917	46	21	1.12757	1
Metabolism	Amino acid metabolism|9105	Valine, leucine and isoleucine degradation|280	LIV DETs	12917	46	24	1.46494	1
Metabolism	Amino acid metabolism|9105	Lysine degradation|310	LIV DETs	12917	61	16	0.476561	1
Metabolism	Amino acid metabolism|9105	Arginine and proline metabolism|330	LIV DETs	12917	46	26	1.74617	1
Metabolism	Amino acid metabolism|9105	Histidine metabolism|340	LIV DETs	12917	20	11	1.64084	1
Metabolism	Amino acid metabolism|9105	Tyrosine metabolism|350	LIV DETs	12917	28	12	1.00659	1
Metabolism	Amino acid metabolism|9105	Phenylalanine metabolism|360	LIV DETs	12917	14	6	1.00658	1
Metabolism	Amino acid metabolism|9105	Tryptophan metabolism|380	LIV DETs	12917	37	21	1.76269	1
Metabolism	Metabolism of other amino acids|9106	beta-Alanine metabolism|410	LIV DETs	12917	30	14	1.17452	1
Metabolism	Metabolism of other amino acids|9106	Taurine and hypotaurine metabolism|430	LIV DETs	12917	10	5	1.34221	1
Metabolism	Metabolism of other amino acids|9106	Selenocompound metabolism|450	LIV DETs	12917	17	6	0.731942	1
Metabolism	Metabolism of other amino acids|9106	Glutathione metabolism|480	LIV DETs	12917	50	24	1.2393	1
Metabolism	Glycan biosynthesis and metabolism|9107	N-Glycan biosynthesis|510	LIV DETs	12917	49	20	0.925462	1
Metabolism	Glycan biosynthesis and metabolism|9107	Other glycan degradation|511	LIV DETs	12917	17	9	1.51018	1
Metabolism	Glycan biosynthesis and metabolism|9107	Mucin type O-glycan biosynthesis|512	LIV DETs	12917	32	12	0.805089	1
Metabolism	Glycan biosynthesis and metabolism|9107	Various types of N-glycan biosynthesis|513	LIV DETs	12917	38	15	0.875169	1
Metabolism	Glycan biosynthesis and metabolism|9107	Other types of O-glycan biosynthesis|514	LIV DETs	12917	46	16	0.715447	1
Metabolism	Glycan biosynthesis and metabolism|9107	Mannose type O-glycan biosynthesis|515	LIV DETs	12917	22	9	0.929089	1
Metabolism	Glycan biosynthesis and metabolism|9107	Glycosaminoglycan degradation|531	LIV DETs	12917	17	9	1.51018	1
Metabolism	Glycan biosynthesis and metabolism|9107	Glycosaminoglycan biosynthesis - chondroitin sulfate / dermatan sulfate|532	LIV DETs	12917	19	5	0.479137	1
Metabolism	Glycan biosynthesis and metabolism|9107	Glycosaminoglycan biosynthesis - keratan sulfate|533	LIV DETs	12917	14	4	0.536713	1
Metabolism	Glycan biosynthesis and metabolism|9107	Glycosaminoglycan biosynthesis - heparan sulfate / heparin|534	LIV DETs	12917	24	7	0.552403	1
Metabolism	Glycan biosynthesis and metabolism|9107	Glycosylphosphatidylinositol (GPI)-anchor biosynthesis|563	LIV DETs	12917	25	14	1.70884	1
Metabolism	Glycan biosynthesis and metabolism|9107	Glycosphingolipid biosynthesis - lacto and neolacto series|601	LIV DETs	12917	24	5	0.352954	1
Metabolism	Glycan biosynthesis and metabolism|9107	Glycosphingolipid biosynthesis - globo and isoglobo series|603	LIV DETs	12917	14	2	0.223575	1
Metabolism	Glycan biosynthesis and metabolism|9107	Glycosphingolipid biosynthesis - ganglio series|604	LIV DETs	12917	15	5	0.670936	1
Metabolism	Metabolism of cofactors and vitamins|9108	Ubiquinone and other terpenoid-quinone biosynthesis|130	LIV DETs	12917	10	7	3.13263	1
Metabolism	Metabolism of cofactors and vitamins|9108	One carbon pool by folate|670	LIV DETs	12917	20	9	1.09815	1
Metabolism	Metabolism of cofactors and vitamins|9108	Thiamine metabolism|730	LIV DETs	12917	12	5	0.958628	1
Metabolism	Metabolism of cofactors and vitamins|9108	Nicotinate and nicotinamide metabolism|760	LIV DETs	12917	33	16	1.26347	1
Metabolism	Metabolism of cofactors and vitamins|9108	Pantothenate and CoA biosynthesis|770	LIV DETs	12917	21	10	1.22025	1
Metabolism	Metabolism of cofactors and vitamins|9108	Folate biosynthesis|790	LIV DETs	12917	22	9	0.929089	1
Metabolism	Metabolism of cofactors and vitamins|9108	Retinol metabolism|830	LIV DETs	12917	36	18	1.34256	1
Metabolism	Metabolism of cofactors and vitamins|9108	Porphyrin and chlorophyll metabolism|860	LIV DETs	12917	24	12	1.3424	1
Metabolism	Metabolism of terpenoids and polyketides|9109	Terpenoid backbone biosynthesis|900	LIV DETs	12917	20	12	2.01408	1
Metabolism	Xenobiotics biodegradation and metabolism|9111	Metabolism of xenobiotics by cytochrome P450|980	LIV DETs	12917	42	21	1.34264	1
Metabolism	Xenobiotics biodegradation and metabolism|9111	Drug metabolism - cytochrome P450|982	LIV DETs	12917	39	22	1.73803	1
Metabolism	Xenobiotics biodegradation and metabolism|9111	Drug metabolism - other enzymes|983	LIV DETs	12917	56	25	1.0825	1
Not	Unclassified: metabolism|9191	Enzymes with EC numbers|99980	LIV DETs	12917	214	88	0.936905	1
Not	Unclassified: metabolism|9191	Lipid metabolism|99983	LIV DETs	12917	11	3	0.503189	1
Not	Unclassified: genetic information processing|9192	Transcription|99973	LIV DETs	12917	24	3	0.191551	0.625868
Not	Unclassified: signaling and cellular processes|9193	Structural proteins|99992	LIV DETs	12917	52	21	0.909002	1
Not	Unclassified: signaling and cellular processes|9193	Signaling proteins|99995	LIV DETs	12917	137	49	0.746355	1
Not	Poorly characterized|9194	General function prediction only|99996	LIV DETs	12917	13	3	0.402509	1
Organismal	Aging|9149	Longevity regulating pathway|4211	LIV DETs	12917	85	21	0.439484	0.145564
Organismal	Aging|9149	Longevity regulating pathway - multiple species|4213	LIV DETs	12917	58	12	0.349529	0.169617
Organismal	Immune system|9151	Chemokine signaling pathway|4062	LIV DETs	12917	168	36	0.364274	3.07297e-06
Organismal	Immune system|9151	Complement and coagulation cascades|4610	LIV DETs	12917	68	20	0.558541	1
Organismal	Immune system|9151	Platelet activation|4611	LIV DETs	12917	114	28	0.435758	0.0209907
Organismal	Immune system|9151	Antigen processing and presentation|4612	LIV DETs	12917	61	22	0.756679	1
Organismal	Immune system|9151	Neutrophil extracellular trap formation|4613	LIV DETs	12917	175	61	0.716816	1
Organismal	Immune system|9151	Toll-like receptor signaling pathway|4620	LIV DETs	12917	88	17	0.320472	0.00112142
Organismal	Immune system|9151	NOD-like receptor signaling pathway|4621	LIV DETs	12917	161	46	0.535201	0.0704513
Organismal	Immune system|9151	RIG-I-like receptor signaling pathway|4622	LIV DETs	12917	55	20	0.766564	1
Organismal	Immune system|9151	Cytosolic DNA-sensing pathway|4623	LIV DETs	12917	52	18	0.710132	1
Organismal	Immune system|9151	C-type lectin receptor signaling pathway|4625	LIV DETs	12917	94	25	0.48529	0.358374
Organismal	Immune system|9151	Hematopoietic cell lineage|4640	LIV DETs	12917	81	23	0.531394	1
Organismal	Immune system|9151	Natural killer cell mediated cytotoxicity|4650	LIV DETs	12917	101	28	0.513741	0.512122
Organismal	Immune system|9151	IL-17 signaling pathway|4657	LIV DETs	12917	75	15	0.334772	0.0132395
Organismal	Immune system|9151	Th1 and Th2 cell differentiation|4658	LIV DETs	12917	81	21	0.468889	0.484907
Organismal	Immune system|9151	Th17 cell differentiation|4659	LIV DETs	12917	93	20	0.366736	0.00550456
Organismal	Immune system|9151	T cell receptor signaling pathway|4660	LIV DETs	12917	95	23	0.427726	0.0569234
Organismal	Immune system|9151	B cell receptor signaling pathway|4662	LIV DETs	12917	78	13	0.267697	0.000402096
Organismal	Immune system|9151	Fc epsilon RI signaling pathway|4664	LIV DETs	12917	60	16	0.487419	1
Organismal	Immune system|9151	Fc gamma R-mediated phagocytosis|4666	LIV DETs	12917	94	25	0.48529	0.358374
Organismal	Immune system|9151	Leukocyte transendothelial migration|4670	LIV DETs	12917	101	36	0.742611	1
Organismal	Immune system|9151	Intestinal immune network for IgA production|4672	LIV DETs	12917	39	14	0.751318	1
Organismal	Endocrine system|9152	PPAR signaling pathway|3320	LIV DETs	12917	64	21	0.654896	1
Organismal	Endocrine system|9152	Renin-angiotensin system|4614	LIV DETs	12917	17	4	0.41279	1
Organismal	Endocrine system|9152	Insulin signaling pathway|4910	LIV DETs	12917	127	26	0.344191	5.21724e-05
Organismal	Endocrine system|9152	Insulin secretion|4911	LIV DETs	12917	77	17	0.379463	0.0458419
Organismal	Endocrine system|9152	GnRH signaling pathway|4912	LIV DETs	12917	84	16	0.314957	0.00176085
Organismal	Endocrine system|9152	Ovarian steroidogenesis|4913	LIV DETs	12917	40	8	0.335132	0.752281
Organismal	Endocrine system|9152	Progesterone-mediated oocyte maturation|4914	LIV DETs	12917	88	27	0.593209	1
Organismal	Endocrine system|9152	Estrogen signaling pathway|4915	LIV DETs	12917	112	19	0.273138	2.31356e-06
Organismal	Endocrine system|9152	Melanogenesis|4916	LIV DETs	12917	93	25	0.492454	0.473417
Organismal	Endocrine system|9152	Prolactin signaling pathway|4917	LIV DETs	12917	62	11	0.288883	0.0119815
Organismal	Endocrine system|9152	Thyroid hormone synthesis|4918	LIV DETs	12917	66	16	0.428783	0.547968
Organismal	Endocrine system|9152	Thyroid hormone signaling pathway|4919	LIV DETs	12917	115	22	0.316339	3.40492e-05
Organismal	Endocrine system|9152	Adipocytokine signaling pathway|4920	LIV DETs	12917	63	17	0.495347	1
Organismal	Endocrine system|9152	Oxytocin signaling pathway|4921	LIV DETs	12917	144	27	0.308287	4.72629e-07
Organismal	Endocrine system|9152	Glucagon signaling pathway|4922	LIV DETs	12917	92	27	0.556577	1
Organismal	Endocrine system|9152	Regulation of lipolysis in adipocytes|4923	LIV DETs	12917	50	11	0.37803	0.550547
Organismal	Endocrine system|9152	Renin secretion|4924	LIV DETs	12917	61	17	0.517921	1
Organismal	Endocrine system|9152	Aldosterone synthesis and secretion|4925	LIV DETs	12917	90	15	0.267584	4.78015e-05
Organismal	Endocrine system|9152	Relaxin signaling pathway|4926	LIV DETs	12917	123	26	0.358468	0.000158975
Organismal	Endocrine system|9152	Cortisol synthesis and secretion|4927	LIV DETs	12917	59	10	0.27335	0.00828167
Organismal	Endocrine system|9152	Parathyroid hormone synthesis, secretion and action|4928	LIV DETs	12917	94	22	0.409098	0.0346312
Organismal	Endocrine system|9152	GnRH secretion|4929	LIV DETs	12917	61	7	0.173537	4.65794e-05
Organismal	Endocrine system|9152	Growth hormone synthesis, secretion and action|4935	LIV DETs	12917	110	21	0.31558	5.41526e-05
Organismal	Circulatory system|9153	Cardiac muscle contraction|4260	LIV DETs	12917	77	33	1.0066	1
Organismal	Circulatory system|9153	Adrenergic signaling in cardiomyocytes|4261	LIV DETs	12917	141	33	0.408594	0.000550072
Organismal	Circulatory system|9153	Vascular smooth muscle contraction|4270	LIV DETs	12917	117	27	0.401397	0.00331776
Organismal	Digestive system|9154	Salivary secretion|4970	LIV DETs	12917	73	19	0.471461	0.870359
Organismal	Digestive system|9154	Gastric acid secretion|4971	LIV DETs	12917	69	16	0.404443	0.204692
Organismal	Digestive system|9154	Pancreatic secretion|4972	LIV DETs	12917	79	25	0.620623	1
Organismal	Digestive system|9154	Carbohydrate digestion and absorption|4973	LIV DETs	12917	37	9	0.431011	1
Organismal	Digestive system|9154	Protein digestion and absorption|4974	LIV DETs	12917	86	37	1.01347	1
Organismal	Digestive system|9154	Fat digestion and absorption|4975	LIV DETs	12917	30	10	0.670808	1
Organismal	Digestive system|9154	Bile secretion|4976	LIV DETs	12917	60	16	0.487419	1
Organismal	Digestive system|9154	Vitamin digestion and absorption|4977	LIV DETs	12917	18	3	0.268264	1
Organismal	Digestive system|9154	Mineral absorption|4978	LIV DETs	12917	50	15	0.574707	1
Organismal	Digestive system|9154	Cholesterol metabolism|4979	LIV DETs	12917	44	17	0.844839	1
Organismal	Excretory system|9155	Aldosterone-regulated sodium reabsorption|4960	LIV DETs	12917	34	4	0.178701	0.0406094
Organismal	Excretory system|9155	Endocrine and other factor-regulated calcium reabsorption|4961	LIV DETs	12917	48	10	0.352703	0.426924
Organismal	Excretory system|9155	Vasopressin-regulated water reabsorption|4962	LIV DETs	12917	40	18	1.09822	1
Organismal	Excretory system|9155	Proximal tubule bicarbonate reclamation|4964	LIV DETs	12917	22	8	0.766781	1
Organismal	Excretory system|9155	Collecting duct acid secretion|4966	LIV DETs	12917	24	9	0.805135	1
Organismal	Nervous system|9156	Long-term potentiation|4720	LIV DETs	12917	63	8	0.194726	0.000146633
Organismal	Nervous system|9156	Synaptic vesicle cycle|4721	LIV DETs	12917	71	28	0.873682	1
Organismal	Nervous system|9156	Neurotrophin signaling pathway|4722	LIV DETs	12917	115	29	0.451355	0.0334516
Organismal	Nervous system|9156	Retrograde endocannabinoid signaling|4723	LIV DETs	12917	137	61	1.07758	1
Organismal	Nervous system|9156	Glutamatergic synapse|4724	LIV DETs	12917	107	28	0.47456	0.128247
Organismal	Nervous system|9156	Cholinergic synapse|4725	LIV DETs	12917	106	18	0.273523	8.50185e-06
Organismal	Nervous system|9156	Serotonergic synapse|4726	LIV DETs	12917	105	32	0.587311	1
Organismal	Nervous system|9156	GABAergic synapse|4727	LIV DETs	12917	85	23	0.496998	0.84319
Organismal	Nervous system|9156	Dopaminergic synapse|4728	LIV DETs	12917	126	30	0.418073	0.00309838
Organismal	Nervous system|9156	Long-term depression|4730	LIV DETs	12917	58	14	0.426429	0.985863
Organismal	Sensory system|9157	Olfactory transduction|4740	LIV DETs	12917	83	31	0.799628	1
Organismal	Sensory system|9157	Taste transduction|4742	LIV DETs	12917	65	10	0.243445	0.000950753
Organismal	Sensory system|9157	Phototransduction|4744	LIV DETs	12917	22	9	0.929089	1
Organismal	Sensory system|9157	Inflammatory mediator regulation of TRP channels|4750	LIV DETs	12917	91	21	0.401676	0.0279549
Organismal	Development and regeneration|9158	Axon guidance|4360	LIV DETs	12917	181	33	0.297474	1.21844e-09
Organismal	Development and regeneration|9158	Osteoclast differentiation|4380	LIV DETs	12917	121	20	0.264638	2.77947e-07
Organismal	Environmental adaptation|9159	Circadian rhythm|4710	LIV DETs	12917	30	5	0.268151	0.962788
Organismal	Environmental adaptation|9159	Circadian entrainment|4713	LIV DETs	12917	93	17	0.299301	0.000227046
Organismal	Environmental adaptation|9159	Thermogenesis|4714	LIV DETs	12917	210	118	1.72798	0.0208437

### Sheet: Protein LIV-PM DE KEGG
Top Level Category [TopLevelString]	Parent Category [SuperPathwayString|SuperPathwayCode]	Set [KoReferencePathwayString|KoReferencePathwayCode]	LIV-PM DEPs	Number of DEPs	Number of genes in set	Number of genes overlapping LIV-PM DEPs and KEGG set	Odds Ratio	Adjusted p-value
Brite	Protein families: metabolism|9181	Protein kinases|1001	PM DEPs	1835	220	89	1.47543	1
Brite	Protein families: metabolism|9181	Peptidases and inhibitors|1002	PM DEPs	1835	209	65	0.963733	1
Brite	Protein families: metabolism|9181	Glycosyltransferases|1003	PM DEPs	1835	27	3	0.266104	1
Brite	Protein families: metabolism|9181	Lipid biosynthesis proteins|1004	PM DEPs	1835	33	7	0.574006	1
Brite	Protein families: metabolism|9181	Amino acid related enzymes|1007	PM DEPs	1835	47	12	0.731246	1
Brite	Protein families: metabolism|9181	Protein phosphatases and associated proteins|1009	PM DEPs	1835	221	71	1.01241	1
Brite	Protein families: genetic information processing|9182	Transcription factors|3000	PM DEPs	1835	56	12	0.580361	1
Brite	Protein families: genetic information processing|9182	Ribosome biogenesis|3009	PM DEPs	1835	73	15	0.549264	1
Brite	Protein families: genetic information processing|9182	Ribosome|3011	PM DEPs	1835	130	4	0.0658479	2.97098e-14
Brite	Protein families: genetic information processing|9182	Translation factors|3012	PM DEPs	1835	63	15	0.665394	1
Brite	Protein families: genetic information processing|9182	Transfer RNA biogenesis|3016	PM DEPs	1835	84	26	0.957769	1
Brite	Protein families: genetic information processing|9182	Messenger RNA biogenesis|3019	PM DEPs	1835	247	80	1.02525	1
Brite	Protein families: genetic information processing|9182	Transcription machinery|3021	PM DEPs	1835	67	11	0.416494	1
Brite	Protein families: genetic information processing|9182	Mitochondrial biogenesis|3029	PM DEPs	1835	228	82	1.21005	1
Brite	Protein families: genetic information processing|9182	DNA replication proteins|3032	PM DEPs	1835	31	10	1.01813	1
Brite	Protein families: genetic information processing|9182	Chromosome and associated proteins|3036	PM DEPs	1835	346	91	0.750586	1
Brite	Protein families: genetic information processing|9182	Spliceosome|3041	PM DEPs	1835	221	56	0.716982	1
Brite	Protein families: genetic information processing|9182	Proteasome|3051	PM DEPs	1835	50	24	1.98613	1
Brite	Protein families: genetic information processing|9182	Chaperones and folding catalysts|3110	PM DEPs	1835	132	55	1.54323	1
Brite	Protein families: genetic information processing|9182	DNA repair and recombination proteins|3400	PM DEPs	1835	102	31	0.932307	1
Brite	Protein families: genetic information processing|9182	Ubiquitin system|4121	PM DEPs	1835	272	75	0.806036	1
Brite	Protein families: genetic information processing|9182	Membrane trafficking|4131	PM DEPs	1835	872	329	1.35981	0.0199504
Brite	Protein families: signaling and cellular processes|9183	Transporters|2000	PM DEPs	1835	171	67	1.39153	1
Brite	Protein families: signaling and cellular processes|9183	Secretion system|2044	PM DEPs	1835	15	5	1.06911	1
Brite	Protein families: signaling and cellular processes|9183	G protein-coupled receptors|4030	PM DEPs	1835	24	10	1.52984	1
Brite	Protein families: signaling and cellular processes|9183	GTP-binding proteins|4031	PM DEPs	1835	116	63	2.59557	0.000154458
Brite	Protein families: signaling and cellular processes|9183	Ion channels|4040	PM DEPs	1835	88	42	1.97409	0.494603
Brite	Protein families: signaling and cellular processes|9183	CD molecules|4090	PM DEPs	1835	91	35	1.34268	1
Brite	Protein families: signaling and cellular processes|9183	Lectins|4091	PM DEPs	1835	31	13	1.54779	1
Brite	Protein families: signaling and cellular processes|9183	Exosome|4147	PM DEPs	1835	527	208	1.44427	0.0371541
Brite	Protein families: signaling and cellular processes|9183	Cell adhesion molecules|4515	PM DEPs	1835	74	37	2.16101	0.419204
Brite	Protein families: signaling and cellular processes|9183	Cytoskeleton proteins|4812	PM DEPs	1835	273	85	0.964974	1
Brite	Protein families: signaling and cellular processes|9183	Domain-containing proteins not elsewhere classified|4990	PM DEPs	1835	267	93	1.15023	1
Brite	Protein families: signaling and cellular processes|9183	Proteoglycans|535	PM DEPs	1835	31	9	0.873992	1
Brite	Protein families: signaling and cellular processes|9183	Glycosaminoglycan binding proteins|536	PM DEPs	1835	64	18	0.834978	1
Brite	Protein families: signaling and cellular processes|9183	Glycosylphosphatidylinositol (GPI)-anchored proteins|537	PM DEPs	1835	27	9	1.06926	1
Cellular	Transport and catabolism|9141	Autophagy - other|4136	PM DEPs	1835	23	8	1.14078	1
Cellular	Transport and catabolism|9141	Mitophagy - animal|4137	PM DEPs	1835	47	22	1.89188	1
Cellular	Transport and catabolism|9141	Autophagy - animal|4140	PM DEPs	1835	94	40	1.59649	1
Cellular	Transport and catabolism|9141	Lysosome|4142	PM DEPs	1835	70	34	2.03813	1
Cellular	Transport and catabolism|9141	Endocytosis|4144	PM DEPs	1835	178	67	1.30142	1
Cellular	Transport and catabolism|9141	Phagosome|4145	PM DEPs	1835	70	28	1.43177	1
Cellular	Transport and catabolism|9141	Peroxisome|4146	PM DEPs	1835	44	13	0.89581	1
Cellular	Cell motility|9142	Regulation of actin cytoskeleton|4810	PM DEPs	1835	128	46	1.20436	1
Cellular	Cell growth and death|9143	Cell cycle|4110	PM DEPs	1835	32	11	1.12053	1
Cellular	Cell growth and death|9143	Oocyte meiosis|4114	PM DEPs	1835	61	26	1.59647	1
Cellular	Cell growth and death|9143	p53 signaling pathway|4115	PM DEPs	1835	12	4	1.06907	1
Cellular	Cell growth and death|9143	Apoptosis|4210	PM DEPs	1835	62	24	1.35484	1
Cellular	Cell growth and death|9143	Apoptosis - multiple species|4215	PM DEPs	1835	15	5	1.06911	1
Cellular	Cell growth and death|9143	Ferroptosis|4216	PM DEPs	1835	23	5	0.592793	1
Cellular	Cell growth and death|9143	Necroptosis|4217	PM DEPs	1835	77	23	0.909458	1
Cellular	Cell growth and death|9143	Cellular senescence|4218	PM DEPs	1835	51	19	1.27208	1
Cellular	Cellular community - eukaryotes|9144	Focal adhesion|4510	PM DEPs	1835	106	33	0.96585	1
Cellular	Cellular community - eukaryotes|9144	Adherens junction|4520	PM DEPs	1835	51	19	1.27208	1
Cellular	Cellular community - eukaryotes|9144	Tight junction|4530	PM DEPs	1835	92	35	1.31879	1
Cellular	Cellular community - eukaryotes|9144	Gap junction|4540	PM DEPs	1835	53	24	1.77919	1
Cellular	Cellular community - eukaryotes|9144	Signaling pathways regulating pluripotency of stem cells|4550	PM DEPs	1835	31	12	1.35251	1
Environmental	Membrane transport|9131	ABC transporters|2010	PM DEPs	1835	14	4	0.854864	1
Environmental	Signal transduction|9132	MAPK signaling pathway|4010	PM DEPs	1835	123	46	1.28419	1
Environmental	Signal transduction|9132	ErbB signaling pathway|4012	PM DEPs	1835	57	22	1.34795	1
Environmental	Signal transduction|9132	Ras signaling pathway|4014	PM DEPs	1835	105	34	1.02424	1
Environmental	Signal transduction|9132	Rap1 signaling pathway|4015	PM DEPs	1835	95	31	1.03612	1
Environmental	Signal transduction|9132	Calcium signaling pathway|4020	PM DEPs	1835	90	45	2.1662	0.102482
Environmental	Signal transduction|9132	cGMP-PKG signaling pathway|4022	PM DEPs	1835	72	26	1.21129	1
Environmental	Signal transduction|9132	cAMP signaling pathway|4024	PM DEPs	1835	93	36	1.35721	1
Environmental	Signal transduction|9132	NF-kappa B signaling pathway|4064	PM DEPs	1835	30	9	0.915835	1
Environmental	Signal transduction|9132	HIF-1 signaling pathway|4066	PM DEPs	1835	56	29	2.3167	0.605217
Environmental	Signal transduction|9132	FoxO signaling pathway|4068	PM DEPs	1835	53	25	1.92121	1
Environmental	Signal transduction|9132	Phosphatidylinositol signaling system|4070	PM DEPs	1835	67	23	1.11899	1
Environmental	Signal transduction|9132	Sphingolipid signaling pathway|4071	PM DEPs	1835	73	20	0.804664	1
Environmental	Signal transduction|9132	Phospholipase D signaling pathway|4072	PM DEPs	1835	84	34	1.46224	1
Environmental	Signal transduction|9132	mTOR signaling pathway|4150	PM DEPs	1835	75	38	2.22063	0.195267
Environmental	Signal transduction|9132	PI3K-Akt signaling pathway|4151	PM DEPs	1835	124	48	1.35961	1
Environmental	Signal transduction|9132	AMPK signaling pathway|4152	PM DEPs	1835	60	24	1.43082	1
Environmental	Signal transduction|9132	Wnt signaling pathway|4310	PM DEPs	1835	56	30	2.49073	0.223199
Environmental	Signal transduction|9132	Notch signaling pathway|4330	PM DEPs	1835	13	4	0.950066	1
Environmental	Signal transduction|9132	Hedgehog signaling pathway|4340	PM DEPs	1835	19	8	1.55714	1
Environmental	Signal transduction|9132	TGF-beta signaling pathway|4350	PM DEPs	1835	25	8	1.00608	1
Environmental	Signal transduction|9132	VEGF signaling pathway|4370	PM DEPs	1835	36	15	1.53129	1
Environmental	Signal transduction|9132	Apelin signaling pathway|4371	PM DEPs	1835	74	29	1.38376	1
Environmental	Signal transduction|9132	Hippo signaling pathway|4390	PM DEPs	1835	48	16	1.06953	1
Environmental	Signal transduction|9132	JAK-STAT signaling pathway|4630	PM DEPs	1835	28	7	0.711551	1
Environmental	Signal transduction|9132	TNF signaling pathway|4668	PM DEPs	1835	39	15	1.33891	1
Environmental	Signaling molecules and interaction|9133	Neuroactive ligand-receptor interaction|4080	PM DEPs	1835	44	27	3.43076	0.0181613
Environmental	Signaling molecules and interaction|9133	ECM-receptor interaction|4512	PM DEPs	1835	37	18	2.0353	1
Environmental	Signaling molecules and interaction|9133	Cell adhesion molecules|4514	PM DEPs	1835	52	22	1.57455	1
Genetic	Transcription|9121	RNA polymerase|3020	PM DEPs	1835	11	4	1.22205	1
Genetic	Transcription|9121	Spliceosome|3040	PM DEPs	1835	97	24	0.698964	1
Genetic	Translation|9122	Ribosome biogenesis in eukaryotes|3008	PM DEPs	1835	27	8	0.89974	1
Genetic	Translation|9122	Ribosome|3010	PM DEPs	1835	102	4	0.0852846	9.7967e-10
Genetic	Translation|9122	Nucleocytoplasmic transport|3013	PM DEPs	1835	73	26	1.18522	1
Genetic	Translation|9122	mRNA surveillance pathway|3015	PM DEPs	1835	61	19	0.966821	1
Genetic	Translation|9122	Aminoacyl-tRNA biosynthesis|970	PM DEPs	1835	38	10	0.762235	1
Genetic	Folding, sorting and degradation|9123	RNA degradation|3018	PM DEPs	1835	36	15	1.53129	1
Genetic	Folding, sorting and degradation|9123	Proteasome|3050	PM DEPs	1835	34	18	2.41864	1
Genetic	Folding, sorting and degradation|9123	Protein export|3060	PM DEPs	1835	14	2	0.355661	1
Genetic	Folding, sorting and degradation|9123	Ubiquitin mediated proteolysis|4120	PM DEPs	1835	73	20	0.804664	1
Genetic	Folding, sorting and degradation|9123	SNARE interactions in vesicular transport|4130	PM DEPs	1835	22	3	0.336524	1
Genetic	Folding, sorting and degradation|9123	Protein processing in endoplasmic reticulum|4141	PM DEPs	1835	103	37	1.20253	1
Genetic	Replication and repair|9124	Base excision repair|3410	PM DEPs	1835	10	2	0.534012	1
Genetic	Replication and repair|9124	Nucleotide excision repair|3420	PM DEPs	1835	12	8	4.28887	1
Metabolism	Carbohydrate metabolism|9101	Glycolysis / Gluconeogenesis|10	PM DEPs	1835	37	22	3.16076	0.167208
Metabolism	Carbohydrate metabolism|9101	Citrate cycle (TCA cycle)|20	PM DEPs	1835	27	13	1.99201	1
Metabolism	Carbohydrate metabolism|9101	Pentose phosphate pathway|30	PM DEPs	1835	21	8	1.31698	1
Metabolism	Carbohydrate metabolism|9101	Starch and sucrose metabolism|500	PM DEPs	1835	14	9	3.86118	1
Metabolism	Carbohydrate metabolism|9101	Fructose and mannose metabolism|51	PM DEPs	1835	22	6	0.801101	1
Metabolism	Carbohydrate metabolism|9101	Galactose metabolism|52	PM DEPs	1835	15	7	1.87384	1
Metabolism	Carbohydrate metabolism|9101	Amino sugar and nucleotide sugar metabolism|520	PM DEPs	1835	33	16	2.02081	1
Metabolism	Carbohydrate metabolism|9101	Inositol phosphate metabolism|562	PM DEPs	1835	51	22	1.62925	1
Metabolism	Carbohydrate metabolism|9101	Pyruvate metabolism|620	PM DEPs	1835	31	17	2.61044	1
Metabolism	Carbohydrate metabolism|9101	Glyoxylate and dicarboxylate metabolism|630	PM DEPs	1835	25	7	0.830788	1
Metabolism	Carbohydrate metabolism|9101	Propanoate metabolism|640	PM DEPs	1835	26	12	1.83783	1
Metabolism	Carbohydrate metabolism|9101	Butanoate metabolism|650	PM DEPs	1835	16	7	1.66519	1
Metabolism	Energy metabolism|9102	Oxidative phosphorylation|190	PM DEPs	1835	81	33	1.47831	1
Metabolism	Energy metabolism|9102	Nitrogen metabolism|910	PM DEPs	1835	10	4	1.42611	1
Metabolism	Energy metabolism|9102	Sulfur metabolism|920	PM DEPs	1835	10	2	0.534012	1
Metabolism	Lipid metabolism|9103	Biosynthesis of unsaturated fatty acids|1040	PM DEPs	1835	12	3	0.712179	1
Metabolism	Lipid metabolism|9103	Glycerolipid metabolism|561	PM DEPs	1835	27	9	1.06926	1
Metabolism	Lipid metabolism|9103	Glycerophospholipid metabolism|564	PM DEPs	1835	43	10	0.645956	1
Metabolism	Lipid metabolism|9103	Ether lipid metabolism|565	PM DEPs	1835	19	3	0.399923	1
Metabolism	Lipid metabolism|9103	Arachidonic acid metabolism|590	PM DEPs	1835	17	7	1.49832	1
Metabolism	Lipid metabolism|9103	Sphingolipid metabolism|600	PM DEPs	1835	19	1	0.118313	1
Metabolism	Lipid metabolism|9103	Fatty acid elongation|62	PM DEPs	1835	13	5	1.33706	1
Metabolism	Lipid metabolism|9103	Fatty acid degradation|71	PM DEPs	1835	33	13	1.39235	1
Metabolism	Nucleotide metabolism|9104	Purine metabolism|230	PM DEPs	1835	68	26	1.32807	1
Metabolism	Nucleotide metabolism|9104	Pyrimidine metabolism|240	PM DEPs	1835	28	10	1.18868	1
Metabolism	Amino acid metabolism|9105	Arginine biosynthesis|220	PM DEPs	1835	13	5	1.33706	1
Metabolism	Amino acid metabolism|9105	Alanine, aspartate and glutamate metabolism|250	PM DEPs	1835	28	8	0.854547	1
Metabolism	Amino acid metabolism|9105	Glycine, serine and threonine metabolism|260	PM DEPs	1835	27	9	1.06926	1
Metabolism	Amino acid metabolism|9105	Cysteine and methionine metabolism|270	PM DEPs	1835	32	7	0.597116	1
Metabolism	Amino acid metabolism|9105	Valine, leucine and isoleucine degradation|280	PM DEPs	1835	40	17	1.58547	1
Metabolism	Amino acid metabolism|9105	Lysine degradation|310	PM DEPs	1835	26	12	1.83783	1
Metabolism	Amino acid metabolism|9105	Arginine and proline metabolism|330	PM DEPs	1835	30	11	1.23907	1
Metabolism	Amino acid metabolism|9105	Histidine metabolism|340	PM DEPs	1835	12	5	1.52839	1
Metabolism	Amino acid metabolism|9105	Tyrosine metabolism|350	PM DEPs	1835	11	7	3.75044	1
Metabolism	Amino acid metabolism|9105	Tryptophan metabolism|380	PM DEPs	1835	20	10	2.14384	1
Metabolism	Metabolism of other amino acids|9106	beta-Alanine metabolism|410	PM DEPs	1835	22	10	1.78556	1
Metabolism	Metabolism of other amino acids|9106	Selenocompound metabolism|450	PM DEPs	1835	14	2	0.355661	1
Metabolism	Metabolism of other amino acids|9106	Glutathione metabolism|480	PM DEPs	1835	35	15	1.60825	1
Metabolism	Glycan biosynthesis and metabolism|9107	N-Glycan biosynthesis|510	PM DEPs	1835	16	2	0.304711	1
Metabolism	Glycan biosynthesis and metabolism|9107	Various types of N-glycan biosynthesis|513	PM DEPs	1835	14	2	0.355661	1
Metabolism	Glycan biosynthesis and metabolism|9107	Other types of O-glycan biosynthesis|514	PM DEPs	1835	10	1	0.237142	1
Metabolism	Metabolism of cofactors and vitamins|9108	One carbon pool by folate|670	PM DEPs	1835	10	3	0.91611	1
Metabolism	Metabolism of cofactors and vitamins|9108	Thiamine metabolism|730	PM DEPs	1835	10	1	0.237142	1
Metabolism	Metabolism of cofactors and vitamins|9108	Nicotinate and nicotinamide metabolism|760	PM DEPs	1835	17	6	1.16661	1
Metabolism	Metabolism of cofactors and vitamins|9108	Pantothenate and CoA biosynthesis|770	PM DEPs	1835	11	4	1.22205	1
Metabolism	Metabolism of cofactors and vitamins|9108	Folate biosynthesis|790	PM DEPs	1835	13	6	1.83508	1
Metabolism	Metabolism of cofactors and vitamins|9108	Porphyrin and chlorophyll metabolism|860	PM DEPs	1835	15	4	0.77698	1
Metabolism	Metabolism of terpenoids and polyketides|9109	Terpenoid backbone biosynthesis|900	PM DEPs	1835	12	3	0.712179	1
Metabolism	Xenobiotics biodegradation and metabolism|9111	Metabolism of xenobiotics by cytochrome P450|980	PM DEPs	1835	20	9	1.75271	1
Metabolism	Xenobiotics biodegradation and metabolism|9111	Drug metabolism - cytochrome P450|982	PM DEPs	1835	16	9	2.75678	1
Metabolism	Xenobiotics biodegradation and metabolism|9111	Drug metabolism - other enzymes|983	PM DEPs	1835	27	13	1.99201	1
Not	Unclassified: metabolism|9191	Enzymes with EC numbers|99980	PM DEPs	1835	69	17	0.696143	1
Not	Unclassified: genetic information processing|9192	Transcription|99973	PM DEPs	1835	10	2	0.534012	1
Not	Unclassified: signaling and cellular processes|9193	Structural proteins|99992	PM DEPs	1835	10	3	0.91611	1
Not	Unclassified: signaling and cellular processes|9193	Signaling proteins|99995	PM DEPs	1835	44	19	1.63119	1
Organismal	Aging|9149	Longevity regulating pathway|4211	PM DEPs	1835	45	17	1.30077	1
Organismal	Aging|9149	Longevity regulating pathway - multiple species|4213	PM DEPs	1835	35	11	0.979728	1
Organismal	Immune system|9151	Chemokine signaling pathway|4062	PM DEPs	1835	82	26	0.992477	1
Organismal	Immune system|9151	Complement and coagulation cascades|4610	PM DEPs	1835	37	5	0.332273	1
Organismal	Immune system|9151	Platelet activation|4611	PM DEPs	1835	66	17	0.739312	1
Organismal	Immune system|9151	Antigen processing and presentation|4612	PM DEPs	1835	14	6	1.60526	1
Organismal	Immune system|9151	Neutrophil extracellular trap formation|4613	PM DEPs	1835	61	16	0.75803	1
Organismal	Immune system|9151	Toll-like receptor signaling pathway|4620	PM DEPs	1835	32	9	0.835791	1
Organismal	Immune system|9151	NOD-like receptor signaling pathway|4621	PM DEPs	1835	72	20	0.820344	1
Organismal	Immune system|9151	RIG-I-like receptor signaling pathway|4622	PM DEPs	1835	27	7	0.747302	1
Organismal	Immune system|9151	Cytosolic DNA-sensing pathway|4623	PM DEPs	1835	17	3	0.457281	1
Organismal	Immune system|9151	C-type lectin receptor signaling pathway|4625	PM DEPs	1835	45	19	1.56806	1
Organismal	Immune system|9151	Hematopoietic cell lineage|4640	PM DEPs	1835	15	2	0.328222	1
Organismal	Immune system|9151	Natural killer cell mediated cytotoxicity|4650	PM DEPs	1835	38	17	1.73734	1
Organismal	Immune system|9151	IL-17 signaling pathway|4657	PM DEPs	1835	30	10	1.0693	1
Organismal	Immune system|9151	Th1 and Th2 cell differentiation|4658	PM DEPs	1835	26	11	1.57108	1
Organismal	Immune system|9151	Th17 cell differentiation|4659	PM DEPs	1835	32	15	1.89352	1
Organismal	Immune system|9151	T cell receptor signaling pathway|4660	PM DEPs	1835	49	18	1.24365	1
Organismal	Immune system|9151	B cell receptor signaling pathway|4662	PM DEPs	1835	33	12	1.22303	1
Organismal	Immune system|9151	Fc epsilon RI signaling pathway|4664	PM DEPs	1835	32	12	1.28448	1
Organismal	Immune system|9151	Fc gamma R-mediated phagocytosis|4666	PM DEPs	1835	64	25	1.37551	1
Organismal	Immune system|9151	Leukocyte transendothelial migration|4670	PM DEPs	1835	54	14	0.746332	1
Organismal	Endocrine system|9152	PPAR signaling pathway|3320	PM DEPs	1835	38	10	0.762235	1
Organismal	Endocrine system|9152	Renin-angiotensin system|4614	PM DEPs	1835	10	4	1.42611	1
Organismal	Endocrine system|9152	Insulin signaling pathway|4910	PM DEPs	1835	72	29	1.44884	1
Organismal	Endocrine system|9152	Insulin secretion|4911	PM DEPs	1835	45	19	1.56806	1
Organismal	Endocrine system|9152	GnRH signaling pathway|4912	PM DEPs	1835	52	24	1.84338	1
Organismal	Endocrine system|9152	Ovarian steroidogenesis|4913	PM DEPs	1835	10	4	1.42611	1
Organismal	Endocrine system|9152	Progesterone-mediated oocyte maturation|4914	PM DEPs	1835	38	12	0.98662	1
Organismal	Endocrine system|9152	Estrogen signaling pathway|4915	PM DEPs	1835	57	25	1.67933	1
Organismal	Endocrine system|9152	Melanogenesis|4916	PM DEPs	1835	40	23	2.91584	0.26662
Organismal	Endocrine system|9152	Prolactin signaling pathway|4917	PM DEPs	1835	30	12	1.42798	1
Organismal	Endocrine system|9152	Thyroid hormone synthesis|4918	PM DEPs	1835	32	12	1.28448	1
Organismal	Endocrine system|9152	Thyroid hormone signaling pathway|4919	PM DEPs	1835	53	23	1.64701	1
Organismal	Endocrine system|9152	Adipocytokine signaling pathway|4920	PM DEPs	1835	31	10	1.01813	1
Organismal	Endocrine system|9152	Oxytocin signaling pathway|4921	PM DEPs	1835	89	44	2.1169	0.151876
Organismal	Endocrine system|9152	Glucagon signaling pathway|4922	PM DEPs	1835	54	31	2.91321	0.0310695
Organismal	Endocrine system|9152	Regulation of lipolysis in adipocytes|4923	PM DEPs	1835	22	6	0.801101	1
Organismal	Endocrine system|9152	Renin secretion|4924	PM DEPs	1835	27	15	2.68562	1
Organismal	Endocrine system|9152	Aldosterone synthesis and secretion|4925	PM DEPs	1835	47	23	2.06188	1
Organismal	Endocrine system|9152	Relaxin signaling pathway|4926	PM DEPs	1835	63	24	1.31978	1
Organismal	Endocrine system|9152	Cortisol synthesis and secretion|4927	PM DEPs	1835	18	6	1.06915	1
Organismal	Endocrine system|9152	Parathyroid hormone synthesis, secretion and action|4928	PM DEPs	1835	40	13	1.02958	1
Organismal	Endocrine system|9152	GnRH secretion|4929	PM DEPs	1835	35	14	1.42845	1
Organismal	Endocrine system|9152	Growth hormone synthesis, secretion and action|4935	PM DEPs	1835	57	21	1.24987	1
Organismal	Circulatory system|9153	Cardiac muscle contraction|4260	PM DEPs	1835	52	23	1.70424	1
Organismal	Circulatory system|9153	Adrenergic signaling in cardiomyocytes|4261	PM DEPs	1835	84	40	1.96437	0.808933
Organismal	Circulatory system|9153	Vascular smooth muscle contraction|4270	PM DEPs	1835	57	19	1.06964	1
Organismal	Digestive system|9154	Salivary secretion|4970	PM DEPs	1835	36	15	1.53129	1
Organismal	Digestive system|9154	Gastric acid secretion|4971	PM DEPs	1835	40	17	1.58547	1
Organismal	Digestive system|9154	Pancreatic secretion|4972	PM DEPs	1835	40	13	1.02958	1
Organismal	Digestive system|9154	Carbohydrate digestion and absorption|4973	PM DEPs	1835	16	3	0.492578	1
Organismal	Digestive system|9154	Protein digestion and absorption|4974	PM DEPs	1835	22	7	0.997666	1
Organismal	Digestive system|9154	Fat digestion and absorption|4975	PM DEPs	1835	10	3	0.91611	1
Organismal	Digestive system|9154	Bile secretion|4976	PM DEPs	1835	21	5	0.667222	1
Organismal	Digestive system|9154	Mineral absorption|4978	PM DEPs	1835	22	7	0.997666	1
Organismal	Digestive system|9154	Cholesterol metabolism|4979	PM DEPs	1835	23	3	0.319621	1
Organismal	Excretory system|9155	Aldosterone-regulated sodium reabsorption|4960	PM DEPs	1835	22	8	1.22254	1
Organismal	Excretory system|9155	Endocrine and other factor-regulated calcium reabsorption|4961	PM DEPs	1835	33	22	4.31426	0.0131649
Organismal	Excretory system|9155	Vasopressin-regulated water reabsorption|4962	PM DEPs	1835	26	7	0.786879	1
Organismal	Excretory system|9155	Proximal tubule bicarbonate reclamation|4964	PM DEPs	1835	16	5	0.971663	1
Organismal	Excretory system|9155	Collecting duct acid secretion|4966	PM DEPs	1835	12	9	6.43796	0.74608
Organismal	Nervous system|9156	Long-term potentiation|4720	PM DEPs	1835	52	30	2.9465	0.0387829
Organismal	Nervous system|9156	Synaptic vesicle cycle|4721	PM DEPs	1835	49	33	4.47049	0.000146422
Organismal	Nervous system|9156	Neurotrophin signaling pathway|4722	PM DEPs	1835	66	26	1.39517	1
Organismal	Nervous system|9156	Retrograde endocannabinoid signaling|4723	PM DEPs	1835	103	47	1.81506	1
Organismal	Nervous system|9156	Glutamatergic synapse|4724	PM DEPs	1835	77	41	2.46718	0.0312457
Organismal	Nervous system|9156	Cholinergic synapse|4725	PM DEPs	1835	63	32	2.22795	0.4705
Organismal	Nervous system|9156	Serotonergic synapse|4726	PM DEPs	1835	53	28	2.41564	0.460451
Organismal	Nervous system|9156	GABAergic synapse|4727	PM DEPs	1835	57	34	3.2004	0.00590459
Organismal	Nervous system|9156	Dopaminergic synapse|4728	PM DEPs	1835	88	45	2.26809	0.0541881
Organismal	Nervous system|9156	Long-term depression|4730	PM DEPs	1835	43	25	2.99584	0.121183
Organismal	Sensory system|9157	Olfactory transduction|4740	PM DEPs	1835	26	17	4.06533	0.14156
Organismal	Sensory system|9157	Taste transduction|4742	PM DEPs	1835	21	15	5.37856	0.0657105
Organismal	Sensory system|9157	Inflammatory mediator regulation of TRP channels|4750	PM DEPs	1835	47	19	1.45534	1
Organismal	Development and regeneration|9158	Axon guidance|4360	PM DEPs	1835	101	39	1.35225	1
Organismal	Development and regeneration|9158	Osteoclast differentiation|4380	PM DEPs	1835	43	15	1.14645	1
Organismal	Environmental adaptation|9159	Circadian rhythm|4710	PM DEPs	1835	12	7	3.00002	1
Organismal	Environmental adaptation|9159	Circadian entrainment|4713	PM DEPs	1835	60	34	2.82902	0.0214275
Organismal	Environmental adaptation|9159	Thermogenesis|4714	PM DEPs	1835	131	43	1.04571	1
Brite	Protein families: metabolism|9181	Protein kinases|1001	LIV DEPs	1728	220	62	0.912017	1
Brite	Protein families: metabolism|9181	Peptidases and inhibitors|1002	LIV DEPs	1728	209	59	0.914416	1
Brite	Protein families: metabolism|9181	Glycosyltransferases|1003	LIV DEPs	1728	27	10	1.37397	1
Brite	Protein families: metabolism|9181	Lipid biosynthesis proteins|1004	LIV DEPs	1728	33	13	1.51971	1
Brite	Protein families: metabolism|9181	Amino acid related enzymes|1007	LIV DEPs	1728	47	10	0.628212	1
Brite	Protein families: metabolism|9181	Protein phosphatases and associated proteins|1009	LIV DEPs	1728	221	68	1.03801	1
Brite	Protein families: genetic information processing|9182	Transcription factors|3000	LIV DEPs	1728	56	16	0.932255	1
Brite	Protein families: genetic information processing|9182	Ribosome biogenesis|3009	LIV DEPs	1728	73	24	1.14425	1
Brite	Protein families: genetic information processing|9182	Ribosome|3011	LIV DEPs	1728	130	98	7.50825	1.38383e-24
Brite	Protein families: genetic information processing|9182	Translation factors|3012	LIV DEPs	1728	63	19	1.00715	1
Brite	Protein families: genetic information processing|9182	Transfer RNA biogenesis|3016	LIV DEPs	1728	84	20	0.72564	1
Brite	Protein families: genetic information processing|9182	Messenger RNA biogenesis|3019	LIV DEPs	1728	247	66	0.8445	1
Brite	Protein families: genetic information processing|9182	Transcription machinery|3021	LIV DEPs	1728	67	16	0.729164	1
Brite	Protein families: genetic information processing|9182	Mitochondrial biogenesis|3029	LIV DEPs	1728	228	37	0.43984	0.000410849
Brite	Protein families: genetic information processing|9182	DNA replication proteins|3032	LIV DEPs	1728	31	8	0.810354	1
Brite	Protein families: genetic information processing|9182	Chromosome and associated proteins|3036	LIV DEPs	1728	346	115	1.17247	1
Brite	Protein families: genetic information processing|9182	Spliceosome|3041	LIV DEPs	1728	221	74	1.18175	1
Brite	Protein families: genetic information processing|9182	Proteasome|3051	LIV DEPs	1728	50	11	0.655636	1
Brite	Protein families: genetic information processing|9182	Chaperones and folding catalysts|3110	LIV DEPs	1728	132	28	0.621811	1
Brite	Protein families: genetic information processing|9182	DNA repair and recombination proteins|3400	LIV DEPs	1728	102	36	1.27787	1
Brite	Protein families: genetic information processing|9182	Ubiquitin system|4121	LIV DEPs	1728	272	78	0.934745	1
Brite	Protein families: genetic information processing|9182	Membrane trafficking|4131	LIV DEPs	1728	872	226	0.78825	1
Brite	Protein families: signaling and cellular processes|9183	Transporters|2000	LIV DEPs	1728	171	50	0.962655	1
Brite	Protein families: signaling and cellular processes|9183	Secretion system|2044	LIV DEPs	1728	15	3	0.582367	1
Brite	Protein families: signaling and cellular processes|9183	G protein-coupled receptors|4030	LIV DEPs	1728	24	6	0.776667	1
Brite	Protein families: signaling and cellular processes|9183	GTP-binding proteins|4031	LIV DEPs	1728	116	18	0.422393	0.132055
Brite	Protein families: signaling and cellular processes|9183	Ion channels|4040	LIV DEPs	1728	88	14	0.43671	0.888071
Brite	Protein families: signaling and cellular processes|9183	CD molecules|4090	LIV DEPs	1728	91	31	1.20863	1
Brite	Protein families: signaling and cellular processes|9183	Lectins|4091	LIV DEPs	1728	31	8	0.810354	1
Brite	Protein families: signaling and cellular processes|9183	Exosome|4147	LIV DEPs	1728	527	134	0.777989	1
Brite	Protein families: signaling and cellular processes|9183	Cell adhesion molecules|4515	LIV DEPs	1728	74	19	0.803544	1
Brite	Protein families: signaling and cellular processes|9183	Cytoskeleton proteins|4812	LIV DEPs	1728	273	92	1.19578	1
Brite	Protein families: signaling and cellular processes|9183	Domain-containing proteins not elsewhere classified|4990	LIV DEPs	1728	267	73	0.872197	1
Brite	Protein families: signaling and cellular processes|9183	Proteoglycans|535	LIV DEPs	1728	31	5	0.446947	1
Brite	Protein families: signaling and cellular processes|9183	Glycosaminoglycan binding proteins|536	LIV DEPs	1728	64	29	1.94812	1
Brite	Protein families: signaling and cellular processes|9183	Glycosylphosphatidylinositol (GPI)-anchored proteins|537	LIV DEPs	1728	27	14	2.52347	1
Cellular	Transport and catabolism|9141	Autophagy - other|4136	LIV DEPs	1728	23	4	0.489855	1
Cellular	Transport and catabolism|9141	Mitophagy - animal|4137	LIV DEPs	1728	47	10	0.628212	1
Cellular	Transport and catabolism|9141	Autophagy - animal|4140	LIV DEPs	1728	94	22	0.708921	1
Cellular	Transport and catabolism|9141	Lysosome|4142	LIV DEPs	1728	70	11	0.431243	1
Cellular	Transport and catabolism|9141	Endocytosis|4144	LIV DEPs	1728	178	58	1.1316	1
Cellular	Transport and catabolism|9141	Phagosome|4145	LIV DEPs	1728	70	14	0.579687	1
Cellular	Transport and catabolism|9141	Peroxisome|4146	LIV DEPs	1728	44	8	0.516072	1
Cellular	Cell motility|9142	Regulation of actin cytoskeleton|4810	LIV DEPs	1728	128	32	0.773247	1
Cellular	Cell growth and death|9143	Cell cycle|4110	LIV DEPs	1728	32	6	0.536636	1
Cellular	Cell growth and death|9143	Oocyte meiosis|4114	LIV DEPs	1728	61	8	0.34907	0.826216
Cellular	Cell growth and death|9143	p53 signaling pathway|4115	LIV DEPs	1728	12	5	1.66761	1
Cellular	Cell growth and death|9143	Apoptosis|4210	LIV DEPs	1728	62	15	0.742137	1
Cellular	Cell growth and death|9143	Apoptosis - multiple species|4215	LIV DEPs	1728	15	5	1.16652	1
Cellular	Cell growth and death|9143	Ferroptosis|4216	LIV DEPs	1728	23	6	0.822542	1
Cellular	Cell growth and death|9143	Necroptosis|4217	LIV DEPs	1728	77	23	0.993244	1
Cellular	Cell growth and death|9143	Cellular senescence|4218	LIV DEPs	1728	51	9	0.497184	1
Cellular	Cellular community - eukaryotes|9144	Focal adhesion|4510	LIV DEPs	1728	106	30	0.919207	1
Cellular	Cellular community - eukaryotes|9144	Adherens junction|4520	LIV DEPs	1728	51	16	1.06674	1
Cellular	Cellular community - eukaryotes|9144	Tight junction|4530	LIV DEPs	1728	92	28	1.02066	1
Cellular	Cellular community - eukaryotes|9144	Gap junction|4540	LIV DEPs	1728	53	9	0.47435	1
Cellular	Cellular community - eukaryotes|9144	Signaling pathways regulating pluripotency of stem cells|4550	LIV DEPs	1728	31	10	1.11118	1
Environmental	Membrane transport|9131	ABC transporters|2010	LIV DEPs	1728	14	7	2.33723	1
Environmental	Signal transduction|9132	MAPK signaling pathway|4010	LIV DEPs	1728	123	33	0.852341	1
Environmental	Signal transduction|9132	ErbB signaling pathway|4012	LIV DEPs	1728	57	14	0.757406	1
Environmental	Signal transduction|9132	Ras signaling pathway|4014	LIV DEPs	1728	105	26	0.764059	1
Environmental	Signal transduction|9132	Rap1 signaling pathway|4015	LIV DEPs	1728	95	25	0.830503	1
Environmental	Signal transduction|9132	Calcium signaling pathway|4020	LIV DEPs	1728	90	18	0.578704	1
Environmental	Signal transduction|9132	cGMP-PKG signaling pathway|4022	LIV DEPs	1728	72	16	0.663252	1
Environmental	Signal transduction|9132	cAMP signaling pathway|4024	LIV DEPs	1728	93	27	0.953353	1
Environmental	Signal transduction|9132	NF-kappa B signaling pathway|4064	LIV DEPs	1728	30	5	0.464939	1
Environmental	Signal transduction|9132	HIF-1 signaling pathway|4066	LIV DEPs	1728	56	7	0.330519	0.868363
Environmental	Signal transduction|9132	FoxO signaling pathway|4068	LIV DEPs	1728	53	10	0.539753	1
Environmental	Signal transduction|9132	Phosphatidylinositol signaling system|4070	LIV DEPs	1728	67	14	0.612957	1
Environmental	Signal transduction|9132	Sphingolipid signaling pathway|4071	LIV DEPs	1728	73	22	1.00611	1
Environmental	Signal transduction|9132	Phospholipase D signaling pathway|4072	LIV DEPs	1728	84	16	0.54458	1
Environmental	Signal transduction|9132	mTOR signaling pathway|4150	LIV DEPs	1728	75	9	0.314518	0.0967766
Environmental	Signal transduction|9132	PI3K-Akt signaling pathway|4151	LIV DEPs	1728	124	33	0.842764	1
Environmental	Signal transduction|9132	AMPK signaling pathway|4152	LIV DEPs	1728	60	14	0.707438	1
Environmental	Signal transduction|9132	Wnt signaling pathway|4310	LIV DEPs	1728	56	12	0.633548	1
Environmental	Signal transduction|9132	Notch signaling pathway|4330	LIV DEPs	1728	13	7	2.72734	1
Environmental	Signal transduction|9132	Hedgehog signaling pathway|4340	LIV DEPs	1728	19	6	1.07664	1
Environmental	Signal transduction|9132	TGF-beta signaling pathway|4350	LIV DEPs	1728	25	8	1.09793	1
Environmental	Signal transduction|9132	VEGF signaling pathway|4370	LIV DEPs	1728	36	7	0.561211	1
Environmental	Signal transduction|9132	Apelin signaling pathway|4371	LIV DEPs	1728	74	14	0.540502	1
Environmental	Signal transduction|9132	Hippo signaling pathway|4390	LIV DEPs	1728	48	19	1.53372	1
Environmental	Signal transduction|9132	JAK-STAT signaling pathway|4630	LIV DEPs	1728	28	5	0.505615	1
Environmental	Signal transduction|9132	TNF signaling pathway|4668	LIV DEPs	1728	39	9	0.698099	1
Environmental	Signaling molecules and interaction|9133	Neuroactive ligand-receptor interaction|4080	LIV DEPs	1728	44	10	0.68413	1
Environmental	Signaling molecules and interaction|9133	ECM-receptor interaction|4512	LIV DEPs	1728	37	10	0.863003	1
Environmental	Signaling molecules and interaction|9133	Cell adhesion molecules|4514	LIV DEPs	1728	52	18	1.23706	1
Genetic	Transcription|9121	RNA polymerase|3020	LIV DEPs	1728	11	3	0.874372	1
Genetic	Transcription|9121	Spliceosome|3040	LIV DEPs	1728	97	29	0.994512	1
Genetic	Translation|9122	Ribosome biogenesis in eukaryotes|3008	LIV DEPs	1728	27	7	0.815553	1
Genetic	Translation|9122	Ribosome|3010	LIV DEPs	1728	102	77	7.46824	4.59159e-19
Genetic	Translation|9122	Nucleocytoplasmic transport|3013	LIV DEPs	1728	73	16	0.651458	1
Genetic	Translation|9122	mRNA surveillance pathway|3015	LIV DEPs	1728	61	17	0.900103	1
Genetic	Translation|9122	Aminoacyl-tRNA biosynthesis|970	LIV DEPs	1728	38	9	0.722342	1
Genetic	Folding, sorting and degradation|9123	RNA degradation|3018	LIV DEPs	1728	36	3	0.210671	0.847454
Genetic	Folding, sorting and degradation|9123	Proteasome|3050	LIV DEPs	1728	34	5	0.400416	1
Genetic	Folding, sorting and degradation|9123	Protein export|3060	LIV DEPs	1728	14	4	0.932726	1
Genetic	Folding, sorting and degradation|9123	Ubiquitin mediated proteolysis|4120	LIV DEPs	1728	73	16	0.651458	1
Genetic	Folding, sorting and degradation|9123	SNARE interactions in vesicular transport|4130	LIV DEPs	1728	22	7	1.08869	1
Genetic	Folding, sorting and degradation|9123	Protein processing in endoplasmic reticulum|4141	LIV DEPs	1728	103	25	0.743851	1
Genetic	Replication and repair|9124	Base excision repair|3410	LIV DEPs	1728	10	6	3.5061	1
Genetic	Replication and repair|9124	Nucleotide excision repair|3420	LIV DEPs	1728	12	0	0	1
Metabolism	Carbohydrate metabolism|9101	Glycolysis / Gluconeogenesis|10	LIV DEPs	1728	37	4	0.281039	1
Metabolism	Carbohydrate metabolism|9101	Citrate cycle (TCA cycle)|20	LIV DEPs	1728	27	1	0.0891908	0.352518
Metabolism	Carbohydrate metabolism|9101	Pentose phosphate pathway|30	LIV DEPs	1728	21	2	0.24464	1
Metabolism	Carbohydrate metabolism|9101	Starch and sucrose metabolism|500	LIV DEPs	1728	14	2	0.38804	1
Metabolism	Carbohydrate metabolism|9101	Fructose and mannose metabolism|51	LIV DEPs	1728	22	5	0.685045	1
Metabolism	Carbohydrate metabolism|9101	Galactose metabolism|52	LIV DEPs	1728	15	1	0.166128	1
Metabolism	Carbohydrate metabolism|9101	Amino sugar and nucleotide sugar metabolism|520	LIV DEPs	1728	33	8	0.745178	1
Metabolism	Carbohydrate metabolism|9101	Inositol phosphate metabolism|562	LIV DEPs	1728	51	11	0.639093	1
Metabolism	Carbohydrate metabolism|9101	Pyruvate metabolism|620	LIV DEPs	1728	31	3	0.248593	1
Metabolism	Carbohydrate metabolism|9101	Glyoxylate and dicarboxylate metabolism|630	LIV DEPs	1728	25	2	0.2019	1
Metabolism	Carbohydrate metabolism|9101	Propanoate metabolism|640	LIV DEPs	1728	26	1	0.0927814	0.56668
Metabolism	Carbohydrate metabolism|9101	Butanoate metabolism|650	LIV DEPs	1728	16	4	0.776926	1
Metabolism	Energy metabolism|9102	Oxidative phosphorylation|190	LIV DEPs	1728	81	12	0.401491	0.603143
Metabolism	Energy metabolism|9102	Nitrogen metabolism|910	LIV DEPs	1728	10	3	0.999503	1
Metabolism	Energy metabolism|9102	Sulfur metabolism|920	LIV DEPs	1728	10	4	1.55594	1
Metabolism	Lipid metabolism|9103	Biosynthesis of unsaturated fatty acids|1040	LIV DEPs	1728	12	5	1.66761	1
Metabolism	Lipid metabolism|9103	Glycerolipid metabolism|561	LIV DEPs	1728	27	6	0.665203	1
Metabolism	Lipid metabolism|9103	Glycerophospholipid metabolism|564	LIV DEPs	1728	43	12	0.902116	1
Metabolism	Lipid metabolism|9103	Ether lipid metabolism|565	LIV DEPs	1728	19	7	1.36184	1
Metabolism	Lipid metabolism|9103	Arachidonic acid metabolism|590	LIV DEPs	1728	17	2	0.310231	1
Metabolism	Lipid metabolism|9103	Sphingolipid metabolism|600	LIV DEPs	1728	19	7	1.36184	1
Metabolism	Lipid metabolism|9103	Fatty acid elongation|62	LIV DEPs	1728	13	3	0.699147	1
Metabolism	Lipid metabolism|9103	Fatty acid degradation|71	LIV DEPs	1728	33	6	0.516634	1
Metabolism	Nucleotide metabolism|9104	Purine metabolism|230	LIV DEPs	1728	68	16	0.714967	1
Metabolism	Nucleotide metabolism|9104	Pyrimidine metabolism|240	LIV DEPs	1728	28	4	0.387329	1
Metabolism	Amino acid metabolism|9105	Arginine biosynthesis|220	LIV DEPs	1728	13	0	0	1
Metabolism	Amino acid metabolism|9105	Alanine, aspartate and glutamate metabolism|250	LIV DEPs	1728	28	8	0.93257	1
Metabolism	Amino acid metabolism|9105	Glycine, serine and threonine metabolism|260	LIV DEPs	1728	27	5	0.528727	1
Metabolism	Amino acid metabolism|9105	Cysteine and methionine metabolism|270	LIV DEPs	1728	32	9	0.912149	1
Metabolism	Amino acid metabolism|9105	Valine, leucine and isoleucine degradation|280	LIV DEPs	1728	40	7	0.4927	1
Metabolism	Amino acid metabolism|9105	Lysine degradation|310	LIV DEPs	1728	26	4	0.422747	1
Metabolism	Amino acid metabolism|9105	Arginine and proline metabolism|330	LIV DEPs	1728	30	9	0.999501	1
Metabolism	Amino acid metabolism|9105	Histidine metabolism|340	LIV DEPs	1728	12	4	1.16642	1
Metabolism	Amino acid metabolism|9105	Tyrosine metabolism|350	LIV DEPs	1728	11	1	0.232798	1
Metabolism	Amino acid metabolism|9105	Tryptophan metabolism|380	LIV DEPs	1728	20	2	0.258293	1
Metabolism	Metabolism of other amino acids|9106	beta-Alanine metabolism|410	LIV DEPs	1728	22	4	0.517194	1
Metabolism	Metabolism of other amino acids|9106	Selenocompound metabolism|450	LIV DEPs	1728	14	5	1.29649	1
Metabolism	Metabolism of other amino acids|9106	Glutathione metabolism|480	LIV DEPs	1728	35	3	0.217307	1
Metabolism	Glycan biosynthesis and metabolism|9107	N-Glycan biosynthesis|510	LIV DEPs	1728	16	7	1.81693	1
Metabolism	Glycan biosynthesis and metabolism|9107	Various types of N-glycan biosynthesis|513	LIV DEPs	1728	14	7	2.33723	1
Metabolism	Glycan biosynthesis and metabolism|9107	Other types of O-glycan biosynthesis|514	LIV DEPs	1728	10	2	0.582609	1
Metabolism	Metabolism of cofactors and vitamins|9108	One carbon pool by folate|670	LIV DEPs	1728	10	2	0.582609	1
Metabolism	Metabolism of cofactors and vitamins|9108	Thiamine metabolism|730	LIV DEPs	1728	10	3	0.999503	1
Metabolism	Metabolism of cofactors and vitamins|9108	Nicotinate and nicotinamide metabolism|760	LIV DEPs	1728	17	6	1.27303	1
Metabolism	Metabolism of cofactors and vitamins|9108	Pantothenate and CoA biosynthesis|770	LIV DEPs	1728	11	2	0.517754	1
Metabolism	Metabolism of cofactors and vitamins|9108	Folate biosynthesis|790	LIV DEPs	1728	13	3	0.699147	1
Metabolism	Metabolism of cofactors and vitamins|9108	Porphyrin and chlorophyll metabolism|860	LIV DEPs	1728	15	6	1.55659	1
Metabolism	Metabolism of terpenoids and polyketides|9109	Terpenoid backbone biosynthesis|900	LIV DEPs	1728	12	3	0.777055	1
Metabolism	Xenobiotics biodegradation and metabolism|9111	Metabolism of xenobiotics by cytochrome P450|980	LIV DEPs	1728	20	2	0.258293	1
Metabolism	Xenobiotics biodegradation and metabolism|9111	Drug metabolism - cytochrome P450|982	LIV DEPs	1728	16	1	0.155015	1
Metabolism	Xenobiotics biodegradation and metabolism|9111	Drug metabolism - other enzymes|983	LIV DEPs	1728	27	2	0.185658	1
Not	Unclassified: metabolism|9191	Enzymes with EC numbers|99980	LIV DEPs	1728	69	18	0.821297	1
Not	Unclassified: genetic information processing|9192	Transcription|99973	LIV DEPs	1728	10	3	0.999503	1
Not	Unclassified: signaling and cellular processes|9193	Structural proteins|99992	LIV DEPs	1728	10	1	0.258723	1
Not	Unclassified: signaling and cellular processes|9193	Signaling proteins|99995	LIV DEPs	1728	44	13	0.977833	1
Organismal	Aging|9149	Longevity regulating pathway|4211	LIV DEPs	1728	45	9	0.58091	1
Organismal	Aging|9149	Longevity regulating pathway - multiple species|4213	LIV DEPs	1728	35	10	0.932491	1
Organismal	Immune system|9151	Chemokine signaling pathway|4062	LIV DEPs	1728	82	21	0.8005	1
Organismal	Immune system|9151	Complement and coagulation cascades|4610	LIV DEPs	1728	37	21	3.08565	0.256224
Organismal	Immune system|9151	Platelet activation|4611	LIV DEPs	1728	66	17	0.807268	1
Organismal	Immune system|9151	Antigen processing and presentation|4612	LIV DEPs	1728	14	4	0.932726	1
Organismal	Immune system|9151	Neutrophil extracellular trap formation|4613	LIV DEPs	1728	61	23	1.41705	1
Organismal	Immune system|9151	Toll-like receptor signaling pathway|4620	LIV DEPs	1728	32	6	0.536636	1
Organismal	Immune system|9151	NOD-like receptor signaling pathway|4621	LIV DEPs	1728	72	16	0.663252	1
Organismal	Immune system|9151	RIG-I-like receptor signaling pathway|4622	LIV DEPs	1728	27	5	0.528727	1
Organismal	Immune system|9151	Cytosolic DNA-sensing pathway|4623	LIV DEPs	1728	17	5	0.971642	1
Organismal	Immune system|9151	C-type lectin receptor signaling pathway|4625	LIV DEPs	1728	45	7	0.427343	1
Organismal	Immune system|9151	Hematopoietic cell lineage|4640	LIV DEPs	1728	15	6	1.55659	1
Organismal	Immune system|9151	Natural killer cell mediated cytotoxicity|4650	LIV DEPs	1728	38	7	0.524746	1
Organismal	Immune system|9151	IL-17 signaling pathway|4657	LIV DEPs	1728	30	4	0.357367	1
Organismal	Immune system|9151	Th1 and Th2 cell differentiation|4658	LIV DEPs	1728	26	6	0.698624	1
Organismal	Immune system|9151	Th17 cell differentiation|4659	LIV DEPs	1728	32	6	0.536636	1
Organismal	Immune system|9151	T cell receptor signaling pathway|4660	LIV DEPs	1728	49	11	0.673051	1
Organismal	Immune system|9151	B cell receptor signaling pathway|4662	LIV DEPs	1728	33	5	0.414818	1
Organismal	Immune system|9151	Fc epsilon RI signaling pathway|4664	LIV DEPs	1728	32	8	0.776408	1
Organismal	Immune system|9151	Fc gamma R-mediated phagocytosis|4666	LIV DEPs	1728	64	20	1.06077	1
Organismal	Immune system|9151	Leukocyte transendothelial migration|4670	LIV DEPs	1728	54	17	1.07224	1
Organismal	Endocrine system|9152	PPAR signaling pathway|3320	LIV DEPs	1728	38	13	1.21427	1
Organismal	Endocrine system|9152	Renin-angiotensin system|4614	LIV DEPs	1728	10	0	0	1
Organismal	Endocrine system|9152	Insulin signaling pathway|4910	LIV DEPs	1728	72	19	0.834275	1
Organismal	Endocrine system|9152	Insulin secretion|4911	LIV DEPs	1728	45	13	0.947057	1
Organismal	Endocrine system|9152	GnRH signaling pathway|4912	LIV DEPs	1728	52	12	0.697572	1
Organismal	Endocrine system|9152	Ovarian steroidogenesis|4913	LIV DEPs	1728	10	2	0.582609	1
Organismal	Endocrine system|9152	Progesterone-mediated oocyte maturation|4914	LIV DEPs	1728	38	9	0.722342	1
Organismal	Endocrine system|9152	Estrogen signaling pathway|4915	LIV DEPs	1728	57	7	0.32383	0.620901
Organismal	Endocrine system|9152	Melanogenesis|4916	LIV DEPs	1728	40	6	0.409562	1
Organismal	Endocrine system|9152	Prolactin signaling pathway|4917	LIV DEPs	1728	30	6	0.58164	1
Organismal	Endocrine system|9152	Thyroid hormone synthesis|4918	LIV DEPs	1728	32	10	1.06042	1
Organismal	Endocrine system|9152	Thyroid hormone signaling pathway|4919	LIV DEPs	1728	53	13	0.756181	1
Organismal	Endocrine system|9152	Adipocytokine signaling pathway|4920	LIV DEPs	1728	31	8	0.810354	1
Organismal	Endocrine system|9152	Oxytocin signaling pathway|4921	LIV DEPs	1728	89	17	0.546238	1
Organismal	Endocrine system|9152	Glucagon signaling pathway|4922	LIV DEPs	1728	54	6	0.289127	0.44006
Organismal	Endocrine system|9152	Regulation of lipolysis in adipocytes|4923	LIV DEPs	1728	22	4	0.517194	1
Organismal	Endocrine system|9152	Renin secretion|4924	LIV DEPs	1728	27	2	0.185658	1
Organismal	Endocrine system|9152	Aldosterone synthesis and secretion|4925	LIV DEPs	1728	47	14	0.98932	1
Organismal	Endocrine system|9152	Relaxin signaling pathway|4926	LIV DEPs	1728	63	14	0.663644	1
Organismal	Endocrine system|9152	Cortisol synthesis and secretion|4927	LIV DEPs	1728	18	4	0.665591	1
Organismal	Endocrine system|9152	Parathyroid hormone synthesis, secretion and action|4928	LIV DEPs	1728	40	9	0.67542	1
Organismal	Endocrine system|9152	GnRH secretion|4929	LIV DEPs	1728	35	8	0.689599	1
Organismal	Endocrine system|9152	Growth hormone synthesis, secretion and action|4935	LIV DEPs	1728	57	10	0.493327	1
Organismal	Circulatory system|9153	Cardiac muscle contraction|4260	LIV DEPs	1728	52	6	0.301843	0.634835
Organismal	Circulatory system|9153	Adrenergic signaling in cardiomyocytes|4261	LIV DEPs	1728	84	14	0.462129	1
Organismal	Circulatory system|9153	Vascular smooth muscle contraction|4270	LIV DEPs	1728	57	14	0.757406	1
Organismal	Digestive system|9154	Salivary secretion|4970	LIV DEPs	1728	36	12	1.1672	1
Organismal	Digestive system|9154	Gastric acid secretion|4971	LIV DEPs	1728	40	10	0.776148	1
Organismal	Digestive system|9154	Pancreatic secretion|4972	LIV DEPs	1728	40	14	1.25787	1
Organismal	Digestive system|9154	Carbohydrate digestion and absorption|4973	LIV DEPs	1728	16	5	1.06024	1
Organismal	Digestive system|9154	Protein digestion and absorption|4974	LIV DEPs	1728	22	6	0.874153	1
Organismal	Digestive system|9154	Fat digestion and absorption|4975	LIV DEPs	1728	10	6	3.5061	1
Organismal	Digestive system|9154	Bile secretion|4976	LIV DEPs	1728	21	11	2.57495	1
Organismal	Digestive system|9154	Mineral absorption|4978	LIV DEPs	1728	22	8	1.33418	1
Organismal	Digestive system|9154	Cholesterol metabolism|4979	LIV DEPs	1728	23	13	3.04656	1
Organismal	Excretory system|9155	Aldosterone-regulated sodium reabsorption|4960	LIV DEPs	1728	22	8	1.33418	1
Organismal	Excretory system|9155	Endocrine and other factor-regulated calcium reabsorption|4961	LIV DEPs	1728	33	6	0.516634	1
Organismal	Excretory system|9155	Vasopressin-regulated water reabsorption|4962	LIV DEPs	1728	26	10	1.46017	1
Organismal	Excretory system|9155	Proximal tubule bicarbonate reclamation|4964	LIV DEPs	1728	16	8	2.33801	1
Organismal	Excretory system|9155	Collecting duct acid secretion|4966	LIV DEPs	1728	12	1	0.211586	1
Organismal	Nervous system|9156	Long-term potentiation|4720	LIV DEPs	1728	52	11	0.623354	1
Organismal	Nervous system|9156	Synaptic vesicle cycle|4721	LIV DEPs	1728	49	8	0.452576	1
Organismal	Nervous system|9156	Neurotrophin signaling pathway|4722	LIV DEPs	1728	66	16	0.743989	1
Organismal	Nervous system|9156	Retrograde endocannabinoid signaling|4723	LIV DEPs	1728	103	15	0.392306	0.0935401
Organismal	Nervous system|9156	Glutamatergic synapse|4724	LIV DEPs	1728	77	8	0.267019	0.0149838
Organismal	Nervous system|9156	Cholinergic synapse|4725	LIV DEPs	1728	63	7	0.288713	0.14457
Organismal	Nervous system|9156	Serotonergic synapse|4726	LIV DEPs	1728	53	7	0.35233	1
Organismal	Nervous system|9156	GABAergic synapse|4727	LIV DEPs	1728	57	7	0.32383	0.620901
Organismal	Nervous system|9156	Dopaminergic synapse|4728	LIV DEPs	1728	88	13	0.39978	0.406432
Organismal	Nervous system|9156	Long-term depression|4730	LIV DEPs	1728	43	5	0.304925	1
Organismal	Sensory system|9157	Olfactory transduction|4740	LIV DEPs	1728	26	4	0.422747	1
Organismal	Sensory system|9157	Taste transduction|4742	LIV DEPs	1728	21	2	0.24464	1
Organismal	Sensory system|9157	Inflammatory mediator regulation of TRP channels|4750	LIV DEPs	1728	47	8	0.476021	1
Organismal	Development and regeneration|9158	Axon guidance|4360	LIV DEPs	1728	101	27	0.848594	1
Organismal	Development and regeneration|9158	Osteoclast differentiation|4380	LIV DEPs	1728	43	9	0.615384	1
Organismal	Environmental adaptation|9159	Circadian rhythm|4710	LIV DEPs	1728	12	1	0.211586	1
Organismal	Environmental adaptation|9159	Circadian entrainment|4713	LIV DEPs	1728	60	4	0.164676	0.00406634
Organismal	Environmental adaptation|9159	Thermogenesis|4714	LIV DEPs	1728	131	23	0.489929	0.401783
