## Supplementary Table 9 for "Multiomic foundations of human prefrontal cortex tissue function" (part 1 of 3)

### Sheet: Data Dictionary
Data Header	Description
gene	Ensembl identifier of the RNA transcript or protein
chr	chromosome where gene is located
strand	strand orientation of gene on the chromosome
tss	transcription start site of gene
nvar	total number of common DNA sequence variants within 1 megabase of tss that were tested for association with expression
snp	identifier for the common DNA sequence variant within 1 megabase of tss most significantly associated with expression (identifier format -- "chr:position[genome build]alleles")
counted_allele	the allele that was counted for the calculations of variance explained by the snp
notcounted_allele	the allele that was not counted for the calculations of variance explained by the snp
dist	distance between tss and snp position (accounting for strand orientation)
nLIV	number of LIV samples in the test of association between gene and snp after removing LIV samples with missing genotypes
nPM	number of PM samples in the test of association between gene and snp after removing PM samples with missing genotypes
pval	nominal p-value of association between expression and snp genotype
beta	the beta (slope) of the linear regression between expression and snp genotype
adjpval	p-value of association between expression and snp genotype after adjusting for (1) nvar given by the fitted beta distribution and (2) the number of RNA transcripts or proteins in the cis-eQTL analysis (i.e., number of rows in the sheet)
ciseqtl	indicator of whether snp is a cis-eQTL
snpve	variance in expression of gene explained by snp genotype
pfcfuncve	variance in expression of gene explained by PFC functional state

### Sheet: Primary RNA cis-eQTL analysis
gene	chromosome	strand	tss	nvar	snp	counted_allele	notcounted_allele	dist	nLIV	nPM	pval	beta	adjpval	ciseqtl	snpve	pfcfuncve
ENSG00000124126	20	-	48827862	4727	chr20:48373832[b38]A,C	C	A	454030	159	200	0.00107814	0.164834	0.47048	FALSE	1.1363e-06	0.0459577
ENSG00000124151	20	+	47501888	4694	chr20:47986844[b38]G,T	T	G	484956	160	201	6.9814e-05	0.123839	0.248411	FALSE	0.0182742	0.000880519
ENSG00000124198	20	+	48921712	4601	chr20:48643878[b38]C,T	C	T	-277834	159	200	6.17383e-05	0.111322	0.375833	FALSE	0.00592693	0.0110627
ENSG00000124207	20	+	49046247	4516	chr20:49566833[b38]C,T	C	T	520586	160	200	0.000457631	-0.175291	0.411488	FALSE	0.0219311	0.0986177
ENSG00000124214	20	-	49188117	4326	chr20:50179342[b38]A,C	C	A	-991225	160	201	0.000538928	0.102375	0.393036	FALSE	0.00342728	0.120652
ENSG00000196562	20	-	47786049	4917	chr20:48071178[b38]A,G	G	A	-285129	160	200	0.000109638	0.776218	0.234812	FALSE	0.00632644	0.000132709
ENSG00000227431	20	-	49045861	4515	chr20:48993760[b38]G,T	T	G	52101	158	199	7.31267e-05	-0.196562	0.265145	FALSE	0.0323367	0.0884924
ENSG00000278231	20	-	48849436	4679	chr20:48843778[b38]C,G	C	G	5658	159	199	6.25825e-05	0.273452	0.289165	FALSE	0.0239578	0.000682552
ENSG00000286159	20	+	48657074	5051	chr20:48387515[b38]C,G	C	G	-269559	160	201	0.00356599	0.884548	0.524392	FALSE	0.0043173	0.00278304
ENSG00000287335	20	+	48025183	4744	chr20:48025230[b38]G,T	T	G	47	158	200	1.15105e-05	0.322622	0.0489854	TRUE	0.0158325	0.0740645
ENSG00000124201	20	-	49278022	4167	chr20:49534010[b38]A,G	G	A	-255988	160	201	0.00014731	-0.0977138	0.212729	FALSE	0.0296248	0.11656
ENSG00000124212	20	-	49568118	4197	chr20:49567925[b38]C,T	T	C	193	160	200	2.94603e-05	-0.140693	0.133679	FALSE	0.0073883	0.00011399
ENSG00000124226	20	+	49936337	3988	chr20:49813757[b38]G,T	G	T	-122580	160	196	6.50073e-27	0.13847	3.05068e-19	TRUE	0.20458	0.145126
ENSG00000124228	20	+	49219348	4226	chr20:49297643[b38]C,G	C	G	78295	157	200	1.39037e-10	-0.103112	8.2542e-06	TRUE	0.0480111	0.0602964
ENSG00000158445	20	-	49483943	4269	chr20:50058949[b38]C,T	T	C	-575006	158	198	0.000927567	0.0542558	0.451949	FALSE	0.00186054	0.00360601
ENSG00000158470	20	-	49713692	4017	chr20:49683584[b38]C,T	C	T	30108	159	196	5.03817e-08	-0.0325003	0.000576666	TRUE	0.00485354	0.328585
ENSG00000158480	20	-	49915381	3994	chr20:49901680[b38]C,T	T	C	13701	160	196	0.00022779	0.0821835	0.3474	FALSE	0.0118143	0.0165287
ENSG00000177410	20	+	49278179	4168	chr20:49282024[b38]C,T	C	T	3845	155	199	6.36871e-14	-0.0948605	4.66711e-08	TRUE	0.0211773	0.341022
ENSG00000197818	20	+	49812714	3956	chr20:49824718[b38]C,T	T	C	12004	159	196	2.87498e-06	0.268554	0.0281028	TRUE	0.0284633	0.00122526
ENSG00000283529	20	+	49318338	4263	chr20:49319092[b38]A,G	A	G	754	159	195	0.00147916	-0.0603872	0.481612	FALSE	2.52981e-05	0.0780361
ENSG00000060138	12	-	10723113	4411	chr12:10150220[b38]C,T	C	T	572893	158	197	0.000745641	0.223362	0.413295	FALSE	0.00150289	0.358136
ENSG00000060140	12	-	10673967	4442	chr12:10636570[b38]A,G	G	A	37397	157	199	2.13986e-05	-0.0994136	0.185001	FALSE	0.000926848	0.0350144
ENSG00000121335	12	-	11395531	4139	chr12:11171395[b38]A,G	G	A	224136	160	200	7.74535e-23	-0.154776	5.93961e-16	TRUE	0.00941597	0.00790596
ENSG00000134551	12	+	10929237	4309	chr12:10875908[b38]A,G	A	G	-53329	158	198	4.9038e-08	-0.559483	0.000341086	TRUE	0.078742	0.0034187
ENSG00000212127	12	-	10939209	4294	chr12:10296239[b38]A,G	A	G	642970	160	201	7.65929e-09	-1.31576	0.410712	FALSE	0.00642166	0.00181349
ENSG00000231887	12	-	11047021	4309	chr12:11170773[b38]C,T	T	C	-123752	158	197	1.55311e-20	0.0904275	5.94366e-15	TRUE	0.056368	0.0493919
ENSG00000247157	12	+	11548031	4183	chr12:11173205[b38]A,G	G	A	-374826	155	199	2.00946e-24	0.277632	6.03527e-17	TRUE	0.0635372	0.00512742
ENSG00000251655	12	-	11355555	4176	chr12:11351944[b38]C,G	C	G	3611	159	198	0.000253111	-0.593515	0.281287	FALSE	0.0277921	0.0921185
ENSG00000275119	12	+	11212220	4185	chr12:11171745[b38]C,T	C	T	-40475	157	199	1.69734e-75	0.620167	4.58787e-64	TRUE	0.425451	0.0632977
ENSG00000275778	12	-	11171423	4266	chr12:10887757[b38]A,G	G	A	283666	158	199	1.4073e-11	1.13386	0.0059268	TRUE	0.102389	0.000918439
ENSG00000016402	6	-	137044730	3355	chr6:137065527[b38]A,C	C	A	-20797	158	201	1.18304e-05	-0.23457	0.0691057	FALSE	0.0195486	1.71555e-05
ENSG00000027697	6	-	137219329	3667	chr6:137207531[b38]A,G	A	G	11798	160	200	0.000230233	-0.174038	0.275376	FALSE	0.0131016	0.0311986
ENSG00000029363	6	-	136289714	2918	chr6:137224969[b38]A,G	G	A	-935255	159	201	0.000161257	-0.0563393	0.19632	FALSE	0.00283377	0.0331726
ENSG00000112357	6	+	136822565	3235	chr6:136223983[b38]A,C	C	A	-598582	160	201	0.000172333	0.241054	0.257791	FALSE	0.0320575	0.254372
ENSG00000118503	6	+	137867215	4377	chr6:138169217[b38]C,T	T	C	302002	160	198	0.00194243	-0.22096	0.511833	FALSE	0.0151861	0.0622699
ENSG00000124216	20	+	49982981	3994	chr20:49633675[b38]A,C	C	A	-349306	160	201	0.00171469	-0.6225	0.508492	FALSE	0.0328386	0.0291927
ENSG00000135525	6	-	136550410	3230	chr6:136172086[b38]G,T	G	T	378324	160	200	0.000685336	0.0895761	0.400509	FALSE	3.58608e-08	0.0510658
ENSG00000197442	6	-	136792742	3190	chr6:137191140[b38]C,T	T	C	-398398	159	201	6.80837e-07	0.164148	0.0151919	TRUE	0.0183373	0.0946116
ENSG00000286646	6	+	136784046	3196	chr6:136917823[b38]A,G	A	G	133777	160	201	0.00132571	-0.822964	0.46351	FALSE	0.0170192	0.317855
ENSG00000289312	6	+	136290015	2918	chr6:135422254[b38]C,T	T	C	-867761	157	199	8.73791e-05	-0.443425	0.255633	FALSE	0.0166196	0.0770887
ENSG00000024862	6	+	138773770	4362	chr6:138751095[b38]C,T	T	C	-22675	158	198	5.13138e-38	0.167413	1.09215e-30	TRUE	0.116875	0.000154529
ENSG00000051620	6	+	138403532	4407	chr6:138408495[b38]C,G	C	G	4963	160	198	1.25669e-10	-0.348531	0.00060371	TRUE	0.0610376	0.265378
ENSG00000112378	6	-	138107342	4385	chr6:138192266[b38]A,C	C	A	-84924	157	199	1.38701e-05	0.174665	0.0670529	FALSE	0.00980955	0.0620237
ENSG00000112379	6	+	138161940	4400	chr6:138365862[b38]C,T	C	T	203922	160	201	0.000339503	0.101696	0.360013	FALSE	0.00126302	0.0223363
ENSG00000135540	6	-	138571913	4370	chr6:138144361[b38]C,G	G	C	427552	159	201	2.97244e-05	0.188329	0.108316	FALSE	0.0114603	0.00155249
ENSG00000135597	6	-	138987684	4422	chr6:139368826[b38]A,C	C	A	-381142	159	200	0.000595734	0.103608	0.411353	FALSE	0.00715535	0.0914777
ENSG00000203734	6	+	138795912	4368	chr6:138786889[b38]C,T	T	C	-9023	159	196	3.41626e-08	0.177586	0.0110253	TRUE	0.0132971	0.131874
ENSG00000225177	6	+	138692549	4385	chr6:138696989[b38]A,C	C	A	4440	158	200	3.53202e-09	0.211263	0.000133294	TRUE	0.0629843	0.0571917
ENSG00000237499	6	-	137867643	4377	chr6:137683451[b38]C,T	T	C	184192	160	201	0.000289099	0.748242	0.317891	FALSE	0.0125946	0.000128624
ENSG00000279968	6	-	138773516	4362	chr6:138779057[b38]C,T	C	T	-5541	157	199	3.43005e-27	0.200383	6.22019e-21	TRUE	0.139817	0.163582
ENSG00000009844	6	+	142147163	2722	chr6:142146250[b38]A,G	A	G	-913	155	200	7.06807e-16	0.0526461	1.26674e-10	TRUE	0.0785067	0.00424964
ENSG00000112406	6	+	139135081	4146	chr6:138968878[b38]C,T	C	T	-166203	159	201	0.000578581	-0.0691497	0.404589	FALSE	0.0266303	0.118712
ENSG00000112414	6	+	142301855	2743	chr6:143268783[b38]C,T	C	T	966928	159	198	0.00104096	0.211629	0.421259	FALSE	0.0267425	0.0153788
ENSG00000135577	6	-	142147045	2722	chr6:142146250[b38]A,G	A	G	795	155	200	6.79213e-20	-0.170619	3.09351e-13	TRUE	0.124745	0.0170214
ENSG00000146386	6	+	139028746	4339	chr6:138900629[b38]C,T	T	C	-128117	160	201	1.28215e-06	0.163981	0.0113187	TRUE	0.00666943	0.0968188
ENSG00000164440	6	-	139291922	3951	chr6:139819310[b38]A,T	T	A	-527388	157	200	0.000180619	0.296495	0.370164	FALSE	0.0244479	0.0175492
ENSG00000164442	6	-	139374414	3734	chr6:139140225[b38]A,G	G	A	234189	160	199	1.82489e-05	-0.959054	0.119291	FALSE	0.0216684	0.0390396
ENSG00000231329	6	-	139239087	3973	chr6:139519002[b38]A,G	A	G	-279915	158	198	0.00284314	-0.762542	0.520828	FALSE	0.0127797	0.084228
ENSG00000234147	6	-	140898382	2166	chr6:140898305[b38]A,C	A	C	77	159	197	8.12687e-29	1.22249	2.85247e-20	TRUE	0.249234	0.0618856
ENSG00000238099	6	-	139474567	3525	chr6:139461682[b38]G,T	T	G	12885	157	200	0.000177012	-0.29623	0.326823	FALSE	0.0101009	0.248729
ENSG00000010818	6	-	142945945	3181	chr6:143835956[b38]A,G	A	G	-890011	160	197	0.000429793	-0.0263817	0.337626	FALSE	6.95847e-06	0.0377577
ENSG00000034693	6	+	143450806	3483	chr6:143405710[b38]A,C	C	A	-45096	158	198	2.1665e-06	-0.0837378	0.027106	TRUE	0.0189123	0.0135901
ENSG00000146416	6	+	143060497	3209	chr6:143812607[b38]A,G	A	G	752110	159	198	0.000597424	-0.0266232	0.384115	FALSE	0.0060943	0.0112563
ENSG00000189007	6	-	143450660	3483	chr6:143941682[b38]C,T	T	C	-491022	159	200	3.31906e-05	0.168426	0.0979219	FALSE	0.00185643	0.180575
ENSG00000229017	6	-	143059330	3209	chr6:143037932[b38]C,T	C	T	21398	158	200	8.44019e-14	-0.145892	1.34333e-07	TRUE	0.00924324	0.12931
ENSG00000229036	6	+	143490425	3511	chr6:143624497[b38]A,C	C	A	134072	160	198	7.05206e-06	-0.635984	0.476786	FALSE	0.00138012	0.00142711
ENSG00000232618	6	+	142946407	3183	chr6:143731351[b38]A,G	A	G	784944	158	201	0.000528635	-0.147786	0.370273	FALSE	4.1352e-05	0.00877076
ENSG00000233138	6	+	142748444	3081	chr6:142902946[b38]C,G	C	G	154502	157	201	0.00189595	-0.910328	0.486917	FALSE	0.00488736	0.0104609
ENSG00000270655	6	+	143386582	3424	chr6:143001530[b38]C,T	T	C	-385052	159	200	4.2311e-05	-0.742083	0.123269	FALSE	0.0138677	0.00500169
ENSG00000278206	6	+	143484980	3506	chr6:143533775[b38]G,T	G	T	48795	160	201	0.000146686	0.268418	0.387907	FALSE	0.00216053	0.0860158
ENSG00000001036	6	-	143511636	3533	chr6:143516295[b38]C,G	G	C	-4659	159	197	4.96516e-05	-0.059173	0.138769	FALSE	0.00775631	0.14424
ENSG00000112419	6	+	143536846	3540	chr6:143585185[b38]G,T	T	G	48339	157	198	6.68939e-07	0.0779516	0.00661986	TRUE	0.00897885	0.0110142
ENSG00000112425	6	-	145735997	2705	chr6:145944987[b38]A,G	A	G	-208990	157	200	0.000359567	-0.144246	0.281287	FALSE	0.00451864	0.351957
ENSG00000118495	6	-	144064469	3403	chr6:143536456[b38]C,T	C	T	528013	158	198	0.00059536	0.0675956	0.378988	FALSE	0.00740861	0.00496543
ENSG00000135521	6	+	143843339	3351	chr6:143860482[b38]A,G	G	A	17143	159	201	3.61517e-05	0.0808893	0.103606	FALSE	0.00823276	0.0107514
ENSG00000135604	6	+	144150488	3387	chr6:144899119[b38]A,T	A	T	748631	157	200	0.00073401	-0.48943	0.412988	FALSE	0.0111658	0.275252
ENSG00000152818	6	+	144285336	3419	chr6:144125185[b38]A,G	A	G	-160151	155	200	8.69582e-06	0.0904725	0.100834	FALSE	0.0323031	0.000109414
ENSG00000280148	6	+	143857319	3336	chr6:143860482[b38]A,G	G	A	3163	159	201	0.00581038	0.146006	0.52649	FALSE	0.0128281	0.281347
ENSG00000288056	6	-	145786102	2702	chr6:144933118[b38]A,G	G	A	852984	157	201	0.000192691	-0.633171	0.414903	FALSE	0.011266	0.0728183
ENSG00000288551	6	+	145749918	2710	chr6:146603950[b38]A,G	G	A	854032	159	201	4.47796e-05	-0.67986	0.149906	FALSE	0.0289252	0.0292642
ENSG00000118496	6	-	145814604	2719	chr6:145544781[b38]C,T	C	T	269823	156	200	1.05201e-10	-0.0646028	4.32633e-06	TRUE	0.0465198	0.311139
ENSG00000118508	6	+	146543834	2556	chr6:146365987[b38]A,C	A	C	-177847	157	200	0.00229573	-0.134822	0.474293	FALSE	0.0170505	0.109744
ENSG00000146414	6	-	145964158	2724	chr6:145591090[b38]G,T	T	G	373068	159	198	3.17089e-34	-0.0621751	9.23698e-27	TRUE	0.013621	0.12428
ENSG00000152822	6	+	146027647	2793	chr6:146604226[b38]C,T	T	C	576579	160	201	0.00362291	-0.0949827	0.499542	FALSE	0.000838328	0.00408004
ENSG00000164506	6	+	147204418	3382	chr6:147903706[b38]A,G	A	G	699288	160	200	0.000625074	-0.0915491	0.377131	FALSE	0.00163896	0.0436657
ENSG00000203727	6	+	147508691	3756	chr6:147567358[b38]A,C	C	A	58667	158	201	2.75551e-05	-0.157961	0.0935774	FALSE	0.00112992	0.0337512
ENSG00000227748	6	+	146854984	2866	chr6:147023264[b38]A,G	G	A	168280	157	201	0.000524162	-0.630287	0.402191	FALSE	0.00872097	0.0204713
ENSG00000233452	6	-	147204414	3382	chr6:146867070[b38]A,G	A	G	337344	156	199	7.63701e-05	-0.0649585	0.13816	FALSE	0.0100959	0.0140721
ENSG00000235652	6	+	145799410	2698	chr6:145824372[b38]A,G	A	G	24962	157	197	2.8836e-82	0.275782	1.52547e-69	TRUE	0.229336	0.0906201
ENSG00000272397	6	-	146950230	3006	chr6:146817769[b38]G,T	G	T	132461	160	200	7.35909e-05	1.26795	0.372975	FALSE	0.0357551	0.000450653
ENSG00000055208	6	+	149218642	4344	chr6:149226589[b38]C,T	T	C	7947	155	200	0.00100687	0.0386436	0.46645	FALSE	0.00880733	0.00625102
ENSG00000055211	6	+	149566295	4577	chr6:149554326[b38]A,G	A	G	-11969	160	196	0.000205665	-0.155252	0.327367	FALSE	0.0216014	0.0695081
ENSG00000111961	6	+	148272305	4528	chr6:148321927[b38]A,G	G	A	49622	159	200	0.000196472	0.209285	0.31547	FALSE	0.00723137	0.170517
ENSG00000111962	6	+	148747031	4178	chr6:148719095[b38]A,G	G	A	-27936	160	201	0.000113415	0.0966239	0.264781	FALSE	0.000491439	0.000944847
ENSG00000131013	6	-	149546007	4591	chr6:149550812[b38]A,C	A	C	-4805	160	195	2.35534e-06	-0.0337708	0.0128773	TRUE	0.0078766	0.000897447
ENSG00000178199	6	-	149484814	4614	chr6:150115788[b38]A,G	A	G	-630974	158	199	0.0018248	0.0783451	0.514067	FALSE	0.0072722	0.0503518
ENSG00000227681	6	+	147660704	4052	chr6:147571242[b38]A,G	A	G	-89462	160	200	3.49854e-06	-0.16196	0.031089	TRUE	0.0056817	0.0440881
ENSG00000228408	6	+	149217927	4345	chr6:149211350[b38]C,T	C	T	-6577	159	198	2.3461e-25	1.01271	1.30154e-12	TRUE	0.15844	0.101723
ENSG00000283608	6	+	149246096	4382	chr6:149211350[b38]C,T	C	T	-34746	159	198	1.86807e-13	1.48383	4.36281e-09	TRUE	0.0820722	0.036649
ENSG00000287976	6	+	148001717	4376	chr6:147400040[b38]A,C	C	A	-601677	155	199	9.34421e-05	0.0845476	0.254973	FALSE	0.00109127	0.0552067
ENSG00000101331	20	+	32010439	2376	chr20:31995378[b38]C,G	C	G	-15061	158	196	0.000356854	0.087372	0.26896	FALSE	0.00370893	0.193131
ENSG00000101336	20	+	32052198	2484	chr20:31926687[b38]A,G	A	G	-125511	160	199	0.000372974	0.250268	0.258087	FALSE	0.00360829	0.181138
ENSG00000101337	20	+	32109715	2661	chr20:32114341[b38]C,T	C	T	4626	159	196	7.01133e-05	0.0245744	0.100534	FALSE	0.00298283	0.0962287
ENSG00000101346	20	+	32207881	2865	chr20:33121860[b38]A,G	A	G	913979	160	201	5.65212e-06	0.287557	0.134176	FALSE	0.0127358	0.0252718
ENSG00000101350	20	+	32277652	2977	chr20:32194740[b38]C,G	G	C	-82912	159	196	1.6478e-07	0.0445401	0.00129277	TRUE	0.00538393	0.15634
ENSG00000126003	20	-	32207642	2865	chr20:32969193[b38]C,T	T	C	-761551	159	201	0.000339265	-0.153619	0.265849	FALSE	0.00420641	0.0643661
ENSG00000220848	6	+	149592688	4568	chr6:149832090[b38]C,T	C	T	239402	158	197	0.00030822	0.0435055	0.335945	FALSE	0.00608622	0.133288
ENSG00000226239	20	-	32030983	2430	chr20:32476311[b38]G,T	T	G	-445328	160	200	0.000236437	0.480615	0.225914	FALSE	0.00232677	0.160688
ENSG00000233330	6	-	149592615	4568	chr6:150060283[b38]C,T	T	C	-467668	159	197	0.000750468	0.39971	0.423107	FALSE	0.0316295	0.142479
ENSG00000281021	6	-	149590763	4568	chr6:150195470[b38]C,T	T	C	-604707	159	199	0.000989027	-0.13424	0.481943	FALSE	0.00116306	0.407654
ENSG00000088305	20	+	32762386	2745	chr20:32763817[b38]A,T	T	A	1431	157	197	2.62237e-11	0.13353	1.5419e-06	TRUE	0.0510262	0.121656
ENSG00000101367	20	+	32819955	2736	chr20:32800043[b38]C,T	C	T	-19912	160	198	0.00134687	0.0635085	0.466163	FALSE	0.0197752	0.0573343
ENSG00000171456	20	+	32358331	3000	chr20:33296080[b38]A,G	G	A	937749	160	200	0.000887547	0.0963901	0.453004	FALSE	0.000543349	0.0257658
ENSG00000197183	20	-	32584892	2833	chr20:33027436[b38]A,T	A	T	-442544	159	200	0.00250373	0.0839214	0.492372	FALSE	1.91357e-05	0.00883953
ENSG00000198547	20	-	32673633	2754	chr20:32686425[b38]C,T	C	T	-12792	158	196	1.53378e-08	1.39237	0.000102634	TRUE	0.0624304	0.061131
ENSG00000233293	20	+	32561094	2842	chr20:32623752[b38]A,C	A	C	62658	160	201	0.00357592	-0.78301	0.510762	FALSE	0.0156341	0.00202646
ENSG00000236772	20	+	32449756	2900	chr20:31979101[b38]A,C	A	C	-470655	160	200	0.000366095	-0.276771	0.345001	FALSE	0.0172614	0.0397478
ENSG00000277301	20	+	32509960	2875	chr20:33248160[b38]C,T	T	C	738200	159	200	0.00225537	0.698903	0.48465	FALSE	0.00576768	0.0522847
ENSG00000285382	20	-	32743393	2753	chr20:32687437[b38]C,T	T	C	55956	160	197	1.93699e-12	0.0918518	1.72692e-07	TRUE	0.015998	0.0437613
ENSG00000286311	20	+	32485150	2880	chr20:33023726[b38]A,T	A	T	538576	160	200	0.000317758	0.8803	0.232298	FALSE	0.0265487	0.00452471
ENSG00000078699	20	+	33490076	2755	chr20:33298353[b38]C,T	T	C	-191723	160	201	0.000325043	-0.0828938	0.276267	FALSE	0.00574108	0.0134522
ENSG00000101391	20	-	33401429	2788	chr20:33133330[b38]C,T	T	C	268099	160	201	0.000921283	0.115895	0.395861	FALSE	0.000595285	0.269039
ENSG00000101400	20	-	33443622	2788	chr20:33298154[b38]A,T	T	A	145468	159	199	0.000755713	0.0403213	0.400332	FALSE	0.00283063	6.38432e-05
ENSG00000101412	20	-	33686266	2564	chr20:33712828[b38]A,C	C	A	-26562	159	197	2.07923e-06	-0.109871	0.0139763	TRUE	0.0152103	0.167355
ENSG00000101417	20	-	33720209	2547	chr20:33542040[b38]A,T	T	A	178169	160	195	4.19656e-05	0.0601303	0.142222	FALSE	0.0352027	0.00202091
ENSG00000101421	20	+	33811349	2476	chr20:33254042[b38]A,G	A	G	-557307	160	201	0.00254606	0.0892464	0.476786	FALSE	0.00712741	0.186891
ENSG00000125967	20	-	33674354	2576	chr20:33938996[b38]A,T	A	T	-264642	160	200	0.0023293	-0.337857	0.477966	FALSE	0.0202971	0.0916888
ENSG00000125970	20	+	33993647	2306	chr20:33799296[b38]C,T	T	C	-194351	159	197	5.16234e-05	-0.0705912	0.0731014	FALSE	0.00834198	0.155828
ENSG00000131061	20	+	33731658	2542	chr20:34067706[b38]C,T	T	C	336048	158	201	0.00013324	0.15733	0.24151	FALSE	0.00214905	0.00595038
ENSG00000271803	20	+	33674518	2576	chr20:33085963[b38]C,T	C	T	-588555	160	201	0.00232943	0.94107	0.470858	FALSE	0.00454122	0.00646103
ENSG00000070018	12	-	12266737	4145	chr12:13265925[b38]A,G	G	A	-999188	160	201	0.00125151	-0.0790516	0.494587	FALSE	0.00493261	0.109661
ENSG00000111261	12	-	12350079	4161	chr12:12113503[b38]G,T	T	G	236576	159	199	0.000597183	0.129052	0.437426	FALSE	0.00112963	0.118143
ENSG00000111266	12	-	12562118	4273	chr12:12457240[b38]A,G	A	G	104878	158	198	1.44616e-05	0.0812797	0.0537812	FALSE	0.00345638	0.00416404
ENSG00000111269	12	+	12611828	4307	chr12:13074688[b38]A,G	G	A	462860	157	200	0.000298976	-0.0675306	0.359777	FALSE	0.00956133	0.000754735
ENSG00000139083	12	+	11649675	4101	chr12:11233330[b38]C,T	C	T	-416345	160	199	0.00134577	0.0827091	0.48988	FALSE	0.00839428	0.321473
ENSG00000165714	12	+	12357079	4156	chr12:12357163[b38]C,T	C	T	84	159	198	4.2362e-14	0.0590319	2.78094e-09	TRUE	0.0387009	0.0685915
ENSG00000205791	12	-	12356929	4156	chr12:12076453[b38]C,T	T	C	280476	160	201	0.000992491	-1.3475	0.48465	FALSE	0.0191529	0.190425
ENSG00000255670	12	+	12485354	4245	chr12:12465325[b38]G,T	T	G	-20029	159	201	1.5602e-32	0.341897	1.1416e-25	TRUE	0.0862179	0.148996
ENSG00000271215	12	-	12615783	4291	chr12:13072872[b38]A,T	A	T	-457089	159	201	0.00196713	0.648102	0.516488	FALSE	0.00256728	0.178608
ENSG00000290048	12	+	12482469	4240	chr12:12465325[b38]G,T	T	G	-17144	159	201	2.8019e-12	0.157663	1.85471e-07	TRUE	0.0190687	0.199787
ENSG00000078747	20	+	34363236	1976	chr20:33767788[b38]A,G	G	A	-595448	160	199	0.000704063	-0.0567649	0.346746	FALSE	0.00751673	0.00820001
ENSG00000101444	20	-	34311473	2007	chr20:34017223[b38]C,T	T	C	294250	160	200	0.000232742	-0.182615	0.163066	FALSE	0.00696076	0.029482
ENSG00000101460	20	+	34546855	2061	chr20:33897730[b38]C,G	C	G	-649125	157	197	0.000746471	-0.169202	0.447739	FALSE	0.028043	0.156413
ENSG00000125971	20	+	34516396	2055	chr20:34609133[b38]A,C	A	C	92737	160	200	0.00577817	-0.794616	0.514988	FALSE	0.00393699	0.00811991
ENSG00000125977	20	-	34112112	2145	chr20:34609459[b38]C,T	T	C	-497347	159	201	0.00609542	-0.0618905	0.510762	FALSE	4.06873e-05	0.0355654
ENSG00000231795	20	+	34450931	2026	chr20:35265539[b38]C,G	G	C	814608	160	199	2.32019e-05	-0.66512	0.402134	FALSE	0.0136189	0.000315335
ENSG00000250917	20	-	34281028	2024	chr20:34261324[b38]A,C	A	C	19704	158	198	3.93203e-11	-0.138434	1.06666e-06	TRUE	0.0121305	0.343774
ENSG00000285230	20	-	33994206	2306	chr20:33274192[b38]C,T	T	C	720014	158	200	0.00177555	0.24313	0.437399	FALSE	0.00521083	0.0356768
ENSG00000287853	20	+	34132271	2144	chr20:34135535[b38]C,T	T	C	3264	158	197	2.12567e-06	0.317198	0.0166136	TRUE	0.0655781	0.00941724
ENSG00000289720	20	+	34363272	1976	chr20:34542031[b38]C,T	T	C	178759	159	200	0.00493036	0.159127	0.492979	FALSE	0.00530447	0.0270878
ENSG00000078804	20	+	34704340	2207	chr20:34962084[b38]A,G	A	G	257744	156	199	0.00175678	-0.0930513	0.415802	FALSE	0.00190664	0.0416327
ENSG00000078814	20	+	34955811	2216	chr20:35199518[b38]A,T	T	A	243707	159	201	0.0127539	-0.158368	0.522992	FALSE	0.00352673	0.0309649
ENSG00000088298	20	-	35147260	2199	chr20:35161854[b38]A,G	G	A	-14594	159	197	2.2545e-09	-0.0558074	2.92921e-05	TRUE	0.0226276	0.00798622
ENSG00000100983	20	-	34955871	2217	chr20:35587647[b38]A,C	C	A	-631776	160	198	0.000446248	-0.2975	0.22356	FALSE	0.00708496	0.0699137
ENSG00000100991	20	-	35092783	2192	chr20:34983946[b38]A,G	A	G	108837	159	200	1.4843e-15	-0.0477903	2.55728e-09	TRUE	0.00727724	0.0185755
ENSG00000101464	20	-	34677087	2180	chr20:34545749[b38]A,G	A	G	131338	159	195	1.59571e-12	0.0630773	7.01244e-08	TRUE	0.0307186	0.00147426
ENSG00000131067	20	-	34872817	2293	chr20:34096306[b38]A,T	A	T	776511	159	200	0.000329367	-0.219771	0.223161	FALSE	0.0137447	0.118792
ENSG00000131069	20	+	34872147	2293	chr20:34192118[b38]C,G	G	C	-680029	160	200	0.00907116	0.0949148	0.517971	FALSE	3.23491e-05	0.0654045
ENSG00000198646	20	-	34825473	2281	chr20:33847691[b38]G,T	T	G	977782	159	196	0.00104602	-0.0201145	0.355622	FALSE	0.000418721	0.00161159
ENSG00000225336	20	-	34834296	2294	chr20:34150092[b38]A,G	A	G	684204	160	201	0.00310796	0.910436	0.450295	FALSE	0.00520982	0.0120159
ENSG00000101000	20	+	35172073	2207	chr20:35140432[b38]C,T	T	C	-31641	159	198	3.63715e-10	0.477788	8.28065e-06	TRUE	0.0484462	0.32571
ENSG00000101019	20	-	35411965	2239	chr20:35004319[b38]C,T	C	T	407646	160	201	6.01441e-05	0.23904	0.0851442	FALSE	0.0140101	0.323479
ENSG00000125965	20	-	35454641	2270	chr20:36074799[b38]C,T	T	C	-620158	160	201	8.79703e-06	-0.40182	0.0279732	TRUE	0.0208189	0.0526825
ENSG00000125966	20	+	35226691	2178	chr20:34539142[b38]C,T	C	T	-687549	159	196	0.000385146	0.0389136	0.281555	FALSE	0.00275866	0.00292946
ENSG00000126001	20	+	35455165	2270	chr20:34493025[b38]C,T	T	C	-962140	160	197	0.00330572	0.207257	0.487316	FALSE	0.00591687	0.0135419
ENSG00000126005	20	-	35278047	2185	chr20:35413447[b38]A,G	G	A	-135400	158	196	0.000162508	-0.285328	0.143671	FALSE	0.00965784	0.0558341
ENSG00000230155	20	-	35490857	2274	chr20:35216476[b38]A,G	G	A	274381	159	198	0.00177283	-0.308238	0.416179	FALSE	0.00999943	0.0430464
ENSG00000235214	20	+	35285252	2178	chr20:36036733[b38]G,T	T	G	751481	160	201	0.000888227	1.19124	0.300627	FALSE	0.0102701	0.0163861
ENSG00000242372	20	-	35284727	2178	chr20:36067022[b38]C,T	T	C	-782295	158	198	0.000275329	-0.0616409	0.178103	FALSE	0.00284889	0.386948
ENSG00000261582	20	-	35279943	2182	chr20:35376948[b38]C,T	T	C	-97005	160	196	2.31703e-05	-0.93199	0.232146	FALSE	0.0131879	0.132546
ENSG00000025293	20	+	35771975	2266	chr20:35609133[b38]A,G	A	G	-162842	159	201	0.000208418	0.225454	0.157828	FALSE	0.0266858	0.00100998
ENSG00000061656	20	+	35615830	2268	chr20:35983562[b38]C,T	C	T	367732	160	197	0.000754411	-0.197375	0.369269	FALSE	0.00173824	0.0279943
ENSG00000088340	20	-	35607416	2267	chr20:34691852[b38]C,T	T	C	915564	160	200	0.000517369	0.462532	0.288904	FALSE	0.0207646	0.0304989
ENSG00000125991	20	+	35542039	2279	chr20:35554486[b38]C,T	T	C	12447	159	200	2.25543e-45	0.480719	1.14124e-36	TRUE	0.433264	0.0307919
ENSG00000125995	20	+	35699273	2283	chr20:36528343[b38]C,G	G	C	829070	159	196	0.0013472	-0.193496	0.438838	FALSE	0.00887928	0.105004
ENSG00000131051	20	-	35741942	2272	chr20:34854244[b38]A,G	A	G	887698	160	201	0.00470702	0.0762145	0.499773	FALSE	0.00406443	0.0223608
ENSG00000149646	20	+	35954565	2240	chr20:35560245[b38]C,T	T	C	-394320	159	200	0.000122384	0.283929	0.20923	FALSE	0.00167633	0.48948
ENSG00000214078	20	-	35664803	2278	chr20:35626801[b38]C,T	C	T	38002	160	200	1.97415e-08	-0.220158	0.000184734	TRUE	0.082575	0.0258233
ENSG00000244005	20	-	35699311	2283	chr20:35949238[b38]A,G	A	G	-249927	158	196	0.00203191	0.113799	0.435037	FALSE	0.00559701	0.0716032
ENSG00000272897	20	-	35674513	2278	chr20:35560525[b38]C,G	G	C	113988	160	200	0.000122935	-1.02467	0.334586	FALSE	0.0216172	0.0502638
ENSG00000088367	20	+	36091505	2083	chr20:36156023[b38]C,T	T	C	64518	160	199	0.000258739	-0.0945614	0.215698	FALSE	0.00213018	0.0869134
ENSG00000130699	20	-	62065812	7284	chr20:61088512[b38]A,G	A	G	977300	160	201	5.09715e-06	0.194028	0.0736882	FALSE	0.00965883	0.194572
ENSG00000131043	20	+	36236132	2070	chr20:37021999[b38]C,T	T	C	785867	160	197	0.00181694	-0.109679	0.430082	FALSE	0.0179171	3.73416e-08
ENSG00000149657	20	+	62122462	7304	chr20:62144292[b38]C,T	T	C	21830	159	199	8.52934e-07	0.0589165	0.0122504	TRUE	0.0170801	0.0995863
ENSG00000171222	20	-	35959414	2234	chr20:35655095[b38]C,T	T	C	304319	159	200	0.00112236	0.176394	0.474999	FALSE	0.0109359	0.0580557
ENSG00000225106	20	-	61754993	7361	chr20:61755856[b38]C,T	T	C	-863	160	201	5.51439e-05	-0.568077	0.235367	FALSE	0.000687644	0.0143183
ENSG00000232406	20	-	36155597	2001	chr20:37151941[b38]C,T	T	C	-996344	159	200	0.000171574	0.301881	0.214246	FALSE	0.009532	0.11059
ENSG00000234139	20	+	36051492	2112	chr20:36438317[b38]A,G	A	G	386825	160	201	0.000292932	0.418348	0.226857	FALSE	0.0224363	0.0533233
ENSG00000277270	20	-	61437042	6772	chr20:61155115[b38]A,G	A	G	281927	160	201	5.60346e-05	-0.573156	0.35224	FALSE	0.00914942	0.00287352
ENSG00000286232	20	-	61271725	6643	chr20:61460322[b38]C,G	C	G	-188597	160	199	0.000929146	-0.398437	0.488681	FALSE	0.0306062	0.102663
ENSG00000101180	20	-	62219972	7220	chr20:61731454[b38]A,G	A	G	488518	159	201	5.10637e-05	0.662315	0.2349	FALSE	0.00458884	0.0194984
ENSG00000101181	20	+	62183029	7260	chr20:62193559[b38]A,G	A	G	10530	160	201	1.22219e-05	0.0667628	0.0664104	FALSE	0.024075	0.10846
ENSG00000101182	20	-	62143305	7315	chr20:61869969[b38]A,G	G	A	273336	159	201	0.000225965	-0.0443918	0.379245	FALSE	0.00479408	0.048845
ENSG00000130702	20	-	62367247	7236	chr20:63155376[b38]C,G	C	G	-788129	160	200	0.0003478	-0.165571	0.440439	FALSE	0.00489153	0.270042
ENSG00000130703	20	+	62231923	7207	chr20:62292725[b38]A,G	G	A	60802	159	196	1.27378e-10	0.0812831	7.91782e-06	TRUE	0.0807435	0.031962
ENSG00000130706	20	+	62302094	7294	chr20:61604740[b38]A,G	A	G	-697354	159	200	0.000187505	-0.247768	0.34648	FALSE	0.008757	0.0641157
ENSG00000149679	20	-	62407278	7228	chr20:62405414[b38]A,C	C	A	1864	159	201	5.50993e-06	0.0906938	0.0507339	FALSE	0.0105796	0.008417
ENSG00000171858	20	+	62387104	7238	chr20:62638716[b38]A,G	A	G	251612	160	201	0.000312389	-1.32647	0.385241	FALSE	0.0115961	0.0357417
ENSG00000184402	20	+	62143770	7313	chr20:62165831[b38]A,T	A	T	22061	160	199	3.05005e-09	-0.0798117	0.000116475	TRUE	0.0381968	0.00122297
ENSG00000226332	20	-	62306041	7287	chr20:61930469[b38]A,G	G	A	375572	159	197	5.80829e-05	0.396178	0.172589	FALSE	0.0433266	0.121536
ENSG00000060491	20	+	62804836	6887	chr20:62810445[b38]A,G	G	A	5609	158	196	5.35737e-17	-0.157815	2.52773e-09	TRUE	0.0579349	0.0454512
ENSG00000092758	20	+	62816245	6915	chr20:62625229[b38]A,G	A	G	-191016	160	201	0.000502871	0.357991	0.44555	FALSE	0.000152856	0.016726
ENSG00000101187	20	+	62642504	7253	chr20:63493729[b38]A,G	A	G	851225	160	200	0.000158537	0.100695	0.371457	FALSE	0.010189	0.232646
ENSG00000101188	20	+	62708837	7143	chr20:62505599[b38]A,G	A	G	-203238	160	201	0.000444147	-0.567086	0.487256	FALSE	0.00566843	0.000119675
ENSG00000101189	20	+	62796474	6911	chr20:62414131[b38]G,T	T	G	-382343	160	201	0.000310926	0.19805	0.399967	FALSE	0.00925228	0.0366104
ENSG00000174403	20	-	62551427	7366	chr20:61720087[b38]G,T	T	G	831340	160	201	0.000431818	-1.06743	0.456364	FALSE	0.00379305	0.135293
ENSG00000174407	20	+	62550448	7365	chr20:62655664[b38]A,G	A	G	105216	160	201	0.000755641	-0.544727	0.493955	FALSE	0.00314631	0.26788
ENSG00000229873	20	-	62805469	6887	chr20:62704323[b38]A,C	A	C	101146	159	201	0.000834441	-0.247085	0.496491	FALSE	0.0223903	0.0213656
ENSG00000232803	20	-	62666386	7187	chr20:62060182[b38]C,T	C	T	606204	156	200	0.00129596	-0.319055	0.512005	FALSE	0.0120656	0.0378458
ENSG00000233017	20	+	62427828	7265	chr20:61941391[b38]G,T	G	T	-486437	158	200	0.000120773	-0.404102	0.265725	FALSE	0.0323458	0.07724
ENSG00000101190	20	-	62861672	6874	chr20:62860560[b38]C,G	C	G	1112	158	198	5.81848e-13	0.0963958	1.98563e-06	TRUE	0.0125769	0.0142508
ENSG00000101191	20	-	62937797	6729	chr20:62933549[b38]G,T	G	T	4248	159	198	1.34858e-15	0.0463075	2.68241e-10	TRUE	0.063287	0.0134366
ENSG00000101193	20	+	62938148	6725	chr20:62386115[b38]C,T	C	T	-552033	159	200	3.33986e-08	-0.0720542	0.00283457	TRUE	0.0078015	0.187037
ENSG00000101194	20	+	62952708	6724	chr20:62900226[b38]A,T	A	T	-52482	159	200	0.000168051	0.451215	0.36352	FALSE	0.000353508	0.165504
ENSG00000149658	20	-	63215894	6518	chr20:63189669[b38]A,G	A	G	26225	160	199	0.000113836	0.0535057	0.298298	FALSE	0.000157303	0.319176
ENSG00000225978	20	+	63102206	6612	chr20:63822722[b38]C,T	T	C	720516	160	199	0.000801379	-1.01776	0.472873	FALSE	0.0273282	0.00781028
ENSG00000231133	20	-	63102116	6612	chr20:63093127[b38]C,T	C	T	8989	160	199	1.81717e-06	0.334746	0.0399083	TRUE	0.0313752	0.019257
ENSG00000231977	20	-	63173842	6547	chr20:62586746[b38]A,G	A	G	587096	159	200	0.000137294	-0.59742	0.363318	FALSE	0.0103061	0.0516115
ENSG00000236527	20	-	62872913	6844	chr20:62893212[b38]A,G	A	G	-20299	160	200	0.000252927	0.408012	0.367467	FALSE	0.0386543	0.000111554
ENSG00000286628	20	-	63151971	6605	chr20:63139534[b38]C,G	C	G	12437	159	198	5.81542e-07	-0.304201	0.00842329	TRUE	0.0226858	0.0839472
ENSG00000091317	3	-	32502747	4410	chr3:32477247[b38]C,T	C	T	25500	158	198	3.72046e-05	-0.0710363	0.128673	FALSE	0.0369545	0.02831
ENSG00000144635	3	-	32570772	4382	chr3:32543196[b38]A,C	A	C	27576	159	199	1.36135e-10	0.179045	3.53527e-06	TRUE	0.0569338	0.119131
ENSG00000144645	3	-	31981181	4375	chr3:31633276[b38]A,G	A	G	347905	159	201	0.00083321	0.21657	0.476783	FALSE	0.000318016	0.00942787
ENSG00000152642	3	+	32105690	4496	chr3:32153249[b38]A,G	G	A	47559	157	199	1.34014e-10	-0.054139	6.78435e-06	TRUE	0.0100247	0.012845
ENSG00000153551	3	+	32391699	4439	chr3:32392400[b38]C,T	T	C	701	160	200	2.73053e-05	-0.207032	0.136509	FALSE	0.0169088	0.118368
ENSG00000163527	3	+	31532639	4300	chr3:30946568[b38]G,T	T	G	-586071	157	201	0.000421464	0.118943	0.379154	FALSE	0.020083	0.000262673
ENSG00000170293	3	+	32238680	4495	chr3:32820136[b38]A,G	G	A	581456	158	196	0.000196589	-0.0817998	0.326463	FALSE	0.00323843	0.00794977
ENSG00000182973	3	+	32685146	4306	chr3:32757940[b38]A,G	G	A	72794	158	198	3.61916e-05	0.114375	0.331178	FALSE	0.0194323	0.261692
ENSG00000197385	3	+	31981751	4377	chr3:32867931[b38]C,T	C	T	886180	160	200	4.42937e-05	-0.355986	0.277201	FALSE	0.00591929	0.116842
ENSG00000206557	3	+	32817998	4136	chr3:32368441[b38]A,G	A	G	-449557	160	200	0.000103224	-0.309831	0.480384	FALSE	0.00851922	0.000436866
ENSG00000075043	20	-	63472465	5819	chr20:63517243[b38]C,G	G	C	-44778	160	200	0.000552011	0.37554	0.459349	FALSE	0.00139462	0.000397816
ENSG00000101198	20	-	63272583	6535	chr20:63251136[b38]C,G	C	G	21447	159	200	9.18413e-09	0.39192	0.00036832	TRUE	0.037786	0.000793571
ENSG00000101199	20	+	63272786	6534	chr20:62891787[b38]G,T	T	G	-380999	160	199	0.000432284	0.0569212	0.44555	FALSE	0.0108586	0.0675277
ENSG00000101203	20	+	63293187	6518	chr20:62994434[b38]C,T	C	T	-298753	158	199	0.000232753	-0.227431	0.362184	FALSE	0.00714621	0.0380092
ENSG00000101204	20	-	63361167	6277	chr20:63267723[b38]A,G	G	A	93444	160	201	0.00039169	-0.553516	0.43453	FALSE	0.0101349	0.0795642
ENSG00000101210	20	-	63499059	5754	chr20:64172551[b38]C,T	T	C	-673492	159	201	0.000355471	-0.248162	0.406273	FALSE	0.00541	0.0348965
ENSG00000101216	20	-	63626957	5175	chr20:63861419[b38]C,G	C	G	-234462	157	198	0.000429725	0.0490153	0.40777	FALSE	0.0079913	0.0830325
ENSG00000125534	20	+	63520766	5684	chr20:63256101[b38]C,T	T	C	-264665	160	201	1.03668e-06	-1.07596	0.0184489	TRUE	0.0322173	0.00175216
ENSG00000130589	20	-	63574185	5440	chr20:62886384[b38]A,G	A	G	687801	160	201	8.90438e-05	-0.768369	0.304082	FALSE	0.0118684	0.00552599
ENSG00000203900	20	+	63359989	6277	chr20:62556489[b38]A,G	A	G	-803500	158	201	0.000279656	-0.680304	0.414705	FALSE	0.0270661	0.0516775
ENSG00000026036	20	+	63659301	5099	chr20:63239334[b38]C,T	T	C	-419967	158	201	8.3338e-08	-3.00162	0.0484894	TRUE	0.0495748	0.030664
ENSG00000101246	20	-	63707868	4906	chr20:63155376[b38]C,G	C	G	552492	160	200	0.000528683	0.0921565	0.415802	FALSE	0.0130859	0.0010486
ENSG00000197114	20	+	63707466	4908	chr20:62814018[b38]A,G	A	G	-893448	160	201	0.000114975	-2.41991	0.379363	FALSE	0.0230938	0.0159929
ENSG00000197457	20	-	63653347	5119	chr20:63658840[b38]G,T	T	G	-5493	159	197	2.41883e-11	0.0977246	8.65228e-06	TRUE	0.0171812	0.0436787
ENSG00000203896	20	+	63736284	4780	chr20:63527731[b38]C,T	T	C	-208553	160	199	0.000381358	1.67072	0.460201	FALSE	0.0106541	0.00931589
ENSG00000232442	20	+	63627180	5175	chr20:64149270[b38]A,G	A	G	522090	159	200	0.000255554	-0.693593	0.319087	FALSE	0.0355101	0.000191972
ENSG00000243509	20	+	63696653	4949	chr20:64082673[b38]C,T	T	C	386020	157	198	0.000258418	-0.510933	0.324483	FALSE	0.0117232	0.121376
ENSG00000258366	20	+	63657811	5104	chr20:64051649[b38]A,G	G	A	393838	159	201	0.000564397	-0.117927	0.468753	FALSE	0.00937313	0.00999344
ENSG00000273047	20	+	63738271	4769	chr20:64246560[b38]A,C	A	C	508289	159	201	9.39001e-06	-0.311182	0.0469875	TRUE	0.0184664	0.000410618
ENSG00000273154	20	+	63708865	4905	chr20:63424130[b38]C,T	T	C	-284735	160	201	0.000955267	-2.26538	0.497128	FALSE	0.015684	0.0263916
ENSG00000013583	12	-	13000116	4077	chr12:13053956[b38]C,T	T	C	-53840	159	201	0.000190082	-0.27736	0.319073	FALSE	0.0183313	0.197712
ENSG00000111276	12	+	12685499	4152	chr12:13403318[b38]C,G	C	G	717819	159	201	4.35792e-06	-0.431873	0.304576	FALSE	0.0160987	0.0141982
ENSG00000125821	20	+	18587943	5084	chr20:18568681[b38]C,T	C	T	-19262	156	198	1.12727e-09	0.0686275	0.000142733	TRUE	0.0505648	0.0145434
ENSG00000178878	12	+	12725918	4112	chr12:12289230[b38]A,G	G	A	-436688	156	200	0.00012376	-0.385843	0.274787	FALSE	0.0157483	0.51007
ENSG00000179935	20	-	18794169	5090	chr20:19545422[b38]C,T	T	C	-751253	156	200	0.000196955	-0.337806	0.267839	FALSE	0.0292586	0.0020377
ENSG00000183150	12	-	12696066	4136	chr12:12603738[b38]C,T	T	C	92328	160	200	0.000780274	-0.0907938	0.475056	FALSE	7.79977e-08	0.0729383
ENSG00000213782	12	+	12813317	4148	chr12:11875208[b38]A,C	C	A	-938109	160	201	7.11163e-06	-0.8462	0.412494	FALSE	0.0195625	0.214442
ENSG00000247498	12	+	12927713	4102	chr12:12938352[b38]A,T	A	T	10639	160	198	5.82987e-13	0.759686	2.69899e-08	TRUE	0.131153	0.0222247
ENSG00000256658	12	-	12723902	4117	chr12:11829195[b38]C,G	C	G	894707	160	201	0.00021389	0.972036	0.290321	FALSE	0.0177719	0.0190567
ENSG00000284776	20	+	18567454	5068	chr20:18534253[b38]C,T	T	C	-33201	158	198	2.0039e-07	-0.122787	0.00583864	TRUE	0.0185642	0.172148
ENSG00000101150	20	+	63865229	4284	chr20:63861419[b38]C,G	C	G	-3810	157	198	3.74948e-05	-0.0403601	0.100503	FALSE	0.0108338	0.01809
ENSG00000101152	20	+	63895127	4192	chr20:63895952[b38]A,G	A	G	825	160	197	3.63752e-07	0.0731671	0.00415764	TRUE	0.000913819	0.0526081
ENSG00000101161	20	+	63981133	3976	chr20:64003006[b38]A,G	A	G	21873	160	196	4.46237e-25	-0.0912549	3.72737e-18	TRUE	0.0629279	0.0166792
ENSG00000125520	20	+	63739777	4762	chr20:63726119[b38]A,G	A	G	-13658	158	197	0.00235087	-0.143411	0.516376	FALSE	0.0123168	0.012716
ENSG00000130584	20	-	63831098	4414	chr20:63496750[b38]A,G	A	G	334348	160	200	0.00152719	0.102235	0.522777	FALSE	0.0015382	0.000261125
ENSG00000130590	20	-	63979469	3983	chr20:63558827[b38]A,G	G	A	420642	159	198	0.000213971	-0.196983	0.360519	FALSE	0.00622315	0.0689493
ENSG00000196421	20	+	64034345	3766	chr20:63800700[b38]C,T	T	C	-233645	160	199	0.000323548	-1.25199	0.431035	FALSE	0.0292031	0.0140425
ENSG00000196700	20	-	63969815	4014	chr20:63981221[b38]C,T	T	C	-11406	160	198	0.000845848	-0.116757	0.441204	FALSE	0.00381762	0.0448959
ENSG00000198276	20	-	63956374	4058	chr20:63524482[b38]A,G	G	A	431892	160	200	0.000641058	-0.0943403	0.411512	FALSE	0.00435348	0.158266
ENSG00000229299	20	+	63744690	4740	chr20:63343618[b38]A,G	A	G	-401072	159	201	0.000565377	-0.702837	0.417982	FALSE	0.0136299	0.0357495
ENSG00000125510	20	+	64080083	3583	chr20:64060707[b38]A,C	A	C	-19376	160	197	8.12959e-06	-0.11391	0.0335641	TRUE	0.0334972	0.00192483
ENSG00000146477	6	+	160348379	4817	chr6:160358102[b38]A,G	G	A	9723	159	200	6.40852e-05	0.103464	0.146333	FALSE	0.00969124	0.00183225
ENSG00000149656	20	+	64290386	2845	chr20:64240753[b38]G,T	T	G	-49633	160	201	2.55709e-12	-0.67391	2.82895e-06	TRUE	0.0926979	0.00211679
ENSG00000171695	20	-	64084221	3554	chr20:63536417[b38]C,T	T	C	547804	159	199	0.00175632	-0.547248	0.485847	FALSE	0.00118946	0.00684266
ENSG00000171700	20	-	64079874	3585	chr20:63276630[b38]C,T	T	C	803244	159	201	0.000442498	0.160857	0.351288	FALSE	0.00800354	0.0490185
ENSG00000171703	20	+	64049837	3721	chr20:63377824[b38]A,G	A	G	-672013	160	201	0.000121254	0.260052	0.286535	FALSE	0.00867613	0.147436
ENSG00000175003	6	+	160121816	4865	chr6:160111620[b38]C,T	C	T	-10196	158	199	3.00531e-13	-0.21054	3.62903e-05	TRUE	0.0376597	0.00342992
ENSG00000196132	20	+	64102395	3479	chr20:63429558[b38]C,T	T	C	-672837	160	201	0.000688799	0.176399	0.40595	FALSE	0.0151901	0.143515
ENSG00000197081	6	+	159969083	4964	chr6:159118453[b38]C,T	T	C	-850630	159	201	5.96722e-05	0.304106	0.12791	FALSE	0.0196142	0.188471
ENSG00000203880	20	+	64255696	2959	chr20:64255319[b38]G,T	G	T	-377	160	200	2.29121e-11	0.179261	7.38703e-07	TRUE	0.0036869	0.3394
ENSG00000026652	6	-	161273939	4964	chr6:161304265[b38]A,G	A	G	-30326	158	198	6.22902e-07	-0.0554649	0.0047505	TRUE	0.00857451	0.0220473
ENSG00000085511	6	+	160991728	4905	chr6:160200704[b38]A,G	A	G	-791024	157	201	0.000588855	-0.352015	0.420356	FALSE	0.010267	0.0981672
ENSG00000112530	6	+	162727133	4815	chr6:162705620[b38]A,C	A	C	-21513	158	199	5.6897e-09	0.191241	0.00213849	TRUE	0.0373432	0.012428
ENSG00000185345	6	-	162727670	4815	chr6:162826438[b38]C,G	C	G	-98768	159	201	3.21043e-06	0.140928	0.131291	FALSE	0.0231407	0.0116684
ENSG00000198670	6	-	160664216	4845	chr6:160775934[b38]A,C	A	C	-111718	159	199	2.77077e-09	-0.357422	5.17086e-05	TRUE	0.0389441	0.00969217
ENSG00000213071	6	-	160519967	4824	chr6:160520221[b38]A,G	A	G	-254	158	200	1.74382e-16	0.245368	4.66401e-11	TRUE	0.0984653	0.00443327
ENSG00000231863	6	+	160931081	4919	chr6:160931224[b38]A,G	G	A	143	155	200	4.42717e-08	0.103925	0.00675714	TRUE	0.00636958	0.00925316
ENSG00000233342	6	+	160926270	4916	chr6:160681981[b38]A,G	G	A	-244289	160	201	5.21185e-05	-0.820353	0.191979	FALSE	0.0142962	0.0234357
ENSG00000286498	6	+	161353680	4790	chr6:161450746[b38]A,G	G	A	97066	160	200	0.000116584	-1.34973	0.209847	FALSE	0.0251552	2.5077e-06
ENSG00000287558	6	-	160767415	4896	chr6:160767071[b38]A,G	A	G	344	157	199	8.62497e-42	-0.244207	4.65486e-27	TRUE	0.0440019	1.63555e-05
ENSG00000112531	6	+	163414001	5127	chr6:163273801[b38]C,G	C	G	-140200	160	199	0.000121082	-0.104613	0.256798	FALSE	0.00485683	0.00562179
ENSG00000225683	6	-	163191951	5080	chr6:163185272[b38]C,T	T	C	6679	156	199	3.33076e-06	-0.134494	0.0174871	TRUE	0.00609207	0.038863
ENSG00000228692	6	-	163587716	4878	chr6:163301945[b38]A,G	A	G	285771	159	201	0.00032106	0.983182	0.337492	FALSE	0.0176279	0.0489744
ENSG00000281692	6	-	163324371	5105	chr6:163321799[b38]C,T	T	C	2572	158	199	4.19212e-15	-0.230924	6.7869e-10	TRUE	0.0180595	0.00146137
ENSG00000285553	6	-	163137695	5051	chr6:163135619[b38]C,T	T	C	2076	159	201	7.43506e-14	-0.388911	1.23031e-08	TRUE	0.0305218	0.0593734
ENSG00000285564	6	-	163346380	5099	chr6:162408699[b38]C,T	C	T	937681	160	201	1.67806e-05	-0.731064	0.180044	FALSE	0.0318592	0.00368685
ENSG00000285726	6	-	163353026	5108	chr6:163320305[b38]C,T	C	T	32721	160	199	0.000142422	0.435932	0.304082	FALSE	0.00870946	0.069888
ENSG00000288584	6	+	164148023	5369	chr6:163925089[b38]A,C	C	A	-222934	158	200	5.37825e-22	0.482955	2.21707e-10	TRUE	0.197759	0.0416917
ENSG00000288648	6	+	164228332	5327	chr6:163925089[b38]A,C	C	A	-303243	158	200	1.71323e-15	0.753371	7.91793e-08	TRUE	0.164262	0.0329863
ENSG00000288696	6	+	163926893	5021	chr6:163925089[b38]A,C	C	A	-1804	158	200	2.95508e-37	0.523758	2.5383e-28	TRUE	0.224984	0.0980761
ENSG00000112539	6	-	165309588	5709	chr6:165022853[b38]A,G	A	G	286735	160	201	0.0018402	0.339576	0.509934	FALSE	0.00182636	0.22489
ENSG00000112541	6	-	165987530	6192	chr6:165941666[b38]A,C	C	A	45864	159	200	0.000867175	-0.104859	0.476065	FALSE	0.00313309	0.057669
ENSG00000176381	6	-	166308144	6386	chr6:165815532[b38]A,C	A	C	492612	160	200	0.000302779	0.661761	0.35717	FALSE	0.0183728	0.0187095
ENSG00000198818	6	-	166342483	6413	chr6:166383177[b38]C,T	T	C	-40694	159	199	4.73429e-06	0.0513335	0.0713037	FALSE	0.0121425	0.0329148
ENSG00000227455	6	+	164827733	5432	chr6:164998489[b38]A,T	A	T	170756	160	200	0.000728197	-0.586559	0.441968	FALSE	0.0425379	0.000112849
ENSG00000280850	6	-	166276982	6312	chr6:166090261[b38]C,T	C	T	186721	157	198	0.00165365	-0.678701	0.516597	FALSE	0.0235558	0.0220479
ENSG00000286760	6	+	166342627	6414	chr6:166334084[b38]A,G	G	A	-8543	160	196	7.60086e-15	-0.261807	8.1278e-09	TRUE	0.0705952	0.110922
ENSG00000287189	6	+	166309505	6387	chr6:166307126[b38]C,T	C	T	-2379	160	200	2.82542e-12	-0.204618	4.66827e-07	TRUE	0.0317454	0.0279376
ENSG00000287550	6	-	164822234	5425	chr6:164897626[b38]C,T	C	T	-75392	159	201	5.506e-05	-0.127568	0.274194	FALSE	0.00878853	0.0939208
ENSG00000287877	6	+	164928192	5491	chr6:164928978[b38]C,T	C	T	786	156	198	3.49988e-31	-0.312889	6.39744e-17	TRUE	0.120469	0.0512186
ENSG00000026297	6	-	166957127	6560	chr6:166934358[b38]C,T	C	T	22769	160	200	1.66288e-08	-0.121847	0.000687994	TRUE	0.0425145	0.364929
ENSG00000060762	6	-	166382878	6497	chr6:166669928[b38]A,G	A	G	-287050	160	201	0.000411001	-0.0730451	0.406737	FALSE	0.00334165	0.0139753
ENSG00000071242	6	-	166862172	6742	chr6:166439651[b38]A,G	A	G	422521	158	200	0.000100148	-0.04347	0.221803	FALSE	0.00480193	0.3356
ENSG00000213066	6	+	166999318	6598	chr6:166723578[b38]A,G	A	G	-275740	160	200	0.000135343	0.0685178	0.269534	FALSE	0.000272929	0.162031
ENSG00000227598	6	-	166998919	6593	chr6:166181814[b38]A,G	A	G	817105	157	199	0.000744462	-0.0375011	0.461926	FALSE	0.0104424	0.0319765
ENSG00000232082	6	-	166465326	6701	chr6:166758625[b38]C,T	T	C	-293299	160	199	0.00010187	1.63561	0.204371	FALSE	0.0229146	0.105778
ENSG00000249141	6	-	166956098	6560	chr6:166929047[b38]A,G	G	A	27051	160	200	1.83814e-16	-0.206786	2.15537e-11	TRUE	0.0366782	0.198893
ENSG00000272980	6	+	166999406	6597	chr6:167039757[b38]C,T	T	C	40351	159	201	3.77025e-06	0.221002	0.0378435	TRUE	0.0243202	0.0145499
ENSG00000285730	6	-	166999358	6598	chr6:167803542[b38]G,T	T	G	-804184	157	201	0.00106362	-0.409568	0.49056	FALSE	0.0085064	9.28744e-05
ENSG00000287690	6	+	166651525	6676	chr6:167117029[b38]C,G	C	G	465504	159	200	0.000661574	-0.256837	0.498791	FALSE	0.0158944	0.111536
ENSG00000112562	6	+	168441152	7081	chr6:168629352[b38]A,C	A	C	188200	160	198	5.96579e-05	-0.131685	0.184177	FALSE	0.0116903	0.0412271
ENSG00000125337	6	+	167996242	7281	chr6:167998081[b38]C,T	T	C	1839	160	200	2.4083e-21	1.3747	4.9169e-15	TRUE	0.198127	0.0070726
ENSG00000130396	6	+	167826894	7082	chr6:167947721[b38]A,T	A	T	120827	157	199	6.92108e-09	0.0645029	0.000142973	TRUE	0.0364675	0.00405551
ENSG00000164488	6	-	168319655	7177	chr6:168369221[b38]A,T	A	T	-49566	156	199	5.18763e-06	-0.315779	0.150633	FALSE	0.0129924	0.236484
ENSG00000198221	6	-	167826788	7080	chr6:168518024[b38]A,G	A	G	-691236	159	200	0.000582965	0.401004	0.464121	FALSE	0.0102853	0.0220027
ENSG00000203688	6	-	167696205	7079	chr6:168230981[b38]A,G	A	G	-534776	157	199	9.0835e-05	-0.491642	0.204649	FALSE	0.0173866	0.0322965
ENSG00000225879	6	-	168963721	7013	chr6:168956751[b38]A,G	A	G	6970	156	200	1.71732e-38	-1.14821	2.30723e-16	TRUE	0.166517	0.0345248
ENSG00000229921	6	-	167996907	7279	chr6:167984151[b38]C,T	C	T	12756	158	199	2.11894e-30	1.54945	3.56529e-22	TRUE	0.296047	0.00177731
ENSG00000235994	6	-	167979546	7266	chr6:167984151[b38]C,T	C	T	-4605	158	199	6.81467e-20	0.995806	2.18564e-14	TRUE	0.20692	0.00288186
ENSG00000272549	6	-	167678913	7055	chr6:167148143[b38]A,G	G	A	530770	160	201	0.000472668	-0.582911	0.466231	FALSE	0.00854986	0.00714021
ENSG00000130023	6	+	169751623	6187	chr6:169620058[b38]C,T	C	T	-131565	160	200	0.000832946	-0.12464	0.45149	FALSE	0.00787924	0.0667598
ENSG00000130024	6	-	169725422	6296	chr6:169710308[b38]C,T	C	T	15114	160	201	3.17426e-09	0.129128	6.29055e-05	TRUE	0.0222262	0.162691
ENSG00000184465	6	-	169701552	6385	chr6:169591537[b38]C,G	C	G	110015	159	200	2.94924e-13	-0.0962297	2.08165e-08	TRUE	0.0420518	0.140066
ENSG00000184786	6	-	169751460	6188	chr6:169989033[b38]C,G	G	C	-237573	159	201	0.00013757	-0.359831	0.416021	FALSE	0.00282573	0.339882
ENSG00000186340	6	-	169253991	6957	chr6:169242206[b38]C,T	T	C	11785	160	199	2.33855e-06	0.260693	0.0160133	TRUE	0.0204712	0.0627063
ENSG00000226194	6	-	169388202	6824	chr6:169564324[b38]C,T	C	T	-176122	158	199	2.91722e-19	0.298705	1.74753e-13	TRUE	0.0950074	0.0365204
ENSG00000226445	6	+	169213255	6966	chr6:169207859[b38]A,T	A	T	-5396	158	197	1.79284e-06	0.401889	0.0105859	TRUE	0.0496495	0.0165962
ENSG00000227704	6	+	169724714	6300	chr6:169697758[b38]A,G	G	A	-26956	160	199	7.70643e-28	0.245209	1.25891e-20	TRUE	0.142126	0.00220344
ENSG00000231690	6	+	169790038	6080	chr6:170134258[b38]A,G	A	G	344220	160	201	0.00212061	-0.158488	0.516545	FALSE	0.0163703	0.0146567
ENSG00000285733	6	-	169701552	6385	chr6:169820430[b38]A,G	G	A	-118878	156	200	0.000146542	0.0849903	0.272444	FALSE	0.0075886	0.0153888
ENSG00000008018	6	-	170553244	3525	chr6:170544462[b38]C,T	C	T	8782	159	197	8.27845e-06	-0.023286	0.0283693	TRUE	0.00851248	0.222947
ENSG00000071994	6	-	170584583	3350	chr6:170523682[b38]A,G	A	G	60901	160	198	4.9431e-12	-0.0960654	4.72191e-07	TRUE	0.0419625	0.0970617
ENSG00000112584	6	+	170290704	4170	chr6:170416099[b38]A,C	A	C	125395	160	199	6.35677e-51	-0.110691	2.71246e-39	TRUE	0.247893	0.00016383
ENSG00000112592	6	+	170554303	3515	chr6:170007774[b38]C,G	C	G	-546529	160	201	0.00111752	-0.237706	0.430211	FALSE	0.0116519	0.0617547
ENSG00000198719	6	-	170290141	4173	chr6:170194340[b38]G,T	T	G	95801	159	200	1.80515e-07	0.11946	0.00278132	TRUE	0.0184367	0.00332111
ENSG00000227508	6	+	170272475	4204	chr6:170549244[b38]A,G	A	G	276769	158	201	0.00129421	0.558463	0.450683	FALSE	0.0396169	0.000835211
ENSG00000230423	6	+	170615516	3256	chr6:169743665[b38]G,T	T	G	-871851	158	201	0.00036014	-0.800737	0.367973	FALSE	0.00561912	0.00132903
ENSG00000230960	6	-	170262417	4244	chr6:170263653[b38]C,T	T	C	-1236	157	199	1.39465e-25	0.399364	2.34179e-18	TRUE	0.0414287	0.00123744
ENSG00000287411	6	+	170612623	3263	chr6:170089797[b38]A,C	C	A	-522826	158	201	0.000318302	-0.352284	0.401487	FALSE	0.0328995	0.046299
ENSG00000288162	6	+	170135375	4756	chr6:170157478[b38]C,T	T	C	22103	160	199	8.61775e-13	0.560137	1.39547e-07	TRUE	0.125543	0.0051982
ENSG00000197935	6	-	29005009	8570	chr6:28780125[b38]C,T	T	C	224884	158	196	1.34629e-07	-0.19648	0.00769362	TRUE	0.0524611	0.0664921
ENSG00000204642	6	+	29722776	10027	chr6:30612820[b38]A,G	A	G	890044	160	198	0.0016394	-0.436239	0.45479	FALSE	0.0136743	0.00182405
ENSG00000204644	6	-	29681063	9990	chr6:29689350[b38]C,T	T	C	-8287	159	198	3.64332e-11	0.555668	1.89496e-05	TRUE	0.0206145	0.005695
ENSG00000204655	6	+	29657003	9952	chr6:30077422[b38]A,G	A	G	420419	158	200	0.000627997	-0.0722093	0.386673	FALSE	0.00127406	0.00046551
ENSG00000204681	6	-	29632851	9957	chr6:29926616[b38]C,G	G	C	-293765	156	199	1.27724e-07	0.166398	0.00136051	TRUE	0.0177454	0.125224
ENSG00000204709	6	+	28943878	7412	chr6:29378586[b38]A,G	A	G	434708	157	199	0.00151501	-0.226832	0.431402	FALSE	0.0396662	0.000383985
ENSG00000204713	6	-	28923634	7241	chr6:29062258[b38]A,G	A	G	-138624	157	198	0.000128637	0.0658684	0.148605	FALSE	0.0100725	0.23963
ENSG00000224157	6	+	28896531	7285	chr6:27929300[b38]A,C	C	A	-967231	159	201	0.00166591	-0.971488	0.429282	FALSE	0.014156	0.0050558
ENSG00000227214	6	+	28986204	8318	chr6:29938135[b38]C,T	T	C	951931	159	200	0.00435606	1.15522	0.503003	FALSE	0.010388	0.0518432
ENSG00000244349	6	+	28986801	8325	chr6:29858081[b38]C,T	C	T	871280	160	201	0.000106857	-1.19631	0.172153	FALSE	0.044398	2.12792e-06
ENSG00000089101	20	+	20052515	4530	chr20:20052779[b38]A,G	A	G	264	160	200	6.49133e-18	-0.290312	2.82605e-12	TRUE	0.0685263	0.00439111
ENSG00000101343	20	-	20056016	4535	chr20:19944556[b38]A,G	G	A	111460	160	201	0.000271543	-0.0666553	0.385941	FALSE	0.0112314	0.20049
ENSG00000132669	20	+	19757607	4574	chr20:19882918[b38]A,G	A	G	125311	159	197	0.000179871	0.0957106	0.266041	FALSE	0.00364859	0.104053
ENSG00000173418	20	+	20017311	4507	chr20:19525837[b38]A,G	A	G	-491474	160	201	0.000746323	-0.156817	0.433687	FALSE	0.00682637	0.0553952
ENSG00000185052	20	+	19212643	5121	chr20:19943592[b38]C,T	T	C	730949	158	200	0.000383024	0.127503	0.378764	FALSE	0.000249303	0.00169184
ENSG00000188559	20	-	20712482	3740	chr20:21701492[b38]C,T	T	C	-989010	160	201	0.000101359	-0.209445	0.171828	FALSE	0.00823714	0.000625211
ENSG00000225127	20	-	21106272	3150	chr20:20817896[b38]A,G	A	G	288376	160	201	2.00979e-05	0.330604	0.132064	FALSE	0.0178411	0.0195765
ENSG00000243810	20	-	20267495	4276	chr20:20365534[b38]C,T	C	T	-98039	160	200	5.14179e-36	1.63074	4.78698e-29	TRUE	0.366005	0.018851
ENSG00000283405	20	+	21089697	3164	chr20:20294957[b38]A,G	G	A	-794740	160	200	0.000811804	-0.575078	0.382711	FALSE	0.0323981	0.0431943
ENSG00000287430	20	-	19211630	5122	chr20:19081644[b38]C,T	T	C	129986	159	201	3.42512e-05	-0.927349	0.175618	FALSE	0.0294111	0.0353375
ENSG00000181126	6	+	29790955	10047	chr6:30076002[b38]C,G	G	C	285047	160	199	3.286e-07	0.788386	0.00923048	TRUE	0.0882505	0.00140906
ENSG00000206341	6	+	29887753	10192	chr6:29960493[b38]C,G	C	G	72740	160	197	5.59336e-23	-0.529393	6.16348e-11	TRUE	0.190146	0.00915202
ENSG00000206503	6	+	29941261	10262	chr6:29882225[b38]C,T	C	T	-59036	159	197	1.50763e-19	0.441183	4.77325e-12	TRUE	0.104428	0.00251619
ENSG00000214922	6	-	29748901	10061	chr6:29704752[b38]C,T	T	C	44149	159	199	1.14424e-12	0.22071	8.77539e-07	TRUE	0.024488	0.268174
ENSG00000229390	6	-	29972210	10271	chr6:30078234[b38]C,T	T	C	-106024	158	200	8.41064e-15	-0.5437	5.04045e-07	TRUE	0.175736	0.124411
ENSG00000230795	6	+	29926460	10230	chr6:29972425[b38]A,G	A	G	45965	158	201	2.803e-32	-0.907236	2.97054e-14	TRUE	0.305442	0.00683347
ENSG00000231130	6	+	29896655	10186	chr6:29959834[b38]C,T	C	T	63179	159	198	7.32704e-24	0.841993	9.88904e-17	TRUE	0.237417	0.00392131
ENSG00000233677	6	+	29906544	10204	chr6:29962689[b38]A,G	G	A	56145	158	197	6.73926e-06	0.272336	0.0468084	TRUE	0.0563266	0.00017693
ENSG00000235963	6	-	29908480	10211	chr6:29883007[b38]A,G	G	A	25473	157	197	2.92753e-22	-0.852874	1.10004e-12	TRUE	0.243789	0.00380527
ENSG00000285799	6	-	29883555	10218	chr6:30098254[b38]A,G	G	A	-214699	158	197	1.11635e-29	-0.354254	1.13999e-19	TRUE	0.329772	0.0596129
ENSG00000066379	6	+	30058900	10715	chr6:30121969[b38]C,T	T	C	63069	160	200	0.00075994	-0.38307	0.463423	FALSE	0.0111076	0.0347103
ENSG00000204599	6	+	30326480	13532	chr6:30946719[b38]G,T	T	G	620239	158	201	0.000251989	0.128962	0.296711	FALSE	0.0106937	0.0264575
ENSG00000204619	6	+	30066710	10736	chr6:29839124[b38]C,G	C	G	-227586	158	198	0.000312407	-0.0964181	0.312781	FALSE	0.0018785	0.00516431
ENSG00000204622	6	+	30005972	10403	chr6:30154880[b38]C,G	G	C	148908	160	200	4.65962e-06	-0.668141	0.0223457	TRUE	0.0419843	0.000609859
ENSG00000204623	6	-	30061080	10718	chr6:30060647[b38]A,C	C	A	433	158	200	2.63129e-23	0.181551	5.17393e-14	TRUE	0.113607	0.00139404
ENSG00000204625	6	+	29975113	10286	chr6:30118645[b38]C,G	C	G	143532	160	198	5.57501e-07	-0.387	0.00770762	TRUE	0.0745275	0.067358
ENSG00000231074	6	-	30326355	13532	chr6:29941092[b38]A,C	A	C	385263	159	201	3.52119e-08	-0.188666	0.00133746	TRUE	0.0345076	0.000812081
ENSG00000234127	6	-	30213306	11644	chr6:30199168[b38]A,G	G	A	14138	159	201	3.74116e-11	0.183481	6.21064e-06	TRUE	0.0225756	0.00240727
ENSG00000243753	6	+	30259549	12099	chr6:30345450[b38]A,G	A	G	85901	159	200	2.78305e-06	-0.10363	0.0270433	TRUE	0.00078072	0.047997
ENSG00000270604	6	-	30326010	13532	chr6:30245216[b38]C,T	C	T	80794	158	200	1.32956e-20	-0.184339	5.39358e-12	TRUE	0.0949501	0.0377893
ENSG00000137343	6	+	30626843	15853	chr6:31173350[b38]A,G	G	A	546507	159	198	1.4546e-05	-0.127584	0.134132	FALSE	0.00806881	0.0946864
ENSG00000204568	6	+	30617841	15865	chr6:31441801[b38]C,T	T	C	823960	159	201	4.84061e-06	-0.23739	0.0449142	TRUE	0.0105463	0.15507
ENSG00000204569	6	-	30617225	15865	chr6:31026181[b38]A,G	A	G	-408956	157	198	7.31653e-05	0.0581925	0.198642	FALSE	0.00320416	0.00919035
ENSG00000204574	6	+	30571394	15873	chr6:30977354[b38]C,T	T	C	405960	158	198	0.00202632	-0.0349483	0.504216	FALSE	0.00559614	0.0672688
ENSG00000204576	6	+	30557281	15879	chr6:31283429[b38]A,T	A	T	726148	159	201	0.000290029	0.148874	0.363343	FALSE	0.0167252	0.0121668
ENSG00000204590	6	-	30556205	15881	chr6:29635159[b38]C,T	C	T	921046	158	197	4.34944e-05	-0.10034	0.130912	FALSE	0.00604669	0.37091
ENSG00000204592	6	+	30489510	15643	chr6:31423985[b38]C,G	C	G	934475	158	201	0.00139313	0.321048	0.487256	FALSE	0.00389178	0.0556718
ENSG00000235781	6	+	30516267	15806	chr6:31119034[b38]A,G	A	G	602767	160	201	3.45855e-05	-1.15755	0.117858	FALSE	0.0177107	0.00633525
ENSG00000241370	6	+	30345132	13977	chr6:30261686[b38]A,G	A	G	-83446	158	199	8.40814e-07	-0.917302	0.00699537	TRUE	0.115837	0.000688025
ENSG00000248167	6	+	30328908	13595	chr6:31188296[b38]A,G	A	G	859388	160	199	8.38647e-05	-0.576701	0.216645	FALSE	0.0185056	0.00117558
ENSG00000137312	6	-	30742528	15268	chr6:30719837[b38]C,G	C	G	22691	160	196	2.86697e-18	0.394947	2.87395e-11	TRUE	0.0609314	0.177391
ENSG00000137331	6	-	30744520	15252	chr6:31306468[b38]A,G	G	A	-561948	159	199	0.000141182	-0.606766	0.228037	FALSE	0.00967382	0.000169476
ENSG00000137337	6	-	30717246	15406	chr6:30675086[b38]C,G	C	G	42160	160	200	5.90317e-08	0.286711	0.00259787	TRUE	0.0364876	0.196927
ENSG00000137404	6	-	30691377	15648	chr6:30469076[b38]C,T	C	T	222301	159	199	0.00143732	-0.609744	0.488233	FALSE	0.0322738	0.0161111
ENSG00000146112	6	-	30687115	15685	chr6:31306842[b38]A,G	G	A	-619727	158	196	1.55254e-05	-0.16279	0.216664	FALSE	0.0139112	0.0929102
ENSG00000196230	6	+	30717436	15402	chr6:31517324[b38]A,C	C	A	799888	160	197	0.000713083	-0.0866008	0.457324	FALSE	0.00945857	0.205271
ENSG00000204560	6	-	30672843	15783	chr6:30165672[b38]C,T	C	T	507171	160	200	2.67426e-08	0.260188	0.00603364	TRUE	0.01972	0.0492743
ENSG00000204564	6	+	30647040	15841	chr6:31391492[b38]C,G	G	C	744452	158	198	3.04945e-05	0.140183	0.339473	FALSE	0.00660933	0.124467
ENSG00000228022	6	+	30743791	15255	chr6:30882618[b38]A,G	A	G	138827	158	199	0.000690469	0.15935	0.420576	FALSE	0.0170408	0.00369116
ENSG00000272273	6	+	30742758	15267	chr6:31418066[b38]C,T	T	C	675308	159	198	0.00049254	-0.405175	0.377891	FALSE	0.0174009	0.00175676
ENSG00000137310	6	+	31158548	11714	chr6:31093236[b38]C,T	T	C	-65312	157	201	3.26906e-09	0.517542	0.00257338	TRUE	0.0464045	0.0358204
ENSG00000137411	6	+	30914206	13695	chr6:30922792[b38]G,T	T	G	8586	157	197	5.21144e-15	1.58681	5.21354e-08	TRUE	0.0785803	0.137866
ENSG00000204531	6	-	31180620	11670	chr6:31251580[b38]A,G	A	G	-70960	158	199	4.78315e-19	0.428688	1.52986e-11	TRUE	0.130967	0.0758562
ENSG00000204536	6	-	31158168	11717	chr6:31142033[b38]A,G	A	G	16135	159	198	4.24379e-13	0.1594	1.0958e-06	TRUE	0.0851607	0.00610454
ENSG00000204540	6	+	31114751	11908	chr6:31117864[b38]C,T	C	T	3113	160	199	8.33585e-28	-0.951333	1.63647e-18	TRUE	0.241481	0.0307831
ENSG00000204580	6	+	30876422	13648	chr6:31513315[b38]C,T	C	T	636893	160	199	0.000284999	0.106386	0.339556	FALSE	0.00585928	0.00382796
ENSG00000206344	6	+	31197761	11670	chr6:31197500[b38]A,G	A	G	-261	159	200	1.66965e-15	-0.25668	6.64964e-09	TRUE	0.0667591	0.00172943
ENSG00000213780	6	+	30908208	13683	chr6:30163934[b38]C,G	C	G	-744274	160	200	0.00165499	1.87297	0.48838	FALSE	0.010017	0.0021378
ENSG00000228789	6	+	31053451	12166	chr6:31049857[b38]A,G	A	G	-3594	158	199	7.89224e-34	-1.33187	1.16409e-18	TRUE	0.298357	0.0189812
ENSG00000288473	6	+	30908243	13683	chr6:31128412[b38]C,T	T	C	220169	159	200	0.000240751	1.14525	0.298518	FALSE	0.00655572	0.0257126
ENSG00000198563	6	-	31541951	12156	chr6:31353333[b38]C,T	T	C	188618	160	201	0.000491434	-0.262833	0.405567	FALSE	0.0100493	0.0147865
ENSG00000204516	6	+	31494882	12222	chr6:31502494[b38]G,T	G	T	7612	157	198	2.69606e-15	-0.33925	8.51034e-09	TRUE	0.111383	0.0706716
ENSG00000204520	6	+	31399785	12065	chr6:31409865[b38]A,G	G	A	10080	157	197	1.94873e-18	-0.78085	2.49169e-07	TRUE	0.114102	0.0763497
ENSG00000204525	6	-	31272073	11781	chr6:31360741[b38]A,G	A	G	-88668	160	200	6.83837e-05	-0.238353	0.292745	FALSE	0.0118607	0.00021171
ENSG00000206337	6	+	31463171	12161	chr6:31551732[b38]C,T	C	T	88561	160	197	0.00116878	1.14181	0.46608	FALSE	0.0105851	0.000879031
ENSG00000225851	6	-	31382242	11967	chr6:31183636[b38]A,C	C	A	198606	157	199	0.000259787	-0.182176	0.372521	FALSE	0.010914	0.0536393
ENSG00000234745	6	-	31366765	11934	chr6:31043501[b38]C,G	G	C	323264	160	200	0.000546152	-0.363735	0.42498	FALSE	0.0186639	0.0731317
ENSG00000285647	6	+	31367058	11935	chr6:31375570[b38]A,G	G	A	8512	159	199	3.90256e-09	0.498442	0.000775119	TRUE	0.0553786	0.025489
ENSG00000286940	6	-	31494255	12224	chr6:31494001[b38]G,T	T	G	254	159	196	5.63849e-16	-0.355097	7.24653e-07	TRUE	0.138963	0.0274161
ENSG00000288587	6	+	31400703	12067	chr6:31412257[b38]A,G	A	G	11554	158	200	1.07125e-32	0.635486	7.41951e-23	TRUE	0.151429	0.0575386
ENSG00000053328	6	-	110358274	3742	chr6:110341566[b38]G,T	T	G	16708	157	198	2.10875e-12	0.115462	7.17031e-08	TRUE	0.0174208	0.012463
ENSG00000112290	6	-	110179842	4009	chr6:110056941[b38]A,G	A	G	122901	160	201	0.000343353	0.117415	0.323068	FALSE	0.0019676	0.0876619
ENSG00000112367	6	+	109690610	4141	chr6:110511591[b38]C,T	T	C	820981	160	201	3.519e-05	-0.133274	0.109877	FALSE	0.0101929	0.0158962
ENSG00000146360	6	+	109978257	3951	chr6:110261875[b38]A,G	G	A	283618	157	200	0.000761126	0.983555	0.370673	FALSE	0.0338265	0.000872057
ENSG00000155085	6	-	109691148	4142	chr6:109499759[b38]C,T	T	C	191389	157	198	9.84457e-06	-0.0529097	0.0351529	TRUE	0.0193894	0.12723
ENSG00000168438	6	+	110180142	4009	chr6:110626237[b38]A,G	G	A	446095	159	201	0.000651538	-0.0430025	0.377322	FALSE	0.00713323	0.063695
ENSG00000203797	6	-	110415468	3698	chr6:110415912[b38]A,G	A	G	-444	158	200	8.42748e-31	0.201326	8.56105e-24	TRUE	0.0325402	0.013814
ENSG00000234006	6	+	31542305	12158	chr6:31261867[b38]A,G	G	A	-280438	157	198	0.00226705	-0.457159	0.508911	FALSE	0.0140433	0.150382
ENSG00000254870	6	-	31546561	12174	chr6:31354106[b38]A,G	A	G	192455	160	200	0.000178879	-0.236571	0.449549	FALSE	0.00247668	0.100378
ENSG00000286691	6	-	110039523	3994	chr6:110041128[b38]C,T	T	C	-1605	157	200	1.14751e-08	0.288359	0.00054072	TRUE	0.0163934	0.0184723
ENSG00000009413	6	-	111483600	3653	chr6:112173273[b38]C,T	T	C	-689673	160	201	0.000589805	0.154566	0.3732	FALSE	0.0101384	0.0585133
ENSG00000112394	6	+	111087504	3932	chr6:111163298[b38]A,G	A	G	75794	159	197	1.06453e-06	0.115257	0.00844317	TRUE	0.000711597	0.0257872
ENSG00000123505	6	+	110874771	3862	chr6:111612012[b38]A,G	A	G	737241	157	199	0.000110868	0.0669883	0.196107	FALSE	3.00838e-05	0.0353512
ENSG00000155111	6	-	110815572	3816	chr6:110802126[b38]C,T	C	T	13446	158	198	0.000241486	0.0873846	0.251072	FALSE	0.001539	0.0108088
ENSG00000155115	6	+	110958707	3931	chr6:111936146[b38]A,G	G	A	977439	159	200	1.92587e-08	-0.328644	0.00576976	TRUE	0.0121329	0.0899987
ENSG00000173214	6	+	111259328	3875	chr6:110451141[b38]A,T	A	T	-808187	158	201	0.000455494	0.305375	0.314673	FALSE	0.0125112	0.0119112
ENSG00000197498	6	+	110982016	3916	chr6:111002085[b38]A,G	G	A	20069	160	198	6.15693e-22	-0.0775213	3.00758e-15	TRUE	0.0844511	0.160004
ENSG00000231889	6	+	111483460	3654	chr6:111587063[b38]C,G	C	G	103603	158	197	1.50192e-12	0.0490982	8.53977e-08	TRUE	0.0427966	0.000571183
ENSG00000271607	6	+	110863861	3868	chr6:111561896[b38]C,T	T	C	698035	160	201	4.7243e-05	-0.974031	0.158178	FALSE	0.0291363	0.000243968
ENSG00000289847	6	-	110566459	3654	chr6:110599337[b38]A,C	C	A	-32878	160	199	6.01145e-07	-0.218239	0.00415308	TRUE	0.00354993	0.0180991
ENSG00000010810	6	-	111872969	3524	chr6:110946496[b38]C,T	C	T	926473	160	200	0.000358771	-0.083329	0.282317	FALSE	0.00359653	0.193094
ENSG00000056972	6	-	111605777	3443	chr6:111236418[b38]C,T	T	C	369359	160	197	0.00341216	-0.182174	0.508303	FALSE	4.09135e-05	0.24668
ENSG00000074935	6	-	112087436	3208	chr6:112091092[b38]A,C	A	C	-3656	158	199	2.37614e-06	-0.0634818	0.0290693	TRUE	0.0171083	0.0367629
ENSG00000112769	6	-	112254460	3199	chr6:112278572[b38]A,G	G	A	-24112	160	201	0.000473025	-0.35867	0.421494	FALSE	0.000200109	0.0310257
ENSG00000203778	6	+	112087592	3208	chr6:112095844[b38]A,G	A	G	8252	160	201	1.66195e-05	-0.139332	0.0614729	FALSE	0.00754248	0.238939
ENSG00000227502	6	-	113872995	2435	chr6:114089525[b38]A,G	G	A	-216530	159	199	7.96313e-05	0.276215	0.165275	FALSE	0.0159517	0.0988734
ENSG00000277443	6	+	113857346	2446	chr6:113527622[b38]A,G	A	G	-329724	158	199	4.49748e-05	-0.104325	0.0741384	FALSE	0.00431664	0.143626
ENSG00000286616	6	-	111511016	3594	chr6:111459737[b38]C,G	C	G	51279	160	201	1.93171e-08	1.12251	0.0021819	TRUE	0.117216	0.000239583
ENSG00000288560	6	+	112988312	2698	chr6:112882876[b38]G,T	G	T	-105436	158	200	0.000441305	0.279545	0.309087	FALSE	0.0147326	0.0596258
ENSG00000289256	6	+	111873589	3522	chr6:111699038[b38]A,G	A	G	-174551	160	201	5.33294e-05	-0.736025	0.191076	FALSE	0.0219709	0.112812
ENSG00000111817	6	+	116254174	3505	chr6:116455430[b38]A,G	G	A	201256	157	199	3.76601e-07	0.0775858	0.00229475	TRUE	0.0389189	0.0526367
ENSG00000123500	6	-	116126054	3401	chr6:115875267[b38]C,T	T	C	250787	158	201	3.55623e-05	-0.310929	0.140664	FALSE	0.00816001	0.00033875
ENSG00000175967	6	+	113904133	2398	chr6:114010195[b38]A,G	G	A	106062	158	197	4.61554e-06	0.166966	0.0948907	FALSE	0.0311754	0.0225868
ENSG00000178425	6	+	116100852	3399	chr6:116078209[b38]C,T	T	C	-22643	155	200	5.28219e-06	-0.0389212	0.0160107	TRUE	0.00593202	0.0361019
ENSG00000196591	6	-	113970910	2436	chr6:113924306[b38]A,G	G	A	46604	159	197	3.33803e-05	-0.0997697	0.0910304	FALSE	0.0259683	0.00483344
ENSG00000228624	6	+	113969702	2433	chr6:114206131[b38]C,T	T	C	236429	158	200	0.000554554	-0.0694308	0.32145	FALSE	0.00317198	7.45873e-06
ENSG00000236326	6	-	116244491	3503	chr6:116846862[b38]C,T	T	C	-602371	157	201	0.000249328	-0.546078	0.249591	FALSE	0.017935	0.0227984
ENSG00000249853	6	-	114342196	2829	chr6:113486740[b38]A,G	A	G	855456	160	198	9.1581e-05	0.127966	0.196795	FALSE	0.00501217	0.0895997
ENSG00000287097	6	+	114822995	2731	chr6:115740717[b38]A,C	A	C	917722	159	201	0.000137834	-0.32012	0.150993	FALSE	0.012076	0.100596
ENSG00000289376	6	-	116100493	3396	chr6:116090316[b38]A,C	C	A	10177	156	199	5.18025e-12	-0.134402	8.00757e-07	TRUE	0.00510707	0.030466
ENSG00000088930	20	+	21303332	2897	chr20:21301350[b38]A,G	G	A	-1982	158	198	2.29281e-05	-0.0185635	0.0468022	TRUE	0.0126919	0.163567
ENSG00000088970	20	+	21125984	3143	chr20:20628590[b38]G,T	T	G	-497394	160	201	0.000916218	0.175684	0.429949	FALSE	0.000282534	0.176405
ENSG00000125810	20	-	23086194	4980	chr20:23656456[b38]G,T	G	T	-570262	159	200	0.000296464	-0.772719	0.290796	FALSE	0.0112306	0.106029
ENSG00000125820	20	-	21513671	3045	chr20:20589896[b38]A,T	T	A	923775	158	199	0.00273718	-0.540962	0.498327	FALSE	0.00728786	0.000250793
ENSG00000132661	20	+	23350792	5506	chr20:23543592[b38]A,C	A	C	192800	158	200	0.000242827	-0.168119	0.343132	FALSE	0.0224402	0.0720166
ENSG00000230387	20	+	23179273	5127	chr20:23199352[b38]A,G	A	G	20079	159	198	8.28613e-08	0.701755	0.00141244	TRUE	0.0565043	0.00182686
ENSG00000233492	20	+	21530123	3063	chr20:21594066[b38]C,G	C	G	63943	158	201	3.62119e-05	-0.167753	0.130493	FALSE	0.00379184	0.0265465
ENSG00000234646	20	+	23030864	4862	chr20:23041727[b38]A,G	G	A	10863	156	200	0.000789547	0.479065	0.443761	FALSE	0.0346692	0.00654361
ENSG00000279082	20	+	21557418	3108	chr20:22043448[b38]C,T	T	C	486030	158	200	0.000346149	0.254577	0.287032	FALSE	0.00182874	0.149182
ENSG00000289431	20	-	21522566	3047	chr20:20884457[b38]C,T	T	C	638109	160	199	0.000873272	-0.135767	0.389192	FALSE	0.00586503	0.0348468
ENSG00000047932	6	-	117602290	3891	chr6:117523617[b38]C,G	G	C	78673	156	201	0.0016869	-0.0638442	0.459476	FALSE	0.00112323	0.144026
ENSG00000047936	6	-	117425658	3997	chr6:117362658[b38]A,G	A	G	63000	157	200	0.000188516	0.339311	0.40817	FALSE	0.000877918	0.0268056
ENSG00000111832	6	+	116571410	3894	chr6:117401170[b38]A,G	G	A	829760	159	201	0.00479629	0.0752544	0.520551	FALSE	0.0156363	0.0367312
ENSG00000111834	6	+	116616480	3923	chr6:116641569[b38]C,G	G	C	25089	159	199	0.000675428	-0.460969	0.422108	FALSE	0.0185087	0.224927
ENSG00000153975	6	-	116668567	3993	chr6:115870838[b38]A,G	G	A	797729	157	201	0.000962283	0.110719	0.401325	FALSE	0.025469	0.00936964
ENSG00000164465	6	+	117453818	3982	chr6:117997328[b38]A,G	A	G	543510	156	199	0.000366956	-0.0526489	0.312781	FALSE	0.00293813	0.0250204
ENSG00000183807	6	-	116765578	4057	chr6:116679737[b38]A,T	A	T	85841	160	199	1.05351e-18	0.240621	3.58283e-12	TRUE	0.0443173	0.000425518
ENSG00000189241	6	-	116279832	3533	chr6:116305932[b38]A,G	A	G	-26100	158	200	1.18136e-06	0.0842204	0.00618949	TRUE	0.00794403	0.106244
ENSG00000196911	6	+	116681188	4009	chr6:116632877[b38]A,C	C	A	-48311	159	201	0.000351356	-0.0397096	0.290941	FALSE	0.00403137	0.0207323
ENSG00000285446	6	+	116399396	3589	chr6:116258318[b38]A,G	G	A	-141078	160	199	8.45338e-12	-0.324639	6.32381e-07	TRUE	0.0356912	0.216196
ENSG00000111860	6	-	118710037	3816	chr6:118382371[b38]C,T	C	T	327666	158	199	6.03403e-05	-0.0280005	0.100806	FALSE	0.00856064	0.185955
ENSG00000111875	6	+	118894153	3840	chr6:119588278[b38]C,T	T	C	694125	160	201	7.60473e-05	0.157557	0.129421	FALSE	0.00481433	0.0561527
ENSG00000111877	6	-	118934892	3812	chr6:119317662[b38]A,T	T	A	-382770	158	201	0.00190721	-0.0848898	0.45687	FALSE	0.0144947	0.0278548
ENSG00000111879	6	-	119149079	3890	chr6:119441784[b38]A,C	A	C	-292705	159	198	0.000130668	-0.0963091	0.182915	FALSE	0.0119176	0.140514
ENSG00000111885	6	-	119349543	3841	chr6:119031879[b38]A,G	A	G	317664	160	201	0.000134188	-0.188572	0.160312	FALSE	0.000447439	0.0148604
ENSG00000153989	6	+	117675470	3874	chr6:117735078[b38]G,T	T	G	59608	159	199	3.70453e-05	-0.0521819	0.0765416	FALSE	0.012899	0.217013
ENSG00000196376	6	+	117907265	4027	chr6:117897742[b38]A,G	A	G	-9523	160	199	8.76089e-05	-0.0275062	0.167742	FALSE	0.000112284	0.00877214
ENSG00000253194	6	+	118934771	3813	chr6:118937906[b38]A,G	A	G	3135	160	197	5.28311e-68	-0.653442	4.24555e-50	TRUE	0.386773	0.108937
ENSG00000287100	6	+	119349887	3842	chr6:119349502[b38]G,T	G	T	-385	159	201	7.31485e-07	-0.11427	0.0244876	TRUE	0.00602883	0.00936225
ENSG00000289372	6	-	117675098	3875	chr6:117249808[b38]A,G	G	A	425290	160	201	0.00432061	-0.36233	0.519481	FALSE	0.0121882	0.00923516
ENSG00000025156	6	+	122399552	3051	chr6:122260010[b38]A,G	G	A	-139542	159	200	0.00118489	-0.0288381	0.424775	FALSE	0.00207204	0.0111046
ENSG00000111897	6	-	122471739	3038	chr6:122439370[b38]C,G	C	G	32369	159	201	2.48581e-09	0.0466789	6.24231e-05	TRUE	0.0148823	0.0320551
ENSG00000135549	6	+	122471918	3037	chr6:122482793[b38]C,T	T	C	10875	157	200	4.60707e-09	0.230621	0.000265878	TRUE	0.0618764	0.0921445
ENSG00000146350	6	-	121334432	3787	chr6:121304686[b38]C,T	C	T	29746	158	199	1.34794e-14	0.150187	2.05693e-09	TRUE	0.0273367	0.133262
ENSG00000152661	6	+	121435596	3779	chr6:121079972[b38]A,G	A	G	-355624	159	201	6.64551e-06	-0.367584	0.0187745	TRUE	0.0162255	0.0470246
ENSG00000164434	6	+	122779717	3112	chr6:122782340[b38]C,T	C	T	2623	158	196	0.000125859	-0.123754	0.265932	FALSE	0.00258458	0.0195185
ENSG00000172594	6	+	122789050	3101	chr6:122842654[b38]G,T	G	T	53604	158	201	3.37129e-06	-0.0981722	0.0198713	TRUE	0.0384225	1.31971e-05
ENSG00000279114	6	+	122471924	3037	chr6:122940246[b38]A,C	A	C	468322	159	198	0.0013707	-1.62889	0.424834	FALSE	0.0202855	0.000686665
ENSG00000286540	6	+	120462512	3965	chr6:119797844[b38]A,T	A	T	-664668	154	201	2.40473e-05	-0.181986	0.0496231	TRUE	0.0122621	0.0236649
ENSG00000289871	6	+	121857814	3570	chr6:122772569[b38]C,T	T	C	914755	158	200	0.00366461	0.23798	0.503458	FALSE	0.00509153	0.0160783
ENSG00000044090	6	-	43053712	3594	chr6:42751952[b38]C,T	T	C	301760	160	197	4.24132e-05	0.294254	0.0970114	FALSE	0.0225258	0.0124418
ENSG00000112640	6	+	42984554	3446	chr6:43032094[b38]C,G	G	C	47540	159	195	1.50933e-09	-0.0685263	2.62664e-05	TRUE	0.0105418	0.0302576
ENSG00000124541	6	+	43021624	3546	chr6:43032094[b38]C,G	G	C	10470	159	195	1.32367e-05	-0.0461435	0.0431853	TRUE	0.00930508	0.0298046
ENSG00000124702	6	+	43014104	3537	chr6:42995433[b38]C,T	T	C	-18671	160	196	5.19012e-05	0.0851841	0.153446	FALSE	0.00202665	0.188177
ENSG00000124733	6	-	43016796	3536	chr6:42454718[b38]A,T	A	T	562078	160	199	0.000131316	-0.568197	0.32856	FALSE	0.0292822	0.000121075
ENSG00000137171	6	+	43040778	3578	chr6:42740771[b38]A,G	G	A	-300007	160	194	0.000197007	-0.141356	0.271205	FALSE	0.0137027	0.00478962
ENSG00000146352	6	+	122996236	3139	chr6:122793591[b38]A,G	G	A	-202645	156	201	6.82716e-05	0.0447642	0.141742	FALSE	1.25655e-05	0.00579124
ENSG00000285652	6	-	122995929	3138	chr6:122983515[b38]A,G	G	A	12414	159	196	6.12248e-09	0.195009	0.000696505	TRUE	0.0088574	0.00753393
ENSG00000285691	6	+	123519698	3098	chr6:123546838[b38]C,G	G	C	27140	155	201	4.15022e-06	0.224681	0.0298301	TRUE	0.0402966	0.0850236
ENSG00000285941	6	+	123589712	3127	chr6:123506530[b38]A,C	A	C	-83182	159	201	1.62297e-16	0.375967	1.27647e-11	TRUE	0.0841089	0.0224122
ENSG00000112651	6	-	43059383	3599	chr6:42487259[b38]C,T	T	C	572124	159	196	0.000447716	-0.164975	0.369607	FALSE	0.0067517	0.0803831
ENSG00000112655	6	+	43076308	3618	chr6:42771249[b38]A,G	A	G	-305059	160	196	0.00168379	-0.261389	0.50083	FALSE	7.41412e-05	0.000392747
ENSG00000112658	6	+	43171270	3620	chr6:43636430[b38]A,G	G	A	465160	160	200	0.000267763	-0.144505	0.359652	FALSE	0.00887769	0.00724329
ENSG00000112659	6	+	43182185	3617	chr6:43183242[b38]C,T	C	T	1057	159	195	8.96139e-05	-0.0749423	0.204896	FALSE	0.00900261	0.0215508
ENSG00000112667	6	-	43229458	3598	chr6:42884619[b38]C,T	T	C	344839	160	197	0.000156723	0.509245	0.302125	FALSE	0.0459371	0.121816
ENSG00000137204	6	+	43295695	3615	chr6:44205722[b38]C,T	C	T	910027	158	200	0.00120569	0.218525	0.487256	FALSE	0.00685146	2.37497e-05
ENSG00000146215	6	-	43308794	3617	chr6:43000563[b38]C,T	T	C	308231	159	199	0.000940756	-0.799689	0.46083	FALSE	0.011572	0.14033
ENSG00000146216	6	+	43243482	3610	chr6:44084109[b38]C,T	T	C	840627	159	200	7.06532e-06	-0.0488873	0.0635696	FALSE	0.00413634	0.0235846
ENSG00000245261	6	-	43222991	3596	chr6:44017905[b38]C,T	T	C	-794914	160	199	0.000162611	-0.518158	0.327149	FALSE	0.0149724	0.0994659
ENSG00000288564	6	-	43058066	3597	chr6:42722950[b38]A,C	A	C	335116	157	198	7.76493e-05	-0.417107	0.288147	FALSE	0.0597696	0.00822341
ENSG00000124571	6	-	43575866	3798	chr6:43748257[b38]A,G	A	G	-172391	159	198	0.000454435	-0.0836425	0.372099	FALSE	0.00949531	0.0165296
ENSG00000124574	6	+	43427367	3612	chr6:43241648[b38]A,G	A	G	-185719	160	199	0.000463792	-0.0999798	0.412387	FALSE	0.00623955	0.0392578
ENSG00000137207	6	-	43516809	3684	chr6:43759293[b38]G,T	G	T	-242484	159	200	0.000100033	-0.0999235	0.225667	FALSE	0.00802748	0.0529136
ENSG00000137221	6	+	43477524	3620	chr6:42930218[b38]G,T	G	T	-547306	160	197	0.000613053	-0.114443	0.398837	FALSE	0.0067967	0.0392997
ENSG00000170734	6	+	43576186	3800	chr6:43643232[b38]G,T	G	T	67046	158	197	0.000102759	0.0719413	0.276627	FALSE	0.0478771	0.100522
ENSG00000171453	6	+	43509703	3680	chr6:43634801[b38]C,T	T	C	125098	159	199	9.08794e-06	0.136344	0.0471438	TRUE	0.00885486	0.0226943
ENSG00000171462	6	-	43455988	3605	chr6:44346099[b38]A,G	A	G	-890111	158	200	0.000215074	-0.290968	0.435126	FALSE	0.00861462	0.0167153
ENSG00000171467	6	-	43369367	3630	chr6:43385160[b38]A,G	G	A	-15793	160	196	3.76012e-11	0.0493831	1.17614e-06	TRUE	0.0294365	0.0584034
ENSG00000172432	6	-	43629164	3966	chr6:44154210[b38]C,T	T	C	-525046	160	201	1.00572e-05	0.269744	0.0829502	FALSE	0.0207035	0.0490621
ENSG00000204052	6	-	43509787	3680	chr6:43804607[b38]C,T	T	C	-294820	160	201	0.00040722	-0.411233	0.414849	FALSE	0.000452066	0.0146971
ENSG00000096080	6	-	43687781	4106	chr6:44041534[b38]A,G	A	G	-353753	159	200	0.000379251	0.116056	0.375517	FALSE	0.00020893	0.143719
ENSG00000096384	6	+	44246167	4431	chr6:43914875[b38]A,G	A	G	-331292	159	199	0.00100199	-0.0537027	0.463679	FALSE	0.00128812	0.25316
ENSG00000112715	6	+	43770185	4260	chr6:44316444[b38]A,G	A	G	546259	160	200	0.000306355	-0.403954	0.33445	FALSE	0.00181613	0.350024
ENSG00000112759	6	+	44219554	4433	chr6:44718207[b38]G,T	T	G	498653	158	201	6.49553e-05	0.282688	0.231032	FALSE	5.80559e-05	0.0046597
ENSG00000124688	6	+	43629541	3967	chr6:44208019[b38]A,G	A	G	578478	159	200	1.13065e-06	-0.304336	0.0262914	TRUE	0.0162845	0.38367
ENSG00000137216	6	+	44126915	4453	chr6:44905972[b38]C,G	G	C	779057	159	198	0.0021052	0.100054	0.5156	FALSE	0.00153751	0.000447936
ENSG00000172426	6	+	43645037	4007	chr6:44113177[b38]C,T	T	C	468140	159	201	0.000429543	-0.28909	0.446489	FALSE	0.00148033	0.00116788
ENSG00000180992	6	-	44127345	4453	chr6:44089351[b38]C,T	T	C	37994	160	200	1.62898e-11	0.0921046	1.63645e-06	TRUE	0.0385102	0.0236445
ENSG00000181577	6	+	44000581	4464	chr6:43373007[b38]A,C	A	C	-627574	160	201	0.000767414	0.890876	0.440759	FALSE	0.0121105	0.0842738
ENSG00000237686	6	-	44074498	4442	chr6:44084413[b38]A,G	G	A	-9915	159	199	1.33705e-06	-0.197399	0.00893602	TRUE	0.0290989	0.240734
ENSG00000096401	6	+	44387707	4473	chr6:44253667[b38]C,G	C	G	-134040	160	200	0.000688413	-0.057859	0.423742	FALSE	0.000260819	0.0136869
ENSG00000112782	6	-	46080244	3405	chr6:46167752[b38]C,T	T	C	-87508	158	198	1.18072e-20	0.178365	6.07849e-14	TRUE	0.0973374	0.00246733
ENSG00000124608	6	-	44313325	4456	chr6:43375563[b38]G,T	G	T	937762	158	201	0.000272929	-0.122904	0.304576	FALSE	0.00920775	0.0211603
ENSG00000124813	6	+	45328158	3888	chr6:45474713[b38]C,T	C	T	146555	159	197	1.01941e-06	-0.0740815	0.00849465	TRUE	0.003907	0.0776606
ENSG00000146221	6	-	44297660	4424	chr6:44298181[b38]C,G	G	C	-521	160	200	1.8402e-14	0.267081	2.61608e-09	TRUE	0.0444447	0.0108505
ENSG00000146232	6	-	44265765	4427	chr6:44268632[b38]A,G	A	G	-2867	159	200	0.00132926	0.202146	0.499773	FALSE	0.000909603	0.0123862
ENSG00000157593	6	-	44257770	4428	chr6:44756167[b38]C,G	G	C	-498397	159	201	5.61204e-05	-0.278271	0.147091	FALSE	0.0117121	0.332203
ENSG00000178233	6	+	44270451	4424	chr6:44369117[b38]C,T	C	T	98666	159	200	0.000125746	-0.254144	0.289497	FALSE	0.00351359	0.00574841
ENSG00000196284	6	-	45377769	3856	chr6:45110177[b38]A,C	A	C	267592	159	198	6.79046e-14	0.0533342	2.65676e-09	TRUE	0.0151113	0.120764
ENSG00000272442	6	+	44273195	4418	chr6:43445339[b38]A,G	G	A	-827856	160	201	0.000701878	-0.383476	0.492815	FALSE	3.04846e-05	0.000114754
ENSG00000001561	6	+	46129990	3485	chr6:45738109[b38]C,T	T	C	-391881	159	200	5.1072e-05	-0.185103	0.109204	FALSE	0.00981211	0.0998699
ENSG00000112796	6	-	46170809	3501	chr6:46161608[b38]A,G	G	A	9201	159	201	1.78492e-47	-0.304948	6.03855e-36	TRUE	0.303988	0.00917883
ENSG00000146070	6	-	46735551	3495	chr6:46735776[b38]A,G	G	A	-225	159	199	5.19831e-15	0.183096	7.37015e-10	TRUE	0.119804	0.0481457
ENSG00000146233	6	-	46652584	3479	chr6:46653360[b38]A,T	A	T	-776	157	198	9.37956e-08	-0.164451	0.0045829	TRUE	0.00594745	0.127345
ENSG00000153291	6	+	46652916	3480	chr6:45752529[b38]A,G	A	G	-900387	159	201	0.000133879	0.158142	0.303537	FALSE	0.0251289	0.0804434
ENSG00000172348	6	-	46491871	3641	chr6:46381697[b38]A,T	A	T	110174	158	199	0.00135289	0.0926148	0.475592	FALSE	0.0261015	0.014472
ENSG00000180113	6	+	46687876	3475	chr6:46680392[b38]A,G	G	A	-7484	158	201	5.39009e-33	-0.331587	6.16566e-21	TRUE	0.229757	0.146368
ENSG00000231769	6	-	46129505	3484	chr6:46130021[b38]C,G	C	G	-516	159	197	1.70239e-39	0.2329	2.42355e-31	TRUE	0.288595	0.045639
ENSG00000236466	6	+	46492053	3641	chr6:46505436[b38]C,T	C	T	13383	159	200	6.2076e-10	-0.389962	3.287e-05	TRUE	0.0241018	0.0438501
ENSG00000242973	6	-	46687935	3476	chr6:46735776[b38]A,G	G	A	-47841	159	199	1.52034e-12	0.211992	1.94507e-07	TRUE	0.0866511	0.0256277
ENSG00000031691	6	+	49463371	2539	chr6:49374517[b38]A,G	G	A	-88854	158	201	0.000123163	0.11163	0.128673	FALSE	0.00659018	0.0137081
ENSG00000069122	6	-	46954735	3367	chr6:46940989[b38]C,T	T	C	13746	158	201	0.00113456	-0.400105	0.442036	FALSE	0.00774827	0.192709
ENSG00000096093	6	+	52362124	4144	chr6:52403210[b38]G,T	G	T	41086	159	198	1.85687e-19	-0.124462	8.22522e-14	TRUE	0.112981	0.000444714
ENSG00000112118	6	-	52284819	4069	chr6:52270129[b38]C,G	C	G	14690	155	200	6.29152e-07	0.0662961	0.00396756	TRUE	0.02678	0.0309268
ENSG00000146072	6	-	47309513	3245	chr6:47962544[b38]A,G	A	G	-653031	159	200	0.00015243	0.0768633	0.235387	FALSE	0.00604298	0.0802997
ENSG00000146085	6	-	49463104	2539	chr6:49390436[b38]A,C	A	C	72668	158	199	0.000234411	0.0469171	0.215305	FALSE	0.00826414	0.0168402
ENSG00000170915	6	+	52361422	4143	chr6:52360716[b38]A,G	A	G	-706	159	200	2.02858e-15	-0.108973	2.66567e-10	TRUE	0.00693292	0.0548003
ENSG00000197261	6	+	49550667	2641	chr6:49204745[b38]C,T	C	T	-345922	157	200	0.00159044	-0.963838	0.42421	FALSE	0.00811166	0.137305
ENSG00000198087	6	+	47477790	3313	chr6:47269181[b38]C,T	T	C	-208609	158	199	0.00114559	0.185742	0.445799	FALSE	0.0125271	0.0542392
ENSG00000244694	6	-	48111050	2875	chr6:47883822[b38]A,G	A	G	227228	159	201	1.31462e-07	-0.0929904	0.00240647	TRUE	0.0130931	0.0420562
ENSG00000101439	20	-	23638413	5639	chr20:23641629[b38]C,G	C	G	-3216	158	197	6.44264e-07	-0.113708	0.00420437	TRUE	0.00426746	0.101355
ENSG00000101463	20	+	24469630	6179	chr20:24629300[b38]C,G	C	G	159670	160	200	4.37705e-12	-0.10572	2.37942e-07	TRUE	0.0159404	0.00728801
ENSG00000125812	20	+	23362183	5508	chr20:23588103[b38]A,G	G	A	225920	160	199	0.000605323	0.244867	0.421204	FALSE	0.0145007	0.0595442
ENSG00000125814	20	-	23421404	5612	chr20:23453723[b38]C,T	T	C	-32319	160	201	3.30305e-06	-0.0637578	0.021006	TRUE	0.00358497	0.272371
ENSG00000225056	20	-	23656326	5644	chr20:23738134[b38]C,T	T	C	-81808	159	200	0.00370758	-0.622822	0.522218	FALSE	0.0102171	0.00429707
ENSG00000230133	20	+	24063256	6305	chr20:24062156[b38]A,G	A	G	-1100	159	199	3.28469e-08	-0.599446	0.00143101	TRUE	0.0338634	0.00200854
ENSG00000232200	20	-	24317972	6352	chr20:25022127[b38]C,T	T	C	-704155	159	201	0.000130495	-0.820385	0.270991	FALSE	0.0010601	0.00487138
ENSG00000232645	20	-	23357956	5506	chr20:23046776[b38]G,T	G	T	311180	157	199	0.000478599	0.58084	0.371512	FALSE	0.0206289	0.0268463
ENSG00000234832	20	-	23351331	5504	chr20:22478006[b38]A,G	A	G	873325	158	200	0.000204332	-0.192896	0.282617	FALSE	0.00931264	0.0183386
ENSG00000286117	20	+	23656152	5644	chr20:23683180[b38]G,T	T	G	27028	159	201	5.39322e-08	-0.454203	0.00605155	TRUE	0.00971626	0.120719
ENSG00000065308	6	-	52576917	4296	chr6:52502010[b38]C,G	C	G	74907	158	197	6.06052e-05	0.0633581	0.139697	FALSE	0.00179726	0.109554
ENSG00000096092	6	+	52671114	4358	chr6:52666901[b38]C,T	T	C	-4213	158	196	4.68846e-17	0.0753961	1.6699e-11	TRUE	0.0105751	0.131883
ENSG00000112146	6	+	53051992	4628	chr6:53453240[b38]C,T	C	T	401248	158	199	0.000409755	-0.1741	0.369607	FALSE	0.0026413	0.0608341
ENSG00000170899	6	-	52995250	4612	chr6:53220226[b38]A,C	C	A	-224976	156	200	3.38469e-05	0.0356868	0.0822446	FALSE	0.0125507	0.0935613
ENSG00000181404	9	-	29603	3398	chr9:73986[b38]A,G	G	A	-44383	159	199	9.56333e-20	-0.26111	3.09098e-13	TRUE	0.199043	0.0507851
ENSG00000216775	6	+	52664367	4342	chr6:52263832[b38]A,G	G	A	-400535	160	199	0.000931299	-0.95601	0.435805	FALSE	0.0277491	0.0012499
ENSG00000225791	6	+	52576788	4297	chr6:53557880[b38]C,G	G	C	981092	160	199	0.000966298	-0.515131	0.443942	FALSE	0.0137982	0.351972
ENSG00000227518	9	+	27658	3397	chr9:789932[b38]A,G	A	G	762274	160	200	0.000106796	2.04741	0.150033	FALSE	0.0182064	0.00321131
ENSG00000227917	9	-	109597	3700	chr9:108360[b38]C,G	C	G	1237	160	198	6.41233e-07	-0.42608	0.012641	TRUE	0.0682639	0.0934249
ENSG00000236875	9	+	12135	3346	chr9:234907[b38]A,C	C	A	222772	160	200	0.000255762	-0.463923	0.242578	FALSE	0.0342014	0.02882
ENSG00000080503	9	+	1980291	5935	chr9:2028237[b38]A,G	A	G	47946	160	201	3.24719e-06	-0.0969127	0.0507985	FALSE	0.0232693	0.0137235
ENSG00000107099	9	+	214855	4007	chr9:328367[b38]C,T	C	T	113512	159	199	3.13448e-14	0.293875	1.01537e-08	TRUE	0.0394538	0.0134998
ENSG00000107104	9	+	470292	4693	chr9:695310[b38]C,T	C	T	225018	157	199	7.63418e-05	-0.066647	0.170974	FALSE	0.00164469	0.000195692
ENSG00000147852	9	+	2621183	5148	chr9:2291094[b38]C,T	T	C	-330089	160	201	0.000534143	-0.223045	0.441386	FALSE	0.008526	0.0860113
ENSG00000172785	9	-	178971	3848	chr9:186603[b38]A,G	A	G	-7632	160	199	1.05199e-14	0.1934	2.21769e-09	TRUE	0.128978	0.045335
ENSG00000173253	9	+	1049859	6506	chr9:628614[b38]A,G	G	A	-421245	160	201	0.000895805	-0.534911	0.509007	FALSE	0.00220912	9.56451e-05
ENSG00000231808	9	-	113695	3705	chr9:509331[b38]C,T	T	C	-395636	160	201	0.000447931	0.56392	0.335828	FALSE	0.0106439	0.146518
ENSG00000236199	9	-	2045836	5798	chr9:2674230[b38]C,T	T	C	-628394	159	201	0.00271191	-0.655366	0.525995	FALSE	0.0139858	0.000557149
ENSG00000236404	9	-	2621230	5148	chr9:2551089[b38]C,G	C	G	70141	159	199	5.841e-08	-0.132074	0.0024298	TRUE	0.0356079	0.0168388
ENSG00000287480	9	-	209377	3997	chr9:658151[b38]A,G	G	A	-448774	159	197	0.00042281	-0.1259	0.385275	FALSE	0.00807946	0.0645718
ENSG00000080298	9	-	3525748	4799	chr9:3393620[b38]C,G	G	C	132128	159	201	0.000162322	-0.11396	0.292702	FALSE	0.0049878	0.0441716
ENSG00000080608	9	-	2844046	4942	chr9:2798112[b38]C,G	G	C	45934	158	201	1.51004e-07	-0.0433616	0.00258646	TRUE	0.00694711	0.0243245
ENSG00000106688	9	+	4490469	5043	chr9:4440502[b38]A,C	C	A	-49967	159	199	1.28933e-06	0.0731684	0.0102681	TRUE	0.010054	0.0284227
ENSG00000107249	9	-	4299422	4973	chr9:3898509[b38]A,T	A	T	400913	158	200	0.000634233	-0.0721142	0.445603	FALSE	0.000221379	0.221869
ENSG00000227835	9	-	3053288	4878	chr9:3038687[b38]A,C	A	C	14601	156	199	1.33155e-05	0.222272	0.0623208	FALSE	0.0130712	0.0159792
ENSG00000230001	9	-	4071727	5015	chr9:3961492[b38]A,G	A	G	110235	158	199	0.000297596	-0.494147	0.392139	FALSE	0.0153301	0.0320912
ENSG00000232104	9	+	3526460	4799	chr9:3526781[b38]A,C	C	A	321	160	201	2.20358e-17	-0.553216	1.34507e-10	TRUE	0.0103479	0.0686377
ENSG00000236511	9	+	3181343	4831	chr9:3879063[b38]A,T	A	T	697720	157	199	1.63468e-05	-0.686336	0.0958665	FALSE	0.00531833	0.0175011
ENSG00000237359	9	+	3630948	4813	chr9:3595674[b38]C,T	T	C	-35274	158	199	1.76663e-07	0.822836	0.0310898	TRUE	0.03182	0.000520501
ENSG00000286670	9	-	2653428	5116	chr9:2491530[b38]A,G	A	G	161898	160	200	0.000980359	-1.03686	0.480477	FALSE	0.0141113	0.00527576
ENSG00000096968	9	+	4984391	4897	chr9:4999303[b38]A,G	G	A	14912	159	197	1.3529e-06	-0.0657712	0.0325422	TRUE	0.00945222	0.00614305
ENSG00000106686	9	-	4666436	5154	chr9:4887111[b38]A,G	A	G	-220675	158	200	3.55887e-05	0.234934	0.123287	FALSE	0.00678626	0.219447
ENSG00000106993	9	+	4679560	5149	chr9:4122842[b38]G,T	T	G	-556718	160	201	0.00296074	-0.0719924	0.526602	FALSE	0.00275612	0.0173098
ENSG00000107014	9	-	5304582	4633	chr9:4328818[b38]A,T	A	T	975764	158	201	0.000129962	0.600053	0.249151	FALSE	0.0272198	0.00267037
ENSG00000107018	9	-	5339748	4503	chr9:5378452[b38]C,G	C	G	-38704	158	198	2.05858e-05	0.258817	0.131383	FALSE	0.0433326	0.00175303
ENSG00000107020	9	-	5437790	4433	chr9:5429721[b38]A,G	A	G	8069	158	198	1.66413e-05	-0.0365517	0.0673218	FALSE	0.000512995	0.216018
ENSG00000120158	9	+	4792945	5016	chr9:4860980[b38]A,G	G	A	68035	157	198	3.50369e-08	0.0586206	0.000489062	TRUE	0.0162999	0.20723
ENSG00000147853	9	-	4741973	5074	chr9:4737385[b38]C,T	T	C	4588	157	198	4.34155e-11	-0.0831078	1.56977e-05	TRUE	0.0141549	0.149187
ENSG00000273061	9	-	4679388	5149	chr9:5526077[b38]C,T	C	T	-846689	159	197	4.80793e-05	-0.158592	0.190723	FALSE	0.0441072	0.125474
ENSG00000287759	9	+	4741742	5074	chr9:4742226[b38]A,C	C	A	484	159	200	7.17955e-20	0.782559	4.65345e-13	TRUE	0.102099	0.0869204
ENSG00000099219	9	-	5833029	4056	chr9:5636852[b38]C,T	C	T	196177	160	199	1.94489e-09	-0.0814573	3.81738e-05	TRUE	0.00639454	0.0118334
ENSG00000107036	9	+	5629026	4292	chr9:5796779[b38]C,T	T	C	167753	159	196	4.67954e-06	0.0227942	0.0184628	TRUE	0.00128717	0.00251898
ENSG00000120217	9	+	5450504	4422	chr9:5450953[b38]C,T	T	C	449	157	201	3.49575e-07	0.128374	0.00740121	TRUE	0.0228941	0.00666135
ENSG00000137033	9	+	6215787	4260	chr9:6317169[b38]C,G	G	C	101382	156	201	3.4431e-05	0.0960678	0.125449	FALSE	0.00380406	6.67952e-05
ENSG00000147854	9	+	6413152	4651	chr9:7371646[b38]G,T	T	G	958494	157	200	0.000724578	-0.0974729	0.429517	FALSE	0.0132488	0.00868177
ENSG00000178445	9	-	6645501	4728	chr9:6624484[b38]C,T	T	C	21017	159	195	0.000283956	-0.0569273	0.38303	FALSE	0.0140164	0.00335436
ENSG00000183354	9	-	6007789	4195	chr9:6265256[b38]C,G	G	C	-257467	159	200	0.000129455	-0.0239034	0.212673	FALSE	0.0088395	0.00305621
ENSG00000225408	9	-	5720181	4166	chr9:5835604[b38]C,G	C	G	-115423	160	201	0.000436495	-0.779152	0.403661	FALSE	0.0127964	0.024306
ENSG00000236924	9	+	6645813	4728	chr9:6674246[b38]A,G	A	G	28433	160	194	8.16568e-05	-0.0725926	0.191076	FALSE	0.000115144	0.040315
ENSG00000286162	9	-	5629568	4288	chr9:5617190[b38]C,G	C	G	12378	158	199	3.32132e-06	0.0378301	0.0174882	TRUE	0.00331102	0.0319398
ENSG00000107077	9	+	6720864	4816	chr9:7367404[b38]C,G	C	G	646540	160	201	2.17917e-05	0.0557561	0.0816156	FALSE	0.0218237	0.0366665
ENSG00000107165	9	+	12685440	3978	chr9:12743081[b38]G,T	T	G	57641	158	200	1.46079e-06	-0.328594	0.0192102	TRUE	0.0292323	0.0145863
ENSG00000137038	9	-	7799736	5331	chr9:7799653[b38]G,T	T	G	83	160	200	4.93479e-10	0.11897	3.22592e-05	TRUE	0.022501	0.123564
ENSG00000153707	9	-	10612689	4967	chr9:10833443[b38]C,T	T	C	-220754	157	199	0.000217587	0.0366464	0.293219	FALSE	0.00199108	0.0130372
ENSG00000225489	9	+	6716158	4811	chr9:6732623[b38]A,G	A	G	16465	160	195	1.64606e-07	-0.498325	0.00672906	TRUE	0.0942632	0.000180669
ENSG00000225706	9	+	8858085	4298	chr9:8858350[b38]A,G	A	G	265	158	199	1.12387e-08	-0.271022	0.000347903	TRUE	0.0363751	0.184997
ENSG00000226717	9	+	10613203	4967	chr9:10615489[b38]A,G	G	A	2286	160	201	1.21376e-07	0.280781	0.0143756	TRUE	0.0152176	0.0155167
ENSG00000229611	9	+	6704271	4792	chr9:6730445[b38]C,T	T	C	26174	159	195	8.15947e-40	-1.20517	1.25526e-13	TRUE	0.290156	0.00253911
ENSG00000285688	9	+	7177578	4776	chr9:7180929[b38]A,G	A	G	3351	157	200	3.85588e-40	0.33089	2.29982e-31	TRUE	0.265959	0.0690776
ENSG00000286474	9	+	11313398	4693	chr9:11302167[b38]A,G	G	A	-11231	158	199	1.07162e-65	3.31746	5.6289e-46	TRUE	0.435062	0.00551875
ENSG00000142192	21	-	26170986	4171	chr21:25409492[b38]A,G	G	A	761494	158	201	7.97798e-05	0.111066	0.185348	FALSE	0.00786905	0.0442135
ENSG00000153714	9	+	12775021	3936	chr9:12760789[b38]A,G	A	G	-14232	160	198	2.1709e-30	-0.323279	6.75218e-17	TRUE	0.285967	0.00363255
ENSG00000154723	21	-	25735488	3754	chr21:24991582[b38]A,G	G	A	743906	156	199	0.000460746	-0.0367018	0.36011	FALSE	0.00489413	7.20859e-05
ENSG00000154727	21	+	25734571	3752	chr21:24768060[b38]A,C	C	A	-966511	159	200	0.000701104	-0.0194478	0.409432	FALSE	0.00753463	0.0287149
ENSG00000224541	21	+	26158092	4137	chr21:26748565[b38]C,T	T	C	590473	158	201	5.80818e-06	-0.929483	0.0557147	FALSE	0.0128713	0.00205288
ENSG00000233783	21	+	25928755	3881	chr21:26406099[b38]C,T	C	T	477344	159	201	0.000574757	1.15471	0.388918	FALSE	0.00386138	0.000399288
ENSG00000235448	9	-	12814294	3930	chr9:12760789[b38]A,G	A	G	53505	160	198	3.98883e-48	-1.40646	2.59795e-25	TRUE	0.267279	0.00427042
ENSG00000273492	21	+	26170872	4170	chr21:26898364[b38]A,C	A	C	727492	159	200	0.000991078	0.301617	0.470083	FALSE	0.000634482	0.109969
ENSG00000285637	9	-	13034172	4226	chr9:12626313[b38]A,G	A	G	407859	158	200	0.000322345	0.149084	0.374572	FALSE	0.000649371	0.000329714
ENSG00000289899	21	-	26278528	4183	chr21:26278515[b38]A,G	A	G	13	158	200	6.47678e-23	-0.68629	3.38214e-12	TRUE	0.161299	0.00161706
ENSG00000154734	21	-	26844956	4263	chr21:26734275[b38]C,T	T	C	110681	159	199	0.000390465	-0.180466	0.383126	FALSE	0.00612959	0.0349186
ENSG00000154736	21	-	26966393	4336	chr21:26473683[b38]A,G	A	G	492710	157	199	0.000443505	-0.331799	0.417733	FALSE	0.00674808	0.055915
ENSG00000166265	21	-	26572942	4315	chr21:27464996[b38]G,T	G	T	-892054	160	201	4.85932e-07	-0.442963	0.00730896	TRUE	0.00170513	0.481281
ENSG00000197934	21	+	26393636	4285	chr21:26222161[b38]A,G	A	G	-171475	159	199	5.46649e-24	-0.331333	5.28274e-16	TRUE	0.0890392	0.0570119
ENSG00000223563	21	+	26889377	4261	chr21:26215876[b38]A,T	T	A	-673501	158	199	3.92231e-14	-0.32424	7.81304e-09	TRUE	0.049432	0.000801019
ENSG00000229025	21	-	26350268	4314	chr21:25437803[b38]A,T	T	A	912465	158	200	0.000204091	-0.352835	0.262293	FALSE	0.0135987	0.00088068
ENSG00000232692	21	+	26378553	4303	chr21:26229416[b38]A,C	C	A	-149137	159	195	1.55434e-19	0.304855	1.49894e-13	TRUE	0.0779607	0.108162
ENSG00000232855	21	-	28674648	3982	chr21:28566617[b38]C,T	T	C	108031	158	199	2.04942e-39	0.393618	2.34602e-30	TRUE	0.131632	0.0173801
ENSG00000234083	21	+	27954923	4330	chr21:27390839[b38]A,G	A	G	-564084	157	201	0.000143407	-0.679436	0.279302	FALSE	0.00263569	0.0261202
ENSG00000236532	21	-	28228363	4062	chr21:28851420[b38]A,G	A	G	-623057	157	199	3.60402e-18	0.270028	4.12039e-12	TRUE	0.0569496	0.0275619
ENSG00000156239	21	-	28885347	3926	chr21:27913326[b38]C,T	C	T	972021	160	196	0.000482117	-0.181078	0.344438	FALSE	0.00759212	0.0178074
ENSG00000156253	21	-	29019279	3776	chr21:29020505[b38]C,G	C	G	-1226	159	198	1.26655e-26	0.228432	7.93167e-20	TRUE	0.043913	0.302284
ENSG00000156256	21	+	29024630	3760	chr21:29394508[b38]C,T	T	C	369878	160	200	3.6148e-06	0.207777	0.0385868	TRUE	0.0132035	2.70208e-05
ENSG00000156261	21	-	29073592	3854	chr21:30031849[b38]C,T	T	C	-958257	158	199	0.00122627	0.175561	0.434676	FALSE	0.0106588	0.202141
ENSG00000156265	21	+	29077472	3853	chr21:28898428[b38]C,T	T	C	-179044	157	199	0.000282182	0.17943	0.249966	FALSE	0.0195983	0.00387291
ENSG00000156273	21	+	29194072	3760	chr21:29138981[b38]C,G	G	C	-55091	159	197	2.94507e-05	0.0490174	0.0639746	FALSE	0.0126829	0.00456927
ENSG00000198862	21	-	28992945	3794	chr21:29164168[b38]A,G	G	A	-171223	159	198	8.48451e-09	-0.034077	0.00014817	TRUE	0.00577346	0.265953
ENSG00000228817	21	+	29370498	3998	chr21:29281492[b38]C,G	C	G	-89006	160	200	0.000628247	1.56232	0.384627	FALSE	0.0156703	0.00073623
ENSG00000248476	21	+	29351635	3963	chr21:30188451[b38]A,G	G	A	836816	156	200	1.35648e-06	-0.583428	0.461491	FALSE	0.0151855	0.000660134
ENSG00000286018	21	+	29063447	3858	chr21:28700276[b38]G,T	G	T	-363171	160	201	0.00410582	-0.861259	0.511629	FALSE	0.0156539	0.0294023
ENSG00000142149	21	+	31873021	4254	chr21:30965887[b38]C,T	T	C	-907134	157	201	0.000257103	-0.216648	0.325791	FALSE	0.00194741	0.00605253
ENSG00000142168	21	+	31659667	4313	chr21:30978099[b38]A,G	G	A	-681568	158	201	0.000468181	-0.120891	0.41335	FALSE	0.0033942	0.11418
ENSG00000156299	21	-	31558928	4201	chr21:31747279[b38]C,G	C	G	-188351	160	200	0.000314635	-0.146772	0.35268	FALSE	0.00702245	0.0080617
ENSG00000156304	21	-	31731694	4251	chr21:31118652[b38]C,T	T	C	613042	159	199	0.00103617	0.194604	0.489366	FALSE	0.0227388	0.104624
ENSG00000171189	21	-	29939502	3342	chr21:30052813[b38]C,T	T	C	-113311	158	200	0.000121329	0.197006	0.15348	FALSE	0.000230069	0.042782
ENSG00000174680	21	+	29748176	3678	chr21:30052005[b38]C,T	T	C	303829	158	201	0.00100435	0.597445	0.404589	FALSE	0.0177949	0.008227
ENSG00000230323	21	-	32197776	4315	chr21:32286497[b38]A,G	G	A	-88721	158	198	6.57927e-05	-0.0625142	0.157179	FALSE	0.00018516	0.300114
ENSG00000234509	21	-	31659398	4312	chr21:31713484[b38]C,T	T	C	-54086	157	201	9.84451e-08	-0.335749	0.032397	TRUE	0.0270816	0.0637217
ENSG00000237138	21	-	32021481	4283	chr21:32500612[b38]A,G	A	G	-479131	160	201	0.000194324	-0.773657	0.261212	FALSE	0.0237482	0.136121
ENSG00000237594	21	+	31559246	4203	chr21:31302609[b38]C,T	T	C	-256637	160	200	0.00038377	-1.23934	0.354384	FALSE	0.0184313	0.00210666
ENSG00000100987	20	-	25082098	4950	chr20:25058162[b38]C,T	T	C	23936	158	200	3.24273e-23	-0.293057	3.73444e-16	TRUE	0.0894256	0.183273
ENSG00000100994	20	+	25248086	4624	chr20:25228354[b38]A,G	A	G	-19732	158	198	1.08456e-12	0.0786022	1.51514e-07	TRUE	0.0564079	0.179422
ENSG00000100997	20	-	25390705	4200	chr20:25404358[b38]A,G	G	A	-13653	159	196	2.49815e-07	-0.0553572	0.00189817	TRUE	0.0042517	0.0490735
ENSG00000101474	20	-	24992690	5218	chr20:24929309[b38]A,G	G	A	63381	158	200	0.000218255	0.0483183	0.231268	FALSE	0.015522	0.0773781
ENSG00000154930	20	-	25058104	5030	chr20:24138853[b38]A,G	A	G	919251	160	199	5.93676e-05	-0.0589343	0.136574	FALSE	0.00202768	0.0164693
ENSG00000197586	20	+	25195694	4744	chr20:26163555[b38]A,G	A	G	967861	159	199	5.50014e-06	0.347519	0.093449	FALSE	0.0142439	0.175232
ENSG00000230725	20	-	25148600	4787	chr20:25892846[b38]C,T	C	T	-744246	158	201	0.000782783	-0.872248	0.425215	FALSE	0.00438827	0.00173378
ENSG00000231015	20	+	24679548	6014	chr20:24464935[b38]C,T	T	C	-214613	160	201	0.000296907	-0.83349	0.362476	FALSE	0.011554	0.00400682
ENSG00000274414	20	-	25245121	4634	chr20:24694413[b38]A,C	A	C	550708	160	201	8.1699e-07	-1.14053	0.0209798	TRUE	0.0475316	0.00289071
ENSG00000286472	20	-	25187767	4747	chr20:25122821[b38]C,T	T	C	64946	160	200	0.000161021	-0.692114	0.18305	FALSE	0.0251371	0.00597239
ENSG00000142207	21	-	32392912	4261	chr21:33261421[b38]C,T	C	T	-868509	160	201	0.000580492	-0.17078	0.443012	FALSE	0.0128397	0.0237824
ENSG00000159055	21	-	32279016	4333	chr21:32800965[b38]C,T	T	C	-521949	159	198	2.0889e-05	-0.0905281	0.0879636	FALSE	0.0159711	0.00741088
ENSG00000159079	21	-	32612245	3904	chr21:32370725[b38]A,T	A	T	241520	156	200	0.000413634	1.36718	0.354863	FALSE	0.0152373	0.0203931
ENSG00000159082	21	-	32728039	3793	chr21:32973497[b38]C,T	T	C	-245458	160	200	0.000300499	-0.0612672	0.319714	FALSE	0.00188569	0.0170239
ENSG00000166979	21	+	32412007	4249	chr21:31499997[b38]C,T	C	T	-912010	159	201	6.28005e-05	-0.195035	0.149996	FALSE	0.00138879	0.00222601
ENSG00000170262	21	+	32291814	4327	chr21:32302884[b38]A,G	A	G	11070	159	201	4.82216e-05	-0.338227	0.178495	FALSE	0.0287946	0.0207291
ENSG00000227256	21	+	32277864	4334	chr21:32238018[b38]A,G	G	A	-39846	160	198	0.000473302	0.0954625	0.406273	FALSE	0.00835328	0.0526555
ENSG00000232623	21	-	32308520	4338	chr21:32317197[b38]A,G	A	G	-8677	159	201	7.16714e-07	-0.422803	0.00553391	TRUE	0.0490534	0.000415063
ENSG00000242220	21	-	32585422	3965	chr21:32572205[b38]A,G	G	A	13217	160	198	2.41176e-14	-0.216155	3.17106e-06	TRUE	0.0275023	0.146324
ENSG00000265590	21	-	32612245	3904	chr21:32548887[b38]C,T	T	C	63358	159	199	9.70537e-08	-0.0674183	0.00119014	TRUE	0.0154433	0.357648
ENSG00000142166	21	+	33324388	3409	chr21:32779626[b38]A,G	A	G	-544762	160	200	1.08444e-05	-0.126721	0.161003	FALSE	0.0223179	0.0334482
ENSG00000159086	21	-	32771670	3734	chr21:33147836[b38]C,T	C	T	-376166	160	200	0.000337223	0.13446	0.332259	FALSE	0.00420107	0.00335559
ENSG00000159110	21	+	33205283	3399	chr21:33226779[b38]A,G	A	G	21496	159	198	5.62309e-05	-0.0625312	0.141808	FALSE	0.0119933	0.0493879
ENSG00000184221	21	+	33070142	3552	chr21:33064667[b38]A,G	G	A	-5475	159	199	0.000273598	0.0834208	0.300246	FALSE	0.0101141	0.109702
ENSG00000205927	21	+	33025936	3604	chr21:32096039[b38]C,T	T	C	-929897	159	196	0.000616827	0.800155	0.383156	FALSE	0.0261535	0.00320528
ENSG00000205930	21	+	32772101	3730	chr21:32774790[b38]C,T	T	C	2689	159	196	9.1904e-27	-0.133723	4.90844e-20	TRUE	0.0162172	0.0423229
ENSG00000227757	21	-	33070905	3548	chr21:33060486[b38]A,T	A	T	10419	158	198	2.46506e-06	-0.11262	0.0273217	TRUE	0.00649012	0.0165433
ENSG00000238197	21	+	32728095	3793	chr21:32615199[b38]C,T	C	T	-112896	160	198	7.48523e-05	-0.144632	0.22038	FALSE	0.013805	0.044595
ENSG00000243646	21	+	33266368	3400	chr21:33260011[b38]C,T	C	T	-6357	158	197	0.000325794	0.207089	0.356821	FALSE	0.0365075	0.0615088
ENSG00000249624	21	+	33229893	3398	chr21:33245645[b38]A,T	A	T	15752	159	195	1.79985e-20	0.12671	2.18195e-14	TRUE	0.0867642	0.0329935
ENSG00000142188	21	-	33479839	3197	chr21:33427043[b38]C,G	C	G	52796	158	197	1.57812e-11	0.0947883	4.97444e-07	TRUE	0.0371198	0.0101267
ENSG00000159128	21	+	33403414	3388	chr21:33409779[b38]A,G	G	A	6365	160	197	0.000426909	0.111056	0.357194	FALSE	0.00486034	0.0297641
ENSG00000159131	21	-	33542661	3220	chr21:32583215[b38]A,G	G	A	959446	158	198	2.66025e-06	-0.128148	0.0171417	TRUE	0.0218322	0.135067
ENSG00000159140	21	+	33543039	3221	chr21:33036227[b38]A,G	G	A	-506812	159	198	0.00063282	-0.06044	0.391501	FALSE	0.0286849	0.0431338
ENSG00000159147	21	-	33588643	3294	chr21:32877260[b38]A,T	T	A	711383	160	199	0.000250196	-0.0824921	0.284424	FALSE	0.00688879	0.119656
ENSG00000177692	21	-	33491603	3173	chr21:33449500[b38]C,T	T	C	42103	160	196	1.85981e-07	0.106605	0.00261472	TRUE	0.00896726	0.010057
ENSG00000205726	21	+	33642401	3335	chr21:33795207[b38]C,T	C	T	152806	159	199	0.000665449	0.0282968	0.409703	FALSE	0.00172439	0.000180242
ENSG00000205758	21	-	33641682	3336	chr21:33762117[b38]C,T	C	T	-120435	160	201	6.78888e-05	0.0697958	0.157179	FALSE	0.000229151	0.00219832
ENSG00000231355	21	-	33483738	3188	chr21:33031373[b38]C,T	T	C	452365	160	201	6.02048e-05	-0.455629	0.225113	FALSE	0.0190968	0.205572
ENSG00000237945	21	+	33915535	3586	chr21:33904776[b38]C,T	C	T	-10759	156	198	2.84872e-05	0.227483	0.076916	FALSE	0.0407249	0.0117081
ENSG00000111843	6	+	10722916	4527	chr6:10723216[b38]A,C	C	A	300	159	198	6.53649e-12	0.123982	3.02561e-07	TRUE	0.0549887	0.0837493
ENSG00000111845	6	+	10694973	4499	chr6:10633355[b38]C,G	G	C	-61618	160	199	1.3052e-07	0.152819	0.00185881	TRUE	0.0403982	0.143282
ENSG00000137434	6	-	10694704	4499	chr6:10698584[b38]G,T	G	T	-3880	160	200	8.5915e-11	-0.425779	1.4655e-05	TRUE	0.0485798	0.198049
ENSG00000198743	21	+	34073579	3565	chr21:35046941[b38]A,G	A	G	973362	159	201	4.66955e-05	-0.281832	0.301836	FALSE	0.00114056	0.228556
ENSG00000227456	21	+	34157725	3522	chr21:34355207[b38]A,C	A	C	197482	159	198	3.78985e-06	-0.823241	0.425368	FALSE	0.0123657	0.0485994
ENSG00000241837	21	-	33915765	3586	chr21:34521929[b38]A,G	A	G	-606164	159	196	0.00227845	-0.048196	0.5111	FALSE	0.0102277	0.0607787
ENSG00000243927	21	+	34073225	3563	chr21:34581953[b38]C,T	T	C	508728	160	201	3.31976e-05	0.205004	0.148084	FALSE	0.011761	0.313216
ENSG00000272097	6	-	10747462	4570	chr6:10032497[b38]C,G	G	C	714965	157	201	0.000767702	-0.137937	0.485407	FALSE	0.00848272	0.0431069
ENSG00000272657	21	+	34073593	3565	chr21:34658119[b38]A,G	G	A	584526	160	201	0.00121221	-0.174792	0.484551	FALSE	0.00574197	0.0217597
ENSG00000285763	6	+	10659499	4514	chr6:11587085[b38]A,G	G	A	927586	158	201	0.000929341	-0.284247	0.482387	FALSE	0.00648511	0.00605123
ENSG00000111859	6	-	11382140	4674	chr6:10859362[b38]C,G	G	C	522778	160	201	0.00011669	0.17367	0.239111	FALSE	0.0191517	0.274406
ENSG00000137210	6	+	10747760	4569	chr6:10372836[b38]A,G	A	G	-374924	160	199	0.000527962	-0.0940659	0.421204	FALSE	0.00291426	0.0585908
ENSG00000153157	6	+	10886832	4607	chr6:10800629[b38]C,T	T	C	-86203	158	197	6.28658e-08	0.158266	0.00235432	TRUE	0.0132736	0.0491646
ENSG00000197977	6	-	11044232	4816	chr6:11349104[b38]A,G	A	G	-304872	160	201	0.0025574	-0.171559	0.520621	FALSE	0.000110169	0.149757
ENSG00000224531	6	+	11093835	4768	chr6:11123132[b38]C,T	C	T	29297	157	197	1.60141e-31	-0.105885	1.0238e-22	TRUE	0.110101	0.000244824
ENSG00000230314	6	+	11043483	4815	chr6:10983738[b38]C,G	G	C	-59745	157	199	4.62425e-12	-0.196596	7.112e-07	TRUE	0.0453	0.037495
ENSG00000247925	6	+	11173453	4717	chr6:11118638[b38]A,G	A	G	-54815	159	201	3.95954e-56	-0.265031	8.5975e-38	TRUE	0.237128	0.0366863
ENSG00000272162	6	+	10747795	4569	chr6:10843154[b38]A,G	A	G	95359	157	197	1.7859e-13	-0.110774	9.85675e-09	TRUE	0.0332364	0.00179816
ENSG00000287920	6	+	11291300	4670	chr6:10790661[b38]A,G	A	G	-500639	160	198	0.000141382	-0.731407	0.427803	FALSE	0.0328584	0.0459162
ENSG00000290062	6	+	11350602	4683	chr6:11351861[b38]C,G	G	C	1259	158	199	0.000466808	0.275054	0.402993	FALSE	0.0201332	9.25264e-05
ENSG00000078401	6	+	12290362	4247	chr6:12359885[b38]A,T	T	A	69523	158	198	0.001713	-0.184705	0.497668	FALSE	0.00459063	0.0016829
ENSG00000095951	6	+	12008763	4402	chr6:12532475[b38]A,G	A	G	523712	160	200	0.000368945	0.0688232	0.370692	FALSE	0.00308422	0.00355764
ENSG00000111863	6	-	11778761	4458	chr6:11987848[b38]G,T	G	T	-209087	158	196	0.000141236	0.149984	0.259887	FALSE	0.000379029	0.0546816
ENSG00000112137	6	+	12716313	3979	chr6:12475571[b38]C,T	T	C	-240742	159	200	0.00100932	-0.0893325	0.464122	FALSE	0.00100133	0.0306898
ENSG00000145979	6	-	13328457	3765	chr6:13321624[b38]C,T	C	T	6833	159	199	4.15772e-26	0.220389	5.29197e-18	TRUE	0.303433	0.017428
ENSG00000205269	6	+	11537750	4496	chr6:11486731[b38]A,G	A	G	-51019	157	199	1.40299e-36	0.103551	1.65179e-29	TRUE	0.0410842	0.0307886
ENSG00000215022	6	-	13295487	3762	chr6:13288416[b38]A,G	A	G	7071	159	199	0.000216084	0.333237	0.345001	FALSE	0.00703866	0.0667265
ENSG00000237786	6	+	13486295	3727	chr6:13024979[b38]A,G	G	A	-461316	158	199	0.000828924	0.575384	0.431287	FALSE	0.0195531	0.00298791
ENSG00000287593	6	+	11722548	4460	chr6:11723022[b38]A,C	A	C	474	156	201	3.75138e-05	0.257844	0.183074	FALSE	0.028664	0.0293961
ENSG00000289257	6	+	13328575	3765	chr6:12516228[b38]C,G	G	C	-812347	159	201	0.000261837	-0.95213	0.33112	FALSE	0.0389113	0.057462
ENSG00000010017	6	-	13711507	3836	chr6:14306770[b38]A,G	A	G	-595263	158	201	8.32845e-05	-0.0768444	0.166166	FALSE	0.00246594	0.0847614
ENSG00000050393	6	-	13814431	3975	chr6:13809404[b38]A,G	G	A	5027	159	200	0.000208078	-0.187557	0.263648	FALSE	0.0146143	0.0388152
ENSG00000112149	6	+	14117257	4017	chr6:14138948[b38]A,G	A	G	21691	160	201	0.000201212	-0.327369	0.3	FALSE	0.013229	0.110749
ENSG00000124523	6	+	13574228	3760	chr6:13594434[b38]G,T	T	G	20206	155	200	1.64071e-10	-0.0631427	5.79067e-06	TRUE	0.0231545	0.00409699
ENSG00000145990	6	-	13486892	3729	chr6:12500734[b38]A,T	A	T	986158	158	199	2.89334e-05	-0.0993428	0.0773046	FALSE	0.00585487	0.00897205
ENSG00000180537	6	+	13924447	3973	chr6:13904248[b38]A,T	A	T	-20199	160	201	0.000698857	-0.110171	0.41654	FALSE	8.74598e-05	0.140306
ENSG00000225921	6	+	13615336	3833	chr6:13342865[b38]A,C	A	C	-272471	160	200	0.00257829	0.181939	0.512715	FALSE	0.00844593	0.156675
ENSG00000233981	6	+	14004921	4005	chr6:13927279[b38]A,G	G	A	-77642	159	195	0.000112605	0.335794	0.201319	FALSE	0.0357936	0.0107996
ENSG00000234540	6	+	14394327	3770	chr6:14117803[b38]A,G	A	G	-276524	156	199	2.79638e-05	0.249241	0.112492	FALSE	0.0307219	0.00174695
ENSG00000286281	6	+	14210294	4000	chr6:14991688[b38]C,T	T	C	781394	160	198	7.63378e-05	1.39202	0.13133	FALSE	0.0247966	0.00503484
ENSG00000007944	6	+	16129087	4119	chr6:16961059[b38]A,C	A	C	831972	156	200	0.000343915	0.142041	0.350811	FALSE	0.0073637	0.0020635
ENSG00000008083	6	+	15246070	4006	chr6:14730661[b38]C,T	T	C	-515409	158	201	0.0023414	0.128285	0.510239	FALSE	0.0150946	0.126158
ENSG00000047579	6	-	15662871	4102	chr6:15406839[b38]A,T	A	T	256032	159	198	0.000132996	-0.0425838	0.225488	FALSE	0.00443157	0.103746
ENSG00000124788	6	-	16761299	3832	chr6:16458799[b38]A,C	C	A	302500	156	198	8.15994e-05	0.0522022	0.177148	FALSE	0.00251022	0.239236
ENSG00000137198	6	+	16238588	4016	chr6:15952635[b38]C,T	T	C	-285953	160	199	0.00199729	-0.120983	0.507053	FALSE	0.00330694	0.211225
ENSG00000229931	6	+	16761139	3832	chr6:15822135[b38]A,T	T	A	-939004	160	198	1.59086e-05	-0.245065	0.328791	FALSE	0.0130866	0.000416689
ENSG00000232947	6	+	15994945	4004	chr6:15996966[b38]A,G	A	G	2021	158	201	1.38792e-05	-0.99214	0.108093	FALSE	0.0141278	0.0774914
ENSG00000286277	6	+	14431684	3707	chr6:14117803[b38]A,G	A	G	-313881	156	199	2.41713e-16	0.285821	8.65409e-07	TRUE	0.0728408	7.06142e-05
ENSG00000287347	6	-	16952519	3649	chr6:17465097[b38]A,G	G	A	-512578	160	200	1.10401e-05	-0.33966	0.0838571	FALSE	0.0209164	0.00226247
ENSG00000289953	6	+	15804646	4037	chr6:16016540[b38]C,T	T	C	211894	159	201	0.000156518	-0.588688	0.436215	FALSE	0.0102763	0.095625
ENSG00000112183	6	+	17281362	3558	chr6:16420291[b38]A,G	A	G	-861071	159	199	1.2232e-05	-0.121737	0.343211	FALSE	0.00199591	0.0155771
ENSG00000112186	6	+	17393596	3627	chr6:16745712[b38]G,T	T	G	-647884	157	199	0.00186945	0.0980603	0.501357	FALSE	0.0029332	0.00404915
ENSG00000124789	6	-	17706389	3751	chr6:17290303[b38]A,G	G	A	416086	158	201	0.00305684	0.0190503	0.517126	FALSE	0.00787114	0.040535
ENSG00000137177	6	-	17987465	3650	chr6:17304876[b38]C,T	T	C	682589	160	200	0.000744493	0.196486	0.387549	FALSE	0.00056416	0.00140284
ENSG00000137364	6	-	18155034	3588	chr6:18163848[b38]A,G	G	A	-8814	160	201	2.26535e-10	-0.149649	9.9009e-06	TRUE	0.0196673	0.106564
ENSG00000137414	6	+	17600303	3857	chr6:17655278[b38]A,G	A	G	54975	158	198	0.000720491	0.0482804	0.438398	FALSE	0.00836035	0.000515299
ENSG00000165097	6	+	18155330	3588	chr6:18161099[b38]G,T	G	T	5769	159	195	1.07004e-10	0.0450834	2.10211e-06	TRUE	0.0210501	0.000177747
ENSG00000286885	6	-	17598754	3856	chr6:18418717[b38]A,G	G	A	-819963	157	201	4.33088e-05	0.479792	0.121877	FALSE	0.0244081	0.108162
ENSG00000287359	6	-	17107545	3651	chr6:16835403[b38]G,T	G	T	272142	160	201	0.00110998	0.224321	0.493117	FALSE	0.0065145	0.0427805
ENSG00000287559	6	-	17281191	3558	chr6:16650124[b38]C,T	C	T	631067	160	201	0.00115489	-0.163168	0.510762	FALSE	0.000172296	0.0132972
ENSG00000112242	6	+	20401880	4191	chr6:20802157[b38]A,G	A	G	400277	156	200	0.000221945	-0.0290109	0.34014	FALSE	0.00418096	0.0321068
ENSG00000124795	6	-	18264386	3896	chr6:18169692[b38]C,T	T	C	94694	160	201	7.09611e-05	0.0957818	0.126687	FALSE	0.00185804	0.0289893
ENSG00000137393	6	+	18387351	4004	chr6:18344181[b38]A,G	A	G	-43170	159	199	0.00198038	0.0734598	0.481975	FALSE	0.00106698	0.145328
ENSG00000145996	6	+	20534458	3987	chr6:19630918[b38]C,T	C	T	-903540	158	199	0.00171409	0.0305051	0.49813	FALSE	0.0180466	0.0788188
ENSG00000172197	6	-	20212236	4279	chr6:19427383[b38]C,T	C	T	784853	159	200	0.00203412	0.0748534	0.506474	FALSE	0.00168999	0.0683941
ENSG00000172201	6	+	19837371	4229	chr6:20290732[b38]C,T	T	C	453361	160	201	0.000803129	-0.617288	0.481839	FALSE	0.0118622	0.0236214
ENSG00000228412	6	-	19838819	4228	chr6:19824740[b38]A,C	A	C	14079	159	200	5.30638e-06	0.206755	0.111802	FALSE	0.0258744	0.0064381
ENSG00000231662	6	-	19320919	4556	chr6:19331097[b38]A,G	A	G	-10178	157	199	2.69844e-05	0.154525	0.0869974	FALSE	0.0188525	0.0100459
ENSG00000287483	6	-	20334135	4187	chr6:20249118[b38]C,T	T	C	85017	160	201	0.0006195	0.579401	0.431861	FALSE	0.00990512	0.00205956
ENSG00000289097	6	+	18277243	3931	chr6:18834425[b38]C,T	T	C	557182	158	201	2.40347e-05	0.711249	0.072175	FALSE	0.0147792	0.0159867
ENSG00000101003	20	+	25391009	4198	chr20:24514586[b38]A,G	G	A	-876423	160	201	0.00407884	0.171022	0.506822	FALSE	0.00482021	0.00144885
ENSG00000101004	20	-	25585456	3733	chr20:25554182[b38]A,G	G	A	31274	160	197	7.74876e-14	0.22487	8.08113e-09	TRUE	0.0881423	0.102451
ENSG00000125804	20	+	25985211	2313	chr20:25995930[b38]A,G	G	A	10719	158	197	7.89102e-22	-0.424416	5.4848e-15	TRUE	0.240353	6.52429e-05
ENSG00000130684	20	-	25696760	3364	chr20:25462316[b38]C,T	C	T	234444	159	198	4.99833e-10	-0.0628296	5.57641e-06	TRUE	0.0366229	0.112706
ENSG00000170191	20	-	25623950	3628	chr20:25419851[b38]A,G	A	G	204099	159	195	0.00643345	0.0683122	0.511165	FALSE	0.00106411	0.139128
ENSG00000175170	20	-	25868114	2816	chr20:25860253[b38]A,G	G	A	7861	160	198	2.97717e-59	-0.400013	2.78745e-39	TRUE	0.327331	0.107134
ENSG00000204556	20	+	26018833	2206	chr20:25853437[b38]A,G	A	G	-165396	158	198	2.27383e-40	-2.13603	5.34459e-22	TRUE	0.347366	0.000735198
ENSG00000213742	20	+	25624046	3628	chr20:25589266[b38]C,T	C	T	-34780	160	199	1.58939e-14	-0.196968	5.90816e-09	TRUE	0.0236193	0.151064
ENSG00000226465	20	+	25697004	3364	chr20:25603906[b38]A,G	G	A	-93098	159	200	5.93422e-14	0.191084	1.30038e-08	TRUE	0.0695057	0.108775
ENSG00000231081	20	-	26010256	2226	chr20:26212141[b38]G,T	T	G	-201885	159	198	0.00361661	0.339764	0.429287	FALSE	0.0153753	0.000204542
ENSG00000146243	6	+	78867552	3842	chr6:79100983[b38]A,G	G	A	233431	160	200	6.09095e-10	0.0388273	8.49695e-06	TRUE	0.0105601	0.0114269
ENSG00000146247	6	-	79078070	4058	chr6:78903083[b38]A,G	G	A	174987	160	196	1.88961e-08	0.03666	0.0001975	TRUE	0.0331576	0.0515716
ENSG00000152954	6	+	24126187	5049	chr6:23335509[b38]C,T	T	C	-790678	160	201	0.000432617	-0.111437	0.375695	FALSE	0.000276986	0.00306518
ENSG00000229495	6	-	78813123	3751	chr6:78793706[b38]A,T	A	T	19417	158	199	5.06453e-34	-1.493	9.86715e-16	TRUE	0.22815	0.0110659
ENSG00000260455	6	-	22147041	3774	chr6:22080650[b38]A,C	C	A	66391	160	201	0.000251396	0.35604	0.318799	FALSE	0.0169267	0.0124354
ENSG00000272168	6	+	21664185	3750	chr6:21946224[b38]A,G	A	G	282039	160	200	8.41502e-05	0.318537	0.480735	FALSE	0.00700955	0.0127026
ENSG00000283480	6	-	21595427	3762	chr6:21818773[b38]C,T	T	C	-223346	159	201	2.10297e-05	-0.36959	0.120217	FALSE	0.000342126	0.182347
ENSG00000286340	6	+	79077842	4058	chr6:79849703[b38]C,G	C	G	771861	157	201	0.000505012	-0.611516	0.372066	FALSE	0.0197602	0.0183752
ENSG00000286954	6	+	22663508	3841	chr6:23381707[b38]C,T	C	T	718199	159	198	0.000268591	0.240866	0.388976	FALSE	0.00161049	0.000174758
ENSG00000287404	6	-	21270838	3494	chr6:20421879[b38]A,G	A	G	848959	160	201	0.00105245	-0.338497	0.481465	FALSE	0.000342294	0.0459575
ENSG00000118402	6	-	79947281	3879	chr6:79417500[b38]G,T	T	G	529781	158	201	0.000192979	-0.107587	0.240536	FALSE	0.00177438	0.0432822
ENSG00000118418	6	-	79234562	3927	chr6:79217364[b38]C,T	C	T	17198	160	200	8.1037e-06	0.0658737	0.0241092	TRUE	0.00697948	0.00393505
ENSG00000135338	6	-	79537244	4144	chr6:79523183[b38]C,T	C	T	14061	159	200	0.000103931	0.0376143	0.15574	FALSE	0.00971679	0.00598417
ENSG00000198478	6	+	79631330	4087	chr6:79276530[b38]G,T	G	T	-354800	158	199	0.000386256	0.0556051	0.295856	FALSE	1.28624e-06	0.00604457
ENSG00000231533	6	+	79420173	4158	chr6:79086049[b38]C,T	C	T	-334124	156	201	0.00289529	0.210023	0.502142	FALSE	0.00835963	0.00773927
ENSG00000233835	6	+	79871874	3913	chr6:79868520[b38]A,C	C	A	-3354	159	197	2.66473e-08	-0.335627	0.000325258	TRUE	0.0266988	0.00976182
ENSG00000270362	6	+	79233700	3927	chr6:79581252[b38]C,T	T	C	347552	157	200	9.46357e-05	-1.0114	0.18147	FALSE	0.0220376	0.011501
ENSG00000285586	6	+	79868403	3911	chr6:79871263[b38]A,G	A	G	2860	157	200	0.000226955	-0.279264	0.233623	FALSE	0.0189027	0.0341453
ENSG00000287811	6	+	79537186	4144	chr6:79794762[b38]A,G	A	G	257576	158	198	0.000352381	0.223984	0.366704	FALSE	0.00194299	0.259863
ENSG00000287816	6	+	79947811	3878	chr6:80340519[b38]C,T	C	T	392708	160	201	0.000189607	-0.269036	0.326351	FALSE	0.000572624	0.0325504
ENSG00000005700	6	-	82247563	2800	chr6:82289037[b38]C,T	T	C	-41474	158	200	5.20295e-05	0.047012	0.270424	FALSE	0.00535545	0.117993
ENSG00000013392	6	+	83193358	2963	chr6:83815466[b38]G,T	G	T	622108	160	201	0.00612843	-0.159514	0.518712	FALSE	0.00847704	0.0139004
ENSG00000083097	6	+	83067667	2957	chr6:82981006[b38]C,T	T	C	-86661	159	198	5.5973e-05	-0.0383575	0.0897598	FALSE	0.00409081	0.193512
ENSG00000083123	6	+	80106648	3978	chr6:80349471[b38]A,G	G	A	242823	157	200	0.000120138	0.032784	0.253299	FALSE	0.00270672	0.0413527
ENSG00000112773	6	-	81752773	2966	chr6:82496732[b38]C,T	T	C	-743959	157	198	0.000134262	-0.368958	0.160187	FALSE	0.0327192	0.118403
ENSG00000118420	6	-	83065720	2960	chr6:83038705[b38]C,T	C	T	27015	159	200	6.02964e-07	0.044495	0.00355763	TRUE	0.0114998	0.000352974
ENSG00000146242	6	+	82363207	2774	chr6:81958822[b38]C,T	C	T	-404385	160	198	0.000660838	-0.433394	0.342173	FALSE	0.0188842	0.0571358
ENSG00000233967	6	+	80441296	3873	chr6:80360406[b38]C,T	T	C	-80890	159	199	3.26879e-13	0.104973	2.61884e-08	TRUE	0.0354653	0.0639397
ENSG00000260645	6	+	80466959	3866	chr6:81015621[b38]A,C	A	C	548662	160	201	2.20348e-06	1.42578	0.135518	FALSE	0.057105	0.0110426
ENSG00000286875	6	-	82363613	2774	chr6:83038705[b38]C,T	C	T	-675092	159	200	0.00128994	-0.179845	0.436305	FALSE	0.00479646	0.00410807
ENSG00000013375	6	-	83193824	2963	chr6:82716267[b38]A,C	C	A	477557	158	200	0.00448314	-0.0853022	0.510568	FALSE	0.00195363	0.00743082
ENSG00000065609	6	-	83709327	2861	chr6:83661875[b38]A,T	A	T	47452	160	201	0.000350936	-0.161264	0.378962	FALSE	0.00493963	0.0201527
ENSG00000065615	6	+	83859657	2974	chr6:83887196[b38]C,T	T	C	27539	157	200	0.000222282	-0.0467261	0.24481	FALSE	0.00300908	0.0470596
ENSG00000065833	6	-	83430956	2865	chr6:83844353[b38]A,C	A	C	-413397	159	201	0.000200439	0.139132	0.312781	FALSE	0.00328948	0.0200739
ENSG00000112837	6	-	84764183	3483	chr6:85553587[b38]A,G	G	A	-789404	158	201	0.000702137	0.384549	0.384674	FALSE	0.00822161	0.0335138
ENSG00000135315	6	-	84227581	3278	chr6:84984653[b38]A,G	G	A	-757072	160	201	0.000113968	0.147196	0.146756	FALSE	0.00833246	1.31717e-05
ENSG00000135324	6	+	84033773	3004	chr6:84051251[b38]A,T	T	A	17478	160	201	3.9681e-05	-0.131892	0.143428	FALSE	0.00171523	0.0120822
ENSG00000203877	6	+	83853361	2975	chr6:83737733[b38]A,G	A	G	-115628	159	200	0.000789128	-1.15482	0.328593	FALSE	0.030736	0.000300307
ENSG00000228679	6	+	83983729	2969	chr6:83991336[b38]A,G	A	G	7607	157	200	9.39912e-06	-0.203858	0.0270771	TRUE	0.00151231	0.042673
ENSG00000230852	6	+	84019205	2960	chr6:83207289[b38]A,G	G	A	-811916	160	201	0.000541047	-0.26596	0.354384	FALSE	0.00341929	0.00413046
ENSG00000111850	6	+	87322584	3604	chr6:87318903[b38]C,G	G	C	-3681	159	198	2.57746e-23	0.0843485	1.34069e-16	TRUE	0.0435765	0.149774
ENSG00000135316	6	-	85643938	3739	chr6:86549429[b38]A,T	A	T	-905491	159	201	0.0017812	2.73248	0.438085	FALSE	0.00408217	0.00561095
ENSG00000135317	6	-	85593835	3810	chr6:85708473[b38]C,G	C	G	-114638	159	201	1.93216e-14	0.622683	4.347e-08	TRUE	0.0619371	0.0446923
ENSG00000135318	6	+	85449585	3738	chr6:85121759[b38]G,T	T	G	-327826	160	200	4.22603e-05	-0.231354	0.0869676	FALSE	0.00183109	0.0746018
ENSG00000164411	6	-	87329139	3611	chr6:87964308[b38]C,T	C	T	-635169	160	200	0.00176199	-0.810273	0.468381	FALSE	0.0107839	0.0221541
ENSG00000168830	6	+	86937529	3456	chr6:86780284[b38]A,G	A	G	-157245	155	200	0.00104124	-0.0378453	0.423484	FALSE	0.00416038	3.19631e-05
ENSG00000188994	6	+	87151804	3610	chr6:86292884[b38]A,G	G	A	-858920	159	201	0.000144	0.0598136	0.222432	FALSE	0.0131757	0.0939335
ENSG00000203875	6	-	85678695	3714	chr6:86546516[b38]C,T	T	C	-867821	160	201	8.90279e-05	0.215433	0.142965	FALSE	0.0332962	0.000828825
ENSG00000271793	6	-	85642798	3739	chr6:85828593[b38]G,T	G	T	-185795	157	198	0.000797735	0.11342	0.366245	FALSE	0.0219407	0.00619503
ENSG00000288021	6	+	85949691	3688	chr6:86382624[b38]A,G	G	A	432933	158	201	2.61839e-06	0.103168	0.0161713	TRUE	0.00489608	0.00181456
ENSG00000111880	6	-	88963411	3698	chr6:88983344[b38]A,G	A	G	-19933	158	201	0.000107945	0.0573771	0.172898	FALSE	0.00549564	0.000177347
ENSG00000118432	6	-	88165804	3543	chr6:87273595[b38]A,G	G	A	892209	160	201	0.000154111	-0.544847	0.181632	FALSE	0.00399646	0.0237955
ENSG00000135334	6	-	87701686	3763	chr6:88267568[b38]C,T	T	C	-565882	160	200	0.000406484	0.627986	0.309646	FALSE	0.00344995	0.0115671
ENSG00000135336	6	+	87590068	3797	chr6:88453265[b38]C,T	T	C	863197	156	200	4.27802e-05	-0.411534	0.074387	FALSE	0.0265628	0.0453025
ENSG00000146282	6	-	87589959	3797	chr6:87432174[b38]G,T	G	T	157785	160	199	0.000649681	0.0898508	0.382499	FALSE	0.00956136	0.1106
ENSG00000164414	6	+	87470624	3708	chr6:87472986[b38]C,G	G	C	2362	160	196	1.61819e-06	0.0305343	0.00783551	TRUE	7.98831e-05	0.0999566
ENSG00000203872	6	+	87344814	3632	chr6:86514889[b38]C,G	C	G	-829925	159	200	0.000107837	-2.17041	0.258467	FALSE	0.00648283	0.0165811
ENSG00000213204	6	+	87408013	3659	chr6:86586051[b38]A,G	G	A	-821962	157	201	1.53638e-05	-0.994972	0.338725	FALSE	0.0126924	0.00805271
ENSG00000272514	6	+	87407973	3659	chr6:87947340[b38]G,T	T	G	539367	160	200	0.000874521	-1.86919	0.45368	FALSE	0.0011274	0.00594073
ENSG00000286871	6	+	88378281	3780	chr6:88397876[b38]A,T	A	T	19595	158	200	0.000354779	0.389914	0.325668	FALSE	0.0278878	0.10965
ENSG00000025039	6	-	89411995	3421	chr6:90380568[b38]C,G	G	C	-968573	156	199	0.000540186	0.042283	0.390775	FALSE	2.47746e-06	0.0759281
ENSG00000083099	6	-	89638718	3408	chr6:89986918[b38]A,G	G	A	-348200	158	201	0.0018797	-0.1956	0.496172	FALSE	0.0146704	9.0835e-05
ENSG00000111886	6	-	89315167	3468	chr6:89313202[b38]C,T	T	C	1965	159	197	1.61714e-11	0.209953	6.68291e-07	TRUE	0.0690912	0.129433
ENSG00000135299	6	+	89433153	3402	chr6:88549655[b38]C,T	T	C	-883498	160	198	0.00164142	-0.0743024	0.481975	FALSE	0.00122118	0.00106427
ENSG00000146278	6	+	89080752	3628	chr6:89120822[b38]A,G	G	A	40070	160	200	0.000130017	-0.176511	0.212982	FALSE	0.000321953	0.271533
ENSG00000146281	6	+	89146056	3588	chr6:89138857[b38]C,T	T	C	-7199	157	197	0.000109493	0.0403943	0.18015	FALSE	0.0280619	0.00148496
ENSG00000154548	6	-	89117889	3592	chr6:89106070[b38]C,T	T	C	11819	160	198	7.90367e-09	-0.0835701	0.000125827	TRUE	0.00457458	0.0660738
ENSG00000198833	6	-	89352571	3476	chr6:89037809[b38]C,G	G	C	314762	160	201	3.52427e-06	0.129185	0.0172133	TRUE	0.0213615	0.115572
ENSG00000237027	6	-	89566891	3313	chr6:89613905[b38]C,T	C	T	-47014	158	200	0.000185433	-0.239418	0.264799	FALSE	0.00701856	0.150673
ENSG00000288009	6	-	89145635	3587	chr6:88404307[b38]C,T	C	T	741328	159	200	0.00210146	0.227052	0.504092	FALSE	0.00534635	0.14783
ENSG00000112159	6	-	89819609	3396	chr6:90120229[b38]C,T	T	C	-300620	157	198	0.000261489	0.194446	0.272045	FALSE	0.0199644	0.0614078
ENSG00000112182	6	-	90296481	3387	chr6:90165335[b38]C,T	T	C	131146	159	198	4.74263e-05	-0.147131	0.139128	FALSE	0.00821829	0.000233856
ENSG00000118412	6	+	89829895	3380	chr6:89873677[b38]C,T	C	T	43782	160	194	4.37654e-06	-0.0294166	0.0266079	TRUE	0.013943	0.00497597
ENSG00000135341	6	-	90586885	3216	chr6:90676405[b38]C,T	T	C	-89520	159	201	0.000546013	-0.100389	0.383859	FALSE	0.0094735	0.0351333
ENSG00000168394	6	-	32853638	11224	chr6:31869289[b38]C,T	T	C	984349	160	200	0.000199766	-0.293574	0.441046	FALSE	0.000741955	0.15274
ENSG00000228124	6	+	89673470	3437	chr6:89969988[b38]A,G	A	G	296518	158	201	1.68892e-05	1.08286	0.0612848	FALSE	0.0374566	0.0303669
ENSG00000242574	6	-	32940809	11452	chr6:32946949[b38]C,G	C	G	-6140	160	199	5.59055e-05	1.14804	0.303391	FALSE	0.0538343	0.000766656
ENSG00000260271	6	+	90295508	3389	chr6:90632023[b38]A,T	T	A	336515	157	199	0.00116314	0.193307	0.466338	FALSE	8.15834e-05	0.0454879
ENSG00000287683	6	+	93416952	2855	chr6:93445243[b38]A,G	G	A	28291	156	200	1.45209e-06	0.0713979	0.00845896	TRUE	0.00175876	0.0217515
ENSG00000289047	6	+	32894300	11340	chr6:32901932[b38]A,G	A	G	7632	159	196	5.13486e-06	0.131491	0.0511166	FALSE	0.0344401	0.173118
ENSG00000204248	6	-	33192242	11824	chr6:33230815[b38]C,T	C	T	-38573	160	199	0.00132023	-0.229431	0.503867	FALSE	2.7614e-06	0.0373842
ENSG00000204252	6	-	33009538	11561	chr6:33012203[b38]A,C	C	A	-2665	157	201	7.07938e-09	0.707746	0.000202887	TRUE	0.086893	0.00563903
ENSG00000204256	6	+	32968595	11477	chr6:32715151[b38]C,T	T	C	-253444	160	201	0.00219182	0.157704	0.514718	FALSE	0.00402404	0.010948
ENSG00000204257	6	-	32953038	11468	chr6:32965716[b38]C,G	C	G	-12678	159	199	1.01675e-34	1.08669	4.69077e-24	TRUE	0.264244	0.0906426
ENSG00000223837	6	+	32970233	11474	chr6:32043901[b38]A,G	G	A	-926332	160	201	0.000140213	1.27261	0.329846	FALSE	0.0446491	0.0171359
ENSG00000223865	6	+	33075991	11681	chr6:33081766[b38]C,T	T	C	5775	160	201	5.17514e-08	0.613954	0.00199729	TRUE	0.022901	0.00160121
ENSG00000224557	6	+	33112441	11738	chr6:33120425[b38]A,G	A	G	7984	160	201	1.01406e-62	1.42171	1.58618e-48	TRUE	0.471352	0.00337028
ENSG00000230313	6	+	33144784	11770	chr6:33121555[b38]C,T	T	C	-23229	159	199	1.85499e-49	1.43419	1.03576e-37	TRUE	0.373749	0.00124786
ENSG00000231389	6	-	33080681	11712	chr6:34012700[b38]A,C	A	C	-932019	160	201	6.70679e-05	0.929617	0.195823	FALSE	0.0138365	0.0100484
ENSG00000248993	6	-	32953038	11468	chr6:32983120[b38]A,C	A	C	-30082	160	200	5.1088e-43	1.76582	2.3148e-31	TRUE	0.525249	0.0668148
ENSG00000112473	6	+	33200306	11819	chr6:33499309[b38]A,T	T	A	299003	156	198	1.45946e-05	-0.773682	0.242471	FALSE	0.0467683	0.110361
ENSG00000204227	6	+	33208501	11809	chr6:33118671[b38]A,G	A	G	-89830	158	198	7.96873e-05	-0.0499698	0.200147	FALSE	0.00899587	0.0398312
ENSG00000204228	6	+	33204656	11814	chr6:33190412[b38]A,C	A	C	-14244	160	196	0.00134396	0.128388	0.515538	FALSE	0.00524438	0.166355
ENSG00000204231	6	-	33200478	11819	chr6:34114255[b38]A,G	A	G	-913777	160	201	3.92056e-05	0.195256	0.14749	FALSE	0.00429513	0.195953
ENSG00000223501	6	-	33271677	11564	chr6:32375827[b38]C,T	T	C	895850	160	201	0.000740209	-0.182996	0.452074	FALSE	0.0150208	0.155519
ENSG00000231500	6	+	33272076	11564	chr6:33237084[b38]A,C	A	C	-34992	160	196	0.000176284	0.10275	0.420239	FALSE	0.0297811	0.0671555
ENSG00000232940	6	+	33249535	11641	chr6:33807614[b38]C,T	C	T	558079	157	199	0.00125641	-0.113339	0.508492	FALSE	0.0129037	0.278188
ENSG00000235863	6	+	33277124	11565	chr6:33992834[b38]A,G	A	G	715710	157	198	0.000194946	-0.0525625	0.312178	FALSE	0.00254894	0.0190277
ENSG00000272217	6	-	33246740	11653	chr6:32792606[b38]A,T	T	A	454134	159	201	0.000437376	1.29465	0.396301	FALSE	0.0111206	0.0241181
ENSG00000289975	6	-	33248969	11646	chr6:32901847[b38]G,T	G	T	347122	158	200	0.00021527	-0.97008	0.308247	FALSE	0.0350522	0.0560866
ENSG00000101294	20	+	31514411	2112	chr20:31532522[b38]C,T	C	T	18111	160	197	8.74855e-05	0.189379	0.118332	FALSE	0.00933849	0.147463
ENSG00000149531	20	+	30377373	1511	chr20:30336448[b38]C,G	G	C	-40925	159	198	5.86098e-10	0.234592	0.0001011	TRUE	0.0803898	0.00992114
ENSG00000205611	20	-	30289756	1396	chr20:30303116[b38]C,T	T	C	-13360	158	198	1.63735e-08	-0.442143	0.0014413	TRUE	0.0460984	0.0104755
ENSG00000231934	20	-	30361658	1490	chr20:30343944[b38]C,T	T	C	17714	159	199	1.16321e-13	-0.607299	2.85926e-08	TRUE	0.162085	3.20412e-05
ENSG00000277112	20	-	30723654	1887	chr20:31319875[b38]A,G	G	A	-596221	159	199	1.3335e-07	0.515783	0.000931335	TRUE	0.0223221	0.00372126
ENSG00000282826	20	-	28602610	153	chr20:28571891[b38]A,G	A	G	30719	160	198	0.000572449	-0.389837	0.218806	FALSE	0.0341622	0.0466036
ENSG00000282870	20	+	29080391	367	chr20:29830625[b38]A,G	G	A	750234	157	198	5.79205e-22	0.999125	2.82161e-17	TRUE	0.285067	0.0126232
ENSG00000282995	20	-	29497119	807	chr20:30281113[b38]A,G	G	A	-783994	159	200	2.04355e-23	1.16222	1.75345e-17	TRUE	0.305115	6.10042e-06
ENSG00000283443	20	+	30537598	1722	chr20:30296433[b38]G,T	T	G	-241165	159	198	9.14523e-07	0.510049	0.0249867	TRUE	0.0744671	0.00169702
ENSG00000287288	20	+	30294551	1406	chr20:30317281[b38]C,T	T	C	22730	160	200	1.5041e-10	-0.389869	2.14065e-05	TRUE	0.0314356	0.000206474
ENSG00000112511	6	+	33410400	10906	chr6:33234850[b38]A,G	A	G	-175550	160	199	1.29862e-06	0.251738	0.0367364	TRUE	0.0406612	0.0691579
ENSG00000112514	6	-	33418088	10845	chr6:33340603[b38]A,G	A	G	77485	159	197	1.25413e-05	-0.628305	0.21306	FALSE	0.0236559	0.00135018
ENSG00000197283	6	+	33419662	10837	chr6:32799472[b38]A,G	A	G	-620190	159	200	6.58322e-05	0.30289	0.447907	FALSE	0.00664012	0.00318563
ENSG00000204209	6	-	33322863	11435	chr6:34097466[b38]A,T	A	T	-774603	160	201	0.000585245	0.393693	0.46227	FALSE	0.0051328	0.0605863
ENSG00000204220	6	+	33289303	11550	chr6:34117910[b38]A,G	A	G	828607	159	201	0.00104398	0.490172	0.48465	FALSE	0.00588409	0.0179949
ENSG00000213588	6	+	33453971	10611	chr6:32846467[b38]A,T	T	A	-607504	160	200	7.41389e-05	-0.8575	0.193762	FALSE	0.0243471	0.0317409
ENSG00000227057	6	-	33289172	11551	chr6:34104133[b38]C,G	G	C	-814961	160	201	6.00445e-08	-0.411709	0.0170205	TRUE	0.00390209	0.0944252
ENSG00000231925	6	-	33314043	11472	chr6:32936262[b38]A,T	A	T	377781	158	200	1.12333e-05	-0.0997823	0.0579469	FALSE	0.0135154	0.122959
ENSG00000236104	6	-	33317879	11452	chr6:33557043[b38]C,T	C	T	-239164	159	200	0.000889254	-0.279663	0.512005	FALSE	0.00556563	0.000981988
ENSG00000237441	6	-	33298871	11523	chr6:33320494[b38]A,G	G	A	-21623	159	198	4.69056e-06	-0.0926362	0.0311177	TRUE	0.0121193	0.177225
ENSG00000030110	6	-	33580026	10450	chr6:34016254[b38]C,T	C	T	-436228	160	201	0.000188436	-0.192618	0.32123	FALSE	0.00059434	0.194896
ENSG00000096433	6	+	33620366	9728	chr6:33814551[b38]C,T	T	C	194185	159	201	0.000201041	-0.244799	0.307335	FALSE	0.0163447	0.00765127
ENSG00000124493	6	-	34155392	4918	chr6:33708074[b38]A,C	C	A	447318	160	197	0.0012424	-0.0828646	0.470537	FALSE	0.00419916	0.00470862
ENSG00000137288	6	-	33711688	7991	chr6:33025409[b38]A,C	C	A	686279	160	201	3.33015e-05	-0.181749	0.132842	FALSE	0.0235371	0.0545111
ENSG00000161896	6	-	33746759	7407	chr6:33590736[b38]C,T	C	T	156023	160	199	0.000556783	0.277162	0.424501	FALSE	0.000807936	0.0471742
ENSG00000161904	6	-	33789118	7059	chr6:33801120[b38]A,G	A	G	-12002	159	198	6.52053e-06	0.041516	0.130142	FALSE	0.0327522	0.149804
ENSG00000197251	6	-	33592998	10438	chr6:33574701[b38]C,T	T	C	18297	160	195	2.12973e-06	0.391323	0.0293308	TRUE	0.0374834	8.88811e-05
ENSG00000204188	6	+	33540047	10436	chr6:33584992[b38]A,G	G	A	44945	160	196	5.66328e-10	-0.41639	0.000165764	TRUE	0.0780786	0.0142856
ENSG00000274259	6	-	33454271	10606	chr6:33949685[b38]C,T	T	C	-495414	159	198	0.000644246	-0.0742426	0.445	FALSE	0.00140273	0.0540522
ENSG00000287089	6	+	33800143	6997	chr6:33792828[b38]A,G	A	G	-7315	160	200	0.00200797	1.05384	0.509934	FALSE	0.0249367	0.0293824
ENSG00000124507	6	+	34466062	4957	chr6:34514881[b38]A,G	A	G	48819	160	201	2.13775e-05	-0.198933	0.0857745	FALSE	0.00524807	0.00528646
ENSG00000124614	6	-	34426033	4918	chr6:33982144[b38]C,T	C	T	443889	157	200	0.000831718	0.467202	0.470475	FALSE	0.00276847	0.195348
ENSG00000124664	6	-	34555930	4874	chr6:34457896[b38]C,T	T	C	98034	159	199	0.000233843	-0.181273	0.339556	FALSE	0.000168144	0.0938683
ENSG00000137309	6	+	34236874	4827	chr6:33950083[b38]A,G	G	A	-286791	156	200	0.00122476	0.0632743	0.474352	FALSE	0.0174279	0.114156
ENSG00000186577	6	-	34248980	4832	chr6:34104133[b38]C,G	G	C	144847	160	201	2.97661e-05	-0.295751	0.17023	FALSE	3.35097e-06	0.142981
ENSG00000214810	6	+	34219440	4850	chr6:34337103[b38]A,T	T	A	117663	158	197	0.000117543	0.743545	0.212013	FALSE	0.0255893	0.00568459
ENSG00000225339	6	+	34248536	4831	chr6:34255082[b38]C,T	T	C	6546	159	200	1.15133e-08	-0.290074	0.000219786	TRUE	0.013161	0.278266
ENSG00000270800	6	-	34426033	4918	chr6:35419688[b38]A,G	A	G	-993655	160	201	0.00261418	0.322769	0.513633	FALSE	0.0108388	0.188119
ENSG00000272288	6	+	34696318	4595	chr6:33924900[b38]C,G	C	G	-771418	159	200	0.000796949	1.25776	0.416195	FALSE	0.0177521	0.00167658
ENSG00000272325	6	-	34392364	4891	chr6:34440802[b38]A,C	C	A	-48438	158	197	0.000549644	-0.0499036	0.412222	FALSE	0.00174509	0.0145861
ENSG00000023892	6	+	35297819	3317	chr6:36020184[b38]C,T	C	T	722365	160	196	0.000280694	0.0647721	0.237725	FALSE	0.00861624	0.119012
ENSG00000064995	6	-	34887959	3995	chr6:34926133[b38]C,G	C	G	-38174	159	199	5.91548e-09	0.0627254	9.59087e-05	TRUE	0.0182081	0.23614
ENSG00000064999	6	+	34889256	3993	chr6:34031193[b38]A,G	A	G	-858063	160	200	0.000141767	0.0737743	0.205343	FALSE	0.00927766	0.115289
ENSG00000065029	6	+	35258910	3314	chr6:35961321[b38]C,T	T	C	702411	160	201	0.00010665	-0.473404	0.161527	FALSE	0.000469825	0.103489
ENSG00000065060	6	+	34792084	4355	chr6:34685491[b38]C,T	C	T	-106593	160	195	8.82563e-17	0.0650751	6.57364e-10	TRUE	0.0548648	0.0064748
ENSG00000112033	6	+	35342559	3332	chr6:35411001[b38]C,T	C	T	68442	160	195	1.16852e-07	0.0606093	0.00251244	TRUE	0.00768596	0.121471
ENSG00000124562	6	+	34757506	4436	chr6:34790033[b38]A,G	G	A	32527	159	195	3.25626e-10	-0.0817831	1.5179e-05	TRUE	0.0384215	0.364017
ENSG00000146197	6	+	35213957	3343	chr6:35406689[b38]A,G	G	A	192732	159	196	0.00666982	-0.128886	0.522777	FALSE	0.00111506	0.00607024
ENSG00000196821	6	-	34696605	4595	chr6:34640863[b38]A,G	A	G	55742	160	195	9.19541e-07	0.0318389	0.00589094	TRUE	0.0105301	0.0106445
ENSG00000286550	6	-	35057840	3642	chr6:35052399[b38]C,T	T	C	5441	159	200	1.32266e-12	0.206674	1.57861e-07	TRUE	0.0855215	0.114865
ENSG00000007866	6	-	35496899	3363	chr6:35944548[b38]A,T	T	A	-447649	159	199	0.000440784	-0.33438	0.343507	FALSE	0.000368925	0.136602
ENSG00000096060	6	-	35728509	3550	chr6:35538207[b38]A,G	A	G	190302	159	200	0.000397342	0.515859	0.310167	FALSE	0.00299854	0.208525
ENSG00000112039	6	+	35452339	3396	chr6:35944548[b38]A,T	T	A	492209	159	199	0.000724256	0.323024	0.401484	FALSE	0.00360769	0.185673
ENSG00000157343	6	+	35737033	3575	chr6:35471976[b38]A,T	A	T	-265057	159	199	0.00608407	-0.953752	0.523913	FALSE	0.011802	0.0431821
ENSG00000196748	6	+	35776595	3672	chr6:35786076[b38]C,T	T	C	9481	160	199	8.80236e-08	0.448204	0.000645028	TRUE	0.0808349	0.0401664
ENSG00000197753	6	+	35797207	3685	chr6:35810549[b38]A,C	C	A	13342	160	197	2.43634e-08	-0.0835867	0.00236701	TRUE	2.15829e-05	0.00276068
ENSG00000198755	6	+	35468402	3380	chr6:35454977[b38]G,T	T	G	-13425	160	200	4.59717e-10	-0.0906784	1.31441e-05	TRUE	0.0402514	0.049689
ENSG00000204140	6	+	35781020	3677	chr6:35784118[b38]A,G	G	A	3098	159	195	8.76093e-14	-0.544918	6.98978e-08	TRUE	0.150522	0.00092383
ENSG00000287458	6	+	35650998	3399	chr6:36331405[b38]A,G	A	G	680407	158	200	0.00289444	0.472579	0.491197	FALSE	0.021958	0.00851503
ENSG00000289456	6	-	35566615	3319	chr6:36462696[b38]A,G	G	A	-896081	160	201	0.000322111	-0.962441	0.302731	FALSE	0.00414588	0.156672
ENSG00000160191	21	+	42653622	5964	chr21:42651829[b38]A,G	A	G	-1793	158	200	1.95492e-05	0.0766933	0.0914228	FALSE	0.00219187	0.0309416
ENSG00000160193	21	-	42879497	5557	chr21:42806221[b38]A,C	A	C	73276	157	200	1.64318e-09	-0.115007	0.000269305	TRUE	0.0222173	0.0848928
ENSG00000160194	21	+	42879645	5557	chr21:42917568[b38]A,G	A	G	37923	160	199	8.02502e-24	0.199212	6.77014e-17	TRUE	0.127862	0.0138338
ENSG00000160199	21	+	42974511	5357	chr21:42997454[b38]A,G	G	A	22943	159	197	1.8889e-06	-0.0398267	0.0112745	TRUE	0.00893631	0.110428
ENSG00000160200	21	-	43076226	5124	chr21:42993347[b38]A,G	A	G	82879	155	199	1.73832e-18	-0.688319	5.36009e-09	TRUE	0.0567996	0.0685219
ENSG00000160201	21	-	43107496	5031	chr21:42944148[b38]G,T	G	T	163348	158	200	0.000187034	-0.854897	0.459533	FALSE	0.00757803	0.000171311
ENSG00000225218	21	-	42836449	5647	chr21:42836726[b38]C,T	T	C	-277	157	199	2.68465e-16	0.207047	1.25255e-09	TRUE	0.0942569	0.0724677
ENSG00000235023	21	-	42650565	5964	chr21:42142348[b38]A,G	G	A	508217	159	198	0.000705718	-0.809084	0.459144	FALSE	0.0228933	0.0134165
ENSG00000237989	21	-	43360893	4384	chr21:42784482[b38]A,G	A	G	576411	160	200	0.000485446	-0.819251	0.374434	FALSE	0.0240611	0.19592
ENSG00000286549	21	+	43107943	5029	chr21:43817408[b38]C,T	C	T	709465	160	196	0.000136276	0.146759	0.32602	FALSE	0.0340075	0.0283714
ENSG00000142178	21	-	43427011	4206	chr21:43878507[b38]C,G	G	C	-451496	160	201	0.00129001	-2.33314	0.475752	FALSE	0.00234912	0.361147
ENSG00000160207	21	-	43659387	4151	chr21:44062516[b38]C,T	C	T	-403129	160	201	0.000343429	0.175938	0.441604	FALSE	0.00475387	0.140139
ENSG00000160208	21	+	43659561	4151	chr21:43693058[b38]A,G	A	G	33497	157	198	1.17225e-18	-0.0732233	3.18033e-13	TRUE	0.0305934	0.176302
ENSG00000160209	21	+	43719095	4315	chr21:43362227[b38]A,G	A	G	-356868	159	201	0.000448216	0.149333	0.382916	FALSE	0.00549568	0.0342245
ENSG00000160213	21	-	43776271	4297	chr21:43864627[b38]A,C	A	C	-88356	160	201	0.000310183	-0.703993	0.510762	FALSE	0.0649537	0.0652446
ENSG00000160214	21	+	43789514	4300	chr21:44717189[b38]A,G	G	A	927675	159	198	0.00129946	0.0798019	0.480002	FALSE	0.0100037	0.0162099
ENSG00000160216	21	+	43865224	4290	chr21:43875646[b38]C,T	T	C	10422	159	196	0.000881292	-0.0576907	0.486919	FALSE	0.0152479	0.0759541
ENSG00000185186	21	-	43479501	4145	chr21:43904375[b38]C,T	T	C	-424874	160	200	0.000225864	-1.04448	0.377927	FALSE	0.0395324	0.000820296
ENSG00000215458	21	-	43810232	4293	chr21:43773282[b38]A,G	A	G	36950	160	201	0.000105931	-1.02563	0.175324	FALSE	0.0353135	0.0193447
ENSG00000287507	21	+	43768321	4308	chr21:43971391[b38]C,T	T	C	203070	159	200	7.97664e-06	-0.697899	0.106981	FALSE	0.0237521	0.000384485
ENSG00000141959	21	+	44300052	5036	chr21:44305832[b38]A,G	G	A	5780	160	199	4.22433e-11	-0.121106	1.74843e-06	TRUE	0.0446021	0.0249176
ENSG00000160218	21	+	44012310	4463	chr21:44919118[b38]C,T	T	C	906808	159	200	0.00019931	-0.0264173	0.278065	FALSE	0.00257315	0.0364036
ENSG00000160221	21	+	44133611	4773	chr21:44092475[b38]C,G	C	G	-41136	158	201	3.12636e-57	0.896777	3.65193e-48	TRUE	0.53967	0.00364215
ENSG00000160223	21	-	44240819	4984	chr21:44263692[b38]G,T	G	T	-22873	159	195	9.37806e-11	-0.524064	9.0311e-06	TRUE	0.0548272	0.0423261
ENSG00000160224	21	+	44285839	5044	chr21:43956792[b38]A,G	A	G	-329047	160	198	0.000149003	-0.358802	0.303134	FALSE	0.025461	0.000541627
ENSG00000184441	21	+	44331235	4994	chr21:43731219[b38]A,C	A	C	-600016	160	201	8.09132e-05	-2.21329	0.209647	FALSE	0.0296794	0.142347
ENSG00000225331	21	-	44159826	4829	chr21:44926139[b38]A,T	A	T	-766313	160	195	0.000646147	-0.369581	0.42068	FALSE	0.00919413	0.0542993
ENSG00000232010	21	+	44250814	5017	chr21:45132859[b38]A,T	T	A	882045	159	198	0.000934252	0.819664	0.463618	FALSE	0.0106183	0.0550945
ENSG00000241728	21	-	44330081	4996	chr21:44289685[b38]C,T	T	C	40396	158	196	0.000350884	-0.776111	0.355392	FALSE	0.0304424	0.0290913
ENSG00000241945	21	+	44107374	4706	chr21:44092368[b38]A,G	G	A	-15006	158	201	6.80893e-51	3.62827	8.79697e-43	TRUE	0.593414	0.00391016
ENSG00000142185	21	+	44350164	5003	chr21:44361852[b38]A,G	G	A	11688	157	199	3.02143e-07	-0.0956151	0.0026394	TRUE	0.0090194	0.00743584
ENSG00000160226	21	-	44339196	5003	chr21:44320940[b38]A,G	A	G	18256	158	196	7.58448e-06	-0.0714115	0.0379979	TRUE	0.0239473	0.0171472
ENSG00000182912	21	+	44517217	5611	chr21:44982633[b38]C,G	C	G	465416	157	200	0.000521068	0.348744	0.427925	FALSE	0.0127345	0.0121422
ENSG00000184787	21	-	44801750	5586	chr21:44623047[b38]C,T	C	T	178703	158	200	0.000443045	0.0737661	0.426624	FALSE	0.0145758	0.216652
ENSG00000223431	21	+	44472896	5392	chr21:44718328[b38]C,G	G	C	245432	160	195	1.72248e-05	0.377101	0.07119	FALSE	0.0287061	0.00108462
ENSG00000228709	21	+	44485464	5467	chr21:44945037[b38]G,T	T	G	459573	160	201	0.000296714	-0.791608	0.370092	FALSE	0.0304737	0.0704899
ENSG00000229356	21	-	44455245	5343	chr21:44347498[b38]C,T	T	C	107747	160	198	0.00140323	0.24715	0.504503	FALSE	0.0144003	0.0743677
ENSG00000232969	21	+	44339377	5003	chr21:44589177[b38]A,G	A	G	249800	160	201	6.56926e-06	-0.331536	0.0729726	FALSE	0.0257861	0.0641694
ENSG00000236519	21	+	44801884	5585	chr21:45498018[b38]C,T	C	T	696134	159	200	0.000727932	-0.251558	0.49333	FALSE	0.0128003	0.00836287
ENSG00000287088	21	+	44530173	5629	chr21:44982633[b38]C,G	C	G	452460	157	200	0.000147329	0.497249	0.237094	FALSE	0.0159162	0.00988743
ENSG00000160255	21	-	44928655	5637	chr21:44917311[b38]A,G	G	A	11344	159	200	0.000459024	-0.129768	0.408528	FALSE	0.0121009	0.152312
ENSG00000160256	21	+	44940013	5649	chr21:44937444[b38]G,T	T	G	-2569	160	197	7.6967e-24	0.170595	6.52711e-17	TRUE	0.0271287	0.096449
ENSG00000183250	21	-	44938609	5645	chr21:45034025[b38]C,T	T	C	-95416	160	201	6.78708e-05	-0.773162	0.401294	FALSE	0.0137513	0.179618
ENSG00000183255	21	-	44873618	5546	chr21:44865017[b38]C,G	G	C	8601	159	198	8.44053e-20	-0.110354	8.18012e-10	TRUE	0.0240798	0.167123
ENSG00000184900	21	-	44817970	5549	chr21:44929600[b38]C,T	C	T	-111630	160	199	0.000242178	0.102641	0.34648	FALSE	0.00871711	0.0296069
ENSG00000186866	21	-	45287873	6477	chr21:44874053[b38]C,G	C	G	413820	160	201	0.000990992	0.208762	0.501366	FALSE	0.00551207	0.0775383
ENSG00000197381	21	+	45073854	5840	chr21:44311935[b38]A,G	A	G	-761919	160	201	1.06607e-05	0.246736	0.118666	FALSE	0.0013713	0.000267676
ENSG00000223768	21	+	45288036	6478	chr21:45292384[b38]C,T	T	C	4348	159	199	2.29101e-21	-0.248647	1.48768e-14	TRUE	0.0889596	0.0148702
ENSG00000227039	21	+	44921052	5624	chr21:44941197[b38]A,G	G	A	20145	159	197	0.000665312	-0.50724	0.436305	FALSE	0.0169353	0.00143565
ENSG00000235374	21	-	45073791	5840	chr21:45966230[b38]A,G	A	G	-892439	160	201	0.000262516	-0.576013	0.415802	FALSE	0.00241637	0.00197857
ENSG00000088325	20	+	31739272	2178	chr20:31872990[b38]C,T	T	C	133718	160	200	0.00298525	-0.201862	0.502781	FALSE	0.00475855	0.00985901
ENSG00000088356	20	-	31951963	2309	chr20:32675705[b38]A,G	G	A	-723742	160	196	0.00122205	0.0488839	0.396015	FALSE	0.0116178	0.0952998
ENSG00000101306	20	+	31819309	2277	chr20:31641237[b38]C,T	T	C	-178072	158	198	1.05998e-07	-0.362946	0.00197407	TRUE	0.0265732	0.273094
ENSG00000124208	20	-	50153636	4196	chr20:49612676[b38]C,T	T	C	540960	160	201	6.15442e-07	-2.28568	0.100059	FALSE	0.0501657	0.00570928
ENSG00000131044	20	+	31870635	2286	chr20:31938238[b38]C,T	T	C	67603	160	197	0.000286391	-0.299601	0.222344	FALSE	0.00968652	0.00973955
ENSG00000149599	20	-	31870589	2286	chr20:31875365[b38]C,T	T	C	-4776	160	201	7.44669e-07	0.287271	0.00348799	TRUE	0.0369665	0.00146156
ENSG00000171552	20	-	31723865	2182	chr20:31810044[b38]A,G	G	A	-86179	159	195	1.11288e-09	0.0512879	1.63495e-05	TRUE	0.0047748	0.0499634
ENSG00000230613	20	-	31573143	2156	chr20:32049944[b38]A,C	A	C	-476801	160	200	0.000191531	0.367386	0.175447	FALSE	0.0244849	0.0231028
ENSG00000244687	20	-	50115700	4122	chr20:50084410[b38]C,T	C	T	31290	159	195	1.84499e-10	0.0500844	6.95432e-06	TRUE	0.00641726	5.23146e-05
ENSG00000260903	20	+	31968152	2314	chr20:31814628[b38]C,T	T	C	-153524	160	201	0.000353886	-0.21779	0.323336	FALSE	0.00756718	3.96303e-05
ENSG00000142156	21	+	45981771	5301	chr21:46379133[b38]C,T	T	C	397362	160	200	0.00260965	0.376334	0.521458	FALSE	0.00983171	0.000115499
ENSG00000142173	21	+	46098113	4852	chr21:46107594[b38]A,G	G	A	9481	159	198	1.64606e-06	0.201968	0.00837533	TRUE	0.0227424	0.0563476
ENSG00000160282	21	-	46155525	4718	chr21:46203659[b38]A,G	A	G	-48134	160	199	6.06744e-21	-0.459543	1.44974e-10	TRUE	0.158944	0.0709057
ENSG00000160284	21	-	46184357	4642	chr21:46167748[b38]A,G	G	A	16609	160	201	2.84052e-17	-0.854937	5.6962e-07	TRUE	0.113859	0.000163184
ENSG00000173638	21	-	45562743	6645	chr21:45540577[b38]A,G	A	G	22166	160	201	0.000767297	-0.506088	0.46047	FALSE	0.00674373	0.0797365
ENSG00000182871	21	+	45405166	6517	chr21:45469752[b38]G,T	T	G	64586	160	197	5.3455e-11	-0.395294	8.27704e-06	TRUE	0.0445622	0.0137329
ENSG00000183570	21	+	45643695	6627	chr21:45657915[b38]C,T	C	T	14220	158	198	7.75572e-07	0.15788	0.0478003	TRUE	0.0272218	0.102065
ENSG00000229382	21	+	45336708	6453	chr21:46310501[b38]A,T	T	A	973793	156	198	0.00234328	-0.446398	0.521347	FALSE	0.0180869	0.00500772
ENSG00000286262	21	+	45299930	6479	chr21:45297789[b38]A,G	G	A	-2141	158	197	0.000222287	0.152336	0.400882	FALSE	0.00945104	0.0535367
ENSG00000289448	21	+	45347548	6453	chr21:45004598[b38]C,G	C	G	-342950	160	199	9.67119e-05	-0.304735	0.259308	FALSE	0.0271471	0.0098954
ENSG00000160285	21	-	46228747	4551	chr21:46194529[b38]A,G	G	A	34218	159	200	3.33884e-13	-0.152782	3.09666e-08	TRUE	0.0216273	0.0307918
ENSG00000160294	21	-	46286152	4352	chr21:46203659[b38]A,G	A	G	82493	160	199	4.32432e-05	0.0616541	0.118313	FALSE	0.0103108	0.176027
ENSG00000160298	21	-	46323138	4249	chr21:46081722[b38]A,G	G	A	241416	159	199	0.000172261	-0.0837692	0.27879	FALSE	0.0173574	0.0954842
ENSG00000160299	21	+	46324125	4245	chr21:46130998[b38]A,G	A	G	-193127	160	199	0.000198096	-0.160317	0.274641	FALSE	0.0208701	0.0501898
ENSG00000160305	21	+	46458892	3653	chr21:46627593[b38]C,T	T	C	168701	156	201	0.000284662	-0.039959	0.264112	FALSE	0.00982283	0.110661
ENSG00000160307	21	-	46605014	3237	chr21:46601521[b38]C,T	T	C	3493	159	200	8.45995e-09	-0.10554	0.000174615	TRUE	0.00489351	0.00409386
ENSG00000182362	21	+	46286343	4352	chr21:46285759[b38]A,C	A	C	-584	158	197	9.43302e-61	-0.424985	5.42221e-47	TRUE	0.507077	0.0230739
ENSG00000215424	21	+	46229197	4551	chr21:46266025[b38]A,G	G	A	36828	160	199	1.64508e-16	0.212462	2.60588e-11	TRUE	0.0510011	0.0928122
ENSG00000228404	21	+	46185080	4642	chr21:46179366[b38]C,T	T	C	-5714	159	196	2.91065e-15	-0.622237	9.58968e-07	TRUE	0.220905	0.00176923
ENSG00000289421	21	-	46458328	3657	chr21:46638539[b38]C,T	C	T	-180211	160	201	0.00121163	0.169989	0.445603	FALSE	0.000145741	0.0232508
ENSG00000116539	1	-	155563074	2334	chr1:154688893[b38]C,G	G	C	874181	160	198	0.00314214	0.041014	0.501656	FALSE	0.00129849	0.0714313
ENSG00000125459	1	+	155563236	2335	chr1:155088859[b38]A,G	A	G	-474377	160	199	0.000154726	-0.300485	0.188344	FALSE	0.0164684	0.110814
ENSG00000160310	21	+	46635596	3159	chr21:46658083[b38]C,T	C	T	22487	159	199	7.73069e-05	-0.0530405	0.13227	FALSE	0.00489795	0.0879767
ENSG00000160752	1	+	155308749	2408	chr1:155536176[b38]A,G	A	G	227427	159	196	2.05118e-06	0.0719791	0.0503611	FALSE	0.041133	7.75004e-05
ENSG00000160753	1	+	155320895	2397	chr1:155752903[b38]A,G	A	G	432008	160	194	0.000295521	0.271914	0.359839	FALSE	0.00178801	0.000253845
ENSG00000225855	1	-	155324079	2398	chr1:154784113[b38]C,T	C	T	539966	159	201	8.2045e-05	-0.167002	0.117462	FALSE	0.0204851	0.00866706
ENSG00000232519	1	-	155610279	2384	chr1:156438753[b38]A,G	A	G	-828474	160	198	0.00287115	-0.731677	0.494765	FALSE	0.0138762	0.00010923
ENSG00000235919	1	+	155562027	2336	chr1:154797274[b38]C,T	C	T	-764753	160	201	0.000645395	1.06715	0.343261	FALSE	0.0267496	0.00724051
ENSG00000246203	1	-	155659670	2398	chr1:155151141[b38]C,T	C	T	508529	159	199	0.000442876	-0.119823	0.313903	FALSE	0.0105469	0.0130047
ENSG00000287839	1	-	155637395	2378	chr1:156284260[b38]A,C	A	C	-646865	160	198	0.00171849	-1.69151	0.461055	FALSE	0.00363005	0.00842165
ENSG00000116580	1	-	155859305	2310	chr1:155096074[b38]C,T	C	T	763231	160	201	0.00449176	-0.275279	0.512577	FALSE	0.00581913	0.0167265
ENSG00000116584	1	-	155990964	2459	chr1:155185159[b38]A,G	A	G	805805	159	197	0.000232811	0.0468801	0.214734	FALSE	0.000144618	0.00706304
ENSG00000132676	1	+	155687961	2398	chr1:156466309[b38]A,C	C	A	778348	160	200	0.000262168	0.225717	0.245835	FALSE	0.0212031	0.0104488
ENSG00000132680	1	-	155934375	2412	chr1:156930157[b38]A,G	G	A	-995782	160	201	1.70788e-06	0.206835	0.0742834	FALSE	0.0134996	0.282309
ENSG00000132718	1	+	155859568	2309	chr1:155758297[b38]A,T	T	A	-101271	159	196	0.00024676	-0.0268242	0.209724	FALSE	0.0014866	0.26029
ENSG00000143622	1	-	155911244	2385	chr1:155997042[b38]C,G	C	G	-85798	160	195	0.00110771	0.166644	0.441604	FALSE	0.0284438	0.0316109
ENSG00000163374	1	-	155688978	2396	chr1:156182768[b38]C,T	T	C	-493790	160	198	2.41585e-05	0.229149	0.0943146	FALSE	0.016415	0.00020031
ENSG00000163479	1	-	156020889	2490	chr1:156457955[b38]A,G	G	A	-437066	160	201	0.00160736	-0.204943	0.461644	FALSE	0.0106266	0.40211
ENSG00000203761	1	+	155745830	2408	chr1:154966186[b38]C,T	C	T	-779644	160	201	0.00122105	-0.100574	0.422448	FALSE	0.0059303	0.0917527
ENSG00000273002	1	+	155978800	2439	chr1:156881349[b38]C,T	T	C	902549	159	201	0.000116905	-0.330787	0.267956	FALSE	0.0121016	0.00168977
ENSG00000116586	1	+	156054783	2507	chr1:155058900[b38]C,T	T	C	-995883	160	195	0.000507384	-0.0683931	0.342486	FALSE	0.00980035	0.0853869
ENSG00000160781	1	-	156247958	2954	chr1:157037710[b38]C,T	C	T	-789752	160	195	0.000131764	0.063218	0.250682	FALSE	0.000652498	0.0149332
ENSG00000160783	1	+	156212994	2878	chr1:156211593[b38]A,G	A	G	-1401	160	199	7.80922e-06	-2.89553	0.163804	FALSE	0.0117051	0.0401906
ENSG00000160785	1	+	156193933	2834	chr1:156617440[b38]C,T	T	C	423507	159	201	1.00268e-08	0.39918	0.0537423	FALSE	0.0395448	0.100191
ENSG00000160789	1	+	156082574	2657	chr1:156205139[b38]G,T	T	G	122565	159	198	0.00034601	-0.138205	0.278832	FALSE	0.0104231	0.0876104
ENSG00000160803	1	-	156053703	2508	chr1:155852930[b38]C,T	T	C	200773	160	197	5.21971e-05	0.125184	0.331909	FALSE	0.0035212	0.00423097
ENSG00000196189	1	+	156147367	2744	chr1:156180397[b38]C,G	G	C	33030	159	195	0.000126764	-0.0827057	0.185061	FALSE	0.0134724	0.0193969
ENSG00000198952	1	-	156282682	3071	chr1:155977844[b38]A,G	A	G	304838	159	197	0.00018332	0.123321	0.410985	FALSE	5.466e-07	0.0400606
ENSG00000254726	1	-	156082000	2655	chr1:157038240[b38]C,T	T	C	-956240	160	200	0.00155811	-1.12688	0.440439	FALSE	0.0183198	0.00881124
ENSG00000260238	1	+	156212983	2878	chr1:156261475[b38]C,G	C	G	48492	158	197	3.93482e-07	0.241096	0.207586	FALSE	0.0395058	0.182407
ENSG00000116604	1	-	156500487	3651	chr1:156523558[b38]C,T	T	C	-23071	160	201	0.00233626	-0.14897	0.507543	FALSE	0.00749293	0.0511717
ENSG00000125462	1	-	156456354	3542	chr1:156632949[b38]C,T	C	T	-176595	160	200	0.000426575	-0.101865	0.329948	FALSE	0.000494868	0.00325574
ENSG00000160818	1	-	156601441	3897	chr1:156643140[b38]C,T	C	T	-41699	159	201	0.000703831	0.123823	0.407043	FALSE	0.0171965	0.0068383
ENSG00000163382	1	+	156591757	3876	chr1:156604386[b38]A,G	G	A	12629	159	200	1.17118e-13	-0.134511	6.05353e-06	TRUE	0.0544459	0.370468
ENSG00000163467	1	+	156337315	3247	chr1:156574999[b38]A,G	G	A	237684	160	201	0.00021531	-0.445008	0.228534	FALSE	0.00936572	0.134349
ENSG00000163468	1	-	156338186	3250	chr1:156277690[b38]C,T	T	C	60496	160	197	0.00216822	-0.0602027	0.491152	FALSE	0.00288193	0.263037
ENSG00000163472	1	+	156282936	3072	chr1:157117864[b38]A,G	A	G	834928	160	200	0.00150699	0.144059	0.467796	FALSE	0.000928993	0.118615
ENSG00000187862	1	+	156579724	3853	chr1:157301057[b38]A,G	A	G	721333	158	201	0.00195827	-0.866679	0.498141	FALSE	0.0176834	0.0163736
ENSG00000198715	1	-	156295647	3143	chr1:156368727[b38]A,G	A	G	-73080	159	197	0.000524263	-0.135261	0.348069	FALSE	0.0184776	0.00798672
ENSG00000288835	1	+	156503084	3658	chr1:156284261[b38]A,C	A	C	-218823	160	199	0.000340892	1.05997	0.29502	FALSE	0.01749	0.00236189
ENSG00000132688	1	-	156677266	3958	chr1:156659645[b38]C,T	T	C	17621	160	199	0.000175541	0.272166	0.263688	FALSE	0.0193816	0.00957708
ENSG00000132692	1	+	156641391	3943	chr1:157118594[b38]A,C	C	A	477203	158	198	0.000657506	0.0715729	0.399603	FALSE	0.00282826	0.00950959
ENSG00000132702	1	+	156619332	3927	chr1:157292082[b38]A,C	A	C	672750	157	201	0.00129275	0.102085	0.465052	FALSE	0.000955298	0.00199669
ENSG00000143303	1	+	156728443	3995	chr1:156898198[b38]A,G	A	G	169755	160	200	0.00171542	0.0748339	0.493093	FALSE	0.00978975	0.130195
ENSG00000143314	1	-	156741054	4009	chr1:157074288[b38]A,C	C	A	-333234	160	201	0.000136905	0.230084	0.329846	FALSE	0.0173907	0.0500312
ENSG00000143319	1	-	156728416	3995	chr1:157103819[b38]C,T	C	T	-375403	159	201	1.62685e-05	0.200699	0.133783	FALSE	0.00927794	0.0278052
ENSG00000143320	1	-	156705710	3964	chr1:157369098[b38]A,G	G	A	-663388	159	200	0.00058051	0.240857	0.414798	FALSE	0.00523139	0.00111786
ENSG00000223356	1	-	156712879	3963	chr1:156829039[b38]A,G	A	G	-116160	160	201	2.48214e-05	-0.433066	0.237424	FALSE	0.029227	0.0102717
ENSG00000229953	1	-	156661316	3941	chr1:157398917[b38]A,G	A	G	-737601	158	200	0.000473117	-0.567509	0.438031	FALSE	0.0170364	0.0150922
ENSG00000285570	1	+	156689677	3966	chr1:156812576[b38]A,G	A	G	122899	159	201	0.00103181	0.295804	0.458355	FALSE	0.00263566	0.0093748
ENSG00000117036	1	-	157138317	4706	chr1:156404018[b38]A,C	A	C	734299	160	200	0.00119797	-0.123248	0.484786	FALSE	0.00439908	0.142315
ENSG00000132694	1	-	157044332	4579	chr1:157057475[b38]G,T	T	G	-13143	159	200	4.65618e-08	0.0359074	0.00108678	TRUE	0.0099642	0.0209913
ENSG00000143294	1	+	156750611	4050	chr1:156414829[b38]C,T	T	C	-335782	160	201	1.86796e-05	0.151584	0.0856475	FALSE	0.00705334	0.00262214
ENSG00000143321	1	-	156752365	4056	chr1:156414829[b38]C,T	T	C	337536	160	201	0.000312008	0.221523	0.437608	FALSE	0.0131571	0.124967
ENSG00000158473	1	+	158178031	5010	chr1:157474498[b38]A,C	A	C	-703533	157	197	0.00138077	-0.340993	0.483374	FALSE	0.00970158	0.00034267
ENSG00000163563	1	+	158831352	4842	chr1:158822876[b38]A,G	G	A	-8476	156	199	3.01349e-06	-0.17482	0.014833	TRUE	0.0333822	0.0826997
ENSG00000163565	1	+	158999969	4896	chr1:158997555[b38]A,G	G	A	-2414	160	201	4.48165e-05	0.12672	0.143428	FALSE	0.00313211	0.133067
ENSG00000183853	1	+	157993274	5183	chr1:157705884[b38]A,G	A	G	-287390	159	201	0.000101326	0.274412	0.192012	FALSE	0.0117678	0.0282737
ENSG00000187800	1	+	156893699	4264	chr1:157003485[b38]C,T	C	T	109786	159	201	0.000254737	-0.56756	0.372265	FALSE	0.0149992	0.00794929
ENSG00000198400	1	+	156815641	4177	chr1:156753840[b38]A,G	A	G	-61801	159	199	0.00018251	-0.228906	0.310821	FALSE	0.0074602	0.0627736
ENSG00000158710	1	-	159925451	4552	chr1:158956458[b38]A,T	A	T	968993	158	201	0.0010393	-0.43037	0.480843	FALSE	0.0180276	0.00451641
ENSG00000158716	1	+	159780933	4677	chr1:160346875[b38]A,G	A	G	565942	160	201	4.26221e-06	-0.79604	0.0916161	FALSE	0.0423013	0.0288293
ENSG00000162706	1	+	159171610	4870	chr1:159191489[b38]A,G	G	A	19879	158	201	0.00011414	-0.0483753	0.312781	FALSE	0.00165974	0.0179485
ENSG00000162723	1	-	159954139	4537	chr1:159989166[b38]A,C	A	C	-35027	159	200	3.71434e-05	-0.854847	0.0911614	FALSE	0.0232796	0.0590587
ENSG00000163568	1	-	159147011	4823	chr1:159236567[b38]G,T	T	G	-89556	159	200	0.000109529	-0.309239	0.267301	FALSE	0.00101759	4.7691e-06
ENSG00000188004	1	-	159854758	4648	chr1:159831233[b38]C,T	C	T	23525	158	201	2.4415e-17	-0.664482	0.00493028	TRUE	0.213911	0.0523114
ENSG00000213088	1	+	159203308	4877	chr1:158937449[b38]C,T	C	T	-265859	159	198	0.0014603	-0.142982	0.514867	FALSE	0.00497511	0.0836195
ENSG00000225670	1	-	159202251	4884	chr1:159300592[b38]A,G	A	G	-98341	157	201	0.00401858	-0.458803	0.524613	FALSE	0.00670261	0.024397
ENSG00000256029	1	-	159872945	4622	chr1:160669076[b38]C,G	C	G	-796131	160	200	3.81708e-05	1.5992	0.0912389	FALSE	0.0252521	0.00130392
ENSG00000272668	1	+	159854871	4649	chr1:159856126[b38]C,T	T	C	1255	159	199	3.61554e-75	0.481178	1.49202e-64	TRUE	0.522333	0.0131402
ENSG00000143772	1	-	226739042	3885	chr1:225949764[b38]A,G	G	A	789278	160	197	0.00113221	-0.0777918	0.442603	FALSE	0.0114749	0.100084
ENSG00000143799	1	-	226407931	3924	chr1:225664047[b38]A,G	A	G	743884	160	200	0.00033362	0.150051	0.310982	FALSE	0.0238594	0.0219226
ENSG00000143801	1	+	226870185	3920	chr1:226897761[b38]C,T	C	T	27576	159	200	0.000155123	0.820646	0.216356	FALSE	0.0413732	0.0317802
ENSG00000163050	1	+	226940287	3953	chr1:227009984[b38]A,G	A	G	69697	157	197	7.05004e-05	-0.45955	0.329547	FALSE	0.0305595	0.0338611
ENSG00000183814	1	-	226309627	3852	chr1:226888359[b38]A,G	G	A	-578732	160	200	0.00195663	0.115701	0.495103	FALSE	0.000619563	0.0239088
ENSG00000203685	1	+	226548765	3930	chr1:226489917[b38]A,T	A	T	-58848	159	201	0.000516384	0.0806574	0.38385	FALSE	0.00679973	0.0166387
ENSG00000233706	1	+	226992141	4042	chr1:226060941[b38]C,G	G	C	-931200	160	199	4.32265e-05	0.603528	0.0827046	FALSE	0.0246588	0.0104298
ENSG00000273933	1	-	159973799	4534	chr1:159875361[b38]G,T	T	G	98438	160	200	0.000927063	0.709392	0.441046	FALSE	0.0148506	0.0215212
ENSG00000275406	1	-	226333451	3904	chr1:225908166[b38]C,T	T	C	425285	160	201	0.000523335	0.864692	0.337704	FALSE	0.0178984	0.0237794
ENSG00000288674	1	+	226870185	3920	chr1:226898123[b38]A,G	A	G	27938	158	198	2.17504e-10	0.101189	0.0152228	TRUE	0.0325589	0.0496934
ENSG00000042062	20	-	50691130	4372	chr20:51182379[b38]C,T	T	C	-491249	160	199	0.000567461	0.325313	0.446233	FALSE	0.00864029	0.032229
ENSG00000124171	20	+	50731581	4424	chr20:50748197[b38]G,T	G	T	16616	158	198	4.77691e-15	0.107879	3.78344e-10	TRUE	0.0491382	0.149073
ENSG00000124243	20	+	50794895	4396	chr20:50836403[b38]A,G	G	A	41508	160	201	4.94028e-09	-0.13579	0.000213847	TRUE	0.0041704	0.000484546
ENSG00000196396	20	+	50510322	4274	chr20:50515979[b38]A,T	T	A	5657	156	200	4.68347e-12	0.0468585	1.86729e-07	TRUE	0.0170853	0.0275572
ENSG00000203999	20	+	50292710	4295	chr20:50310601[b38]A,G	A	G	17891	160	199	0.00317681	0.514944	0.52413	FALSE	0.0339508	0.0236986
ENSG00000231742	20	+	50171810	4241	chr20:50163542[b38]A,G	A	G	-8268	158	200	5.94901e-09	0.425878	0.000160021	TRUE	0.0700226	0.00396102
ENSG00000234698	20	+	50166363	4225	chr20:49798574[b38]A,G	A	G	-367789	160	195	0.000508756	0.346486	0.401274	FALSE	0.013763	0.023043
ENSG00000237595	20	-	50166031	4222	chr20:49975565[b38]C,T	C	T	190466	158	197	7.42196e-05	-0.494951	0.285949	FALSE	0.0117011	0.00422735
ENSG00000240849	20	-	50153639	4196	chr20:50238499[b38]C,T	T	C	-84860	160	199	0.000251727	0.0770376	0.347174	FALSE	0.0022826	0.18156
ENSG00000277449	20	-	50191269	4266	chr20:49656921[b38]A,G	G	A	534348	160	199	0.000597368	-0.365575	0.508333	FALSE	0.000242717	0.00066254
ENSG00000081692	1	-	227735275	3923	chr1:227039395[b38]A,G	G	A	695880	157	198	0.00198386	-0.138256	0.474947	FALSE	0.00681999	0.079527
ENSG00000143740	1	+	227728201	3916	chr1:227775790[b38]G,T	T	G	47589	160	200	6.59186e-17	0.109802	5.33057e-11	TRUE	0.0115777	0.0533068
ENSG00000143761	1	+	228082709	4218	chr1:227266038[b38]A,G	A	G	-816671	159	197	0.00718617	0.0304993	0.525276	FALSE	0.00877986	0.0550519
ENSG00000143776	1	-	227317184	4276	chr1:227316098[b38]A,G	G	A	1086	160	200	9.76838e-12	0.0571983	9.00363e-07	TRUE	0.00860873	0.0069733
ENSG00000143793	1	-	228103229	4237	chr1:228948570[b38]C,G	C	G	-845341	155	200	0.00645096	-0.144	0.525023	FALSE	0.00751843	0.0265509
ENSG00000143816	1	-	227947889	4161	chr1:227937735[b38]G,T	T	G	10154	160	199	5.66101e-05	-0.220417	0.13342	FALSE	0.00913555	0.117764
ENSG00000181450	1	+	227563544	4187	chr1:227711258[b38]A,G	A	G	147714	157	197	1.71461e-08	0.0830191	0.000300068	TRUE	0.0121496	0.00788432
ENSG00000227711	1	-	227510406	4246	chr1:227793804[b38]A,G	A	G	-283398	160	201	5.43395e-05	-0.940256	0.0959874	FALSE	0.0337342	0.0548348
ENSG00000286389	1	+	227786754	4007	chr1:227425893[b38]A,G	A	G	-360861	160	200	3.80558e-06	-1.17106	0.036472	TRUE	0.0125747	0.0155983
ENSG00000287205	1	-	227520399	4245	chr1:226755060[b38]C,T	T	C	765339	160	200	0.00106069	-0.535007	0.467796	FALSE	0.00231097	0.078245
ENSG00000143774	1	+	228139963	4255	chr1:227417505[b38]C,T	C	T	-722458	160	201	8.84505e-06	0.280266	0.0483834	TRUE	0.00887038	0.00455631
ENSG00000154358	1	+	228208045	4247	chr1:228335746[b38]C,T	T	C	127701	160	200	6.34893e-05	0.213876	0.125589	FALSE	0.0150644	0.0592089
ENSG00000162910	1	-	228109262	4258	chr1:228476480[b38]A,T	A	T	-367218	159	201	0.000110445	-0.730561	0.206393	FALSE	0.0256131	0.113919
ENSG00000162913	1	-	228213423	4250	chr1:228965404[b38]A,G	A	G	-751981	160	201	0.00323489	-0.571824	0.517444	FALSE	0.00605391	0.0374813
ENSG00000181873	1	+	228165805	4264	chr1:229031218[b38]C,T	T	C	865413	158	199	0.00182582	0.118607	0.493361	FALSE	0.0135024	0.00268959
ENSG00000198835	1	+	228149931	4246	chr1:229118323[b38]A,G	A	G	968392	160	201	0.00177335	-0.156683	0.477193	FALSE	0.00180695	0.00712297
ENSG00000203684	1	-	228164655	4266	chr1:227401777[b38]A,C	C	A	762878	158	198	0.00335094	-0.161946	0.513539	FALSE	0.00482271	0.0134277
ENSG00000269934	1	-	228275700	4200	chr1:229095058[b38]C,T	T	C	-819358	159	201	0.00300573	-0.193717	0.509577	FALSE	0.0138532	0.0454684
ENSG00000270104	1	-	228384790	4001	chr1:228388552[b38]A,G	G	A	-3762	157	197	2.45692e-09	0.543808	3.47587e-05	TRUE	0.123362	0.0051276
ENSG00000287315	1	-	228368197	4005	chr1:229102984[b38]C,G	C	G	-734787	159	201	3.99018e-06	-0.570111	0.364085	FALSE	0.00265971	0.14936
ENSG00000116574	1	+	228735480	3915	chr1:228764082[b38]G,T	G	T	28602	160	201	0.000609534	0.137054	0.39959	FALSE	1.57131e-05	0.0362395
ENSG00000154370	1	-	228406563	3963	chr1:229087972[b38]C,G	C	G	-681409	157	200	0.000121434	-0.0598398	0.223234	FALSE	0.0158508	0.00665906
ENSG00000162931	1	-	228416540	3930	chr1:228994402[b38]A,G	A	G	-577862	160	201	1.16298e-05	-0.78149	0.256573	FALSE	0.0127047	0.0207106
ENSG00000168159	1	+	228487383	3912	chr1:227992964[b38]A,C	C	A	-494419	160	201	0.000131894	0.216797	0.205771	FALSE	0.0193342	0.055197
ENSG00000177788	1	-	229270977	4146	chr1:229085475[b38]G,T	G	T	185502	159	200	0.00211756	0.295705	0.514297	FALSE	0.00917695	0.0125964
ENSG00000181218	1	-	228457819	3919	chr1:228367569[b38]C,T	T	C	90250	160	201	0.000136758	-0.321228	0.303616	FALSE	0.000986836	0.00734234
ENSG00000231563	1	+	228407197	3961	chr1:228810386[b38]A,G	G	A	403189	160	201	0.000325704	-0.488171	0.301292	FALSE	0.00911177	0.000582695
ENSG00000233920	1	-	229242816	4147	chr1:229241291[b38]A,G	G	A	1525	159	199	3.4211e-35	0.459106	9.91201e-25	TRUE	0.080049	0.191527
ENSG00000236975	1	-	229184051	4101	chr1:229241291[b38]A,G	G	A	-57240	159	199	1.40548e-46	0.861614	1.3704e-38	TRUE	0.195411	0.00155004
ENSG00000282111	1	-	229038025	3770	chr1:229241291[b38]A,G	G	A	-203266	159	199	1.1968e-28	0.820582	2.19925e-19	TRUE	0.118842	0.00706949
ENSG00000069248	1	-	229508251	4501	chr1:230281207[b38]A,G	G	A	-772956	158	201	0.000188565	-0.0287218	0.458054	FALSE	0.00150174	0.0858323
ENSG00000135763	1	+	229626248	4826	chr1:228843409[b38]G,T	G	T	-782839	159	200	0.000206505	-0.0578036	0.313265	FALSE	0.00929918	0.127978
ENSG00000135776	1	-	229558654	4622	chr1:229582511[b38]C,T	C	T	-23857	158	199	3.38906e-07	0.0309266	0.0038197	TRUE	0.019711	0.0472944
ENSG00000135801	1	-	229625886	4826	chr1:229410450[b38]A,G	G	A	215436	160	200	0.000187108	0.122887	0.290537	FALSE	2.72638e-05	0.296782
ENSG00000143632	1	-	229434005	4436	chr1:229526733[b38]A,C	A	C	-92728	160	201	0.000545985	-0.629231	0.397739	FALSE	0.0316399	0.00240057
ENSG00000154429	1	-	229342913	4284	chr1:229273248[b38]A,T	T	A	69665	158	199	4.93273e-11	0.0613798	1.19609e-06	TRUE	0.0375913	0.0976191
ENSG00000168118	1	+	229271063	4146	chr1:229415231[b38]G,T	G	T	144168	160	201	0.000383644	0.0969127	0.460831	FALSE	0.00865092	0.0892656
ENSG00000223635	1	+	229508370	4502	chr1:230231541[b38]C,G	G	C	723171	156	199	0.000733283	-0.207636	0.466237	FALSE	0.0131806	0.0816652
ENSG00000237481	1	+	229319404	4281	chr1:229280321[b38]A,G	G	A	-39083	157	198	6.02513e-17	0.161142	2.15611e-11	TRUE	0.100131	0.0491945
ENSG00000288862	1	+	229407362	4430	chr1:229752343[b38]G,T	T	G	344981	159	199	0.000223463	-0.200423	0.357194	FALSE	0.0026033	0.000122591
ENSG00000135744	1	-	230745516	5004	chr1:230402325[b38]A,G	A	G	343191	160	200	0.000302466	0.342879	0.346075	FALSE	0.0105604	0.127876
ENSG00000135773	1	+	230747385	5007	chr1:230753630[b38]A,G	A	G	6245	159	198	8.73145e-36	-0.477291	1.5008e-21	TRUE	0.0892591	0.00069946
ENSG00000135775	1	+	230642482	5057	chr1:230120569[b38]A,C	A	C	-521913	160	201	0.000417376	0.202203	0.417995	FALSE	0.0146538	0.0656955
ENSG00000143641	1	+	230057991	5202	chr1:230887542[b38]C,G	C	G	829551	160	201	3.77419e-06	0.1746	0.0225941	TRUE	0.0217695	0.301012
ENSG00000177614	1	-	230425930	5124	chr1:230568937[b38]C,G	C	G	-143007	158	199	6.45474e-05	-0.0366921	0.176875	FALSE	0.000690197	0.00511578
ENSG00000223393	1	+	230868260	5006	chr1:230157290[b38]A,G	A	G	-710970	160	200	1.16092e-05	-0.149107	0.0520036	FALSE	0.00978037	0.112068
ENSG00000225656	1	-	230824665	4977	chr1:230833930[b38]A,T	A	T	-9265	159	199	4.35714e-07	0.47316	0.00430194	TRUE	0.0510148	0.0325292
ENSG00000228058	1	+	230002373	5147	chr1:230302941[b38]A,C	A	C	300568	159	197	0.000505391	0.19973	0.422321	FALSE	0.000739381	0.0457666
ENSG00000244137	1	-	230795114	4973	chr1:230838863[b38]C,T	T	C	-43749	159	201	1.27745e-13	0.519259	1.26115e-08	TRUE	0.0553927	0.0165628
ENSG00000282564	1	+	230426492	5124	chr1:231098189[b38]C,G	G	C	671697	160	201	0.000606987	-0.17481	0.491197	FALSE	0.00112774	0.026196
ENSG00000010072	1	+	231337105	4743	chr1:232155525[b38]A,G	G	A	818420	160	201	0.00110334	-0.161793	0.500042	FALSE	0.010405	0.367968
ENSG00000116906	1	+	231241208	4883	chr1:230473546[b38]A,G	A	G	-767662	160	200	0.000323874	-0.164805	0.390666	FALSE	0.0214668	0.0504392
ENSG00000119280	1	-	230869483	5009	chr1:230872226[b38]A,G	A	G	-2743	159	201	3.56602e-06	-0.0977289	0.0220149	TRUE	0.0138139	0.147052
ENSG00000119283	1	+	231162059	4913	chr1:231194336[b38]A,G	A	G	32277	158	201	1.00887e-09	0.282834	2.57961e-05	TRUE	0.0328392	0.0480998
ENSG00000135766	1	-	231421890	4693	chr1:231398513[b38]C,T	C	T	23377	160	199	2.9782e-07	0.0460496	0.00365402	TRUE	0.0185159	0.0374714
ENSG00000143633	1	-	231241143	4883	chr1:231874410[b38]C,T	T	C	-633267	157	199	0.000251537	0.117476	0.399037	FALSE	0.00998426	0.00646582
ENSG00000143643	1	-	230978832	4996	chr1:230969757[b38]C,T	C	T	9075	160	200	1.43814e-07	0.0312144	0.00566592	TRUE	0.00542189	0.0596855
ENSG00000173409	1	+	230978982	4998	chr1:230989228[b38]C,T	C	T	10246	158	199	0.00015653	0.0414341	0.307876	FALSE	0.0157692	0.110726
ENSG00000182118	1	-	231040213	4992	chr1:231038685[b38]C,T	T	C	1528	158	198	8.43696e-10	-0.167724	5.03038e-05	TRUE	0.0460481	0.0424425
ENSG00000288037	1	-	230890062	4991	chr1:230911948[b38]G,T	G	T	-21886	159	197	8.57505e-05	-0.331651	0.260178	FALSE	0.0132986	0.0988495
ENSG00000116918	1	+	231528542	4686	chr1:232314146[b38]C,T	T	C	785604	157	199	1.80067e-05	-0.038221	0.104056	FALSE	0.00121608	0.0406248
ENSG00000117114	1	+	81306148	3472	chr1:81093753[b38]A,T	T	A	-212395	159	199	0.000841424	0.270769	0.411512	FALSE	0.000735343	0.0118344
ENSG00000122420	1	+	78303885	3246	chr1:78499025[b38]C,T	T	C	195140	157	199	3.63521e-05	-0.218107	0.192255	FALSE	0.00736243	0.103576
ENSG00000137959	1	+	78619903	3104	chr1:78738658[b38]C,T	T	C	118755	157	200	0.000215685	0.675618	0.216394	FALSE	0.00438561	0.0881516
ENSG00000137960	1	+	77979543	3344	chr1:77911867[b38]A,G	A	G	-67676	158	198	1.51303e-06	-0.199686	0.00758832	TRUE	0.00169193	0.0889684
ENSG00000137965	1	+	78649797	3160	chr1:78699216[b38]A,G	A	G	49419	157	201	1.53761e-19	-0.316806	8.95836e-14	TRUE	0.0697982	0.140186
ENSG00000162616	1	+	77979176	3344	chr1:77995251[b38]A,G	A	G	16075	160	197	5.74489e-20	0.245649	3.80917e-13	TRUE	0.0251911	0.0683156
ENSG00000162618	1	-	79281923	3464	chr1:79148761[b38]A,C	A	C	133162	159	199	0.000445892	-0.130608	0.326334	FALSE	0.0132126	0.0033878
ENSG00000242598	1	-	81557566	3292	chr1:81046774[b38]A,G	A	G	510792	158	201	0.000321686	0.574146	0.28191	FALSE	0.034655	0.0300205
ENSG00000287856	1	-	231528421	4686	chr1:231461452[b38]A,G	A	G	66969	160	198	1.06954e-26	-0.177396	6.79434e-20	TRUE	0.0136643	0.155218
ENSG00000137941	1	-	83998932	3301	chr1:83263815[b38]G,T	T	G	735117	160	201	0.00416207	0.114655	0.519702	FALSE	0.00127535	0.0201872
ENSG00000137976	1	+	84398485	3602	chr1:84256118[b38]C,T	C	T	-142367	157	201	0.000696923	-0.518338	0.411353	FALSE	0.00858024	0.162227
ENSG00000142875	1	+	84078063	3362	chr1:84124950[b38]A,G	G	A	46887	159	201	1.58663e-05	-0.0701541	0.0495972	TRUE	0.00494891	0.0185024
ENSG00000203943	1	+	84298367	3551	chr1:83435426[b38]A,T	T	A	-862941	156	201	0.002577	-0.260247	0.505806	FALSE	0.00911257	0.0608059
ENSG00000233008	1	-	83860971	3068	chr1:84015237[b38]A,G	G	A	-154266	155	201	8.93051e-15	0.154165	1.18784e-09	TRUE	0.0627623	0.0129083
ENSG00000233061	1	-	83983833	3266	chr1:84266325[b38]C,G	C	G	-282492	158	200	0.00109081	0.812375	0.425051	FALSE	0.00236617	0.0361058
ENSG00000233290	1	-	82848145	2504	chr1:82053164[b38]C,T	T	C	794981	159	201	0.000404645	0.206624	0.323315	FALSE	0.000438995	0.0181794
ENSG00000236268	1	-	82984861	2553	chr1:83228306[b38]A,C	A	C	-243445	160	198	6.22036e-05	-0.358368	0.121672	FALSE	0.0165319	0.00707971
ENSG00000240520	1	-	84397803	3603	chr1:85117479[b38]C,G	C	G	-719676	158	197	0.00551705	0.193592	0.525256	FALSE	0.0125503	0.0139039
ENSG00000285782	1	-	83425320	2489	chr1:83878030[b38]C,T	C	T	-452710	159	200	5.56695e-16	-0.453467	7.02365e-10	TRUE	0.0367447	0.00295981
ENSG00000097096	1	-	85201589	4192	chr1:85766130[b38]C,T	T	C	-564541	159	198	0.00196863	0.0620918	0.506024	FALSE	2.13759e-05	2.25383e-06
ENSG00000117133	1	+	84479260	3750	chr1:84325918[b38]C,T	C	T	-153342	158	200	0.000949998	-0.129552	0.436312	FALSE	0.0113244	0.2349
ENSG00000117151	1	-	84574417	3844	chr1:84579275[b38]C,T	T	C	-4858	160	200	2.81251e-05	0.169148	0.0877163	FALSE	0.0178545	0.0515211
ENSG00000117155	1	-	84690372	3734	chr1:84904214[b38]C,T	T	C	-213842	160	201	3.44095e-05	0.147978	0.381189	FALSE	0.000774243	0.0579403
ENSG00000122432	1	+	84506301	3811	chr1:84503066[b38]G,T	T	G	-3235	158	198	2.27646e-09	-0.58406	2.98524e-05	TRUE	0.041636	0.039744
ENSG00000162642	1	-	85259635	4317	chr1:85261361[b38]C,T	T	C	-1726	159	200	1.55596e-06	0.0536886	0.00824687	TRUE	0.0118348	0.0114457
ENSG00000174021	1	-	84506437	3811	chr1:84854394[b38]C,T	C	T	-347957	158	200	0.000165701	1.65085	0.20475	FALSE	0.0292391	0.113656
ENSG00000284882	1	+	84574115	3843	chr1:83714305[b38]A,G	A	G	-859810	158	200	0.00273653	-0.217816	0.512846	FALSE	0.00928548	0.00884639
ENSG00000285851	1	-	84554348	3855	chr1:84618437[b38]A,G	A	G	-64089	159	201	4.69753e-09	0.221975	0.000108524	TRUE	0.0283502	0.0571539
ENSG00000289881	1	-	84620758	3850	chr1:84620751[b38]G,T	T	G	7	159	200	9.62689e-12	-0.213403	8.00535e-06	TRUE	0.0491089	0.031627
ENSG00000016602	1	+	86547079	3993	chr1:86547045[b38]A,C	A	C	-34	159	201	5.3787e-11	-0.848702	1.3173e-06	TRUE	0.0230782	0.00300916
ENSG00000117174	1	-	85708286	4266	chr1:85708549[b38]G,T	T	G	-263	159	196	1.17913e-08	0.0400331	0.00353053	TRUE	0.0317753	0.00099094
ENSG00000122417	1	-	86396034	4036	chr1:86367970[b38]A,G	G	A	28064	159	199	2.45329e-08	0.0773213	0.000219116	TRUE	0.0200395	0.001211
ENSG00000142867	1	-	85276354	4304	chr1:85064338[b38]A,G	G	A	212016	158	197	1.32693e-05	0.130763	0.053626	FALSE	0.0275567	0.0545529
ENSG00000142871	1	+	85580762	4285	chr1:84754185[b38]A,G	A	G	-826577	159	198	9.87458e-05	-0.52321	0.191859	FALSE	0.0158794	0.279575
ENSG00000153904	1	-	85577985	4294	chr1:85430868[b38]C,T	T	C	147117	158	197	1.74755e-06	-0.0455661	0.0107148	TRUE	0.0236862	0.0115769
ENSG00000171502	1	-	86156398	3990	chr1:86200813[b38]A,G	G	A	-44415	159	201	2.36682e-08	-0.572174	0.00153949	TRUE	0.0145309	0.187953
ENSG00000223653	1	+	85276389	4304	chr1:85276238[b38]C,G	G	C	-151	160	199	8.08946e-24	0.206566	2.33642e-17	TRUE	0.141751	0.0093654
ENSG00000282057	1	-	85577985	4294	chr1:84640107[b38]C,T	C	T	937878	160	201	0.00264406	-1.40476	0.516825	FALSE	0.00786454	0.0119914
ENSG00000285210	1	-	86318657	3945	chr1:86345583[b38]G,T	T	G	-26926	158	199	3.36949e-23	-0.280161	3.88254e-17	TRUE	0.0582134	0.0308931
ENSG00000000419	20	-	50958742	4328	chr20:50879604[b38]A,C	C	A	79138	160	201	0.000906597	-0.0699474	0.46608	FALSE	0.0156194	0.00105679
ENSG00000020256	20	-	52191638	3573	chr20:52166910[b38]C,T	C	T	24728	160	194	2.42037e-05	0.0440641	0.0853908	FALSE	0.00498062	0.287327
ENSG00000026559	20	-	51022871	4256	chr20:51356826[b38]A,G	A	G	-333955	159	201	3.5074e-05	-0.626894	0.222432	FALSE	0.00423274	0.0234614
ENSG00000054793	20	-	51768371	3824	chr20:50991846[b38]C,T	T	C	776525	159	201	0.00065068	-0.0196878	0.424425	FALSE	0.00221125	0.0769001
ENSG00000101096	20	-	51562631	3866	chr20:50950791[b38]A,T	T	A	611840	160	198	1.95801e-07	0.391687	0.149892	FALSE	0.00451968	0.268557
ENSG00000101115	20	-	51802410	3760	chr20:51821974[b38]C,T	C	T	-19564	160	196	0.000323836	-0.529904	0.398945	FALSE	0.0190786	0.00273229
ENSG00000101126	20	-	50930827	4338	chr20:50378293[b38]C,T	C	T	552534	160	200	0.00067805	0.0471641	0.436305	FALSE	0.00583981	0.111714
ENSG00000182463	20	+	52972359	3313	chr20:52845223[b38]A,T	A	T	-127136	158	201	7.50229e-05	-0.351936	0.261496	FALSE	0.0151188	0.0313777
ENSG00000227964	20	-	51862826	3661	chr20:52069476[b38]C,T	C	T	-206650	160	198	0.000279121	0.148553	0.323436	FALSE	0.00640421	0.18408
ENSG00000259456	20	+	50930985	4336	chr20:50025810[b38]C,T	T	C	-905175	158	197	3.86964e-07	-0.221174	0.0550639	FALSE	0.00891156	0.00447078
ENSG00000065243	1	+	88684223	3480	chr1:89473103[b38]A,G	A	G	788880	158	199	0.000921407	0.0193692	0.398319	FALSE	0.00157628	0.00611599
ENSG00000097033	1	+	86704571	4091	chr1:87702940[b38]A,T	A	T	998369	160	200	0.000283598	-0.0385876	0.313729	FALSE	0.000500482	0.0208321
ENSG00000143013	1	+	87328881	3554	chr1:88277974[b38]A,G	G	A	949093	159	201	8.53762e-05	-0.0727311	0.156964	FALSE	0.00226451	0.00192222
ENSG00000153936	1	+	86914636	4120	chr1:86364917[b38]A,T	A	T	-549719	157	201	0.000534294	0.0427055	0.378988	FALSE	0.00137705	0.0383179
ENSG00000183291	1	-	86914113	4121	chr1:86903448[b38]A,C	A	C	10665	160	201	7.55918e-23	0.253252	6.54293e-15	TRUE	0.0742288	0.166013
ENSG00000236915	1	-	86703608	4090	chr1:86703725[b38]C,T	C	T	-117	159	199	1.13058e-16	0.272453	7.06593e-11	TRUE	0.0611236	0.00019005
ENSG00000267272	1	+	87129766	3831	chr1:87950907[b38]C,T	C	T	821141	157	201	0.000352597	1.05898	0.304078	FALSE	0.0127989	0.0615857
ENSG00000267561	1	+	86993010	4110	chr1:87099993[b38]C,T	C	T	106983	159	200	3.45908e-15	-0.16015	3.91451e-08	TRUE	0.0242049	0.00559363
ENSG00000284240	1	+	87212670	3637	chr1:86344678[b38]C,T	T	C	-867992	160	201	0.000171444	0.562572	0.320781	FALSE	0.000550156	0.00095985
ENSG00000286758	1	+	88462937	3563	chr1:87806121[b38]G,T	T	G	-656816	157	200	0.00231277	-0.376463	0.510934	FALSE	0.0145256	0.00976704
ENSG00000117226	1	-	89022685	3359	chr1:88930477[b38]C,T	T	C	92208	157	201	0.000288254	0.500215	0.270153	FALSE	0.00763708	0.0114828
ENSG00000117228	1	-	89065161	3395	chr1:88342192[b38]A,G	A	G	722969	160	200	9.41066e-05	-0.888696	0.149013	FALSE	0.0128099	0.0742988
ENSG00000137944	1	-	88992586	3336	chr1:88995265[b38]C,T	T	C	-2679	159	200	1.79072e-07	-0.0451466	0.00909731	TRUE	0.00342145	0.14946
ENSG00000137947	1	-	88891501	3333	chr1:88992426[b38]C,T	T	C	-100925	158	201	0.000372301	0.0726285	0.28962	FALSE	0.0208697	0.0437195
ENSG00000154451	1	-	89272453	3609	chr1:89133564[b38]A,G	A	G	138889	160	200	0.000119312	-0.680262	0.220874	FALSE	0.0486436	0.0278242
ENSG00000162645	1	-	89125864	3455	chr1:90024000[b38]C,T	C	T	-898136	159	201	0.000339578	-0.565734	0.39556	FALSE	0.00121842	0.136912
ENSG00000162654	1	-	89198836	3578	chr1:88841805[b38]C,T	C	T	357031	158	201	0.00152897	-0.333583	0.474573	FALSE	0.00205908	0.301876
ENSG00000213516	1	-	88992586	3336	chr1:89602739[b38]C,T	T	C	-610153	158	201	0.000952278	-2.38731	0.377404	FALSE	0.0148289	0.0347705
ENSG00000237505	1	-	88685165	3479	chr1:88175851[b38]A,T	T	A	509314	157	201	2.84487e-06	-0.0899387	0.0179475	TRUE	0.0239756	0.0335927
ENSG00000286802	1	+	89128433	3456	chr1:88994340[b38]C,G	C	G	-134093	158	199	5.82701e-17	-0.380308	9.993e-05	TRUE	0.151598	0.00407937
ENSG00000162664	1	+	89995111	3320	chr1:89033116[b38]A,T	A	T	-961995	159	200	0.00109679	-0.0291015	0.447729	FALSE	0.00678888	0.0126764
ENSG00000171488	1	+	89633073	3422	chr1:89762818[b38]A,C	A	C	129745	158	197	2.44117e-05	0.046482	0.0574818	FALSE	0.0190431	0.162236
ENSG00000171492	1	+	89821015	3470	chr1:89829695[b38]A,C	A	C	8680	160	201	0.000862658	-0.0662127	0.406272	FALSE	0.000708885	0.0208555
ENSG00000197147	1	+	89524830	3470	chr1:89543589[b38]A,G	A	G	18759	160	201	3.82821e-21	0.171067	8.92394e-13	TRUE	0.018955	0.116605
ENSG00000225492	1	+	89407680	3542	chr1:89853571[b38]C,T	T	C	445891	157	197	0.000934033	-0.205872	0.417625	FALSE	0.0260816	0.00102682
ENSG00000230735	1	+	89629726	3418	chr1:89103270[b38]C,T	T	C	-526456	158	200	0.000509709	-0.384201	0.474185	FALSE	0.0222829	0.0135659
ENSG00000231999	1	-	89632658	3422	chr1:88800398[b38]C,T	T	C	832260	156	200	0.00761881	-0.142512	0.526509	FALSE	0.00209651	0.0135238
ENSG00000271949	1	+	89633141	3424	chr1:89755882[b38]C,T	T	C	122741	157	200	4.58845e-52	-0.442926	1.14117e-39	TRUE	0.345209	0.0907512
ENSG00000286548	1	-	89525158	3470	chr1:89543589[b38]A,G	A	G	-18431	160	201	3.88571e-24	0.542995	3.33341e-16	TRUE	0.0458431	0.101476
ENSG00000287015	1	+	90045999	3199	chr1:90080036[b38]A,T	A	T	34037	158	200	0.00103718	0.537948	0.408346	FALSE	0.0205023	0.0147678
ENSG00000143157	1	+	166839448	4188	chr1:166577003[b38]A,G	G	A	-262445	157	200	0.000664342	0.0562742	0.417396	FALSE	0.00224395	0.0112992
ENSG00000143179	1	+	165827615	4273	chr1:165924499[b38]A,G	G	A	96884	159	197	6.62253e-06	0.0557728	0.0301403	TRUE	0.013943	0.23402
ENSG00000188859	1	-	166166852	4375	chr1:165702867[b38]G,T	G	T	463985	160	197	0.000753738	0.0793813	0.432554	FALSE	6.71969e-05	0.0232913
ENSG00000203307	1	+	166081184	4319	chr1:165300223[b38]C,G	C	G	-780961	158	201	0.000612622	-0.827211	0.420616	FALSE	0.000962702	0.13669
ENSG00000225446	1	+	90851123	3663	chr1:91741897[b38]C,T	C	T	890774	160	201	0.00021466	-0.642638	0.348556	FALSE	0.025241	2.65904e-05
ENSG00000229588	1	+	166165853	4373	chr1:165798692[b38]C,T	T	C	-367161	159	201	0.00100724	-0.20426	0.453187	FALSE	0.000459747	0.0531396
ENSG00000230898	1	-	166164791	4373	chr1:166890874[b38]G,T	T	G	-726083	159	199	5.6979e-06	-1.62809	0.0653464	FALSE	0.0157451	0.0166028
ENSG00000233593	1	-	90851484	3664	chr1:91765768[b38]C,T	C	T	-914284	159	200	0.00112079	-0.079617	0.471205	FALSE	0.0146141	0.0107494
ENSG00000272094	1	-	90862858	3678	chr1:90081800[b38]C,T	T	C	781058	159	199	2.35097e-05	-0.445979	0.136873	FALSE	0.023716	0.0340746
ENSG00000287372	1	-	90419979	3367	chr1:90767111[b38]C,T	T	C	-347132	159	201	0.000718697	-1.08551	0.429949	FALSE	0.0172384	0.000716867
ENSG00000143162	1	-	167553743	4140	chr1:167557521[b38]A,G	A	G	-3778	160	201	1.56398e-12	-0.115848	1.53131e-07	TRUE	0.0211153	3.45656e-05
ENSG00000143190	1	+	167220877	4172	chr1:167420524[b38]G,T	G	T	199647	159	198	4.75368e-08	-0.0540424	0.00101554	TRUE	0.00437248	0.283543
ENSG00000143194	1	+	166975583	4260	chr1:166981221[b38]A,G	G	A	5638	157	200	8.6853e-27	0.228701	5.04557e-20	TRUE	0.100811	0.0262109
ENSG00000143195	1	-	166975270	4259	chr1:167469927[b38]A,T	A	T	-494657	160	200	0.00113429	0.198699	0.466506	FALSE	0.00418002	0.0884171
ENSG00000152382	1	-	166876235	4264	chr1:166775870[b38]C,T	C	T	100365	158	199	0.000105749	-0.0567574	0.21497	FALSE	0.0120469	0.00235568
ENSG00000198771	1	+	167630094	4164	chr1:167608239[b38]A,G	A	G	-21855	158	199	8.01878e-05	-0.0933107	0.216037	FALSE	0.0169458	0.0611061
ENSG00000198821	1	-	167518467	4166	chr1:167546560[b38]C,T	T	C	-28093	157	198	7.95259e-14	-0.155834	9.34111e-09	TRUE	0.058293	0.385888
ENSG00000198842	1	+	167094076	4161	chr1:167502618[b38]C,T	T	C	408542	159	197	0.000953667	0.675209	0.435071	FALSE	0.010779	0.00794614
ENSG00000241666	1	-	167630416	4164	chr1:167786757[b38]C,G	C	G	-156341	159	200	0.000792733	0.411226	0.430149	FALSE	0.0201544	0.156748
ENSG00000287218	1	+	167455196	4123	chr1:166716978[b38]A,G	A	G	-738218	158	200	0.0002614	-1.01727	0.367467	FALSE	0.0238724	0.00219921
ENSG00000143147	1	-	168137423	4306	chr1:168121793[b38]A,C	A	C	15630	157	198	2.28782e-05	-0.0968643	0.0877861	FALSE	0.01283	0.045814
ENSG00000143155	1	+	168178963	4233	chr1:167900096[b38]A,G	G	A	-278867	159	199	3.67299e-05	0.0472502	0.140953	FALSE	0.00298413	0.0398558
ENSG00000143158	1	-	167936940	4363	chr1:168097421[b38]A,G	G	A	-160481	158	200	2.40955e-06	0.0489876	0.0168293	TRUE	0.0115153	0.0187849
ENSG00000143164	1	+	167935784	4366	chr1:168699771[b38]A,T	T	A	763987	159	199	0.000115731	-0.141472	0.324421	FALSE	0.000989045	0.0233643
ENSG00000143178	1	+	168280878	4249	chr1:167855217[b38]A,G	A	G	-425661	159	196	0.00107604	-0.0664978	0.472664	FALSE	0.000113494	0.0964199
ENSG00000143199	1	-	167913977	4346	chr1:167931078[b38]C,T	C	T	-17101	159	198	4.67984e-07	0.150135	0.00499686	TRUE	0.0198756	0.34257
ENSG00000197965	1	+	167721193	4226	chr1:166972907[b38]A,G	A	G	-748286	159	201	5.00575e-05	0.171587	0.206475	FALSE	0.0147937	0.00523798
ENSG00000203601	1	-	169086956	4152	chr1:169103091[b38]C,T	T	C	-16135	160	201	6.33101e-05	-0.229399	0.12997	FALSE	0.00183216	0.0607217
ENSG00000213064	1	+	168225939	4227	chr1:168585245[b38]C,T	C	T	359306	158	198	0.000588582	0.0822452	0.413603	FALSE	1.61237e-06	0.090985
ENSG00000232194	1	+	167820407	4249	chr1:167564469[b38]A,G	A	G	-255938	157	200	0.00052936	-0.359843	0.406761	FALSE	0.0205952	0.00352079
ENSG00000000460	1	+	169662008	4101	chr1:169931147[b38]C,T	C	T	269139	159	200	0.000222519	-0.136806	0.247329	FALSE	0.0187649	0.13659
ENSG00000117475	1	+	169367971	4140	chr1:168682807[b38]A,G	A	G	-685164	157	197	0.00030239	-0.0265817	0.285905	FALSE	0.0140376	0.0416678
ENSG00000117477	1	-	169460254	4167	chr1:169225930[b38]C,T	C	T	234324	159	200	0.00323472	-0.12047	0.516545	FALSE	0.00214577	0.00296528
ENSG00000117479	1	-	169485768	4130	chr1:169486808[b38]A,G	A	G	-1040	159	198	0.000279606	0.0620359	0.290362	FALSE	0.0168342	0.000145439
ENSG00000143153	1	+	169105698	4219	chr1:168672824[b38]C,T	T	C	-432874	158	198	6.27048e-05	0.0380919	0.130974	FALSE	0.020453	0.00111556
ENSG00000143156	1	-	169367712	4142	chr1:169222837[b38]A,T	A	T	144875	159	200	0.000108459	0.162847	0.202554	FALSE	0.00796784	0.0107331
ENSG00000171806	1	-	169794816	3916	chr1:168917627[b38]A,T	A	T	877189	159	199	7.06746e-05	-0.240233	0.2112	FALSE	0.0217533	0.123249
ENSG00000188404	1	-	169711539	4009	chr1:169673713[b38]A,T	T	A	37826	158	199	7.18665e-07	-0.274176	0.00646196	TRUE	0.038248	0.0838257
ENSG00000198734	1	-	169586388	4096	chr1:169574996[b38]A,C	A	C	11392	156	200	7.37634e-14	0.463311	5.18567e-09	TRUE	0.0881232	0.0423276
ENSG00000285622	1	-	169103147	4205	chr1:169096491[b38]A,G	G	A	6656	159	201	3.19672e-07	-0.420474	0.00229475	TRUE	0.0184052	0.00478057
ENSG00000000457	1	-	169893789	3853	chr1:170113232[b38]C,T	T	C	-219443	160	200	0.000121509	0.0384217	0.169405	FALSE	0.0252203	0.219046
ENSG00000075945	1	-	170074469	3986	chr1:170631596[b38]C,T	T	C	-557127	158	198	4.21049e-07	-0.0355095	0.0018383	TRUE	0.00260932	0.0262754
ENSG00000076258	1	+	171314184	3482	chr1:171503246[b38]A,G	A	G	189062	159	198	0.000574824	0.209749	0.342486	FALSE	0.00352754	0.0597539
ENSG00000094963	1	+	171185250	3541	chr1:171775547[b38]G,T	G	T	590297	160	201	1.66215e-06	-0.806515	0.19278	FALSE	0.0149996	0.0590605
ENSG00000116132	1	+	170662729	4047	chr1:170648591[b38]C,G	G	C	-14138	157	198	4.85367e-19	-0.275209	3.94303e-12	TRUE	0.0682622	0.0242719
ENSG00000117523	1	+	171485531	3527	chr1:171466338[b38]A,G	A	G	-19193	159	199	3.49512e-09	-0.046166	4.26714e-05	TRUE	0.0156768	0.00252216
ENSG00000120370	1	+	170531820	4076	chr1:170631596[b38]C,T	T	C	99776	158	198	8.11027e-06	-0.0935486	0.0303495	TRUE	0.025607	0.0636229
ENSG00000231407	1	-	170531885	4076	chr1:170417993[b38]C,T	C	T	113892	160	198	0.000119401	-0.105842	0.258645	FALSE	0.00591074	0.112418
ENSG00000231424	1	-	171251524	3457	chr1:171251311[b38]C,T	T	C	213	156	198	8.66559e-08	0.142061	0.00124814	TRUE	0.03378	0.124021
ENSG00000283683	1	+	171600622	3509	chr1:172412017[b38]C,G	G	C	811395	160	201	0.00348854	0.31203	0.509797	FALSE	0.00970657	0.0871443
ENSG00000153558	3	+	33277026	4087	chr3:32789982[b38]C,T	C	T	-487044	160	198	0.000289719	0.158792	0.434885	FALSE	0.00247499	0.0471334
ENSG00000153560	3	-	33440335	3722	chr3:33877496[b38]C,T	C	T	-437161	159	200	0.000109717	-0.194141	0.164046	FALSE	0.0165671	0.0418822
ENSG00000163539	3	-	33718004	3427	chr3:34370226[b38]A,G	A	G	-652222	160	201	0.000112827	-0.0643653	0.179971	FALSE	0.00287837	0.0891733
ENSG00000170248	3	+	33798572	3455	chr3:33882313[b38]G,T	G	T	83741	160	201	3.47365e-08	0.0916687	0.00113205	TRUE	0.0530994	0.0407794
ENSG00000170266	3	-	33097087	4257	chr3:33040006[b38]C,T	C	T	57081	158	197	3.3381e-16	0.261958	2.05566e-10	TRUE	0.0659697	0.0132185
ENSG00000170275	3	+	33114015	4232	chr3:33110659[b38]C,T	C	T	-3356	159	197	4.95717e-13	-0.0944445	1.46951e-06	TRUE	0.0335924	0.011515
ENSG00000173705	3	-	33218799	4156	chr3:33227425[b38]C,T	T	C	-8626	158	199	3.68074e-07	0.14842	0.00326746	TRUE	0.0252208	0.157688
ENSG00000226320	3	+	33956973	3510	chr3:34662293[b38]C,T	C	T	705320	160	200	0.000337804	-0.220634	0.282173	FALSE	0.00101614	0.00552082
ENSG00000271643	3	-	33798396	3455	chr3:33804710[b38]A,C	C	A	-6314	159	201	2.70821e-45	0.866228	5.11691e-19	TRUE	0.539408	0.000183663
ENSG00000272149	3	-	33147557	4205	chr3:33175913[b38]C,T	T	C	-28356	160	197	9.45542e-05	0.287948	0.222432	FALSE	0.0139301	0.0130033
ENSG00000010165	1	+	171781661	3454	chr1:171057531[b38]A,G	A	G	-724130	157	201	0.000648355	-0.155501	0.382986	FALSE	0.00392203	0.154623
ENSG00000094975	1	+	172532350	3032	chr1:172218922[b38]C,T	T	C	-313428	159	199	0.00246055	-0.0929261	0.500172	FALSE	0.0132331	0.231261
ENSG00000117533	1	-	171741911	3473	chr1:171742012[b38]A,C	C	A	-101	160	200	6.78041e-28	0.115134	3.41118e-20	TRUE	0.106507	0.00565632
ENSG00000120337	1	-	173050898	2941	chr1:173195648[b38]C,T	C	T	-144750	158	199	1.33668e-05	0.186245	0.0512881	FALSE	0.0504929	0.000106548
ENSG00000135845	1	-	172443989	3013	chr1:172397922[b38]A,G	G	A	46067	155	201	0.000313771	0.169991	0.259741	FALSE	0.0568205	0.0594262
ENSG00000180999	1	+	172420686	3072	chr1:173166625[b38]C,T	T	C	745939	158	200	0.000434647	-0.665811	0.340087	FALSE	0.0123302	0.0510892
ENSG00000197959	1	+	171817888	3433	chr1:172198086[b38]C,T	C	T	380198	155	200	3.28324e-07	-0.0318288	0.00223104	TRUE	0.00230922	0.00226507
ENSG00000230630	1	-	172144655	3172	chr1:172413506[b38]C,T	T	C	-268851	159	201	0.00316503	-0.269825	0.513432	FALSE	0.000938103	0.167504
ENSG00000233540	1	+	171864188	3395	chr1:171437710[b38]A,G	A	G	-426478	160	194	0.0023084	-0.323626	0.508333	FALSE	0.00345975	0.0018205
ENSG00000287336	1	-	172212882	3122	chr1:172708505[b38]C,G	C	G	-495623	156	200	0.00142463	-0.349533	0.441023	FALSE	0.01514	0.00118913
ENSG00000076321	1	+	173714942	2966	chr1:173739958[b38]A,G	A	G	25016	160	201	0.000187344	0.0819156	0.174942	FALSE	0.00316715	0.383351
ENSG00000117586	1	-	173207178	2966	chr1:173569893[b38]A,G	G	A	-362715	159	199	2.72958e-07	0.0581809	0.00127428	TRUE	0.00244265	0.36057
ENSG00000117592	1	+	173477331	2904	chr1:173595739[b38]A,C	C	A	118408	158	200	6.74258e-07	0.0907749	0.00327497	TRUE	0.00559755	0.0933721
ENSG00000117593	1	+	173824654	2994	chr1:173856554[b38]G,T	G	T	31900	157	201	0.000326052	0.090978	0.252989	FALSE	0.0296724	0.0134918
ENSG00000120334	1	-	173824213	2995	chr1:173332377[b38]A,G	A	G	491836	156	198	0.00318989	-0.10973	0.482538	FALSE	0.0176251	0.00455379
ENSG00000162753	1	-	173602752	2895	chr1:173422643[b38]C,T	C	T	180109	157	201	3.5258e-06	0.215714	0.0148302	TRUE	0.0206253	0.0429878
ENSG00000203739	1	-	173489292	2857	chr1:172973680[b38]C,T	C	T	515612	159	200	0.0025126	0.0732807	0.480459	FALSE	0.00367982	0.00329264
ENSG00000226375	1	-	173175090	2944	chr1:173154525[b38]A,C	A	C	20565	158	197	2.02182e-07	0.209113	0.0195742	TRUE	0.0648713	8.86228e-05
ENSG00000270084	1	+	173862474	3018	chr1:173792170[b38]C,T	T	C	-70304	159	201	0.000219222	-0.0946985	0.188322	FALSE	0.0412622	0.0592388
ENSG00000285777	1	-	173669818	2958	chr1:173611164[b38]C,T	T	C	58654	159	201	5.81407e-39	0.282526	1.12757e-28	TRUE	0.0822424	0.177534
ENSG00000019186	20	-	54173581	4601	chr20:54173204[b38]C,G	G	C	377	158	200	1.60059e-23	-0.857498	2.89751e-16	TRUE	0.193498	0.0173709
ENSG00000054803	20	-	56004173	4537	chr20:55256526[b38]A,G	A	G	747647	160	200	3.97198e-05	-0.649872	0.295423	FALSE	0.000419291	0.0213636
ENSG00000064787	20	-	54070434	4521	chr20:53975487[b38]C,T	C	T	94947	159	200	1.48294e-09	0.101649	4.52112e-05	TRUE	0.00854568	0.0104915
ENSG00000087586	20	-	56392169	4887	chr20:57256394[b38]A,G	A	G	-864225	159	201	0.000776208	0.198223	0.473596	FALSE	0.00909387	0.000951253
ENSG00000101132	20	+	54208088	4616	chr20:53655474[b38]A,T	T	A	-552614	160	194	0.000421339	0.176093	0.385866	FALSE	0.00329816	0.0108864
ENSG00000101134	20	+	54475594	4501	chr20:55181536[b38]A,G	G	A	705942	160	201	4.06177e-06	0.362459	0.444778	FALSE	0.000586574	0.00204711
ENSG00000124098	20	+	56358975	4820	chr20:56936513[b38]A,T	A	T	577538	160	201	3.86851e-06	-0.43391	0.0855438	FALSE	0.00465638	0.0697487
ENSG00000171940	20	-	53593757	4073	chr20:53570245[b38]A,G	A	G	23512	160	196	3.62694e-08	0.107418	0.000657423	TRUE	0.0127988	0.0514566
ENSG00000236352	20	+	53940161	4428	chr20:53949120[b38]A,G	A	G	8959	159	200	0.000719315	-0.412098	0.472158	FALSE	0.0227308	0.105245
ENSG00000286229	20	+	54232759	4604	chr20:54282241[b38]A,G	G	A	49482	160	198	2.27156e-10	-0.173339	5.68228e-05	TRUE	0.0450059	0.0541183
ENSG00000054282	1	+	243256035	3781	chr1:243301114[b38]A,G	A	G	45079	159	197	1.97671e-08	0.0611712	0.000280871	TRUE	0.0397926	8.56485e-05
ENSG00000117020	1	-	243851050	3560	chr1:244237693[b38]A,G	A	G	-386643	160	201	0.000714031	-0.0391728	0.424834	FALSE	0.000700126	0.025417
ENSG00000135870	1	-	174022097	3023	chr1:173979475[b38]A,G	A	G	42622	160	201	0.0025703	-0.0256169	0.452302	FALSE	0.003071	0.197995
ENSG00000143702	1	-	243255041	3782	chr1:244229431[b38]C,G	C	G	-974390	160	201	0.00260984	-0.077043	0.512409	FALSE	0.00124349	0.0334366
ENSG00000185278	1	+	173868083	3023	chr1:173721059[b38]A,G	G	A	-147024	160	198	0.000430318	0.0935093	0.349917	FALSE	0.00157344	0.101002
ENSG00000228939	1	-	243794261	3575	chr1:244364387[b38]A,G	A	G	-570126	160	200	0.00147136	-2.3	0.475807	FALSE	0.0100094	0.158746
ENSG00000232085	1	+	243164639	3790	chr1:244090929[b38]C,T	T	C	926290	158	200	0.00253402	-0.283242	0.508615	FALSE	0.00820062	0.0225423
ENSG00000234741	1	-	173868755	3026	chr1:173942245[b38]A,C	C	A	-73490	159	199	0.00166845	0.31236	0.451982	FALSE	0.00209909	0.0883737
ENSG00000236031	1	+	243545533	3730	chr1:243551908[b38]A,C	A	C	6375	157	199	0.00191149	0.355119	0.497215	FALSE	0.0133337	0.0297927
ENSG00000236535	1	-	174015855	3023	chr1:173722145[b38]C,T	T	C	293710	160	199	1.01142e-06	-0.888825	0.14309	FALSE	0.0145932	0.0896727
ENSG00000035687	1	-	244451819	4026	chr1:244386132[b38]C,T	T	C	65687	159	199	4.78503e-06	-0.05109	0.022276	TRUE	0.00336518	0.000317328
ENSG00000121644	1	+	244653104	4444	chr1:244219590[b38]A,G	A	G	-433514	159	195	0.000107667	0.120137	0.207574	FALSE	0.0286909	0.0278389
ENSG00000153187	1	-	244864309	4973	chr1:245467293[b38]G,T	T	G	-602984	159	198	0.00010202	-0.0720177	0.279009	FALSE	0.0134927	0.100912
ENSG00000179397	1	+	244454378	4028	chr1:244450646[b38]C,T	C	T	-3732	160	199	0.000520917	0.156289	0.431402	FALSE	0.0103033	0.211248
ENSG00000179456	1	+	244048548	3482	chr1:243885512[b38]A,G	G	A	-163036	159	201	0.000882693	-0.179286	0.441545	FALSE	0.00501959	0.00119114
ENSG00000203666	1	+	244969683	5111	chr1:245036681[b38]C,T	C	T	66998	159	196	1.7182e-14	0.201357	1.573e-08	TRUE	0.0975614	0.016402
ENSG00000203667	1	+	244835617	4892	chr1:244857065[b38]A,G	A	G	21448	160	198	4.93091e-11	-0.140343	5.2604e-05	TRUE	0.0183549	0.0503281
ENSG00000226828	1	+	243917403	3490	chr1:243946356[b38]A,G	A	G	28953	160	199	0.000248593	-0.179677	0.308378	FALSE	0.000140229	0.0584631
ENSG00000229960	1	-	244092991	3523	chr1:244089099[b38]A,G	A	G	3892	158	198	4.09758e-05	-0.208351	0.149854	FALSE	0.0143814	0.00162462
ENSG00000240963	1	-	244409486	3967	chr1:244071196[b38]A,G	A	G	338290	158	200	0.000184339	-0.060228	0.314132	FALSE	0.00722566	0.0237928
ENSG00000143653	1	+	246724410	5787	chr1:246868771[b38]A,G	G	A	144361	160	200	0.0020048	-0.0639845	0.515503	FALSE	0.00261139	0.011519
ENSG00000162849	1	+	245154986	5390	chr1:245598769[b38]C,T	C	T	443783	159	197	0.000114557	-0.0565138	0.255861	FALSE	0.00198172	3.625e-06
ENSG00000162851	1	-	246566140	5935	chr1:246046660[b38]A,T	T	A	519480	158	199	0.000471615	0.047785	0.415802	FALSE	0.0138105	0.0446705
ENSG00000162852	1	+	246566445	5936	chr1:246569208[b38]A,G	A	G	2763	159	197	2.61457e-12	0.0467404	4.3184e-07	TRUE	0.0149529	0.0089123
ENSG00000185420	1	-	246507219	5966	chr1:246503823[b38]C,T	C	T	3396	158	197	8.51155e-07	0.031564	0.0615875	FALSE	0.00628271	0.000384628
ENSG00000225300	1	+	246605874	5893	chr1:246103191[b38]A,G	A	G	-502683	160	199	0.000123613	0.92051	0.343197	FALSE	0.0506183	6.71113e-05
ENSG00000230184	1	-	246322285	5876	chr1:245346233[b38]A,G	A	G	976052	160	201	9.46673e-06	1.23106	0.18738	FALSE	0.0419663	0.0202208
ENSG00000231612	1	-	245676207	5662	chr1:246454980[b38]C,T	C	T	-778773	158	201	0.000111416	-0.583986	0.305506	FALSE	0.0201601	0.0619384
ENSG00000235021	1	+	246690048	5808	chr1:246655857[b38]A,T	A	T	-34191	160	200	0.000587971	-0.601007	0.444383	FALSE	0.00909254	0.0114863
ENSG00000238224	1	-	245614987	5627	chr1:246004268[b38]C,T	T	C	-389281	159	199	0.000424819	-0.185283	0.433808	FALSE	0.0210886	0.0254579
ENSG00000135747	1	-	247078598	5743	chr1:247078493[b38]A,C	A	C	105	157	199	1.61059e-24	-0.226849	9.46833e-17	TRUE	0.0396363	0.0830891
ENSG00000153207	1	-	246931579	5885	chr1:246573113[b38]A,C	A	C	358466	160	199	0.00107323	0.059899	0.485255	FALSE	0.00212589	0.175812
ENSG00000188295	1	-	247104201	5694	chr1:247104366[b38]G,T	T	G	-165	159	199	9.63284e-11	0.211267	0.000953933	TRUE	0.0717528	0.210429
ENSG00000196418	1	-	247171879	5559	chr1:247879084[b38]A,G	G	A	-707205	160	201	1.02452e-05	0.281599	0.0821104	FALSE	0.0272233	0.0560244
ENSG00000227671	1	-	247210692	5557	chr1:247202128[b38]A,G	G	A	8564	158	196	1.41002e-20	0.109627	7.72737e-14	TRUE	0.140892	1.89743e-05
ENSG00000227953	1	+	246775881	5767	chr1:246750204[b38]C,T	T	C	-25677	160	200	2.73634e-13	-0.266542	5.93185e-08	TRUE	0.0980246	0.097196
ENSG00000228982	1	-	247085809	5718	chr1:247248339[b38]A,T	T	A	-162530	158	199	0.000487762	0.29047	0.403394	FALSE	0.0283272	0.00540724
ENSG00000277462	1	-	247078598	5743	chr1:247025146[b38]C,T	T	C	53452	159	199	8.85894e-10	-0.329979	0.315494	FALSE	0.0644851	0.236925
ENSG00000286747	1	+	247105406	5686	chr1:247194375[b38]A,T	T	A	88969	159	201	0.000710413	-0.566912	0.461194	FALSE	0.0164211	0.0582824
ENSG00000289566	1	+	247273386	5255	chr1:247344585[b38]C,T	T	C	71199	158	199	0.000969216	-0.264568	0.47204	FALSE	0.0138998	0.0636737
ENSG00000162714	1	-	247331791	5272	chr1:247321312[b38]A,C	A	C	10479	156	199	1.0348e-25	0.110201	5.79165e-19	TRUE	0.0614177	0.00344641
ENSG00000162722	1	+	247857188	4948	chr1:247857146[b38]A,G	G	A	-42	159	198	1.53772e-11	-0.301155	7.22177e-06	TRUE	0.0610673	0.127604
ENSG00000177275	1	+	247924890	5009	chr1:247632865[b38]C,G	G	C	-292025	158	198	7.05594e-09	0.336226	0.000568442	TRUE	0.0160782	0.0263516
ENSG00000177462	1	+	247920253	5008	chr1:247851875[b38]A,G	G	A	-68378	159	200	1.40958e-05	-0.482777	0.0938855	FALSE	0.0313423	0.007422
ENSG00000224227	1	+	247980873	4898	chr1:247937246[b38]C,G	C	G	-43627	158	197	1.8847e-28	0.717043	8.028e-15	TRUE	0.253565	0.00866167
ENSG00000228336	1	+	247770170	4911	chr1:247706751[b38]C,T	T	C	-63419	158	200	4.36476e-11	-0.6361	5.24965e-05	TRUE	0.129705	0.0409721
ENSG00000235749	1	+	247639631	4714	chr1:247630795[b38]A,G	A	G	-8836	155	199	2.93266e-18	0.532381	7.73642e-11	TRUE	0.129236	0.057717
ENSG00000286216	1	-	247347987	5285	chr1:246514150[b38]C,T	T	C	833837	160	200	0.000947708	-0.682625	0.479257	FALSE	0.00493309	0.00213163
ENSG00000289234	1	+	247332055	5271	chr1:247434809[b38]C,T	T	C	102754	160	195	0.000512343	0.0660875	0.406854	FALSE	0.00175286	0.00237363
ENSG00000289728	1	+	247332332	5267	chr1:246976783[b38]A,G	A	G	-355549	159	200	0.00158115	-0.168272	0.508704	FALSE	0.000396052	0.0933777
ENSG00000171180	1	+	248231418	4155	chr1:247937246[b38]C,G	C	G	-294172	158	197	1.08229e-28	0.803355	3.42799e-13	TRUE	0.201568	0.00793003
ENSG00000175143	1	+	248403049	3708	chr1:247965627[b38]A,G	A	G	-437422	158	200	4.99268e-12	0.698813	1.54558e-07	TRUE	0.0942397	0.0010649
ENSG00000196071	1	+	248095185	4531	chr1:247937246[b38]C,G	C	G	-157939	158	197	2.83761e-25	0.716222	2.53744e-13	TRUE	0.226987	0.0037145
ENSG00000197454	1	+	248013661	4812	chr1:247937246[b38]C,G	C	G	-76415	158	197	7.53256e-29	0.759427	8.30159e-14	TRUE	0.252042	0.00658103
ENSG00000198104	1	+	248375747	3802	chr1:247937246[b38]C,G	C	G	-438501	158	197	2.7447e-24	0.836686	4.12965e-13	TRUE	0.17308	0.00904165
ENSG00000198128	1	+	248046837	4696	chr1:247937246[b38]C,G	C	G	-109591	158	197	2.77312e-27	0.74572	2.89217e-12	TRUE	0.248931	0.000647757
ENSG00000198601	1	+	248174822	4326	chr1:247937246[b38]C,G	C	G	-237576	158	197	1.12814e-26	0.806681	3.65743e-12	TRUE	0.193849	0.00690396
ENSG00000203663	1	+	248030071	4747	chr1:247937246[b38]C,G	C	G	-92825	158	197	1.68173e-27	0.714365	3.30969e-13	TRUE	0.265899	0.0018553
ENSG00000227152	1	+	248436360	3603	chr1:248193715[b38]C,T	T	C	-242645	159	200	2.65697e-07	-1.27616	0.00739035	TRUE	0.0309203	0.038404
ENSG00000228198	1	+	248197266	4258	chr1:247937246[b38]C,G	C	G	-260020	158	197	1.26338e-30	0.860086	7.20205e-14	TRUE	0.223694	0.00631299
ENSG00000177151	1	-	248645248	2984	chr1:247699597[b38]C,T	T	C	945651	157	201	7.7647e-05	-1.14896	0.122312	FALSE	0.0147405	0.0986405
ENSG00000182783	1	-	248562727	3151	chr1:248671198[b38]C,T	T	C	-108471	159	200	0.000102681	-0.320862	0.169232	FALSE	0.0103325	0.12088
ENSG00000184022	1	-	248597493	3080	chr1:248682110[b38]A,G	G	A	-84617	160	201	9.86801e-28	-1.22553	2.07515e-11	TRUE	0.152487	0.0675918
ENSG00000187701	1	-	248655445	2947	chr1:248658988[b38]G,T	G	T	-3543	158	196	2.72203e-10	-0.662096	7.31486e-06	TRUE	0.0376432	0.0873444
ENSG00000188558	1	+	248508074	3298	chr1:248674406[b38]C,T	C	T	166332	155	200	0.000180949	-0.240467	0.325791	FALSE	0.013686	0.0838434
ENSG00000196240	1	+	248445513	3577	chr1:248681796[b38]C,T	C	T	236283	159	197	1.14773e-09	-0.627097	0.00137819	TRUE	0.0491699	0.0640853
ENSG00000224521	1	+	248548757	3184	chr1:248524398[b38]G,T	G	T	-24359	160	201	0.000146664	0.346818	0.153613	FALSE	0.0442124	0.0645692
ENSG00000229255	1	-	248485170	3347	chr1:248002776[b38]G,T	T	G	482394	159	199	1.40627e-05	-0.986713	0.03601	TRUE	0.0263738	0.0553679
ENSG00000279301	1	-	248635039	3023	chr1:248682110[b38]A,G	G	A	-47071	160	201	2.37793e-27	-1.08665	9.92619e-12	TRUE	0.12926	0.0913466
ENSG00000286015	1	-	248748290	2757	chr1:248709045[b38]C,G	G	C	39245	156	201	9.39002e-09	-0.146262	0.000417014	TRUE	0.00422155	0.0292684
ENSG00000117543	1	-	101025684	3084	chr1:101278703[b38]C,T	C	T	-253019	160	201	0.00041656	0.180664	0.3501	FALSE	0.00273577	0.0290096
ENSG00000162692	1	+	100719743	3223	chr1:100149768[b38]C,G	G	C	-569975	160	199	0.000138777	1.00412	0.176875	FALSE	0.0148762	0.0142517
ENSG00000162694	1	-	100894634	3111	chr1:100996676[b38]A,G	A	G	-102042	158	197	1.56052e-07	-0.0718322	0.00111684	TRUE	0.0134077	0.170308
ENSG00000162695	1	+	100896077	3113	chr1:101565838[b38]A,G	G	A	669761	157	200	0.00357051	0.0541624	0.510971	FALSE	0.00542499	0.00202092
ENSG00000171161	1	+	248838211	2464	chr1:247979626[b38]A,G	G	A	-858585	159	200	0.000102105	0.107625	0.121118	FALSE	0.00519472	0.00169976
ENSG00000171163	1	-	248859016	2377	chr1:247877900[b38]A,C	A	C	981116	160	201	0.00123674	-0.432553	0.417733	FALSE	0.00350388	0.00485113
ENSG00000175137	1	-	248825836	2522	chr1:248832626[b38]C,T	C	T	-6790	157	199	0.000158249	0.0379606	0.250682	FALSE	0.0101209	0.0492783
ENSG00000185220	1	+	248906197	2176	chr1:247975391[b38]A,G	A	G	-930806	160	201	0.000205582	-0.226143	0.169656	FALSE	0.0131344	0.0602479
ENSG00000227237	1	+	248859165	2376	chr1:248442073[b38]A,G	A	G	-417092	158	199	0.0027598	-0.749208	0.468567	FALSE	0.0128838	0.000478173
ENSG00000235795	1	+	100995474	3096	chr1:100821057[b38]A,G	G	A	-174417	159	199	0.000164374	0.372848	0.209027	FALSE	0.028866	0.0570036
ENSG00000060718	1	-	103108791	3141	chr1:103187881[b38]C,T	T	C	-79090	159	197	7.65797e-05	0.0668174	0.105368	FALSE	0.00800596	0.116014
ENSG00000118733	1	-	101996818	3484	chr1:102803898[b38]A,C	A	C	-807080	159	201	0.000142378	-0.143833	0.215105	FALSE	0.00301889	0.0186883
ENSG00000162631	1	+	107140008	3036	chr1:106459056[b38]G,T	T	G	-680952	160	201	4.40143e-05	-0.233102	0.0837647	FALSE	0.000381054	0.00674453
ENSG00000170989	1	+	101236866	3017	chr1:100615482[b38]C,G	C	G	-621384	159	201	0.000135686	-0.35411	0.351857	FALSE	0.0251998	0.00796729
ENSG00000185946	1	+	103525692	3314	chr1:103314068[b38]A,G	G	A	-211624	158	198	9.01819e-06	0.0711347	0.049366	TRUE	0.0062642	0.219909
ENSG00000198890	1	+	107056675	3045	chr1:107065188[b38]C,T	C	T	8513	157	198	2.24994e-05	-0.141104	0.117523	FALSE	0.0513576	0.0682405
ENSG00000224613	1	-	103525397	3314	chr1:103301263[b38]G,T	G	T	224134	159	201	7.00428e-05	0.251301	0.0962125	FALSE	0.00611965	7.18856e-08
ENSG00000233184	1	+	101025845	3083	chr1:101080883[b38]A,T	A	T	55038	158	197	2.54505e-17	0.111011	1.09013e-11	TRUE	0.0642708	0.0469251
ENSG00000240038	1	+	103553816	3298	chr1:103486645[b38]A,G	A	G	-67171	157	199	0.00018141	-0.0425001	0.191012	FALSE	0.0300994	0.112777
ENSG00000243480	1	+	103617428	3416	chr1:103529898[b38]C,T	T	C	-87530	158	200	0.00142033	-0.358389	0.440077	FALSE	0.0122399	0.0458653
ENSG00000085491	1	-	108200140	3367	chr1:108196413[b38]A,G	G	A	3727	159	198	1.96e-42	-0.20396	1.75536e-30	TRUE	0.252309	0.102122
ENSG00000116266	1	+	108746675	3530	chr1:108821543[b38]A,C	A	C	74868	157	199	3.20171e-06	-0.0527977	0.01266	TRUE	0.00826253	0.00120878
ENSG00000134186	1	+	108692311	3553	chr1:109500895[b38]C,T	T	C	808584	160	200	0.000243168	0.136016	0.285608	FALSE	0.00222616	0.353789
ENSG00000134215	1	-	107964871	3257	chr1:108142209[b38]C,G	C	G	-177338	159	199	0.000513448	-0.0976199	0.339899	FALSE	0.00396924	0.0931663
ENSG00000143107	1	+	108712909	3569	chr1:108721447[b38]C,T	C	T	8538	158	197	1.76734e-23	-0.44934	1.2739e-16	TRUE	0.17868	0.0102392
ENSG00000162636	1	+	108560090	3482	chr1:108635180[b38]A,G	A	G	75090	159	199	4.16593e-31	0.584429	3.88459e-17	TRUE	0.0751936	0.0248047
ENSG00000162639	1	-	108661185	3555	chr1:108887438[b38]C,T	T	C	-226253	159	201	5.73041e-05	0.191495	0.130261	FALSE	0.0121459	0.0745904
ENSG00000162641	1	-	108856930	3656	chr1:108026957[b38]C,G	G	C	829973	158	200	0.00295773	0.460268	0.511724	FALSE	0.0196796	0.0147696
ENSG00000203897	1	+	108857218	3656	chr1:109501753[b38]A,G	G	A	644535	159	196	0.00234589	-0.236323	0.500331	FALSE	0.0173996	0.0379682
ENSG00000285923	1	+	108661534	3555	chr1:107844669[b38]A,G	A	G	-816865	157	198	0.00237045	0.103536	0.500901	FALSE	0.00649934	0.00026367
ENSG00000022277	20	+	56468586	5057	chr20:56240319[b38]A,G	G	A	-228267	157	199	0.000142066	0.0410139	0.353342	FALSE	0.0320619	0.0208121
ENSG00000087510	20	+	56629307	5236	chr20:56646968[b38]A,G	A	G	17661	158	198	0.000201674	-0.302352	0.342754	FALSE	0.0347918	0.0398855
ENSG00000087589	20	+	56412113	4940	chr20:56403979[b38]A,G	A	G	-8134	158	198	9.87336e-08	-0.204739	0.00116462	TRUE	0.0200569	0.196002
ENSG00000101138	20	+	56392372	4887	chr20:55614920[b38]A,T	A	T	-777452	158	201	0.00174822	-0.210975	0.514641	FALSE	0.00483339	0.153316
ENSG00000101144	20	-	57266124	6037	chr20:56952553[b38]A,G	A	G	313571	159	199	0.00031119	0.0602549	0.389727	FALSE	0.00748231	0.0241863
ENSG00000101146	20	+	57351224	6039	chr20:56593510[b38]A,G	A	G	-757714	160	196	0.000793644	-0.0603081	0.486536	FALSE	0.021375	0.034313
ENSG00000124103	20	+	56517188	5119	chr20:57315937[b38]G,T	G	T	798749	160	198	0.000231419	-0.295582	0.370367	FALSE	0.0356551	0.0292572
ENSG00000132819	20	+	57391397	6046	chr20:57870584[b38]C,T	T	C	479187	160	201	0.000123581	0.0915477	0.285621	FALSE	0.00666684	0.091239
ENSG00000213714	20	+	56533247	5131	chr20:56259282[b38]A,G	A	G	-273965	159	201	0.000334366	-0.981343	0.378914	FALSE	0.0461928	0.0176052
ENSG00000226308	20	+	57266769	6037	chr20:58204461[b38]C,T	T	C	937692	159	201	0.000185565	-0.608778	0.381767	FALSE	0.00545879	0.033988
ENSG00000031698	1	+	109213919	3435	chr1:109292316[b38]C,T	T	C	78397	160	200	0.000218006	-0.174471	0.274642	FALSE	0.0128812	0.184934
ENSG00000085433	1	-	109041863	3552	chr1:108989585[b38]C,G	C	G	52278	159	198	1.17712e-05	-0.0336146	0.0492033	TRUE	0.00329328	0.0920332
ENSG00000116299	1	+	109113680	3516	chr1:109909068[b38]C,T	T	C	795388	159	198	0.00146391	0.0755196	0.473444	FALSE	0.00173818	0.0076252
ENSG00000121940	1	-	108963402	3680	chr1:109659077[b38]C,T	T	C	-695675	159	199	2.91417e-05	0.130745	0.0679737	FALSE	0.0198273	0.0260437
ENSG00000121957	1	+	108875351	3693	chr1:108893226[b38]C,T	C	T	17875	160	198	0.000521588	-0.0647282	0.359741	FALSE	0.00111885	1.94293e-05
ENSG00000143126	1	+	109249540	3525	chr1:109294507[b38]C,T	T	C	44967	160	201	0.00125878	0.118895	0.488233	FALSE	0.000553435	0.0160115
ENSG00000179902	1	-	109113679	3516	chr1:109105830[b38]C,T	T	C	7849	160	197	3.86406e-12	0.355877	5.06165e-07	TRUE	0.060974	0.0140583
ENSG00000197780	1	-	109075949	3501	chr1:109078814[b38]A,C	C	A	-2865	160	196	2.14724e-07	-0.0734235	0.00222116	TRUE	0.00376544	0.313318
ENSG00000215717	1	+	109090765	3517	chr1:109805418[b38]C,T	C	T	714653	158	197	0.000621744	-0.0797438	0.409202	FALSE	0.0165357	0.0164405
ENSG00000251484	1	-	109104296	3537	chr1:109925387[b38]A,C	A	C	-821091	159	199	0.00212759	-0.296871	0.495475	FALSE	0.0212356	0.0295336
ENSG00000134222	1	-	109283075	3633	chr1:109313684[b38]A,G	G	A	-30609	159	198	1.24915e-05	-0.115031	0.0448434	TRUE	0.0172782	0.0264704
ENSG00000134243	1	-	109397894	3718	chr1:109379755[b38]A,G	A	G	18139	159	198	6.96472e-07	0.0832016	0.0046063	TRUE	0.00175919	0.149121
ENSG00000143028	1	+	109466547	3889	chr1:109506505[b38]C,G	C	G	39958	158	201	6.53269e-06	-0.33758	0.184156	FALSE	0.0299548	0.0223908
ENSG00000143106	1	-	109426332	3779	chr1:108930191[b38]C,T	C	T	496141	159	198	0.000851115	0.0501013	0.5034	FALSE	0.00105119	0.141632
ENSG00000156097	1	+	109539873	3908	chr1:109937942[b38]A,G	A	G	398069	158	197	7.26979e-05	-0.14616	0.172898	FALSE	0.00446303	0.0035098
ENSG00000162650	1	+	109483480	3921	chr1:109272589[b38]A,C	A	C	-210891	160	200	0.000393995	-0.1404	0.387227	FALSE	0.0151388	0.0120436
ENSG00000174151	1	+	109494053	3921	chr1:108949605[b38]A,T	T	A	-544448	160	195	0.000294894	0.180188	0.378318	FALSE	0.00871668	0.0434823
ENSG00000181754	1	-	109509421	3926	chr1:109535633[b38]C,G	G	C	-26212	160	201	0.00126772	1.76073	0.468832	FALSE	0.0143968	0.033968
ENSG00000221986	1	-	109306993	3704	chr1:109513489[b38]C,T	T	C	-206496	160	201	0.000150983	0.220821	0.217063	FALSE	0.0130623	0.125196
ENSG00000254942	1	-	109543405	3899	chr1:108846399[b38]C,T	T	C	697006	158	199	0.000596327	-0.19283	0.434142	FALSE	0.00648425	0.0335988
ENSG00000065135	1	+	109548616	3920	chr1:110540934[b38]A,G	G	A	992318	160	200	5.08017e-06	0.108366	0.0242288	TRUE	0.0130652	0.00844366
ENSG00000116337	1	+	109616105	4004	chr1:109962041[b38]A,G	G	A	345936	158	199	7.38494e-05	0.148845	0.146254	FALSE	0.0175702	0.0585182
ENSG00000134184	1	+	109687815	4029	chr1:109669671[b38]A,C	A	C	-18144	157	197	1.37861e-09	-1.88513	7.19678e-06	TRUE	0.106854	0.0397777
ENSG00000134201	1	+	109711781	4048	chr1:109718945[b38]A,G	A	G	7164	160	200	6.74292e-31	-0.881964	1.38738e-24	TRUE	0.224329	0.0706042
ENSG00000134202	1	-	109740954	4068	chr1:109740350[b38]G,T	G	T	604	156	200	6.06412e-26	-0.388182	6.65838e-18	TRUE	0.186745	0.0394532
ENSG00000168710	1	+	109984766	4127	chr1:110722008[b38]A,G	A	G	737242	160	201	0.00106831	0.183426	0.481533	FALSE	0.00145291	0.223188
ENSG00000168765	1	+	109656100	4015	chr1:109652287[b38]C,T	T	C	-3813	156	199	1.67489e-08	0.156675	0.00024464	TRUE	0.0642285	1.14522e-05
ENSG00000184371	1	+	109910243	4117	chr1:109395914[b38]A,G	G	A	-514329	159	199	0.000135673	-0.25122	0.222432	FALSE	8.75252e-06	0.091871
ENSG00000213366	1	+	109668023	4016	chr1:109709124[b38]A,G	A	G	41101	158	199	2.58006e-07	-0.274615	0.0162921	TRUE	0.0290917	0.0478403
ENSG00000228420	1	+	109828356	4142	chr1:109704188[b38]A,G	A	G	-124168	158	198	4.8405e-27	-0.609496	3.46071e-19	TRUE	0.163489	0.0312741
ENSG00000116396	1	+	110210315	4042	chr1:109782854[b38]A,T	T	A	-427461	160	201	1.72919e-05	-0.275366	0.135466	FALSE	0.00732439	0.0739267
ENSG00000143093	1	+	110031578	4139	chr1:109238959[b38]A,G	A	G	-792619	160	201	4.71989e-06	0.136458	0.175687	FALSE	0.0140174	0.264041
ENSG00000156150	1	-	110070614	4152	chr1:110524020[b38]C,T	C	T	-453406	159	199	0.000695723	-0.389833	0.440026	FALSE	0.0410581	0.000223775
ENSG00000162775	1	+	110338507	4235	chr1:109849117[b38]A,G	G	A	-489390	160	201	6.15814e-05	-0.103713	0.155041	FALSE	0.00667566	0.0242155
ENSG00000168679	1	-	110390866	4361	chr1:110190843[b38]A,G	A	G	200023	160	199	7.93418e-06	0.12717	0.101494	FALSE	0.00182307	0.113749
ENSG00000197106	1	+	110150495	4074	chr1:110596350[b38]C,T	C	T	445855	159	201	1.21745e-05	-0.227669	0.138638	FALSE	0.00411323	0.000864308
ENSG00000224699	1	+	110347117	4247	chr1:110550053[b38]C,T	T	C	202936	160	199	0.0014958	-0.091848	0.497882	FALSE	0.00796538	0.190827
ENSG00000224965	1	-	110209612	4040	chr1:109635247[b38]A,G	G	A	574365	160	200	1.97257e-05	-1.06208	0.0837061	FALSE	0.042537	0.0228837
ENSG00000227963	1	-	110338998	4236	chr1:110317915[b38]A,G	A	G	21083	159	200	2.92967e-05	-0.0938315	0.0860739	FALSE	0.00957579	0.168819
ENSG00000258673	1	+	110082652	4161	chr1:109298701[b38]C,G	C	G	-783951	158	199	6.33392e-06	-1.01967	0.0346506	TRUE	0.011265	5.94792e-05
ENSG00000116731	1	+	13700189	4177	chr1:13676076[b38]C,T	C	T	-24113	159	197	6.4029e-05	-0.0868849	0.142305	FALSE	0.00882258	0.0468607
ENSG00000134248	1	-	110407868	4394	chr1:109489809[b38]G,T	G	T	918059	160	200	0.00144505	0.112806	0.495015	FALSE	0.0159045	0.000827901
ENSG00000143119	1	+	110871189	4518	chr1:110853984[b38]A,G	A	G	-17205	160	196	9.63827e-15	0.218256	7.35864e-08	TRUE	0.0256223	0.00421418
ENSG00000162493	1	+	13583466	4210	chr1:13619984[b38]C,T	C	T	36518	159	197	1.3369e-05	0.120592	0.0459002	TRUE	0.00960608	0.00365899
ENSG00000162494	1	-	13513595	4330	chr1:13526146[b38]A,G	A	G	-12551	159	200	8.0456e-06	0.18429	0.0454061	TRUE	0.0143916	0.0417295
ENSG00000171729	1	+	15152533	5064	chr1:15207463[b38]C,T	T	C	54930	160	201	7.81542e-06	-0.127405	0.0745263	FALSE	0.00928766	0.134944
ENSG00000177272	1	-	110674811	4508	chr1:110690574[b38]A,C	C	A	-15763	156	200	0.000243403	-0.256496	0.309646	FALSE	0.00311476	0.0024332
ENSG00000177301	1	-	110631396	4494	chr1:110217822[b38]A,G	A	G	413574	159	200	3.82657e-06	0.14156	0.0666062	FALSE	0.0203172	0.0001073
ENSG00000189337	1	+	13892793	4556	chr1:14792156[b38]C,T	T	C	899363	157	199	0.00193043	-0.0263976	0.512577	FALSE	0.0105044	0.022102
ENSG00000232811	1	+	110943468	4547	chr1:110856346[b38]C,T	C	T	-87122	160	199	2.12799e-10	0.553923	4.39573e-06	TRUE	0.0712774	0.000814554
ENSG00000116138	1	+	15526814	4637	chr1:15583052[b38]A,G	G	A	56238	160	196	0.000157356	-0.0271707	0.328895	FALSE	0.0116117	0.368898
ENSG00000116771	1	-	15584969	4513	chr1:16093749[b38]A,G	A	G	-508780	160	201	1.88938e-05	-0.582511	0.193361	FALSE	0.018749	0.144561
ENSG00000132906	1	-	15524584	4637	chr1:15579006[b38]A,G	A	G	-54422	159	197	6.80137e-06	0.0797198	0.0351271	TRUE	0.0179608	0.131638
ENSG00000142621	1	+	15236522	5027	chr1:15232442[b38]C,T	C	T	-4080	158	199	5.76511e-07	-0.257294	0.00591921	TRUE	0.0312341	0.00263837
ENSG00000142634	1	+	15409889	4764	chr1:15039152[b38]C,T	T	C	-370737	158	200	5.35873e-05	-0.0964798	0.211887	FALSE	0.00456799	0.0484533
ENSG00000175147	1	-	15153172	5063	chr1:15149131[b38]A,C	A	C	4041	159	197	4.2664e-13	-0.183132	1.91759e-07	TRUE	0.0393723	0.0739007
ENSG00000197312	1	+	15617459	4452	chr1:15528628[b38]C,G	C	G	-88831	159	198	7.44283e-06	-0.0586955	0.05164	FALSE	0.0100705	0.0569393
ENSG00000215720	1	-	15192751	4999	chr1:15109643[b38]A,G	A	G	83108	160	197	0.000333823	-1.16135	0.370716	FALSE	0.0217336	0.0201311
ENSG00000228140	1	-	15409288	4762	chr1:14754232[b38]A,G	G	A	655056	159	198	4.37331e-06	-0.532165	0.16297	FALSE	0.0172048	1.12933e-05
ENSG00000237301	1	-	15603090	4486	chr1:16435195[b38]C,G	C	G	-832105	159	199	0.000795852	0.248393	0.459241	FALSE	0.00428236	0.0132835
ENSG00000065526	1	+	15836096	3842	chr1:14959446[b38]A,C	C	A	-876650	160	201	0.000192784	0.282918	0.240536	FALSE	0.00334889	0.00177032
ENSG00000116786	1	+	15684321	4310	chr1:15502099[b38]C,G	G	C	-182222	159	199	0.00101244	-0.17549	0.466503	FALSE	0.0232164	0.0641133
ENSG00000116809	1	-	15975984	3513	chr1:14998155[b38]A,G	A	G	977829	160	198	0.00225146	0.237459	0.507875	FALSE	0.00688084	0.00352894
ENSG00000142627	1	-	16155934	3335	chr1:16500609[b38]A,G	G	A	-344675	160	200	2.90681e-05	0.367433	0.143962	FALSE	0.0101498	0.0645736
ENSG00000162458	1	+	15756608	4142	chr1:15769784[b38]C,T	T	C	13176	160	200	1.16187e-05	-0.420502	0.260507	FALSE	0.0115626	0.0216403
ENSG00000162461	1	+	15736259	4199	chr1:15373324[b38]C,T	T	C	-362935	159	199	5.57316e-05	-0.675326	0.423742	FALSE	0.0183233	0.0369953
ENSG00000179743	1	-	15848109	3807	chr1:15802946[b38]C,T	T	C	45163	160	197	3.96572e-12	0.0985277	3.44913e-07	TRUE	0.0369162	0.176809
ENSG00000183888	1	+	16004237	3462	chr1:15811875[b38]C,T	T	C	-192362	160	195	0.000945257	-0.923985	0.45313	FALSE	0.0312376	0.00221987
ENSG00000185519	1	-	16073444	3364	chr1:16064561[b38]C,T	T	C	8883	158	197	1.70111e-12	-0.237648	3.01871e-07	TRUE	0.111348	0.105345
ENSG00000232456	1	-	16039995	3391	chr1:16059921[b38]A,G	G	A	-19926	157	199	1.79902e-18	-0.790333	1.58918e-11	TRUE	0.196228	0.00136542
ENSG00000037637	1	-	16352256	3410	chr1:16242118[b38]C,T	C	T	110138	159	200	0.000227084	-0.0395678	0.304528	FALSE	0.00879163	0.0926713
ENSG00000055070	1	+	16352576	3411	chr1:16396773[b38]C,T	C	T	44197	160	199	5.55569e-05	0.048746	0.124644	FALSE	0.000368029	0.0808983
ENSG00000080947	1	-	16499204	3332	chr1:17034332[b38]A,T	T	A	-535128	160	200	0.00222953	-0.0668256	0.48988	FALSE	2.30633e-07	0.0180334
ENSG00000132881	1	-	16236744	3294	chr1:15719829[b38]C,T	T	C	516915	160	198	0.00273174	0.420983	0.510239	FALSE	0.0156723	0.0041737
ENSG00000142632	1	-	16212503	3320	chr1:16200034[b38]A,G	G	A	12469	160	196	4.60646e-13	0.416885	3.71127e-06	TRUE	0.165787	0.0586566
ENSG00000157191	1	+	16440722	3396	chr1:17271226[b38]A,G	G	A	830504	159	196	0.000227391	-0.0981315	0.34669	FALSE	0.016375	0.132636
ENSG00000219481	1	-	16613339	3400	chr1:16679211[b38]A,G	A	G	-65872	159	200	7.87909e-09	-0.159904	0.000120365	TRUE	0.0328162	0.104994
ENSG00000226029	1	+	16460949	3388	chr1:16460109[b38]C,T	T	C	-840	160	200	3.31144e-11	-0.587302	0.0132872	TRUE	0.0450398	0.126335
ENSG00000233421	1	-	16534427	3310	chr1:16138908[b38]A,G	G	A	395519	159	199	0.000556598	0.79487	0.350963	FALSE	0.0192582	0.00400909
ENSG00000237276	1	-	16227923	3301	chr1:15359904[b38]C,T	T	C	868019	159	200	0.00013016	0.624377	0.197945	FALSE	0.0169917	0.0555965
ENSG00000058453	1	+	16740274	3541	chr1:16864117[b38]A,G	G	A	123843	159	201	1.47943e-05	0.291675	0.0490082	TRUE	0.0149925	0.065726
ENSG00000186301	1	+	16645623	3424	chr1:16502162[b38]G,T	T	G	-143461	159	195	3.35576e-09	-0.288954	5.95462e-05	TRUE	0.0693879	4.83958e-07
ENSG00000186715	1	-	16769992	3549	chr1:16679951[b38]A,T	T	A	90041	158	198	0.000237595	0.217858	0.263355	FALSE	0.0228717	0.0443907
ENSG00000215908	1	-	16657048	3441	chr1:16523518[b38]C,T	T	C	133530	159	197	1.20816e-07	0.110293	0.00459543	TRUE	0.0340378	0.0589783
ENSG00000227684	1	+	16740281	3541	chr1:16985387[b38]C,T	C	T	245106	158	198	1.19542e-05	0.165939	0.03863	TRUE	0.0332478	0.00305278
ENSG00000268869	1	-	16719965	3527	chr1:16490487[b38]C,T	C	T	229478	160	198	0.000105259	0.418739	0.255324	FALSE	0.0173969	0.0186966
ENSG00000280114	1	-	16688377	3491	chr1:17614964[b38]C,G	G	C	-926587	160	201	2.22159e-05	0.780448	0.0495134	TRUE	0.0159814	0.0289591
ENSG00000282143	1	+	16656880	3441	chr1:15940876[b38]C,G	C	G	-716004	158	199	0.000413848	0.880764	0.319632	FALSE	0.0126867	0.00141184
ENSG00000282740	1	-	16750495	3538	chr1:17505032[b38]C,T	T	C	-754537	160	200	0.000412804	-2.30554	0.321457	FALSE	0.0240824	0.0298498
ENSG00000283773	1	-	16643029	3418	chr1:17486708[b38]A,G	A	G	-843679	159	197	0.000365372	0.544925	0.441153	FALSE	0.0145038	0.0185272
ENSG00000074964	1	+	17539699	4549	chr1:17687340[b38]C,G	C	G	147641	160	199	2.64315e-05	-0.084386	0.106929	FALSE	0.012484	0.150911
ENSG00000117115	1	-	17119373	3834	chr1:17191434[b38]A,G	G	A	-72061	160	198	0.000219873	0.0868156	0.320469	FALSE	0.00553873	0.0895015
ENSG00000117118	1	-	17054021	3816	chr1:17597023[b38]A,G	A	G	-543002	160	201	0.000703431	-0.145335	0.413095	FALSE	0.00540545	0.0747513
ENSG00000117154	1	+	18107799	5985	chr1:17233618[b38]C,G	G	C	-874181	158	197	0.000541755	0.0557327	0.441297	FALSE	0.0038329	0.030449
ENSG00000159339	1	+	17308196	4146	chr1:17346764[b38]C,T	T	C	38568	157	198	1.75042e-34	1.4237	9.9846e-27	TRUE	0.314522	0.00999476
ENSG00000159363	1	-	17011740	3860	chr1:17353885[b38]A,G	A	G	-342145	160	199	7.58191e-05	-0.22283	0.303404	FALSE	0.000341556	0.000828269
ENSG00000179051	1	-	17439546	4397	chr1:17526733[b38]A,G	A	G	-87187	160	201	0.000602081	0.386887	0.494765	FALSE	0.00860206	0.0323029
ENSG00000238142	1	-	16889217	3739	chr1:16977094[b38]C,T	C	T	-87877	160	196	2.65123e-05	0.445268	0.173169	FALSE	0.050157	0.00364752
ENSG00000261781	1	+	18065658	6073	chr1:18033086[b38]A,G	A	G	-32572	157	199	6.84633e-09	-0.319998	0.00120459	TRUE	0.0209224	0.0834725
ENSG00000284653	1	+	18015713	6030	chr1:18039691[b38]A,G	A	G	23978	160	198	1.40174e-06	-0.268746	0.0173439	TRUE	0.021723	0.0403203
ENSG00000124164	20	+	58389230	5534	chr20:58434740[b38]C,T	T	C	45510	159	200	0.000353313	0.0371583	0.418035	FALSE	0.0117675	0.00560809
ENSG00000124209	20	+	58309716	5593	chr20:58300539[b38]A,G	A	G	-9177	159	200	5.40102e-05	-0.0867621	0.17484	FALSE	0.0190757	1.23095e-05
ENSG00000124222	20	+	58651254	5302	chr20:59581442[b38]C,T	C	T	930188	160	200	6.48832e-05	0.049867	0.205022	FALSE	0.00221194	0.0697209
ENSG00000124224	20	-	58309420	5591	chr20:58549479[b38]A,G	A	G	-240059	160	201	4.56859e-05	-0.325236	0.171828	FALSE	0.00606873	0.0293564
ENSG00000124225	20	-	57711325	6346	chr20:57674912[b38]C,T	C	T	36413	159	201	5.66933e-05	-0.0684209	0.19278	FALSE	0.00703635	0.0467801
ENSG00000124253	20	+	57561081	6185	chr20:57281678[b38]A,G	G	A	-279403	159	201	0.000183261	1.9183	0.308247	FALSE	0.0119414	0.181081
ENSG00000215440	20	+	58689132	5274	chr20:58045612[b38]A,G	G	A	-643520	160	201	0.00015758	-0.790146	0.339899	FALSE	0.00851044	0.0136342
ENSG00000218018	20	-	57392280	6044	chr20:57361393[b38]C,G	G	C	30887	159	201	1.02793e-05	-0.57788	0.0977701	FALSE	0.0255341	0.0708673
ENSG00000231290	20	+	58515380	5448	chr20:57994602[b38]C,T	T	C	-520778	160	201	0.000771392	-0.274783	0.501517	FALSE	0.0124411	0.0788727
ENSG00000254995	20	+	58651435	5303	chr20:58703394[b38]A,G	A	G	51959	158	200	9.17113e-12	0.0942701	4.1756e-07	TRUE	0.00728812	0.0177695
ENSG00000053372	1	+	19251806	5603	chr1:19655298[b38]A,G	G	A	403492	157	198	0.000237521	-0.0741682	0.341291	FALSE	0.00849708	0.19593
ENSG00000127463	1	-	19251511	5604	chr1:18723452[b38]A,G	A	G	528059	158	197	0.000576859	-0.0702011	0.435926	FALSE	0.00779179	0.00360899
ENSG00000127481	1	-	19210250	5594	chr1:19525466[b38]A,G	G	A	-315216	159	198	0.00025087	0.139935	0.330365	FALSE	0.0111277	0.043569
ENSG00000159423	1	-	18902525	5982	chr1:18668832[b38]C,T	T	C	233693	160	199	0.000414294	0.13721	0.404705	FALSE	0.0159885	0.130195
ENSG00000162482	1	-	19288711	5616	chr1:19642298[b38]A,G	G	A	-353587	159	200	0.000706861	-0.252807	0.466054	FALSE	0.0308716	0.00388434
ENSG00000169991	1	-	18956334	5971	chr1:18982684[b38]A,G	G	A	-26350	160	197	6.15638e-05	-0.101553	0.225922	FALSE	0.00436828	0.156513
ENSG00000211454	1	-	19274076	5611	chr1:19254131[b38]A,G	A	G	19945	159	199	2.74112e-05	-0.148512	0.129271	FALSE	0.0535098	0.0652883
ENSG00000225387	1	+	18385830	5709	chr1:18484701[b38]A,G	A	G	98871	160	201	0.000280584	-0.561869	0.39503	FALSE	0.000944917	0.0602372
ENSG00000230424	1	+	19210349	5594	chr1:19769727[b38]G,T	T	G	559378	158	196	8.47346e-05	0.0748428	0.314213	FALSE	0.0083435	0.0026732
ENSG00000286064	1	-	19262183	5593	chr1:18505992[b38]G,T	T	G	756191	160	201	2.47875e-05	-0.703619	0.151687	FALSE	0.0462599	0.103116
ENSG00000040487	1	+	19312327	5678	chr1:19680091[b38]C,T	T	C	367764	160	199	5.55953e-05	0.0488428	0.19444	FALSE	0.00234276	0.144073
ENSG00000053371	1	-	19312126	5679	chr1:19311790[b38]C,T	C	T	336	160	201	1.52303e-06	0.189086	0.0163264	TRUE	0.014385	0.0276215
ENSG00000077549	1	-	19485440	5491	chr1:19490236[b38]A,G	A	G	-4796	159	199	0.000611472	-0.068959	0.483581	FALSE	0.0191798	0.250587
ENSG00000143369	1	+	150508063	1717	chr1:150771967[b38]C,T	T	C	263904	159	197	0.000119329	-0.665995	0.232879	FALSE	0.0263465	0.0192209
ENSG00000143382	1	+	150549370	1765	chr1:149990477[b38]C,T	C	T	-558893	160	201	0.00147992	0.783792	0.407075	FALSE	0.0106557	0.110424
ENSG00000143384	1	-	150579551	1797	chr1:151023905[b38]C,G	C	G	-444354	159	196	0.00180835	-0.0732739	0.431534	FALSE	0.00378962	0.125024
ENSG00000173436	1	+	19484404	5493	chr1:18721196[b38]C,T	C	T	-763208	159	200	0.000227545	-0.0686179	0.322072	FALSE	0.00960895	0.0985413
ENSG00000228126	1	+	150515758	1727	chr1:150522669[b38]A,C	A	C	6911	159	196	2.47457e-06	0.146009	0.00625819	TRUE	0.053217	0.0493068
ENSG00000235185	1	-	19596711	5456	chr1:18879840[b38]A,G	A	G	716871	160	200	0.000942957	-0.181699	0.479762	FALSE	0.0132521	0.0321719
ENSG00000237781	1	-	150557694	1764	chr1:150745913[b38]A,G	G	A	-188219	160	197	1.56022e-09	-0.409933	1.58394e-05	TRUE	0.0178936	0.07345
ENSG00000143379	1	+	150926264	2101	chr1:150534002[b38]C,G	C	G	-392262	159	200	0.00167711	0.119846	0.431504	FALSE	0.0079766	0.0001588
ENSG00000143387	1	-	150808709	1976	chr1:150869191[b38]C,T	C	T	-60482	159	196	7.27134e-06	-0.129505	0.0171136	TRUE	0.0592451	3.0169e-05
ENSG00000143418	1	-	150974620	2155	chr1:150967882[b38]C,T	T	C	6738	160	194	4.47574e-10	-0.101234	2.51819e-05	TRUE	0.0325281	0.00210082
ENSG00000143420	1	-	150629472	1824	chr1:150911446[b38]A,T	A	T	-281974	160	198	0.00201443	0.0809385	0.431534	FALSE	0.00069159	0.0958219
ENSG00000143437	1	-	150876569	2084	chr1:151398980[b38]A,C	A	C	-522411	160	201	0.0119596	-0.223731	0.526509	FALSE	0.0174161	0.0443853
ENSG00000143452	1	-	150720805	1871	chr1:150867210[b38]A,C	C	A	-146405	158	196	1.98157e-14	0.248646	4.87453e-09	TRUE	0.051823	0.0509551
ENSG00000143457	1	-	150696993	1844	chr1:150579854[b38]G,T	T	G	117139	157	198	1.82151e-06	-0.0409067	0.00549983	TRUE	0.00292368	0.0101946
ENSG00000163131	1	-	150765699	1927	chr1:150636418[b38]A,G	G	A	129281	159	195	1.9159e-06	-0.100643	0.011496	TRUE	0.0521914	0.00226269
ENSG00000259357	1	+	150965246	2130	chr1:150183566[b38]A,G	A	G	-781680	160	201	0.00354123	-0.818239	0.495276	FALSE	0.00439549	2.59522e-05
ENSG00000288880	1	+	150629815	1824	chr1:150615009[b38]A,C	A	C	-14806	160	198	0.000704787	-0.146607	0.352542	FALSE	0.007396	0.124796
ENSG00000143363	1	+	151008421	2210	chr1:150906291[b38]C,T	T	C	-102130	160	199	0.000166019	-0.117884	0.1878	FALSE	0.00927029	0.00498848
ENSG00000143409	1	-	151008249	2210	chr1:151935579[b38]A,G	A	G	-927330	160	200	0.000573644	0.169154	0.359026	FALSE	0.00106835	0.0197111
ENSG00000143412	1	+	150982250	2181	chr1:151088051[b38]A,G	A	G	105801	159	198	1.59304e-06	1.45753	0.012756	TRUE	0.0569314	0.00734129
ENSG00000143434	1	-	151146434	2136	chr1:151268554[b38]A,T	T	A	-122120	158	199	0.000154102	0.256024	0.307452	FALSE	0.00909169	0.0382179
ENSG00000143443	1	+	151047752	2181	chr1:150567399[b38]C,T	T	C	-480353	159	196	0.00514363	-0.104448	0.511463	FALSE	5.83044e-06	0.182526
ENSG00000143458	1	+	151070579	2171	chr1:151083582[b38]C,T	T	C	13003	158	196	1.41333e-10	0.11408	2.44132e-06	TRUE	0.00925132	0.235779
ENSG00000163141	1	+	151036322	2191	chr1:151968962[b38]C,T	T	C	932640	158	199	0.000653533	0.226332	0.401287	FALSE	0.00366213	0.0333611
ENSG00000163154	1	+	151156650	2130	chr1:151000931[b38]A,G	A	G	-155719	159	195	0.000590292	0.734324	0.300544	FALSE	0.0182664	0.092193
ENSG00000197622	1	-	151070265	2171	chr1:151101164[b38]A,G	A	G	-30899	160	196	3.75584e-11	0.0721684	6.28997e-07	TRUE	0.0652159	0.0408056
ENSG00000213190	1	+	151060398	2175	chr1:151101164[b38]A,G	A	G	40766	160	196	0.000416567	0.0509203	0.268298	FALSE	0.000232012	0.0116863
ENSG00000143373	1	+	151281619	2272	chr1:151304034[b38]C,T	T	C	22415	159	197	0.000259844	0.282731	0.247523	FALSE	0.0192343	0.045898
ENSG00000143393	1	-	151327272	2335	chr1:152288322[b38]C,T	T	C	-961050	160	199	0.000612118	0.160957	0.306253	FALSE	0.00760844	0.0536023
ENSG00000143398	1	+	151197950	2143	chr1:151261706[b38]A,C	C	A	63756	160	196	4.0393e-07	-0.0740098	0.00140141	TRUE	0.0212181	0.00808623
ENSG00000159352	1	+	151254710	2220	chr1:151362964[b38]C,T	C	T	108254	159	195	0.000575279	-0.0445371	0.339709	FALSE	0.0292304	0.0460439
ENSG00000163155	1	-	151165784	2118	chr1:151304034[b38]C,T	T	C	-138250	159	197	0.0034915	0.188755	0.492488	FALSE	0.0155616	0.0229467
ENSG00000163156	1	+	151156665	2130	chr1:151922617[b38]C,T	T	C	765952	160	199	0.000129474	-0.194595	0.176772	FALSE	0.0432612	0.0312261
ENSG00000163157	1	-	151175925	2124	chr1:151017449[b38]A,G	G	A	158476	160	195	0.000153641	0.373238	0.170813	FALSE	0.0243164	0.00242555
ENSG00000163159	1	-	151190123	2135	chr1:152187003[b38]A,G	G	A	-996880	159	201	0.00446732	0.109522	0.509797	FALSE	0.00487332	0.331257
ENSG00000224645	1	+	151340649	2336	chr1:152138194[b38]A,G	A	G	797545	160	201	0.000181937	0.876081	0.157148	FALSE	0.0200688	0.00058383
ENSG00000232671	1	-	151281544	2272	chr1:151820137[b38]C,G	G	C	-538593	159	201	0.00646583	-0.620934	0.519027	FALSE	0.0104386	0.0298326
ENSG00000143367	1	+	151540306	2615	chr1:151578602[b38]A,G	A	G	38296	160	198	0.000369315	0.0669501	0.370265	FALSE	0.00270717	0.00380535
ENSG00000143375	1	+	151510511	2547	chr1:150649599[b38]A,G	G	A	-860912	158	200	0.00307816	0.31432	0.492834	FALSE	0.000216317	0.0580855
ENSG00000143376	1	+	151612007	2658	chr1:151812071[b38]A,G	A	G	200064	159	198	0.000388693	-0.0202959	0.266555	FALSE	0.00723803	0.0347234
ENSG00000143390	1	-	151347212	2334	chr1:152313650[b38]A,G	G	A	-966438	159	200	0.000898252	0.181145	0.418528	FALSE	0.0131605	0.00107764
ENSG00000143416	1	-	151372643	2333	chr1:151053301[b38]A,G	G	A	319342	160	195	0.000205894	0.498465	0.210624	FALSE	0.00839243	0.0334673
ENSG00000143442	1	-	151459153	2450	chr1:151450562[b38]A,C	C	A	8591	159	200	8.44831e-08	0.0560502	0.000895001	TRUE	0.00463981	0.0828289
ENSG00000159377	1	+	151399561	2358	chr1:151170747[b38]A,G	G	A	-228814	160	196	0.000130393	-1.41525	0.28561	FALSE	0.0337841	0.00419587
ENSG00000227045	1	+	151701027	2870	chr1:152227251[b38]A,T	T	A	526224	159	200	0.00201388	-0.290335	0.468319	FALSE	0.00552986	0.0306043
ENSG00000232536	1	+	151540517	2615	chr1:150861734[b38]C,T	C	T	-678783	160	201	6.81233e-05	3.03435	0.0870635	FALSE	0.0146274	0.0388443
ENSG00000250734	1	-	151613192	2658	chr1:151397510[b38]A,C	C	A	215682	160	199	0.000479317	-0.383859	0.270991	FALSE	0.0184975	0.0298421
ENSG00000143436	1	-	151763481	2950	chr1:151613097[b38]C,T	T	C	150384	160	200	0.000145214	-0.303781	0.146294	FALSE	0.00564479	0.0145058
ENSG00000143450	1	+	151762900	2949	chr1:151579896[b38]A,T	A	T	-183004	160	201	0.000811392	-0.372899	0.398211	FALSE	0.0297915	0.00915123
ENSG00000159409	1	-	151716022	2884	chr1:152571484[b38]A,G	A	G	-855462	159	198	0.00639888	0.0547354	0.523366	FALSE	0.00202718	0.0168687
ENSG00000178796	1	+	151710434	2879	chr1:152267409[b38]A,G	G	A	556975	158	201	6.5752e-08	-0.720721	0.00215698	TRUE	0.015829	0.0134988
ENSG00000182134	1	-	151790811	2973	chr1:151774567[b38]C,T	T	C	16244	159	196	4.29049e-19	-0.10133	1.20867e-13	TRUE	0.126101	0.0257486
ENSG00000203288	1	+	151790805	2973	chr1:151751670[b38]C,T	C	T	-39135	157	198	0.000384346	-0.133164	0.282617	FALSE	0.0230045	0.0328722
ENSG00000225556	1	-	151840204	3064	chr1:151820137[b38]C,G	G	C	20067	159	201	0.000417623	-0.759819	0.364293	FALSE	0.0123143	0.0858933
ENSG00000234614	1	+	151841878	3077	chr1:151858962[b38]G,T	G	T	17084	160	200	9.93277e-05	-0.182604	0.147315	FALSE	0.00191522	0.0558981
ENSG00000249602	1	-	151769345	2952	chr1:151775494[b38]A,G	G	A	-6149	158	197	0.000198032	-0.0891452	0.209095	FALSE	0.0178951	0.210072
ENSG00000269621	1	+	151755542	2935	chr1:151727738[b38]C,T	C	T	-27804	158	199	7.71586e-07	0.297964	0.0072757	TRUE	0.0348624	0.00864837
ENSG00000143546	1	-	153391042	3488	chr1:154358844[b38]C,T	T	C	-967802	160	199	0.00058297	-1.34892	0.339556	FALSE	0.00698496	0.106093
ENSG00000143556	1	-	153460609	3437	chr1:153958296[b38]A,G	A	G	-497687	160	201	0.000732783	-0.770676	0.366576	FALSE	0.014858	0.126339
ENSG00000159445	1	-	151909460	3212	chr1:151889001[b38]A,G	A	G	20459	160	199	5.99457e-06	-0.073933	0.0166082	TRUE	0.0127135	0.0139026
ENSG00000163191	1	-	152036917	3344	chr1:152806341[b38]A,T	A	T	-769424	160	197	0.00062985	0.353296	0.345483	FALSE	0.0125153	0.0987427
ENSG00000163220	1	+	153357855	3475	chr1:153383309[b38]C,T	T	C	25454	159	201	0.000563778	0.429273	0.333144	FALSE	0.0106197	0.00478555
ENSG00000197747	1	-	151993753	3321	chr1:151853515[b38]G,T	G	T	140238	160	196	0.000404114	0.164195	0.289497	FALSE	0.0188211	0.011927
ENSG00000203782	1	+	153259688	3546	chr1:153208886[b38]A,G	A	G	-50802	159	200	0.000327149	-0.339235	0.264959	FALSE	0.00784529	0.0804134
ENSG00000226716	1	+	152122535	3499	chr1:151140822[b38]A,G	G	A	-981713	160	198	0.0018875	-0.596553	0.462364	FALSE	0.0134369	2.9724e-07
ENSG00000237975	1	+	152168126	3531	chr1:152222952[b38]A,C	A	C	54826	158	199	8.97904e-47	-0.727725	1.85012e-24	TRUE	0.386396	0.0233709
ENSG00000285651	1	+	151885252	3189	chr1:151807701[b38]C,T	T	C	-77551	160	199	3.38818e-05	-0.224533	0.111799	FALSE	0.031362	0.00670371
ENSG00000123836	1	+	207034367	3455	chr1:207486430[b38]A,G	A	G	452063	160	201	0.000199234	0.346765	0.250448	FALSE	0.0108059	0.000237453
ENSG00000136634	1	-	206774331	3398	chr1:207657794[b38]A,C	A	C	-883463	159	198	0.000912203	0.66584	0.406702	FALSE	0.0103148	0.018924
ENSG00000180667	1	-	207052865	3460	chr1:207865202[b38]C,T	C	T	-812337	160	201	0.000504948	0.385752	0.365628	FALSE	0.00359202	0.0251078
ENSG00000182795	1	-	207032580	3451	chr1:206478124[b38]C,T	T	C	554456	159	201	0.000411169	-0.456017	0.387373	FALSE	0.0174635	0.0408444
ENSG00000196154	1	-	153550066	3344	chr1:153700822[b38]A,T	T	A	-150756	160	200	0.000603624	-0.595688	0.3601	FALSE	0.0277951	0.0234608
ENSG00000196352	1	+	207321520	3821	chr1:207404849[b38]G,T	T	G	83329	157	198	1.53534e-12	0.146877	1.6427e-07	TRUE	0.0300541	0.00705662
ENSG00000196754	1	-	153567845	3319	chr1:153486639[b38]C,T	T	C	81206	160	201	0.000524503	-0.786844	0.406273	FALSE	0.0145124	0.00374956
ENSG00000197956	1	-	153536109	3362	chr1:154393596[b38]C,T	T	C	-857487	160	200	0.00195336	0.291823	0.478906	FALSE	0.00330007	0.0174304
ENSG00000238279	1	+	153533431	3367	chr1:154523997[b38]A,G	A	G	990566	159	200	0.00531961	-0.764143	0.520339	FALSE	0.0100508	0.00535079
ENSG00000285867	1	-	153606173	3354	chr1:153612510[b38]A,C	C	A	-6337	158	197	1.98546e-06	-0.093341	0.0137965	TRUE	0.0296073	0.0104869
ENSG00000076356	1	-	208243644	4369	chr1:208234158[b38]C,T	T	C	9486	159	200	0.000188489	0.144466	0.324259	FALSE	0.0207136	0.0219487
ENSG00000117335	1	+	207752038	4099	chr1:207784749[b38]C,G	C	G	32711	159	200	0.000699357	0.0681762	0.425485	FALSE	0.00260349	0.0164575
ENSG00000174059	1	-	207911082	4254	chr1:208649526[b38]A,T	T	A	-738444	160	201	3.22431e-05	0.795026	0.152224	FALSE	0.00106001	0.170856
ENSG00000203709	1	-	207878881	4221	chr1:207120435[b38]C,T	T	C	758446	159	196	0.000262746	0.0330294	0.317553	FALSE	0.00712497	0.218933
ENSG00000203710	1	+	207496148	3936	chr1:207518704[b38]A,G	A	G	22556	159	198	4.08783e-32	0.761389	1.0279e-25	TRUE	0.152275	0.0333167
ENSG00000232812	1	+	208728666	4449	chr1:208251513[b38]A,G	G	A	-477153	159	200	4.63509e-07	0.228026	0.034268	TRUE	0.0202001	0.0537791
ENSG00000259815	1	-	208627975	4537	chr1:208787146[b38]G,T	T	G	-159171	157	201	0.00032198	0.937113	0.33244	FALSE	0.0185309	0.0586059
ENSG00000261453	1	-	208612758	4520	chr1:208987502[b38]C,T	C	T	-374744	159	199	4.46468e-05	0.305041	0.140192	FALSE	0.0318231	0.0603292
ENSG00000284237	1	+	207959293	4295	chr1:207954860[b38]G,T	T	G	-4433	158	200	3.08326e-09	-0.275095	0.0376721	TRUE	0.0791469	3.91387e-05
ENSG00000286198	1	-	208269849	4373	chr1:208270332[b38]A,C	A	C	-483	155	201	1.57179e-12	-0.446449	8.41057e-07	TRUE	0.0336396	0.0565406
ENSG00000087460	20	+	58839719	5384	chr20:58546467[b38]A,T	A	T	-293252	158	201	4.80977e-05	0.0590123	0.150193	FALSE	0.0209357	0.163968
ENSG00000087495	20	+	59577510	4930	chr20:59742769[b38]A,G	A	G	165259	160	200	3.40219e-05	-0.066191	0.11331	FALSE	0.0037482	0.108912
ENSG00000101158	20	+	58981209	4907	chr20:59018103[b38]C,T	C	T	36894	160	196	0.000614974	-0.0667232	0.46372	FALSE	0.00791382	0.183015
ENSG00000101160	20	-	59008224	4926	chr20:58996708[b38]A,G	A	G	11516	159	196	4.46038e-08	0.231287	0.000554193	TRUE	0.0783509	0.0642417
ENSG00000101166	20	-	59042732	4918	chr20:59845709[b38]C,T	T	C	-802977	158	201	9.56276e-05	-0.0941988	0.381728	FALSE	0.0183261	0.0442743
ENSG00000124172	20	-	59032253	4907	chr20:58880273[b38]C,T	T	C	151980	159	201	0.000311456	-0.110717	0.414685	FALSE	0.00456133	0.18287
ENSG00000124203	20	+	59123382	4920	chr20:58869091[b38]C,G	C	G	-254291	159	199	0.000349649	-0.0752813	0.398837	FALSE	0.000192742	0.0289822
ENSG00000124205	20	+	59300444	4974	chr20:59316113[b38]C,G	C	G	15669	159	201	0.000299278	0.203629	0.411297	FALSE	0.0130369	0.483969
ENSG00000225806	20	-	58888775	5238	chr20:59722188[b38]C,T	C	T	-833413	158	200	0.000396175	-0.260666	0.424425	FALSE	0.0103799	0.0441688
ENSG00000235590	20	-	58850664	5349	chr20:58185850[b38]A,T	A	T	664814	160	201	0.000169923	-0.160793	0.302567	FALSE	0.00697439	0.13567
ENSG00000008118	1	+	209583715	4263	chr1:210527703[b38]A,C	A	C	943988	160	200	2.91756e-05	-0.263892	0.138759	FALSE	0.00233915	0.0256218
ENSG00000009790	1	+	209756033	4286	chr1:210277273[b38]A,G	A	G	521240	159	200	0.000498172	0.270583	0.402191	FALSE	0.000509482	0.17435
ENSG00000082497	1	+	210232797	4312	chr1:209879751[b38]A,G	A	G	-353046	156	200	4.65961e-07	-0.183248	0.00519487	TRUE	0.0168919	0.148095
ENSG00000117594	1	+	209686179	4376	chr1:208751209[b38]C,T	T	C	-934970	158	200	0.000384337	-0.22132	0.360667	FALSE	0.0033608	0.179027
ENSG00000117597	1	+	209827973	4222	chr1:210720294[b38]A,T	A	T	892321	156	201	0.00136334	-0.117599	0.480673	FALSE	0.00541689	0.222952
ENSG00000123689	1	+	209675413	4357	chr1:210240394[b38]C,T	T	C	564981	157	199	0.000199666	-0.393598	0.285833	FALSE	0.0292537	2.62563e-05
ENSG00000143469	1	+	209900924	4156	chr1:209879751[b38]A,G	A	G	-21173	156	200	8.04715e-21	-0.16841	3.49058e-08	TRUE	0.0488444	0.107492
ENSG00000162757	1	-	209784379	4276	chr1:209539544[b38]C,T	C	T	244835	156	200	2.54871e-05	-0.557871	0.130538	FALSE	0.0354604	0.103039
ENSG00000196878	1	-	209652370	4287	chr1:209463173[b38]C,T	T	C	189197	156	199	0.000407965	0.125034	0.423479	FALSE	0.00511838	0.00188931
ENSG00000227591	1	-	209724031	4327	chr1:209565444[b38]A,G	A	G	158587	160	201	0.00036699	-0.203083	0.344663	FALSE	0.000500258	0.00179514
ENSG00000054392	1	+	210328253	4422	chr1:210369902[b38]A,C	C	A	41649	157	199	4.33817e-09	-0.0957828	6.37004e-05	TRUE	0.0297198	0.0419199
ENSG00000082512	1	+	211326616	5001	chr1:210595533[b38]A,G	A	G	-731083	160	196	4.94014e-06	0.120027	0.0239589	TRUE	0.00890987	0.104179
ENSG00000117625	1	+	211258378	5048	chr1:211396072[b38]G,T	G	T	137694	159	201	0.000369337	-0.101578	0.377643	FALSE	0.0275218	0.140923
ENSG00000143473	1	-	211133947	4993	chr1:210696778[b38]A,G	A	G	437169	160	199	0.000515063	-0.0438364	0.40234	FALSE	0.0011065	0.0342965
ENSG00000153363	1	+	211382737	4944	chr1:211423526[b38]A,G	G	A	40789	160	201	0.00032927	-0.482267	0.319087	FALSE	0.0334624	0.285357
ENSG00000203706	1	-	210233636	4314	chr1:209879751[b38]A,G	A	G	353885	156	200	1.19572e-05	-0.392597	0.0611381	FALSE	0.036701	0.0523745
ENSG00000234233	1	-	211133189	4993	chr1:212057155[b38]C,T	T	C	-923966	158	199	0.000604437	0.885884	0.478157	FALSE	0.0212592	0.0119615
ENSG00000284299	1	-	211133947	4993	chr1:210321628[b38]A,G	A	G	812319	159	199	0.000436072	-0.0513802	0.364293	FALSE	0.00172861	0.0698957
ENSG00000287033	1	-	211382400	4944	chr1:211423526[b38]A,G	G	A	-41126	160	201	6.91404e-09	-0.502287	0.00412383	TRUE	0.0272834	0.106148
ENSG00000287354	1	-	210366788	4425	chr1:210361049[b38]C,T	C	T	5739	158	197	0.000198201	0.626662	0.234375	FALSE	0.0196151	0.0856079
ENSG00000065600	1	-	212414759	4692	chr1:212312265[b38]A,T	A	T	102494	159	200	4.54069e-05	-0.277311	0.0987568	FALSE	0.00322219	0.000436037
ENSG00000066027	1	+	212285411	4725	chr1:212435659[b38]C,G	G	C	150248	160	198	3.12893e-06	0.0516937	0.0181775	TRUE	0.00573811	0.00420056
ENSG00000123684	1	-	211830574	5030	chr1:211811693[b38]G,T	T	G	18881	160	198	6.21149e-07	0.131193	0.0199779	TRUE	0.000209468	0.0325099
ENSG00000143493	1	-	212035439	5068	chr1:212525102[b38]A,G	G	A	-489663	158	199	0.000131658	0.0704445	0.227503	FALSE	0.0037444	0.0919769
ENSG00000170385	1	-	211578614	4983	chr1:211711094[b38]G,T	G	T	-132480	158	198	6.23431e-06	-0.27288	0.234375	FALSE	0.0268489	0.104739
ENSG00000226251	1	-	212284980	4725	chr1:212287345[b38]C,G	G	C	-2365	159	198	1.57144e-70	1.62383	9.96328e-60	TRUE	0.665484	0.000844531
ENSG00000226868	1	-	211725303	4931	chr1:211724699[b38]A,G	G	A	604	159	200	0.000129182	-0.437807	0.220082	FALSE	0.0128141	0.0191261
ENSG00000227764	1	+	211639441	4998	chr1:211640112[b38]C,G	C	G	671	157	199	4.7385e-08	-0.532454	0.000498161	TRUE	0.0554222	0.208225
ENSG00000234915	1	-	212331459	4699	chr1:212366000[b38]C,T	C	T	-34541	159	197	1.29061e-27	-0.270591	1.40006e-20	TRUE	0.0826761	6.34604e-06
ENSG00000287445	1	-	212432626	4693	chr1:212881524[b38]A,C	C	A	-448898	159	198	0.000247234	0.538949	0.300792	FALSE	0.0104319	0.0874055
ENSG00000117691	1	+	212432921	4693	chr1:212437697[b38]A,G	G	A	4776	160	197	8.45312e-10	-0.0826979	0.000148398	TRUE	0.00721808	0.0607074
ENSG00000117697	1	-	212791765	4450	chr1:212786795[b38]A,G	G	A	4970	160	201	4.58035e-20	0.0768374	1.03595e-14	TRUE	0.0374601	0.212833
ENSG00000123685	1	-	212699764	4536	chr1:212670845[b38]C,T	C	T	28919	158	196	4.54255e-07	-0.154022	0.0293197	TRUE	0.0467792	0.0945101
ENSG00000162772	1	+	212565335	4553	chr1:212639528[b38]A,G	A	G	74193	159	201	0.000692955	0.653699	0.409406	FALSE	0.00132992	0.156783
ENSG00000185523	1	-	212847581	4447	chr1:212844921[b38]C,T	T	C	2660	156	198	2.25628e-12	0.227702	4.87438e-05	TRUE	0.0596375	0.100127
ENSG00000198468	1	-	212857767	4434	chr1:212880208[b38]A,T	A	T	-22441	159	198	4.23017e-06	-0.294159	0.0573525	FALSE	0.0449696	0.0435958
ENSG00000203705	1	+	212791829	4450	chr1:212721132[b38]A,G	A	G	-70697	157	200	6.33596e-16	-0.136889	3.36534e-09	TRUE	0.0670249	0.234878
ENSG00000237980	1	-	212665320	4524	chr1:212335613[b38]C,T	T	C	329707	159	201	0.001116	0.290004	0.463679	FALSE	0.00820793	0.00601781
ENSG00000286213	1	+	212504179	4699	chr1:212468029[b38]C,T	C	T	-36150	158	197	9.3849e-39	0.968358	5.44401e-28	TRUE	0.308333	0.0151468
ENSG00000288007	1	+	212559364	4550	chr1:212585745[b38]A,G	A	G	26381	158	200	0.000270589	-0.636283	0.272619	FALSE	0.0380481	0.0166212
ENSG00000117707	1	+	213983182	4039	chr1:213983517[b38]C,T	T	C	335	158	199	0.000131985	0.0651866	0.227004	FALSE	0.00368257	0.0149348
ENSG00000136643	1	+	213051234	4256	chr1:212980317[b38]G,T	G	T	-70917	160	201	0.000108326	-0.0659407	0.192841	FALSE	0.00254052	0.00499558
ENSG00000143494	1	+	212950521	4371	chr1:212553965[b38]C,T	C	T	-396556	160	201	0.00148558	0.478281	0.493752	FALSE	0.000766638	0.13924
ENSG00000143499	1	+	214281103	4197	chr1:214985776[b38]C,T	T	C	704673	158	199	2.51341e-05	0.1166	0.076069	FALSE	0.000470456	0.000166691
ENSG00000162769	1	+	212858276	4432	chr1:212893572[b38]A,G	A	G	35296	158	199	0.00310989	-0.0502428	0.517525	FALSE	0.00766685	0.0862681
ENSG00000174606	1	-	213015673	4296	chr1:213024726[b38]C,G	C	G	-9053	158	197	2.84093e-13	0.0739435	1.08543e-08	TRUE	0.0165809	0.0331759
ENSG00000225233	1	+	213492289	4351	chr1:213074512[b38]C,T	C	T	-417777	158	200	5.58429e-08	-0.250485	0.000582378	TRUE	0.025884	0.0425615
ENSG00000228255	1	+	213731417	4276	chr1:212981712[b38]C,T	T	C	-749705	160	200	8.22554e-06	0.399341	0.106909	FALSE	0.0274859	0.0597375
ENSG00000228470	1	-	214357466	4115	chr1:214454201[b38]A,G	A	G	-96735	159	198	0.000742977	-0.59653	0.466163	FALSE	0.0089267	0.329017
ENSG00000230461	1	-	213988322	4044	chr1:213974546[b38]C,T	T	C	13776	159	198	1.69091e-05	0.0760767	0.0867358	FALSE	0.00423273	0.0236785
ENSG00000082482	1	+	215005776	3670	chr1:215896965[b38]A,G	A	G	891189	157	201	1.56876e-05	0.234665	0.0579505	FALSE	0.0135787	0.0201778
ENSG00000092978	1	-	217630973	3984	chr1:217082573[b38]G,T	T	G	548400	160	200	5.75612e-06	-0.132343	0.028401	TRUE	0.0060064	0.241499
ENSG00000136636	1	+	215567305	2921	chr1:215877496[b38]C,T	T	C	310191	159	200	0.000287161	0.119896	0.28561	FALSE	0.0010929	0.0554393
ENSG00000152104	1	-	214551184	3824	chr1:214467582[b38]C,G	G	C	83602	157	197	1.95423e-06	0.0848966	0.0129588	TRUE	0.0169436	0.019077
ENSG00000157184	1	+	53196793	3964	chr1:53355198[b38]A,G	G	A	158405	160	200	9.79367e-05	-0.136144	0.149032	FALSE	0.00506208	0.235698
ENSG00000162384	1	-	53220577	3989	chr1:53108451[b38]C,T	C	T	112126	160	201	0.000592793	0.318343	0.452294	FALSE	0.0246055	0.108061
ENSG00000162385	1	-	53238450	4016	chr1:54006472[b38]A,C	A	C	-768022	160	201	0.000445113	-0.128207	0.382048	FALSE	0.00631977	0.00998672
ENSG00000162814	1	+	217631325	3985	chr1:217074090[b38]C,T	T	C	-557235	158	201	3.39404e-06	-0.431672	0.0164153	TRUE	0.0141997	0.0623393
ENSG00000196482	1	-	217137668	3550	chr1:216834057[b38]A,G	A	G	303611	158	199	6.53399e-05	-0.0628647	0.145478	FALSE	0.00173003	0.103666
ENSG00000236723	1	-	53213342	3978	chr1:53226816[b38]A,G	G	A	-13474	159	199	1.44689e-15	0.146657	3.90308e-10	TRUE	0.0382573	0.218885
ENSG00000058799	1	-	53889714	5023	chr1:53891048[b38]A,T	T	A	-1334	160	201	1.62838e-06	-0.079403	0.0317712	TRUE	0.0156551	0.220981
ENSG00000058804	1	-	53838263	4906	chr1:54828661[b38]A,T	T	A	-990398	159	199	0.000559405	-0.0732556	0.427268	FALSE	0.016418	0.0444479
ENSG00000081870	1	-	53945556	5118	chr1:53907640[b38]A,G	G	A	37916	160	200	2.32674e-06	-0.0709571	0.070114	FALSE	0.0259279	0.0186246
ENSG00000157193	1	-	53327914	4151	chr1:53165377[b38]C,T	C	T	162537	157	197	0.000411447	0.0718729	0.368362	FALSE	0.00289852	0.0891262
ENSG00000174332	1	-	53739106	4712	chr1:53924793[b38]C,T	T	C	-185687	158	199	0.000789402	-0.0439466	0.452783	FALSE	0.00147698	0.00659644
ENSG00000225675	1	+	53328234	4153	chr1:52967014[b38]C,T	T	C	-361220	159	196	7.09949e-06	-0.272803	0.0564319	FALSE	0.0010941	0.00114755
ENSG00000226754	1	+	53238551	4016	chr1:53055570[b38]A,G	A	G	-182981	159	199	0.000945006	-0.284625	0.43059	FALSE	0.0193435	0.0706294
ENSG00000230138	1	-	53368007	4209	chr1:53395008[b38]C,T	C	T	-27001	157	198	3.2594e-09	0.592728	5.59164e-05	TRUE	0.0776204	0.0393001
ENSG00000234578	1	+	53267936	4062	chr1:53846387[b38]C,T	T	C	578451	158	201	0.000259007	0.360865	0.281859	FALSE	0.0234146	0.00555375
ENSG00000285954	1	+	53344032	4180	chr1:53343770[b38]A,G	G	A	-262	160	201	1.90822e-05	0.717777	0.0990624	FALSE	0.00400627	0.128553
ENSG00000116205	1	+	54053585	5158	chr1:54110966[b38]G,T	T	G	57381	160	197	3.22055e-06	-0.0503975	0.0853817	FALSE	0.0266828	0.0552377
ENSG00000116209	1	-	54053357	5155	chr1:53165377[b38]C,T	C	T	887980	157	197	0.00119164	-0.0275203	0.491191	FALSE	0.000832947	0.0397804
ENSG00000116212	1	+	53946086	5119	chr1:53934586[b38]C,T	T	C	-11500	159	200	0.000778996	-0.17831	0.475893	FALSE	0.0205867	9.05505e-05
ENSG00000116221	1	+	54184042	4851	chr1:54070246[b38]A,G	A	G	-113796	160	200	0.000132247	-0.080325	0.268298	FALSE	0.00557321	0.287568
ENSG00000157216	1	-	54406010	4978	chr1:54301638[b38]C,T	T	C	104372	159	201	0.000443038	-0.0428577	0.386308	FALSE	0.00103842	0.101472
ENSG00000162390	1	+	54542258	4935	chr1:54548340[b38]C,T	T	C	6082	159	200	7.56126e-09	-0.153191	0.000178048	TRUE	0.0559932	0.0194733
ENSG00000184313	1	+	54641755	4888	chr1:54633289[b38]A,G	G	A	-8466	159	198	8.6941e-13	0.15349	2.51291e-07	TRUE	0.0621615	0.0244144
ENSG00000215883	1	-	54199977	4847	chr1:54159619[b38]A,G	A	G	40358	159	200	0.000483944	0.721358	0.416099	FALSE	0.0160748	0.00350703
ENSG00000256407	1	-	54196370	4847	chr1:54171494[b38]C,T	T	C	24876	159	198	0.000217264	-0.0769348	0.319633	FALSE	0.0338703	0.148571
ENSG00000271723	1	+	54641787	4888	chr1:54719531[b38]A,C	A	C	77744	159	198	2.80873e-22	0.241767	2.26552e-15	TRUE	0.13615	0.00177593
ENSG00000006555	1	-	54801165	4841	chr1:55325144[b38]C,G	G	C	-523979	159	201	0.000132075	-0.36855	0.293503	FALSE	0.0174447	0.000295757
ENSG00000116133	1	-	54887121	4872	chr1:54867540[b38]A,G	G	A	19581	158	201	3.42364e-08	-0.153329	0.000852343	TRUE	0.0274857	0.046563
ENSG00000143001	1	+	54980629	4913	chr1:55690368[b38]A,G	A	G	709739	157	199	8.24387e-05	0.203929	0.224561	FALSE	0.00960855	0.0262308
ENSG00000162396	1	-	54764462	4814	chr1:54524202[b38]G,T	G	T	240260	159	199	0.000181485	0.427229	0.286233	FALSE	0.00179867	0.228567
ENSG00000162402	1	-	55215115	4658	chr1:56075579[b38]C,T	T	C	-860464	158	200	0.00177315	0.129043	0.50184	FALSE	0.00714109	0.0669301
ENSG00000162407	1	-	56579018	3892	chr1:56550459[b38]A,C	C	A	28559	159	200	5.29459e-10	0.151145	2.48305e-05	TRUE	0.00828462	7.15284e-05
ENSG00000162409	1	+	56645315	3889	chr1:56651444[b38]A,G	G	A	6129	158	196	2.35926e-13	0.0554597	9.19057e-09	TRUE	0.00758223	0.0700741
ENSG00000187889	1	-	56819292	3776	chr1:56819840[b38]C,G	C	G	-548	160	200	0.000116721	0.319667	0.200816	FALSE	0.0231823	0.00768912
ENSG00000242396	1	+	54886813	4872	chr1:54432888[b38]C,T	C	T	-453925	160	200	0.000184516	0.400944	0.424425	FALSE	0.00555581	0.0352963
ENSG00000284686	1	-	56524278	3927	chr1:55979854[b38]A,G	G	A	544424	159	201	1.96027e-05	-0.238234	0.0951486	FALSE	0.0060694	0.0773727
ENSG00000162600	1	-	58546704	3867	chr1:58530755[b38]C,T	T	C	15949	159	199	0.000418318	-0.395001	0.523913	FALSE	0.0109109	0.0154157
ENSG00000162601	1	-	58700054	4004	chr1:58699370[b38]A,C	C	A	684	158	196	1.47954e-06	0.046903	0.06475	FALSE	0.0105846	0.0820468
ENSG00000173406	1	-	57423931	3832	chr1:58253888[b38]C,T	C	T	-829957	159	201	2.51992e-07	0.0632774	0.00206303	TRUE	0.00105728	0.00041809
ENSG00000177606	1	-	58783072	4023	chr1:59232245[b38]A,C	A	C	-449173	157	200	0.000115143	-0.244846	0.206393	FALSE	0.0604226	0.178251
ENSG00000224609	1	-	59296370	3733	chr1:60169919[b38]A,G	G	A	-873549	160	201	0.000409547	1.5334	0.316931	FALSE	0.0122504	0.00921403
ENSG00000232453	1	-	58903569	3995	chr1:58906657[b38]A,G	A	G	-3088	160	201	5.62404e-05	-0.755226	0.20873	FALSE	0.0237754	0.000513858
ENSG00000234807	1	+	58784385	4023	chr1:58571928[b38]A,G	G	A	-212457	157	200	0.000305323	-0.037791	0.328562	FALSE	0.00165677	0.0836365
ENSG00000237352	1	+	58933644	3991	chr1:58947746[b38]C,G	G	C	14102	157	199	9.67495e-07	-0.101389	0.00537192	TRUE	0.0333486	0.0384216
ENSG00000283445	1	+	58715610	4005	chr1:58585710[b38]A,G	A	G	-129900	160	197	0.000401073	0.147678	0.348069	FALSE	0.00333025	0.0190503
ENSG00000286918	1	+	58546169	3867	chr1:58561876[b38]A,G	A	G	15707	157	198	7.83846e-09	-0.295341	0.00094335	TRUE	0.064501	0.00127679
ENSG00000124215	20	+	59958424	5041	chr20:59936932[b38]A,C	C	A	-21492	160	201	4.47153e-10	0.576714	1.2389e-05	TRUE	0.0230889	0.185944
ENSG00000176659	20	+	60055854	5293	chr20:59392883[b38]C,T	C	T	-662971	159	201	0.000968454	-0.161606	0.508986	FALSE	0.00870117	0.00822497
ENSG00000179242	20	+	61252262	6664	chr20:61643421[b38]C,T	T	C	391159	160	199	1.14675e-12	0.194551	8.30925e-07	TRUE	0.02554	0.0429062
ENSG00000186625	6	-	149648470	4549	chr6:149339132[b38]A,G	A	G	309338	158	198	0.00032227	-0.114131	0.327048	FALSE	0.0149024	0.00361178
ENSG00000196074	20	-	59933570	4974	chr20:59441010[b38]C,T	T	C	492560	160	199	0.000216711	-0.34147	0.325447	FALSE	0.00555446	0.00301449
ENSG00000196227	20	+	59933765	4974	chr20:59653479[b38]C,T	T	C	-280286	160	199	4.34072e-05	-0.188097	0.149409	FALSE	0.0138395	0.168995
ENSG00000228340	20	+	60087662	5446	chr20:59338454[b38]A,T	T	A	-749208	156	201	8.46732e-06	-0.55619	0.040451	TRUE	0.038941	0.00174984
ENSG00000238194	20	-	59628099	4824	chr20:60355640[b38]C,T	T	C	-727541	160	199	2.26485e-05	-1.06327	0.180198	FALSE	0.00217523	0.0532057
ENSG00000276627	20	+	60755002	6302	chr20:60117675[b38]A,C	A	C	-637327	160	199	3.27381e-05	-0.333484	0.20956	FALSE	0.00233515	0.0246425
ENSG00000289577	20	-	61162470	6559	chr20:61526542[b38]C,T	T	C	-364072	160	201	8.6536e-05	-0.996697	0.206393	FALSE	0.0113324	0.0494209
ENSG00000134709	1	+	59814787	3300	chr1:58950226[b38]A,C	A	C	-864561	159	201	0.000969583	-0.248033	0.449719	FALSE	0.00555164	0.0005752
ENSG00000134716	1	-	59926748	3333	chr1:60874170[b38]A,T	T	A	-947422	159	201	0.000686828	-0.0899285	0.415075	FALSE	0.00206338	0.00118199
ENSG00000162599	1	+	60865260	3322	chr1:61587502[b38]G,T	G	T	722242	160	201	0.000145369	0.113382	0.423053	FALSE	0.00518905	0.0284746
ENSG00000162604	1	-	61725308	3579	chr1:60964663[b38]G,T	T	G	760645	160	197	0.000509854	0.0752599	0.422825	FALSE	0.00396884	0.23085
ENSG00000172456	1	+	59296639	3733	chr1:59280118[b38]C,T	C	T	-16521	159	200	0.000155683	0.0928169	0.20586	FALSE	0.0266912	0.0106797
ENSG00000226476	1	-	60640273	3307	chr1:60474520[b38]C,T	C	T	165753	160	200	1.56171e-05	0.132332	0.0640641	FALSE	0.00470803	0.0607085
ENSG00000226883	1	-	59789078	3275	chr1:60666051[b38]A,C	A	C	-876973	160	200	7.10982e-05	-0.378385	0.342486	FALSE	0.0373227	0.089157
ENSG00000231252	1	-	60867918	3326	chr1:60686653[b38]C,T	T	C	181265	157	199	2.14789e-06	0.0563956	0.0137939	TRUE	0.00577974	0.0244981
ENSG00000237928	1	-	60970549	3331	chr1:61858305[b38]A,C	A	C	-887756	160	201	0.000203808	0.356863	0.250126	FALSE	0.0152707	0.0657086
ENSG00000287224	1	-	61589795	3782	chr1:61480323[b38]C,T	T	C	109472	160	201	0.000792544	-1.23509	0.425778	FALSE	0.0308808	0.0243749
ENSG00000088035	1	+	63367576	3306	chr1:63459570[b38]A,T	T	A	91994	159	196	2.16684e-57	-0.302816	4.41666e-44	TRUE	0.278557	0.0760373
ENSG00000116641	1	-	62688266	3465	chr1:63586586[b38]A,G	G	A	-898320	160	200	9.32088e-05	0.237649	0.181011	FALSE	0.0013389	0.0100062
ENSG00000125703	1	+	62784133	3614	chr1:62828183[b38]A,T	A	T	44050	158	196	9.87302e-23	-0.102589	2.67669e-16	TRUE	0.0234855	0.00728271
ENSG00000132849	1	+	61742478	3573	chr1:62121626[b38]A,G	A	G	379148	159	197	1.44551e-05	0.184996	0.0632756	FALSE	0.0142444	0.0124271
ENSG00000132854	1	-	62319107	3522	chr1:62320182[b38]A,G	A	G	-1075	157	198	5.08122e-07	0.193469	0.00322194	TRUE	0.0034128	0.0840856
ENSG00000142856	1	-	63523135	3392	chr1:63457142[b38]C,T	T	C	65993	160	197	2.51684e-64	0.419266	7.42198e-55	TRUE	0.438274	0.0800774
ENSG00000162607	1	+	62436298	3471	chr1:62746340[b38]A,G	A	G	310042	160	201	3.57017e-05	-0.231798	0.0942947	FALSE	0.00571526	0.0234167
ENSG00000229537	1	-	63021970	3445	chr1:63000751[b38]C,G	G	C	21219	159	199	0.000101396	-0.272138	0.21497	FALSE	0.0202594	0.0688551
ENSG00000234318	1	+	62896010	3585	chr1:62887038[b38]C,T	T	C	-8972	158	198	5.36418e-11	0.402284	9.44428e-05	TRUE	0.0682098	0.0627434
ENSG00000235545	1	+	62688483	3466	chr1:62247552[b38]C,G	C	G	-440931	160	199	4.51476e-05	0.169798	0.118323	FALSE	0.00267104	0.132516
ENSG00000079739	1	+	63593412	3499	chr1:63064165[b38]A,G	A	G	-529247	159	200	0.00061353	0.0851803	0.450252	FALSE	0.0127633	0.00052915
ENSG00000116497	1	+	32816768	2716	chr1:33446333[b38]A,G	G	A	629565	160	201	1.95786e-05	0.151905	0.138677	FALSE	0.00646492	0.00257031
ENSG00000134684	1	-	32817246	2717	chr1:32747426[b38]A,G	A	G	69820	160	196	0.00108909	0.215626	0.432251	FALSE	0.00266494	0.000654967
ENSG00000158966	1	+	64470130	3760	chr1:64813288[b38]A,G	A	G	343158	160	201	0.000100596	0.196867	0.26178	FALSE	0.0131372	0.106917
ENSG00000160097	1	-	32872395	2808	chr1:32883076[b38]C,T	C	T	-10681	160	199	0.000203913	-0.662664	0.374537	FALSE	0.00436698	0.0413576
ENSG00000162437	1	+	64745076	3676	chr1:65654266[b38]A,G	A	G	909190	159	199	0.000247203	-0.0472836	0.266439	FALSE	0.000757045	0.00226978
ENSG00000162522	1	+	32741831	2578	chr1:33547238[b38]A,G	A	G	805407	160	200	0.00215106	-0.064982	0.487494	FALSE	0.00430907	0.0120875
ENSG00000185483	1	+	63774018	3587	chr1:64104930[b38]A,G	G	A	330912	158	199	7.70566e-09	-0.27746	0.0018626	TRUE	0.0643922	0.00903422
ENSG00000203965	1	+	63523373	3392	chr1:63602665[b38]A,G	A	G	79292	160	198	2.51536e-07	-0.0781566	0.00232719	TRUE	0.0146792	0.0142175
ENSG00000226891	1	-	65002410	3604	chr1:65333860[b38]A,G	G	A	-331450	159	200	0.00328836	-1.19455	0.513351	FALSE	0.00406317	0.32116
ENSG00000004455	1	-	33036830	3085	chr1:33958861[b38]C,T	T	C	-922031	156	201	0.00255281	0.0409922	0.500366	FALSE	0.00604662	0.0205562
ENSG00000116514	1	-	32964687	2908	chr1:33332964[b38]C,T	T	C	-368277	160	201	0.000561388	-0.116133	0.353117	FALSE	0.0105819	0.129261
ENSG00000116525	1	-	33181434	3291	chr1:32345082[b38]C,T	T	C	836352	160	199	0.00246342	0.100101	0.501503	FALSE	0.000294452	0.0288604
ENSG00000121900	1	-	32901240	2851	chr1:33769055[b38]A,G	A	G	-867815	159	199	3.62035e-06	0.372584	0.0251942	TRUE	0.0460128	0.0865732
ENSG00000121905	1	+	32885995	2826	chr1:33759319[b38]C,T	C	T	873324	159	200	0.000483506	0.332408	0.362126	FALSE	0.00238539	0.00250294
ENSG00000142920	1	+	33081105	3158	chr1:33080995[b38]A,G	G	A	-110	159	199	2.49638e-05	0.0535386	0.0643537	FALSE	0.0257744	0.00248321
ENSG00000160094	1	+	33256493	3431	chr1:32368163[b38]C,T	T	C	-888330	160	200	0.000227042	-0.0979174	0.393206	FALSE	7.08283e-05	0.133889
ENSG00000184389	1	-	33321097	3482	chr1:33324895[b38]A,G	A	G	-3798	158	198	2.50505e-45	0.605609	3.11554e-34	TRUE	0.373798	0.00145635
ENSG00000225313	1	+	33307349	3472	chr1:33268379[b38]A,T	A	T	-38970	158	199	0.000121885	-0.128299	0.175095	FALSE	0.0328981	0.0625792
ENSG00000284721	1	+	33194789	3341	chr1:33288660[b38]A,G	A	G	93871	158	199	0.00224577	-0.145165	0.503667	FALSE	0.00265803	0.00754715
ENSG00000116544	1	-	34929452	3543	chr1:33962529[b38]G,T	G	T	966923	159	201	0.000918721	0.169325	0.452302	FALSE	0.000239159	0.00458314
ENSG00000121903	1	+	33472646	3711	chr1:33522178[b38]C,T	C	T	49532	158	200	0.000880254	0.0368151	0.436644	FALSE	0.00777952	0.00990494
ENSG00000121904	1	-	34165815	4364	chr1:34061256[b38]A,G	A	G	104559	160	198	8.55002e-06	-0.0679027	0.0372179	TRUE	0.0256029	0.102135
ENSG00000134686	1	-	33430977	3660	chr1:33446839[b38]G,T	T	G	-15862	157	200	0.000229234	0.0557189	0.278999	FALSE	0.00105944	0.163066
ENSG00000142698	1	+	34166884	4364	chr1:33766198[b38]G,T	T	G	-400686	159	199	0.000299241	0.170838	0.318407	FALSE	0.0156409	0.00209187
ENSG00000163866	1	-	34859678	3616	chr1:35300305[b38]C,T	C	T	-440627	160	199	0.00133397	0.197543	0.488099	FALSE	0.00691499	0.145583
ENSG00000187513	1	+	34793000	3772	chr1:35281484[b38]G,T	T	G	488484	159	200	3.63769e-05	-0.980427	0.0854079	FALSE	0.01116	0.0933363
ENSG00000188910	1	+	34781215	3773	chr1:34903170[b38]A,G	G	A	121955	160	198	0.000792323	0.312727	0.409627	FALSE	0.00901506	0.0126014
ENSG00000233246	1	+	33350353	3531	chr1:33349260[b38]C,G	G	C	-1093	158	197	2.49613e-06	0.143867	0.0433134	TRUE	0.00571712	0.300582
ENSG00000287703	1	-	34685166	3906	chr1:34716414[b38]G,T	T	G	-31248	156	200	5.61339e-11	0.238806	3.54087e-06	TRUE	0.0556727	0.0291172
ENSG00000020129	1	+	35557474	3059	chr1:34834352[b38]C,T	T	C	-723122	159	201	0.00814557	-0.0779675	0.526509	FALSE	0.00509917	0.318427
ENSG00000116560	1	-	35193114	3207	chr1:34245384[b38]C,T	T	C	947730	160	201	0.000964104	0.0785033	0.418064	FALSE	0.00435049	0.0539553
ENSG00000116819	1	+	35573315	3068	chr1:35571294[b38]A,C	C	A	-2021	160	200	0.000119428	-0.187646	0.180169	FALSE	0.0173707	0.0109093
ENSG00000142687	1	-	35557551	3059	chr1:36145121[b38]A,C	C	A	-587570	160	195	0.000818167	0.0483979	0.414618	FALSE	0.0138487	0.0510989
ENSG00000146463	1	+	35268710	3077	chr1:34732048[b38]C,T	T	C	-536662	159	201	0.000892259	0.0399865	0.398837	FALSE	0.00519197	0.00890785
ENSG00000163867	1	-	35031816	3348	chr1:34483670[b38]C,T	T	C	548146	157	199	6.21323e-06	-1.01527	0.285801	FALSE	0.0121882	0.0175556
ENSG00000197056	1	+	35032173	3347	chr1:35002362[b38]C,T	C	T	-29811	157	200	0.00164313	0.0499046	0.475982	FALSE	0.00136233	0.0706755
ENSG00000271741	1	-	35031632	3348	chr1:34340295[b38]A,G	A	G	691337	158	199	0.000636352	-0.103833	0.392368	FALSE	0.020059	0.0560069
ENSG00000284640	1	-	35146300	3282	chr1:35100111[b38]A,G	A	G	46189	159	197	0.000627215	-0.748891	0.45429	FALSE	1.28202e-06	0.25134
ENSG00000284773	1	-	34985307	3469	chr1:34985416[b38]C,T	T	C	-109	159	201	1.58656e-05	0.12574	0.0673259	FALSE	0.0139234	0.0152827
ENSG00000092847	1	+	35869809	2814	chr1:35300305[b38]C,T	C	T	-569504	160	199	0.000619477	0.0657545	0.341099	FALSE	0.00589988	0.0541214
ENSG00000092850	1	+	36084095	2927	chr1:36472277[b38]C,T	T	C	388182	160	201	0.000652956	-0.589505	0.400257	FALSE	0.0116282	0.00970465
ENSG00000092853	1	-	35769872	2936	chr1:35693872[b38]C,T	T	C	76000	159	200	0.00228763	0.310597	0.509007	FALSE	0.0165032	0.0164756
ENSG00000116863	1	+	36088893	2936	chr1:36541528[b38]A,C	C	A	452635	160	201	0.000335415	0.143874	0.280123	FALSE	0.00932958	5.04508e-06
ENSG00000126067	1	-	35641434	3006	chr1:34816000[b38]A,C	C	A	825434	159	200	0.00117248	0.0215545	0.448468	FALSE	0.00704223	0.00075842
ENSG00000126070	1	+	35930719	2787	chr1:35412089[b38]C,G	G	C	-518630	159	199	0.000413694	-0.118994	0.269074	FALSE	0.0169652	0.213707
ENSG00000134698	1	+	35808017	2850	chr1:35551875[b38]C,T	T	C	-256142	160	200	3.40109e-05	-0.0671187	0.0661577	FALSE	0.000987481	0.216199
ENSG00000142686	1	-	35718708	2962	chr1:35501313[b38]C,T	C	T	217395	160	199	0.000174462	-0.156459	0.259548	FALSE	0.0075209	0.147994
ENSG00000232862	1	-	36083977	2926	chr1:35631941[b38]A,G	G	A	452036	160	201	0.00120562	1.10291	0.431608	FALSE	0.00831566	0.10506
ENSG00000239636	1	-	35577323	3075	chr1:34958588[b38]A,G	A	G	618735	159	200	0.000148473	-0.492804	0.314324	FALSE	0.017575	0.246862
ENSG00000054116	1	-	36155884	3030	chr1:36469375[b38]C,T	T	C	-313491	159	198	0.00125113	0.103603	0.432809	FALSE	0.00378028	0.055352
ENSG00000054118	1	+	36224433	3052	chr1:36345215[b38]A,G	G	A	120782	159	198	2.63406e-07	0.0450057	0.00657886	TRUE	0.00972199	0.000531406
ENSG00000116871	1	+	36155580	3030	chr1:36387404[b38]A,C	C	A	231824	157	197	0.0019772	-0.0626782	0.48611	FALSE	0.00074057	0.00070218
ENSG00000116885	1	-	36450371	3437	chr1:36264454[b38]A,G	G	A	185917	160	201	4.29896e-06	0.435469	0.0197236	TRUE	0.00400995	0.00125125
ENSG00000116898	1	-	36464277	3452	chr1:37181884[b38]C,T	C	T	-717607	158	201	0.00163937	0.171108	0.489358	FALSE	0.00666079	0.134765
ENSG00000142694	1	-	36323894	3209	chr1:36507146[b38]A,C	A	C	-183252	160	199	0.0012574	-1.06332	0.436305	FALSE	0.0101503	0.00718382
ENSG00000171812	1	-	36125058	3003	chr1:36133535[b38]G,T	T	G	-8477	160	200	0.000559909	0.920237	0.406742	FALSE	0.00238864	0.0418515
ENSG00000181817	1	-	36397768	3326	chr1:36547037[b38]C,T	T	C	-149269	160	201	0.000143231	-0.224338	0.212673	FALSE	0.00686878	0.00774719
ENSG00000196182	1	-	36385724	3290	chr1:35688229[b38]C,T	T	C	697495	160	199	0.00160258	0.136825	0.4731	FALSE	0.000676232	0.162679
ENSG00000214193	1	+	36306369	3158	chr1:36426894[b38]C,T	T	C	120525	159	199	6.3419e-09	-0.115332	0.0002306	TRUE	0.00388148	0.0235313
ENSG00000119535	1	-	36482812	3468	chr1:36420656[b38]A,T	T	A	62156	160	199	4.73276e-06	-0.556003	0.099617	FALSE	0.0383256	0.124378
ENSG00000134697	1	-	37595824	4048	chr1:37556851[b38]A,C	A	C	38973	159	195	1.82471e-09	-0.0676192	0.00125775	TRUE	0.0387552	0.00926369
ENSG00000163873	1	-	37034110	3834	chr1:36400842[b38]G,T	T	G	633268	160	199	0.00053642	0.0952259	0.414027	FALSE	0.00045026	0.00220252
ENSG00000163874	1	+	37474581	4157	chr1:38460848[b38]A,T	A	T	986267	156	199	9.61963e-05	-0.236528	0.242624	FALSE	0.0176209	0.056917
ENSG00000163875	1	-	37514748	4141	chr1:36650557[b38]C,T	C	T	864191	160	199	0.00037258	0.0669615	0.345069	FALSE	0.00886153	0.174334
ENSG00000163877	1	-	37554231	4063	chr1:37529730[b38]A,G	A	G	24501	155	199	0.00189384	-0.119354	0.500845	FALSE	0.0283321	0.0318994
ENSG00000163879	1	+	37556920	4057	chr1:37545050[b38]A,G	A	G	-11870	157	200	1.64634e-25	0.371587	4.33318e-19	TRUE	0.133411	0.233568
ENSG00000223944	1	-	37318321	4146	chr1:37019604[b38]C,T	T	C	298717	160	201	0.000718848	0.171754	0.420958	FALSE	0.0128276	0.00422783
ENSG00000233621	1	-	37474145	4154	chr1:37473022[b38]C,T	C	T	1123	159	198	6.31219e-09	-0.168729	0.000425892	TRUE	0.0135908	0.00646258
ENSG00000284705	1	+	36703954	3648	chr1:36722532[b38]A,G	G	A	18578	159	200	5.65526e-08	-0.940576	0.000390391	TRUE	0.0472543	0.015646
ENSG00000116922	1	-	37690335	4073	chr1:37722902[b38]A,G	A	G	-32567	160	201	0.00101987	0.212204	0.466407	FALSE	0.0112737	0.238217
ENSG00000134690	1	+	37692482	4072	chr1:38101691[b38]A,G	A	G	409209	160	199	4.68354e-05	-0.397001	0.17895	FALSE	0.0140538	0.082222
ENSG00000142609	1	-	2003702	4605	chr1:2161476[b38]A,G	A	G	-157774	160	201	0.000586869	-0.367427	0.463872	FALSE	0.000945672	0.00179721
ENSG00000169885	1	+	1915109	4539	chr1:1892085[b38]C,G	C	G	-23024	157	198	0.0001251	-0.489502	0.218587	FALSE	0.0258668	0.000705197
ENSG00000183317	1	-	37765068	4093	chr1:37776740[b38]A,G	G	A	-11672	160	201	4.92884e-05	0.58631	0.1864	FALSE	0.00668879	0.00762498
ENSG00000185090	1	+	37793848	4112	chr1:37610026[b38]A,G	G	A	-183822	160	201	0.00105837	-0.276879	0.518551	FALSE	0.00310933	0.0178474
ENSG00000231050	1	+	1891224	4575	chr1:938178[b38]G,T	G	T	-953046	157	199	4.61594e-05	-0.506562	0.126449	FALSE	0.0370849	0.0801109
ENSG00000233542	1	-	2015366	4605	chr1:1156907[b38]A,G	G	A	858459	159	197	7.77408e-05	0.963415	0.196129	FALSE	0.00561032	0.00230084
ENSG00000233728	1	-	37800631	4115	chr1:37389275[b38]C,T	C	T	411356	158	198	5.3947e-05	-0.664631	0.119036	FALSE	0.0419237	0.0487284
ENSG00000284748	1	+	37596127	4049	chr1:37572787[b38]A,G	G	A	-23340	159	199	2.22169e-06	-0.153897	0.0325086	TRUE	0.068986	0.00327348
ENSG00000120253	6	-	149746497	4579	chr6:149634464[b38]A,C	C	A	112033	158	198	8.03595e-07	0.0461942	0.0207107	TRUE	0.00669249	0.0284754
ENSG00000120256	6	-	149864022	4656	chr6:150162721[b38]A,G	A	G	-298699	159	200	0.00065377	0.0866501	0.420356	FALSE	0.00132183	0.0273948
ENSG00000120265	6	+	149749444	4588	chr6:149658547[b38]A,T	T	A	-90897	160	196	7.5819e-07	-0.0568351	0.117368	FALSE	0.0242653	0.00209456
ENSG00000131015	6	+	149942015	4650	chr6:149839815[b38]C,T	T	C	-102200	158	199	1.78193e-06	0.202523	0.0932025	FALSE	0.0125828	0.00132771
ENSG00000131023	6	-	149717850	4524	chr6:149658547[b38]A,T	T	A	59303	160	196	9.98068e-28	0.0719522	1.57941e-20	TRUE	0.0780303	0.302147
ENSG00000216621	6	+	149934528	4638	chr6:149864373[b38]A,T	A	T	-70155	159	198	6.34433e-43	1.40237	3.96461e-34	TRUE	0.456783	0.019875
ENSG00000219433	6	+	149794764	4588	chr6:150767880[b38]A,C	A	C	973116	159	199	0.000178214	0.819448	0.384708	FALSE	0.0145867	0.000659948
ENSG00000231760	6	-	149797922	4577	chr6:149834324[b38]A,G	G	A	-36402	160	197	2.16359e-15	0.952898	1.611e-10	TRUE	0.177278	0.0102401
ENSG00000268592	6	+	149863495	4656	chr6:149864373[b38]A,T	A	T	878	159	198	8.58954e-48	0.332143	1.826e-27	TRUE	0.352662	0.0380904
ENSG00000285889	6	-	149826265	4618	chr6:150264803[b38]A,G	A	G	-438538	160	200	7.16201e-05	-0.319398	0.167012	FALSE	0.00477253	0.00130363
ENSG00000067606	1	+	2050412	4647	chr1:2193733[b38]A,G	A	G	143321	160	199	9.08273e-06	0.107721	0.0389225	TRUE	0.00342438	0.0159369
ENSG00000116151	1	-	2391535	4695	chr1:2334530[b38]G,T	T	G	57005	159	199	3.68517e-06	0.079821	0.0712178	FALSE	0.00345097	0.0018808
ENSG00000149527	1	+	2425981	4762	chr1:2442992[b38]A,G	A	G	17011	159	200	4.68445e-13	-0.260513	6.16618e-08	TRUE	0.0337411	0.0197013
ENSG00000157911	1	-	2412504	4747	chr1:2524764[b38]A,G	A	G	-112260	160	198	4.35294e-05	0.103847	0.176259	FALSE	0.0113779	0.221494
ENSG00000157916	1	+	2391776	4695	chr1:1431812[b38]G,T	T	G	-959964	160	201	6.06511e-09	-0.243456	0.0484216	TRUE	0.00968165	0.245883
ENSG00000157933	1	+	2228320	4610	chr1:2331185[b38]C,T	C	T	102865	160	201	7.0186e-08	0.221753	0.00333676	TRUE	0.0100239	0.114572
ENSG00000162585	1	-	2194751	4638	chr1:2110911[b38]A,G	A	G	83840	159	198	0.000138151	0.0877679	0.28561	FALSE	0.00166333	0.204802
ENSG00000182873	1	-	2183992	4658	chr1:2872148[b38]A,G	G	A	-688156	159	199	0.00154184	-0.268401	0.499902	FALSE	0.00836963	0.122651
ENSG00000187730	1	+	2019330	4615	chr1:2446351[b38]C,T	T	C	427021	160	201	2.84986e-06	-0.71651	0.381865	FALSE	0.00378068	0.0724886
ENSG00000234396	1	+	2212524	4639	chr1:3127002[b38]A,G	G	A	914478	160	200	0.000350246	-0.237381	0.404589	FALSE	0.0131488	0.0577938
ENSG00000142606	1	-	2632867	5113	chr1:2955740[b38]A,G	A	G	-322873	160	201	0.00168172	-0.725473	0.513936	FALSE	0.0291956	0.0616251
ENSG00000157870	1	+	2586492	4979	chr1:2215260[b38]A,G	A	G	-371232	160	201	0.000585511	-0.680986	0.455439	FALSE	0.0176545	0.028813
ENSG00000157873	1	+	2555640	4939	chr1:2215260[b38]A,G	A	G	-340380	160	201	0.000363825	0.500443	0.396868	FALSE	0.0138731	0.0139555
ENSG00000157881	1	-	2526589	4882	chr1:2187100[b38]C,T	T	C	339489	159	195	0.000989854	-0.0854017	0.48051	FALSE	0.00796389	0.143496
ENSG00000224387	1	-	2493102	4840	chr1:3200577[b38]C,T	C	T	-707475	159	201	0.00138057	0.892962	0.500412	FALSE	0.0241871	5.16189e-06
ENSG00000225931	1	+	2566411	4952	chr1:3371787[b38]C,T	T	C	805376	160	201	0.00112527	-0.493738	0.488023	FALSE	0.00783386	0.154569
ENSG00000228037	1	+	2581561	4966	chr1:3310937[b38]C,T	T	C	729376	159	199	0.000283749	0.51182	0.353117	FALSE	0.0202315	0.00644193
ENSG00000238164	1	-	2556978	4948	chr1:2452609[b38]C,T	T	C	104369	160	201	6.78578e-05	-1.18782	0.225755	FALSE	0.025975	0.0118642
ENSG00000272449	1	+	2530065	4891	chr1:1817785[b38]A,G	A	G	-712280	160	200	0.000145447	0.232127	0.342486	FALSE	0.00100104	0.0414776
ENSG00000285945	1	+	2768092	5424	chr1:2479272[b38]C,T	T	C	-288820	160	201	3.46866e-05	-1.0821	0.205575	FALSE	0.00972023	0.00149038
ENSG00000116213	1	-	3650001	7067	chr1:4339043[b38]G,T	T	G	-689042	160	200	0.000268832	0.249163	0.434582	FALSE	0.0222083	0.016505
ENSG00000130762	1	+	3454666	6624	chr1:3876814[b38]A,G	A	G	422148	159	200	0.000206066	0.57849	0.446325	FALSE	0.0234972	0.0327814
ENSG00000142611	1	+	3069169	6136	chr1:2331185[b38]C,T	C	T	-737984	160	201	5.91769e-05	0.555249	0.19121	FALSE	0.00535953	0.0487384
ENSG00000158109	1	+	3625016	7021	chr1:4137085[b38]A,G	A	G	512069	160	201	0.000174215	-0.337086	0.358888	FALSE	0.00287652	0.224143
ENSG00000162591	1	-	3611270	6964	chr1:3951813[b38]A,G	G	A	-340543	160	200	5.29362e-07	0.520829	0.0477691	TRUE	0.0234235	0.000609293
ENSG00000177133	1	-	3068223	6137	chr1:2386055[b38]C,G	G	C	682168	160	201	0.000877514	-0.4756	0.485535	FALSE	0.0013738	0.0259357
ENSG00000215912	1	-	2801578	5538	chr1:3233583[b38]C,T	T	C	-432005	159	201	0.000307257	0.388056	0.375531	FALSE	0.0136895	0.0222798
ENSG00000227372	1	-	3746529	7480	chr1:3695396[b38]A,G	G	A	51133	157	198	0.000756134	0.103342	0.498791	FALSE	0.0117891	0.0323686
ENSG00000238260	1	-	3624633	7020	chr1:4308156[b38]C,T	T	C	-683523	158	200	0.00036642	-0.529769	0.501797	FALSE	0.0179171	0.0111375
ENSG00000283259	1	+	2773604	5436	chr1:3589694[b38]C,T	C	T	816090	160	201	5.01142e-05	1.46872	0.249575	FALSE	0.027467	0.000722616
ENSG00000116198	1	-	3857329	7668	chr1:3841995[b38]C,T	T	C	15334	159	200	7.3782e-12	-0.0811154	3.78468e-07	TRUE	0.0936919	3.55245e-06
ENSG00000130764	1	-	3796478	7644	chr1:3924753[b38]C,T	T	C	-128275	160	199	0.000256048	-0.115283	0.392911	FALSE	0.00322721	0.115321
ENSG00000169598	1	+	3857268	7668	chr1:2974551[b38]C,T	C	T	-882717	158	199	0.000412647	0.142749	0.437884	FALSE	0.0247376	0.155979
ENSG00000196581	1	+	4654610	7291	chr1:4770840[b38]C,T	T	C	116230	159	200	9.93095e-05	0.0495062	0.292123	FALSE	0.00559344	0.0412728
ENSG00000198912	1	-	3900188	7682	chr1:3537243[b38]A,C	A	C	362945	159	198	0.000832857	0.0889139	0.497323	FALSE	0.00997564	0.00224256
ENSG00000233304	1	+	3940487	7676	chr1:3939981[b38]C,G	C	G	-506	160	201	0.000238183	0.386761	0.400871	FALSE	0.0138194	0.00191615
ENSG00000235169	1	+	3772750	7605	chr1:4582723[b38]C,T	C	T	809973	158	201	0.000295999	-0.475333	0.439706	FALSE	0.0278087	0.000521077
ENSG00000236423	1	+	3900348	7682	chr1:3868897[b38]A,G	A	G	-31451	160	201	3.36357e-05	-0.412104	0.359934	FALSE	0.00918815	0.137682
ENSG00000236948	1	-	5668142	5916	chr1:5586297[b38]C,T	T	C	81845	157	199	8.02501e-06	0.173201	0.0475294	TRUE	0.00942356	0.0129987
ENSG00000289893	1	-	5771361	5572	chr1:5866971[b38]A,G	G	A	-95610	157	200	4.09291e-08	0.241242	0.000753424	TRUE	0.0276036	0.000885619
ENSG00000069424	1	+	5990928	5252	chr1:6381717[b38]A,G	A	G	390789	159	195	0.000838085	0.123763	0.467528	FALSE	0.000949821	0.000354947
ENSG00000097021	1	-	6393401	5008	chr1:7048720[b38]A,G	G	A	-655319	159	200	1.32026e-05	0.269383	0.0883054	FALSE	0.0121449	0.012638
ENSG00000116237	1	-	6235913	5270	chr1:6564604[b38]G,T	T	G	-328691	160	201	5.03661e-07	-0.333352	0.0956293	FALSE	0.00636911	0.142907
ENSG00000116251	1	-	6200490	5300	chr1:6082869[b38]C,T	T	C	117621	159	200	0.000784197	0.0635677	0.46351	FALSE	0.0108155	0.0627738
ENSG00000116254	1	-	6180025	5315	chr1:5301858[b38]A,C	A	C	878167	160	200	0.000110724	-0.183187	0.373443	FALSE	2.71239e-05	0.00979121
ENSG00000131697	1	-	5992245	5251	chr1:5166084[b38]A,T	A	T	826161	158	200	0.000489916	0.182631	0.427823	FALSE	0.00683478	0.0666659
ENSG00000158286	1	+	6205476	5299	chr1:6197796[b38]A,G	A	G	-7680	156	199	0.000193537	-0.145767	0.297449	FALSE	0.00710108	0.000678688
ENSG00000158292	1	-	6260826	5209	chr1:6977525[b38]A,G	G	A	-716699	157	201	1.15778e-05	-0.191827	0.0755574	FALSE	0.000483812	0.000113647
ENSG00000215788	1	-	6466109	5114	chr1:5642072[b38]A,G	A	G	824037	159	201	5.67041e-05	-0.565631	0.407711	FALSE	9.41173e-06	0.0055912
ENSG00000285629	1	-	6197671	5304	chr1:5564700[b38]A,G	A	G	632971	160	200	0.00111827	0.0850446	0.490997	FALSE	0.00233963	0.190777
ENSG00000007923	1	-	6701802	5044	chr1:5808259[b38]A,T	A	T	893543	160	201	0.00158304	0.100539	0.50168	FALSE	0.00123837	0.196403
ENSG00000041988	1	+	6624869	5098	chr1:6777309[b38]C,T	T	C	152440	159	199	4.76458e-05	-0.0746048	0.173003	FALSE	0.0182142	0.07797
ENSG00000116273	1	+	6613732	5132	chr1:6248510[b38]A,G	A	G	-365222	160	201	0.00017142	0.306838	0.304745	FALSE	0.0160271	0.0599649
ENSG00000162408	1	-	6554504	5190	chr1:6605206[b38]C,T	T	C	-50702	160	201	4.83546e-06	0.217729	0.262521	FALSE	0.0230698	0.245527
ENSG00000162413	1	-	6614451	5131	chr1:6007580[b38]C,G	C	G	606871	158	200	0.000469515	-0.0732687	0.419176	FALSE	0.000727904	0.350671
ENSG00000171680	1	-	6519446	5184	chr1:6474988[b38]A,G	G	A	44458	160	200	1.07327e-05	0.338005	0.0641305	FALSE	0.00827884	0.00615257
ENSG00000171735	1	+	6785455	4882	chr1:7682441[b38]C,T	T	C	896986	158	200	0.000244469	0.0278336	0.325268	FALSE	0.00862766	0.00319564
ENSG00000204859	1	+	6579995	5153	chr1:6487610[b38]C,G	C	G	-92385	158	199	0.00131252	0.0433741	0.49169	FALSE	0.00269135	0.148474
ENSG00000237402	1	+	7368943	4283	chr1:7011536[b38]A,G	A	G	-357407	160	201	0.000232063	-0.992253	0.347823	FALSE	0.00748552	0.0223042
ENSG00000237436	1	-	6784659	4881	chr1:6475584[b38]C,T	T	C	309075	160	201	2.9774e-07	-0.895184	0.0154242	TRUE	0.0529214	0.0868217
ENSG00000049245	1	+	7771297	3852	chr1:8462850[b38]A,G	A	G	691553	160	201	4.54928e-07	0.136019	0.021197	TRUE	0.00504707	0.200752
ENSG00000049246	1	+	7784292	3832	chr1:8212636[b38]A,G	G	A	428344	159	198	0.00361623	0.108839	0.522506	FALSE	0.00684518	0.0168908
ENSG00000116288	1	+	7954292	3713	chr1:8475305[b38]C,T	T	C	521013	158	199	0.000640911	-0.13996	0.417	FALSE	0.00107536	0.190726
ENSG00000116830	1	+	117060327	3864	chr1:117060534[b38]G,T	T	G	207	160	201	6.26238e-23	0.463288	6.57255e-15	TRUE	0.102641	0.0536483
ENSG00000134253	1	-	117121866	3829	chr1:116446964[b38]C,T	T	C	674902	160	200	0.000900752	0.351274	0.435275	FALSE	0.02329	0.134784
ENSG00000183508	1	+	117606049	3528	chr1:117172666[b38]C,T	C	T	-433383	160	201	0.00037413	-0.44893	0.343966	FALSE	0.0131978	0.119878
ENSG00000196505	1	-	117929449	3512	chr1:117191675[b38]A,G	A	G	737774	159	199	8.47098e-05	0.0576588	0.127849	FALSE	0.00896946	0.0029327
ENSG00000198162	1	+	117367450	3566	chr1:117430984[b38]G,T	T	G	63534	159	199	0.00013416	0.0577456	0.21306	FALSE	0.0148538	0.177602
ENSG00000236266	1	-	7827105	3793	chr1:7754452[b38]C,T	T	C	72653	160	198	4.05791e-06	-0.403823	0.0442915	TRUE	0.0344288	0.0246999
ENSG00000284747	1	+	7991135	3719	chr1:7029240[b38]G,T	T	G	-961895	159	200	4.14058e-05	-0.431253	0.370673	FALSE	0.0149197	0.23283
ENSG00000065183	1	+	117929721	3512	chr1:117862590[b38]C,T	C	T	-67131	158	200	4.6106e-07	0.113469	0.00299086	TRUE	0.00789768	0.0892799
ENSG00000092607	1	-	118989356	3363	chr1:119035043[b38]G,T	T	G	-45687	159	198	0.000336604	0.10951	0.330998	FALSE	0.00262927	0.000186312
ENSG00000092621	1	+	119648412	2822	chr1:118735314[b38]C,T	C	T	-913098	159	198	3.30327e-05	0.278691	0.0771564	FALSE	0.00207445	0.0592802
ENSG00000116874	1	-	119140646	3241	chr1:118988874[b38]A,G	G	A	151772	160	200	3.97197e-06	-0.046834	0.0495858	TRUE	0.0189376	0.257576
ENSG00000143067	1	-	119647692	2822	chr1:119583339[b38]A,G	G	A	64353	158	201	8.07629e-05	-0.0782637	0.143154	FALSE	0.0114461	0.0520526
ENSG00000198857	1	+	119601341	2888	chr1:119066203[b38]C,T	C	T	-535138	159	198	0.000255305	-0.400361	0.227719	FALSE	0.0132466	0.0210887
ENSG00000203855	1	+	119564067	2950	chr1:118641166[b38]A,G	G	A	-922901	158	200	0.000484984	-0.781619	0.302789	FALSE	0.00726901	0.00018209
ENSG00000227712	1	-	119327808	3019	chr1:119245924[b38]C,T	T	C	81884	156	201	7.71928e-07	0.201774	0.00435579	TRUE	0.0117167	0.0309193
ENSG00000231365	1	+	119140392	3241	chr1:119140767[b38]A,G	A	G	375	160	198	7.67461e-11	-0.197444	1.25137e-06	TRUE	0.130525	0.0245376
ENSG00000232650	1	+	119327400	3019	chr1:119223586[b38]A,T	A	T	-103814	158	199	2.71789e-05	-0.367755	0.0516515	FALSE	0.0399891	0.00642303
ENSG00000134250	1	-	120069408	2226	chr1:120944778[b38]C,T	T	C	-875370	159	200	6.91767e-07	0.287485	0.00506099	TRUE	0.0126872	0.0662861
ENSG00000198019	1	+	121087299	780	chr1:120477845[b38]C,T	T	C	-609454	157	199	0.00400473	0.141969	0.415943	FALSE	0.0149237	0.0444769
ENSG00000223804	1	-	120341718	1869	chr1:120965440[b38]C,T	T	C	-623722	159	198	6.78533e-37	-0.942888	4.11755e-25	TRUE	0.36015	0.0676352
ENSG00000226067	1	+	120913185	898	chr1:120965440[b38]C,T	T	C	52255	159	198	1.09294e-70	-0.510508	1.02911e-50	TRUE	0.591089	0.0146639
ENSG00000265808	1	-	120176383	2135	chr1:120178781[b38]A,T	T	A	-2398	159	200	8.85517e-12	-0.0928828	2.80321e-06	TRUE	0.0404412	0.000134783
ENSG00000270231	1	+	120415036	1783	chr1:120415034[b38]C,T	T	C	-2	159	200	7.81209e-39	-0.191844	2.29114e-28	TRUE	0.164445	0.291605
ENSG00000273136	1	+	120723950	1274	chr1:120965440[b38]C,T	T	C	241490	159	198	2.50505e-64	-1.26431	7.34532e-36	TRUE	0.53389	0.0372272
ENSG00000274642	1	+	120197086	2089	chr1:120179960[b38]A,C	C	A	-17126	158	198	1.11536e-23	-0.300021	2.39751e-17	TRUE	0.160439	7.36198e-06
ENSG00000275131	1	-	120701058	1320	chr1:120521960[b38]A,G	A	G	179098	158	200	1.79315e-09	-0.0697795	1.36557e-05	TRUE	0.0374352	0.00870091
ENSG00000275585	1	-	121052027	793	chr1:120477845[b38]C,T	T	C	574182	157	199	8.80099e-08	0.349327	0.000227606	TRUE	0.022313	0.0578849
ENSG00000171943	1	+	121184812	707	chr1:121374827[b38]A,G	A	G	190015	156	199	3.45595e-15	0.0720023	2.0275e-09	TRUE	0.0524154	0.00354387
ENSG00000188610	1	-	121185471	707	chr1:121518864[b38]C,G	C	G	-333393	159	198	1.39469e-05	0.157827	0.0342831	TRUE	0.0186133	0.160284
ENSG00000223345	1	-	121116867	756	chr1:121285993[b38]A,T	A	T	-169126	158	200	4.66087e-15	-0.167381	1.38668e-09	TRUE	0.0514901	0.276094
ENSG00000223779	1	+	143745250	255	chr1:144555489[b38]A,C	C	A	810239	158	199	0.000735229	1.48943	0.0866179	FALSE	0.011266	0.0232642
ENSG00000227082	1	+	121396755	625	chr1:121374827[b38]A,G	A	G	-21928	156	199	2.57435e-15	0.111796	6.13373e-11	TRUE	0.0393003	0.0006812
ENSG00000227193	1	+	121118127	756	chr1:121009281[b38]A,C	A	C	-108846	158	199	4.09346e-05	0.135371	0.0394877	TRUE	0.0239109	0.0222361
ENSG00000230806	1	-	121397764	623	chr1:120425481[b38]C,G	G	C	972283	156	199	2.2845e-08	0.203807	2.98469e-05	TRUE	0.0337891	2.7188e-05
ENSG00000231752	1	+	121519104	491	chr1:121360072[b38]A,T	A	T	-159032	159	201	3.11671e-16	0.329822	6.12842e-11	TRUE	0.0364628	0.0569581
ENSG00000234998	1	-	121116603	758	chr1:121057235[b38]C,T	C	T	59368	154	200	0.000181907	-0.1118	0.0927633	FALSE	0.0301192	0.0939995
ENSG00000277702	1	-	143420074	28	chr1:143279188[b38]A,T	T	A	140886	157	198	0.0346539	0.399721	0.3541	FALSE	0.00748723	0.0270888
ENSG00000091831	6	+	151656692	4536	chr6:151676411[b38]A,G	A	G	19719	159	198	1.50658e-09	-0.143703	0.000248728	TRUE	0.0333625	0.0831801
ENSG00000120254	6	+	150865680	5350	chr6:150871854[b38]A,T	A	T	6174	158	198	0.000283465	0.0962758	0.340838	FALSE	0.0255946	0.00365666
ENSG00000120262	6	+	151494018	4696	chr6:151479495[b38]C,T	T	C	-14523	158	199	5.52479e-10	0.170807	1.74279e-05	TRUE	0.0225377	0.03797
ENSG00000120278	6	+	150599884	4994	chr6:150827811[b38]A,G	A	G	227927	160	199	0.000158588	-0.238977	0.259741	FALSE	0.00175128	0.00089376
ENSG00000131016	6	+	151239968	5109	chr6:151307997[b38]C,T	T	C	68029	160	195	3.57465e-05	0.0539071	0.187022	FALSE	0.00461639	0.00346599
ENSG00000131019	6	-	150069068	4787	chr6:150062830[b38]C,T	T	C	6238	157	199	1.16225e-05	-0.253367	0.107193	FALSE	0.0215217	1.08333e-05
ENSG00000146476	6	+	151452259	4744	chr6:151109339[b38]A,G	G	A	-342920	160	201	0.00114154	0.113302	0.494969	FALSE	0.0120456	0.153048
ENSG00000155906	6	-	151452017	4744	chr6:151445417[b38]A,G	A	G	6600	159	200	2.09111e-05	0.0853793	0.0952307	FALSE	0.0138904	0.179281
ENSG00000181472	6	-	151391421	4893	chr6:151549565[b38]A,G	A	G	-158144	160	198	0.000751423	0.0552787	0.461188	FALSE	0.00196822	3.44321e-05
ENSG00000198729	6	+	150143045	4880	chr6:150130556[b38]C,T	T	C	-12489	159	196	8.40366e-05	-0.0639962	0.1943	FALSE	0.000334075	8.67119e-05
ENSG00000224363	1	+	144641372	381	chr1:144428800[b38]A,C	A	C	-212572	159	201	1.85545e-15	0.52694	2.02281e-10	TRUE	0.0167708	0.0462201
ENSG00000230186	1	+	143905488	255	chr1:144470323[b38]C,T	T	C	564835	157	198	0.000123006	-0.458134	0.0350217	TRUE	0.00344593	0.0590735
ENSG00000232527	1	-	144250226	284	chr1:144546812[b38]C,T	C	T	-296586	157	198	0.00418182	-0.936445	0.39014	FALSE	0.00400902	0.0582937
ENSG00000234571	1	-	143904228	255	chr1:144562277[b38]A,C	A	C	-658049	160	201	4.00146e-07	-1.10595	0.0232222	TRUE	0.0548338	0.0592184
ENSG00000237343	1	-	144419138	302	chr1:145227626[b38]A,T	T	A	-808488	160	200	0.00555445	1.28327	0.359327	FALSE	0.00802126	0.00478793
ENSG00000265531	1	+	143874794	255	chr1:144533558[b38]C,T	C	T	658764	160	201	0.00029933	-0.521407	0.236027	FALSE	0.0147798	0.0137284
ENSG00000266338	1	-	144461382	323	chr1:144462610[b38]C,T	T	C	-1228	160	201	8.71993e-28	-0.436434	7.56601e-13	TRUE	0.0882442	0.0101282
ENSG00000270872	1	+	143975088	259	chr1:144557033[b38]A,G	A	G	581945	156	200	3.69657e-11	-0.603923	1.40911e-05	TRUE	0.0934785	0.019344
ENSG00000273213	1	-	143905968	255	chr1:144533558[b38]C,T	C	T	-627590	160	201	6.03531e-07	-0.324481	0.00216096	TRUE	0.0217388	0.0162453
ENSG00000277199	1	-	144641970	381	chr1:144571638[b38]C,T	T	C	70332	160	200	0.000113676	0.355999	0.0494623	TRUE	0.0185438	0.0968749
ENSG00000117262	1	+	145607989	698	chr1:145571678[b38]A,T	A	T	-36311	156	201	0.000900696	0.144224	0.228436	FALSE	0.0324551	0.0801935
ENSG00000162825	1	-	145425324	821	chr1:145742338[b38]A,G	G	A	-317014	159	200	5.09934e-08	0.236215	0.000155394	TRUE	0.0084034	0.0493658
ENSG00000196369	1	-	145095224	746	chr1:145165539[b38]A,G	A	G	-70315	160	201	1.04228e-06	-0.290723	0.00856543	TRUE	0.0238058	0.000260216
ENSG00000236140	1	-	145287637	749	chr1:145281445[b38]A,G	A	G	6192	160	201	0.00381433	0.970815	0.408281	FALSE	0.00915628	0.0096908
ENSG00000272150	1	-	145607822	698	chr1:145571678[b38]A,T	A	T	36144	156	201	1.82416e-06	0.34395	0.00486121	TRUE	0.0909889	0.0843841
ENSG00000272419	1	-	145215640	748	chr1:144462610[b38]C,T	T	C	753030	160	201	8.98055e-06	-0.211751	0.0108942	TRUE	0.00899437	0.0180875
ENSG00000275064	1	+	145509048	774	chr1:145606832[b38]C,T	T	C	97784	157	198	0.00306422	-0.0983939	0.470475	FALSE	0.0133255	0.0141248
ENSG00000283752	1	+	145139987	748	chr1:144432596[b38]A,C	C	A	-707391	160	199	0.00184613	1.18691	0.30923	FALSE	0.0246278	0.0275535
ENSG00000287374	1	+	145475607	774	chr1:145548635[b38]C,G	G	C	73028	160	199	8.2153e-06	0.483312	0.104827	FALSE	0.00447836	0.000567637
ENSG00000288905	1	+	144716026	415	chr1:144571558[b38]A,G	A	G	-144468	159	201	0.00112972	0.197128	0.252701	FALSE	0.0040145	0.00183826
ENSG00000131779	1	-	145918690	935	chr1:145194834[b38]G,T	T	G	723856	158	199	0.00157403	-0.303917	0.373349	FALSE	0.0135794	0.224467
ENSG00000131788	1	-	145858992	898	chr1:146008767[b38]A,G	A	G	-149775	159	196	0.00666706	0.0813832	0.499886	FALSE	0.000698883	0.00283072
ENSG00000143127	1	-	145910016	928	chr1:146488984[b38]G,T	G	T	-578968	157	198	0.00422842	-0.154324	0.465827	FALSE	0.00972548	0.145081
ENSG00000174827	1	-	145707318	753	chr1:144927043[b38]A,G	A	G	780275	158	201	0.000636465	0.445035	0.287437	FALSE	0.0189042	0.045332
ENSG00000186141	1	+	145824054	871	chr1:145726503[b38]C,T	C	T	-97551	160	200	0.00422856	-0.184331	0.469532	FALSE	0.01218	0.00934198
ENSG00000186364	1	+	145845631	881	chr1:146800917[b38]A,T	A	T	955286	157	197	0.00157251	0.311136	0.461491	FALSE	0.00296571	0.172356
ENSG00000198483	1	-	145885760	906	chr1:145928009[b38]A,T	T	A	-42249	160	196	0.000472324	-0.131082	0.303119	FALSE	0.00772877	0.00986498
ENSG00000211451	1	+	145919014	935	chr1:145541986[b38]A,C	C	A	-377028	160	201	0.00842255	0.886886	0.511391	FALSE	0.00357741	0.00701637
ENSG00000265491	1	-	145823875	871	chr1:145845552[b38]C,G	G	C	-21677	159	197	4.96865e-05	-0.0249549	0.053626	FALSE	0.0279836	0.268774
ENSG00000289565	1	-	145926483	934	chr1:146856323[b38]A,G	A	G	-929840	160	201	0.0159667	0.171116	0.525273	FALSE	0.00351602	0.00312646
ENSG00000116406	1	-	184754648	2893	chr1:184692508[b38]A,G	G	A	62140	158	199	1.9869e-15	0.0899974	1.95479e-10	TRUE	0.0305304	0.181501
ENSG00000135842	1	-	184974358	2903	chr1:185564173[b38]A,G	A	G	-589815	157	201	0.000592414	0.287184	0.335654	FALSE	0.00340762	0.0325047
ENSG00000230470	1	+	184408338	3065	chr1:185022902[b38]A,G	A	G	614564	159	200	0.000558253	1.47507	0.310664	FALSE	0.0166864	0.000133752
ENSG00000234222	1	+	145926591	934	chr1:146909913[b38]A,C	A	C	983322	159	197	0.000859142	-2.01926	0.308959	FALSE	0.0203014	0.160429
ENSG00000260976	1	+	184999711	2831	chr1:184558403[b38]A,T	T	A	-441308	159	199	0.000785794	-0.692923	0.404882	FALSE	0.00735367	0.00242524
ENSG00000265241	1	-	145927428	933	chr1:146541496[b38]A,G	G	A	-614068	160	198	6.02696e-05	-1.09302	0.236287	FALSE	0.0258412	0.11916
ENSG00000271601	1	-	145957929	983	chr1:145552293[b38]A,G	G	A	405636	160	199	0.000365609	0.176884	0.200945	FALSE	0.00387834	0.124236
ENSG00000280778	1	+	145927259	933	chr1:145878094[b38]A,G	A	G	-49165	160	200	2.39339e-07	-0.148819	0.000647743	TRUE	0.0586604	0.0479313
ENSG00000285847	1	-	184669133	2947	chr1:184664583[b38]C,G	G	C	4550	159	198	1.60914e-36	0.315801	3.15609e-27	TRUE	0.14225	0.0403612
ENSG00000286378	1	+	184664283	2955	chr1:184679010[b38]A,G	A	G	14727	158	201	0.000579705	0.241897	0.396015	FALSE	0.0227448	0.00468626
ENSG00000047410	1	-	186375030	2974	chr1:185464677[b38]A,G	A	G	910353	157	200	0.0032688	0.171288	0.514988	FALSE	0.0050283	0.00698367
ENSG00000073756	1	-	186680705	2927	chr1:187285850[b38]C,T	T	C	-605145	160	201	0.00249617	-0.49304	0.499773	FALSE	0.000238293	0.00023749
ENSG00000116668	1	+	185157081	2659	chr1:185206883[b38]A,G	G	A	49802	157	200	1.5186e-06	0.0485229	0.00672906	TRUE	0.0170645	0.0220614
ENSG00000116679	1	-	185316954	2619	chr1:184345204[b38]A,G	G	A	971750	159	200	0.000747802	0.0744598	0.366207	FALSE	0.00030604	0.00849561
ENSG00000116711	1	+	186828950	3107	chr1:186751207[b38]C,T	T	C	-77743	158	200	6.53968e-05	-0.152179	0.0916835	FALSE	0.0203472	0.0779173
ENSG00000121481	1	+	185045527	2750	chr1:184456744[b38]A,C	C	A	-588783	157	199	0.000490137	0.103299	0.323525	FALSE	0.0118632	0.0149948
ENSG00000121486	1	-	185156714	2658	chr1:184831496[b38]A,G	G	A	325218	158	198	0.00099507	-0.0502354	0.388918	FALSE	0.0024613	0.107455
ENSG00000157181	1	+	186375839	2973	chr1:186902809[b38]A,G	G	A	526970	157	200	6.67418e-05	0.292833	0.0985836	FALSE	0.0223723	0.0220835
ENSG00000162670	1	-	190477449	2495	chr1:189921873[b38]C,T	C	T	555576	159	200	0.00128245	-0.166858	0.400509	FALSE	0.00153313	0.00169937
ENSG00000229739	1	+	186423482	2912	chr1:186360125[b38]A,C	C	A	-63357	159	199	4.20751e-25	0.098535	3.97638e-18	TRUE	0.0603309	0.0168988
ENSG00000090104	1	+	192575764	2840	chr1:191591586[b38]C,T	C	T	-984178	160	200	0.000168636	-1.37641	0.237835	FALSE	0.00218273	0.573651
ENSG00000116741	1	+	192809040	2771	chr1:193365521[b38]G,T	G	T	556481	160	201	0.000696779	-0.463524	0.485845	FALSE	0.00243044	0.229599
ENSG00000116747	1	+	193059455	2886	chr1:193997532[b38]A,G	G	A	938077	158	197	0.00173921	0.169521	0.442603	FALSE	0.00614854	0.00706788
ENSG00000116750	1	-	193059262	2886	chr1:193955069[b38]A,G	G	A	-895807	159	201	0.00414568	0.127579	0.511165	FALSE	0.00191797	0.0308394
ENSG00000150681	1	+	192158463	2552	chr1:193106302[b38]C,T	C	T	947839	157	201	0.000668139	-0.254658	0.346201	FALSE	0.0127679	0.179595
ENSG00000233882	1	-	191228324	2423	chr1:190515602[b38]A,G	G	A	712722	160	201	0.00233045	-0.630437	0.472249	FALSE	0.00175498	0.0257874
ENSG00000237457	1	+	190478552	2499	chr1:189523551[b38]C,T	T	C	-955001	155	200	0.000765632	0.376856	0.378532	FALSE	0.0108212	0.0073685
ENSG00000241505	1	+	190480380	2498	chr1:189780799[b38]C,G	G	C	-699581	159	200	7.22305e-05	0.232958	0.0980351	FALSE	0.00711329	0.0015092
ENSG00000285280	1	-	192954991	2848	chr1:192236330[b38]G,T	G	T	718661	158	200	2.4571e-05	-0.199088	0.0565343	FALSE	0.0148444	0.0105483
ENSG00000285638	1	-	191151211	2380	chr1:191634783[b38]C,G	C	G	-483572	159	200	0.000444942	-0.254524	0.268442	FALSE	0.00958439	0.0138697
ENSG00000000971	1	+	196651755	2156	chr1:196005106[b38]G,T	G	T	-646649	160	201	7.11727e-05	-0.589459	0.313236	FALSE	0.00741852	0.0251012
ENSG00000023572	1	-	193105640	2969	chr1:193177181[b38]A,T	T	A	-71541	159	199	1.18851e-06	-0.0537538	0.012051	TRUE	0.0101174	0.0133373
ENSG00000134371	1	+	193121984	2999	chr1:193051489[b38]A,G	G	A	-70495	159	201	4.73883e-09	0.0720115	3.69823e-05	TRUE	0.0263873	0.149642
ENSG00000162630	1	-	193186020	3088	chr1:193800191[b38]C,T	T	C	-614171	159	198	0.00156987	0.0731094	0.461188	FALSE	0.000225057	0.00012823
ENSG00000162687	1	-	196608311	2184	chr1:196058697[b38]C,G	G	C	549614	159	200	0.000800221	-0.117572	0.345483	FALSE	0.000432219	0.0461964
ENSG00000177888	1	-	197201224	2033	chr1:196863211[b38]A,G	A	G	338013	157	197	0.00133897	0.0251264	0.392211	FALSE	0.0150489	0.0352421
ENSG00000227240	1	+	193473225	3625	chr1:192510508[b38]A,G	G	A	-962717	159	199	2.65584e-05	-0.0742978	0.0509181	FALSE	0.00227205	0.000447122
ENSG00000232077	1	+	193304746	3272	chr1:193296095[b38]C,T	T	C	-8651	159	198	5.57868e-05	0.210345	0.114493	FALSE	0.0178351	1.16687e-05
ENSG00000286285	1	+	193457423	3673	chr1:193472024[b38]A,G	G	A	14601	160	198	0.000187667	-0.159999	0.255276	FALSE	0.00539444	0.000392001
ENSG00000287364	1	-	195763250	2650	chr1:195724904[b38]A,G	A	G	38346	158	200	8.97747e-12	-0.382908	1.4561e-06	TRUE	0.0339684	0.00848811
ENSG00000081237	1	+	198638458	2719	chr1:198473327[b38]A,G	G	A	-165131	157	199	0.000941085	0.347014	0.394337	FALSE	0.00976659	0.0763127
ENSG00000134376	1	+	197268205	2056	chr1:196369486[b38]A,C	A	C	-898719	159	199	0.000635424	0.188644	0.308827	FALSE	0.00729712	0.0986573
ENSG00000151414	1	+	198156995	2472	chr1:198195989[b38]C,T	T	C	38994	159	201	6.46892e-09	-0.0696092	6.44501e-05	TRUE	0.00358213	0.00440342
ENSG00000203721	1	-	200374368	4197	chr1:200357383[b38]C,G	G	C	16985	159	196	3.59206e-09	0.0919445	7.70466e-05	TRUE	0.00814923	0.0779839
ENSG00000203724	1	+	197902631	2521	chr1:197813202[b38]A,G	G	A	-89429	160	201	0.000277653	-0.528148	0.328363	FALSE	0.0100735	0.00419964
ENSG00000213047	1	-	197775157	2499	chr1:197018407[b38]C,G	G	C	756750	159	201	0.00378866	-0.0976759	0.503556	FALSE	0.00272965	0.0435709
ENSG00000229989	1	-	198937227	2898	chr1:198058325[b38]C,T	T	C	878902	159	200	0.000842831	0.148635	0.412268	FALSE	0.00252789	0.147998
ENSG00000233410	1	-	199020819	3028	chr1:199055492[b38]C,T	T	C	-34673	160	201	5.70419e-06	-0.821273	0.127614	FALSE	0.0155875	4.05214e-06
ENSG00000286541	1	-	199080829	3008	chr1:198873051[b38]A,G	G	A	207778	155	200	0.000678565	-0.124363	0.492592	FALSE	0.00413397	2.78556e-05
ENSG00000287989	1	-	198519552	2578	chr1:198493274[b38]A,C	C	A	26278	159	200	1.93899e-10	-0.397829	1.74749e-05	TRUE	0.0175145	0.00955159
ENSG00000116852	1	-	201023385	4559	chr1:201650478[b38]C,T	T	C	-627093	160	200	0.00118635	0.177103	0.488798	FALSE	0.000811383	0.0462321
ENSG00000116857	1	-	201171491	4580	chr1:201150268[b38]A,G	A	G	21223	160	200	0.000132887	0.0516158	0.236845	FALSE	0.0160262	0.0101878
ENSG00000118194	1	-	201377624	4599	chr1:201277734[b38]A,G	A	G	99890	160	201	0.000484585	0.262135	0.493381	FALSE	0.00147584	0.00745485
ENSG00000118197	1	-	200669768	4742	chr1:200658184[b38]A,C	A	C	11584	159	196	5.95312e-18	-0.211431	4.75111e-13	TRUE	0.0382259	0.207907
ENSG00000118200	1	+	200738894	4792	chr1:200447459[b38]A,G	A	G	-291435	160	201	8.1135e-06	0.111775	0.0624387	FALSE	0.00359047	0.11449
ENSG00000162702	1	-	200409947	4293	chr1:200709524[b38]A,G	A	G	-299577	160	201	7.00638e-07	-0.833489	0.256798	FALSE	0.0069035	0.00767568
ENSG00000163362	1	+	200891049	4694	chr1:201402972[b38]C,T	C	T	511923	160	201	3.01369e-06	-0.748883	0.0444036	TRUE	0.00664544	0.00091532
ENSG00000174307	1	-	201469172	4572	chr1:201473860[b38]C,T	T	C	-4688	159	201	3.05987e-05	-0.30101	0.107909	FALSE	0.00011822	0.0254479
ENSG00000224536	1	+	201507242	4528	chr1:201508239[b38]A,G	G	A	997	158	201	6.64846e-15	0.0980089	7.35747e-10	TRUE	0.0107993	0.0363482
ENSG00000260088	1	+	200669508	4741	chr1:200677231[b38]C,G	G	C	7723	160	196	1.31819e-55	-0.462176	9.78179e-44	TRUE	0.457659	0.000388081
ENSG00000134369	1	+	201539128	4471	chr1:201727122[b38]C,T	T	C	187994	160	201	9.39509e-07	-0.162488	0.00714126	TRUE	0.0021081	0.0049998
ENSG00000134375	1	+	201955504	4378	chr1:201552544[b38]G,T	G	T	-402960	158	201	4.5604e-05	0.0513578	0.143154	FALSE	0.00896084	0.498249
ENSG00000159176	1	-	201509438	4524	chr1:201495053[b38]C,T	T	C	14385	159	196	0.000838556	-0.0481352	0.447376	FALSE	0.00140382	0.021892
ENSG00000163431	1	-	201946342	4374	chr1:201915519[b38]C,G	C	G	30823	159	195	0.000116405	0.149552	0.281152	FALSE	0.0039237	0.0171557
ENSG00000176393	1	+	201982373	4380	chr1:201987802[b38]C,T	T	C	5429	160	194	7.33157e-05	0.182071	0.172153	FALSE	0.00861465	0.0278788
ENSG00000198700	1	+	201829150	4474	chr1:202061876[b38]C,G	G	C	232726	160	200	0.000279112	-0.177586	0.346063	FALSE	0.0282008	0.214513
ENSG00000198892	1	+	201888681	4443	chr1:201886284[b38]A,G	A	G	-2397	158	199	7.32705e-18	-0.181336	5.28026e-12	TRUE	0.0357363	0.159158
ENSG00000223396	1	+	201518704	4502	chr1:201591989[b38]C,T	T	C	73285	160	201	0.000143177	0.278038	0.2349	FALSE	0.0125047	0.00361203
ENSG00000223774	1	+	201893843	4435	chr1:201860940[b38]A,G	A	G	-32903	157	199	3.24844e-35	-0.372866	2.00134e-25	TRUE	0.0964238	0.000282658
ENSG00000231871	1	-	201828952	4472	chr1:201362426[b38]G,T	T	G	466526	159	198	0.000226795	0.183659	0.360797	FALSE	0.0069645	0.0693418
ENSG00000091844	6	-	153131125	3950	chr6:152338710[b38]A,G	A	G	792415	160	201	0.000348068	0.103664	0.369124	FALSE	0.000286044	0.0382355
ENSG00000112029	6	-	152983235	4048	chr6:153682605[b38]A,T	T	A	-699370	158	198	0.000961765	0.135659	0.471408	FALSE	0.000731776	0.173134
ENSG00000112031	6	-	153002687	4075	chr6:152685751[b38]C,T	T	C	316936	160	201	0.000195658	0.195735	0.24597	FALSE	0.0111255	0.157259
ENSG00000120279	6	+	152697898	3849	chr6:151975965[b38]A,G	A	G	-721933	156	199	0.00277862	-0.153846	0.515055	FALSE	0.0104001	0.215838
ENSG00000131018	6	-	152637190	3946	chr6:152260704[b38]A,G	A	G	376486	157	198	2.54725e-05	-0.0729084	0.0718166	FALSE	0.00596404	0.0111214
ENSG00000146469	6	+	152750798	3904	chr6:152289555[b38]C,T	C	T	-461243	158	201	0.000513187	-0.313123	0.396229	FALSE	0.00567804	0.013264
ENSG00000213121	6	+	153231321	3872	chr6:153000350[b38]C,T	C	T	-230971	158	200	7.14327e-20	0.295135	2.00601e-14	TRUE	0.0697673	0.0249219
ENSG00000227627	6	+	152983332	4048	chr6:153026987[b38]C,T	C	T	43655	158	199	5.17898e-10	0.0799603	7.85284e-06	TRUE	0.013875	0.00384462
ENSG00000234577	6	+	152380547	4202	chr6:153281067[b38]A,G	A	G	900520	158	200	0.000436454	-0.253777	0.368899	FALSE	0.017889	0.000993346
ENSG00000287914	6	-	152093390	4219	chr6:152152546[b38]A,G	G	A	-59156	160	198	7.29924e-07	-0.296168	0.0128932	TRUE	0.0254126	0.00187743
ENSG00000065978	1	+	42682419	3538	chr1:43233724[b38]C,T	C	T	551305	160	200	0.000891863	-0.0374095	0.399603	FALSE	0.00351888	0.121885
ENSG00000117385	1	-	42766973	3418	chr1:43528543[b38]A,G	G	A	-761570	159	200	0.00056967	0.235607	0.399797	FALSE	0.0168134	0.00250722
ENSG00000143862	1	-	202144574	4201	chr1:201149576[b38]A,T	T	A	994998	160	201	0.000423268	-0.0529971	0.375061	FALSE	0.000139733	0.0168041
ENSG00000164008	1	+	42767246	3418	chr1:42767136[b38]C,G	C	G	-110	160	199	1.33581e-05	0.83925	0.0292274	TRUE	0.00878065	0.281373
ENSG00000164010	1	+	42817123	3360	chr1:42832878[b38]A,G	A	G	15755	160	197	2.58497e-08	0.109075	0.00130775	TRUE	0.012284	0.120863
ENSG00000170075	1	+	202122887	4233	chr1:201407720[b38]A,G	G	A	-715167	160	201	5.08045e-07	0.503214	0.00694871	TRUE	0.0129963	0.015132
ENSG00000177868	1	-	42817191	3360	chr1:43668164[b38]C,T	T	C	-850973	160	201	7.11556e-06	-0.349181	0.0582687	FALSE	0.0076306	0.0108333
ENSG00000243323	1	+	202168052	4200	chr1:202168029[b38]A,T	T	A	-23	158	198	1.36251e-14	0.468808	4.35786e-09	TRUE	0.059408	0.000574507
ENSG00000274386	1	+	42784992	3398	chr1:42137803[b38]C,T	T	C	-647189	160	201	7.55021e-07	-1.10914	0.0101925	TRUE	0.044511	0.0763007
ENSG00000283580	1	+	42767293	3418	chr1:42729094[b38]C,T	T	C	-38199	157	198	1.00865e-21	0.135392	1.00819e-14	TRUE	0.0847812	0.022111
ENSG00000066056	1	+	43300983	3403	chr1:43304250[b38]C,T	T	C	3267	160	200	5.7869e-07	-0.234441	0.00617374	TRUE	0.0351048	0.159607
ENSG00000117394	1	-	42958653	3361	chr1:42953420[b38]A,T	A	T	5233	159	198	2.51341e-05	0.139013	0.0530208	FALSE	0.0233773	0.0634672
ENSG00000117395	1	-	43172423	3409	chr1:43088980[b38]A,G	A	G	83443	156	200	5.58635e-05	0.130095	0.144521	FALSE	0.0185328	0.0158104
ENSG00000164011	1	+	42846574	3333	chr1:43197705[b38]A,G	A	G	351131	159	201	0.00129105	0.198341	0.440439	FALSE	0.0125422	0.012389
ENSG00000179178	1	+	43269984	3400	chr1:43297111[b38]A,T	A	T	27127	160	201	6.59343e-05	-0.727691	0.183006	FALSE	0.000704482	0.199794
ENSG00000227533	1	+	42959050	3360	chr1:42972728[b38]C,T	T	C	13678	158	197	2.52113e-31	0.236671	7.94668e-23	TRUE	0.142548	0.00978503
ENSG00000228192	1	-	42846258	3334	chr1:43255762[b38]C,T	T	C	-409504	159	195	0.000726028	-0.137634	0.388826	FALSE	0.00653574	0.0245769
ENSG00000233708	1	-	42888624	3329	chr1:42066756[b38]A,G	G	A	821868	160	201	0.00181257	0.950066	0.454529	FALSE	0.0141481	0.043493
ENSG00000243710	1	+	43172331	3409	chr1:42747828[b38]C,T	C	T	-424503	160	199	0.000548587	-0.102592	0.385632	FALSE	0.00564992	0.0818245
ENSG00000283973	1	-	42961725	3363	chr1:42998964[b38]C,T	C	T	-37239	159	200	0.000299191	0.358919	0.259276	FALSE	0.0153236	0.00654402
ENSG00000066322	1	-	43367916	3406	chr1:44170187[b38]C,T	T	C	-802271	160	201	0.00444392	0.172269	0.514988	FALSE	0.00297494	0.0646377
ENSG00000117399	1	+	43358982	3408	chr1:43120157[b38]A,C	A	C	-238825	160	201	0.000383748	1.27937	0.291472	FALSE	0.00722086	0.0761582
ENSG00000117400	1	+	43337819	3401	chr1:43498523[b38]A,G	A	G	160704	159	201	0.00360362	0.50092	0.5111	FALSE	0.0210622	0.0280009
ENSG00000159479	1	-	43389766	3427	chr1:43386126[b38]A,G	A	G	3640	160	200	0.00102821	0.0825327	0.423792	FALSE	0.000898645	0.237986
ENSG00000178922	1	-	43453795	3405	chr1:42584557[b38]C,T	T	C	869238	159	198	2.31243e-06	-0.603721	0.137661	FALSE	0.0401251	0.0988798
ENSG00000198198	1	+	43389883	3425	chr1:42823587[b38]A,G	G	A	-566296	160	201	1.50576e-05	0.252051	0.0742038	FALSE	0.02293	0.0804804
ENSG00000229348	1	+	43453928	3403	chr1:43094844[b38]C,G	C	G	-359084	157	198	0.00113479	0.164795	0.493304	FALSE	0.0179102	0.0236995
ENSG00000229372	1	-	43448104	3406	chr1:43913225[b38]A,G	A	G	-465121	160	201	0.000907878	0.787956	0.394968	FALSE	0.0125039	0.00699798
ENSG00000229431	1	+	43385114	3428	chr1:44092171[b38]C,T	T	C	707057	160	201	0.000583072	-0.829617	0.391028	FALSE	0.0154624	0.0800439
ENSG00000234694	1	-	43358420	3409	chr1:43376073[b38]C,T	C	T	-17653	156	199	3.32796e-07	-0.125703	0.00205449	TRUE	0.0184237	0.00664345
ENSG00000066135	1	+	43650150	3526	chr1:42736507[b38]C,G	C	G	-913643	160	199	7.26062e-05	0.0745172	0.383863	FALSE	0.000161995	0.167307
ENSG00000117407	1	+	43933321	3485	chr1:43934270[b38]A,G	G	A	949	157	200	0.000896939	0.263075	0.44417	FALSE	0.0368033	0.0150874
ENSG00000117408	1	+	43946951	3456	chr1:44143596[b38]A,G	G	A	196645	160	200	0.00150027	-0.261104	0.460795	FALSE	0.00185399	0.00402213
ENSG00000126091	1	+	43705825	3530	chr1:43837746[b38]C,G	C	G	131921	160	199	7.49356e-05	-0.140417	0.266516	FALSE	0.0128982	0.000611106
ENSG00000132768	1	+	43970001	3406	chr1:43223257[b38]G,T	T	G	-746744	160	200	3.60017e-05	-0.439106	0.0964546	FALSE	0.0106647	0.103216
ENSG00000142949	1	+	43525188	3449	chr1:44126958[b38]C,T	T	C	601770	160	199	0.00429415	-0.216696	0.518463	FALSE	0.000158133	0.00184775
ENSG00000236200	1	-	43708109	3523	chr1:43570988[b38]C,T	T	C	137121	156	200	0.00184939	-0.183711	0.493112	FALSE	0.0336661	0.0122282
ENSG00000237950	1	-	43939435	3477	chr1:43837746[b38]C,G	C	G	101689	160	199	0.000214025	-0.502563	0.436215	FALSE	0.0129157	0.0924674
ENSG00000284989	1	+	43650150	3526	chr1:43723678[b38]C,G	G	C	73528	160	199	2.00868e-07	-0.861076	0.355507	FALSE	0.0180481	0.17951
ENSG00000288573	1	-	43946245	3463	chr1:43510950[b38]C,G	G	C	435295	160	200	0.000108247	-0.0987883	0.191012	FALSE	0.0180879	0.0702016
ENSG00000117410	1	+	43974488	3409	chr1:44004542[b38]C,T	T	C	30054	160	201	0.000410799	0.252025	0.322547	FALSE	0.0123386	0.14806
ENSG00000117411	1	+	43978944	3412	chr1:43247771[b38]A,G	A	G	-731173	159	201	0.000909011	-0.184039	0.406465	FALSE	0.00623889	0.0208675
ENSG00000117419	1	-	44355028	3015	chr1:43884544[b38]A,G	G	A	470484	159	200	0.000132641	0.104885	0.162565	FALSE	0.00622094	0.256254
ENSG00000159214	1	+	43991360	3402	chr1:44499704[b38]A,G	A	G	508344	160	201	0.00110658	0.145971	0.458892	FALSE	0.00525806	0.126268
ENSG00000178028	1	+	44213456	3048	chr1:43273158[b38]A,G	A	G	-940298	160	201	0.00217535	0.328175	0.491191	FALSE	0.00905495	0.043199
ENSG00000187147	1	+	44405195	2972	chr1:44080479[b38]A,C	C	A	-324716	160	198	1.59134e-05	0.180486	0.0691725	FALSE	0.00552162	0.0116478
ENSG00000196517	1	-	44031307	3384	chr1:44032175[b38]C,T	T	C	-868	160	201	6.00776e-06	0.201701	0.0231387	TRUE	0.00546165	0.0851938
ENSG00000230615	1	+	44030415	3385	chr1:44107007[b38]C,T	C	T	76592	160	200	0.00137812	-0.166961	0.450355	FALSE	0.00183706	0.00373405
ENSG00000233602	1	-	44244246	3006	chr1:44325522[b38]C,T	C	T	-81276	160	200	0.000375122	0.561965	0.442934	FALSE	0.0263268	0.000248947
ENSG00000271329	1	-	44188946	3086	chr1:44811349[b38]G,T	T	G	-622403	160	196	0.00259254	-0.493748	0.493752	FALSE	0.0259699	1.98282e-06
ENSG00000070785	1	-	44986494	2458	chr1:44238000[b38]C,T	C	T	748494	160	201	0.000159365	0.12907	0.158126	FALSE	0.0032045	0.0550195
ENSG00000117425	1	-	44842934	2618	chr1:44819376[b38]A,C	C	A	23558	160	199	5.42167e-07	0.085266	0.00271213	TRUE	0.00429101	0.0327238
ENSG00000126088	1	+	45010951	2442	chr1:45313241[b38]A,T	T	A	302290	160	196	0.0028391	-0.207473	0.494542	FALSE	0.0129077	0.207215
ENSG00000126106	1	-	44674393	2739	chr1:44649477[b38]C,G	C	G	24916	160	200	0.000305154	-0.242514	0.301691	FALSE	0.0100293	0.00141643
ENSG00000142937	1	+	44775252	2674	chr1:44778186[b38]A,C	C	A	2934	160	201	0.00194831	-0.294171	0.459533	FALSE	0.0251567	0.00787633
ENSG00000142959	1	-	44787707	2662	chr1:44663140[b38]C,T	T	C	124567	160	199	0.000248608	1.01192	0.249151	FALSE	0.0142425	0.023475
ENSG00000173846	1	+	44800378	2653	chr1:44710502[b38]A,G	A	G	-89876	160	198	0.00170762	0.100209	0.459533	FALSE	0.0152092	0.144524
ENSG00000198520	1	+	44674693	2737	chr1:44696230[b38]A,G	G	A	21537	160	201	2.39468e-05	0.195486	0.0786191	FALSE	0.0162813	0.00401179
ENSG00000222009	1	+	44808524	2645	chr1:44077729[b38]A,G	A	G	-730795	160	201	0.00302527	0.205416	0.493093	FALSE	0.0046387	0.140243
ENSG00000225721	1	-	44775557	2674	chr1:44731001[b38]C,T	T	C	44556	158	198	0.000737901	-0.0737141	0.363512	FALSE	0.00325883	0.000177255
ENSG00000070759	1	-	45490853	2367	chr1:45340381[b38]A,G	A	G	150472	160	200	6.87946e-06	-1.70062	0.218371	FALSE	0.000418879	0.0367273
ENSG00000117448	1	+	45550544	2402	chr1:45309586[b38]A,C	C	A	-240958	158	200	0.00308654	-0.086314	0.485397	FALSE	0.0128959	0.039641
ENSG00000117450	1	-	45542678	2398	chr1:45826118[b38]C,T	T	C	-283440	158	196	4.47831e-05	-0.0885446	0.077668	FALSE	0.0117617	0.0540816
ENSG00000126107	1	-	45011259	2443	chr1:45085724[b38]C,T	T	C	-74465	160	198	0.000302792	0.241883	0.291187	FALSE	0.0151706	0.117164
ENSG00000132763	1	+	45500301	2368	chr1:45634841[b38]C,T	T	C	134540	159	200	0.00427667	0.524097	0.508971	FALSE	0.00686014	0.167496
ENSG00000132773	1	+	45340053	2296	chr1:44996969[b38]C,T	T	C	-343084	157	197	0.0010722	0.115889	0.385632	FALSE	0.00909861	0.297622
ENSG00000132781	1	-	45340256	2296	chr1:46267664[b38]C,G	C	G	-927408	160	199	0.000819809	0.692897	0.479171	FALSE	0.0134114	0.00314684
ENSG00000162415	1	-	45206352	2310	chr1:45224524[b38]C,T	C	T	-18172	159	199	8.73156e-26	0.0900235	1.75421e-17	TRUE	0.0500911	0.000159427
ENSG00000280670	1	-	45499611	2370	chr1:45481748[b38]C,T	C	T	17863	159	196	2.66873e-47	0.803831	3.09345e-36	TRUE	0.391615	0.00696027
ENSG00000288208	1	-	45490853	2367	chr1:46475740[b38]C,T	T	C	-984887	160	199	0.00167898	-0.349782	0.454023	FALSE	0.00508349	0.068104
ENSG00000132780	1	+	45583847	2387	chr1:46527531[b38]A,G	G	A	943684	160	201	0.000268642	-0.112777	0.237687	FALSE	0.000521953	0.000758946
ENSG00000158985	5	+	131245494	2709	chr5:131941700[b38]C,G	G	C	696206	160	201	0.00104699	-0.0666393	0.308989	FALSE	0.0120635	0.190738
ENSG00000158987	5	-	131635032	2871	chr5:130904477[b38]A,G	G	A	730555	160	200	6.24544e-06	-0.118259	0.0129451	TRUE	0.00312721	0.0289511
ENSG00000159588	1	-	45623911	2357	chr1:46144064[b38]A,G	G	A	-520153	159	196	0.00218459	0.106357	0.446685	FALSE	0.00347418	0.00758139
ENSG00000217128	5	-	131796923	2914	chr5:131625258[b38]A,G	A	G	171665	159	199	0.000104741	-0.0951995	0.244388	FALSE	0.00182302	0.107835
ENSG00000223548	5	+	132003593	2857	chr5:132007324[b38]A,C	C	A	3731	159	200	7.48519e-05	-0.147707	0.129276	FALSE	0.0332606	0.0146858
ENSG00000239642	5	-	131945507	2897	chr5:131586088[b38]A,G	A	G	359419	159	199	6.16076e-07	0.997367	0.0142724	TRUE	0.0613553	0.0123974
ENSG00000273217	5	-	131796923	2914	chr5:132652749[b38]A,G	G	A	-855826	160	201	0.00190205	-0.231882	0.405108	FALSE	0.00748881	0.133109
ENSG00000280836	1	-	45581284	2389	chr1:44736296[b38]C,G	G	C	844988	160	197	0.00101909	-0.139083	0.436785	FALSE	0.0200148	0.0209386
ENSG00000281133	1	-	45580971	2389	chr1:46431162[b38]C,T	T	C	-850191	159	201	0.00085243	-0.353776	0.423796	FALSE	0.0469729	0.0270115
ENSG00000161955	17	+	7558293	4129	chr17:7509738[b38]C,T	C	T	-48555	159	198	0.000170959	0.621203	0.30101	FALSE	0.0383722	0.0105758
ENSG00000161956	17	+	7561920	4130	chr17:7134581[b38]C,T	T	C	-427339	160	200	0.00281291	-0.200533	0.522568	FALSE	0.00835933	0.0473878
ENSG00000161958	17	+	7438274	4333	chr17:7422804[b38]A,G	G	A	-15470	158	198	1.09968e-07	-0.125881	0.000916281	TRUE	0.0168806	0.0619507
ENSG00000170175	17	+	7445062	4308	chr17:7105398[b38]A,G	A	G	-339664	160	199	9.8846e-05	-1.22239	0.192512	FALSE	0.0227566	0.12282
ENSG00000174282	17	-	7484005	4241	chr17:7502815[b38]A,G	A	G	-18810	159	196	1.17512e-25	-0.0749827	1.63113e-19	TRUE	0.0542242	0.00774277
ENSG00000181222	17	+	7484367	4240	chr17:8106502[b38]A,T	T	A	622135	160	199	0.000231334	0.366021	0.433029	FALSE	0.0436203	0.148401
ENSG00000181284	17	+	7435436	4341	chr17:6842322[b38]A,G	G	A	-593114	159	200	5.59188e-05	-0.431576	0.213371	FALSE	0.0232105	0.00226815
ENSG00000239697	17	+	7548509	4153	chr17:6570562[b38]C,T	T	C	-977947	156	199	0.000121612	0.75409	0.197279	FALSE	0.0344538	0.00106509
ENSG00000248871	17	+	7549100	4153	chr17:7313444[b38]C,T	T	C	-235656	160	200	1.80313e-06	-1.40603	0.235844	FALSE	0.117271	0.00849921
ENSG00000262624	17	-	7437276	4339	chr17:6926084[b38]A,G	A	G	511192	160	201	2.02237e-05	1.26293	0.0691934	FALSE	0.0274677	0.00152933
ENSG00000072682	5	-	132227791	2764	chr5:132274894[b38]C,G	C	G	-47103	159	201	3.46408e-06	0.104963	0.0111787	TRUE	0.000555529	0.274742
ENSG00000131435	5	+	132257697	2816	chr5:132264896[b38]C,G	G	C	7199	157	198	2.45634e-19	0.249702	1.71094e-13	TRUE	0.0188527	0.223169
ENSG00000164398	5	-	132011922	2852	chr5:132015210[b38]A,G	G	A	-3288	160	200	2.49124e-11	-0.169588	7.72948e-07	TRUE	0.011462	0.0318752
ENSG00000197208	5	+	132294395	2878	chr5:131698140[b38]A,G	G	A	-596255	160	201	0.000188622	0.236744	0.24577	FALSE	0.0304254	0.0276877
ENSG00000197375	5	+	132369711	3021	chr5:132253393[b38]C,T	T	C	-116318	160	199	4.31117e-06	0.106664	0.0174656	TRUE	0.0357249	0.0729133
ENSG00000224015	5	-	132180963	2755	chr5:133140733[b38]C,G	C	G	-959770	160	199	0.0015151	0.224754	0.408987	FALSE	0.00596841	0.00518122
ENSG00000227616	5	-	132149400	2791	chr5:131385910[b38]G,T	T	G	763490	157	201	0.00350308	0.635052	0.49281	FALSE	0.00272061	0.00486248
ENSG00000231585	5	+	132011449	2851	chr5:131228028[b38]A,G	A	G	-783421	160	200	0.00332888	-0.488165	0.461055	FALSE	0.0146122	0.0266607
ENSG00000233006	5	-	132369845	3021	chr5:132151112[b38]A,T	T	A	218733	158	200	7.01875e-08	0.0937587	0.00069683	TRUE	0.0253796	0.00394521
ENSG00000281938	5	-	132011555	2852	chr5:131801531[b38]A,G	G	A	210024	160	195	1.79437e-14	0.191358	3.22357e-08	TRUE	0.0490668	0.000333943
ENSG00000113522	5	+	132556020	3223	chr5:132220616[b38]C,T	T	C	-335404	159	199	0.00027331	-0.396114	0.50902	FALSE	0.00301882	0.077977
ENSG00000113525	5	-	132543480	3229	chr5:133509110[b38]C,T	T	C	-965630	160	200	0.00766529	-0.245489	0.525635	FALSE	0.0100734	0.128847
ENSG00000125347	5	-	132490546	3172	chr5:132648078[b38]C,T	C	T	-157532	158	200	0.000249786	0.443071	0.270991	FALSE	0.0126996	0.0221789
ENSG00000131437	5	-	132737421	3599	chr5:132913452[b38]A,G	A	G	-176031	160	200	0.000944075	0.107255	0.458373	FALSE	0.000858807	0.0136377
ENSG00000164402	5	-	132778086	3658	chr5:133134006[b38]G,T	T	G	-355920	157	199	0.0110445	0.0280815	0.527333	FALSE	0.00197316	0.132361
ENSG00000197536	5	+	132410637	3111	chr5:132408409[b38]A,C	A	C	-2228	158	200	1.70321e-05	-0.109172	0.173224	FALSE	0.0271185	0.116525
ENSG00000205089	5	+	132747427	3621	chr5:133013074[b38]A,T	T	A	265647	160	198	0.00167923	0.611072	0.483368	FALSE	0.00296867	0.0377841
ENSG00000223442	5	-	132664180	3439	chr5:132651233[b38]A,T	T	A	12947	160	197	3.26192e-08	-0.210574	0.00440164	TRUE	0.0440194	0.0189596
ENSG00000230612	5	+	132688682	3547	chr5:132067122[b38]C,T	T	C	-621560	160	200	0.00204132	-0.662263	0.502781	FALSE	0.00226549	0.00333757
ENSG00000283782	5	+	132410833	3110	chr5:132481019[b38]A,C	C	A	70186	159	198	9.41586e-44	0.195094	2.09325e-34	TRUE	0.136599	0.0013064
ENSG00000029639	6	-	155314430	4255	chr6:155269950[b38]C,T	C	T	44480	159	198	2.08184e-28	-0.109291	1.31161e-21	TRUE	0.106887	0.081364
ENSG00000074706	6	-	154356673	4094	chr6:153688102[b38]C,T	T	C	668571	160	197	4.81087e-05	-0.142366	0.285409	FALSE	0.00222741	7.16703e-06
ENSG00000112038	6	+	154010497	3893	chr6:154069472[b38]C,T	T	C	58975	158	200	2.80049e-06	0.161925	0.0630738	FALSE	0.0034796	0.00651354
ENSG00000146426	6	+	154832698	4264	chr6:155332571[b38]C,G	C	G	499873	159	200	4.21013e-05	-0.0874367	0.113981	FALSE	0.00388175	0.0638966
ENSG00000153721	6	-	154510116	4215	chr6:154506782[b38]A,G	A	G	3334	158	199	1.11717e-05	0.126825	0.0456607	TRUE	0.00601429	0.0252977
ENSG00000171217	6	+	155264014	4318	chr6:155223016[b38]C,T	T	C	-40998	158	198	0.00128358	-0.288426	0.498368	FALSE	0.022228	0.0295538
ENSG00000213079	6	+	154733379	4228	chr6:154213886[b38]C,G	C	G	-519493	159	201	0.000610277	-0.0783988	0.414798	FALSE	0.0153782	0.0715278
ENSG00000235381	6	-	155254264	4312	chr6:155273810[b38]C,T	T	C	-19546	157	198	1.40552e-32	-0.328215	2.37601e-22	TRUE	0.343396	0.025629
ENSG00000287092	6	-	156397367	3912	chr6:156782698[b38]C,T	C	T	-385331	159	195	0.000214325	0.139056	0.285409	FALSE	0.00643788	0.00805732
ENSG00000288520	6	-	154510113	4215	chr6:154426462[b38]A,T	T	A	83651	159	197	1.20564e-18	0.225018	6.93033e-13	TRUE	0.0208517	0.192046
ENSG00000053108	5	-	133612326	3865	chr5:133245316[b38]G,T	T	G	367010	159	200	0.000960017	-0.0592969	0.461529	FALSE	3.74297e-05	0.0305018
ENSG00000072364	5	-	132963260	3980	chr5:132919605[b38]C,T	C	T	43655	156	199	0.000153954	-0.0347061	0.259674	FALSE	0.0102682	0.192066
ENSG00000113583	5	-	133968586	3565	chr5:133342661[b38]C,T	T	C	625925	156	199	0.000925529	-0.0648462	0.444376	FALSE	0.00285508	0.00675608
ENSG00000155329	5	-	133026539	3994	chr5:133403435[b38]C,T	C	T	-376896	158	199	1.48632e-05	0.045489	0.0646174	FALSE	4.35395e-08	0.576969
ENSG00000164403	5	-	132830595	3783	chr5:132858738[b38]A,G	G	A	-28143	159	197	0.000532563	-0.127401	0.439192	FALSE	0.00161878	0.0170254
ENSG00000164404	5	-	132866600	3889	chr5:131946860[b38]A,G	A	G	919740	160	200	0.000385119	-0.513087	0.330082	FALSE	0.0192554	0.000464117
ENSG00000164405	5	+	132866631	3889	chr5:133744731[b38]C,T	C	T	878100	158	199	3.91142e-05	0.35552	0.103034	FALSE	0.0485426	0.00937185
ENSG00000164406	5	+	132873445	3892	chr5:133216717[b38]A,T	A	T	343272	156	200	0.00016641	0.337326	0.252498	FALSE	0.018507	0.128046
ENSG00000170606	5	+	133052014	4030	chr5:133238720[b38]A,T	T	A	186706	160	201	0.00148363	-0.174557	0.481612	FALSE	0.00249122	0.116755
ENSG00000213585	5	-	134004896	3591	chr5:134029361[b38]C,T	T	C	-24465	160	194	0.00124343	0.0259164	0.468053	FALSE	0.000700583	0.162427
ENSG00000006837	5	-	134370999	3590	chr5:134198716[b38]C,T	T	C	172283	160	201	0.000192881	-0.183134	0.246943	FALSE	0.00575502	0.00187111
ENSG00000081059	5	+	134114682	3672	chr5:133885613[b38]A,G	G	A	-229069	157	200	1.19718e-05	-0.194362	0.0430857	TRUE	0.00778829	0.0402961
ENSG00000113558	5	-	134176856	3646	chr5:134176914[b38]G,T	T	G	-58	160	201	1.1715e-08	0.332545	0.000294123	TRUE	0.0260734	0.0270572
ENSG00000113575	5	-	134225863	3700	chr5:133250014[b38]A,G	G	A	975849	160	200	2.25333e-05	-0.726938	0.454021	FALSE	0.0108434	0.0125761
ENSG00000119048	5	+	134371185	3590	chr5:134400155[b38]A,G	G	A	28970	160	195	0.000600903	-0.0534909	0.403906	FALSE	0.00313038	0.0893246
ENSG00000237190	5	-	134411856	3539	chr5:135235145[b38]A,T	A	T	-823289	160	201	0.000650677	-0.135787	0.422806	FALSE	0.0240883	0.115482
ENSG00000248559	5	+	134399496	3545	chr5:135147667[b38]C,T	C	T	748171	160	201	0.000402728	-0.364865	0.409381	FALSE	0.00567024	0.00176494
ENSG00000250994	5	+	134436687	3534	chr5:133731157[b38]A,G	A	G	-705530	160	200	0.000165345	-0.370563	0.401325	FALSE	0.0125528	1.50776e-05
ENSG00000272772	5	-	134225860	3700	chr5:134211773[b38]C,G	C	G	14087	156	199	9.50764e-11	0.152965	2.77775e-06	TRUE	0.019728	0.0818602
ENSG00000273345	5	-	134370999	3590	chr5:135299893[b38]C,T	T	C	-928894	160	200	0.000629224	-0.103373	0.399364	FALSE	0.00542764	0.0117712
ENSG00000043143	5	+	134524313	3626	chr5:134271277[b38]C,T	C	T	-253036	160	199	0.000132293	0.197986	0.212673	FALSE	0.00913971	0.205313
ENSG00000113615	5	+	134648786	3543	chr5:135303149[b38]C,T	T	C	654363	160	200	0.000998775	0.0454577	0.463379	FALSE	0.00323433	0.0164469
ENSG00000113621	5	+	134874372	3623	chr5:134916178[b38]C,T	C	T	41806	160	199	6.65805e-63	0.876197	1.20876e-45	TRUE	0.505715	0.0709171
ENSG00000132570	5	+	134905121	3631	chr5:134916929[b38]C,G	C	G	11808	159	196	1.0954e-08	0.0468564	0.000154679	TRUE	0.0064118	0.214692
ENSG00000145833	5	+	134758772	3572	chr5:135543708[b38]C,G	C	G	784936	158	198	0.000638263	0.0953478	0.390273	FALSE	0.00222559	0.00136639
ENSG00000152700	5	-	134648117	3541	chr5:134659217[b38]A,G	G	A	-11100	158	196	8.80583e-05	0.153943	0.22542	FALSE	0.0216864	0.00428603
ENSG00000152705	5	+	134967908	3742	chr5:135216912[b38]A,G	G	A	249004	160	201	0.000564205	-0.464839	0.46687	FALSE	0.00690974	0.0273255
ENSG00000164615	5	+	134738496	3533	chr5:134749309[b38]C,T	T	C	10813	159	195	4.48251e-06	0.125493	0.0258689	TRUE	0.0315942	0.07685
ENSG00000181904	5	+	134845681	3671	chr5:135240328[b38]C,G	C	G	394647	156	199	4.89524e-05	-0.27573	0.101024	FALSE	0.00770218	0.0102636
ENSG00000224186	5	+	135033281	3790	chr5:135013013[b38]G,T	T	G	-20268	158	199	0.00154348	-0.13113	0.478252	FALSE	0.0149832	0.247255
ENSG00000113648	5	-	135399787	3874	chr5:135271112[b38]C,T	T	C	128675	160	200	0.000257648	0.0326023	0.290362	FALSE	0.003594	0.474512
ENSG00000113658	5	+	136132846	4217	chr5:136689133[b38]C,G	G	C	556287	157	201	0.00104213	-0.0924185	0.439221	FALSE	0.0104041	0.0539037
ENSG00000120708	5	+	136028989	4228	chr5:136307586[b38]A,G	G	A	278597	159	201	2.30935e-05	-1.1001	0.112164	FALSE	0.0172297	0.0706619
ENSG00000145824	5	-	135578816	3848	chr5:136287164[b38]A,G	A	G	-708348	158	200	0.00249342	-0.424302	0.507875	FALSE	0.0034879	0.00696061
ENSG00000145832	5	+	135476914	3925	chr5:135056765[b38]A,G	G	A	-420149	160	201	0.000322949	-0.369384	0.29853	FALSE	0.00566426	0.0808297
ENSG00000152377	5	-	137499180	2961	chr5:136943449[b38]A,C	C	A	555731	159	201	0.00233466	-0.157513	0.475805	FALSE	3.68554e-05	0.0665697
ENSG00000164616	5	+	135930318	4204	chr5:136433669[b38]A,G	G	A	503351	160	201	0.0013015	-0.387292	0.470694	FALSE	0.00708754	0.0112121
ENSG00000248211	5	+	136214049	4188	chr5:136192100[b38]A,C	A	C	-21949	157	197	6.29159e-07	0.276386	0.00756969	TRUE	0.04052	4.40749e-05
ENSG00000250378	5	+	135812668	4122	chr5:135718931[b38]A,C	A	C	-93737	158	198	0.000179218	0.548476	0.296695	FALSE	0.0117526	0.0218876
ENSG00000254239	5	+	135897638	4177	chr5:135310347[b38]A,G	G	A	-587291	157	198	2.49345e-05	0.382044	0.112853	FALSE	0.00578509	0.0914787
ENSG00000001461	1	+	24415803	3703	chr1:23711741[b38]C,T	C	T	-704062	159	195	0.00156886	-0.080067	0.491191	FALSE	0.00300682	0.0640295
ENSG00000020633	1	-	24964837	3930	chr1:24409314[b38]C,T	T	C	555523	160	201	0.000277769	-0.894662	0.314186	FALSE	0.00065123	0.248682
ENSG00000078795	5	+	137887969	2786	chr5:137304359[b38]A,T	T	A	-583610	157	199	0.000671105	0.207815	0.335654	FALSE	0.00888008	0.164934
ENSG00000117602	1	+	24502352	3600	chr1:25075427[b38]C,T	T	C	573075	160	198	0.000901252	-0.0573793	0.438031	FALSE	8.46813e-05	0.0735832
ENSG00000120729	5	+	137867859	2789	chr5:137044140[b38]C,T	C	T	-823719	159	200	0.000425268	0.342166	0.321215	FALSE	0.00481265	0.00723089
ENSG00000133226	1	+	24631717	3714	chr1:25184090[b38]A,T	T	A	552373	160	200	1.77454e-05	-0.200079	0.23598	FALSE	0.0209406	0.0484323
ENSG00000146021	5	-	137735648	2949	chr5:138538042[b38]A,G	A	G	-802394	158	196	0.000517837	0.114357	0.305501	FALSE	0.00480715	0.0629821
ENSG00000169504	1	+	24745383	3819	chr1:24126273[b38]A,G	A	G	-619110	160	198	0.000896826	0.0524413	0.448067	FALSE	0.0013339	0.000175173
ENSG00000250159	5	-	137889148	2786	chr5:137889047[b38]C,G	C	G	101	160	201	6.20062e-05	0.306459	0.0860384	FALSE	0.030225	0.00599491
ENSG00000287067	5	-	137759536	2899	chr5:137164556[b38]A,C	A	C	594980	157	201	0.000114073	-0.216181	0.17114	FALSE	0.00422269	0.0638141
ENSG00000117614	1	-	25232469	3714	chr1:24857767[b38]A,G	A	G	374702	160	200	0.0013763	0.114943	0.46608	FALSE	0.00406789	0.272456
ENSG00000117616	1	-	25247310	3690	chr1:25235176[b38]A,G	A	G	12134	158	197	9.44855e-21	-0.124996	4.51832e-14	TRUE	0.0582982	0.301429
ENSG00000117643	1	+	25616792	3291	chr1:25746952[b38]C,T	T	C	130160	160	198	1.39446e-05	0.0652874	0.0447296	TRUE	0.00508944	0.134492
ENSG00000157978	1	+	25543607	3489	chr1:25565480[b38]C,T	T	C	21873	159	198	7.99515e-15	0.137785	4.16423e-09	TRUE	0.013672	0.0716486
ENSG00000162430	1	+	25800194	3258	chr1:26471163[b38]C,T	T	C	670969	158	196	0.000810938	-0.0397165	0.470188	FALSE	0.000510824	0.0126052
ENSG00000183726	1	+	25338318	3655	chr1:26069126[b38]G,T	G	T	730808	158	196	0.00155656	0.0384213	0.497882	FALSE	0.0108085	0.285505
ENSG00000188672	1	-	25429941	3598	chr1:25386743[b38]A,T	T	A	43198	159	197	3.23695e-15	0.140132	1.05919e-09	TRUE	0.0638523	0.0111307
ENSG00000204178	1	+	25430859	3595	chr1:25904268[b38]A,G	G	A	473409	159	200	0.00368209	-0.0431996	0.518569	FALSE	0.000419625	0.094798
ENSG00000225643	1	+	25581479	3424	chr1:24937506[b38]A,G	A	G	-643973	159	201	0.00329302	0.119189	0.51102	FALSE	0.00559434	0.0688718
ENSG00000261349	1	-	25266712	3679	chr1:25775640[b38]A,G	A	G	-508928	159	201	0.00113962	-1.70931	0.455979	FALSE	0.00211354	0.0626625
ENSG00000117632	1	-	25906789	3131	chr1:25676094[b38]A,G	A	G	230695	159	199	0.000262121	-0.0620582	0.23618	FALSE	0.0139418	0.0911047
ENSG00000117640	1	+	25818641	3261	chr1:25143910[b38]A,G	A	G	-674731	159	199	0.00020265	-0.0436137	0.235287	FALSE	0.00309479	0.00458054
ENSG00000127423	1	-	25859359	3239	chr1:25743693[b38]A,G	A	G	115666	159	200	0.00218358	0.233478	0.512419	FALSE	0.00091101	0.164398
ENSG00000158006	1	-	25998026	2964	chr1:25584042[b38]A,T	T	A	413984	157	197	0.00495962	0.0454839	0.5223	FALSE	0.00106714	0.069036
ENSG00000158008	1	+	26019885	2891	chr1:25145026[b38]A,G	A	G	-874859	159	199	0.00016988	-0.290977	0.225747	FALSE	0.00184057	0.00077932
ENSG00000175087	1	+	26111166	2681	chr1:26085708[b38]G,T	G	T	-25458	159	197	1.89443e-08	-0.0711515	0.000145207	TRUE	0.00324825	0.344333
ENSG00000182749	1	-	25875489	3180	chr1:25829059[b38]C,G	C	G	46430	158	196	5.82796e-12	-0.0692117	5.75312e-07	TRUE	0.00626999	0.13815
ENSG00000228172	1	-	25819713	3261	chr1:25162411[b38]A,G	A	G	657302	160	200	8.66108e-05	-0.409089	0.372059	FALSE	0.000324469	0.0625693
ENSG00000236528	1	+	25859581	3238	chr1:25528117[b38]C,T	T	C	-331464	159	201	0.000763122	-0.476591	0.380883	FALSE	0.023424	0.00473862
ENSG00000255054	1	+	25811471	3258	chr1:26608351[b38]G,T	G	T	796880	159	196	0.00015767	-0.834956	0.38178	FALSE	0.0258154	0.194354
ENSG00000117682	1	+	26432283	2658	chr1:26336572[b38]C,T	T	C	-95711	160	200	0.000160471	0.282868	0.301198	FALSE	0.0121061	0.26743
ENSG00000130695	1	+	26234201	2541	chr1:26348600[b38]A,G	A	G	114399	157	198	0.000628078	-0.122662	0.312932	FALSE	0.00485026	0.0175202
ENSG00000142669	1	+	26280087	2560	chr1:26788899[b38]A,T	T	A	508812	160	200	0.00522537	1.11319	0.514988	FALSE	0.00229241	0.0281652
ENSG00000142675	1	+	26177485	2561	chr1:26170849[b38]A,C	A	C	-6636	159	196	1.15525e-38	-0.479898	3.58757e-30	TRUE	0.116634	0.120886
ENSG00000142684	1	+	26169909	2562	chr1:27040180[b38]C,G	G	C	870271	158	198	0.000307469	0.782078	0.256573	FALSE	0.012248	0.0101502
ENSG00000158062	1	-	26318048	2604	chr1:27172116[b38]C,T	T	C	-854068	160	198	0.000267919	-0.210216	0.419926	FALSE	0.000965308	0.00190425
ENSG00000197245	1	+	26159080	2583	chr1:25676370[b38]A,G	A	G	-482710	160	201	0.00230764	0.996764	0.478965	FALSE	0.00913596	0.211302
ENSG00000225891	1	-	26467049	2677	chr1:26439085[b38]C,T	T	C	27964	159	198	0.000237586	-0.112735	0.389612	FALSE	0.0108792	0.146696
ENSG00000236155	1	+	26209742	2534	chr1:26215762[b38]A,G	A	G	6020	159	201	1.97057e-05	-0.181066	0.186015	FALSE	0.00748326	0.132374
ENSG00000278572	1	-	26220369	2540	chr1:26411768[b38]C,T	T	C	-191399	160	199	0.000331721	0.809861	0.216636	FALSE	0.0300134	0.00328608
ENSG00000060642	1	+	26787055	2528	chr1:26685042[b38]C,T	C	T	-102013	159	195	5.58769e-07	0.139006	0.00343804	TRUE	0.0156878	0.0187043
ENSG00000090020	1	-	27154336	2414	chr1:28012696[b38]C,T	C	T	-858360	157	198	0.000231938	0.164676	0.373534	FALSE	0.00289486	0.0108035
ENSG00000090273	1	+	26900239	2492	chr1:26461828[b38]A,G	A	G	-438411	159	195	0.000599996	0.0918828	0.406702	FALSE	0.0123851	0.0466243
ENSG00000117676	1	+	26529762	2672	chr1:27139166[b38]A,G	A	G	609404	159	197	0.00105089	0.0907966	0.409627	FALSE	0.00447106	0.0124785
ENSG00000117713	1	+	26693237	2560	chr1:26372726[b38]C,T	C	T	-320511	160	201	0.00099302	-0.112518	0.385146	FALSE	0.0022273	0.0360772
ENSG00000142751	1	-	26890098	2491	chr1:26849940[b38]A,T	A	T	40158	160	198	0.000867976	0.0536536	0.373389	FALSE	0.0118194	0.00711936
ENSG00000198746	1	-	26900444	2492	chr1:26041400[b38]A,C	A	C	859044	159	201	0.000987362	0.356239	0.374267	FALSE	0.0146452	0.000400951
ENSG00000198830	1	+	26472441	2678	chr1:26539480[b38]C,T	C	T	67039	159	199	0.000543191	-0.190391	0.34014	FALSE	0.0102395	0.0374941
ENSG00000204160	1	+	26826689	2493	chr1:27712149[b38]C,T	C	T	885460	160	198	0.00108835	0.154775	0.429214	FALSE	0.000200838	0.170486
ENSG00000253368	1	+	26993693	2496	chr1:26995661[b38]A,G	A	G	1968	158	198	2.13146e-05	-0.0683091	0.0745314	FALSE	0.00215236	0.00826881
ENSG00000126705	1	-	27604161	1889	chr1:27617489[b38]A,T	T	A	-13328	159	195	0.000496944	-0.0855979	0.270432	FALSE	0.0135169	0.0185845
ENSG00000142733	1	-	27366599	2098	chr1:27414577[b38]G,T	G	T	-47978	160	196	0.000595627	0.231222	0.37421	FALSE	0.0123125	0.0893484
ENSG00000142765	1	+	27342021	2152	chr1:27524804[b38]C,T	T	C	182783	160	200	0.00215173	-0.668796	0.504503	FALSE	0.0132264	0.0644557
ENSG00000142784	1	+	27234633	2293	chr1:27347075[b38]C,T	C	T	112442	160	197	7.26825e-05	0.113606	0.109345	FALSE	0.00131231	4.21229e-05
ENSG00000158195	1	-	27489987	1977	chr1:27594853[b38]A,G	A	G	-104866	160	197	0.000947114	-0.0535157	0.375847	FALSE	3.05663e-07	0.0862638
ENSG00000174950	1	-	27383241	2069	chr1:27478613[b38]A,G	G	A	-95372	158	198	0.00100943	0.423896	0.367729	FALSE	0.0230257	0.0343746
ENSG00000181773	1	+	27392623	2052	chr1:27239408[b38]C,T	C	T	-153215	160	198	0.000309497	-1.35839	0.254971	FALSE	0.0194071	0.000412064
ENSG00000186501	1	+	27322146	2177	chr1:27524223[b38]A,G	A	G	202077	160	200	0.000512883	0.131644	0.331652	FALSE	0.00706818	0.131347
ENSG00000237429	1	+	27525806	1948	chr1:28271599[b38]C,G	G	C	745793	160	197	2.39709e-05	-0.496133	0.343026	FALSE	0.00624675	0.120598
ENSG00000243659	1	+	27311241	2197	chr1:27372521[b38]C,T	T	C	61280	160	200	0.00262437	0.152161	0.499902	FALSE	0.00578021	0.13616
ENSG00000049618	6	+	156776021	4410	chr6:157591056[b38]G,T	T	G	815035	158	199	0.000230648	-0.047982	0.303964	FALSE	0.00433053	0.228096
ENSG00000078269	6	+	157981864	4880	chr6:157597561[b38]C,T	T	C	-384303	160	201	0.00021285	0.136426	0.306969	FALSE	0.00149434	0.0266131
ENSG00000122335	6	-	158168141	5103	chr6:158150469[b38]A,G	G	A	17672	158	199	1.93002e-12	-0.103931	1.80201e-07	TRUE	0.0261107	0.0996779
ENSG00000130340	6	+	157700388	4526	chr6:157527122[b38]A,G	A	G	-173266	160	200	0.00137711	-0.129327	0.496684	FALSE	0.00106005	0.163123
ENSG00000175048	6	+	157381134	4542	chr6:157455089[b38]C,T	T	C	73955	158	199	9.1197e-13	-0.0806149	1.76539e-07	TRUE	0.0105184	0.11568
ENSG00000215712	6	-	157323501	4456	chr6:157332546[b38]A,G	G	A	-9045	160	196	3.62768e-19	0.127114	3.53995e-13	TRUE	0.149721	0.00709495
ENSG00000218596	6	+	156976295	4355	chr6:156650767[b38]C,T	C	T	-325528	159	200	0.00112396	-0.464147	0.508241	FALSE	0.0121084	0.000403424
ENSG00000227360	6	-	156504981	3939	chr6:156940711[b38]A,G	A	G	-435730	157	199	0.00041321	-0.37151	0.378914	FALSE	0.00596582	0.00794018
ENSG00000271551	6	-	156778247	4417	chr6:156719729[b38]A,G	A	G	58518	159	200	0.0012887	-0.437882	0.496187	FALSE	0.0293784	0.00318151
ENSG00000272047	6	+	158168351	5102	chr6:158153860[b38]G,T	T	G	-14491	159	199	9.52127e-10	0.0796849	3.54064e-05	TRUE	0.0243097	0.235866
ENSG00000000938	1	-	27635066	1870	chr1:28167347[b38]C,T	C	T	-532281	160	197	0.000202131	0.459737	0.180405	FALSE	0.0111803	0.0513923
ENSG00000009780	1	+	27725962	1806	chr1:27217069[b38]G,T	T	G	-508893	160	198	0.00291202	-0.10541	0.479756	FALSE	0.00563104	0.313232
ENSG00000117748	1	-	27914662	1851	chr1:27914572[b38]A,G	A	G	90	160	199	1.11118e-39	0.34049	2.51766e-30	TRUE	0.142265	0.000992574
ENSG00000117751	1	+	27830783	1791	chr1:27548852[b38]A,G	A	G	-281931	160	201	0.00269106	0.289558	0.508986	FALSE	0.0204139	0.066721
ENSG00000117758	1	+	27773220	1781	chr1:27631470[b38]C,G	C	G	-141750	160	200	0.000521186	0.0604865	0.342173	FALSE	0.0159097	0.0692698
ENSG00000126709	1	-	27672124	1860	chr1:27538807[b38]A,G	G	A	133317	159	200	0.000365124	0.142781	0.260791	FALSE	0.0163514	0.247417
ENSG00000130768	1	+	27935001	1849	chr1:27893147[b38]C,G	G	C	-41854	158	200	7.57768e-07	-0.486481	0.0273341	TRUE	0.0143923	0.00308807
ENSG00000130775	1	+	27872544	1813	chr1:27882794[b38]A,G	A	G	10250	159	195	3.49784e-08	-0.145	0.000251962	TRUE	0.0341901	0.00199261
ENSG00000233975	1	-	27665087	1861	chr1:27426236[b38]C,G	G	C	238851	160	201	0.000202682	-1.07556	0.170369	FALSE	0.0206474	0.0184763
ENSG00000286433	1	-	27830750	1791	chr1:27534437[b38]C,G	G	C	296313	160	199	0.00352401	-0.568217	0.493195	FALSE	0.00321646	0.0916971
ENSG00000055163	5	+	157266080	4034	chr5:158099017[b38]A,T	A	T	832937	158	198	0.00595472	0.126743	0.524726	FALSE	0.0019306	0.000114016
ENSG00000113249	5	-	157058922	4130	chr5:157086271[b38]C,T	C	T	-27349	158	198	1.00527e-31	-0.439928	1.05857e-21	TRUE	0.188211	0.000799278
ENSG00000135077	5	-	157142821	4076	chr5:157137445[b38]C,T	T	C	5376	159	195	7.68732e-10	-0.0581688	1.99017e-05	TRUE	0.0324693	0.00303279
ENSG00000158156	1	+	27959589	1846	chr1:27372685[b38]A,G	A	G	-586904	159	200	0.00012007	-0.414938	0.157179	FALSE	0.0123988	0.0484367
ENSG00000158161	1	-	28088525	1783	chr1:28090688[b38]C,T	T	C	-2163	160	197	3.59756e-10	0.106193	1.23613e-05	TRUE	0.0468019	0.0363073
ENSG00000169403	1	-	28193723	1871	chr1:28560416[b38]G,T	T	G	-366693	160	194	0.00211836	-0.280176	0.486285	FALSE	0.0399161	0.0509044
ENSG00000170624	5	+	155870345	3591	chr5:156635413[b38]A,G	A	G	765068	156	201	2.75256e-08	0.0898015	0.00061587	TRUE	0.0337076	0.0124774
ENSG00000172568	5	-	157345542	4016	chr5:157087601[b38]A,C	A	C	257941	160	197	0.000126472	1.14615	0.200716	FALSE	0.0410084	0.0111312
ENSG00000253653	5	-	157266386	4034	chr5:157319333[b38]A,T	A	T	-52947	160	201	0.000328177	-0.48564	0.352699	FALSE	0.00670084	0.0738545
ENSG00000289576	1	-	28126549	1810	chr1:28003423[b38]C,T	T	C	123126	160	201	4.84322e-07	1.07735	0.0025548	TRUE	0.0536542	0.169009
ENSG00000113272	5	+	157731421	3916	chr5:157729871[b38]A,G	A	G	-1550	158	199	9.66785e-11	0.185519	3.36214e-06	TRUE	0.0561678	0.282089
ENSG00000113282	5	-	157859041	3836	chr5:158361248[b38]C,T	T	C	-502207	160	201	0.00456241	0.114264	0.521784	FALSE	0.00675654	0.147545
ENSG00000135074	5	-	157575698	3968	chr5:157600710[b38]C,T	C	T	-25012	157	198	1.74541e-11	-0.178702	1.64476e-05	TRUE	0.046404	0.00695171
ENSG00000155858	5	+	157743713	3910	chr5:157374586[b38]A,G	A	G	-369127	157	200	0.00171781	-0.0462228	0.483167	FALSE	0.00401399	0.0108787
ENSG00000164330	5	-	159099480	3527	chr5:159917999[b38]A,C	C	A	-818519	159	201	0.00172512	-0.219048	0.48868	FALSE	0.00682588	0.167713
ENSG00000172548	5	+	157460214	3951	chr5:157950934[b38]A,G	A	G	490720	160	201	0.00109597	-0.288333	0.461055	FALSE	0.00145002	0.025699
ENSG00000245812	5	+	159100484	3526	chr5:159738314[b38]A,G	A	G	637830	158	201	0.00477896	-0.647276	0.524723	FALSE	0.0136185	0.244827
ENSG00000248544	5	-	157384623	4017	chr5:157480163[b38]A,G	A	G	-95540	158	200	2.5936e-09	1.46815	4.01932e-05	TRUE	0.086103	0.00412147
ENSG00000253798	5	-	157689935	3961	chr5:157841982[b38]A,G	A	G	-152047	160	200	1.03475e-05	-0.965811	0.0775611	FALSE	0.0177012	0.0517961
ENSG00000285868	5	-	157460009	3951	chr5:157459885[b38]C,T	T	C	124	160	200	3.80827e-50	0.966378	4.72543e-37	TRUE	0.0970265	0.0386004
ENSG00000113312	5	+	160009114	4187	chr5:160019451[b38]A,G	G	A	10337	157	198	2.47051e-07	0.0951583	0.00252201	TRUE	0.0520568	0.00845056
ENSG00000135083	5	-	160312746	4363	chr5:160349630[b38]C,T	T	C	-36884	159	196	8.07539e-05	0.0912479	0.209906	FALSE	0.00652412	0.0142221
ENSG00000145860	5	-	159209905	3566	chr5:159164026[b38]G,T	T	G	45879	160	201	0.000240081	-0.159943	0.263273	FALSE	0.0060048	0.0933158
ENSG00000145861	5	-	160370639	4383	chr5:160899370[b38]C,T	T	C	-528731	157	201	2.94207e-07	-0.672715	0.328895	FALSE	0.0105243	0.0179703
ENSG00000164332	5	+	159263291	3610	chr5:159267588[b38]A,G	A	G	4297	159	199	2.69292e-14	0.152771	2.86561e-08	TRUE	0.0696636	0.0960604
ENSG00000170214	5	+	159865081	4040	chr5:160381500[b38]C,T	T	C	516419	158	201	0.000510673	-0.219503	0.386575	FALSE	0.0027181	0.00234528
ENSG00000170234	5	-	160119390	4153	chr5:160201249[b38]C,T	C	T	-81859	160	197	0.000578158	-0.04973	0.397746	FALSE	8.12151e-06	0.0390773
ENSG00000221886	5	-	160399640	4346	chr5:160406980[b38]A,G	A	G	-7340	157	198	7.88901e-05	-0.0437375	0.154872	FALSE	0.00918816	0.126131
ENSG00000249738	5	+	159310746	3644	chr5:159377377[b38]A,G	A	G	66631	157	200	1.53552e-09	0.245104	3.15541e-05	TRUE	0.0380661	0.168598
ENSG00000253256	5	+	159209922	3566	chr5:159929758[b38]A,T	A	T	719836	160	199	0.000189988	-0.256845	0.405381	FALSE	0.00749052	0.0134902
ENSG00000022355	5	+	161847064	3075	chr5:161737041[b38]A,G	G	A	-110023	159	200	0.000150486	0.115967	0.220197	FALSE	0.00178806	0.0166984
ENSG00000118322	5	-	160851942	3938	chr5:160874072[b38]A,T	A	T	-22130	158	199	1.12173e-09	0.246342	7.42051e-05	TRUE	0.00666374	0.00726466
ENSG00000145863	5	+	161547064	3259	chr5:161061585[b38]A,G	A	G	-485479	158	201	6.11293e-05	0.26343	0.36748	FALSE	2.48926e-06	0.0256501
ENSG00000145864	5	-	161548060	3254	chr5:160987058[b38]A,G	A	G	561002	159	201	4.28064e-06	0.208467	0.0470996	TRUE	0.000324935	0.0150215
ENSG00000164609	5	-	160419024	4339	chr5:160221913[b38]A,G	A	G	197111	160	195	0.000107489	0.0770165	0.259741	FALSE	0.0153729	0.066183
ENSG00000164611	5	+	160421856	4329	chr5:160413928[b38]A,T	A	T	-7928	160	201	0.000123911	-0.725707	0.305102	FALSE	0.0107868	0.0565509
ENSG00000253403	5	-	161689261	3201	chr5:161674803[b38]A,C	C	A	14458	160	200	0.00134847	-0.767829	0.447583	FALSE	0.0109313	0.0388026
ENSG00000253522	5	+	160438595	4321	chr5:160510111[b38]A,G	G	A	71516	157	200	0.000134566	-0.345386	0.284256	FALSE	0.0137943	0.0124767
ENSG00000253687	5	+	160613874	4221	chr5:160501869[b38]A,G	G	A	-112005	158	201	7.46695e-05	-0.133203	0.25832	FALSE	0.0319541	0.0113893
ENSG00000254391	5	+	160685352	4061	chr5:160818890[b38]A,G	G	A	133538	160	201	0.00144331	-0.709774	0.488233	FALSE	0.0112669	1.42545e-05
ENSG00000038274	5	+	163503115	3341	chr5:163911504[b38]A,G	G	A	408389	159	200	0.00091473	-0.161789	0.421259	FALSE	0.0155674	0.105263
ENSG00000072571	5	+	163460204	3341	chr5:162921948[b38]A,G	A	G	-538256	158	198	0.000156516	0.222831	0.229758	FALSE	0.0216528	0.00410781
ENSG00000113327	5	+	162000058	2994	chr5:161978582[b38]C,T	C	T	-21476	160	199	0.000135314	0.0474307	0.300627	FALSE	2.65497e-06	0.00338614
ENSG00000113328	5	+	163437570	3303	chr5:162712457[b38]C,G	C	G	-725113	157	200	0.00157149	0.223154	0.481943	FALSE	0.000360659	0.38574
ENSG00000170584	5	-	163460052	3342	chr5:163676948[b38]C,T	C	T	-216896	157	201	0.000553261	0.240899	0.398837	FALSE	0.00763295	0.0256063
ENSG00000241956	5	+	164296697	3056	chr5:164244145[b38]A,G	A	G	-52552	159	201	4.73743e-07	0.618157	0.00575376	TRUE	0.00491411	0.0127078
ENSG00000253693	5	+	165349031	3082	chr5:164444632[b38]C,T	T	C	-904399	159	201	0.00073873	0.549242	0.415759	FALSE	0.0011469	0.0104618
ENSG00000254171	5	+	166128499	3271	chr5:165993346[b38]A,G	A	G	-135153	160	199	0.00073392	0.204639	0.461529	FALSE	0.00376188	0.00797392
ENSG00000254186	5	-	163437184	3304	chr5:163408154[b38]A,G	G	A	29030	158	199	4.71223e-07	-0.128797	0.00803212	TRUE	0.0200108	0.022457
ENSG00000280776	5	-	162001121	2997	chr5:162574217[b38]C,T	T	C	-573096	160	201	2.06856e-06	-0.637858	0.173429	FALSE	5.9452e-06	0.0236993
ENSG00000040275	5	+	169583637	5320	chr5:169172625[b38]A,G	A	G	-411012	159	201	0.000540519	-0.114878	0.440439	FALSE	0.00846456	0.143404
ENSG00000113643	5	+	168486452	4300	chr5:168717940[b38]A,G	A	G	231488	159	197	0.00100196	0.0373121	0.488099	FALSE	0.00512236	0.097669
ENSG00000113645	5	+	168291646	4232	chr5:168425456[b38]C,T	C	T	133810	159	195	0.000384611	0.0870608	0.389131	FALSE	0.0101448	0.144022
ENSG00000120137	5	-	168579285	4319	chr5:168441774[b38]A,G	G	A	137511	157	199	0.000235304	-0.0322273	0.324637	FALSE	0.0036896	0.156451
ENSG00000134516	5	+	169637269	5444	chr5:170006295[b38]G,T	T	G	369026	157	198	0.000489248	0.0516308	0.429444	FALSE	0.00092608	0.0696434
ENSG00000145934	5	+	166979030	3142	chr5:167720722[b38]G,T	T	G	741692	159	201	0.00117735	-0.121302	0.497745	FALSE	0.00502089	0.000164443
ENSG00000184347	5	-	169300711	5087	chr5:168743733[b38]A,G	G	A	556978	159	200	0.000799859	0.115087	0.470858	FALSE	0.000937144	0.0082304
ENSG00000253357	5	+	167721364	3427	chr5:167004981[b38]A,G	A	G	-716383	159	197	0.000735779	-1.62414	0.420264	FALSE	0.0019448	0.00370972
ENSG00000253978	5	-	168269275	4208	chr5:168948360[b38]A,G	A	G	-679085	160	200	1.61435e-05	0.375484	0.151323	FALSE	0.0504064	0.0320355
ENSG00000254187	5	-	167660059	3441	chr5:167840816[b38]G,T	T	G	-180757	159	201	0.000236018	0.292407	0.367892	FALSE	0.00477377	0.0159846
ENSG00000043462	5	-	170297613	4588	chr5:170206858[b38]A,T	T	A	90755	158	200	0.000983918	-0.187749	0.476427	FALSE	0.00180555	0.0474282
ENSG00000145936	5	-	170389260	4592	chr5:169908450[b38]C,T	T	C	480810	160	201	5.08588e-05	-0.921764	0.198642	FALSE	0.0383601	0.0094484
ENSG00000156427	5	+	171419648	4134	chr5:171034433[b38]A,G	G	A	-385215	160	201	0.000720284	-0.251452	0.485255	FALSE	0.00333066	0.000980867
ENSG00000181163	5	+	171387117	4154	chr5:170440631[b38]A,G	A	G	-946486	160	201	0.000777753	-0.126244	0.461327	FALSE	0.0110021	0.0142502
ENSG00000182132	5	+	170353488	4622	chr5:169396478[b38]C,T	T	C	-957010	158	199	0.000122662	0.112846	0.216828	FALSE	0.0178136	0.123598
ENSG00000204764	5	+	170861871	4686	chr5:170899724[b38]A,C	C	A	37853	160	199	1.44189e-15	-0.201251	2.76133e-09	TRUE	0.0609886	0.110662
ENSG00000204767	5	-	169980278	5237	chr5:169977543[b38]A,G	A	G	2735	156	200	1.43885e-08	-0.0964532	0.000310705	TRUE	0.00695667	0.0267187
ENSG00000253647	5	+	170389494	4591	chr5:170486249[b38]C,T	T	C	96755	159	200	0.000210797	-0.983814	0.301861	FALSE	0.00554469	0.000338286
ENSG00000285914	5	-	171736978	4090	chr5:171898176[b38]A,G	A	G	-161198	159	199	0.00103204	0.796522	0.481943	FALSE	0.0137432	7.39745e-05
ENSG00000289702	5	+	169856651	5471	chr5:170429318[b38]C,T	T	C	572667	160	201	6.85842e-05	1.54363	0.189605	FALSE	0.0213922	0.00564044
ENSG00000076242	3	+	36993351	3293	chr3:37752910[b38]C,T	T	C	759559	160	201	0.000485079	-0.164656	0.347774	FALSE	0.00861161	0.0253637
ENSG00000093167	3	-	37176061	3454	chr3:37179397[b38]A,T	A	T	-3336	160	194	1.16846e-18	0.070239	3.64845e-13	TRUE	0.0474571	0.054931
ENSG00000144674	3	+	37243192	3484	chr3:37778341[b38]A,G	A	G	535149	159	198	0.000345191	0.017687	0.317125	FALSE	0.00398089	0.219388
ENSG00000163673	3	-	36764265	3195	chr3:35971957[b38]A,T	T	A	792308	158	200	0.000471232	-0.24983	0.387405	FALSE	0.001845	0.01526
ENSG00000168016	3	-	36944811	3327	chr3:36945501[b38]C,T	C	T	-690	159	196	0.000173928	0.0535536	0.205714	FALSE	0.000904753	0.00549142
ENSG00000172995	3	+	35638946	3041	chr3:35482193[b38]C,T	T	C	-156753	157	199	0.00128138	-0.119192	0.443673	FALSE	0.000377825	0.024343
ENSG00000178567	3	-	36993079	3293	chr3:37687803[b38]C,T	C	T	-694724	159	201	0.00176913	-0.13148	0.48465	FALSE	0.000345062	0.129071
ENSG00000279727	3	-	36822397	3254	chr3:36916228[b38]C,T	C	T	-93831	156	198	6.171e-05	-0.145553	0.242453	FALSE	0.00721418	0.0107652
ENSG00000287641	3	+	34692821	3203	chr3:34679705[b38]A,G	G	A	-13116	159	198	3.0462e-07	0.411596	0.00239191	TRUE	0.0569376	0.0202895
ENSG00000290046	3	+	37176388	3454	chr3:36803450[b38]A,G	A	G	-372938	160	201	0.000270286	-0.105364	0.293004	FALSE	0.000262036	0.17869
ENSG00000072786	5	-	172188044	4324	chr5:171370506[b38]C,T	T	C	817538	159	200	9.34237e-06	0.483434	0.0604722	FALSE	0.0204839	0.0994257
ENSG00000072803	5	-	172006504	4287	chr5:171466374[b38]C,T	T	C	540130	157	200	0.000136145	0.0926674	0.319369	FALSE	0.0323109	0.004114
ENSG00000083312	5	+	72816313	3626	chr5:73288875[b38]A,G	A	G	472562	160	201	0.000624926	0.147734	0.378914	FALSE	0.0031384	0.0113654
ENSG00000157107	5	+	72956042	3625	chr5:72155333[b38]C,T	C	T	-800709	159	199	0.00150089	0.0282855	0.481975	FALSE	0.00229218	0.0418254
ENSG00000157111	5	+	73120570	3484	chr5:73116775[b38]A,G	A	G	-3795	159	196	7.92908e-28	0.449566	1.22557e-19	TRUE	0.139884	0.032795
ENSG00000168246	5	-	172283667	4435	chr5:172804759[b38]A,C	C	A	-521092	159	198	0.000252935	-0.0495939	0.332617	FALSE	0.00433671	0.285883
ENSG00000248371	5	-	72660568	3712	chr5:72676767[b38]A,G	A	G	-16199	158	198	6.92441e-06	-0.179691	0.0300973	TRUE	0.0245005	0.0454892
ENSG00000249085	5	-	72816154	3626	chr5:73461959[b38]C,T	T	C	-645805	160	201	0.00022734	-0.35231	0.357194	FALSE	0.0102732	0.158862
ENSG00000251493	5	-	73448364	3749	chr5:74053021[b38]C,T	C	T	-604657	159	199	0.000563372	-1.16401	0.395303	FALSE	0.00928494	0.0351689
ENSG00000251613	5	-	72771616	3555	chr5:72930880[b38]C,T	T	C	-159264	160	201	3.31948e-07	0.431155	0.00241123	TRUE	0.0337904	0.0238206
ENSG00000049860	5	+	74640024	3698	chr5:74685135[b38]C,T	C	T	45111	158	199	3.37912e-07	0.0901695	0.00430015	TRUE	0.0259082	0.0680472
ENSG00000145741	5	+	73498409	3757	chr5:73939202[b38]C,T	T	C	440793	160	201	8.80183e-05	0.314575	0.245956	FALSE	0.00537129	0.0120502
ENSG00000164331	5	-	73565133	3771	chr5:73622572[b38]A,G	G	A	-57439	160	195	3.83599e-05	-0.0757114	0.120955	FALSE	0.003933	0.0324131
ENSG00000164338	5	+	73565444	3771	chr5:73388484[b38]A,T	T	A	-176960	160	201	0.000481967	0.326578	0.373389	FALSE	0.000683624	0.171605
ENSG00000164347	5	-	74766939	3793	chr5:74766533[b38]G,T	T	G	406	157	199	1.35103e-15	-0.130907	3.96896e-09	TRUE	0.0286918	0.0565836
ENSG00000171617	5	-	74640629	3700	chr5:74637753[b38]C,T	T	C	2876	158	198	1.78816e-08	-0.120114	0.000225199	TRUE	0.00793756	0.117643
ENSG00000214944	5	+	73626159	3770	chr5:73910842[b38]C,T	T	C	284683	158	198	0.000618984	0.115028	0.415759	FALSE	0.00558351	2.20172e-05
ENSG00000248474	5	-	74102741	4100	chr5:74322967[b38]A,C	A	C	-220226	159	201	9.81133e-06	-0.431516	0.0973146	FALSE	0.0107136	1.04149e-07
ENSG00000248673	5	-	74536671	3723	chr5:74551252[b38]C,T	T	C	-14581	160	198	3.98868e-05	-0.123849	0.0973287	FALSE	0.000557319	0.00340097
ENSG00000248942	5	-	74321115	4003	chr5:74349996[b38]C,T	C	T	-28881	159	200	1.96845e-05	0.829049	0.150478	FALSE	0.0064366	0.00771988
ENSG00000092820	6	-	158819318	5281	chr6:159466079[b38]A,G	G	A	-646761	159	200	0.00152654	0.0548295	0.486621	FALSE	0.00663564	0.0845572
ENSG00000130338	6	+	158232237	5173	chr6:158334405[b38]G,T	T	G	102168	157	197	1.32451e-05	-0.0275317	0.0554642	FALSE	0.00118364	0.000757683
ENSG00000130363	6	-	158999552	5205	chr6:158963225[b38]G,T	T	G	36327	160	199	2.8653e-07	-0.284857	0.307617	FALSE	0.017231	0.033802
ENSG00000146425	6	-	158644710	5426	chr6:158838891[b38]G,T	T	G	-194181	160	200	0.000732306	0.087087	0.44724	FALSE	0.00977592	0.0647255
ENSG00000146433	6	+	158536437	5541	chr6:158571706[b38]C,G	G	C	35269	158	200	3.09868e-08	-0.044242	0.000527118	TRUE	0.0108698	0.173122
ENSG00000164674	6	+	158650015	5425	chr6:158599529[b38]A,T	A	T	-50486	160	200	0.000878764	0.375007	0.45687	FALSE	0.0037679	0.203436
ENSG00000213076	6	-	158921600	5275	chr6:158666460[b38]C,T	T	C	255140	158	196	0.000595165	-0.274211	0.446276	FALSE	0.0105477	0.0256876
ENSG00000218226	6	-	158621395	5440	chr6:158623243[b38]A,G	A	G	-1848	160	199	0.00241318	-0.291322	0.5156	FALSE	0.0241084	0.00291114
ENSG00000271913	6	+	158988179	5202	chr6:159049026[b38]A,G	G	A	60847	159	196	3.67702e-06	0.0429332	0.0161743	TRUE	0.0108036	0.0178275
ENSG00000274023	6	+	158282842	5229	chr6:158216874[b38]C,T	T	C	-65968	159	198	5.76563e-05	-0.0868039	0.181318	FALSE	0.00702589	0.181171
ENSG00000113161	5	+	75336330	3951	chr5:75014091[b38]C,T	T	C	-322239	160	201	0.00163189	0.256981	0.481828	FALSE	0.0108974	0.021542
ENSG00000113163	5	-	75511846	3833	chr5:76201278[b38]C,T	T	C	-689432	160	199	0.000693493	-0.049537	0.444588	FALSE	0.0218889	0.0029344
ENSG00000122008	5	+	75511757	3833	chr5:75332189[b38]C,G	C	G	-179568	159	200	8.86276e-10	0.0364371	0.00774647	TRUE	0.000882288	0.00941212
ENSG00000145700	5	-	75236688	3837	chr5:75837274[b38]A,T	T	A	-600586	157	199	0.000168213	0.0577758	0.213224	FALSE	0.00246977	0.0189297
ENSG00000152359	5	-	75717307	3749	chr5:75705218[b38]A,T	A	T	12089	158	200	7.9219e-19	0.162291	1.09402e-13	TRUE	0.0450865	0.0353719
ENSG00000164346	5	+	74766992	3792	chr5:74789085[b38]A,G	G	A	22093	160	198	2.60238e-14	-0.108505	1.87639e-09	TRUE	0.0354781	0.161771
ENSG00000176928	5	-	75052430	3680	chr5:74581055[b38]G,T	G	T	471375	160	201	0.00341909	0.213863	0.51603	FALSE	0.000573376	0.0601698
ENSG00000189045	5	+	75611183	3825	chr5:75565083[b38]A,T	A	T	-46100	157	200	4.71044e-16	0.305056	3.51963e-11	TRUE	0.0821557	0.0845732
ENSG00000198780	5	-	74866752	3746	chr5:74462535[b38]A,C	A	C	404217	160	201	2.84547e-05	-0.0927743	0.0709603	FALSE	0.0190116	0.00105683
ENSG00000249856	5	-	75023832	3631	chr5:75007736[b38]C,G	C	G	16096	157	198	1.46136e-06	0.148515	0.0124217	TRUE	0.00913646	0.172602
ENSG00000122012	5	+	76083384	3814	chr5:76115979[b38]C,T	T	C	32595	156	201	7.85977e-05	0.15654	0.189754	FALSE	0.0199532	0.0571753
ENSG00000145703	5	+	76403286	3914	chr5:76283262[b38]A,G	G	A	-120024	160	200	3.1855e-05	-0.415268	0.12935	FALSE	0.0164567	0.00274908
ENSG00000145708	5	+	76953046	4365	chr5:77482463[b38]C,T	T	C	529417	155	200	0.0010154	0.147451	0.477644	FALSE	0.00716784	0.00247097
ENSG00000164252	5	+	77029252	4390	chr5:76118613[b38]A,G	A	G	-910639	156	200	0.000160269	-1.47758	0.406836	FALSE	0.00242305	0.158383
ENSG00000171643	5	+	76850002	4299	chr5:76358443[b38]A,G	A	G	-491559	157	201	0.00012964	-0.375151	0.237723	FALSE	0.00295218	0.0163769
ENSG00000181104	5	+	76716127	4158	chr5:76923756[b38]C,T	C	T	207629	160	200	0.000477156	-0.65567	0.403062	FALSE	0.0203476	0.0653986
ENSG00000250615	5	+	77073882	4350	chr5:76479235[b38]A,G	G	A	-594647	158	200	0.00212186	1.1185	0.512953	FALSE	0.0181083	0.00870196
ENSG00000250802	5	+	77086689	4342	chr5:77449648[b38]A,C	C	A	362959	160	201	0.00119905	-2.16953	0.481943	FALSE	0.00288605	3.60531e-05
ENSG00000284762	5	+	77086733	4342	chr5:77302062[b38]A,G	G	A	215329	159	201	0.00119772	-0.0443512	0.479499	FALSE	0.0145751	0.234701
ENSG00000285000	5	+	77030903	4393	chr5:77071879[b38]C,T	C	T	40976	158	199	1.50036e-11	0.073906	2.04634e-06	TRUE	0.0297974	0.0153232
ENSG00000085365	5	+	78360612	3971	chr5:78725418[b38]C,T	T	C	364806	159	197	0.00097634	-0.0452596	0.442036	FALSE	0.00380935	0.0546389
ENSG00000113231	5	+	77210450	4158	chr5:77869637[b38]A,G	A	G	659187	158	199	9.80509e-05	-0.0840214	0.229467	FALSE	0.00079176	0.0951159
ENSG00000113273	5	-	78985900	3385	chr5:78885754[b38]C,T	C	T	100146	158	199	9.00772e-25	0.30853	3.05472e-15	TRUE	0.181535	4.88534e-06
ENSG00000132837	5	-	79069622	3403	chr5:79256489[b38]C,T	T	C	-186867	157	198	0.000207511	0.0535935	0.251576	FALSE	0.0106738	0.185493
ENSG00000132842	5	-	78294581	3991	chr5:77377135[b38]C,T	T	C	917446	156	199	0.000116889	-0.0741087	0.194383	FALSE	0.00325326	0.00173611
ENSG00000132846	5	-	77087112	4344	chr5:76322738[b38]C,G	G	C	764374	158	198	0.00242256	0.0544047	0.51634	FALSE	0.0102204	0.0705256
ENSG00000145685	5	-	78648500	3624	chr5:78634215[b38]C,T	T	C	14285	158	199	1.12554e-07	0.10196	0.000922819	TRUE	0.00631366	0.148288
ENSG00000164253	5	-	77492222	3994	chr5:77433553[b38]A,C	C	A	58669	157	198	6.05515e-40	0.165601	3.89634e-31	TRUE	0.0989587	0.014593
ENSG00000171530	5	-	77868635	4135	chr5:77756129[b38]C,T	C	T	112506	155	200	2.1234e-19	0.0476753	3.76255e-13	TRUE	0.0409986	8.43945e-05
ENSG00000245556	5	-	78360215	3972	chr5:78489557[b38]A,C	A	C	-129342	159	201	0.00029332	-0.52874	0.386673	FALSE	0.00329646	0.0402849
ENSG00000113296	5	+	79991312	3500	chr5:79978423[b38]C,G	G	C	-12889	158	197	0.000689731	-0.0916909	0.389727	FALSE	0.0121001	0.00258731
ENSG00000132840	5	+	79069768	3403	chr5:79073547[b38]A,G	G	A	3779	158	199	1.57443e-05	-0.151971	0.130167	FALSE	0.022482	0.0168592
ENSG00000152409	5	+	79236132	3534	chr5:79145809[b38]G,T	T	G	-90323	160	201	0.000122181	0.0570726	0.200807	FALSE	0.00681438	0.0333229
ENSG00000152413	5	-	79512776	3609	chr5:79818555[b38]G,T	T	G	-305779	159	199	0.000122209	0.16663	0.248474	FALSE	0.00253447	0.0252341
ENSG00000164300	5	-	80255924	3659	chr5:80160264[b38]C,T	C	T	95660	158	200	6.55666e-66	0.40646	1.25814e-48	TRUE	0.145603	0.00514441
ENSG00000164309	5	+	79689837	3748	chr5:79771843[b38]A,T	T	A	82006	159	199	0.000516136	-0.0734599	0.429158	FALSE	0.0103175	0.0493251
ENSG00000164329	5	+	79612121	3634	chr5:79355568[b38]A,G	A	G	-256553	160	201	0.000322982	-0.212901	0.32044	FALSE	0.00643944	0.000264719
ENSG00000177034	5	-	79991240	3500	chr5:79993271[b38]C,T	C	T	-2031	156	199	1.38293e-05	-0.0599603	0.0445286	TRUE	0.0079457	0.00360972
ENSG00000249825	5	-	80083501	3512	chr5:80835713[b38]A,G	A	G	-752212	159	200	3.3894e-05	0.204545	0.0778798	FALSE	0.00851033	0.232506
ENSG00000286818	5	+	79840798	3609	chr5:80546637[b38]A,C	C	A	705839	158	198	5.7123e-05	-1.58692	0.141018	FALSE	0.029739	0.0142141
ENSG00000039319	5	+	80408014	3762	chr5:80460308[b38]C,G	G	C	52294	159	198	1.97505e-09	-0.158602	3.56957e-05	TRUE	0.00183469	0.232161
ENSG00000113318	5	+	80654653	3710	chr5:80632397[b38]A,G	A	G	-22256	159	199	2.86464e-27	-0.0839541	4.16633e-21	TRUE	0.0487241	0.125917
ENSG00000113319	5	+	80960364	3709	chr5:81094471[b38]C,T	T	C	134107	155	199	3.44734e-10	0.0957024	1.92053e-05	TRUE	0.031187	0.0120847
ENSG00000152380	5	+	80487970	3741	chr5:80505491[b38]C,T	C	T	17521	157	199	2.76855e-09	-0.0784247	0.000112869	TRUE	0.0277179	0.0225538
ENSG00000189127	5	-	80570155	3703	chr5:79730364[b38]A,G	G	A	839791	158	201	0.000179913	-0.877503	0.315899	FALSE	0.0158677	0.0036625
ENSG00000228716	5	-	80654491	3711	chr5:81155695[b38]A,C	C	A	-501204	157	200	3.05518e-05	0.359412	0.145404	FALSE	0.0269791	0.000695708
ENSG00000249042	5	-	80487779	3741	chr5:79933823[b38]A,G	A	G	553956	157	199	0.000246922	-0.0836231	0.328499	FALSE	0.00991769	0.0873416
ENSG00000249772	5	-	81114813	3607	chr5:81269361[b38]C,G	G	C	-154548	158	198	0.00219858	-0.461396	0.497323	FALSE	0.0380994	0.00697349
ENSG00000251221	5	-	80622409	3718	chr5:80674604[b38]A,C	C	A	-52195	159	197	2.52547e-07	-0.215808	0.021029	TRUE	0.0474634	0.0291697
ENSG00000251450	5	-	80960782	3710	chr5:80965738[b38]A,G	A	G	-4956	159	198	2.73465e-21	-0.287398	6.74225e-15	TRUE	0.0620287	0.0202446
ENSG00000081818	5	+	141121819	3456	chr5:141774082[b38]C,T	C	T	652263	160	199	0.00487343	-1.95949	0.520772	FALSE	0.00915283	0.139813
ENSG00000112852	5	+	141094607	3406	chr5:141062624[b38]A,G	A	G	-31983	157	198	0.000560307	-0.692403	0.324925	FALSE	0.020211	0.00434325
ENSG00000113209	5	+	141135207	3475	chr5:140454570[b38]A,G	A	G	-680637	158	200	0.00167894	-2.43407	0.473596	FALSE	0.0147738	0.000473438
ENSG00000131730	5	+	81233321	3483	chr5:80536454[b38]C,G	C	G	-696867	160	201	0.00104506	0.334164	0.439144	FALSE	0.0184399	0.0353228
ENSG00000177839	5	+	141187128	3493	chr5:140891369[b38]A,G	G	A	-295759	156	200	0.00233442	-1.15265	0.491035	FALSE	0.015338	0.0440931
ENSG00000247572	5	-	81301288	3430	chr5:81285812[b38]A,C	C	A	15476	160	201	7.20185e-83	-0.443533	1.02269e-56	TRUE	0.322506	0.0396636
ENSG00000272154	5	-	141174328	3491	chr5:140861215[b38]A,G	G	A	313113	158	199	0.000968713	0.237292	0.446339	FALSE	0.0244466	0.000521288
ENSG00000272674	5	+	141182388	3492	chr5:141122595[b38]A,G	A	G	-59793	160	201	4.22163e-07	-1.0906	0.00385039	TRUE	0.0675752	0.068691
ENSG00000279068	5	+	141182410	3492	chr5:141598318[b38]C,T	C	T	415908	157	200	9.85249e-05	0.151551	0.162707	FALSE	0.034783	0.0713396
ENSG00000279472	5	+	141177850	3495	chr5:141186817[b38]A,G	A	G	8967	158	198	2.7609e-35	0.430761	3.77e-26	TRUE	0.336834	0.0546682
ENSG00000113248	5	+	141245396	3571	chr5:141190338[b38]C,T	T	C	-55058	157	198	9.40762e-06	0.884586	0.022271	TRUE	0.0293044	0.0785808
ENSG00000120327	5	+	141223344	3564	chr5:140653534[b38]C,T	T	C	-569810	160	199	0.00404297	-1.53603	0.517428	FALSE	0.00670183	0.0835836
ENSG00000120328	5	+	141208698	3537	chr5:141815812[b38]A,G	G	A	607114	160	201	0.000331063	-1.91506	0.326841	FALSE	0.0084473	0.00840596
ENSG00000146001	5	+	141234334	3572	chr5:141757454[b38]A,C	C	A	523120	160	201	0.0012818	1.28438	0.474126	FALSE	0.0169612	0.000399357
ENSG00000178913	5	-	141320519	3650	chr5:141345956[b38]C,T	T	C	-25437	160	199	0.0013726	0.751296	0.462759	FALSE	0.0174614	0.185811
ENSG00000197479	5	+	141199611	3515	chr5:142050545[b38]A,G	A	G	850934	159	196	0.0013432	-0.500762	0.497882	FALSE	0.0160083	0.0786392
ENSG00000277795	5	+	141259236	3590	chr5:142011876[b38]C,T	T	C	752640	160	200	2.89053e-05	-0.47735	0.337254	FALSE	0.00186786	0.00541957
ENSG00000279983	5	+	141223373	3564	chr5:141145743[b38]C,T	C	T	-77630	157	198	5.98079e-11	-0.0879794	3.5991e-06	TRUE	0.0252621	0.00402739
ENSG00000280029	5	-	141241979	3576	chr5:141253731[b38]G,T	G	T	-11752	156	199	0.000107403	-0.311338	0.242468	FALSE	0.00979765	0.168339
ENSG00000288095	5	+	141320911	3650	chr5:140777832[b38]A,G	A	G	-543079	159	199	8.4021e-05	-0.180699	0.178678	FALSE	0.0135262	0.038314
ENSG00000131504	5	-	141618916	4138	chr5:141159722[b38]A,G	A	G	459194	160	201	0.000451936	0.262746	0.402034	FALSE	0.00405199	0.000205402
ENSG00000164620	5	+	141636951	4162	chr5:140809124[b38]G,T	T	G	-827827	160	201	0.000279982	-0.339326	0.36809	FALSE	0.000474969	0.0462075
ENSG00000171720	5	-	141636792	4162	chr5:141786391[b38]A,G	G	A	-149599	157	200	0.0028525	-0.0545396	0.522465	FALSE	0.00447758	0.133845
ENSG00000204956	5	+	141330515	3649	chr5:141318833[b38]C,T	C	T	-11682	157	200	0.000178291	-0.096651	0.269142	FALSE	0.0124863	0.256759
ENSG00000240184	5	+	141475948	3865	chr5:141498419[b38]A,G	A	G	22471	159	199	1.32204e-09	-0.645256	0.270692	FALSE	0.0120862	0.0696087
ENSG00000242419	5	+	141484998	3897	chr5:140560376[b38]A,G	A	G	-924622	160	201	0.000855354	1.79353	0.42612	FALSE	0.0160765	0.00971637
ENSG00000254221	5	+	141350100	3669	chr5:140903346[b38]A,G	G	A	-446754	158	200	8.63351e-06	-1.78977	0.126917	FALSE	0.0136049	0.000259206
ENSG00000262576	5	+	141355022	3670	chr5:141828175[b38]A,G	G	A	473153	159	200	4.98257e-05	1.62551	0.0925512	FALSE	0.0269109	0.0181192
ENSG00000272070	5	+	141326211	3649	chr5:141821473[b38]C,T	C	T	495262	159	197	3.70582e-05	-1.14735	0.0820532	FALSE	0.0238641	0.0371127
ENSG00000276545	5	+	141439854	3790	chr5:141632446[b38]A,G	A	G	192592	158	201	0.000720653	-0.811668	0.408537	FALSE	0.0189714	2.75596e-05
ENSG00000013561	5	+	141958329	4508	chr5:141017038[b38]A,T	A	T	-941291	160	201	0.000113681	0.0736606	0.334851	FALSE	0.0058927	0.144444
ENSG00000081791	5	+	141923856	4516	chr5:141930259[b38]A,G	A	G	6403	159	200	3.09857e-20	0.10733	3.23984e-14	TRUE	0.084666	0.0475204
ENSG00000113552	5	-	142012996	4613	chr5:142276924[b38]A,G	G	A	-263928	160	199	6.00197e-05	-0.304705	0.389694	FALSE	0.0042621	0.0121517
ENSG00000113555	5	-	141957853	4507	chr5:142192106[b38]C,T	T	C	-234253	160	201	0.000454353	-0.560944	0.405977	FALSE	0.0229645	0.046177
ENSG00000120318	5	-	141682174	4220	chr5:141395122[b38]C,T	C	T	287052	160	200	0.000336253	0.293957	0.330365	FALSE	0.00169081	0.137779
ENSG00000156453	5	-	141878264	4482	chr5:141889908[b38]A,G	A	G	-11644	159	196	0.00231432	0.0512998	0.514988	FALSE	0.0198539	0.0333489
ENSG00000197948	5	-	141651370	4166	chr5:142049411[b38]A,G	A	G	-398041	160	201	0.000671334	-0.224655	0.414849	FALSE	0.0108476	0.0217915
ENSG00000286736	5	-	141774911	4345	chr5:141848958[b38]C,T	T	C	-74047	160	198	0.00057641	0.0838913	0.420928	FALSE	0.00274381	0.0460952
ENSG00000287527	5	-	141825039	4412	chr5:142708005[b38]C,T	T	C	-882966	159	200	0.000657279	0.170511	0.430082	FALSE	3.61795e-05	0.0303691
ENSG00000287726	5	+	141882816	4486	chr5:142062568[b38]A,G	A	G	179752	157	197	0.00023063	-0.0688002	0.332355	FALSE	0.00158008	0.00869435
ENSG00000113578	5	-	142697914	4216	chr5:142653398[b38]C,T	C	T	44516	160	201	0.00080592	0.123441	0.449147	FALSE	0.000831962	0.0202913
ENSG00000113580	5	-	143434533	3547	chr5:143664755[b38]A,G	A	G	-230222	155	201	0.000651153	0.0702233	0.44576	FALSE	0.000565445	0.0146081
ENSG00000131507	5	+	142108780	4672	chr5:142131189[b38]A,G	A	G	22409	159	199	1.02349e-18	-0.109025	2.01296e-12	TRUE	0.0410708	0.112132
ENSG00000145817	5	-	144170536	2453	chr5:144475993[b38]A,G	G	A	-305457	158	201	0.000548533	-0.15997	0.321548	FALSE	0.00266388	0.11732
ENSG00000145819	5	+	142770378	4072	chr5:143047040[b38]A,G	G	A	276662	158	200	0.00039656	0.0565685	0.369833	FALSE	0.00552627	0.00115113
ENSG00000183775	5	+	144170874	2454	chr5:144509770[b38]A,C	A	C	338896	159	200	0.00403052	-0.0510299	0.505614	FALSE	2.38113e-05	0.00827804
ENSG00000187678	5	-	142324845	4440	chr5:141329773[b38]C,T	C	T	995072	160	201	6.00645e-06	0.462348	0.0294075	TRUE	0.00974757	0.0405104
ENSG00000231185	5	+	142325210	4438	chr5:141867070[b38]C,T	C	T	-458140	160	200	2.0329e-06	-0.384376	0.0154639	TRUE	0.0159309	0.274959
ENSG00000236714	5	+	142716230	4158	chr5:142431780[b38]A,G	G	A	-284450	157	197	0.000968787	0.12652	0.464972	FALSE	0.00463424	0.26446
ENSG00000249429	5	-	143530915	3392	chr5:143815952[b38]C,T	T	C	-285037	157	200	0.000183196	-0.292434	0.331034	FALSE	0.00227766	0.0375846
ENSG00000112096	6	-	159761038	5082	chr6:160155650[b38]C,T	C	T	-394612	160	201	9.63502e-06	0.322671	0.11395	FALSE	0.0253049	0.244049
ENSG00000112110	6	+	159789813	5102	chr6:159781767[b38]C,T	C	T	-8046	159	198	6.37131e-08	0.0690365	0.00118147	TRUE	0.018965	0.000443577
ENSG00000120437	6	+	159762046	5076	chr6:160090322[b38]A,G	A	G	328276	159	201	0.0001068	0.112324	0.212998	FALSE	0.0100943	0.0908155
ENSG00000120438	6	-	159789470	5103	chr6:159374300[b38]C,T	C	T	415170	156	198	0.00075004	0.0686652	0.424311	FALSE	0.00692113	0.113116
ENSG00000130368	6	+	159890989	5002	chr6:159172952[b38]C,T	T	C	-718037	160	201	0.000229178	0.695104	0.387422	FALSE	0.00196569	0.0399717
ENSG00000146453	6	+	159800250	5080	chr6:159790696[b38]G,T	T	G	-9554	157	197	1.42736e-09	0.207414	3.82521e-05	TRUE	0.0437459	0.180526
ENSG00000146457	6	+	159725586	5081	chr6:159741407[b38]A,G	G	A	15821	160	200	1.09409e-06	0.0827668	0.00768286	TRUE	0.00531196	0.00892211
ENSG00000164691	6	-	159044880	5206	chr6:159619143[b38]C,T	C	T	-574263	157	198	0.00393312	-0.312035	0.524543	FALSE	0.0122239	0.0240783
ENSG00000285427	6	-	159761995	5076	chr6:160141491[b38]A,T	T	A	-379496	159	200	0.000257319	1.28472	0.265817	FALSE	0.0200354	0.0389008
ENSG00000286533	6	-	159662587	5047	chr6:159683812[b38]G,T	G	T	-21225	158	198	7.22378e-22	0.266534	1.62691e-15	TRUE	0.0637119	0.225661
ENSG00000091009	5	+	146203606	3013	chr5:145660854[b38]C,T	T	C	-542752	158	201	0.00049853	0.178077	0.415802	FALSE	0.0569293	0.0179878
ENSG00000113649	5	+	146447312	3357	chr5:146521375[b38]A,G	G	A	74063	158	201	8.1231e-07	0.0486585	0.00667223	TRUE	0.0122031	0.0345316
ENSG00000133706	5	-	146182623	3029	chr5:146139179[b38]A,G	G	A	43444	157	197	3.97033e-25	0.129551	3.70706e-18	TRUE	0.140801	0.138403
ENSG00000156463	5	+	145936579	2995	chr5:145953818[b38]A,T	T	A	17239	158	200	0.000257808	0.280569	0.276919	FALSE	0.00554866	0.00833952
ENSG00000173261	5	-	146104313	3040	chr5:146084952[b38]G,T	T	G	19361	158	199	2.07182e-37	-0.174475	1.16212e-29	TRUE	0.2015	0.00990739
ENSG00000186314	5	-	145835253	2906	chr5:145835322[b38]C,G	C	G	-69	159	201	8.52134e-09	-0.292024	0.000149418	TRUE	0.0271056	0.0383304
ENSG00000213488	5	+	144522141	2395	chr5:143896820[b38]A,G	A	G	-625321	156	201	0.00162668	-0.649393	0.440026	FALSE	0.0202128	0.0102633
ENSG00000250842	5	-	145381588	2486	chr5:145788381[b38]C,T	C	T	-406793	158	201	2.6907e-08	0.161821	0.000225808	TRUE	0.0304727	0.00914619
ENSG00000251031	5	-	145228713	2467	chr5:145760253[b38]G,T	T	G	-531540	158	199	8.54992e-05	0.249638	0.112745	FALSE	0.0235773	0.0899406
ENSG00000275740	5	+	146203551	3013	chr5:146750201[b38]A,G	G	A	546650	160	201	0.00239091	-0.202029	0.491176	FALSE	0.0078813	0.298768
ENSG00000113657	5	-	147509860	3329	chr5:147399658[b38]C,T	C	T	110202	157	200	5.77942e-07	0.126234	0.00578533	TRUE	0.018798	0.160447
ENSG00000145868	5	+	148383936	3599	chr5:148430391[b38]C,T	T	C	46455	158	199	2.97262e-12	0.0953302	1.61496e-07	TRUE	0.0162838	0.435167
ENSG00000156475	5	-	147081268	3361	chr5:147087291[b38]A,G	A	G	-6023	158	198	5.95747e-10	-0.0570071	9.41832e-05	TRUE	0.0240331	0.0270781
ENSG00000169302	5	+	147234964	3428	chr5:147650704[b38]G,T	G	T	415740	153	201	0.00147124	0.409696	0.459348	FALSE	0.0112159	0.0363995
ENSG00000176049	5	-	147782460	3222	chr5:147486193[b38]A,G	A	G	296267	158	201	0.000466041	-0.0594833	0.327048	FALSE	0.00469006	0.212144
ENSG00000204909	5	+	148321204	3601	chr5:148320423[b38]C,T	T	C	-781	157	198	2.51007e-37	1.06611	2.98348e-29	TRUE	0.285427	0.00289355
ENSG00000247199	5	-	148383500	3598	chr5:148832713[b38]C,T	T	C	-449213	159	201	0.000732842	-0.0919591	0.429949	FALSE	0.000608711	0.00111203
ENSG00000249553	5	-	146919393	3320	chr5:146535510[b38]G,T	G	T	383883	157	201	0.000309388	-0.845822	0.289237	FALSE	0.0030279	0.00951013
ENSG00000250343	5	-	147234714	3428	chr5:147254690[b38]C,T	C	T	-19976	160	200	3.47425e-08	-0.189787	0.000227331	TRUE	0.0277174	0.197296
ENSG00000250407	5	+	146563227	3409	chr5:146726895[b38]A,G	A	G	163668	156	201	0.000394199	-0.619998	0.337165	FALSE	0.0373004	0.0174035
ENSG00000027847	5	+	177600133	4021	chr5:178098359[b38]A,G	A	G	498226	159	199	0.0012202	-0.127577	0.488099	FALSE	0.0115458	0.0175621
ENSG00000146067	5	-	177554460	4038	chr5:177559205[b38]A,G	A	G	-4745	159	196	1.57382e-06	-0.108487	0.0126605	TRUE	0.0166793	0.158807
ENSG00000164270	5	-	148665621	3840	chr5:149006051[b38]A,G	A	G	-340430	157	200	2.5371e-05	-0.111669	0.128992	FALSE	0.0135751	0.00857847
ENSG00000170074	5	-	177783285	4053	chr5:177754013[b38]A,G	A	G	29272	160	197	8.09104e-44	-0.489915	6.16789e-32	TRUE	0.0813121	0.00579636
ENSG00000170089	5	+	177809408	4126	chr5:177835701[b38]A,C	C	A	26293	159	197	3.73802e-10	-0.170098	8.28065e-06	TRUE	0.0551884	0.00262957
ENSG00000183258	5	-	177516947	3976	chr5:178094938[b38]A,G	G	A	-577991	160	201	0.000907357	0.544715	0.469971	FALSE	0.0337901	0.13728
ENSG00000184840	5	+	177592204	4023	chr5:177174410[b38]A,G	A	G	-417794	160	198	0.000195105	-0.471134	0.296074	FALSE	0.00947541	0.0598833
ENSG00000246596	5	-	177672022	4064	chr5:177641211[b38]C,T	C	T	30811	158	199	3.13365e-41	0.157783	7.76952e-29	TRUE	0.0843093	0.0104864
ENSG00000247679	5	+	177611241	4017	chr5:177637666[b38]C,T	C	T	26425	158	199	2.32664e-07	-0.0894956	0.00288312	TRUE	0.0148269	0.408813
ENSG00000249109	5	+	177782198	4051	chr5:177688631[b38]C,T	C	T	-93567	159	198	1.14571e-52	0.863247	1.96129e-35	TRUE	0.282283	0.0108165
ENSG00000050767	5	-	178590199	5269	chr5:178574803[b38]C,T	C	T	15396	157	198	2.57136e-05	-0.130641	0.159393	FALSE	0.0140695	0.0160806
ENSG00000145911	5	+	178113533	4545	chr5:177970229[b38]A,G	A	G	-143304	160	199	8.33193e-06	-0.70203	0.335693	FALSE	0.011	0.114762
ENSG00000145912	5	-	178153819	4613	chr5:178648736[b38]C,T	C	T	-494917	160	196	0.0011271	0.117485	0.496809	FALSE	0.00649734	0.106556
ENSG00000145916	5	+	178130997	4561	chr5:178199127[b38]A,G	A	G	68130	160	201	6.94848e-06	0.202737	0.0396409	TRUE	0.00233542	0.359862
ENSG00000175309	5	-	178232552	4802	chr5:178232623[b38]A,C	A	C	-71	160	200	1.39956e-09	0.207617	2.83438e-05	TRUE	0.0156066	0.0732543
ENSG00000197451	5	+	178204534	4701	chr5:178871100[b38]A,C	C	A	666566	160	198	0.000347807	-0.184707	0.357369	FALSE	0.0215839	0.0240518
ENSG00000204677	5	+	178006349	4553	chr5:178003040[b38]A,G	A	G	-3309	159	199	1.41184e-16	0.197678	6.01453e-11	TRUE	0.0181899	0.00339816
ENSG00000249684	5	+	177950336	4431	chr5:177313243[b38]A,G	A	G	-637093	160	196	0.000292319	-0.786405	0.324517	FALSE	0.0221882	0.0111624
ENSG00000250101	5	+	177939623	4420	chr5:177926098[b38]C,T	T	C	-13525	159	197	1.05298e-14	0.185829	7.56089e-08	TRUE	0.0321591	0.0179879
ENSG00000289726	5	+	178154049	4613	chr5:178670306[b38]C,T	C	T	516257	159	199	0.000237838	-0.128213	0.322335	FALSE	0.000194963	0.164157
ENSG00000113240	5	-	178626947	5259	chr5:178805700[b38]A,G	A	G	-178753	160	201	0.000173901	0.198071	0.31297	FALSE	0.000329946	0.247513
ENSG00000169131	5	-	178730557	5251	chr5:178727873[b38]A,G	G	A	2684	158	196	2.80005e-08	-0.0793864	0.000417538	TRUE	0.0165798	0.198414
ENSG00000177932	5	+	179060374	5509	chr5:179057260[b38]C,T	C	T	-3114	160	196	8.07863e-06	0.073304	0.0501831	FALSE	0.010362	0.0472968
ENSG00000178187	5	+	178941192	5574	chr5:178955609[b38]A,G	A	G	14417	159	197	1.20301e-21	0.183553	7.04533e-16	TRUE	0.145133	0.000159587
ENSG00000178338	5	+	178859954	5489	chr5:179204819[b38]C,T	T	C	344865	160	201	0.00226402	0.0440193	0.522992	FALSE	0.00680728	0.0231869
ENSG00000198939	5	+	178895899	5562	chr5:178927257[b38]C,T	C	T	31358	160	199	9.07677e-14	-0.125601	7.75694e-08	TRUE	0.0561442	0.0211287
ENSG00000234284	5	+	179023805	5471	chr5:178659839[b38]A,G	G	A	-363966	160	200	0.00131885	0.0901641	0.50801	FALSE	0.0106604	0.091934
ENSG00000250420	5	-	178818095	5391	chr5:178831569[b38]A,G	G	A	-13474	157	198	6.61146e-13	-0.374602	4.13355e-06	TRUE	0.10092	1.29525e-06
ENSG00000254035	5	+	178969391	5463	chr5:179016639[b38]A,T	A	T	47248	159	198	1.33398e-05	-0.0531565	0.0752364	FALSE	0.00032053	0.048667
ENSG00000285978	5	-	178729024	5249	chr5:178197288[b38]C,T	T	C	531736	160	201	0.000600565	-0.236214	0.46848	FALSE	0.0107858	0.0265257
ENSG00000087116	5	-	179345330	5575	chr5:178375794[b38]A,G	A	G	969536	159	198	0.000467847	0.200807	0.436312	FALSE	0.00059657	0.187721
ENSG00000127022	5	+	179678629	5469	chr5:179718130[b38]C,T	C	T	39501	160	197	8.37702e-08	0.0601771	0.00295007	TRUE	0.0321064	0.0674572
ENSG00000161011	5	+	179806399	5453	chr5:179610687[b38]A,G	A	G	-195712	160	195	0.000354932	0.156756	0.40714	FALSE	0.0173382	0.147349
ENSG00000161021	5	+	179732823	5488	chr5:180709783[b38]A,G	A	G	976960	160	200	0.000535299	-0.269002	0.438045	FALSE	0.00206921	0.157431
ENSG00000169045	5	-	179623637	5396	chr5:180189806[b38]C,T	T	C	-566169	159	199	0.000596034	-0.0606571	0.474819	FALSE	0.00419657	0.0211754
ENSG00000176783	5	+	179550555	5361	chr5:179563170[b38]C,G	G	C	12615	159	197	5.43821e-05	-0.086291	0.184757	FALSE	0.0174166	0.0182986
ENSG00000213316	5	+	179793981	5438	chr5:179773908[b38]C,G	G	C	-20073	160	200	9.60288e-09	-0.512529	0.000368074	TRUE	0.0246403	0.0169944
ENSG00000225051	5	+	179679033	5468	chr5:179534949[b38]C,T	T	C	-144084	159	200	0.000150071	-2.55247	0.384178	FALSE	0.00659056	6.26709e-05
ENSG00000244945	5	-	179603608	5351	chr5:179474607[b38]G,T	T	G	129001	160	199	0.00121272	0.664495	0.503003	FALSE	0.00851963	0.148166
ENSG00000250999	5	+	179657763	5476	chr5:179613724[b38]C,T	C	T	-44039	160	197	5.20593e-13	0.543744	6.39397e-08	TRUE	0.0301971	0.0635791
ENSG00000050748	5	-	180291849	5313	chr5:180270230[b38]A,C	A	C	21619	160	199	2.9834e-08	-0.0921776	0.000541951	TRUE	0.0114536	0.0715205
ENSG00000113269	5	-	180071704	5256	chr5:179946399[b38]G,T	T	G	125305	158	198	0.000541831	-0.0565394	0.436215	FALSE	1.54083e-05	0.110177
ENSG00000113300	5	+	180494380	4679	chr5:180541381[b38]C,T	T	C	47001	159	197	9.81507e-07	0.0954361	0.00812187	TRUE	0.00617539	0.0860114
ENSG00000131459	5	-	180353219	5124	chr5:180294688[b38]A,C	A	C	58531	158	200	5.72979e-08	0.0784477	0.00137544	TRUE	0.0306022	0.300067
ENSG00000146090	5	-	180209029	5345	chr5:180197032[b38]A,G	A	G	11997	159	201	2.35365e-16	-0.246709	3.32797e-10	TRUE	0.0321872	0.00286059
ENSG00000161010	5	-	179858798	5372	chr5:179935964[b38]C,T	T	C	-77166	160	195	6.85809e-05	-0.123168	0.247951	FALSE	0.0156911	0.0010633
ENSG00000161013	5	-	179806585	5453	chr5:179368974[b38]C,G	C	G	437611	158	198	0.000335605	0.0583379	0.3933	FALSE	0.00423378	0.018625
ENSG00000197226	5	-	179907823	5337	chr5:179875921[b38]C,T	T	C	31902	160	201	7.1794e-08	0.477519	0.00161056	TRUE	0.0488992	0.0702919
ENSG00000245317	5	+	179859014	5372	chr5:180048279[b38]A,G	A	G	189265	160	198	0.000130123	-0.487908	0.454127	FALSE	0.0176878	1.456e-05
ENSG00000248367	5	+	180292179	5313	chr5:180317009[b38]G,T	G	T	24830	158	198	1.79157e-08	0.118487	0.000983423	TRUE	0.017487	0.125389
ENSG00000131446	5	-	180815415	4201	chr5:180814414[b38]C,T	C	T	1001	160	199	0.000153339	0.0992116	0.274434	FALSE	0.00387952	0.165163
ENSG00000146054	5	-	181205112	3232	chr5:180354988[b38]A,T	T	A	850124	160	198	0.000676209	0.285237	0.417606	FALSE	0.00676266	0.015784
ENSG00000165810	5	+	181040226	3780	chr5:180941461[b38]A,C	A	C	-98765	158	200	1.2737e-07	0.274352	0.00143589	TRUE	0.0182808	0.105497
ENSG00000196670	5	-	180861221	4081	chr5:180863376[b38]C,G	G	C	-2155	160	201	0.000116657	0.0745332	0.22779	FALSE	0.00315951	0.140829
ENSG00000245060	5	+	180830327	4165	chr5:180636614[b38]C,G	G	C	-193713	159	197	0.00179091	-0.589015	0.500831	FALSE	0.00682039	0.0305908
ENSG00000248473	5	-	181190325	3297	chr5:180284898[b38]A,G	A	G	905427	160	195	0.000244731	0.277489	0.318626	FALSE	0.0113342	0.235521
ENSG00000250222	5	+	181191857	3287	chr5:181205334[b38]C,T	T	C	13477	160	201	5.8416e-06	-0.356891	0.0309628	TRUE	0.0213583	0.00120423
ENSG00000250900	5	+	181195497	3267	chr5:181204387[b38]A,G	A	G	8890	157	198	3.97793e-07	0.155538	0.0461978	TRUE	0.0821581	0.0824232
ENSG00000278970	5	-	180830073	4165	chr5:180821672[b38]A,G	G	A	8401	160	200	4.24167e-38	1.15956	1.39975e-20	TRUE	0.378094	0.0308428
ENSG00000286128	5	-	180835425	4137	chr5:180747782[b38]A,G	G	A	87643	159	200	1.51252e-05	-1.00465	0.17435	FALSE	0.0450562	0.0352341
ENSG00000146063	5	+	181222500	3170	chr5:181234889[b38]C,T	C	T	12389	159	201	1.41862e-05	0.23806	0.11181	FALSE	0.0147101	0.0764594
ENSG00000183718	5	-	181260815	3075	chr5:180922832[b38]C,T	C	T	337983	160	200	3.28361e-05	-0.322753	0.443562	FALSE	0.0153673	0.214155
ENSG00000204628	5	-	181243802	3108	chr5:181239276[b38]A,G	G	A	4526	159	196	2.66413e-05	0.166204	0.0630738	FALSE	0.0383277	0.00274699
ENSG00000233937	5	+	181246467	3104	chr5:181226039[b38]A,G	A	G	-20428	159	200	7.1387e-05	0.0716757	0.16693	FALSE	0.0152375	0.0209697
ENSG00000238035	5	+	181306503	2915	chr5:181255861[b38]G,T	T	G	-50642	160	198	2.51078e-16	-0.330233	2.81985e-10	TRUE	0.102248	0.00053824
ENSG00000248103	5	+	181281376	3027	chr5:180643884[b38]C,G	G	C	-637492	160	200	0.000672357	-0.34769	0.408652	FALSE	0.00568319	0.00869899
ENSG00000248275	5	+	181261170	3075	chr5:180460911[b38]C,T	T	C	-800259	159	199	0.00409233	-0.671657	0.517284	FALSE	0.0129961	0.00765357
ENSG00000248514	5	-	181205995	3230	chr5:180687576[b38]A,T	T	A	518419	158	196	0.000505806	-0.291065	0.386407	FALSE	0.0222341	2.13367e-06
ENSG00000250765	5	+	181329242	2807	chr5:180590490[b38]C,G	C	G	-738752	160	200	0.00475013	2.17072	0.519824	FALSE	0.0112811	0.00255098
ENSG00000274525	5	+	181291674	3000	chr5:181184841[b38]C,T	T	C	-106833	159	201	0.000538586	0.239094	0.350435	FALSE	0.0208496	0.0204999
ENSG00000118985	5	-	95961723	3611	chr5:95820890[b38]C,T	C	T	140833	160	201	0.000980807	-0.0590273	0.426506	FALSE	0.00122183	0.0193489
ENSG00000153113	5	+	96525268	3892	chr5:96733676[b38]A,G	A	G	208408	160	197	4.77383e-09	0.0774654	9.65057e-05	TRUE	0.0200668	0.152396
ENSG00000164307	5	-	96807861	4212	chr5:96775667[b38]A,G	A	G	32194	158	199	2.91217e-17	0.221675	2.69959e-12	TRUE	0.118366	0.00676317
ENSG00000175426	5	-	96433044	3913	chr5:97150329[b38]C,G	G	C	-717285	160	200	0.00203839	0.252738	0.488099	FALSE	0.000225814	0.00105471
ENSG00000236882	5	+	95838246	3467	chr5:95837676[b38]G,T	G	T	-570	156	200	4.77409e-11	0.197059	2.89004e-06	TRUE	0.0297425	0.0544345
ENSG00000248734	5	+	96784778	4133	chr5:96798532[b38]A,G	A	G	13754	160	200	2.88373e-16	-0.983613	3.01645e-07	TRUE	0.133774	0.00161857
ENSG00000250362	5	+	95861787	3522	chr5:95867772[b38]C,T	T	C	5985	160	200	3.79288e-05	0.421073	0.103595	FALSE	0.0177077	0.0197089
ENSG00000251000	5	-	95834908	3470	chr5:95840570[b38]A,G	G	A	-5662	158	196	1.53615e-05	-0.427244	0.034584	TRUE	0.0424359	0.0168883
ENSG00000251314	5	+	95962002	3610	chr5:96180368[b38]C,T	T	C	218366	158	201	0.000517436	-0.0590635	0.355319	FALSE	0.00765143	0.0699051
ENSG00000272109	5	+	96803689	4208	chr5:97661724[b38]A,G	A	G	858035	160	200	0.000335206	1.02838	0.262911	FALSE	0.0113714	0.0114304
ENSG00000111802	6	-	24666864	5561	chr6:24628938[b38]A,G	G	A	37926	157	199	1.83115e-07	0.0372803	0.00229147	TRUE	0.0134426	0.165901
ENSG00000112293	6	-	24489513	5542	chr6:24457918[b38]C,T	C	T	31595	157	197	7.33071e-07	-0.0507435	0.0106643	TRUE	0.00437116	0.0254364
ENSG00000112294	6	+	24494868	5539	chr6:24576109[b38]C,T	C	T	81241	159	196	0.000111543	0.238225	0.34394	FALSE	0.00599134	0.0776358
ENSG00000112304	6	+	24667036	5560	chr6:24700918[b38]C,T	C	T	33882	159	198	0.000262762	0.0282224	0.353117	FALSE	0.0145177	0.00155654
ENSG00000112308	6	-	24719903	5633	chr6:24721356[b38]G,T	T	G	-1453	157	199	8.93708e-06	0.0322596	0.0422826	TRUE	0.00657293	0.0230336
ENSG00000112312	6	+	24774932	5738	chr6:24808320[b38]A,G	A	G	33388	160	199	0.000425886	0.17949	0.382711	FALSE	0.00163964	0.104135
ENSG00000124532	6	+	24402909	5487	chr6:24460906[b38]A,G	G	A	57997	159	198	2.87603e-05	-0.0273998	0.102487	FALSE	0.00620132	0.022724
ENSG00000137261	6	-	24645737	5529	chr6:24627862[b38]A,C	A	C	17875	160	200	5.72414e-05	0.0874138	0.16621	FALSE	0.00381582	9.55121e-05
ENSG00000146038	6	-	24357752	5440	chr6:23856183[b38]C,T	T	C	501569	160	201	1.14023e-05	-0.319896	0.0997637	FALSE	0.00969816	0.0314277
ENSG00000282804	6	-	24809718	5688	chr6:24960330[b38]C,T	T	C	-150612	159	201	2.75601e-07	-0.697252	0.124558	FALSE	0.0482379	0.0417979
ENSG00000058729	5	-	97183193	4493	chr5:98141958[b38]A,G	G	A	-958765	156	201	0.00175162	0.0938084	0.489053	FALSE	0.00593215	0.122149
ENSG00000113441	5	+	96935395	4394	chr5:97025922[b38]C,T	C	T	90527	158	198	8.17454e-07	0.0571185	0.00406303	TRUE	0.00935284	0.00554623
ENSG00000145721	5	-	97142578	4541	chr5:97479251[b38]A,C	C	A	-336673	158	197	1.11357e-05	0.166834	0.0606688	FALSE	0.000922198	0.00251417
ENSG00000164308	5	+	96875987	4139	chr5:96939462[b38]C,T	T	C	63475	155	200	0.00178735	0.0832946	0.482538	FALSE	0.020336	0.00233691
ENSG00000174136	5	+	98768651	3276	chr5:97868003[b38]A,G	G	A	-900648	160	200	1.05155e-09	0.149798	1.26372e-05	TRUE	0.0278975	0.00241539
ENSG00000247121	5	-	96934123	4393	chr5:96949188[b38]C,T	T	C	-15065	159	200	1.60727e-09	0.0510792	4.82729e-05	TRUE	0.0115573	0.0677587
ENSG00000248202	5	+	97840913	4073	chr5:97151191[b38]G,T	T	G	-689722	160	201	7.39119e-20	0.419013	6.20889e-14	TRUE	0.117965	0.137742
ENSG00000250331	5	+	97504664	4449	chr5:97164538[b38]A,C	C	A	-340126	157	199	4.84351e-33	0.590954	2.53736e-22	TRUE	0.20931	0.0894425
ENSG00000251513	5	+	97089076	4394	chr5:97151191[b38]G,T	T	G	62115	160	201	1.68751e-36	0.296179	5.12048e-22	TRUE	0.0978886	0.172873
ENSG00000286828	5	+	97183828	4491	chr5:97164538[b38]A,C	C	A	-19290	157	199	3.80391e-06	0.123815	0.0143114	TRUE	0.0301055	0.073632
ENSG00000113532	5	-	100902957	2946	chr5:99924564[b38]C,T	T	C	978393	160	200	0.00696422	0.0620325	0.518266	FALSE	0.0162019	0.0656618
ENSG00000145723	5	-	103120065	3188	chr5:103362750[b38]C,T	T	C	-242685	160	200	6.30285e-05	0.0957592	0.150022	FALSE	0.00194919	0.0184001
ENSG00000145730	5	+	102753982	3151	chr5:102799872[b38]A,G	G	A	45890	160	200	0.00220779	-0.149299	0.478906	FALSE	0.00265342	0.108209
ENSG00000153922	5	-	98928540	2898	chr5:98574970[b38]C,T	T	C	353570	156	199	0.00169868	0.0378306	0.457128	FALSE	0.00275968	0.0577837
ENSG00000173930	5	-	102296264	3481	chr5:102292072[b38]G,T	T	G	4192	156	200	4.8611e-20	-0.208837	5.97342e-13	TRUE	0.0152489	0.00487249
ENSG00000174132	5	+	100535375	2789	chr5:100555209[b38]C,G	C	G	19834	157	199	2.89179e-39	0.110915	1.97028e-29	TRUE	0.044268	0.192046
ENSG00000246763	5	-	98772968	3228	chr5:98653557[b38]A,G	G	A	119411	157	201	0.00147631	0.436547	0.428681	FALSE	0.0114157	0.0168376
ENSG00000247877	5	-	100535162	2791	chr5:99747927[b38]A,G	A	G	787235	155	201	0.000821145	0.0425403	0.327149	FALSE	0.00332478	0.0593747
ENSG00000248489	5	+	98929164	2900	chr5:98930103[b38]G,T	T	G	939	157	197	4.73956e-25	-0.117616	4.56582e-19	TRUE	0.0792192	0.0515125
ENSG00000275374	5	-	100381212	2784	chr5:100555209[b38]C,G	C	G	-173997	157	199	0.00447748	0.0795713	0.492145	FALSE	0.0131319	0.0011561
ENSG00000112874	5	-	103562704	2717	chr5:103564332[b38]A,G	G	A	-1628	156	198	4.53487e-13	-0.167526	4.69081e-06	TRUE	0.0324081	0.130892
ENSG00000145725	5	+	103120150	3188	chr5:103784436[b38]C,T	T	C	664286	159	199	1.70496e-05	0.163349	0.240835	FALSE	0.00323132	0.156998
ENSG00000145743	5	-	108381693	3952	chr5:107492275[b38]A,C	A	C	889418	160	201	7.3562e-05	-0.0426015	0.130912	FALSE	0.00193309	0.0636509
ENSG00000151422	5	+	108747842	4234	chr5:109009778[b38]G,T	G	T	261936	160	200	0.000610455	-0.0382235	0.351	FALSE	0.00132569	0.00157602
ENSG00000181751	5	+	103258764	3075	chr5:102856011[b38]C,T	T	C	-402753	158	200	6.37369e-05	-0.0332476	0.110641	FALSE	0.0239405	0.0190491
ENSG00000184349	5	-	107670615	3302	chr5:107312614[b38]A,G	G	A	358001	157	200	1.61635e-05	0.0628398	0.0465293	TRUE	0.00246174	0.0108845
ENSG00000248757	5	-	103541855	2726	chr5:103530301[b38]A,G	G	A	11554	159	199	3.60096e-06	0.194557	0.12821	FALSE	0.017464	0.0308861
ENSG00000251027	5	-	107010941	2720	chr5:107008793[b38]C,T	C	T	2148	156	200	2.03529e-20	-0.249901	8.90765e-15	TRUE	0.0555402	0.00830283
ENSG00000283462	5	-	103891333	2371	chr5:103882908[b38]A,T	A	T	8425	158	200	0.000810286	-0.451196	0.430149	FALSE	0.00219853	0.140793
ENSG00000286503	5	+	108382157	3952	chr5:107557532[b38]A,G	G	A	-824625	159	201	0.00363272	0.0264596	0.518551	FALSE	0.00635871	0.0450419
ENSG00000112893	5	+	109689928	4063	chr5:109815737[b38]A,G	G	A	125809	159	199	1.06422e-14	0.100896	1.1653e-09	TRUE	0.00886235	0.0044944
ENSG00000134987	5	+	111092322	3220	chr5:111578299[b38]C,T	T	C	485977	160	201	0.00138658	0.222027	0.446469	FALSE	0.00219703	0.0567298
ENSG00000152495	5	+	111223654	3282	chr5:111279297[b38]C,T	C	T	55643	157	201	0.000298664	-0.0881256	0.255389	FALSE	0.00331377	0.0040544
ENSG00000164209	5	+	110738137	3245	chr5:110451752[b38]C,T	T	C	-286385	160	199	1.46821e-07	-0.105264	0.00159975	TRUE	0.00733911	0.325373
ENSG00000186952	5	-	110726628	3243	chr5:110777951[b38]A,G	A	G	-51323	158	199	6.5037e-07	0.0456581	0.00812187	TRUE	0.00112975	0.00548904
ENSG00000198961	5	-	109409843	4505	chr5:109431574[b38]A,G	A	G	-21731	157	198	3.20028e-06	0.0645989	0.0138524	TRUE	0.0115818	0.0132711
ENSG00000246859	5	+	111510397	3368	chr5:111512034[b38]C,T	T	C	1637	160	201	3.29072e-05	0.178002	0.144663	FALSE	0.0043867	0.0793875
ENSG00000249476	5	-	109322997	4473	chr5:109365281[b38]A,C	A	C	-42284	159	199	7.84457e-56	0.625236	3.52472e-46	TRUE	0.477576	0.0141735
ENSG00000254106	5	+	109883183	3967	chr5:110746452[b38]C,T	C	T	863269	159	200	0.000916423	-0.370909	0.394997	FALSE	0.0174522	0.0082172
ENSG00000286882	5	-	109186155	4342	chr5:109314097[b38]A,T	T	A	-127942	157	200	3.07651e-20	0.423168	4.45084e-11	TRUE	0.101037	0.012594
ENSG00000129595	5	-	112419041	4574	chr5:112476548[b38]G,T	T	G	-57507	157	198	1.9949e-07	-0.133708	0.00132967	TRUE	0.0379316	0.00612739
ENSG00000129625	5	-	112922192	4926	chr5:112921554[b38]C,T	T	C	638	159	199	4.41526e-17	0.0622358	2.95642e-11	TRUE	0.0542158	0.0973991
ENSG00000134982	5	+	112707499	4831	chr5:112530602[b38]C,T	C	T	-176897	158	199	5.14632e-05	-0.0403469	0.158613	FALSE	0.0223246	0.0276105
ENSG00000134986	5	-	111997325	3860	chr5:111991576[b38]C,T	T	C	5749	157	200	0.000335117	0.0439575	0.296449	FALSE	5.23081e-05	0.102976
ENSG00000153037	5	+	112861189	4962	chr5:113119402[b38]C,T	C	T	258213	157	199	8.09123e-05	0.0915801	0.14855	FALSE	0.00867549	0.192539
ENSG00000164211	5	-	111512392	3367	chr5:111512492[b38]A,G	A	G	-100	159	200	4.89709e-06	0.139848	0.0690842	FALSE	0.0338113	0.0418648
ENSG00000172795	5	+	112976703	4991	chr5:113924016[b38]A,C	A	C	947313	160	201	0.000498513	-0.0512368	0.365847	FALSE	0.008776	0.138268
ENSG00000224032	5	+	112160527	4141	chr5:111539560[b38]G,T	G	T	-620967	159	200	1.9942e-09	-1.10133	0.0642777	FALSE	0.145814	0.0229623
ENSG00000250882	5	+	112173571	4166	chr5:112164255[b38]A,T	A	T	-9316	160	201	0.000148558	0.92911	0.190787	FALSE	0.00899075	0.0536813
ENSG00000258864	5	+	112827214	4948	chr5:112913249[b38]C,T	T	C	86035	158	198	0.000632968	0.161155	0.415759	FALSE	0.000376014	0.120297
ENSG00000047188	5	+	113513695	4888	chr5:113501433[b38]A,G	A	G	-12262	158	198	4.51061e-19	0.0741907	2.93772e-13	TRUE	0.0357303	0.118778
ENSG00000080709	5	+	114055927	4795	chr5:113782960[b38]A,G	G	A	-272967	160	201	0.000121147	-0.19472	0.185116	FALSE	0.000578016	0.0331349
ENSG00000152503	5	-	115180039	4442	chr5:115157618[b38]C,T	T	C	22421	155	201	0.000123705	-0.0586698	0.204895	FALSE	0.00121738	0.184311
ENSG00000164219	5	-	115262853	4435	chr5:114567961[b38]G,T	T	G	694892	158	199	7.71408e-05	0.108748	0.271927	FALSE	0.0054083	0.00412291
ENSG00000164221	5	-	115296545	4353	chr5:115128515[b38]C,G	C	G	168030	158	200	0.000265033	0.0695143	0.402494	FALSE	0.00212449	0.214531
ENSG00000171444	5	-	113488416	4927	chr5:113830166[b38]A,G	A	G	-341750	159	200	5.00362e-05	0.0986891	0.116676	FALSE	0.0163758	0.000750378
ENSG00000232633	5	+	113323029	5023	chr5:113042066[b38]A,G	A	G	-280963	160	201	0.000101956	0.526827	0.375975	FALSE	0.0324727	0.000254989
ENSG00000246316	5	-	114668344	4038	chr5:115599668[b38]A,G	G	A	-931324	160	201	0.000371298	-0.45937	0.437299	FALSE	0.00367734	0.021232
ENSG00000248240	5	+	43515275	3522	chr5:43563950[b38]A,G	G	A	48675	158	197	7.26246e-07	-0.303073	0.0358382	TRUE	0.0558267	0.0450458
ENSG00000289497	5	-	115415080	4525	chr5:115666206[b38]G,T	G	T	-251126	158	201	0.000944015	-0.251803	0.425039	FALSE	0.00807658	1.89642e-06
ENSG00000070193	5	-	44388684	2581	chr5:43824161[b38]G,T	G	T	564523	160	201	0.000511871	0.231324	0.261891	FALSE	0.000855022	0.0166119
ENSG00000112992	5	+	43602693	3560	chr5:44580132[b38]G,T	T	G	977439	160	200	0.000197809	-0.182021	0.184929	FALSE	0.0014499	0.0904836
ENSG00000112996	5	+	44808948	2172	chr5:44681165[b38]A,G	G	A	-127783	158	199	3.95385e-05	-0.0341037	0.0446663	TRUE	0.00234111	0.0341731
ENSG00000172239	5	-	43557341	3537	chr5:44037248[b38]C,T	T	C	-479907	160	198	0.00155266	0.120237	0.417	FALSE	0.0178747	0.00579593
ENSG00000248092	5	-	43602779	3560	chr5:43589355[b38]A,T	T	A	13424	159	200	6.92152e-28	0.213827	9.40836e-19	TRUE	0.0438754	0.333016
ENSG00000248464	5	+	44388733	2581	chr5:43609170[b38]C,T	C	T	-779563	159	197	0.00369	-0.168347	0.479762	FALSE	0.021804	0.00248822
ENSG00000249203	5	-	44658463	2318	chr5:44931126[b38]C,T	C	T	-272663	157	198	2.30753e-09	-0.103961	3.22459e-05	TRUE	0.0095326	0.0382383
ENSG00000249286	5	-	43588109	3551	chr5:42927548[b38]A,G	A	G	660561	160	201	0.00059034	1.47745	0.351182	FALSE	0.0261227	0.00731935
ENSG00000250418	5	-	44700644	2232	chr5:44800815[b38]A,C	C	A	-100171	159	197	0.000747824	-0.130182	0.345982	FALSE	0.00117756	0.0877388
ENSG00000251141	5	-	44808643	2174	chr5:44013901[b38]A,G	A	G	794742	160	200	0.00016291	-0.0797836	0.15721	FALSE	2.44681e-05	0.074228
ENSG00000151883	5	+	50665900	2056	chr5:50750297[b38]A,G	A	G	84397	159	199	1.70206e-05	0.0748041	0.0283998	TRUE	0.00394057	0.0118512
ENSG00000164171	5	+	52989341	3494	chr5:52990180[b38]C,T	C	T	839	155	199	1.36611e-11	-0.124883	4.19601e-07	TRUE	0.00315466	0.00101557
ENSG00000164172	5	-	53109989	3594	chr5:53125108[b38]C,T	C	T	-15119	158	199	4.73529e-08	-0.0748972	0.00867811	TRUE	0.0230103	0.283687
ENSG00000164588	5	-	45696095	1239	chr5:45815030[b38]C,T	C	T	-118935	160	199	0.00376631	-0.124403	0.479094	FALSE	0.000127192	0.0143781
ENSG00000170571	5	-	50441153	1888	chr5:50145881[b38]C,G	C	G	295272	158	199	0.000774758	-0.17648	0.289707	FALSE	0.00755065	0.00744292
ENSG00000213949	5	+	52787917	3362	chr5:51945567[b38]C,T	T	C	-842350	160	198	0.000134935	-0.061883	0.18305	FALSE	0.0057183	0.00427346
ENSG00000247796	5	+	53109817	3594	chr5:53090485[b38]A,G	A	G	-19332	157	201	0.000147756	-0.322101	0.23618	FALSE	0.0243569	0.0240453
ENSG00000248898	5	-	52799806	3370	chr5:52865323[b38]G,T	G	T	-65517	157	200	0.000578261	-0.15768	0.366892	FALSE	0.0161665	0.010564
ENSG00000249899	5	-	52990091	3496	chr5:53096444[b38]A,G	A	G	-106353	159	200	0.00034851	0.145134	0.287602	FALSE	0.00098115	0.018581
ENSG00000288539	5	-	52872696	3466	chr5:52860557[b38]C,T	T	C	12139	157	200	2.24641e-05	-0.18424	0.0841623	FALSE	0.00559933	0.0170422
ENSG00000039123	5	+	55307990	4493	chr5:55448944[b38]C,T	C	T	140954	159	200	7.03066e-42	0.292869	9.58952e-33	TRUE	0.20741	0.0328147
ENSG00000067113	5	-	55534631	4569	chr5:56417148[b38]A,T	T	A	-882517	157	198	4.6209e-05	0.119307	0.119886	FALSE	0.0097942	0.000522096
ENSG00000067248	5	-	55307575	4493	chr5:54477150[b38]A,G	G	A	830425	160	200	0.000915843	-0.0478885	0.458308	FALSE	0.00559737	0.0644898
ENSG00000152669	5	-	55233525	4466	chr5:55785866[b38]A,G	G	A	-552341	160	199	2.68189e-05	-0.613001	0.0702208	FALSE	0.0223079	0.00394771
ENSG00000164258	5	+	53560634	4085	chr5:53708603[b38]C,T	C	T	147969	157	198	4.99502e-12	0.0777995	2.36737e-07	TRUE	0.0596832	0.355713
ENSG00000177058	5	-	55712218	4528	chr5:55737285[b38]C,T	T	C	-25067	160	200	2.74819e-13	-0.164344	2.25605e-08	TRUE	0.0168949	0.0134382
ENSG00000178996	5	+	54517760	4295	chr5:54608535[b38]C,T	T	C	90775	160	200	0.000151546	0.079236	0.221803	FALSE	0.0195486	0.0959609
ENSG00000185305	5	-	54310481	4314	chr5:54344681[b38]A,G	G	A	-34200	158	198	2.0768e-05	0.0380189	0.0713496	FALSE	0.00674953	0.0236102
ENSG00000251307	5	+	55233935	4465	chr5:55232762[b38]A,G	A	G	-1173	158	200	1.92707e-12	-0.300219	3.74377e-06	TRUE	0.0295435	0.00351727
ENSG00000287367	5	+	54663328	4385	chr5:54566895[b38]A,C	C	A	-96433	160	200	1.7873e-20	-0.273959	1.14169e-12	TRUE	0.103414	0.0889793
ENSG00000095015	5	+	56815550	4260	chr5:56849230[b38]G,T	G	T	33680	157	198	2.54265e-11	-0.0628251	1.28116e-06	TRUE	0.0511073	0.0558154
ENSG00000134352	5	-	55994785	4523	chr5:56530077[b38]A,G	G	A	-535292	158	200	0.00201414	0.0878889	0.49891	FALSE	0.000593057	8.67472e-05
ENSG00000152670	5	+	55738018	4483	chr5:55604944[b38]C,G	G	C	-133074	160	198	3.43068e-11	-0.259146	1.14809e-06	TRUE	0.0287295	0.140628
ENSG00000155542	5	+	56909261	4286	chr5:56909530[b38]A,G	A	G	269	158	200	7.42284e-24	-0.390515	1.54431e-15	TRUE	0.104526	0.00163486
ENSG00000155545	5	-	56952104	4314	chr5:57869645[b38]C,T	T	C	-917541	160	201	9.54619e-06	0.203469	0.126069	FALSE	0.0282042	0.0586479
ENSG00000164512	5	-	56233242	4482	chr5:56632516[b38]C,T	T	C	-399274	159	199	0.000474794	-0.192922	0.36669	FALSE	0.00434322	0.0359082
ENSG00000227908	5	+	55995154	4522	chr5:55548034[b38]A,C	C	A	-447120	160	200	0.000244959	-0.670456	0.510762	FALSE	0.00396811	0.0498299
ENSG00000248727	5	-	56481554	4366	chr5:56480680[b38]A,G	A	G	874	160	200	7.50718e-09	-0.235643	0.000148881	TRUE	0.01857	0.0400932
ENSG00000262211	5	+	55936144	4431	chr5:56143024[b38]C,T	T	C	206880	159	198	0.00013661	0.358021	0.258923	FALSE	0.00513949	0.00477937
ENSG00000289709	5	-	56772774	4278	chr5:56702258[b38]A,C	C	A	70516	159	200	2.82607e-08	-0.81816	0.00218005	TRUE	0.0947365	0.0764967
ENSG00000010704	6	+	26087282	4574	chr6:26128182[b38]C,G	G	C	40900	159	200	0.000670886	-0.192649	0.407643	FALSE	0.00736603	0.227368
ENSG00000079691	6	+	25279079	5489	chr6:25267786[b38]A,C	A	C	-11293	159	200	0.000365471	-0.0548659	0.342856	FALSE	0.00362861	0.00725518
ENSG00000111913	6	-	25041928	5591	chr6:24169843[b38]C,T	T	C	872085	159	201	0.0020081	-0.415082	0.501407	FALSE	0.0107585	0.00162332
ENSG00000112343	6	+	25962803	4721	chr6:26597156[b38]A,G	A	G	634353	159	200	0.000224898	0.189575	0.247374	FALSE	0.0016313	0.0141367
ENSG00000158373	6	+	26158123	4441	chr6:26167723[b38]C,G	G	C	9600	158	199	1.41466e-08	-0.227158	0.000238336	TRUE	0.00351071	0.373208
ENSG00000168405	6	-	25452038	5566	chr6:24738984[b38]C,T	T	C	713054	159	199	4.13404e-05	0.127923	0.117819	FALSE	0.0110904	0.00548355
ENSG00000180573	6	+	26124146	4494	chr6:25918627[b38]A,G	A	G	-205519	158	200	8.11007e-06	-0.313335	0.0302248	TRUE	0.0121832	0.355499
ENSG00000180596	6	-	26123906	4494	chr6:25261945[b38]C,T	C	T	861961	160	201	0.000679424	-0.369025	0.381643	FALSE	0.00255181	0.0845227
ENSG00000272462	6	+	25992642	4631	chr6:26158019[b38]A,G	A	G	165377	159	197	9.91614e-05	-0.595631	0.265932	FALSE	0.0185506	0.00559659
ENSG00000283064	6	-	26172036	4416	chr6:27018699[b38]C,T	T	C	-846663	160	201	0.00438326	-0.229675	0.516599	FALSE	0.00429745	0.0252502
ENSG00000062194	5	+	57173949	4437	chr5:56216710[b38]A,G	G	A	-957239	160	201	0.000664239	-0.0847923	0.431308	FALSE	0.00259591	0.00105775
ENSG00000113448	5	-	60487943	2861	chr5:60769309[b38]C,T	T	C	-281366	160	201	0.000637162	-0.121474	0.345258	FALSE	0.000742608	0.0219093
ENSG00000145632	5	-	58459961	3990	chr5:57862932[b38]A,T	T	A	597029	159	200	3.85822e-05	-0.177428	0.0965276	FALSE	0.00196952	0.0619596
ENSG00000152931	5	+	60487714	2861	chr5:59869310[b38]C,T	T	C	-618404	157	201	0.000186397	0.340026	0.252498	FALSE	0.0052555	0.019425
ENSG00000152932	5	+	58582222	3775	chr5:58644213[b38]G,T	G	T	61991	159	199	1.10101e-06	0.0631745	0.0101394	TRUE	0.000443218	0.0111403
ENSG00000248733	5	-	58863313	3600	chr5:59672846[b38]C,T	T	C	-809533	158	201	0.000123657	-1.20484	0.238998	FALSE	0.00426815	0.0158534
ENSG00000249436	5	+	57574028	4032	chr5:57294759[b38]A,G	A	G	-279269	156	198	0.00168686	-0.519553	0.499294	FALSE	0.00164022	0.0454458
ENSG00000250961	5	+	57395061	4303	chr5:57394491[b38]A,C	C	A	-570	158	198	0.000153673	0.157318	0.222791	FALSE	0.0212239	9.06396e-05
ENSG00000287434	5	+	60699730	3019	chr5:60388581[b38]C,T	T	C	-311149	157	200	0.000103355	0.404712	0.129235	FALSE	0.022136	0.0334204
ENSG00000287709	5	+	57650633	3959	chr5:57606134[b38]C,G	C	G	-44499	158	200	1.25764e-09	-0.342761	4.09696e-05	TRUE	0.0217729	0.0429742
ENSG00000035499	5	-	60700095	3019	chr5:60509903[b38]C,T	T	C	190192	157	200	5.81045e-09	0.313409	0.000121585	TRUE	0.0224832	0.0990283
ENSG00000049167	5	-	60945010	3090	chr5:60894767[b38]A,G	G	A	50243	159	197	2.34518e-14	-0.0940736	2.03637e-08	TRUE	0.0957697	1.81419e-05
ENSG00000130449	5	+	61332259	3063	chr5:60985209[b38]C,T	C	T	-347050	157	197	0.00271402	0.0231629	0.493982	FALSE	0.00162033	0.0130282
ENSG00000164181	5	-	60844161	3117	chr5:61838180[b38]A,T	A	T	-994019	158	201	0.00290467	-0.0691076	0.492667	FALSE	0.00689536	0.0106775
ENSG00000164182	5	+	60945178	3090	chr5:61127407[b38]A,G	A	G	182229	158	197	2.06777e-07	0.0297046	0.0013736	TRUE	0.00883833	0.11176
ENSG00000178722	5	+	61610425	2860	chr5:61608161[b38]A,G	G	A	-2264	159	201	1.41139e-12	0.26069	9.69759e-08	TRUE	0.0125762	0.0157824
ENSG00000188725	5	-	61162447	3129	chr5:61601662[b38]A,G	A	G	-439215	160	201	0.000419031	-0.497866	0.318901	FALSE	0.0190113	0.239749
ENSG00000249279	5	-	61304515	3122	chr5:61813497[b38]A,G	A	G	-508982	159	200	0.000555936	-0.555943	0.332521	FALSE	0.0249723	0.153912
ENSG00000251279	5	+	61162071	3128	chr5:60476667[b38]A,G	A	G	-685404	158	200	0.000884437	0.492446	0.433206	FALSE	0.0138074	0.0131319
ENSG00000288936	5	-	61331766	3067	chr5:62192966[b38]A,G	A	G	-861200	160	201	0.000585579	-0.447515	0.376882	FALSE	0.013182	0.00226934
ENSG00000068796	5	+	62306163	2950	chr5:62306834[b38]C,T	T	C	671	158	198	6.44376e-05	0.0552079	0.12782	FALSE	0.00924399	0.00278762
ENSG00000086189	5	-	62403774	2990	chr5:62416529[b38]C,T	C	T	-12755	160	195	1.79897e-78	-0.512908	2.90244e-63	TRUE	0.675748	0.00109285
ENSG00000086200	5	+	62403973	2990	chr5:62295438[b38]C,T	C	T	-108535	158	199	0.000112755	-0.0701904	0.168406	FALSE	0.00624124	0.0396534
ENSG00000150753	5	+	10249930	5422	chr5:10268458[b38]A,G	G	A	18528	158	198	8.45419e-10	-0.148647	2.25532e-05	TRUE	0.00853143	0.139671
ENSG00000153015	5	+	64766369	2305	chr5:64843586[b38]A,G	G	A	77217	159	199	2.46706e-10	0.0702083	3.981e-06	TRUE	0.0226249	0.131373
ENSG00000164197	5	+	64165844	2362	chr5:64352218[b38]A,G	G	A	186374	160	200	4.43263e-10	0.145762	0.0195334	TRUE	0.00301633	0.0183117
ENSG00000164237	5	-	10307626	5447	chr5:9716486[b38]C,G	C	G	591140	159	196	0.000331255	0.0817818	0.485255	FALSE	0.00179776	0.169034
ENSG00000186479	5	+	64506016	2389	chr5:63984161[b38]C,T	C	T	-521855	156	201	2.15028e-05	0.15412	0.0716168	FALSE	0.00112245	0.000194758
ENSG00000248285	5	-	63980949	2298	chr5:64465519[b38]C,T	C	T	-484570	160	201	9.58457e-05	0.376166	0.166211	FALSE	0.00744349	0.0101402
ENSG00000288643	5	+	62306207	2950	chr5:62514525[b38]G,T	T	G	208318	160	200	0.00196554	-0.234806	0.489264	FALSE	0.00534452	0.480162
ENSG00000039139	5	-	14011661	3818	chr5:14013298[b38]A,G	G	A	-1637	157	199	1.19281e-17	0.162349	1.33982e-11	TRUE	0.0504467	0.0173926
ENSG00000112977	5	-	10761070	5129	chr5:10702576[b38]C,T	T	C	58494	160	199	3.72968e-08	0.106331	0.00351333	TRUE	0.00149536	0.00808305
ENSG00000145491	5	+	10441525	5391	chr5:10324785[b38]C,T	C	T	-116740	158	200	3.07324e-05	-0.368329	0.402218	FALSE	4.11096e-05	0.0275324
ENSG00000145495	5	+	10353696	5468	chr5:10334438[b38]C,T	T	C	-19258	159	199	3.64943e-05	-0.0509897	0.119456	FALSE	0.00467582	0.303118
ENSG00000164236	5	+	10564071	5185	chr5:11110839[b38]G,T	G	T	546768	160	201	0.000208359	-0.160364	0.334586	FALSE	0.00387439	0.00147162
ENSG00000169862	5	-	11903855	3614	chr5:11166405[b38]C,T	T	C	737450	160	201	5.28477e-05	0.124152	0.117276	FALSE	0.0112062	0.00322547
ENSG00000246016	5	+	10479372	5357	chr5:9565733[b38]A,G	A	G	-913639	160	201	2.63905e-05	0.865435	0.169389	FALSE	0.00364254	0.0489635
ENSG00000248457	5	-	13032787	3048	chr5:13408717[b38]C,T	C	T	-375930	159	200	0.00137102	0.176304	0.477456	FALSE	0.000387183	0.0658025
ENSG00000251423	5	+	13860304	3643	chr5:14070472[b38]A,G	A	G	210168	159	199	0.000335647	-0.304002	0.392084	FALSE	0.000710909	0.0203035
ENSG00000272324	5	+	10761066	5129	chr5:9895469[b38]C,T	T	C	-865597	160	201	5.84547e-06	-0.736966	0.113146	FALSE	0.0390312	0.00734983
ENSG00000038382	5	+	14143343	3986	chr5:14764073[b38]A,G	A	G	620730	156	199	0.000531632	-0.0453049	0.381767	FALSE	0.00371588	0.156814
ENSG00000145569	5	+	14581793	3755	chr5:14879493[b38]C,G	C	G	297700	160	201	0.000230206	0.19068	0.296572	FALSE	0.0048789	0.00449318
ENSG00000154122	5	-	14871449	3797	chr5:14780189[b38]C,T	T	C	91260	157	200	6.24163e-06	0.14063	0.0204809	TRUE	0.0210412	0.203764
ENSG00000154124	5	+	14664665	3796	chr5:13759626[b38]C,T	T	C	-905039	158	201	4.53776e-05	0.167463	0.142452	FALSE	0.00208123	0.078878
ENSG00000183580	5	+	15500181	3411	chr5:15799511[b38]C,T	C	T	299330	159	197	1.16815e-08	-0.0437816	0.000279536	TRUE	0.00341642	0.000200952
ENSG00000183654	5	-	16179577	3567	chr5:16895403[b38]G,T	T	G	-715826	160	195	0.000311414	-0.0623008	0.327367	FALSE	0.00104837	0.0427226
ENSG00000250448	5	+	16180239	3572	chr5:17155791[b38]C,T	T	C	975552	158	201	2.68616e-05	-0.530387	0.113181	FALSE	0.00951698	0.017484
ENSG00000261360	5	-	14664435	3797	chr5:14891235[b38]C,T	C	T	-226800	159	197	0.00154383	-0.407939	0.493195	FALSE	0.0277527	0.00431071
ENSG00000286970	5	+	14728588	3858	chr5:15467932[b38]A,G	A	G	739344	159	201	7.19814e-07	-1.16294	0.0857663	FALSE	0.00955085	0.0857827
ENSG00000287581	5	-	14359122	3923	chr5:14189854[b38]C,T	T	C	169268	160	200	9.05571e-06	-0.689884	0.136099	FALSE	0.00112364	0.0311678
ENSG00000145555	5	-	16935810	3692	chr5:17270446[b38]A,G	A	G	-334636	159	200	0.000704972	0.144196	0.442038	FALSE	0.00224619	0.0744759
ENSG00000154153	5	-	16616973	3648	chr5:17265999[b38]A,C	A	C	-649026	160	198	3.78896e-05	-0.0411494	0.0996803	FALSE	0.00435789	0.036479
ENSG00000173545	5	-	16465667	3761	chr5:17284442[b38]C,T	T	C	-818775	160	199	3.26796e-05	0.143262	0.105227	FALSE	0.00384263	0.0586442
ENSG00000176788	5	+	17065599	3636	chr5:18039346[b38]C,T	C	T	973747	157	199	0.000170514	0.0942747	0.399103	FALSE	0.000742138	0.000462789
ENSG00000215196	5	-	17216078	3780	chr5:17213210[b38]C,G	C	G	2868	158	199	2.98039e-08	-0.0543796	0.000345413	TRUE	0.00430098	0.00171212
ENSG00000246214	5	+	16615927	3648	chr5:16622575[b38]A,G	G	A	6648	159	199	1.48993e-11	-0.23938	6.72176e-07	TRUE	0.126048	0.0922761
ENSG00000248150	5	-	16439887	3742	chr5:16427868[b38]A,C	A	C	12019	158	198	2.17479e-46	0.594751	1.24143e-37	TRUE	0.245716	0.00894744
ENSG00000248223	5	+	17353911	3900	chr5:16697631[b38]A,G	A	G	-656280	160	200	0.000932	0.429507	0.457266	FALSE	0.010916	0.00301289
ENSG00000248455	5	+	17403890	3885	chr5:17768079[b38]C,T	C	T	364189	160	200	1.11917e-07	-0.333335	0.0146852	TRUE	0.00214328	0.0114567
ENSG00000249662	5	+	17444011	3826	chr5:17446564[b38]A,T	A	T	2553	157	198	0.000129202	-0.147774	0.357194	FALSE	0.0125777	0.0207877
ENSG00000145526	5	-	20575463	2740	chr5:21351601[b38]A,G	G	A	-776138	159	200	0.000243367	-0.137724	0.231185	FALSE	0.000576099	0.00336255
ENSG00000154162	5	-	22853059	3594	chr5:22831605[b38]A,T	A	T	21454	156	201	8.41191e-06	-0.0981659	0.0503881	FALSE	0.00243232	0.0257136
ENSG00000183666	5	+	21341834	2831	chr5:21510910[b38]C,T	C	T	169076	157	200	7.85932e-29	0.250748	1.1602e-21	TRUE	0.143706	7.94826e-05
ENSG00000248693	5	-	18745999	3513	chr5:18475004[b38]C,T	T	C	270995	159	200	0.00264196	-0.16659	0.501797	FALSE	0.00744111	0.0378636
ENSG00000249359	5	-	21341186	2831	chr5:21290683[b38]A,G	A	G	50503	160	200	4.24177e-08	0.582168	0.00218005	TRUE	0.0468318	0.0220735
ENSG00000249937	5	+	17684585	3808	chr5:17802059[b38]A,G	A	G	117474	157	198	7.54097e-21	0.225429	1.57723e-14	TRUE	0.0547444	0.00957975
ENSG00000251629	5	+	20611807	2775	chr5:20184683[b38]A,G	G	A	-427124	157	200	0.00206033	0.174174	0.478906	FALSE	0.00668889	0.00564599
ENSG00000253766	5	+	21616263	2823	chr5:21454311[b38]G,T	G	T	-161952	159	201	2.25369e-66	-0.881564	1.64077e-28	TRUE	0.387279	0.00823868
ENSG00000286751	5	-	21032558	2954	chr5:21204324[b38]A,C	A	C	-171766	156	201	2.0415e-20	-0.670152	1.68606e-13	TRUE	0.199163	0.0416338
ENSG00000286961	5	+	22754228	3563	chr5:23734565[b38]G,T	T	G	980337	160	199	1.16451e-05	-0.783702	0.0719071	FALSE	0.00150917	0.00872492
ENSG00000040731	5	-	24644595	3370	chr5:24823348[b38]C,T	C	T	-178753	160	201	0.000197595	0.101113	0.219212	FALSE	0.00401487	0.0128999
ENSG00000113100	5	-	27038464	3460	chr5:26545418[b38]G,T	T	G	493046	156	200	0.000351551	0.0995137	0.271927	FALSE	0.00039045	0.0375556
ENSG00000113361	5	+	31193687	3743	chr5:31857327[b38]G,T	G	T	663640	158	200	0.000153332	0.194938	0.273584	FALSE	0.00598423	0.0416373
ENSG00000245662	5	+	25187801	3285	chr5:25376580[b38]A,G	G	A	188779	159	199	8.03009e-05	0.649358	0.159241	FALSE	0.0177784	0.000716266
ENSG00000248874	5	+	23951349	3804	chr5:23746148[b38]A,T	T	A	-205201	159	200	5.2902e-06	1.69277	0.0219111	TRUE	0.19397	7.78783e-06
ENSG00000286134	5	-	24271569	3488	chr5:23686198[b38]A,T	T	A	585371	159	200	0.00104404	-0.258994	0.426678	FALSE	0.000648413	0.0079254
ENSG00000286454	5	+	24729380	3096	chr5:24665409[b38]A,G	A	G	-63971	158	199	2.22195e-06	-0.340145	0.011665	TRUE	0.0525025	0.0203189
ENSG00000286625	5	+	25963840	3967	chr5:25909655[b38]C,T	T	C	-54185	158	201	1.81928e-11	0.298249	1.91355e-06	TRUE	0.0442027	0.00455451
ENSG00000287176	5	-	30693849	3781	chr5:29708433[b38]C,T	T	C	985416	160	200	0.00148274	0.297914	0.486301	FALSE	0.00487141	0.029128
ENSG00000287199	5	-	24479969	3445	chr5:24569239[b38]C,T	C	T	-89270	160	199	0.000227273	-0.56492	0.209276	FALSE	0.0180332	0.0699034
ENSG00000056097	5	-	32444660	4074	chr5:33235632[b38]C,T	T	C	-790972	160	201	0.000637546	0.0461915	0.439411	FALSE	0.00623548	0.37188
ENSG00000082213	5	+	31532288	3855	chr5:31552499[b38]C,T	T	C	20211	160	198	5.18641e-08	-0.0748011	0.000574844	TRUE	0.0435315	0.0548458
ENSG00000113360	5	-	31531991	3854	chr5:32114622[b38]C,T	C	T	-582631	159	200	0.00177624	0.240781	0.504824	FALSE	0.00594724	0.159543
ENSG00000113384	5	-	32174036	4086	chr5:32070532[b38]A,G	G	A	103504	160	201	1.16693e-10	0.110581	3.70317e-05	TRUE	0.0183402	0.157595
ENSG00000113387	5	+	32531634	4095	chr5:32625362[b38]A,G	G	A	93728	160	201	0.000647967	0.0649812	0.462067	FALSE	0.00364355	0.0108752
ENSG00000133401	5	+	31639132	3940	chr5:32074286[b38]A,G	A	G	435154	160	197	0.000124965	-0.0804312	0.210739	FALSE	0.00785782	0.0262456
ENSG00000150712	5	-	32312840	4115	chr5:32301049[b38]A,G	A	G	11791	159	196	2.44019e-09	-0.0336472	2.86924e-05	TRUE	0.0063733	0.0116308
ENSG00000214108	5	+	31908362	3855	chr5:32663529[b38]A,G	A	G	755167	159	201	1.42109e-06	0.99179	0.220082	FALSE	0.0449379	0.0126799
ENSG00000248624	5	+	31657219	3917	chr5:32491732[b38]C,G	C	G	834513	160	196	0.000491655	1.14709	0.394783	FALSE	0.00130362	0.000887442
ENSG00000250764	5	-	32121861	3980	chr5:32070532[b38]A,G	G	A	51329	160	201	1.0024e-05	0.160727	0.052731	FALSE	0.00425697	0.0514445
ENSG00000100142	22	+	37952608	3747	chr22:38071777[b38]C,G	G	C	119169	157	198	3.93221e-16	0.121517	2.37486e-10	TRUE	0.00535077	8.24453e-05
ENSG00000100146	22	-	37987346	3615	chr22:37397126[b38]C,T	T	C	590220	160	199	0.00193508	0.0626929	0.499773	FALSE	0.00213843	0.0336781
ENSG00000113389	5	+	32689071	3962	chr5:32944064[b38]G,T	G	T	254993	160	200	4.70004e-06	-0.632426	0.0454923	TRUE	0.00296328	0.0253557
ENSG00000113407	5	+	33440697	3624	chr5:33441297[b38]A,C	C	A	600	159	200	3.80849e-11	-0.169024	6.73263e-07	TRUE	0.0153465	0.128235
ENSG00000128346	22	-	37953619	3743	chr22:38903760[b38]A,G	A	G	-950141	158	199	0.000807262	-0.393309	0.460132	FALSE	0.0119594	0.0248774
ENSG00000151388	5	-	33891858	3991	chr5:34612298[b38]C,G	C	G	-720440	158	201	0.000348416	0.170192	0.323315	FALSE	0.023895	0.0230876
ENSG00000164175	5	-	33984585	4023	chr5:34389168[b38]C,T	C	T	-404583	159	197	2.30891e-05	-0.0844301	0.0628591	FALSE	0.0165212	0.0977115
ENSG00000215158	5	-	34244617	4196	chr5:34211325[b38]C,G	G	C	33292	158	199	7.14767e-18	-0.15672	3.2083e-12	TRUE	0.0355853	0.0106054
ENSG00000249572	5	-	33440206	3624	chr5:33440200[b38]A,C	A	C	6	157	199	6.74092e-45	-1.18392	1.19915e-19	TRUE	0.336289	0.000309145
ENSG00000273294	5	-	34124455	4054	chr5:34481405[b38]C,T	C	T	-356950	159	199	3.79831e-07	0.0724387	0.00275449	TRUE	0.000682391	0.000124108
ENSG00000026950	6	+	26402238	4266	chr6:26440201[b38]A,T	T	A	37963	157	198	1.36806e-11	0.165594	1.02864e-06	TRUE	0.0948896	0.0412198
ENSG00000111801	6	+	26440473	4330	chr6:26357915[b38]C,T	T	C	-82558	160	200	4.47023e-06	0.336334	0.0375917	TRUE	0.0217876	0.233201
ENSG00000124508	6	+	26383097	4246	chr6:26391157[b38]A,T	A	T	8060	158	201	3.22137e-11	0.522736	2.67982e-05	TRUE	0.0958381	0.0430377
ENSG00000124549	6	+	26421392	4313	chr6:25457399[b38]C,G	G	C	-963993	159	200	0.000105145	-0.53656	0.24214	FALSE	0.00182077	0.032437
ENSG00000158406	6	-	26285501	4388	chr6:25447041[b38]A,G	A	G	838460	159	199	0.000136499	-0.157073	0.164316	FALSE	0.00761971	0.0969188
ENSG00000186470	6	+	26365160	4245	chr6:26363527[b38]C,G	C	G	-1633	159	200	2.95131e-14	-0.536775	4.66364e-08	TRUE	0.0951761	0.0533489
ENSG00000216331	6	+	26195555	4422	chr6:26025935[b38]C,G	G	C	-169620	160	200	0.00154049	0.407826	0.463423	FALSE	0.0151406	0.012946
ENSG00000274290	6	+	26172060	4416	chr6:26171991[b38]C,T	T	C	-69	157	199	9.63962e-05	-0.0983813	0.144264	FALSE	5.92021e-05	0.0939667
ENSG00000274750	6	+	26224200	4426	chr6:26229183[b38]C,T	T	C	4983	158	200	1.16453e-10	0.985795	1.90405e-05	TRUE	0.127765	0.110561
ENSG00000282988	6	-	26199245	4422	chr6:26666851[b38]G,T	G	T	-467606	159	197	0.000258447	0.289873	0.245956	FALSE	0.00386369	0.21449
ENSG00000100151	22	+	38056312	3509	chr22:38067645[b38]G,T	T	G	11333	160	198	3.2033e-11	0.128515	1.95726e-05	TRUE	0.0603647	2.92959e-05
ENSG00000100156	22	-	38083989	3499	chr22:38054613[b38]A,G	A	G	29376	156	198	1.26125e-05	0.243455	0.0962125	FALSE	0.0252129	0.00314963
ENSG00000128298	22	-	38110527	3514	chr22:38108365[b38]C,T	T	C	2162	158	198	8.16734e-05	0.0941291	0.302524	FALSE	0.0135395	0.086272
ENSG00000184381	22	-	38214454	3421	chr22:37278649[b38]A,G	A	G	935805	159	199	4.8569e-06	-0.186182	0.0181748	TRUE	0.00328945	0.0654332
ENSG00000185022	22	+	38200768	3415	chr22:37312347[b38]C,T	T	C	-888421	159	201	0.00162686	-0.677921	0.514988	FALSE	0.0031146	0.456186
ENSG00000198792	22	-	38272885	3370	chr22:38078845[b38]A,G	G	A	194040	160	196	1.82217e-07	0.0441158	0.00289274	TRUE	0.00200168	0.0336935
ENSG00000213923	22	-	38317987	3365	chr22:38297514[b38]C,T	T	C	20473	160	201	1.29885e-23	-0.375804	3.73807e-14	TRUE	0.0876738	0.113128
ENSG00000222044	22	-	38034166	3520	chr22:38947940[b38]A,T	T	A	-913774	160	196	0.00040827	-0.418335	0.330489	FALSE	0.0118843	0.0123456
ENSG00000244627	22	-	38398781	3299	chr22:37581605[b38]C,G	C	G	817176	160	200	3.89773e-07	-1.13166	0.343068	FALSE	0.00974802	0.00196252
ENSG00000283900	22	-	38398439	3301	chr22:38400415[b38]C,G	G	C	-1976	160	198	1.61559e-08	0.0710108	0.000667687	TRUE	0.0173036	0.00352641
ENSG00000100196	22	+	38468079	3216	chr22:38772591[b38]A,C	A	C	304512	159	198	0.000267978	-0.450365	0.349263	FALSE	0.00364174	0.085291
ENSG00000100201	22	-	38506239	3199	chr22:39219852[b38]C,T	C	T	-713613	160	200	0.000236366	-0.12657	0.270083	FALSE	0.0119336	0.0628675
ENSG00000100206	22	-	38570044	3136	chr22:38723392[b38]A,G	A	G	-153348	160	201	0.00149021	0.4694	0.499085	FALSE	0.00778182	0.00134927
ENSG00000100211	22	+	38656637	3140	chr22:38656150[b38]A,G	A	G	-487	158	198	3.82702e-24	-0.0879708	3.34732e-17	TRUE	0.021024	0.329543
ENSG00000168135	22	-	38454981	3210	chr22:38622174[b38]A,T	T	A	-167193	158	197	0.000922854	0.0662209	0.454044	FALSE	0.00142957	0.0055704
ENSG00000184949	22	-	38656121	3141	chr22:38751710[b38]C,T	T	C	-95589	158	197	2.64973e-05	0.1653	0.150936	FALSE	0.0410296	0.0557401
ENSG00000224279	22	-	38575329	3134	chr22:38761750[b38]A,G	A	G	-186421	157	199	0.00138533	0.338555	0.463931	FALSE	0.0178977	0.00724141
ENSG00000230912	22	-	38668571	3135	chr22:38483490[b38]A,G	A	G	185081	160	198	0.000981482	-0.577494	0.420983	FALSE	0.0165284	0.00392328
ENSG00000286144	22	-	38423843	3228	chr22:38439001[b38]G,T	G	T	-15158	159	198	2.90144e-08	0.281065	0.00114762	TRUE	0.0194872	0.0759778
ENSG00000287219	22	+	38675877	3141	chr22:39079182[b38]C,T	T	C	403305	159	199	0.0021448	-0.335997	0.511412	FALSE	0.00532776	0.271328
ENSG00000100216	22	+	38681958	3145	chr22:38764570[b38]C,T	T	C	82612	160	200	0.00194882	-0.356869	0.513039	FALSE	0.00903351	0.017214
ENSG00000100221	22	-	38700801	3145	chr22:39089916[b38]C,T	T	C	-389115	160	201	0.000160195	0.210597	0.418959	FALSE	0.0123647	0.0226706
ENSG00000100226	22	+	38705743	3147	chr22:38151531[b38]A,G	A	G	-554212	160	199	0.000685277	0.149291	0.429614	FALSE	0.00599651	0.0129581
ENSG00000100242	22	-	38794069	3083	chr22:38547980[b38]A,C	A	C	246089	160	195	0.000129441	0.196756	0.362823	FALSE	0.00070291	0.0459817
ENSG00000100246	22	-	38794069	3083	chr22:39667926[b38]A,G	A	G	-873857	159	201	0.000581653	-0.346241	0.521157	FALSE	0.00265327	3.86364e-08
ENSG00000183741	22	-	38872192	3113	chr22:38108365[b38]C,T	T	C	763827	158	198	0.000581915	-0.0478825	0.371108	FALSE	7.33163e-05	0.0689728
ENSG00000221890	22	-	38843860	3102	chr22:38834735[b38]A,G	G	A	9125	159	198	8.28844e-07	-0.073755	0.00582034	TRUE	0.00938091	0.0330992
ENSG00000225450	22	+	38739004	3117	chr22:38936618[b38]C,T	C	T	197614	158	197	0.00283769	-0.091087	0.512005	FALSE	0.00200377	0.0924035
ENSG00000228274	22	-	38681727	3146	chr22:39679468[b38]C,T	T	C	-997741	160	201	0.00010492	-0.0917645	0.207675	FALSE	0.0129815	0.0700283
ENSG00000230149	22	+	38734731	3117	chr22:38707015[b38]A,G	G	A	-27716	160	198	0.00244947	-0.781854	0.499902	FALSE	0.0133111	0.016059
ENSG00000100307	22	-	39152446	3225	chr22:39081386[b38]C,T	C	T	71060	160	199	0.000707605	0.0495459	0.407517	FALSE	0.000574698	0.126248
ENSG00000100311	22	-	39243965	3100	chr22:38954679[b38]A,G	A	G	289286	160	195	3.2257e-05	0.124675	0.108111	FALSE	0.0268172	0.0541328
ENSG00000100316	22	-	39319599	3048	chr22:38818141[b38]A,T	T	A	501458	157	198	0.00245089	0.079227	0.508896	FALSE	0.00647121	0.0315379
ENSG00000100321	22	+	39349926	3056	chr22:39018518[b38]C,T	T	C	-331408	160	200	4.92471e-05	-0.117877	0.115423	FALSE	0.00801078	0.00125706
ENSG00000128383	22	+	38952742	3106	chr22:39048184[b38]C,G	C	G	95442	158	198	0.000279358	-0.435998	0.311356	FALSE	0.00872907	0.00436835
ENSG00000128394	22	+	39040605	3173	chr22:39052745[b38]C,T	T	C	12140	157	199	3.51399e-07	-0.237202	0.00662464	TRUE	0.0412512	0.000491663
ENSG00000235209	22	+	38921228	3106	chr22:38895021[b38]A,C	C	A	-26207	158	196	9.80125e-16	-0.695336	1.09149e-09	TRUE	0.174118	0.0015572
ENSG00000239713	22	+	39077068	3189	chr22:39009689[b38]G,T	T	G	-67379	160	200	0.000147988	0.93147	0.288904	FALSE	0.0152621	0.00312096
ENSG00000284633	22	+	39242189	3101	chr22:39696592[b38]A,G	A	G	454403	160	198	0.00346397	0.216697	0.522968	FALSE	7.85743e-05	0.00043934
ENSG00000288106	22	+	38886838	3111	chr22:38905896[b38]C,G	G	C	19058	160	196	6.60625e-47	-0.516057	7.94667e-33	TRUE	0.462746	0.0210815
ENSG00000100324	22	+	39399779	3039	chr22:39434118[b38]A,G	G	A	34339	159	200	0.000349797	0.058163	0.319632	FALSE	0.0178344	0.210201
ENSG00000100335	22	+	39499433	3027	chr22:40153437[b38]A,C	C	A	654004	160	199	0.00053144	0.145494	0.378891	FALSE	0.00619145	0.190919
ENSG00000100346	22	+	39570754	3025	chr22:38623609[b38]A,C	A	C	-947145	160	200	1.9318e-05	0.271696	0.21017	FALSE	0.00511949	0.00125369
ENSG00000100354	22	+	40044818	2744	chr22:40099469[b38]C,T	T	C	54651	160	194	1.51992e-06	0.0376352	0.0524869	FALSE	0.0199113	0.0914773
ENSG00000100359	22	+	40370592	2189	chr22:39511363[b38]A,G	A	G	-859229	160	201	0.000571461	-3.54562	0.280123	FALSE	0.0407993	0.0710893
ENSG00000128268	22	+	39457013	3006	chr22:38721351[b38]G,T	G	T	-735662	160	198	0.000265768	0.0651799	0.260579	FALSE	0.000295991	0.122682
ENSG00000128272	22	+	39519696	3019	chr22:39583424[b38]C,T	T	C	63728	160	199	2.37515e-05	-0.617333	0.413221	FALSE	0.000658646	0.229483
ENSG00000187051	22	-	39532740	3021	chr22:39967429[b38]A,G	G	A	-434689	160	201	0.000185563	-0.479915	0.418064	FALSE	0.0257465	0.0366341
ENSG00000239900	22	+	40346462	2228	chr22:40602348[b38]C,T	C	T	255886	160	195	0.00153858	-1.81596	0.481682	FALSE	0.00813124	0.000599597
ENSG00000284431	22	+	40346530	2228	chr22:39355892[b38]A,G	A	G	-990638	160	200	0.000325953	-0.800766	0.496471	FALSE	0.0232608	0.000870798
ENSG00000100372	22	-	40819250	2032	chr22:40854435[b38]G,T	T	G	-35185	160	195	5.99253e-07	-0.101637	0.00192501	TRUE	0.0100649	0.000434594
ENSG00000100380	22	-	40856542	2040	chr22:40327705[b38]A,G	A	G	528837	160	200	4.93262e-06	0.226998	0.203559	FALSE	0.000516447	0.142151
ENSG00000100387	22	+	40951348	2151	chr22:41521689[b38]C,G	C	G	570341	160	194	0.00103326	-0.06246	0.345479	FALSE	0.0037753	0.197301
ENSG00000100393	22	+	41092593	2145	chr22:42032267[b38]A,G	G	A	939674	160	199	0.00112309	0.164289	0.364243	FALSE	0.000296979	0.0663477
ENSG00000128285	22	+	40679274	2016	chr22:40097887[b38]C,T	T	C	-581387	160	201	0.000179143	-1.30871	0.188344	FALSE	0.0142849	0.126222
ENSG00000196236	22	+	40857078	2043	chr22:40895726[b38]C,T	T	C	38648	160	197	3.26906e-11	0.114834	2.27057e-06	TRUE	0.0632534	0.00604846
ENSG00000196588	22	-	40636479	2055	chr22:39645762[b38]C,G	G	C	990717	159	200	9.42684e-05	-0.0372662	0.104257	FALSE	0.00215612	0.137749
ENSG00000231993	22	-	41197275	2157	chr22:41210308[b38]C,T	C	T	-13033	159	196	3.34039e-14	-0.272756	2.19962e-07	TRUE	0.158133	0.0278295
ENSG00000232754	22	-	41183064	2146	chr22:41214663[b38]C,T	C	T	-31599	160	195	0.000281207	-0.250368	0.236384	FALSE	0.0143646	0.0634564
ENSG00000289292	22	-	40684744	2011	chr22:40661666[b38]C,T	T	C	23078	160	200	0.000163215	0.187644	0.364448	FALSE	0.00167046	0.136018
ENSG00000077942	22	+	45502239	5978	chr22:45574381[b38]C,T	T	C	72142	160	200	8.07842e-05	0.355792	0.32745	FALSE	0.0165948	0.0109463
ENSG00000100376	22	+	45308969	6088	chr22:45323616[b38]C,G	C	G	14647	160	201	4.55964e-71	1.94791	2.12408e-55	TRUE	0.572916	0.050603
ENSG00000100395	22	+	41205283	2164	chr22:41215236[b38]C,T	C	T	9953	157	199	4.84538e-16	-0.10255	3.32713e-10	TRUE	0.0570789	0.000755882
ENSG00000100399	22	-	41240883	2184	chr22:40368937[b38]C,G	C	G	871946	159	199	0.000694688	0.216019	0.289497	FALSE	0.000545892	0.000243694
ENSG00000100401	22	-	41285987	2222	chr22:41320587[b38]A,G	A	G	-34600	160	200	1.86837e-15	-0.396224	3.07064e-09	TRUE	0.0078425	0.12278
ENSG00000100403	22	+	41301526	2239	chr22:41354215[b38]A,G	G	A	52689	157	197	5.98793e-05	-0.0296929	0.0744019	FALSE	0.00249498	0.0394871
ENSG00000128408	22	+	45413694	5992	chr22:45413743[b38]A,C	A	C	49	158	199	2.85481e-25	-0.509901	8.20231e-17	TRUE	0.183317	0.0264979
ENSG00000167074	22	+	41367334	2323	chr22:40812240[b38]C,T	T	C	-555094	158	199	0.000691405	0.108019	0.302468	FALSE	0.0011144	0.0069801
ENSG00000183864	22	-	41446380	2393	chr22:41517473[b38]C,T	C	T	-71093	160	196	9.18257e-05	-0.0534091	0.108895	FALSE	0.00244181	0.229452
ENSG00000235513	22	-	41217394	2168	chr22:41233914[b38]A,G	A	G	-16520	160	198	0.00101099	-0.193131	0.34014	FALSE	0.00147559	0.0140467
ENSG00000130638	22	+	45671799	6025	chr22:45264366[b38]C,T	T	C	-407433	160	200	0.000409805	0.122815	0.424775	FALSE	0.00507193	0.211054
ENSG00000182257	22	-	46053751	5716	chr22:46347895[b38]C,T	T	C	-294144	160	200	0.000120309	-0.666025	0.328353	FALSE	0.0325625	0.0312986
ENSG00000188064	22	-	45976756	5723	chr22:45951732[b38]A,G	A	G	25024	160	200	0.000314345	-0.466933	0.477921	FALSE	0.0177112	0.0354053
ENSG00000197182	22	+	46053870	5714	chr22:46824555[b38]A,T	T	A	770685	160	196	0.000933592	-0.101493	0.488798	FALSE	0.000300484	0.0228685
ENSG00000231010	22	-	46057757	5710	chr22:46634343[b38]A,C	C	A	-576586	160	199	0.000230246	-0.346712	0.349455	FALSE	0.0211248	0.0528371
ENSG00000231711	22	-	46044610	5700	chr22:46193664[b38]G,T	T	G	-149054	160	201	0.000125298	-0.511541	0.398921	FALSE	0.0176261	0.0389025
ENSG00000235159	22	-	46069661	5719	chr22:46462912[b38]A,G	A	G	-393251	160	201	3.4321e-05	-0.447194	0.277374	FALSE	0.0186715	0.0214354
ENSG00000241990	22	+	46053706	5716	chr22:45197597[b38]A,G	A	G	-856109	160	201	5.34656e-06	1.26045	0.0302564	TRUE	0.0130415	5.10956e-05
ENSG00000273145	22	+	46013607	5711	chr22:46658517[b38]A,G	G	A	644910	156	199	1.63621e-05	0.610972	0.0639963	FALSE	0.0148908	0.00591622
ENSG00000289160	22	-	46048180	5714	chr22:45339050[b38]A,G	G	A	709130	160	197	0.000728931	0.28663	0.464652	FALSE	0.0168703	0.000946049
ENSG00000054611	22	+	46762618	5951	chr22:46699338[b38]A,C	A	C	-63280	159	199	0.000278472	0.0705997	0.390247	FALSE	0.000618317	0.000406212
ENSG00000075234	22	+	46267962	5739	chr22:45274252[b38]A,G	A	G	-993710	160	201	0.00136864	0.183355	0.51298	FALSE	0.00196126	0.0639451
ENSG00000075240	22	+	46576013	5804	chr22:45932567[b38]G,T	G	T	-643446	158	199	1.47174e-05	-0.163851	0.0644702	FALSE	0.00837376	0.00782451
ENSG00000100416	22	+	46330876	5753	chr22:45541181[b38]A,G	A	G	-789695	160	198	5.74264e-05	-0.0836782	0.175095	FALSE	0.0156713	0.052941
ENSG00000100422	22	-	46738150	5943	chr22:46614018[b38]A,G	G	A	124132	159	197	0.000466422	0.0650303	0.445301	FALSE	0.0112558	0.185206
ENSG00000186951	22	+	46150522	5734	chr22:46947401[b38]C,G	C	G	796879	160	199	0.000110483	0.0789238	0.272619	FALSE	0.0126438	0.0103934
ENSG00000205634	22	-	47629329	6605	chr22:48315247[b38]C,G	C	G	-685918	157	200	0.000297405	0.16472	0.442232	FALSE	0.000471897	0.0110259
ENSG00000205643	22	-	46250257	5787	chr22:46246931[b38]A,G	A	G	3326	159	200	4.5367e-07	0.184536	0.00650618	TRUE	0.0272364	0.0299481
ENSG00000218357	22	-	47486731	6462	chr22:46510201[b38]A,G	G	A	976530	158	198	0.00114042	0.233121	0.509005	FALSE	0.00288282	0.240515
ENSG00000224715	22	+	47345570	6291	chr22:47167354[b38]C,T	T	C	-178216	157	200	4.64842e-09	-0.289773	0.000620183	TRUE	0.0494698	0.0277339
ENSG00000100425	22	-	49827498	7463	chr22:50268583[b38]C,T	T	C	-441085	160	199	2.62071e-05	-0.119677	0.159099	FALSE	0.010277	0.0218745
ENSG00000100426	22	+	49853845	7310	chr22:49876661[b38]C,T	T	C	22816	154	200	1.39543e-09	-0.0628704	0.000130409	TRUE	0.046652	0.0349057
ENSG00000188511	22	-	49657406	8326	chr22:49649208[b38]C,T	C	T	8198	157	200	3.52815e-14	0.335747	4.51147e-09	TRUE	0.0676216	0.169675
ENSG00000205632	22	+	48866771	9044	chr22:48836030[b38]C,T	T	C	-30741	160	200	2.3219e-10	0.265917	3.2737e-05	TRUE	0.0237397	0.0418593
ENSG00000219438	22	+	48489554	8845	chr22:48608692[b38]A,G	A	G	119138	158	196	0.000190118	-0.0443826	0.362297	FALSE	7.45017e-05	0.043852
ENSG00000224271	22	+	47630828	6613	chr22:47171746[b38]A,G	A	G	-459082	160	200	0.000724153	0.296224	0.501407	FALSE	8.56141e-05	0.02469
ENSG00000260613	22	-	49838693	7400	chr22:49022458[b38]C,T	T	C	816235	160	200	0.000247161	-0.458588	0.400871	FALSE	0.0236283	0.0472438
ENSG00000286381	22	-	49050357	9088	chr22:49052447[b38]A,G	G	A	-2090	160	199	1.08281e-29	-1.40161	7.29103e-20	TRUE	0.316372	0.000610626
ENSG00000287225	22	-	48488381	8849	chr22:48487664[b38]C,T	T	C	717	159	197	2.95133e-27	0.342723	5.96024e-19	TRUE	0.0736296	0.00117117
ENSG00000288540	22	-	48332699	8467	chr22:47853143[b38]C,T	T	C	479556	160	201	3.81138e-05	-0.315638	0.182236	FALSE	0.00563575	0.000914093
ENSG00000112763	6	+	26457905	4326	chr6:26500335[b38]G,T	T	G	42430	160	199	0.000213269	-0.114723	0.206512	FALSE	0.00721804	0.203233
ENSG00000112812	6	+	27247702	4078	chr6:26496534[b38]C,G	G	C	-751168	158	199	0.000940049	0.418866	0.345276	FALSE	0.0171323	0.0076943
ENSG00000124635	6	-	27132752	4128	chr6:27578483[b38]C,T	T	C	-445731	160	201	0.000646654	0.50379	0.334978	FALSE	0.012226	0.365713
ENSG00000146109	6	+	26596954	4325	chr6:27307364[b38]A,T	A	T	710410	160	198	0.000599701	-0.299458	0.359451	FALSE	0.0206826	0.187817
ENSG00000181315	6	-	26659442	4248	chr6:26580940[b38]A,G	A	G	78502	158	199	4.26786e-06	0.0438096	0.0137709	TRUE	0.00464009	0.223029
ENSG00000182952	6	+	26538367	4319	chr6:26534388[b38]A,C	A	C	-3979	158	198	5.88398e-14	0.115263	4.31796e-07	TRUE	0.035518	0.133101
ENSG00000224843	6	+	26956933	4037	chr6:26956389[b38]C,T	T	C	-544	157	200	5.1215e-13	-0.220124	2.19689e-06	TRUE	0.0413979	0.0265154
ENSG00000241549	6	-	26956390	4037	chr6:26957704[b38]A,G	A	G	-1314	158	198	3.99385e-69	-0.470546	3.1084e-41	TRUE	0.279193	0.00886468
ENSG00000275846	6	+	26602734	4319	chr6:27126240[b38]G,T	G	T	523506	160	200	4.65713e-06	-0.579617	0.0641477	FALSE	0.0189306	0.168398
ENSG00000285571	6	+	26677004	4214	chr6:26949281[b38]C,T	C	T	272277	158	200	7.34104e-69	-0.540621	1.18907e-39	TRUE	0.401821	0.00189959
ENSG00000073146	22	+	50089880	6065	chr22:50148558[b38]C,G	G	C	58678	159	197	8.23432e-05	0.169647	0.20376	FALSE	0.0353044	0.0219294
ENSG00000073150	22	+	50170732	5592	chr22:49723565[b38]A,G	G	A	-447167	160	201	5.44038e-05	0.290853	0.270991	FALSE	0.00188335	0.0104132
ENSG00000073169	22	+	50201012	5364	chr22:49259952[b38]A,T	A	T	-941060	160	201	0.000388424	0.0957101	0.40262	FALSE	0.0017704	0.0188838
ENSG00000100427	22	-	50085356	6083	chr22:49628604[b38]A,G	A	G	456752	158	200	6.31311e-05	0.172853	0.204911	FALSE	0.00448334	0.0403461
ENSG00000170638	22	+	50185914	5464	chr22:49543624[b38]A,G	G	A	-642290	160	200	2.95575e-05	0.133682	0.14673	FALSE	0.00322842	0.156797
ENSG00000182858	22	-	49918264	7021	chr22:49176919[b38]A,G	A	G	741345	160	198	8.31471e-05	0.134082	0.279167	FALSE	0.0133136	0.000223312
ENSG00000184164	22	+	49918168	7021	chr22:50493180[b38]A,G	A	G	575012	158	197	0.00017712	-0.308044	0.31843	FALSE	0.00459855	0.000484811
ENSG00000188263	22	-	50012648	6523	chr22:50029610[b38]A,G	A	G	-16962	160	199	7.00538e-06	-0.500502	0.0455143	TRUE	0.0133974	0.285307
ENSG00000198355	22	+	49960769	6743	chr22:49026550[b38]A,G	A	G	-934219	160	201	0.000149026	-0.743829	0.335063	FALSE	0.0146073	0.00172003
ENSG00000273253	22	-	50200077	5367	chr22:50200073[b38]C,T	T	C	4	160	201	2.61753e-06	-0.206541	0.0292714	TRUE	0.0214419	0.0298696
ENSG00000100239	22	+	50343305	4665	chr22:49487217[b38]C,T	T	C	-856088	159	200	0.000789012	0.111426	0.460079	FALSE	0.0114524	0.00446207
ENSG00000100241	22	-	50474842	4028	chr22:50486669[b38]A,G	A	G	-11827	160	200	0.000447917	-0.349878	0.350855	FALSE	0.0205221	0.14706
ENSG00000100258	22	-	50507677	3907	chr22:50507370[b38]C,G	G	C	307	160	200	9.01379e-10	0.250605	2.37168e-05	TRUE	0.0317708	0.0704457
ENSG00000100429	22	-	50251034	5118	chr22:50487243[b38]C,T	T	C	-236209	160	199	0.000500496	0.98855	0.412344	FALSE	0.00422107	0.127067
ENSG00000128159	22	-	50244461	5136	chr22:49693317[b38]A,G	A	G	551144	159	201	3.72696e-05	-0.205594	0.105014	FALSE	0.0151296	0.00599166
ENSG00000185386	22	-	50270294	5036	chr22:50277459[b38]A,G	A	G	-7165	160	201	0.000947342	-0.218246	0.499676	FALSE	0.00213914	0.0187165
ENSG00000188130	22	-	50261511	5077	chr22:50255125[b38]A,G	A	G	6386	160	197	1.88922e-11	0.244539	0.00709035	TRUE	0.0518115	0.000253859
ENSG00000196576	22	-	50307554	4810	chr22:50077207[b38]C,T	T	C	230347	160	201	2.31551e-05	0.370254	0.0961712	FALSE	0.0220474	0.0233849
ENSG00000205593	22	-	50326990	4735	chr22:49624714[b38]C,T	T	C	702276	160	201	0.000125588	-0.204638	0.254249	FALSE	0.00103847	0.0112917
ENSG00000273137	22	-	50209213	5316	chr22:50438815[b38]C,T	C	T	-229602	160	201	5.66332e-06	1.35474	0.0286423	TRUE	0.0231547	0.0596586
ENSG00000008735	22	+	50600794	3549	chr22:50555369[b38]C,G	G	C	-45425	157	198	6.67142e-05	0.0427752	0.13639	FALSE	0.00611536	0.00927506
ENSG00000025708	22	-	50529905	3805	chr22:49683061[b38]C,T	C	T	846844	158	197	0.000425511	0.384962	0.372149	FALSE	0.00477111	0.29085
ENSG00000025770	22	+	50508225	3899	chr22:50525536[b38]C,G	C	G	17311	159	200	8.52625e-06	-0.0807783	0.0765981	FALSE	0.0150507	0.166152
ENSG00000100288	22	-	50582783	3605	chr22:50210052[b38]C,G	G	C	372731	160	200	0.000493188	-0.302363	0.441153	FALSE	0.0177342	0.0313776
ENSG00000177989	22	-	50532478	3796	chr22:49764552[b38]A,G	A	G	767926	158	200	0.000648383	0.433653	0.375698	FALSE	0.0248631	0.0242031
ENSG00000205559	22	+	50583027	3604	chr22:50555378[b38]C,T	T	C	-27649	159	199	1.12407e-10	0.107285	4.45931e-05	TRUE	0.058057	7.21744e-06
ENSG00000205560	22	-	50578387	3612	chr22:50629837[b38]A,G	A	G	-51450	160	200	0.000865924	2.71032	0.412664	FALSE	0.00294649	0.0864919
ENSG00000254413	22	-	50579728	3612	chr22:50584995[b38]C,T	T	C	-5267	160	198	3.14351e-10	-0.221603	4.09595e-05	TRUE	0.103273	0.0676893
ENSG00000273272	22	+	50541109	3748	chr22:50216900[b38]C,T	T	C	-324209	160	201	0.00483068	-0.968939	0.522777	FALSE	0.0168413	0.0752302
ENSG00000284194	22	-	50526247	3813	chr22:50537324[b38]A,G	A	G	-11077	159	199	3.22847e-06	0.204535	0.01909	TRUE	0.019543	0.000396279
ENSG00000079974	22	-	50783502	2892	chr22:50752906[b38]C,G	G	C	30596	159	199	0.000245174	0.433242	0.259797	FALSE	0.0184083	0.118767
ENSG00000100219	22	-	28800526	3289	chr22:28843169[b38]A,G	G	A	-42643	159	197	3.16638e-07	-0.156625	0.00675618	TRUE	0.0276927	0.0217909
ENSG00000100299	22	-	50627992	3461	chr22:50625049[b38]C,T	C	T	2943	160	200	2.00199e-07	0.569414	0.0018825	TRUE	0.0472439	0.00291144
ENSG00000100312	22	+	50738197	3027	chr22:50169063[b38]C,T	T	C	-569134	160	201	0.00144354	0.791818	0.452987	FALSE	0.00396049	0.096407
ENSG00000183579	22	+	28883573	3258	chr22:28478325[b38]C,T	T	C	-405248	159	198	0.000398817	-0.100088	0.278992	FALSE	0.000262704	0.0228761
ENSG00000184319	22	+	50756949	2983	chr22:50772964[b38]C,T	C	T	16015	160	199	0.0010371	0.104124	0.437299	FALSE	0.0195461	0.00144875
ENSG00000226471	22	+	28800684	3289	chr22:28860498[b38]C,T	C	T	59814	158	197	5.76093e-07	-0.102448	0.00479877	TRUE	0.00944176	0.175046
ENSG00000235786	22	+	28992722	3206	chr22:29875641[b38]A,G	A	G	882919	159	198	0.00202317	-1.48453	0.452856	FALSE	0.0104735	0.0558959
ENSG00000251322	22	+	50674416	3283	chr22:50010433[b38]C,T	T	C	-663983	159	201	0.000571332	-0.0419116	0.378988	FALSE	0.00102957	0.00164018
ENSG00000286508	22	+	50672715	3287	chr22:49967505[b38]A,G	G	A	-705210	160	201	0.00148371	-0.678252	0.479989	FALSE	0.0192309	0.00311627
ENSG00000100249	22	-	29061794	3171	chr22:28496985[b38]A,G	A	G	564809	158	201	0.000218489	-0.83878	0.233946	FALSE	0.0311877	0.00105165
ENSG00000100263	22	-	29267749	3180	chr22:28678988[b38]C,G	C	G	588761	160	200	0.000547635	0.124081	0.361733	FALSE	0.0014343	0.00310211
ENSG00000100276	22	-	29315248	3189	chr22:28744541[b38]A,G	A	G	570707	159	198	0.000186777	-0.384125	0.256798	FALSE	0.00458664	0.20329
ENSG00000100280	22	-	29388425	3242	chr22:30260646[b38]A,G	A	G	-872221	160	199	0.000452501	0.0350832	0.343912	FALSE	0.00958395	0.149248
ENSG00000182944	22	+	29268010	3180	chr22:28807326[b38]C,T	T	C	-460684	158	196	0.000336007	-0.0338321	0.267408	FALSE	0.0185281	0.0658772
ENSG00000183762	22	+	29073036	3176	chr22:29074127[b38]A,G	A	G	1091	160	198	1.31755e-07	0.0888888	0.0011868	TRUE	0.0195499	0.0222814
ENSG00000185340	22	+	29306619	3193	chr22:29295930[b38]A,G	A	G	-10689	160	200	0.000209775	-0.278687	0.395981	FALSE	0.00865282	0.00746706
ENSG00000186998	22	+	29205897	3123	chr22:29448325[b38]G,T	G	T	242428	160	195	0.00128639	0.0812523	0.415759	FALSE	0.00253919	0.0295826
ENSG00000237015	22	+	29260890	3176	chr22:29031353[b38]C,T	T	C	-229537	159	201	5.05222e-05	-0.888906	0.172458	FALSE	0.0225615	0.0517444
ENSG00000242156	22	-	29423126	3255	chr22:29452637[b38]A,G	A	G	-29511	157	200	6.28329e-09	-0.597673	0.000121299	TRUE	0.0467829	0.0816672
ENSG00000100285	22	+	29480219	3296	chr22:28865902[b38]A,T	A	T	-614317	159	195	0.000140046	-0.517729	0.215477	FALSE	0.000438726	0.131512
ENSG00000100296	22	-	29553672	3356	chr22:29675955[b38]C,T	T	C	-122283	160	200	0.000338061	0.0877619	0.276215	FALSE	0.0121807	0.0998313
ENSG00000100314	22	+	29720004	3620	chr22:29576209[b38]C,G	C	G	-143795	160	197	2.40379e-05	-0.748905	0.109237	FALSE	0.0362133	0.00159154
ENSG00000128250	22	+	29438584	3264	chr22:29006631[b38]A,T	A	T	-431953	160	198	0.000138062	0.760604	0.171144	FALSE	0.0113209	0.0113491
ENSG00000184117	22	-	29581084	3390	chr22:29569179[b38]C,G	C	G	11905	158	200	3.05756e-05	0.148575	0.0786332	FALSE	0.00769598	0.178095
ENSG00000186575	22	+	29603557	3436	chr22:29553889[b38]A,C	A	C	-49668	160	200	7.09907e-05	0.0865562	0.125449	FALSE	0.00314646	0.0292379
ENSG00000225465	22	-	29478815	3296	chr22:29436981[b38]A,G	A	G	41834	159	198	1.39759e-22	0.144019	2.32801e-16	TRUE	0.0193395	0.00173977
ENSG00000232396	22	-	29719549	3620	chr22:29439733[b38]A,G	A	G	279816	159	199	0.000496759	-0.694909	0.390666	FALSE	0.037108	0.00396494
ENSG00000234208	22	-	29535231	3339	chr22:29404457[b38]A,G	A	G	130774	158	198	0.00351265	-1.99102	0.503556	FALSE	0.0294598	0.0246335
ENSG00000282816	22	-	29480795	3295	chr22:30467405[b38]A,C	C	A	-986610	158	200	9.7517e-05	0.546906	0.142417	FALSE	0.011605	0.0195137
ENSG00000099985	22	-	30266801	3529	chr22:30557515[b38]G,T	T	G	-290714	160	200	0.000136827	-0.636287	0.184098	FALSE	0.0181661	0.230007
ENSG00000099992	22	-	30326883	3550	chr22:30242675[b38]C,T	T	C	84208	160	199	0.000545765	-0.101982	0.402993	FALSE	0.0147868	0.0706892
ENSG00000100319	22	-	29766873	3640	chr22:29324094[b38]C,T	T	C	442779	160	200	0.00740321	0.102481	0.526509	FALSE	0.00769602	0.164773
ENSG00000100325	22	-	29838179	3671	chr22:29276304[b38]A,G	G	A	561875	158	201	1.17958e-05	-0.110805	0.0414897	TRUE	0.0134357	3.67882e-05
ENSG00000100330	22	+	29883170	3675	chr22:29738926[b38]A,G	A	G	-144244	159	197	1.91629e-05	0.0541046	0.148515	FALSE	0.00559126	3.51308e-05
ENSG00000184076	22	+	29767370	3637	chr22:28977535[b38]A,G	G	A	-789835	160	200	0.00182596	0.185597	0.479838	FALSE	0.00198459	0.325899
ENSG00000187860	22	+	30356636	3560	chr22:30208678[b38]A,C	C	A	-147958	156	200	1.82444e-05	-0.149768	0.134234	FALSE	0.0065644	0.00401978
ENSG00000239282	22	-	30289499	3543	chr22:30396925[b38]C,G	G	C	-107426	160	200	0.000497637	-0.592175	0.369205	FALSE	0.0207061	1.37846e-05
ENSG00000248751	22	-	30299445	3538	chr22:30899095[b38]C,T	T	C	-599650	159	200	4.83549e-05	-0.768492	0.256246	FALSE	0.0421342	0.00913677
ENSG00000287967	22	-	29767844	3637	chr22:29451404[b38]A,C	A	C	316440	160	201	0.000754843	-0.942068	0.397164	FALSE	0.0195403	0.00323452
ENSG00000099995	22	-	30356794	3560	chr22:29596517[b38]A,G	A	G	760277	159	198	4.85923e-05	-0.263211	0.109146	FALSE	0.00685077	0.288477
ENSG00000099999	22	-	30387315	3535	chr22:30439983[b38]C,G	C	G	-52668	160	201	0.00039698	-0.15755	0.324293	FALSE	0.00188952	0.00773218
ENSG00000100003	22	+	30396942	3536	chr22:29417094[b38]G,T	T	G	-979848	159	199	0.000938673	0.0642674	0.412569	FALSE	0.00663988	0.00278724
ENSG00000100029	22	-	30606810	3376	chr22:30817110[b38]C,T	T	C	-210300	159	198	0.00242329	-0.0641143	0.491191	FALSE	0.0194337	0.0633615
ENSG00000100036	22	+	30635782	3435	chr22:30471153[b38]C,T	T	C	-164629	159	196	0.00426418	-0.0386077	0.513039	FALSE	0.00160315	0.0334074
ENSG00000128242	22	-	30574467	3388	chr22:30569770[b38]C,T	C	T	4697	159	198	0.000220562	-0.0549677	0.240536	FALSE	0.0068904	0.0151192
ENSG00000133488	22	-	30505613	3425	chr22:30506756[b38]A,G	G	A	-1143	158	197	4.05055e-11	0.409293	7.83e-06	TRUE	0.0549755	0.14963
ENSG00000185339	22	+	30607004	3377	chr22:29643509[b38]A,C	A	C	-963495	160	198	0.00219921	0.0925983	0.474413	FALSE	0.00746811	0.110654
ENSG00000214491	22	-	30546684	3397	chr22:30539442[b38]C,G	C	G	7242	159	195	9.11799e-15	-0.346834	1.66289e-09	TRUE	0.123571	0.0501203
ENSG00000249590	22	+	30409256	3532	chr22:29419707[b38]A,G	A	G	-989549	159	198	1.40546e-05	-0.916628	0.140958	FALSE	0.0350325	0.113085
ENSG00000133422	22	-	30967891	3390	chr22:30272319[b38]A,G	A	G	695572	157	199	0.000186799	0.0535365	0.393206	FALSE	0.0269453	0.00354515
ENSG00000167065	22	-	30667463	3460	chr22:30810565[b38]A,T	T	A	-143102	158	200	7.12843e-05	0.0500652	0.117912	FALSE	0.00023476	0.346623
ENSG00000183963	22	+	31064106	3545	chr22:30642291[b38]A,G	A	G	-421815	159	196	0.00180829	0.562253	0.465311	FALSE	0.00748949	0.0711938
ENSG00000184792	22	+	30693783	3454	chr22:30969007[b38]A,G	A	G	275224	159	200	3.0947e-07	0.121395	0.0152432	TRUE	0.00809378	0.0720124
ENSG00000198832	22	-	31119884	3585	chr22:30728872[b38]A,G	G	A	391012	159	200	0.00111476	-0.628936	0.466352	FALSE	0.0244032	0.00608631
ENSG00000235989	22	+	30922309	3367	chr22:30961405[b38]G,T	T	G	39096	160	196	2.19072e-08	0.271729	0.00029331	TRUE	0.0616491	0.100962
ENSG00000250318	22	-	30654299	3448	chr22:29664400[b38]C,T	T	C	989899	159	200	4.31795e-05	0.417265	0.30615	FALSE	0.0241999	0.0104932
ENSG00000253352	22	+	30969246	3397	chr22:30599021[b38]C,T	T	C	-370225	159	201	0.000159445	0.0652273	0.224021	FALSE	0.00576315	0.0831997
ENSG00000269987	22	-	30978722	3423	chr22:31138141[b38]A,G	A	G	-159419	158	199	0.00388629	-0.500885	0.5111	FALSE	0.00337445	0.00319033
ENSG00000288153	22	+	30664962	3458	chr22:31192390[b38]A,G	A	G	527428	160	198	0.000358833	-0.49336	0.401325	FALSE	0.0125433	0.121387
ENSG00000100100	22	-	31292346	3855	chr22:31184521[b38]A,G	A	G	107825	159	198	0.000112874	0.0795015	0.193833	FALSE	0.0171468	0.0116525
ENSG00000100105	22	-	31345604	4040	chr22:30532969[b38]A,G	A	G	812635	160	200	0.000448845	-0.115595	0.385702	FALSE	0.00196197	0.084826
ENSG00000138942	22	+	31160183	3653	chr22:31155174[b38]C,T	C	T	-5009	159	197	2.47095e-07	-0.0559558	0.0391936	TRUE	0.00993033	0.0608861
ENSG00000182541	22	+	31212240	3734	chr22:30423770[b38]A,G	A	G	-788470	159	197	0.000167541	-0.103257	0.21497	FALSE	0.0010124	0.342072
ENSG00000184708	22	-	31489695	4292	chr22:32153746[b38]A,T	T	A	-664051	160	199	3.64547e-05	-0.156589	0.116221	FALSE	0.00801624	0.338321
ENSG00000185133	22	+	31122732	3590	chr22:30829387[b38]G,T	T	G	-293345	160	200	0.00906721	0.495717	0.526715	FALSE	0.0110745	0.0177367
ENSG00000185721	22	+	31399605	4220	chr22:31610422[b38]C,T	T	C	210817	160	194	1.60919e-06	-0.0361847	0.0149177	TRUE	0.015632	0.000334798
ENSG00000198089	22	+	31488689	4292	chr22:31168348[b38]C,T	C	T	-320341	158	197	1.98809e-06	-0.155423	0.0104564	TRUE	0.0199847	0.104926
ENSG00000228839	22	+	31292500	3856	chr22:31745023[b38]A,G	A	G	452523	160	197	0.000134975	-0.2702	0.186808	FALSE	0.0029514	0.00396336
ENSG00000241878	22	-	31662210	4404	chr22:31674172[b38]A,G	G	A	-11962	159	197	3.56247e-06	-0.0841925	0.0158354	TRUE	0.00837927	0.00457499
ENSG00000096654	6	-	27472974	3868	chr6:27071882[b38]A,G	G	A	401092	157	201	0.000651108	-0.165861	0.315899	FALSE	0.000280983	0.00570075
ENSG00000124613	6	+	27374616	3964	chr6:27439098[b38]G,T	T	G	64482	160	198	1.56043e-07	0.183159	0.00237901	TRUE	0.00626758	0.0326652
ENSG00000197153	6	-	27890794	4515	chr6:26951100[b38]A,C	C	A	939694	158	198	0.000151811	-0.382016	0.143826	FALSE	0.0181878	0.123578
ENSG00000204789	6	-	27375195	3964	chr6:27424156[b38]A,G	G	A	-48961	159	198	5.13748e-12	0.0675599	4.93162e-07	TRUE	0.00931584	0.00654264
ENSG00000233822	6	+	27838546	4389	chr6:27845916[b38]C,T	C	T	7370	160	197	5.49561e-07	-0.239314	0.0028949	TRUE	0.0205301	0.0659469
ENSG00000281706	6	+	27694027	3874	chr6:27800181[b38]A,G	A	G	106154	159	199	5.10328e-06	-0.527335	0.11774	FALSE	0.00718039	0.113691
ENSG00000285703	6	-	27519331	3863	chr6:27380029[b38]C,T	C	T	139302	157	198	3.78888e-11	-0.197418	1.67715e-05	TRUE	0.0688851	0.000843641
ENSG00000285849	6	+	27454569	3883	chr6:26575661[b38]A,G	A	G	-878908	159	201	0.000621583	-1.11832	0.297195	FALSE	0.0285065	0.0362989
ENSG00000286652	6	+	27473195	3869	chr6:28039742[b38]C,T	C	T	566547	160	200	0.000644643	0.153926	0.312277	FALSE	0.049874	0.00986937
ENSG00000287252	6	+	27757417	4072	chr6:27527342[b38]A,G	A	G	-230075	160	200	8.17668e-07	-0.284338	0.0504467	FALSE	0.0124541	0.00434343
ENSG00000040608	22	-	20268094	4698	chr22:19846885[b38]C,T	T	C	421209	160	201	1.53893e-06	-0.449725	0.217134	FALSE	0.00405486	0.0582557
ENSG00000099899	22	-	20117098	5190	chr22:19524402[b38]A,G	G	A	592696	159	198	0.000538694	-0.111413	0.430136	FALSE	0.00766	0.0156406
ENSG00000099901	22	+	20115939	5195	chr22:20497137[b38]C,T	T	C	381198	160	200	0.00194539	0.202415	0.513936	FALSE	0.0297431	0.0980851
ENSG00000099904	22	+	20129457	5152	chr22:20115741[b38]C,T	T	C	-13716	160	198	0.000652422	-0.310059	0.437624	FALSE	0.00179308	0.011242
ENSG00000100150	22	+	31753868	4449	chr22:31139886[b38]C,G	C	G	-613982	160	198	5.33198e-05	-0.189834	0.16116	FALSE	0.0353578	0.0240649
ENSG00000128245	22	+	31944523	4595	chr22:31952252[b38]A,G	A	G	7729	160	195	4.00958e-46	0.211651	1.23817e-36	TRUE	0.0803229	0.00330119
ENSG00000128254	22	-	31945234	4597	chr22:32932820[b38]A,G	A	G	-987586	160	200	9.12356e-05	0.416384	0.252734	FALSE	0.000402864	0.0584333
ENSG00000183530	22	-	31749994	4432	chr22:31711282[b38]A,G	A	G	38712	160	195	5.84741e-06	0.0722727	0.0263813	TRUE	0.00687462	0.000134978
ENSG00000234409	22	-	20150988	5093	chr22:20155409[b38]C,T	C	T	-4421	159	201	1.82081e-07	0.477104	0.00158388	TRUE	0.0862712	0.0305036
ENSG00000285404	22	+	31754900	4453	chr22:31920002[b38]C,T	C	T	165102	160	197	8.77402e-06	-0.333049	0.0439461	TRUE	0.002149	0.16796
ENSG00000099910	22	-	20495761	4266	chr22:20380319[b38]A,G	A	G	115442	160	201	0.000651456	0.175022	0.424316	FALSE	0.000920572	0.0886308
ENSG00000099917	22	+	20495914	4266	chr22:20534817[b38]C,T	C	T	38903	160	200	2.71213e-06	-0.0570549	0.0280405	TRUE	0.0018815	0.109353
ENSG00000128185	22	-	20319990	4565	chr22:20320080[b38]A,T	A	T	-90	159	199	1.47798e-07	0.17308	0.00171817	TRUE	0.0154043	0.140637
ENSG00000161132	22	+	20299761	4600	chr22:20353752[b38]A,G	G	A	53991	158	198	5.72165e-05	-0.308828	0.176259	FALSE	0.0206333	0.000494262
ENSG00000185252	22	+	20394116	4438	chr22:20402009[b38]C,T	T	C	7893	157	197	8.21468e-06	-0.0899849	0.0756512	FALSE	0.0082119	0.0680598
ENSG00000223553	22	-	20656865	3848	chr22:20669330[b38]G,T	T	G	-12465	159	198	1.38596e-12	-0.39023	2.14958e-07	TRUE	0.0208472	0.00378922
ENSG00000226287	22	+	20701115	3784	chr22:20221902[b38]A,G	A	G	-479213	160	201	1.28043e-06	0.421016	0.00898323	TRUE	0.0266288	0.0429267
ENSG00000229107	22	-	20670462	3826	chr22:20686580[b38]A,C	A	C	-16118	159	198	2.08721e-06	-0.39398	0.00967874	TRUE	0.0465757	0.00060437
ENSG00000244486	22	-	20437756	4359	chr22:20596158[b38]A,G	G	A	-158402	160	201	0.000735297	-0.70261	0.475056	FALSE	0.0107262	0.175895
ENSG00000277971	22	-	20446444	4349	chr22:20274330[b38]C,T	T	C	172114	160	200	5.26374e-05	-0.593716	0.493982	FALSE	0.0393557	0.0717977
ENSG00000099940	22	+	20859008	3677	chr22:20865716[b38]C,T	C	T	6708	160	195	1.8754e-06	0.0589803	0.00841892	TRUE	0.0222548	1.16624e-05
ENSG00000099942	22	+	20917408	3523	chr22:20945289[b38]A,G	G	A	27881	159	196	4.41539e-07	0.0439035	0.00482442	TRUE	0.00924834	0.0183226
ENSG00000099949	22	+	20982270	3453	chr22:20073296[b38]C,T	T	C	-908974	159	200	5.93374e-05	-0.860475	0.418837	FALSE	0.0315731	0.0243611
ENSG00000183773	22	+	20965109	3475	chr22:21630090[b38]A,G	A	G	664981	158	198	0.000362932	0.0893616	0.327998	FALSE	0.00293788	0.0630893
ENSG00000184436	22	-	21002087	3419	chr22:20663468[b38]A,G	G	A	338619	160	200	0.000570467	-0.965425	0.431534	FALSE	0.0184789	0.0662113
ENSG00000230513	22	+	21001887	3418	chr22:21009671[b38]A,G	A	G	7784	160	200	3.22362e-20	-0.38941	9.03066e-11	TRUE	0.174528	0.00309305
ENSG00000237476	22	+	20957093	3474	chr22:21016333[b38]C,T	T	C	59240	160	197	0.000225963	0.163856	0.372975	FALSE	0.0138744	0.122531
ENSG00000241973	22	-	20858727	3679	chr22:20781475[b38]A,C	A	C	77252	157	197	0.000347578	-0.0580589	0.32868	FALSE	0.00389281	0.00795519
ENSG00000272600	22	-	20890901	3599	chr22:20210818[b38]C,G	C	G	680083	160	201	0.000356677	0.432438	0.307461	FALSE	0.0184009	0.000488389
ENSG00000285314	22	+	20979463	3458	chr22:20978120[b38]A,G	G	A	-1343	158	199	2.81563e-05	0.221673	0.15908	FALSE	0.0376169	0.0201056
ENSG00000099957	22	+	21009809	3418	chr22:21015165[b38]A,G	G	A	5356	160	195	5.10609e-12	0.298832	4.09259e-07	TRUE	0.0390328	0.0300525
ENSG00000099960	22	-	21032532	3442	chr22:20595291[b38]A,G	G	A	437241	159	199	0.000510854	0.370461	0.410904	FALSE	0.00219433	4.33618e-05
ENSG00000133475	22	-	21282320	3674	chr22:21106985[b38]A,G	A	G	175335	159	200	1.28478e-06	0.186359	0.106423	FALSE	0.0142013	0.0640607
ENSG00000161149	22	-	21013783	3409	chr22:20992430[b38]A,C	A	C	21353	159	195	7.01078e-07	-0.135501	0.0817757	FALSE	0.0403028	0.013008
ENSG00000169635	22	+	21417372	3909	chr22:21061864[b38]A,C	C	A	-355508	160	198	0.00250743	-0.039587	0.510568	FALSE	0.000102168	0.00278073
ENSG00000169668	22	+	21102985	3520	chr22:20200637[b38]C,T	C	T	-902348	159	199	0.000378604	0.457433	0.335893	FALSE	0.0147629	0.179764
ENSG00000187905	22	+	21045947	3447	chr22:21046274[b38]A,G	A	G	327	160	199	6.31315e-12	0.630588	4.00632e-05	TRUE	0.10744	0.00480903
ENSG00000206145	22	-	21044963	3444	chr22:21045085[b38]A,G	A	G	-122	160	201	8.0278e-14	0.812028	8.56012e-07	TRUE	0.0248251	0.0198463
ENSG00000226872	22	+	21031355	3436	chr22:21028193[b38]C,T	C	T	-3162	158	200	2.56958e-12	0.581199	3.65136e-07	TRUE	0.140358	0.204266
ENSG00000284060	22	-	21008780	3420	chr22:21009272[b38]C,T	C	T	-492	160	200	0.000152241	0.0819421	0.249575	FALSE	0.0189221	0.0810886
ENSG00000100023	22	+	21666001	4265	chr22:22346177[b38]G,T	T	G	680176	160	201	1.5267e-05	0.237775	0.120724	FALSE	0.0131339	0.000409842
ENSG00000100027	22	-	21735616	4500	chr22:21651430[b38]C,G	C	G	84186	160	195	4.05907e-05	-0.051521	0.120724	FALSE	0.00704321	0.0779499
ENSG00000128228	22	+	21642303	4224	chr22:20698389[b38]A,G	A	G	-943914	160	196	0.00030587	-0.758315	0.339556	FALSE	0.0243819	0.000978919
ENSG00000161179	22	-	21630016	4244	chr22:21797362[b38]C,T	C	T	-167346	160	198	0.000205866	1.37632	0.254217	FALSE	0.0175828	1.51984e-07
ENSG00000161180	22	+	21632717	4237	chr22:21612153[b38]A,G	A	G	-20564	158	196	2.41578e-08	-0.404879	0.00287607	TRUE	0.0902472	0.000462735
ENSG00000183506	22	-	21517326	4100	chr22:20966909[b38]C,T	C	T	550417	160	199	0.000146918	-0.220496	0.215527	FALSE	0.00104102	0.00361822
ENSG00000185651	22	+	21549448	4230	chr22:21566114[b38]A,G	A	G	16666	159	196	1.87058e-08	-0.037445	0.000577759	TRUE	0.00535672	0.0496145
ENSG00000206140	22	+	21466424	3990	chr22:21043324[b38]A,G	G	A	-423100	160	201	1.68057e-05	-1.91041	0.066333	FALSE	0.0412709	0.000429357
ENSG00000207751	22	+	21652185	4212	chr22:22412693[b38]C,T	T	C	760508	160	200	0.00011656	0.425022	0.196192	FALSE	0.0364111	0.000584951
ENSG00000286365	22	+	21712762	4438	chr22:22347417[b38]A,G	G	A	634655	159	201	0.00240246	-0.573892	0.509717	FALSE	0.0158684	0.0173036
ENSG00000100030	22	-	21867442	4784	chr22:21085917[b38]A,G	A	G	781525	159	199	0.00134531	0.0693127	0.491881	FALSE	0.00461408	0.0483973
ENSG00000100034	22	-	21952793	4913	chr22:21927265[b38]C,T	T	C	25528	159	195	0.000332605	0.0843361	0.377695	FALSE	0.0114216	0.0980859
ENSG00000100038	22	-	21982731	4865	chr22:21929745[b38]A,G	A	G	52986	160	200	4.01741e-06	-0.13327	0.042252	TRUE	0.00862957	0.13662
ENSG00000224086	22	+	21938270	4893	chr22:21918869[b38]C,T	T	C	-19401	156	198	5.11563e-41	0.497785	7.59727e-13	TRUE	0.19882	0.00788166
ENSG00000236118	22	+	22155583	4775	chr22:22586672[b38]A,G	A	G	431089	158	197	0.000464835	-0.148365	0.419016	FALSE	0.0204156	0.0201808
ENSG00000253126	22	+	22198561	4869	chr22:22505879[b38]A,T	A	T	307318	159	200	0.000328722	0.499311	0.381643	FALSE	0.0156854	0.00577156
ENSG00000263366	22	-	22117486	4706	chr22:22117592[b38]A,G	G	A	-106	159	201	9.3108e-38	1.51735	3.54572e-30	TRUE	0.395531	0.00489393
ENSG00000272779	22	+	22303225	5136	chr22:22812436[b38]A,G	G	A	509211	160	201	6.13219e-06	-1.82564	0.351525	FALSE	5.02362e-06	0.0724051
ENSG00000286127	22	-	21743865	4523	chr22:22164218[b38]G,T	G	T	-420353	160	199	0.00057541	-0.621571	0.428511	FALSE	0.0280136	0.05494
ENSG00000286129	22	+	22298125	5120	chr22:22288296[b38]A,T	A	T	-9829	160	200	7.79705e-33	0.132841	1.51657e-25	TRUE	0.0768045	0.00100668
ENSG00000100218	22	-	23144983	6269	chr22:23105160[b38]C,G	C	G	39823	160	200	1.44117e-07	0.18136	0.00934813	TRUE	0.0110426	0.0588101
ENSG00000100228	22	+	23145367	6267	chr22:23392063[b38]C,T	T	C	246696	158	198	0.00083943	-0.0478059	0.492815	FALSE	0.000340712	0.0255985
ENSG00000128266	22	+	23070520	6489	chr22:22810153[b38]A,G	A	G	-260367	160	199	0.00102789	0.0334859	0.497745	FALSE	0.0021161	0.0280922
ENSG00000133519	22	-	23402362	5768	chr22:23395120[b38]C,T	T	C	7242	159	200	1.12033e-07	-0.311516	0.00143794	TRUE	0.0164952	0.020399
ENSG00000186716	22	+	23179705	6202	chr22:23307055[b38]G,T	G	T	127350	159	198	7.74367e-05	-0.0815122	0.18248	FALSE	0.00914703	0.0617235
ENSG00000211643	22	+	22318728	5180	chr22:22481001[b38]A,C	C	A	162273	160	199	3.40257e-06	-0.396291	0.250026	FALSE	0.0681553	0.0106635
ENSG00000215478	22	-	23387697	5808	chr22:23371780[b38]A,G	A	G	15917	159	197	0.000199307	0.134307	0.487704	FALSE	0.0256699	0.0995865
ENSG00000234928	22	+	23433519	5690	chr22:22601278[b38]C,T	T	C	-832241	160	198	0.000241043	0.334895	0.302533	FALSE	0.0260874	2.17884e-05
ENSG00000236611	22	+	23326617	5950	chr22:23320710[b38]C,T	C	T	-5907	158	199	1.14508e-19	0.693399	1.36243e-12	TRUE	0.0680213	0.310181
ENSG00000275004	22	-	22508660	5923	chr22:21678702[b38]C,T	C	T	829958	160	196	0.000905408	0.120498	0.487072	FALSE	0.022678	0.00273868
ENSG00000106080	7	-	30026510	5074	chr7:29604207[b38]C,T	C	T	422303	158	200	0.000472156	0.115618	0.398837	FALSE	0.0160748	0.0846539
ENSG00000106086	7	+	30027405	5073	chr7:29888847[b38]A,G	G	A	-138558	158	199	1.69941e-05	0.0787246	0.0888796	FALSE	0.00539957	0.372692
ENSG00000122574	7	+	29806487	4918	chr7:29805990[b38]A,G	A	G	-497	157	200	6.73214e-11	-0.241296	0.00103639	TRUE	0.015113	0.0100991
ENSG00000128322	22	-	23580192	5301	chr22:23635894[b38]A,G	A	G	-55702	160	198	4.04539e-06	-0.328731	0.0295235	TRUE	0.0166436	0.0623746
ENSG00000136193	7	-	29990242	5034	chr7:30911096[b38]C,G	C	G	-920854	160	201	0.00182868	-0.0627118	0.507368	FALSE	0.0029397	0.0208491
ENSG00000225264	7	-	29684774	4752	chr7:29643189[b38]A,G	A	G	41585	159	200	1.36939e-33	-0.310026	2.41656e-22	TRUE	0.181358	0.0831719
ENSG00000227014	7	+	29988601	5036	chr7:30137073[b38]C,G	C	G	148472	158	200	0.000329484	0.0961018	0.366363	FALSE	0.00493128	0.106268
ENSG00000272733	22	-	23583810	5280	chr22:23635894[b38]A,G	A	G	-52084	160	198	1.98857e-18	-0.382906	4.81465e-10	TRUE	0.0926107	0.00485656
ENSG00000286847	7	-	30134605	5031	chr7:30106859[b38]C,T	T	C	27746	158	201	2.41185e-15	-0.264437	2.09935e-09	TRUE	0.0495909	0.0278923
ENSG00000287864	22	+	23510155	5511	chr22:23511175[b38]A,G	A	G	1020	159	197	7.96768e-41	1.70392	3.02998e-33	TRUE	0.480046	0.000125957
ENSG00000006625	7	-	30504711	4789	chr7:29538750[b38]A,G	A	G	965961	157	201	0.00040787	-0.591089	0.367127	FALSE	0.0157675	9.65878e-05
ENSG00000106100	7	-	30478607	4773	chr7:30732766[b38]C,T	T	C	-254159	160	199	0.000232496	-0.111598	0.313625	FALSE	0.0211395	0.0646557
ENSG00000106105	7	+	30580534	4669	chr7:30877412[b38]A,G	G	A	296878	160	200	0.000675418	0.103002	0.45783	FALSE	0.00575833	0.0693622
ENSG00000180233	7	+	30284598	4884	chr7:30939192[b38]C,G	G	C	654594	160	201	0.000381474	0.135629	0.442603	FALSE	0.0240936	0.0213033
ENSG00000180354	7	+	30134987	5033	chr7:30162047[b38]C,T	T	C	27060	158	200	9.05066e-21	0.161973	1.13984e-14	TRUE	0.0391428	0.0571945
ENSG00000251660	7	+	30157532	5006	chr7:31066825[b38]A,G	A	G	909293	159	201	8.1799e-05	1.13074	0.477149	FALSE	0.074587	0.00219699
ENSG00000263683	7	+	30550218	4769	chr7:30634758[b38]A,G	A	G	84540	159	198	0.000135897	0.383483	0.210364	FALSE	0.0317181	0.0170517
ENSG00000264520	7	+	30525732	4795	chr7:30583926[b38]A,G	G	A	58194	157	200	0.000414985	-0.155729	0.459101	FALSE	0.0363053	0.115682
ENSG00000281039	7	-	30550637	4769	chr7:30648516[b38]C,T	T	C	-97879	160	200	2.8264e-16	-0.184708	3.34356e-10	TRUE	0.0426435	0.250154
ENSG00000281593	7	+	30362401	4876	chr7:30803166[b38]C,T	C	T	440765	159	198	0.000310222	0.0271623	0.347647	FALSE	0.00779716	0.333821
ENSG00000078549	7	+	31052309	4381	chr7:31082056[b38]C,T	T	C	29747	159	200	0.00026547	0.0728179	0.340092	FALSE	0.00513323	0.181058
ENSG00000106113	7	-	30700035	4505	chr7:30606756[b38]A,G	G	A	93279	159	197	6.33386e-05	0.11225	0.192918	FALSE	0.00723082	0.000110596
ENSG00000106125	7	+	30771418	4583	chr7:30429927[b38]A,G	G	A	-341491	160	201	3.69734e-05	-0.139621	0.168071	FALSE	0.00100773	0.0352407
ENSG00000106128	7	+	30938670	4321	chr7:31837152[b38]C,T	T	C	898482	159	199	0.000220556	-0.220926	0.351848	FALSE	0.00599448	0.142961
ENSG00000154678	7	-	32298737	4533	chr7:32074819[b38]A,G	A	G	223918	159	199	1.64199e-11	-0.120938	9.9902e-07	TRUE	0.0051983	0.000279991
ENSG00000164600	7	-	31340594	4833	chr7:30907420[b38]C,T	C	T	433174	160	201	0.000484732	-0.452884	0.429574	FALSE	0.000220877	0.0775682
ENSG00000196295	7	-	30594712	4644	chr7:30608435[b38]A,G	A	G	-13723	159	201	1.2746e-44	-0.240363	1.29586e-32	TRUE	0.429145	0.005475
ENSG00000240583	7	+	30911854	4392	chr7:31307973[b38]C,T	T	C	396119	159	200	0.00034565	0.894452	0.340266	FALSE	0.000285558	0.151648
ENSG00000250424	7	+	30852274	4456	chr7:29915452[b38]A,G	G	A	-936822	158	201	0.000391143	-0.212879	0.39695	FALSE	0.000454255	0.029051
ENSG00000286487	7	+	31202832	4453	chr7:31971105[b38]G,T	T	G	768273	158	200	0.00072806	0.224238	0.485098	FALSE	0.000100006	0.0474134
ENSG00000137185	6	+	28224887	4715	chr6:28759211[b38]C,G	C	G	534324	159	198	0.00207117	0.181445	0.43059	FALSE	0.0273712	0.0506737
ENSG00000187626	6	-	28251982	4687	chr6:29029808[b38]A,C	C	A	-777826	158	198	0.000579074	-0.068822	0.276768	FALSE	0.00890224	0.195658
ENSG00000196812	6	+	28107690	4692	chr6:28481117[b38]A,T	T	A	373427	160	200	8.36121e-07	-0.1201	0.0047229	TRUE	0.0374898	0.00283759
ENSG00000197062	6	+	28267059	4673	chr6:28252048[b38]A,G	A	G	-15011	160	196	6.61287e-17	-0.971762	2.40513e-05	TRUE	0.270773	0.0279298
ENSG00000197279	6	+	28080569	4697	chr6:27929300[b38]A,C	C	A	-151269	159	201	0.000314121	-0.505415	0.351596	FALSE	0.0172275	0.0342595
ENSG00000198315	6	+	28141884	4706	chr6:28400329[b38]C,T	C	T	258445	157	199	3.88779e-05	-0.0492309	0.0681249	FALSE	0.00044689	0.245425
ENSG00000219891	6	+	28091138	4697	chr6:27927222[b38]C,T	T	C	-163916	158	199	0.00203361	0.533623	0.458496	FALSE	0.0125464	0.00160545
ENSG00000226314	6	+	28161770	4708	chr6:28154567[b38]A,G	G	A	-7203	160	199	2.3811e-49	0.42678	1.10204e-36	TRUE	0.338205	0.205984
ENSG00000269293	6	-	28136746	4697	chr6:28085319[b38]A,G	A	G	51427	158	197	1.86893e-06	0.0517851	0.00738504	TRUE	0.0140712	0.000594972
ENSG00000272009	6	-	28080627	4697	chr6:28111382[b38]C,T	T	C	-30755	158	196	7.58631e-18	1.77209	5.71865e-12	TRUE	0.129324	0.155645
ENSG00000105778	7	+	32495427	4484	chr7:32729620[b38]C,T	T	C	234193	160	196	3.89939e-08	-0.0568184	0.000685054	TRUE	0.00873995	0.00124581
ENSG00000106355	7	-	32495231	4485	chr7:32361558[b38]A,G	A	G	133673	160	201	0.000759973	-0.306903	0.40886	FALSE	0.0134583	0.0208003
ENSG00000122642	7	+	32957405	4714	chr7:32701540[b38]G,T	G	T	-255865	160	196	0.000172486	-0.115145	0.22779	FALSE	0.0250244	0.270053
ENSG00000122643	7	-	33062707	4591	chr7:32381036[b38]A,G	A	G	681671	160	199	2.39375e-05	0.141866	0.278427	FALSE	0.0168322	0.000164579
ENSG00000164610	7	-	33109374	4511	chr7:33103166[b38]C,T	C	T	6208	157	197	4.12046e-07	-0.0611831	0.00380422	TRUE	0.0395909	0.0139824
ENSG00000170852	7	-	32891537	4719	chr7:32878214[b38]A,G	A	G	13323	160	197	1.53751e-06	0.0565836	0.0134736	TRUE	0.00588034	0.00914083
ENSG00000205763	7	-	32942871	4733	chr7:32888566[b38]A,G	G	A	54305	158	199	6.52869e-06	-0.044474	0.0284651	TRUE	0.000386257	0.0902666
ENSG00000229358	7	-	32761499	4656	chr7:32597019[b38]C,T	T	C	164480	160	199	2.37947e-27	-0.195677	3.11521e-18	TRUE	0.0754441	0.0837394
ENSG00000231952	7	+	32812758	4667	chr7:32556603[b38]C,T	T	C	-256155	159	198	1.97045e-27	0.134667	1.17792e-20	TRUE	0.155581	0.0424264
ENSG00000237004	7	+	32728570	4657	chr7:32650638[b38]C,T	T	C	-77932	158	201	1.72971e-30	0.114	5.09962e-23	TRUE	0.165226	0.14014
ENSG00000122507	7	+	33109558	4511	chr7:33132360[b38]G,T	G	T	22802	158	196	9.32682e-28	-0.167515	9.49715e-18	TRUE	0.0885507	0.00491436
ENSG00000122557	7	-	35694802	4619	chr7:35651202[b38]C,T	C	T	43600	158	197	1.02054e-05	0.0274728	0.0353999	TRUE	0.0176133	0.0362993
ENSG00000164619	7	+	33904309	4329	chr7:33902524[b38]A,G	G	A	-1785	160	201	1.00985e-19	0.115691	5.39343e-14	TRUE	0.00853551	0.02043
ENSG00000173852	7	-	35037898	4525	chr7:35407922[b38]C,T	C	T	-370024	159	201	0.00011986	-0.206397	0.180768	FALSE	0.00338003	0.0220965
ENSG00000189212	7	-	35185721	4747	chr7:35159232[b38]A,G	A	G	26489	158	199	1.20291e-07	-0.0759479	0.0019949	TRUE	0.00184256	0.00695316
ENSG00000197085	7	-	34834162	4526	chr7:34658598[b38]A,G	G	A	175564	158	198	1.12195e-06	-0.142294	0.0155831	TRUE	8.67378e-05	0.022193
ENSG00000227544	7	+	35715033	4563	chr7:36482331[b38]A,G	G	A	767298	160	199	0.000236958	-0.507102	0.338908	FALSE	0.00354304	0.149066
ENSG00000236212	7	+	34209466	4285	chr7:34214474[b38]C,T	T	C	5008	160	201	7.38731e-06	-0.440346	0.0366462	TRUE	0.00162382	0.0104008
ENSG00000287032	7	-	35621110	4756	chr7:35556574[b38]A,C	A	C	64536	160	199	0.000245217	0.0569789	0.285608	FALSE	0.00377627	0.00116858
ENSG00000287249	7	+	35036837	4526	chr7:35038421[b38]A,G	G	A	1584	158	199	4.16186e-08	0.084642	0.000881217	TRUE	0.0248446	6.00961e-06
ENSG00000011426	7	+	36389822	4563	chr7:36441238[b38]C,T	T	C	51416	159	200	1.26562e-06	0.165725	0.0205972	TRUE	0.00124854	0.000224122
ENSG00000122545	7	+	35800933	4582	chr7:35843434[b38]C,T	C	T	42501	159	197	0.000456553	-0.0356202	0.382137	FALSE	0.00558226	0.0197154
ENSG00000122547	7	+	36153255	4602	chr7:36305585[b38]A,G	A	G	152330	157	199	3.41778e-06	-0.0665816	0.017077	TRUE	0.00467232	0.0802524
ENSG00000136250	7	-	36724150	4129	chr7:36681427[b38]C,T	C	T	42723	158	199	7.20876e-07	-0.0997095	0.00502265	TRUE	0.0063234	0.0055771
ENSG00000155849	7	-	37448861	4295	chr7:37459634[b38]G,T	T	G	-10773	160	201	8.43869e-05	0.132949	0.187635	FALSE	0.00123636	0.000164865
ENSG00000164542	7	-	36390076	4564	chr7:36397345[b38]G,T	T	G	-7269	158	200	2.46987e-05	0.0522863	0.111618	FALSE	0.0015853	0.00136693
ENSG00000226102	7	+	35946295	4602	chr7:35889035[b38]G,T	G	T	-57260	157	199	0.000466248	0.153222	0.384178	FALSE	0.00454073	0.0514995
ENSG00000228878	7	-	35800519	4581	chr7:36151967[b38]A,C	A	C	-351448	160	201	0.000718109	0.148217	0.428214	FALSE	0.0072591	0.00208389
ENSG00000234457	7	+	36305632	4609	chr7:36122584[b38]A,C	A	C	-183048	157	197	3.49488e-05	-0.461706	0.0897674	FALSE	0.0421312	0.0422663
ENSG00000287893	7	-	36028108	4548	chr7:36025487[b38]A,C	A	C	2621	160	201	3.15282e-07	1.11239	0.00575376	TRUE	0.00526031	0.00382477
ENSG00000010270	7	+	38178246	4301	chr7:38180995[b38]A,G	G	A	2749	156	201	9.9972e-05	-0.0369567	0.19362	FALSE	0.000122232	0.251076
ENSG00000086289	7	+	37920641	4444	chr7:37948987[b38]C,T	C	T	28346	158	201	1.08402e-22	-0.205092	2.56797e-11	TRUE	0.0645778	0.0186223
ENSG00000106483	7	-	37916539	4444	chr7:38104897[b38]C,T	C	T	-188358	159	198	0.00360003	0.31629	0.523662	FALSE	0.00322186	0.130138
ENSG00000187037	7	+	37683767	4403	chr7:37219982[b38]C,T	T	C	-463785	158	200	6.35838e-07	-1.03523	0.319087	FALSE	0.0110881	0.0350692
ENSG00000211699	7	-	38358981	4373	chr7:38372781[b38]C,T	T	C	-13800	159	200	0.000869941	-0.285221	0.447582	FALSE	0.0166856	0.000950068
ENSG00000227191	7	-	38249244	4305	chr7:38244294[b38]A,T	T	A	4950	157	199	5.52058e-40	0.735023	2.34485e-27	TRUE	0.406475	0.135762
ENSG00000272908	7	-	38329241	4404	chr7:38334855[b38]A,G	G	A	-5614	156	201	3.84535e-06	0.445346	0.032061	TRUE	0.0628328	0.00608556
ENSG00000281103	7	+	38330979	4405	chr7:38360298[b38]A,G	G	A	29319	158	198	4.80077e-11	-0.35279	2.94438e-05	TRUE	0.069694	0.0320992
ENSG00000289746	7	-	38273588	4332	chr7:38290290[b38]A,G	G	A	-16702	157	197	5.82631e-14	-0.550803	8.22286e-06	TRUE	0.180602	0.0914268
ENSG00000290149	7	+	37683844	4403	chr7:37693021[b38]G,T	T	G	9177	159	197	9.08694e-13	-0.261729	3.23893e-08	TRUE	0.0159202	0.0750962
ENSG00000091127	7	-	105522053	3503	chr7:106448385[b38]A,G	A	G	-926332	157	200	0.000602104	0.110556	0.412477	FALSE	0.00374101	2.6051e-05
ENSG00000128536	7	+	105876797	3666	chr7:105979845[b38]A,G	A	G	103048	157	198	2.93342e-07	-0.0591999	0.00275079	TRUE	0.0247306	1.13348e-06
ENSG00000135249	7	+	105532170	3545	chr7:105526875[b38]A,G	G	A	-5295	158	196	1.1905e-06	0.0881801	0.0535879	FALSE	0.0130215	0.189322
ENSG00000135250	7	-	105388808	3526	chr7:104999305[b38]C,T	C	T	389503	159	199	0.00143896	0.0941228	0.488867	FALSE	0.0120887	0.100184
ENSG00000146776	7	-	105876560	3665	chr7:105100573[b38]C,T	C	T	775987	158	201	3.22611e-05	0.127374	0.324693	FALSE	0.00489878	0.103084
ENSG00000185055	7	-	105600765	3541	chr7:105777216[b38]C,T	C	T	-176451	160	201	3.22882e-05	-0.420057	0.120319	FALSE	0.0058815	0.00228424
ENSG00000211701	7	-	38368057	4348	chr7:38981971[b38]C,T	T	C	-613914	159	201	0.00089888	0.5464	0.445599	FALSE	0.0232986	0.0051878
ENSG00000228393	7	-	105012933	3491	chr7:104469053[b38]G,T	T	G	543880	159	201	0.000152458	0.0791466	0.247065	FALSE	0.0108127	0.117168
ENSG00000239569	7	-	105014142	3492	chr7:104089931[b38]G,T	G	T	924211	158	200	0.00188195	-0.767088	0.489276	FALSE	0.0204639	0.00312955
ENSG00000242154	7	+	105304278	3469	chr7:106049374[b38]G,T	T	G	745096	160	201	0.000730735	-0.67488	0.423742	FALSE	0.00779107	0.0249643
ENSG00000005249	7	+	107044706	3669	chr7:107048976[b38]C,T	T	C	4270	156	198	6.95832e-05	-0.0651586	0.138546	FALSE	0.000352446	0.0350654
ENSG00000008282	7	-	106112531	3837	chr7:106078477[b38]A,C	A	C	34054	158	198	0.000163503	0.0872355	0.245524	FALSE	0.0142469	0.0265846
ENSG00000075790	7	+	107580247	3497	chr7:107428592[b38]C,T	T	C	-151655	159	200	0.0014766	-0.0841549	0.495496	FALSE	0.00447265	0.0727248
ENSG00000105835	7	-	106285542	3872	chr7:106813750[b38]A,T	T	A	-528208	160	198	1.61914e-05	0.50907	0.131605	FALSE	0.0276781	0.236888
ENSG00000105851	7	+	106865279	3850	chr7:106999453[b38]C,T	C	T	134174	160	199	1.20417e-05	0.119151	0.0737517	FALSE	0.0112049	0.0167629
ENSG00000105856	7	+	107168962	3527	chr7:106415302[b38]C,T	C	T	-753660	156	201	0.000871384	-0.147926	0.436018	FALSE	0.00407423	0.103421
ENSG00000105865	7	+	107563485	3514	chr7:106895622[b38]C,T	T	C	-667863	159	201	0.00293493	1.57279	0.51551	FALSE	0.0255731	0.0063676
ENSG00000164597	7	-	107563898	3515	chr7:106612556[b38]G,T	G	T	951342	159	201	0.000114548	0.0699551	0.175714	FALSE	0.0173598	0.0277129
ENSG00000172209	7	+	107470019	3561	chr7:107208948[b38]C,T	T	C	-261071	159	198	0.000980084	-0.179705	0.500832	FALSE	0.00151338	0.00818693
ENSG00000288558	7	+	107563972	3515	chr7:108560544[b38]C,T	T	C	996572	160	199	0.000246825	-0.286537	0.484786	FALSE	0.00148865	0.0625975
ENSG00000091129	7	-	108456244	3399	chr7:108256728[b38]A,G	G	A	199516	160	200	0.00022913	-0.0692001	0.325113	FALSE	0.0037472	0.000635954
ENSG00000091136	7	-	108003112	3436	chr7:107992651[b38]C,T	C	T	10461	160	200	0.000459148	0.141387	0.464121	FALSE	8.08788e-06	0.0248783
ENSG00000091137	7	+	107660829	3527	chr7:107662670[b38]A,T	A	T	1841	160	199	0.000325398	0.234579	0.305501	FALSE	0.00644222	0.00963925
ENSG00000091140	7	+	107891163	3404	chr7:107116257[b38]C,T	T	C	-774906	157	201	0.00055468	-0.201335	0.418406	FALSE	0.011168	0.00456131
ENSG00000105879	7	+	107743074	3438	chr7:107788331[b38]C,T	T	C	45257	159	200	0.00243241	0.0706866	0.503256	FALSE	0.00951231	0.184675
ENSG00000128590	7	+	108569868	3367	chr7:107696437[b38]G,T	G	T	-873431	156	200	4.43322e-05	0.43273	0.0958452	FALSE	0.0338333	0.00402373
ENSG00000135241	7	-	108526030	3400	chr7:108514607[b38]C,T	T	C	11423	158	201	8.22062e-18	0.324039	2.24062e-09	TRUE	0.101914	0.0651006
ENSG00000177683	7	-	108569571	3367	chr7:108566034[b38]A,T	T	A	3537	160	201	9.77364e-08	0.274123	0.00143344	TRUE	0.0245395	0.0455258
ENSG00000233705	7	-	107662025	3527	chr7:107652218[b38]A,G	G	A	9807	160	201	4.98258e-06	-0.298158	0.0452396	TRUE	0.017672	0.0205351
ENSG00000241764	7	-	107743486	3439	chr7:107749842[b38]C,T	C	T	-6356	159	199	1.56516e-05	-0.211191	0.137133	FALSE	0.027774	0.00233426
ENSG00000006652	7	+	112422888	3247	chr7:112473591[b38]A,G	G	A	50703	158	200	4.81965e-23	-0.156274	7.29077e-17	TRUE	0.0615664	0.191708
ENSG00000128512	7	-	112206140	3123	chr7:112326400[b38]C,T	T	C	-120260	157	199	0.000223854	-0.0702929	0.229681	FALSE	0.0105673	8.33975e-05
ENSG00000173114	7	+	111091007	2512	chr7:110557836[b38]C,T	T	C	-533171	160	199	0.00129028	0.234661	0.437426	FALSE	0.000405835	0.0111396
ENSG00000184903	7	-	111562465	2818	chr7:111510025[b38]A,G	A	G	52440	158	199	3.10526e-07	-0.139499	0.0241573	TRUE	0.00966419	0.00136808
ENSG00000198839	7	+	112206696	3122	chr7:111814659[b38]A,C	C	A	-392037	158	200	3.69782e-05	0.0928074	0.171737	FALSE	0.00736247	0.00021657
ENSG00000225572	7	+	111808517	2840	chr7:111510025[b38]A,G	A	G	-298492	158	199	0.000158779	-0.790333	0.209399	FALSE	0.0168124	0.00135728
ENSG00000225647	7	+	108598353	3430	chr7:108617309[b38]C,T	T	C	18956	154	201	0.000255426	0.28545	0.284207	FALSE	0.0373205	0.186188
ENSG00000226851	7	-	112409510	3248	chr7:112473591[b38]A,G	G	A	-64081	158	200	3.40186e-07	0.126265	0.00242011	TRUE	0.0264614	0.102411
ENSG00000287011	7	+	111757052	2811	chr7:111627396[b38]C,T	C	T	-129656	159	200	0.000793782	-0.958713	0.416216	FALSE	0.00758337	0.0249163
ENSG00000288640	7	+	112450461	3230	chr7:112476925[b38]C,T	C	T	26464	158	199	5.59021e-11	0.10931	2.52613e-06	TRUE	0.023806	0.124608
ENSG00000105967	7	-	116159791	2287	chr7:116205817[b38]C,T	C	T	-46026	160	199	0.000228195	-0.160752	0.215976	FALSE	0.0127209	0.026515
ENSG00000128573	7	+	114086328	2307	chr7:113283405[b38]C,T	T	C	-802923	159	200	0.00171179	-0.126478	0.44905	FALSE	0.000873444	0.011099
ENSG00000135269	7	+	116210507	2282	chr7:116211123[b38]A,G	A	G	616	160	201	4.84355e-07	-0.789418	0.00378118	TRUE	0.0585482	0.0335343
ENSG00000135272	7	+	114922095	1985	chr7:115032127[b38]C,T	T	C	110032	159	201	1.94712e-07	-0.126582	0.000855186	TRUE	0.00463263	0.0958636
ENSG00000146802	7	-	112790161	3394	chr7:112681254[b38]A,G	A	G	108907	156	201	1.44973e-06	-0.0383704	0.00578556	TRUE	2.68218e-06	0.221097
ENSG00000164603	7	-	112939752	3190	chr7:112118347[b38]A,T	A	T	821405	159	201	1.66033e-05	-0.0852825	0.0421525	TRUE	0.000586468	0.0358771
ENSG00000164604	7	-	113087441	3167	chr7:113351202[b38]C,T	C	T	-263761	156	200	0.000137895	0.126534	0.185476	FALSE	0.0181817	0.200802
ENSG00000181016	7	+	112480854	3235	chr7:112476925[b38]C,T	C	T	-3929	158	199	0.000180153	0.556578	0.200111	FALSE	0.00921917	0.0477984
ENSG00000214194	7	-	113118529	3125	chr7:112180423[b38]G,T	T	G	938106	160	200	0.00796021	-0.742824	0.524742	FALSE	0.0232199	0.0683817
ENSG00000225358	7	-	112737778	3402	chr7:112716345[b38]C,T	C	T	21433	157	197	1.15808e-10	-0.293693	0.00295591	TRUE	0.0822135	0.0602322
ENSG00000001626	7	+	117287121	2479	chr7:117358122[b38]C,T	T	C	71001	157	199	3.3215e-09	-0.24375	4.7539e-05	TRUE	0.0161036	0.0497346
ENSG00000004866	7	+	116953239	2244	chr7:117531205[b38]A,G	G	A	577966	160	201	0.00260538	0.116255	0.474413	FALSE	0.00121966	0.00919925
ENSG00000077063	7	-	117873417	2455	chr7:117834471[b38]A,G	A	G	38946	160	199	0.00169904	0.0754436	0.429444	FALSE	0.00603281	0.00626268
ENSG00000105971	7	+	116287381	2393	chr7:116353037[b38]C,T	C	T	65656	157	200	3.83394e-08	-0.180475	0.000631362	TRUE	0.0420424	0.0796817
ENSG00000105974	7	+	116524995	2349	chr7:116551247[b38]A,C	C	A	26252	157	199	4.14869e-12	0.282948	1.85483e-07	TRUE	0.0867223	0.0172723
ENSG00000105976	7	+	116672197	2310	chr7:116795968[b38]A,G	A	G	123771	158	200	1.23975e-34	-0.911829	6.36068e-19	TRUE	0.266742	0.0245947
ENSG00000105989	7	-	117322991	2509	chr7:117524716[b38]A,G	A	G	-201725	159	197	1.05085e-08	0.633872	0.000857082	TRUE	0.0154143	0.0080935
ENSG00000198898	7	+	116811071	2273	chr7:116405849[b38]C,T	C	T	-405222	160	200	0.000219581	0.107062	0.254669	FALSE	0.00261373	0.28267
ENSG00000214188	7	+	116953900	2244	chr7:116001108[b38]C,G	G	C	-952792	160	201	9.28928e-05	-2.82223	0.29802	FALSE	0.0154708	0.00288626
ENSG00000237813	7	-	116499355	2341	chr7:117258294[b38]A,T	T	A	-758939	157	201	0.00013917	-0.341851	0.160323	FALSE	0.00301237	0.176898
ENSG00000137338	6	+	28281573	4696	chr6:28253486[b38]A,G	G	A	-28087	158	199	1.27654e-07	0.0645897	0.000736218	TRUE	0.0207395	0.0602303
ENSG00000158691	6	-	28399658	4648	chr6:28358654[b38]A,G	A	G	41004	159	199	5.22648e-17	-0.146548	6.55679e-11	TRUE	0.0044184	0.343389
ENSG00000187987	6	-	28443400	4734	chr6:28443443[b38]G,T	G	T	-43	159	201	1.72047e-27	0.130442	9.41796e-19	TRUE	0.0793233	0.0108736
ENSG00000189298	6	+	28349948	4686	chr6:28215118[b38]C,G	G	C	-134830	160	200	9.68435e-12	-0.19184	3.37695e-06	TRUE	0.0570822	0.126063
ENSG00000232040	6	-	28597725	4955	chr6:29563167[b38]C,T	T	C	-965442	157	198	0.00201077	0.0937797	0.487256	FALSE	0.00322311	0.0101294
ENSG00000235109	6	-	28356047	4692	chr6:28354216[b38]C,T	C	T	1831	159	198	5.22831e-12	0.338375	1.1444e-06	TRUE	0.0504045	0.26158
ENSG00000235570	6	-	28648897	5087	chr6:29563476[b38]A,G	A	G	-914579	158	200	0.000988963	0.410626	0.365246	FALSE	0.014574	0.00581993
ENSG00000246350	6	+	28587379	4937	chr6:29567115[b38]A,G	A	G	979736	160	201	0.000285169	-1.22301	0.232267	FALSE	0.017234	0.01315
ENSG00000276302	6	+	28267122	4673	chr6:27994948[b38]C,T	T	C	-272174	158	200	0.00146652	-0.113997	0.44663	FALSE	0.00373241	0.0594308
ENSG00000287279	6	+	28634862	5044	chr6:28121522[b38]A,G	A	G	-513340	159	200	0.0013502	-0.379173	0.406325	FALSE	0.0030085	0.00972268
ENSG00000071243	7	+	120950764	2824	chr7:120112714[b38]C,G	G	C	-838050	159	201	0.000347501	0.110636	0.313625	FALSE	0.00332832	0.0332051
ENSG00000106013	7	+	118214670	2373	chr7:118194920[b38]A,C	A	C	-19750	157	201	2.37153e-20	0.221275	5.651e-12	TRUE	0.121094	0.00357477
ENSG00000106025	7	-	120858205	2817	chr7:121799803[b38]C,G	G	C	-941598	157	200	0.00139382	-0.0925241	0.431945	FALSE	0.00438467	0.0281659
ENSG00000106034	7	+	120988698	2806	chr7:120962699[b38]C,T	T	C	-25999	160	201	0.000285556	-0.182098	0.239436	FALSE	4.9958e-05	0.00361536
ENSG00000106665	7	+	74289408	1114	chr7:74515496[b38]C,T	T	C	226088	159	196	4.71646e-05	0.268552	0.0488908	TRUE	0.00601456	0.0446575
ENSG00000128534	7	+	118184145	2367	chr7:118999035[b38]C,T	T	C	814890	160	201	0.00184566	0.155618	0.43153	FALSE	0.0100546	0.275274
ENSG00000184408	7	+	120273176	2621	chr7:120202631[b38]A,G	G	A	-70545	157	200	0.00307358	-0.0831528	0.469333	FALSE	0.000489204	0.00212332
ENSG00000233417	7	-	120227080	2622	chr7:120252007[b38]A,G	G	A	-24927	158	201	2.86594e-24	0.540065	5.37934e-17	TRUE	0.0371956	0.0970486
ENSG00000234826	7	-	118004018	2402	chr7:118222500[b38]C,G	G	C	-218482	158	200	2.42887e-27	0.642741	9.71966e-19	TRUE	0.194642	0.00316725
ENSG00000287827	7	+	118511943	2462	chr7:118065203[b38]C,T	T	C	-446740	159	200	0.00208379	0.263714	0.433808	FALSE	0.0104067	0.00116209
ENSG00000006704	7	+	74453791	1034	chr7:73973049[b38]A,C	A	C	-480742	160	200	0.00393895	0.58414	0.478797	FALSE	0.00918883	0.256594
ENSG00000123965	7	+	74894117	931	chr7:75005024[b38]A,C	A	C	110907	160	195	9.08565e-12	-0.726762	2.04569e-05	TRUE	0.123455	0.0497632
ENSG00000158517	7	+	74774012	958	chr7:75498280[b38]C,T	T	C	724268	160	196	0.00413154	-0.765073	0.499773	FALSE	0.0135743	0.0245937
ENSG00000174428	7	+	75092574	980	chr7:74655318[b38]A,G	G	A	-437256	159	197	2.90808e-05	-0.103616	0.0399083	TRUE	0.00357019	0.082407
ENSG00000196275	7	-	74851368	943	chr7:74557629[b38]C,T	T	C	293739	160	198	0.000440955	-2.4598	0.355329	FALSE	0.00798201	0.00422788
ENSG00000263001	7	+	74650232	1026	chr7:74693042[b38]A,G	A	G	42810	160	196	1.39628e-16	0.240402	2.87218e-12	TRUE	0.148652	0.00399962
ENSG00000274070	7	+	74964706	973	chr7:73994142[b38]A,G	A	G	-970564	160	198	0.0017344	0.107698	0.44436	FALSE	0.000542987	0.0350916
ENSG00000274523	7	-	75073739	990	chr7:74140364[b38]G,T	T	G	933375	160	194	1.39213e-06	0.0853864	0.0129451	TRUE	0.000521624	0.0338459
ENSG00000277072	7	-	74890389	931	chr7:75474272[b38]A,C	C	A	-583883	160	197	1.99557e-15	0.436377	2.11275e-09	TRUE	0.0393258	0.000545973
ENSG00000289346	7	-	74890389	931	chr7:73951736[b38]A,G	G	A	938653	160	196	0.00455945	-1.44497	0.519702	FALSE	0.00514204	0.0172099
ENSG00000127957	7	-	75528107	1295	chr7:75532853[b38]C,T	T	C	-4746	159	196	8.761e-07	0.0461811	0.0021705	TRUE	0.0429158	0.0411693
ENSG00000165178	7	-	75171873	994	chr7:75823679[b38]A,G	G	A	-651806	160	196	0.00125159	-0.773942	0.375358	FALSE	0.0165466	0.00885758
ENSG00000178809	7	+	75395064	1234	chr7:75529266[b38]G,T	T	G	134202	159	196	0.000711054	0.15611	0.349934	FALSE	0.0344666	0.0398699
ENSG00000205583	7	+	75359195	1188	chr7:75497161[b38]C,T	T	C	137966	160	194	5.96773e-12	0.238097	1.42816e-07	TRUE	0.0492815	0.0648524
ENSG00000223705	7	+	75410323	1253	chr7:76387096[b38]A,G	A	G	976773	160	196	0.000167657	-0.751688	0.156471	FALSE	0.0227498	0.0412033
ENSG00000272391	7	-	75485865	1305	chr7:75532853[b38]C,T	T	C	-46988	159	196	3.51953e-12	-0.0855213	4.36077e-07	TRUE	0.0271384	0.0218496
ENSG00000273598	7	-	75327625	1148	chr7:75420076[b38]C,T	T	C	-92451	160	196	1.01306e-10	1.85922	1.35119e-06	TRUE	0.180423	0.000221322
ENSG00000276840	7	-	75299655	1088	chr7:75518608[b38]A,G	A	G	-218953	158	196	1.57399e-15	2.64453	2.29345e-11	TRUE	0.243954	0.00195696
ENSG00000277053	7	-	75237294	1042	chr7:74693042[b38]A,G	A	G	544252	160	196	2.28484e-19	-0.215023	1.39241e-13	TRUE	0.0950487	0.238929
ENSG00000278416	7	-	75359390	1188	chr7:75429830[b38]C,T	C	T	-70440	159	196	3.5549e-22	0.574948	6.30011e-12	TRUE	0.298647	0.137021
ENSG00000005486	7	+	75842603	1577	chr7:76156302[b38]A,G	A	G	313699	158	197	0.00153017	0.105353	0.436409	FALSE	0.000114149	0.0140612
ENSG00000106211	7	+	76302674	2096	chr7:76309696[b38]A,G	A	G	7022	160	197	0.00193389	-0.462368	0.457846	FALSE	0.00785939	0.256288
ENSG00000127946	7	-	75738922	1439	chr7:75901041[b38]A,G	G	A	-162119	159	196	0.00386815	0.188141	0.483374	FALSE	0.00247413	0.00193274
ENSG00000127948	7	+	75899201	1613	chr7:75917800[b38]A,G	G	A	18599	160	196	0.000194669	-0.122057	0.316082	FALSE	0.00264909	0.0621796
ENSG00000127952	7	-	76047813	1638	chr7:76140805[b38]C,T	T	C	-92992	159	196	2.761e-14	-0.10612	7.48549e-09	TRUE	0.0272028	0.0250235
ENSG00000146701	7	+	76048052	1638	chr7:76065763[b38]A,G	A	G	17711	159	198	2.45014e-06	-0.146835	0.012881	TRUE	0.0364981	0.0947735
ENSG00000177679	7	+	76201897	1788	chr7:75471534[b38]C,G	C	G	-730363	160	197	0.000915196	0.239824	0.423742	FALSE	0.000643084	0.000145971
ENSG00000189077	7	-	75994572	1672	chr7:75779363[b38]C,T	T	C	215209	160	194	0.000658886	0.460547	0.398931	FALSE	0.0116513	0.0264587
ENSG00000224273	7	-	76131989	1717	chr7:76092610[b38]C,G	C	G	39379	160	196	0.00018501	0.240569	0.188938	FALSE	0.00823166	0.043292
ENSG00000227038	7	-	76108436	1693	chr7:76092610[b38]C,G	C	G	15826	160	196	0.00026393	0.248432	0.260529	FALSE	0.0235408	0.0252572
ENSG00000091073	7	+	76461677	2352	chr7:76939354[b38]A,G	A	G	477677	156	199	3.96135e-14	-0.16427	7.558e-09	TRUE	0.0425591	0.0114832
ENSG00000146700	7	-	76409415	2304	chr7:76016253[b38]C,T	T	C	393162	157	197	0.000716888	0.920691	0.402947	FALSE	0.00803685	0.00532088
ENSG00000146707	7	-	76626709	2489	chr7:76599160[b38]A,C	A	C	27549	157	200	1.77959e-43	0.246667	6.92618e-33	TRUE	0.239133	0.00460631
ENSG00000170027	7	-	76358810	2223	chr7:75634319[b38]C,T	C	T	724491	159	199	0.00138773	0.10284	0.44417	FALSE	0.0212491	0.0057091
ENSG00000188372	7	+	76397519	2283	chr7:76610386[b38]A,T	T	A	212867	158	198	1.2092e-24	-0.466407	1.04722e-15	TRUE	0.215312	0.00347593
ENSG00000205485	7	+	76549361	2442	chr7:76599160[b38]A,C	A	C	49799	157	200	1.24793e-53	0.180354	8.44418e-35	TRUE	0.52447	0.0474656
ENSG00000230305	7	+	76524516	2419	chr7:75529589[b38]A,G	A	G	-994927	160	195	4.01122e-08	0.153102	0.000384027	TRUE	0.0220629	0.036909
ENSG00000243566	7	+	76510526	2400	chr7:76481232[b38]A,G	A	G	-29294	158	196	4.89991e-07	-0.27205	0.00524612	TRUE	0.0582899	0.00301491
ENSG00000259628	7	+	77043722	2855	chr7:76967635[b38]C,G	C	G	-76087	156	199	3.87678e-13	-0.115124	1.90231e-05	TRUE	0.0184143	0.0366347
ENSG00000265479	7	+	76959836	2730	chr7:77002781[b38]A,G	G	A	42945	160	199	3.08845e-28	0.23948	6.71433e-21	TRUE	0.0842913	0.00183724
ENSG00000006576	7	+	77798774	3868	chr7:77761063[b38]A,T	T	A	-37711	158	196	2.00311e-05	0.0478015	0.059416	FALSE	0.00143217	0.0673086
ENSG00000127947	7	+	77537296	3478	chr7:77560753[b38]C,T	C	T	23457	160	196	5.8869e-28	-0.172971	3.01571e-21	TRUE	0.175973	0.0139104
ENSG00000135205	7	+	77122435	3099	chr7:76857180[b38]C,T	C	T	-265255	157	201	5.4528e-05	0.191792	0.109182	FALSE	0.0308227	0.0856648
ENSG00000135211	7	-	77798255	3867	chr7:77549586[b38]G,T	G	T	248669	160	200	0.00136533	-0.241023	0.475592	FALSE	0.00436366	0.104058
ENSG00000186088	7	-	77416323	3308	chr7:77417146[b38]C,T	C	T	-823	158	198	1.00073e-10	-0.201404	1.05837e-05	TRUE	0.0328827	0.100228
ENSG00000187257	7	+	77696460	3753	chr7:78105673[b38]C,T	T	C	409213	158	201	1.16844e-05	0.154445	0.0518194	FALSE	0.0240723	0.0976182
ENSG00000205482	7	-	77062497	2936	chr7:77007439[b38]A,G	G	A	55058	158	197	1.50822e-14	-0.183761	5.10963e-09	TRUE	0.118048	0.0239568
ENSG00000214293	7	-	77696173	3752	chr7:77711504[b38]A,T	A	T	-15331	159	197	2.89193e-08	-0.0823386	0.000417538	TRUE	0.0204181	0.00059877
ENSG00000214439	7	-	77122099	3099	chr7:77122341[b38]A,C	A	C	-242	159	198	4.4495e-21	0.0705208	1.39513e-15	TRUE	0.0685536	0.000660932
ENSG00000285892	7	-	78448943	3881	chr7:78816142[b38]G,T	G	T	-367199	160	198	3.73378e-05	-0.337565	0.2639	FALSE	0.0233179	0.216967
ENSG00000019991	7	-	81769973	3610	chr7:81812008[b38]A,G	A	G	-42035	159	200	0.000258493	0.154693	0.316758	FALSE	0.0157343	0.00615156
ENSG00000075223	7	-	80922266	3377	chr7:81075833[b38]C,T	C	T	-153567	158	197	3.36525e-06	0.162475	0.0153098	TRUE	0.0148383	0.00234805
ENSG00000127955	7	+	79768029	3139	chr7:80678655[b38]C,T	T	C	910626	159	200	1.17251e-05	-0.103813	0.0580174	FALSE	4.02996e-05	0.0303525
ENSG00000135218	7	+	80369576	3416	chr7:80581236[b38]C,T	C	T	211660	157	201	9.07473e-05	0.154892	0.192373	FALSE	0.0170605	0.154376
ENSG00000153956	7	-	82443461	3348	chr7:82043970[b38]G,T	T	G	399491	158	200	8.90524e-07	-0.22268	0.0201597	TRUE	0.0279731	0.00809666
ENSG00000186472	7	-	83162594	3716	chr7:83064749[b38]A,G	A	G	97845	159	201	2.44734e-08	-0.163229	0.021006	TRUE	0.00462538	0.0261885
ENSG00000187391	7	-	79453322	3375	chr7:79729753[b38]C,T	T	C	-276431	157	199	0.00135362	-0.0343955	0.467528	FALSE	0.0026755	0.0132781
ENSG00000234456	7	+	79452878	3373	chr7:79482553[b38]A,G	G	A	29675	159	198	1.17987e-11	0.120664	4.65562e-06	TRUE	0.0218911	0.0652356
ENSG00000286855	7	-	79357242	3405	chr7:79044176[b38]C,T	T	C	313066	158	201	0.00220916	0.107774	0.505853	FALSE	9.55298e-05	0.00903198
ENSG00000287488	7	+	79657948	3209	chr7:79030749[b38]C,G	G	C	-627199	158	201	0.000144281	-0.180148	0.254654	FALSE	0.00600338	0.000383229
ENSG00000075213	7	-	84195365	2937	chr7:84915645[b38]G,T	T	G	-720280	158	199	4.57745e-05	0.0857702	0.0905118	FALSE	0.0109411	0.00295626
ENSG00000133561	7	-	150632170	5022	chr7:149894752[b38]A,G	G	A	737418	160	199	0.000295968	-0.25613	0.364521	FALSE	0.00950347	0.414695
ENSG00000133574	7	+	150567370	4960	chr7:150881071[b38]C,T	C	T	313701	159	201	0.000160806	0.307169	0.362667	FALSE	0.0158533	0.378743
ENSG00000153993	7	-	85186679	2416	chr7:85839991[b38]A,G	G	A	-653312	159	200	1.46523e-05	0.394394	0.0252302	TRUE	0.00364118	0.0972884
ENSG00000164659	7	-	87059515	2890	chr7:86440966[b38]A,G	A	G	618549	160	200	0.00595933	-0.157859	0.514399	FALSE	0.00476509	0.012035
ENSG00000170381	7	-	83648544	3167	chr7:83064749[b38]A,G	A	G	583795	159	201	0.00100067	-0.290109	0.450355	FALSE	0.0178832	0.0129624
ENSG00000198822	7	+	86643910	3149	chr7:87095168[b38]G,T	G	T	451258	159	201	0.000310578	0.10185	0.240654	FALSE	0.0020883	0.0197664
ENSG00000224046	7	-	87151751	2865	chr7:87448680[b38]A,G	G	A	-296929	158	200	0.000306827	-0.651314	0.21923	FALSE	0.0296764	0.0391441
ENSG00000231255	7	-	86775946	3060	chr7:86060016[b38]A,G	A	G	715930	158	197	0.00133956	-0.343661	0.401049	FALSE	0.0237242	0.00104012
ENSG00000233073	7	-	86803321	3045	chr7:86906880[b38]A,T	T	A	-103559	157	201	0.00200582	0.0720235	0.446489	FALSE	0.012973	0.0143925
ENSG00000002933	7	+	150800404	5012	chr7:149977565[b38]A,G	A	G	-822839	159	198	1.72101e-05	-0.426482	0.087261	FALSE	0.0291267	0.0338909
ENSG00000055118	7	-	150977915	5226	chr7:150992855[b38]A,G	G	A	-14940	159	199	4.12561e-06	0.08145	0.0629011	FALSE	0.0122409	0.0236297
ENSG00000106560	7	+	150685698	4995	chr7:149895647[b38]A,C	A	C	-790051	160	200	0.000524455	-0.149503	0.446392	FALSE	0.0122567	0.0434253
ENSG00000106565	7	-	150800994	5016	chr7:150760220[b38]C,T	T	C	40774	155	199	1.40202e-06	0.165335	0.0126254	TRUE	0.0216654	0.205117
ENSG00000164867	7	+	150991018	5217	chr7:151673515[b38]C,G	G	C	682497	159	200	0.0016767	0.215215	0.512397	FALSE	0.0112972	0.00455681
ENSG00000181652	7	-	151024425	5201	chr7:151431988[b38]G,T	T	G	-407563	160	201	3.97616e-05	1.99273	0.117276	FALSE	0.0121483	0.0131374
ENSG00000196329	7	+	150722254	5044	chr7:150595052[b38]A,G	A	G	-127202	160	200	0.000418081	-0.713837	0.421851	FALSE	0.0378158	0.00713819
ENSG00000197150	7	+	151028423	5197	chr7:151540398[b38]C,T	T	C	511975	159	200	0.000122041	-0.130704	0.255389	FALSE	0.0222109	0.000752992
ENSG00000213203	7	+	150716607	5046	chr7:151699167[b38]C,T	C	T	982560	159	199	0.000921356	0.395006	0.484576	FALSE	0.0121051	0.253478
ENSG00000243433	7	-	151029590	5197	chr7:151725459[b38]A,C	A	C	-695869	159	199	0.00127777	0.258187	0.498734	FALSE	0.0116526	0.00885835
ENSG00000033050	7	-	151227164	5138	chr7:151886375[b38]C,G	C	G	-659211	156	201	0.00091344	-1.26637	0.486965	FALSE	0.00996102	0.00545022
ENSG00000033100	7	+	151232484	5118	chr7:151822507[b38]C,T	T	C	590023	158	198	5.04057e-06	-0.0554202	0.0380031	TRUE	0.0115586	0.00793236
ENSG00000133612	7	+	151085832	5247	chr7:151112193[b38]C,T	T	C	26361	157	200	0.000517372	0.0659879	0.437057	FALSE	0.0192917	0.0797719
ENSG00000164885	7	-	151057850	5233	chr7:151578786[b38]C,T	T	C	-520936	160	197	5.15287e-05	-0.0782174	0.282843	FALSE	0.00614273	0.0459271
ENSG00000164889	7	+	151057211	5233	chr7:150202682[b38]A,C	A	C	-854529	160	201	0.000785076	0.380475	0.509005	FALSE	9.15751e-05	0.054124
ENSG00000164896	7	-	151080768	5251	chr7:150567557[b38]C,T	C	T	513211	158	201	0.000417815	0.139368	0.39695	FALSE	0.0193194	0.00514468
ENSG00000164897	7	-	151083435	5249	chr7:151009102[b38]G,T	T	G	74333	160	201	2.93499e-05	-0.719938	0.297131	FALSE	0.0104937	0.0227333
ENSG00000213199	7	+	151048293	5228	chr7:151418550[b38]C,T	C	T	370257	160	200	0.000458176	-0.413001	0.451877	FALSE	0.0407354	0.0930854
ENSG00000244151	7	-	151075997	5254	chr7:151065617[b38]A,G	A	G	10380	160	200	0.000879479	0.370014	0.486143	FALSE	0.00800455	0.121696
ENSG00000285292	7	-	151227164	5138	chr7:150815149[b38]C,T	T	C	412015	158	199	0.00114025	0.129498	0.493916	FALSE	0.00922172	0.103814
ENSG00000014123	6	+	96521596	3917	chr6:95621254[b38]C,T	T	C	-900342	159	201	0.000404881	0.116952	0.31738	FALSE	0.00224242	0.0394178
ENSG00000112214	6	+	96562549	3889	chr6:96591942[b38]A,G	A	G	29393	158	198	1.76679e-06	-0.303243	0.00728748	TRUE	0.0105539	0.041007
ENSG00000135333	6	-	93419343	2860	chr6:93204523[b38]A,T	T	A	214820	158	201	0.00217633	-0.0411262	0.486149	FALSE	0.000397238	0.0111837
ENSG00000172461	6	+	96015975	3834	chr6:95991154[b38]G,T	T	G	-24821	154	201	0.000996554	-0.064283	0.402068	FALSE	0.00353386	0.0157346
ENSG00000172469	6	+	95577486	3421	chr6:95576593[b38]C,T	C	T	-893	157	198	1.17302e-10	0.119129	3.21116e-06	TRUE	0.0392844	0.00102538
ENSG00000225595	6	-	28863285	7038	chr6:28127462[b38]A,G	A	G	735823	160	201	0.00134742	-0.812405	0.409422	FALSE	0.00951518	0.343351
ENSG00000233797	6	-	96521642	3917	chr6:96495790[b38]C,T	T	C	25852	159	199	4.52073e-09	-0.400254	0.00103879	TRUE	0.0687971	0.11257
ENSG00000287578	6	-	96015288	3832	chr6:95937174[b38]C,G	G	C	78114	156	200	5.60425e-30	0.332511	4.24363e-21	TRUE	0.291835	0.0533013
ENSG00000288085	6	+	93720164	2929	chr6:93428959[b38]C,T	T	C	-291205	158	201	4.8601e-05	0.349249	0.121118	FALSE	0.000650447	0.0317532
ENSG00000289178	6	-	94735655	2891	chr6:94820979[b38]C,T	T	C	-85324	158	200	1.73217e-10	-1.06598	0.000122299	TRUE	0.0345443	0.085479
ENSG00000013374	7	+	151341773	4905	chr7:151441465[b38]A,G	G	A	99692	160	200	0.00156551	-0.151576	0.507875	FALSE	0.00298223	0.297016
ENSG00000082014	7	-	151277078	4984	chr7:150277711[b38]A,G	G	A	999367	158	201	0.0016679	-0.116393	0.517126	FALSE	0.0162842	0.120384
ENSG00000106615	7	-	151519899	4605	chr7:150594524[b38]G,T	G	T	925375	159	197	0.000187607	0.0303104	0.330709	FALSE	0.00486235	0.292788
ENSG00000106617	7	-	151876622	4183	chr7:151407517[b38]A,G	A	G	469105	159	199	3.28745e-06	0.0709419	0.0245681	TRUE	0.00719446	0.0660634
ENSG00000106648	7	+	151956380	4290	chr7:151333645[b38]A,G	A	G	-622735	158	197	0.00068974	-0.217785	0.462799	FALSE	0.00404805	0.0357886
ENSG00000127377	7	-	151439919	4689	chr7:150814923[b38]A,G	A	G	624996	160	201	0.00048907	-0.589058	0.406465	FALSE	0.00412786	0.00159716
ENSG00000178234	7	+	152025675	4412	chr7:151401163[b38]C,T	T	C	-624512	159	198	0.000421135	-0.0213968	0.404387	FALSE	7.52291e-05	0.131537
ENSG00000187260	7	-	151410594	4789	chr7:151415535[b38]C,T	C	T	-4941	157	197	1.09327e-08	0.211786	0.000256758	TRUE	0.0165255	0.0684161
ENSG00000243018	7	+	151249326	5058	chr7:150634972[b38]C,T	T	C	-614354	160	201	0.000433457	-0.597917	0.423742	FALSE	0.0124712	0.00267087
ENSG00000243836	7	+	151409162	4793	chr7:150801721[b38]A,G	A	G	-607441	160	200	0.000446643	-0.249578	0.415759	FALSE	0.00569044	0.0342717
ENSG00000055609	7	-	152436623	4833	chr7:151869829[b38]C,G	G	C	566794	158	200	0.000682241	-0.0279851	0.441936	FALSE	0.0033485	0.000119764
ENSG00000130226	7	+	153887098	6119	chr7:154722674[b38]C,T	T	C	835576	160	199	1.03707e-05	-0.104761	0.0776691	FALSE	0.00491198	2.32767e-05
ENSG00000133627	7	+	152759750	4824	chr7:153523875[b38]C,T	C	T	764125	159	198	9.16634e-06	-0.0412433	0.0580392	FALSE	0.00612245	0.0722471
ENSG00000196584	7	-	152676081	4975	chr7:152676167[b38]C,G	G	C	-86	160	200	3.21514e-29	0.344643	4.72243e-21	TRUE	0.177901	0.175865
ENSG00000229591	7	-	152121565	4555	chr7:151825374[b38]C,G	C	G	296191	159	201	8.13463e-05	-0.2874	0.242468	FALSE	0.02583	0.012407
ENSG00000241735	7	+	152435696	4833	chr7:151900779[b38]A,G	G	A	-534917	160	201	0.000362888	-0.668243	0.415943	FALSE	0.0130069	0.108255
ENSG00000285524	7	+	153395485	5179	chr7:152925993[b38]C,G	G	C	-469492	159	200	6.90875e-06	-0.647068	0.0333403	TRUE	0.0321289	0.0107977
ENSG00000286461	7	-	154547012	6359	chr7:154716622[b38]A,T	A	T	-169610	159	200	0.000876556	-0.45999	0.489264	FALSE	0.0198508	0.00193751
ENSG00000286565	7	+	152925234	4539	chr7:152931567[b38]A,G	G	A	6333	159	199	6.54442e-33	0.379396	1.19426e-20	TRUE	0.255686	0.00658836
ENSG00000289146	7	-	152759454	4824	chr7:152675731[b38]C,G	G	C	83723	160	199	0.000548845	-0.181517	0.454253	FALSE	0.00736865	0.00188689
ENSG00000146910	7	-	155554554	7100	chr7:154981239[b38]A,G	A	G	573315	159	198	0.000824357	0.449768	0.522746	FALSE	0.0112058	0.0136186
ENSG00000157212	7	-	155002931	6838	chr7:155446659[b38]A,C	C	A	-443728	159	201	0.000181001	0.225766	0.342173	FALSE	0.00915329	0.00121051
ENSG00000157219	7	+	155070325	6942	chr7:155343408[b38]A,T	T	A	273083	159	198	3.27346e-05	-0.132285	0.395981	FALSE	0.00110636	0.00413333
ENSG00000184863	7	+	155644452	7069	chr7:155276005[b38]A,T	A	T	-368447	159	200	6.22855e-05	0.0367845	0.188344	FALSE	0.0020648	0.238019
ENSG00000186480	7	+	155297777	7112	chr7:154763158[b38]C,G	G	C	-534619	160	201	0.000599138	0.152112	0.481416	FALSE	0.00156336	0.030366
ENSG00000214106	7	+	154928461	6707	chr7:154948474[b38]C,G	G	C	20013	158	196	1.69839e-06	-0.227767	0.0278033	TRUE	0.0239683	0.00186473
ENSG00000216895	7	-	155644215	7068	chr7:156034303[b38]A,G	A	G	-390088	160	199	0.000477587	-0.122098	0.448983	FALSE	0.0111946	0.0467406
ENSG00000218672	7	+	155382077	7151	chr7:155403064[b38]G,T	G	T	20987	159	200	5.02016e-42	-1.25661	3.84869e-24	TRUE	0.204734	0.0375638
ENSG00000220575	7	-	155071035	6944	chr7:154544211[b38]A,C	C	A	526824	159	200	0.000142937	0.755771	0.34339	FALSE	0.00576117	0.00995268
ENSG00000283128	7	-	155644215	7068	chr7:155144272[b38]C,T	T	C	499943	160	198	0.000124343	-0.17375	0.318628	FALSE	0.00507979	0.059058
ENSG00000009335	7	+	157138917	6098	chr7:157217697[b38]C,T	T	C	78780	160	200	5.33966e-05	0.0444711	0.163589	FALSE	0.00340662	0.15631
ENSG00000105982	7	+	156640282	6146	chr7:156780984[b38]G,T	T	G	140702	160	201	1.64404e-05	0.44528	0.0646454	FALSE	0.0150909	0.0167067
ENSG00000105983	7	-	156892995	6290	chr7:156352581[b38]C,T	C	T	540414	159	199	4.81477e-05	0.101666	0.167576	FALSE	0.0202268	0.0128338
ENSG00000105993	7	+	157335382	6179	chr7:157382817[b38]C,T	T	C	47435	158	201	1.61405e-09	0.0607142	7.60223e-05	TRUE	0.0118119	0.189717
ENSG00000146909	7	+	156949713	6189	chr7:156518670[b38]A,T	A	T	-431043	158	197	1.03474e-05	0.181662	0.0597616	FALSE	0.0344629	0.000863093
ENSG00000164690	7	-	155812124	6857	chr7:155569931[b38]A,G	A	G	242193	158	201	0.000438167	0.667507	0.474564	FALSE	0.0137318	0.0106256
ENSG00000182648	7	-	156640537	6145	chr7:156671395[b38]A,G	A	G	-30858	159	200	8.16131e-07	0.14592	0.0140131	TRUE	0.0313507	0.0715811
ENSG00000224903	7	-	156657877	6159	chr7:157106028[b38]A,G	A	G	-448151	160	200	1.54422e-05	-0.642522	0.342303	FALSE	0.00722823	0.00885843
ENSG00000231515	7	-	157740287	6003	chr7:157426404[b38]A,G	A	G	313883	160	201	2.32345e-06	1.01947	0.245243	FALSE	0.0364556	0.00691458
ENSG00000289418	7	+	158433350	5718	chr7:158043827[b38]C,T	C	T	-389523	159	200	0.000205824	-0.290071	0.286477	FALSE	0.0122955	0.00334045
ENSG00000086232	7	-	6059085	4049	chr7:6227983[b38]A,C	A	C	-168898	160	197	1.54592e-06	0.185761	0.00908375	TRUE	0.0453994	0.0203896
ENSG00000106018	7	-	159144773	3324	chr7:159145262[b38]A,G	A	G	-489	160	201	1.59312e-07	-0.255466	0.00119919	TRUE	0.0233047	0.00245059
ENSG00000106305	7	+	6009256	3900	chr7:6903028[b38]C,T	T	C	893772	159	196	5.41395e-05	-0.06977	0.1375	FALSE	0.00191451	0.50951
ENSG00000117868	7	-	158829564	4412	chr7:158765462[b38]A,G	A	G	64102	160	201	0.000851534	0.0552625	0.44362	FALSE	0.0057993	0.00181989
ENSG00000126870	7	+	158856559	4313	chr7:158949942[b38]C,T	C	T	93383	160	199	1.9219e-30	0.157146	3.69396e-22	TRUE	0.0781164	0.0212496
ENSG00000146918	7	-	158704725	4857	chr7:158679160[b38]C,T	C	T	25565	158	200	1.68414e-09	-0.120468	0.00191212	TRUE	0.041787	0.0515707
ENSG00000155093	7	-	158587671	5175	chr7:158465995[b38]C,T	T	C	121676	160	199	1.40094e-05	-0.0412692	0.0692756	FALSE	6.47031e-05	0.00699682
ENSG00000231419	7	+	159006523	3793	chr7:159072594[b38]A,G	G	A	66071	160	200	6.8869e-05	-1.24059	0.176487	FALSE	0.0310254	0.0344498
ENSG00000232715	7	+	158590630	5171	chr7:158388104[b38]C,T	T	C	-202526	156	199	4.36134e-05	-0.287397	0.117013	FALSE	0.0113103	0.00368162
ENSG00000286407	7	-	158958348	3966	chr7:158483906[b38]A,G	A	G	474442	158	199	0.00214535	0.279227	0.487059	FALSE	0.00923996	0.00606508
ENSG00000008256	7	-	6272509	4555	chr7:7144527[b38]C,G	G	C	-872018	160	201	0.000368515	0.177218	0.376882	FALSE	0.000346524	0.0295796
ENSG00000106346	7	+	6104950	4178	chr7:6845652[b38]A,G	A	G	740702	160	200	0.000851559	-0.0684137	0.462768	FALSE	0.0141298	0.0131444
ENSG00000136238	7	+	6374528	4625	chr7:5471329[b38]C,T	C	T	-903199	160	198	0.000845813	0.0853451	0.460859	FALSE	0.0166636	0.0061925
ENSG00000136240	7	-	6484059	4656	chr7:6507260[b38]C,T	T	C	-23201	159	198	0.00102668	-0.0437434	0.463036	FALSE	0.0204201	0.000377821
ENSG00000136247	7	+	6577435	4666	chr7:6533336[b38]A,G	A	G	-44099	160	195	0.000757123	-0.204349	0.439715	FALSE	0.0187201	0.170527
ENSG00000146576	7	+	6590022	4658	chr7:6617199[b38]A,G	G	A	27177	158	196	0.000460651	-0.0364215	0.386575	FALSE	0.00755255	0.379145
ENSG00000164535	7	-	6483968	4656	chr7:5768945[b38]C,G	C	G	715023	160	197	0.000824463	0.0815636	0.461188	FALSE	0.000253267	0.000115794
ENSG00000178397	7	-	6348574	4604	chr7:6194294[b38]C,G	G	C	154280	160	201	0.000162309	0.107893	0.264684	FALSE	0.00178891	0.401343
ENSG00000215045	7	-	6551438	4659	chr7:6604785[b38]A,G	A	G	-53347	160	200	6.3097e-07	0.375732	0.00491068	TRUE	0.0247751	0.0049786
ENSG00000236609	7	+	6615611	4664	chr7:6638790[b38]C,T	C	T	23179	160	195	9.06755e-05	-0.169941	0.212673	FALSE	0.00964682	0.256233
ENSG00000106392	7	+	7156935	5260	chr7:7214858[b38]A,G	A	G	57923	159	197	4.89763e-31	0.290797	1.46686e-23	TRUE	0.194905	0.0179796
ENSG00000146574	7	-	6826199	4844	chr7:6829131[b38]C,G	C	G	-2932	158	197	1.77897e-23	-0.415918	1.96956e-14	TRUE	0.228037	0.0880043
ENSG00000164631	7	-	6706433	4722	chr7:6934298[b38]C,T	T	C	-227865	160	201	2.17654e-06	-0.157966	0.0358612	TRUE	0.011152	0.0387424
ENSG00000169402	7	+	6754104	4798	chr7:6846984[b38]C,G	G	C	92880	158	198	0.000101587	0.180899	0.203668	FALSE	0.00934476	0.130105
ENSG00000187953	7	+	6710129	4712	chr7:7597122[b38]C,T	T	C	886993	158	201	0.000351728	0.232861	0.356066	FALSE	0.0157164	0.0895798
ENSG00000198580	7	+	6673495	4738	chr7:6655145[b38]A,G	A	G	-18350	159	196	2.94186e-13	-0.480077	0.03863	TRUE	0.0398876	0.0136984
ENSG00000205903	7	+	6637319	4699	chr7:6888445[b38]G,T	G	T	251126	160	200	1.50887e-05	0.198925	0.0707798	FALSE	0.00326377	0.285786
ENSG00000215018	7	-	7535751	5679	chr7:7549226[b38]C,T	C	T	-13475	157	200	4.16042e-24	-0.223195	2.08264e-17	TRUE	0.0937642	0.0739462
ENSG00000228010	7	+	6663975	4723	chr7:6664247[b38]A,G	A	G	272	158	199	2.43255e-23	-0.215363	1.2738e-16	TRUE	0.0759244	0.0414471
ENSG00000230825	7	+	7255155	5353	chr7:7267401[b38]A,G	G	A	12246	157	201	1.06299e-45	0.542497	9.30275e-35	TRUE	0.0599391	0.117167
ENSG00000106399	7	-	7718516	5648	chr7:8386839[b38]A,T	T	A	-668323	159	201	0.000620006	0.4575	0.460831	FALSE	0.00486797	0.000631982
ENSG00000106415	7	+	7968797	5515	chr7:7720899[b38]G,T	G	T	-247898	159	201	0.000701609	-0.0747065	0.445311	FALSE	0.00981542	0.0337458
ENSG00000164654	7	+	7566876	5633	chr7:7594126[b38]A,G	G	A	27250	160	201	0.000468747	0.132972	0.470161	FALSE	0.00830235	0.0480439
ENSG00000219545	7	+	7640712	5600	chr7:8079233[b38]A,G	G	A	438521	160	200	3.89231e-05	-0.179163	0.376611	FALSE	0.0492512	0.0437017
ENSG00000233108	7	-	7969773	5512	chr7:7656471[b38]G,T	G	T	313302	159	200	0.000516749	-0.733819	0.462873	FALSE	0.0137026	0.0945094
ENSG00000233264	7	+	7980313	5488	chr7:8280185[b38]A,T	T	A	299872	158	200	0.000507478	1.09755	0.412893	FALSE	0.0314792	0.0192316
ENSG00000234141	7	-	7950673	5539	chr7:7423212[b38]A,G	G	A	527461	159	199	0.00028574	-0.567517	0.338767	FALSE	0.0138332	0.0121326
ENSG00000272732	7	-	7552160	5647	chr7:7579089[b38]A,G	A	G	-26929	159	200	1.851e-19	-0.179156	1.84201e-13	TRUE	0.157104	0.0146296
ENSG00000272894	7	-	7565915	5630	chr7:7552983[b38]A,C	A	C	12932	159	199	1.85145e-46	-0.347127	4.76742e-37	TRUE	0.329984	0.00468323
ENSG00000283549	7	+	7640753	5600	chr7:8022646[b38]C,T	T	C	381893	160	201	0.000301614	-2.34551	0.44748	FALSE	0.0801022	0.0619057
ENSG00000008226	3	+	38039206	3931	chr3:38039540[b38]A,T	T	A	334	159	198	4.07355e-06	-0.241364	0.0484475	TRUE	0.0463571	0.0937372
ENSG00000060971	3	-	38137037	4131	chr3:38619445[b38]A,C	A	C	-482408	158	201	0.000917063	-0.093568	0.419366	FALSE	0.00108794	0.129667
ENSG00000136059	3	+	37988060	3826	chr3:38431538[b38]C,T	C	T	443478	158	199	4.41412e-05	0.124739	0.092187	FALSE	0.0125344	0.0394689
ENSG00000144668	3	+	37452116	3639	chr3:37304828[b38]A,G	A	G	-147288	157	199	1.80548e-05	0.0750257	0.0529211	FALSE	0.0128923	0.000165652
ENSG00000144677	3	+	37861881	3758	chr3:37930928[b38]C,G	G	C	69047	157	200	7.19937e-06	-0.0662273	0.0296352	TRUE	0.00368094	3.70343e-05
ENSG00000172936	3	+	38138479	4136	chr3:37463402[b38]A,G	G	A	-675077	160	201	0.00279996	-1.06015	0.504503	FALSE	0.0144919	0.00818069
ENSG00000172939	3	+	38165090	4184	chr3:37806595[b38]A,G	G	A	-358495	160	199	0.000102217	0.102221	0.188942	FALSE	0.00110385	0.180131
ENSG00000187091	3	-	38029541	3904	chr3:39012885[b38]C,T	C	T	-983344	159	200	0.000175783	-0.288186	0.308301	FALSE	0.000912508	0.00621387
ENSG00000198590	3	+	37381063	3632	chr3:36710315[b38]A,T	A	T	-670748	159	201	0.0002573	0.134503	0.262676	FALSE	0.00775842	0.000546109
ENSG00000235257	3	-	37861702	3759	chr3:37911051[b38]C,T	C	T	-49349	159	201	5.44792e-05	0.066802	0.119266	FALSE	0.00849047	0.0476147
ENSG00000003147	7	-	8262441	4905	chr7:8681600[b38]A,G	G	A	-419159	159	200	0.000491473	-0.0625211	0.445771	FALSE	7.86242e-05	0.0658748
ENSG00000005108	7	-	11831948	4642	chr7:11676016[b38]C,T	C	T	155932	159	199	1.88493e-05	0.0665562	0.158469	FALSE	0.00351394	4.37063e-05
ENSG00000106443	7	+	10973337	4276	chr7:11420503[b38]C,T	T	C	447166	160	201	0.000947208	-0.103193	0.45637	FALSE	0.0130058	0.000161882
ENSG00000122584	7	+	8433610	4880	chr7:8938909[b38]A,G	A	G	505299	160	201	0.000533228	-0.20544	0.448912	FALSE	0.000167289	0.0269327
ENSG00000189043	7	-	10940059	4267	chr7:9962082[b38]A,C	A	C	977977	156	199	0.000100075	0.152589	0.187605	FALSE	0.00173726	0.0263511
ENSG00000227719	7	+	8114026	5164	chr7:9093317[b38]C,G	C	G	979291	159	198	0.000205532	-0.324328	0.29769	FALSE	0.0312837	0.0378658
ENSG00000229970	7	+	8262265	4903	chr7:8278509[b38]C,T	T	C	16244	157	197	7.41886e-13	0.196821	0.00011139	TRUE	0.064361	0.000588079
ENSG00000230333	7	+	11180903	4294	chr7:11187057[b38]A,G	G	A	6154	160	197	1.7179e-10	-0.127056	8.68986e-06	TRUE	0.0224995	0.0750629
ENSG00000244239	7	+	8262234	4903	chr7:7656471[b38]G,T	G	T	-605763	159	200	0.000144252	1.24563	0.366207	FALSE	0.0332665	0.0214055
ENSG00000278254	7	-	9189561	4649	chr7:8886326[b38]C,T	T	C	303235	160	201	1.59658e-05	-0.384871	0.0914961	FALSE	0.0109775	0.0242681
ENSG00000006468	7	-	13991329	4019	chr7:14834756[b38]C,T	T	C	-843427	157	201	0.00332811	0.0736115	0.523662	FALSE	0.0015469	0.00094077
ENSG00000006747	7	+	12570578	5126	chr7:12540381[b38]G,T	T	G	-30197	158	199	3.76958e-10	-0.471726	4.75847e-05	TRUE	0.00690713	0.203216
ENSG00000106460	7	+	12211271	5088	chr7:12254402[b38]C,T	C	T	43131	159	201	8.83971e-05	0.239537	0.18139	FALSE	0.0111806	0.0593659
ENSG00000106511	7	-	15686404	4002	chr7:16102627[b38]C,T	T	C	-416223	156	199	5.87107e-07	-0.224901	0.00689444	TRUE	0.0495431	0.0561473
ENSG00000122644	7	+	12686857	5121	chr7:12070825[b38]G,T	G	T	-616032	159	200	1.30211e-05	-0.479595	0.277453	FALSE	0.0156819	0.0998365
ENSG00000136267	7	-	14903130	3556	chr7:14776995[b38]C,T	T	C	126135	160	201	1.20969e-05	0.142347	0.0928109	FALSE	2.84049e-05	0.00589971
ENSG00000146530	7	-	12403718	5266	chr7:12403916[b38]C,T	T	C	-198	159	200	5.34606e-19	-0.749612	3.09047e-13	TRUE	0.0810367	0.0348453
ENSG00000187546	7	-	15561847	3894	chr7:15528799[b38]C,T	C	T	33048	159	199	8.08623e-12	0.341815	2.89446e-07	TRUE	0.0339483	0.0152885
ENSG00000229108	7	+	15688379	3998	chr7:15686748[b38]C,T	C	T	-1631	158	199	8.23693e-05	0.327422	0.195614	FALSE	0.0349024	0.00540242
ENSG00000229618	7	+	12726153	5210	chr7:13013057[b38]A,G	A	G	286904	159	199	9.55571e-12	-0.187951	7.07451e-07	TRUE	0.0107513	0.0367536
ENSG00000112218	6	-	96837269	3717	chr6:96264836[b38]A,T	A	T	572433	159	200	0.00121324	0.0756794	0.461194	FALSE	0.002122	0.00389655
ENSG00000112234	6	-	98947807	2899	chr6:98961581[b38]C,T	C	T	-13774	156	199	3.52744e-36	-0.0839984	4.05184e-28	TRUE	0.0308023	0.113534
ENSG00000123545	6	-	96897803	3611	chr6:96884929[b38]C,T	C	T	12874	155	199	2.17169e-12	0.124204	8.89043e-08	TRUE	0.0494535	0.0487563
ENSG00000132423	6	-	99394181	3106	chr6:99382270[b38]A,G	A	G	11911	159	201	6.43058e-07	-0.0581658	0.0132684	TRUE	0.0194904	0.201074
ENSG00000146263	6	-	97283097	2963	chr6:97140565[b38]C,T	C	T	142532	160	199	0.000247911	-0.0950195	0.21806	FALSE	0.00605188	0.0115775
ENSG00000146267	6	-	99349374	3037	chr6:99165260[b38]A,G	A	G	184114	159	199	0.00627196	0.0427916	0.524505	FALSE	0.00132016	0.0448163
ENSG00000186231	6	+	96924621	3491	chr6:97750952[b38]A,C	C	A	826331	158	201	0.00143679	0.140583	0.467061	FALSE	0.00296871	0.00936655
ENSG00000228506	6	+	99424912	3134	chr6:99429009[b38]C,T	T	C	4097	159	201	5.1504e-14	0.0866623	4.56914e-09	TRUE	0.0228225	0.0511243
ENSG00000271860	6	+	97283304	2963	chr6:97081624[b38]A,G	G	A	-201680	159	199	1.85457e-05	-0.0897649	0.0398097	TRUE	0.069746	0.349918
ENSG00000283010	6	-	98832271	2817	chr6:98907507[b38]C,T	C	T	-75236	158	201	0.000883773	0.706574	0.408537	FALSE	0.0101741	0.0260583
ENSG00000106524	7	-	16645575	4293	chr7:16644622[b38]C,G	C	G	953	159	200	6.32891e-05	-0.0367618	0.389694	FALSE	0.00179901	0.00100934
ENSG00000106537	7	+	16753756	4490	chr7:17093854[b38]G,T	T	G	340098	159	201	0.000504303	0.160114	0.417464	FALSE	3.10572e-05	0.02126
ENSG00000106546	7	+	16916360	4307	chr7:16473448[b38]G,T	T	G	-442912	156	200	0.000347381	0.0528145	0.360682	FALSE	0.000269355	0.00177449
ENSG00000136261	7	+	16646132	4294	chr7:16470665[b38]A,G	A	G	-175467	159	200	0.000395495	-0.133323	0.408147	FALSE	0.00081571	0.0190844
ENSG00000214960	7	-	16502404	4324	chr7:15865902[b38]C,G	G	C	636502	159	200	2.61952e-05	-0.122686	0.112446	FALSE	0.00372271	0.00759833
ENSG00000225974	7	-	15690699	3999	chr7:15720597[b38]C,T	C	T	-29898	159	200	0.00084341	0.662299	0.431184	FALSE	0.00655576	0.0419307
ENSG00000229379	7	-	15842165	4261	chr7:16164560[b38]A,G	A	G	-322395	158	199	0.000151777	-0.343064	0.279103	FALSE	0.015171	0.0013072
ENSG00000237773	7	-	17299061	4235	chr7:17261933[b38]G,T	T	G	37128	159	201	1.7127e-11	0.588649	3.26186e-06	TRUE	0.0962514	0.0452477
ENSG00000286376	7	-	15793381	4145	chr7:16090707[b38]A,C	C	A	-297326	160	201	3.27646e-20	-0.280458	3.88554e-14	TRUE	0.0255962	0.0326957
ENSG00000289189	7	+	16990134	4220	chr7:16995788[b38]C,G	G	C	5654	159	199	8.89496e-07	0.988812	0.0051561	TRUE	0.0503872	0.0239149
ENSG00000004864	7	-	96321958	3175	chr7:95496864[b38]A,G	G	A	825094	158	199	0.000257683	0.0458494	0.247329	FALSE	0.00190859	9.27112e-05
ENSG00000006377	7	+	97005554	3272	chr7:96763340[b38]G,T	T	G	-242214	158	201	2.35101e-05	-1.33144	0.0770117	FALSE	0.0245869	0.0112809
ENSG00000048052	7	+	18086950	3016	chr7:17446238[b38]C,G	C	G	-640712	160	201	0.00426214	0.151492	0.524132	FALSE	1.66833e-05	0.0692074
ENSG00000071189	7	-	17940297	3116	chr7:18375254[b38]C,T	T	C	-434957	159	199	0.000945385	-0.0335018	0.45949	FALSE	0.000164852	0.000233481
ENSG00000122691	7	-	19117323	4034	chr7:19001266[b38]C,T	C	T	116057	160	200	6.75133e-06	1.01397	0.0467496	TRUE	0.023626	0.0716304
ENSG00000127922	7	-	96709765	2941	chr7:96736111[b38]C,T	T	C	-26346	157	200	4.25475e-06	-0.0875011	0.0180458	TRUE	0.00484851	0.129307
ENSG00000229533	7	+	19144294	4065	chr7:18983034[b38]A,G	A	G	-161260	157	200	0.000579249	-1.0105	0.389579	FALSE	0.0183558	0.0144213
ENSG00000231764	7	-	97013926	3283	chr7:96980661[b38]C,T	T	C	33265	159	201	0.00266497	-0.153047	0.506574	FALSE	0.000864985	0.00937243
ENSG00000236536	7	+	19117774	4034	chr7:18804973[b38]C,T	T	C	-312801	160	200	0.00133898	-0.248227	0.477907	FALSE	0.0136318	0.0468667
ENSG00000283321	7	+	17299296	4235	chr7:17014480[b38]C,T	T	C	-284816	157	201	0.00134306	-0.181654	0.493608	FALSE	0.00845244	0.0306263
ENSG00000006128	7	+	97732085	3658	chr7:98053134[b38]A,T	A	T	321049	160	195	0.000164787	0.41511	0.305102	FALSE	0.00298785	0.0376106
ENSG00000070669	7	-	97872352	3753	chr7:98290486[b38]C,T	T	C	-418134	159	198	0.000764726	-1.82248	0.473689	FALSE	0.0091732	0.0660717
ENSG00000105880	7	-	97024625	3300	chr7:97129238[b38]G,T	T	G	-104613	160	199	0.000429474	0.386972	0.360275	FALSE	0.00437938	0.00027552
ENSG00000164715	7	+	98106863	3834	chr7:98771197[b38]A,G	A	G	664334	160	199	4.47991e-05	0.0545072	0.10518	FALSE	0.000612973	0.000877387
ENSG00000180535	7	+	98211440	3920	chr7:98533234[b38]A,G	G	A	321794	160	198	0.000117717	-1.19407	0.16193	FALSE	0.0310539	0.00528302
ENSG00000196636	7	+	97117699	3371	chr7:97124036[b38]C,T	T	C	6337	159	198	1.17649e-08	0.0714479	0.000196088	TRUE	0.0492682	0.000760578
ENSG00000205356	7	-	98252127	3975	chr7:97513729[b38]A,G	G	A	738398	158	201	0.0042787	0.306895	0.523913	FALSE	0.00528808	0.0260215
ENSG00000243554	7	-	97972136	3793	chr7:97494173[b38]A,G	A	G	477963	160	201	0.000473465	-2.47683	0.350162	FALSE	0.0620465	0.0728817
ENSG00000284707	7	-	97972136	3793	chr7:97966299[b38]A,G	A	G	5837	159	197	3.71413e-10	-0.0861172	0.000121687	TRUE	0.0242629	0.00133513
ENSG00000285725	7	-	97970320	3790	chr7:97954371[b38]A,C	A	C	15949	159	197	9.05837e-06	-0.63094	0.285691	FALSE	0.051225	0.0500241
ENSG00000106236	7	+	98617286	3748	chr7:98217728[b38]A,G	A	G	-399558	160	201	0.00195106	0.177824	0.48988	FALSE	0.0129698	0.0518432
ENSG00000106244	7	-	99408550	2949	chr7:98549155[b38]C,T	C	T	859395	160	200	0.000499037	-0.11836	0.395161	FALSE	0.0187605	0.201382
ENSG00000130429	7	+	99374250	2958	chr7:99021786[b38]A,G	A	G	-352464	160	200	0.00363386	2.25121	0.504092	FALSE	0.0127078	0.0199433
ENSG00000164713	7	+	98252380	3976	chr7:98258809[b38]A,G	G	A	6429	160	196	9.51707e-08	-0.0774386	0.000816543	TRUE	0.0660555	0.0103647
ENSG00000166448	7	-	98869863	3427	chr7:99706795[b38]C,T	T	C	-836932	158	201	0.0011034	-0.615508	0.485407	FALSE	0.00124796	0.0681735
ENSG00000196367	7	+	98877934	3438	chr7:99207926[b38]G,T	G	T	329992	160	195	0.000673519	-0.156589	0.384339	FALSE	0.00378069	0.00084154
ENSG00000198742	7	-	99143782	3117	chr7:99236168[b38]A,G	A	G	-92386	159	196	0.00141962	-0.0338097	0.435934	FALSE	0.00332089	3.49863e-05
ENSG00000241685	7	+	99325899	2926	chr7:98868267[b38]A,G	A	G	-457632	160	201	0.000948889	0.259177	0.401221	FALSE	0.0139383	0.0570813
ENSG00000284292	7	+	99325880	2926	chr7:99253851[b38]C,T	C	T	-72029	159	200	0.000774197	0.154601	0.398794	FALSE	0.00593411	0.0234691
ENSG00000284523	7	-	99325515	2926	chr7:100266518[b38]C,T	T	C	-941003	159	199	0.00461471	0.056486	0.514539	FALSE	0.00111739	0.00651721
ENSG00000106245	7	+	99408642	2949	chr7:99263593[b38]G,T	T	G	-145049	160	199	0.000928504	0.184405	0.393557	FALSE	0.00832629	1.82443e-05
ENSG00000160908	7	-	99504637	2894	chr7:99321293[b38]C,T	T	C	183344	160	197	0.000136722	0.108292	0.2189	FALSE	0.00319277	0.023359
ENSG00000160917	7	+	99438923	2955	chr7:98666588[b38]A,T	A	T	-772335	160	199	0.0053562	0.136427	0.521679	FALSE	0.00338136	0.0787144
ENSG00000196652	7	+	99504663	2894	chr7:98628033[b38]C,T	T	C	-876630	160	198	0.00111504	0.0634787	0.400509	FALSE	0.00319936	0.17647
ENSG00000197343	7	+	99558407	2861	chr7:99956849[b38]A,C	A	C	398442	160	200	0.000160089	-0.0786299	0.171752	FALSE	0.00177068	0.184927
ENSG00000198556	7	+	99472891	2923	chr7:99094126[b38]A,G	A	G	-378765	160	200	4.95224e-05	0.165269	0.141482	FALSE	0.0160703	8.7111e-05
ENSG00000221909	7	-	99551855	2866	chr7:99449567[b38]C,T	T	C	102288	160	200	8.34078e-05	0.182415	0.114352	FALSE	0.00706133	0.147319
ENSG00000241468	7	-	99466143	2932	chr7:99303167[b38]A,G	G	A	162976	160	198	0.000512697	0.229637	0.341659	FALSE	0.0244819	0.141359
ENSG00000248919	7	-	99466143	2932	chr7:99133514[b38]G,T	T	G	332629	158	199	0.000102913	-0.317367	0.191576	FALSE	0.0111104	0.0159984
ENSG00000272647	7	+	99558696	2861	chr7:99598450[b38]A,T	A	T	39754	158	199	2.62071e-12	-0.182872	2.10435e-07	TRUE	0.0457956	0.0139267
ENSG00000021461	7	+	99828014	2532	chr7:99727492[b38]A,G	G	A	-100522	158	198	1.65331e-05	-0.156802	0.0498672	TRUE	0.00574562	0.0502898
ENSG00000106258	7	-	99679898	2738	chr7:99368940[b38]A,G	A	G	310958	160	198	1.21059e-06	-0.783618	0.0192652	TRUE	0.0168858	0.00861541
ENSG00000106261	7	+	100015573	2478	chr7:99935555[b38]C,T	T	C	-80018	158	197	5.33008e-05	0.0380341	0.0796236	FALSE	0.000548416	0.0075084
ENSG00000146833	7	-	99919403	2506	chr7:99879901[b38]A,G	G	A	39502	156	198	3.33426e-05	0.0316145	0.162603	FALSE	0.0285476	0.00558858
ENSG00000160862	7	-	99976022	2510	chr7:99976339[b38]A,G	G	A	-317	159	200	9.42507e-06	1.12751	0.0233611	TRUE	0.0115038	0.152428
ENSG00000166526	7	-	100081636	2450	chr7:99827862[b38]A,G	G	A	253774	160	198	0.00335446	-0.104914	0.490351	FALSE	0.00109353	0.0634013
ENSG00000166529	7	+	100049775	2441	chr7:100107173[b38]A,T	A	T	57398	159	197	2.47062e-32	0.183518	4.25255e-24	TRUE	0.065769	0.198142
ENSG00000197037	7	+	99616947	2854	chr7:98757365[b38]C,G	G	C	-859582	158	196	0.000869998	-0.0389747	0.364243	FALSE	0.0238744	0.0382613
ENSG00000237640	7	+	99929393	2503	chr7:99876804[b38]A,G	A	G	-52589	160	197	2.98155e-12	-0.137324	7.87431e-06	TRUE	0.00613531	0.156031
ENSG00000286923	7	+	99997691	2501	chr7:99561710[b38]C,G	C	G	-435981	159	201	3.79068e-06	-0.517725	0.0375222	TRUE	0.0257332	0.184713
ENSG00000106290	7	-	100119748	2452	chr7:100873714[b38]C,T	T	C	-753966	159	201	0.000174001	-0.216053	0.261258	FALSE	0.00395816	0.0415948
ENSG00000146826	7	-	100158590	2442	chr7:100839775[b38]C,G	C	G	-681185	160	195	0.00736539	0.0783963	0.522892	FALSE	0.00303089	0.0249185
ENSG00000166508	7	-	100101296	2451	chr7:100933695[b38]A,G	A	G	-832399	159	198	0.00106521	-0.152168	0.438634	FALSE	0.00760134	0.00740523
ENSG00000166997	7	+	100119635	2452	chr7:100032719[b38]C,T	T	C	-86916	159	195	3.67273e-06	-0.0664661	0.0264989	TRUE	0.0286426	0.00364486
ENSG00000168090	7	+	100088970	2446	chr7:99213651[b38]C,T	T	C	-875319	158	200	7.02183e-08	-0.47485	0.158126	FALSE	0.073099	0.0574699
ENSG00000188186	7	+	100148913	2445	chr7:100108680[b38]A,G	A	G	-40233	158	196	9.06955e-16	-0.107759	1.5483e-09	TRUE	0.0568635	0.198661
ENSG00000214309	7	+	100126786	2447	chr7:99628246[b38]C,T	C	T	-498540	160	198	8.95977e-06	-0.847746	0.0608475	FALSE	0.0510616	0.0184836
ENSG00000221838	7	+	100101550	2451	chr7:99219070[b38]C,T	C	T	-882480	160	199	0.000268326	-0.134073	0.236009	FALSE	0.00475649	0.0796352
ENSG00000235077	7	+	100130965	2449	chr7:100327552[b38]A,T	A	T	196587	159	196	2.38358e-11	0.258421	2.8581e-06	TRUE	0.0108831	0.0132062
ENSG00000242798	7	-	100127008	2448	chr7:100626537[b38]A,C	C	A	-499529	159	198	0.00776338	0.227954	0.522992	FALSE	0.000512132	0.000874825
ENSG00000066923	7	+	100177564	2431	chr7:100337474[b38]A,G	A	G	159910	158	198	1.23078e-08	0.406908	0.000140212	TRUE	0.0528021	0.0175204
ENSG00000078319	7	-	100335839	2309	chr7:100307702[b38]C,T	T	C	28137	159	198	1.0427e-05	-0.0517847	0.0239442	TRUE	0.0035762	0.108079
ENSG00000085514	7	+	100367531	2309	chr7:100353692[b38]A,G	G	A	-13839	158	196	2.29032e-12	0.262585	2.61649e-07	TRUE	0.0818019	0.101365
ENSG00000121716	7	+	100352177	2318	chr7:101049095[b38]C,T	T	C	696918	160	194	0.000347073	1.13375	0.251891	FALSE	0.00291389	0.0572188
ENSG00000197093	7	-	100168547	2424	chr7:100108831[b38]C,T	T	C	59716	160	200	0.000976603	0.395784	0.406468	FALSE	0.0291	0.041663
ENSG00000213413	7	+	100218242	2356	chr7:100248831[b38]A,G	A	G	30589	160	200	1.14019e-09	2.1321	0.000605319	TRUE	0.200633	0.000620281
ENSG00000213420	7	-	100177201	2431	chr7:99977115[b38]A,T	T	A	200086	159	198	0.000442982	0.205128	0.338725	FALSE	0.03608	0.00612661
ENSG00000239521	7	-	100271839	2358	chr7:100288886[b38]A,G	A	G	-17047	158	197	4.83284e-07	-0.0683591	0.00258338	TRUE	0.0188527	0.0978995
ENSG00000242294	7	+	100336080	2308	chr7:101142110[b38]C,T	T	C	806030	160	200	3.40193e-05	-2.77276	0.244855	FALSE	0.000886414	0.0497514
ENSG00000272752	7	+	100336105	2308	chr7:100385512[b38]C,T	T	C	49407	158	198	1.54222e-68	0.459326	1.27202e-52	TRUE	0.565046	0.00166722
ENSG00000078487	7	-	100428569	2325	chr7:100501843[b38]C,T	C	T	-73274	158	196	5.08032e-08	0.158776	0.00115026	TRUE	0.0519055	0.0577491
ENSG00000146834	7	+	100428323	2325	chr7:100445432[b38]A,G	A	G	17109	159	196	7.39215e-17	-0.186576	1.48505e-10	TRUE	0.0263973	6.76582e-05
ENSG00000164744	7	-	48029030	4858	chr7:47445152[b38]C,T	T	C	583878	160	201	0.000193968	0.638446	0.421851	FALSE	0.0109505	0.0628798
ENSG00000183696	7	+	48088629	4695	chr7:47179338[b38]A,G	A	G	-909291	159	201	0.000148662	0.134155	0.254666	FALSE	0.00371576	0.0039315
ENSG00000185811	7	+	50304069	4468	chr7:50528773[b38]G,T	T	G	224704	160	200	0.000562032	-0.336564	0.394783	FALSE	0.011304	0.0811808
ENSG00000188730	7	+	49773639	4250	chr7:49797908[b38]C,T	T	C	24269	158	201	3.14485e-06	-0.0994342	0.0300964	TRUE	0.000265272	0.0327618
ENSG00000240211	7	+	100436205	2322	chr7:100528352[b38]A,G	G	A	92147	160	198	0.000643211	0.191776	0.355687	FALSE	0.00946735	0.0196028
ENSG00000241357	7	+	100435258	2322	chr7:101235318[b38]A,G	A	G	800060	160	195	0.00106863	-0.481425	0.412344	FALSE	0.0155589	0.0345168
ENSG00000287631	7	-	100398049	2332	chr7:101190296[b38]A,G	G	A	-792247	160	194	0.000198652	-0.427802	0.219411	FALSE	0.0107082	0.0257073
ENSG00000289690	7	+	100397578	2331	chr7:101074293[b38]G,T	T	G	676715	160	200	8.84546e-05	-0.445368	0.378914	FALSE	0.0146707	0.126075
ENSG00000106070	7	-	50793225	4560	chr7:51457441[b38]A,G	G	A	-664216	158	197	0.000961864	0.0742811	0.430988	FALSE	0.00612789	0.0966626
ENSG00000106078	7	-	51316635	5175	chr7:51104670[b38]C,T	C	T	211965	159	199	1.96435e-09	-0.0444403	3.99976e-05	TRUE	0.0181851	0.0188077
ENSG00000132436	7	-	50542519	4683	chr7:50447929[b38]A,G	A	G	94590	157	198	1.52523e-27	0.377946	4.34694e-20	TRUE	0.191197	0.0903829
ENSG00000132437	7	-	50565286	4709	chr7:49711353[b38]C,T	T	C	853933	159	201	0.000471321	-1.03933	0.337165	FALSE	0.0218222	0.00824525
ENSG00000170419	7	+	54542326	5711	chr7:54898945[b38]G,T	T	G	356619	158	201	0.000261962	-0.298604	0.391914	FALSE	0.000471359	0.000388787
ENSG00000231427	7	+	54330671	5383	chr7:54419357[b38]A,G	G	A	88686	156	201	1.19627e-08	0.291523	0.000342476	TRUE	0.0124392	0.00338492
ENSG00000285741	7	+	51471718	5212	chr7:51478318[b38]A,G	A	G	6600	157	199	2.28343e-08	-0.111242	0.000316644	TRUE	0.00496143	2.04863e-05
ENSG00000286658	7	+	50641726	4651	chr7:50179577[b38]C,G	C	G	-462149	156	200	0.00133248	-0.335974	0.479894	FALSE	0.0066541	0.0125865
ENSG00000286908	7	+	52493153	5339	chr7:52337500[b38]G,T	T	G	-155653	156	199	6.64308e-11	0.805866	6.92255e-06	TRUE	0.121493	0.0183536
ENSG00000286987	7	+	51773837	4938	chr7:50913647[b38]C,T	T	C	-860190	159	198	4.71126e-05	-0.569678	0.117696	FALSE	0.00665529	0.00913424
ENSG00000112237	6	-	99568719	3213	chr6:99532591[b38]C,G	C	G	36128	160	196	1.23685e-07	-0.0555953	0.000941423	TRUE	0.0101495	0.0726114
ENSG00000112249	6	-	100881062	3088	chr6:100889735[b38]A,G	A	G	-8673	159	198	2.06979e-12	0.050464	7.37524e-08	TRUE	0.02486	0.0938855
ENSG00000123552	6	-	99515393	3239	chr6:100052008[b38]A,G	A	G	-536615	160	199	0.000275337	0.0800313	0.255276	FALSE	0.00815274	0.0312659
ENSG00000132424	6	-	99425216	3134	chr6:100187082[b38]A,G	A	G	-761866	158	198	0.00245962	0.0571193	0.488099	FALSE	0.0189623	0.0283235
ENSG00000152034	6	-	99994176	3385	chr6:99895371[b38]C,T	T	C	98805	156	200	1.42787e-06	0.0991987	0.0100969	TRUE	0.00941403	0.123865
ENSG00000164418	6	+	100962702	3081	chr6:100289660[b38]C,T	C	T	-673042	158	200	0.000353858	-0.0787773	0.297094	FALSE	0.000720884	0.0187022
ENSG00000214428	6	-	104026613	3234	chr6:104726421[b38]A,G	G	A	-699808	159	199	0.00155647	-0.371225	0.440957	FALSE	0.0302781	0.00858387
ENSG00000279170	6	+	99520977	3235	chr6:99496175[b38]A,G	G	A	-24802	159	196	1.41244e-14	0.101388	3.26943e-09	TRUE	0.0640893	0.0108401
ENSG00000287616	6	-	104528134	3193	chr6:104726398[b38]C,T	C	T	-198264	159	199	9.52402e-10	0.191648	0.000526485	TRUE	0.0340664	0.0832353
ENSG00000288084	6	-	103874428	3284	chr6:103716023[b38]G,T	T	G	158405	158	200	0.000298695	0.233756	0.267839	FALSE	0.0146573	0.0271353
ENSG00000132432	7	-	54759792	5799	chr7:54780677[b38]A,G	A	G	-20885	159	200	7.13296e-06	-0.0962141	0.0292493	TRUE	0.0111623	0.145874
ENSG00000132434	7	+	55365338	4942	chr7:55371945[b38]G,T	G	T	6607	156	198	9.17953e-09	0.0636565	0.000164699	TRUE	0.0221547	0.23369
ENSG00000146648	7	+	55019018	5469	chr7:54707625[b38]C,T	C	T	-311393	157	199	3.05831e-05	-0.0606677	0.0889115	FALSE	0.000123041	0.0588715
ENSG00000154978	7	-	55572326	4696	chr7:55473014[b38]A,G	A	G	99312	159	199	9.52023e-08	0.044381	0.000689702	TRUE	0.00756268	0.21522
ENSG00000223475	7	+	55573172	4696	chr7:56209059[b38]C,G	G	C	635887	160	197	8.4655e-05	-0.524816	0.281571	FALSE	0.00654041	0.108086
ENSG00000224223	7	+	54556971	5742	chr7:55478352[b38]A,G	G	A	921381	160	200	6.3493e-08	-0.64276	0.251272	FALSE	0.000690653	0.00348414
ENSG00000226278	7	+	55764798	4252	chr7:55736868[b38]C,T	C	T	-27930	160	200	1.18682e-58	3.38294	3.17069e-50	TRUE	0.714334	0.00510696
ENSG00000231394	7	+	55593778	4668	chr7:55843797[b38]A,G	A	G	250019	160	198	1.54088e-07	0.99001	0.00155883	TRUE	0.0372313	0.00812371
ENSG00000234707	7	+	54759314	5798	chr7:55044113[b38]G,T	T	G	284799	160	200	4.44026e-05	-0.691631	0.100196	FALSE	0.021064	0.226742
ENSG00000286404	7	+	54721725	5766	chr7:55179992[b38]A,C	C	A	458267	160	201	0.000784808	0.59824	0.422876	FALSE	0.00228342	0.00758733
ENSG00000106153	7	-	56106415	3658	chr7:56049756[b38]A,T	A	T	56659	158	196	5.02927e-08	-0.0932087	0.000535124	TRUE	0.0274628	0.21458
ENSG00000129103	7	+	56064003	3753	chr7:56050014[b38]A,G	A	G	-13989	159	197	3.66021e-08	0.0628063	0.00266116	TRUE	0.00207058	0.350568
ENSG00000146729	7	+	55951794	4033	chr7:55694754[b38]A,G	A	G	-257040	160	199	2.15875e-05	0.0600759	0.0503611	FALSE	0.0106661	0.182825
ENSG00000146731	7	+	56051686	3782	chr7:56061818[b38]A,G	G	A	10132	159	198	1.52989e-29	-0.611632	3.26542e-20	TRUE	0.205596	0.142957
ENSG00000146733	7	-	56051139	3783	chr7:56113219[b38]A,G	A	G	-62080	160	195	4.41962e-05	-0.0667641	0.0824461	FALSE	0.000754035	0.0318096
ENSG00000164776	7	-	56092837	3679	chr7:56809236[b38]C,T	T	C	-716399	158	201	0.0024817	0.236371	0.484551	FALSE	0.00351722	0.0621511
ENSG00000178665	7	+	55887457	4097	chr7:56137691[b38]A,C	A	C	250234	159	198	0.0017556	-0.653603	0.466352	FALSE	0.0117166	0.0417715
ENSG00000185290	7	-	56116316	3645	chr7:56667128[b38]A,G	A	G	-550812	156	200	0.00136567	-0.417786	0.43059	FALSE	0.0283221	0.000202752
ENSG00000203462	7	+	56322805	3542	chr7:56516926[b38]A,G	A	G	194121	158	200	0.00115899	-0.532598	0.399603	FALSE	0.00936464	0.00120514
ENSG00000249773	7	+	55887278	4097	chr7:55864158[b38]G,T	G	T	-23120	158	198	3.56099e-13	0.0895421	1.78459e-07	TRUE	0.0509205	0.142157
ENSG00000224723	7	-	57179870	2521	chr7:57259482[b38]A,C	A	C	-79612	158	199	0.000411308	0.354525	0.22299	FALSE	0.0211193	0.0221621
ENSG00000226581	7	+	63900314	3549	chr7:64428892[b38]C,T	T	C	528578	156	198	2.74599e-07	-0.178786	0.00529013	TRUE	0.0292672	5.34116e-05
ENSG00000227910	7	-	63925860	3565	chr7:64258440[b38]C,T	T	C	-332580	155	200	0.000137288	0.377913	0.128728	FALSE	0.0317608	0.0322391
ENSG00000230796	7	-	57651040	1724	chr7:57875984[b38]A,G	G	A	-224944	157	199	0.000284924	0.230414	0.17115	FALSE	0.0295225	0.0466837
ENSG00000232944	7	-	56409115	3519	chr7:55495981[b38]A,G	A	G	913134	159	201	0.00119851	-1.00404	0.415759	FALSE	0.0224686	0.00143539
ENSG00000237268	7	-	56448220	3487	chr7:56044524[b38]A,G	G	A	403696	160	194	0.000712271	1.01055	0.388238	FALSE	0.0248167	0.0505265
ENSG00000243981	7	-	57645042	1729	chr7:57539242[b38]C,T	T	C	105800	159	201	0.00417357	1.1054	0.480673	FALSE	0.00493612	0.000948317
ENSG00000260653	7	+	57404173	2137	chr7:57408458[b38]A,G	A	G	4285	158	199	3.50807e-13	-0.684976	2.57492e-06	TRUE	0.10238	0.000490457
ENSG00000283431	7	-	57164855	2547	chr7:56662730[b38]C,T	T	C	502125	157	201	0.00148121	-1.54102	0.412069	FALSE	0.00906609	0.0172772
ENSG00000287588	7	+	63925833	3565	chr7:64375811[b38]A,C	C	A	449978	160	200	5.64447e-05	-0.30073	0.218816	FALSE	0.00728841	0.0262579
ENSG00000173041	7	-	64562956	3881	chr7:64554858[b38]A,G	G	A	8098	158	197	5.91216e-14	-0.0738567	6.44994e-09	TRUE	0.0161556	0.223764
ENSG00000214652	7	+	64045435	3756	chr7:64038436[b38]C,G	G	C	-6999	158	196	7.71768e-18	-0.30245	2.43317e-09	TRUE	0.0947229	0.0751911
ENSG00000223558	7	+	64085561	3773	chr7:65045080[b38]C,T	T	C	959519	160	200	0.00242593	1.15457	0.45811	FALSE	0.0126346	0.00720935
ENSG00000224458	7	+	64100306	3769	chr7:64049581[b38]A,T	A	T	-50725	160	199	3.53272e-06	0.679402	0.0119986	TRUE	0.0712591	0.0988466
ENSG00000234444	7	+	64307460	3588	chr7:64310738[b38]C,G	C	G	3278	159	196	6.18789e-26	0.117575	5.81701e-19	TRUE	0.092741	0.00554709
ENSG00000235349	7	-	64567331	3881	chr7:64088269[b38]C,T	C	T	479062	157	199	0.00218901	-0.293691	0.450683	FALSE	0.0149645	0.00466106
ENSG00000285544	7	+	64045430	3756	chr7:64049581[b38]A,T	A	T	4151	160	199	4.59648e-05	0.472359	0.109835	FALSE	0.0432185	0.00213447
ENSG00000286456	7	+	64574674	3879	chr7:64554159[b38]C,T	T	C	-20515	159	196	7.99152e-12	-0.463692	1.80938e-06	TRUE	0.0860567	0.0212754
ENSG00000287699	7	-	64300707	3584	chr7:64308559[b38]C,T	T	C	-7852	155	200	2.87556e-11	0.443783	7.89379e-06	TRUE	0.11065	0.00656166
ENSG00000287985	7	+	64369242	3668	chr7:64082778[b38]A,T	T	A	-286464	158	199	0.00024914	0.16891	0.402364	FALSE	0.000459331	0.0149599
ENSG00000152926	7	-	64989948	3552	chr7:65430581[b38]C,T	C	T	-440633	156	201	2.75197e-09	-0.140881	5.53893e-05	TRUE	0.0760899	0.0580747
ENSG00000189316	7	-	64889453	3738	chr7:64296782[b38]A,T	T	A	592671	160	197	0.00077079	-0.326243	0.316774	FALSE	0.0209339	0.00633083
ENSG00000196247	7	+	64666100	3903	chr7:64665954[b38]A,C	A	C	-146	159	200	1.91063e-20	0.157111	3.25629e-13	TRUE	0.0473942	2.80548e-06
ENSG00000197008	7	+	64794389	3865	chr7:64889493[b38]A,T	T	A	95104	160	201	5.82193e-13	-0.0849811	7.13352e-08	TRUE	0.0120781	0.0478301
ENSG00000198039	7	+	64870173	3776	chr7:64909642[b38]C,T	C	T	39469	157	200	1.34143e-29	0.26404	2.06421e-21	TRUE	0.0644849	0.0483566
ENSG00000213462	7	-	65006542	3543	chr7:65403711[b38]A,G	G	A	-397169	157	201	0.000282313	0.0606531	0.213581	FALSE	0.0109798	0.000631578
ENSG00000213640	7	+	64863000	3779	chr7:64854525[b38]A,G	A	G	-8475	158	198	2.32889e-62	-0.595846	2.92296e-43	TRUE	0.322697	3.9495e-06
ENSG00000277206	7	+	64768157	3887	chr7:64721351[b38]A,G	A	G	-46806	159	200	0.00192696	-0.455728	0.427526	FALSE	0.0286117	0.000456635
ENSG00000286342	7	+	64947572	3629	chr7:65430356[b38]C,T	C	T	482784	157	198	0.000297643	-0.256708	0.334244	FALSE	0.0270308	0.018169
ENSG00000287869	7	-	64869868	3776	chr7:63946259[b38]C,T	T	C	923609	160	199	0.00130143	-0.68095	0.436305	FALSE	0.00578634	0.00244697
ENSG00000064886	1	+	111200772	4612	chr1:111258250[b38]C,T	C	T	57478	157	199	0.000749533	0.567232	0.432123	FALSE	0.00752042	0.0536737
ENSG00000121931	1	-	110963690	4562	chr1:110227671[b38]A,G	A	G	736019	158	198	0.000690946	-0.0592999	0.439727	FALSE	0.00157317	0.0487964
ENSG00000134255	1	+	111139480	4633	chr1:111137114[b38]A,G	A	G	-2366	156	200	0.00162079	0.0408104	0.496172	FALSE	0.0167645	0.00769681
ENSG00000156171	1	-	111140039	4634	chr1:111066334[b38]A,G	A	G	73705	159	196	4.61544e-11	0.0596193	3.82786e-06	TRUE	0.0208216	0.00250595
ENSG00000162777	1	-	111204355	4616	chr1:111969561[b38]A,T	A	T	-765206	160	201	0.000133506	0.477318	0.223191	FALSE	0.0232636	0.137261
ENSG00000164669	7	+	65141033	3319	chr7:65430657[b38]A,G	A	G	289624	159	198	3.98932e-52	-0.358661	5.64438e-30	TRUE	0.139141	0.0514614
ENSG00000173947	1	+	111346601	4503	chr1:110934790[b38]C,G	C	G	-411811	159	199	6.13045e-05	-0.495982	0.303119	FALSE	0.00950836	0.0934381
ENSG00000226002	7	+	65084104	3451	chr7:65019787[b38]C,G	C	G	-64317	159	197	5.50711e-49	0.416775	7.00413e-38	TRUE	0.561461	0.018277
ENSG00000227113	7	+	65075024	3462	chr7:65019787[b38]C,G	C	G	-55237	159	197	3.41449e-37	0.490383	2.91009e-27	TRUE	0.371357	0.0115752
ENSG00000234585	7	+	65038355	3508	chr7:65430300[b38]C,T	T	C	391945	160	198	1.48208e-39	0.221725	3.89726e-28	TRUE	0.242732	0.161568
ENSG00000085465	1	-	111427723	4498	chr1:112343923[b38]C,T	C	T	-916200	156	199	6.03528e-05	-0.068374	0.221851	FALSE	0.00219452	0.0409914
ENSG00000116455	1	-	111449171	4479	chr1:111476537[b38]A,G	G	A	-27366	160	198	0.000124305	-0.0429201	0.251891	FALSE	0.00724732	0.0450424
ENSG00000116459	1	+	111448865	4481	chr1:111516915[b38]G,T	G	T	68050	160	201	0.000446077	0.0572814	0.393148	FALSE	0.00344415	0.240857
ENSG00000116473	1	+	111542219	4329	chr1:111137114[b38]A,G	A	G	-405105	156	200	0.000403881	0.0261088	0.360454	FALSE	0.00383171	0.000485478
ENSG00000121933	1	-	111563954	4256	chr1:111490858[b38]C,T	C	T	73096	159	200	4.24643e-10	0.437303	6.4624e-05	TRUE	0.0393264	0.013192
ENSG00000143110	1	+	111473793	4403	chr1:111806176[b38]C,G	C	G	332383	159	201	6.76023e-05	0.116476	0.171752	FALSE	0.00450814	0.409455
ENSG00000197852	1	-	111739244	4120	chr1:112504556[b38]C,T	C	T	-765312	160	200	0.00153509	-0.164568	0.510762	FALSE	2.52572e-05	0.00109518
ENSG00000227811	1	+	111739580	4120	chr1:111275332[b38]A,G	G	A	-464248	159	201	4.38897e-06	-0.349728	0.141825	FALSE	0.0285364	2.49729e-08
ENSG00000243960	1	-	111440693	4486	chr1:110574130[b38]G,T	T	G	866563	158	198	0.000107817	0.0456596	0.236009	FALSE	0.00147071	8.18977e-05
ENSG00000282608	1	-	111503356	4378	chr1:111032565[b38]C,T	C	T	470791	158	198	6.18538e-05	0.659262	0.128967	FALSE	0.0104793	0.110628
ENSG00000007341	1	-	112619115	3332	chr1:112589739[b38]C,T	C	T	29376	160	194	2.61234e-32	-0.126453	7.18316e-25	TRUE	0.237606	0.000250004
ENSG00000064703	1	+	111754833	4105	chr1:111297210[b38]A,G	G	A	-457623	160	200	0.000735305	0.172093	0.464651	FALSE	0.014274	0.0824714
ENSG00000116489	1	+	112619806	3333	chr1:113067919[b38]G,T	G	T	448113	160	196	2.00018e-05	-0.0737803	0.0616697	FALSE	0.00446498	0.0562837
ENSG00000134245	1	+	112466542	3459	chr1:112507319[b38]A,G	G	A	40777	159	200	2.08258e-05	-0.0809409	0.0838571	FALSE	0.0164835	0.00346534
ENSG00000143079	1	+	112396215	3516	chr1:113045539[b38]A,C	A	C	649324	159	195	0.0001174	-0.0476436	0.208739	FALSE	0.00784233	0.0440051
ENSG00000155363	1	+	112673142	3261	chr1:112529212[b38]C,T	C	T	-143930	159	198	8.61073e-06	-0.0899639	0.0262447	TRUE	0.028286	0.0400357
ENSG00000155366	1	-	112707079	3197	chr1:112988924[b38]A,C	A	C	-281845	160	201	0.000420585	-0.393431	0.3501	FALSE	0.00947548	0.0342095
ENSG00000171385	1	-	111989506	3850	chr1:111514256[b38]A,T	A	T	475250	160	200	0.000929574	-0.0980202	0.450355	FALSE	0.000372569	0.0189581
ENSG00000231246	1	-	112360363	3540	chr1:112394138[b38]A,G	A	G	-33775	158	197	5.31583e-06	0.132099	0.0195146	TRUE	0.00226547	0.200578
ENSG00000231437	1	+	111989771	3850	chr1:111194050[b38]C,T	C	T	-795721	159	198	2.03452e-05	-0.122819	0.106764	FALSE	0.0026986	0.0804038
ENSG00000081026	1	+	113390516	3083	chr1:113464525[b38]G,T	T	G	74009	159	197	0.000554917	-0.0453704	0.368731	FALSE	0.00334025	0.00816773
ENSG00000116793	1	-	113759024	3231	chr1:113758713[b38]C,T	T	C	311	157	199	5.94615e-06	-0.0428962	0.0246868	TRUE	0.00433915	0.0139216
ENSG00000155367	1	-	112715303	3189	chr1:112343923[b38]C,T	C	T	371380	156	199	0.00138451	-0.169724	0.496491	FALSE	0.0116503	0.0043937
ENSG00000155380	1	-	112956036	2740	chr1:111988885[b38]A,C	A	C	967151	159	200	4.54919e-05	-0.108337	0.125609	FALSE	0.011545	0.0510717
ENSG00000198799	1	+	113073199	2675	chr1:112956760[b38]A,G	G	A	-116439	160	199	0.000903717	0.117702	0.413858	FALSE	0.0313964	0.000905757
ENSG00000215866	1	-	112849681	2933	chr1:112854782[b38]C,G	G	C	-5101	158	199	2.00808e-10	-0.232982	5.60276e-06	TRUE	0.0705865	0.0948573
ENSG00000224167	1	+	112849822	2932	chr1:112850621[b38]A,C	A	C	799	160	197	1.7527e-22	-0.216804	2.97784e-16	TRUE	0.0455231	0.00566174
ENSG00000226419	1	+	112956416	2739	chr1:112917054[b38]A,G	A	G	-39362	160	198	0.000486436	-0.113114	0.367892	FALSE	0.00958089	1.88198e-05
ENSG00000238198	1	-	113072940	2675	chr1:113052066[b38]A,G	G	A	20874	159	196	9.01296e-20	-0.147877	5.34327e-14	TRUE	0.0527812	0.023012
ENSG00000271810	1	-	112711267	3190	chr1:111726517[b38]A,G	G	A	984750	160	201	0.00110255	0.533281	0.443928	FALSE	0.013168	0.00380608
ENSG00000081019	1	-	113812414	3248	chr1:113880445[b38]C,T	T	C	-68031	158	198	6.40996e-07	0.11207	0.0492239	TRUE	0.00704466	0.0283507
ENSG00000116774	1	+	113979392	3351	chr1:114207327[b38]A,G	G	A	227935	159	200	3.80617e-05	-1.59342	0.111572	FALSE	0.00436086	0.109294
ENSG00000118655	1	+	113904620	3284	chr1:113210721[b38]A,T	A	T	-693899	160	201	7.69465e-06	-0.471636	0.0389514	TRUE	0.0250541	0.0139265
ENSG00000134207	1	-	114153774	3614	chr1:114322316[b38]A,G	A	G	-168542	158	201	0.000307993	-0.283739	0.272045	FALSE	0.0025166	0.0281677
ENSG00000134242	1	-	113871625	3265	chr1:113822891[b38]A,G	A	G	48734	159	199	1.65235e-07	0.192705	0.00221878	TRUE	0.0344287	0.0378711
ENSG00000134262	1	-	113904943	3285	chr1:113891743[b38]A,G	A	G	13200	160	200	0.00040955	-0.112473	0.339219	FALSE	0.00615118	0.0147255
ENSG00000163349	1	+	113929325	3306	chr1:114038564[b38]C,T	C	T	109239	158	200	0.000493538	-0.0612734	0.337592	FALSE	0.00788174	0.0653567
ENSG00000188761	1	-	113887377	3278	chr1:114601948[b38]A,G	A	G	-714571	160	201	0.000236139	-0.547107	0.445586	FALSE	0.00219178	0.118349
ENSG00000231128	1	+	113812380	3248	chr1:113793166[b38]C,T	C	T	-19214	157	200	3.06612e-07	0.962461	0.00281585	TRUE	0.0536525	0.0482948
ENSG00000235527	1	-	113928704	3305	chr1:113183125[b38]A,C	A	C	745579	159	198	0.00306397	0.116057	0.510568	FALSE	0.000703588	0.133342
ENSG00000085377	6	-	105453992	3455	chr6:105818012[b38]C,T	T	C	-364020	160	201	0.00192523	-0.332624	0.495503	FALSE	0.0104132	0.0948525
ENSG00000085382	6	-	104859644	3237	chr6:105276493[b38]C,T	C	T	-416849	160	201	6.25673e-06	0.0965161	0.0264123	TRUE	0.0071286	0.0282238
ENSG00000112276	6	-	105136970	3309	chr6:105506548[b38]A,G	A	G	-369578	160	201	0.000122148	-0.182107	0.257813	FALSE	0.000826411	0.0248211
ENSG00000132429	6	-	105179834	3315	chr6:105161261[b38]C,T	T	C	18573	160	198	0.00135683	0.120643	0.47577	FALSE	0.0111022	0.0336599
ENSG00000187772	6	+	104936617	3218	chr6:104944870[b38]C,T	C	T	8253	157	197	2.64746e-09	0.135212	0.000544303	TRUE	0.00910923	0.0484347
ENSG00000203808	6	+	105136309	3308	chr6:105116015[b38]A,C	C	A	-20294	158	197	1.75548e-06	0.138641	0.0100293	TRUE	0.0101261	0.0590166
ENSG00000203809	6	-	104941326	3213	chr6:104247096[b38]A,G	G	A	694230	159	199	0.000764251	-0.21097	0.452797	FALSE	0.00160824	0.032286
ENSG00000231628	6	+	105279017	3379	chr6:105966545[b38]A,G	G	A	687528	156	199	0.00255807	0.292112	0.508261	FALSE	0.00430392	0.000395588
ENSG00000237567	6	-	105632137	3887	chr6:105724766[b38]C,T	T	C	-92629	158	199	0.00136497	0.175572	0.488677	FALSE	0.0172225	0.00226688
ENSG00000286084	6	+	105403208	3429	chr6:105409819[b38]C,T	T	C	6611	156	200	2.7675e-36	0.245816	2.75492e-24	TRUE	0.0148782	0.0442027
ENSG00000009307	1	-	114757926	4401	chr1:114753903[b38]A,G	G	A	4023	158	199	0.000121568	-0.0313489	0.208739	FALSE	0.0155751	0.36487
ENSG00000052723	1	-	114780609	4450	chr1:113939374[b38]A,G	A	G	841235	157	198	4.30351e-06	-0.126907	0.0310764	TRUE	0.00926606	0.0159503
ENSG00000116752	1	-	114581593	4086	chr1:114082803[b38]C,T	T	C	498790	159	200	0.000105771	0.0608619	0.203991	FALSE	0.0140196	0.0113868
ENSG00000134198	1	-	115089434	4727	chr1:115055860[b38]C,T	C	T	33574	160	197	4.18718e-05	-0.101265	0.102033	FALSE	0.0141255	0.00256429
ENSG00000134259	1	-	115338609	4569	chr1:114671079[b38]C,T	C	T	667530	160	200	0.000271485	-0.428679	0.484551	FALSE	0.00488429	0.108909
ENSG00000173218	1	+	115641971	4463	chr1:115716978[b38]A,G	G	A	75007	158	198	0.000596434	0.0637113	0.394322	FALSE	0.00535075	0.102669
ENSG00000175984	1	-	114669984	4215	chr1:115158704[b38]A,C	A	C	-488720	156	200	3.84057e-05	0.108096	0.141825	FALSE	0.000431978	0.462642
ENSG00000197323	1	-	114511078	3995	chr1:114338080[b38]C,T	T	C	172998	159	200	0.000700869	-0.152245	0.443453	FALSE	0.00504961	0.00178427
ENSG00000213281	1	-	114716659	4300	chr1:113891743[b38]A,G	A	G	824916	160	200	0.000151313	-0.0899361	0.246936	FALSE	0.0052177	0.320875
ENSG00000233730	1	+	115099581	4713	chr1:114691654[b38]A,G	A	G	-407927	160	196	0.00108635	0.233117	0.44991	FALSE	0.0220218	0.0336176
ENSG00000116815	1	-	116570974	4109	chr1:117207069[b38]G,T	T	G	-636095	160	201	0.000882952	-0.16177	0.454529	FALSE	0.00189	0.0418364
ENSG00000143061	1	-	116667619	4134	chr1:116635423[b38]C,T	T	C	32196	158	201	0.00112726	-0.0701176	0.476524	FALSE	0.00034894	0.00560666
ENSG00000163393	1	+	115976514	4521	chr1:115999661[b38]G,T	T	G	23147	159	201	1.28831e-05	-0.121355	0.0493168	TRUE	0.00623443	0.0280077
ENSG00000163399	1	+	116372669	4432	chr1:116189559[b38]C,T	T	C	-183110	159	199	0.000108076	0.0957863	0.17885	FALSE	0.0119233	0.00821839
ENSG00000173212	1	+	116111400	4531	chr1:116058335[b38]A,G	G	A	-53065	159	200	6.09756e-18	1.2181	2.26756e-11	TRUE	0.121692	0.0712111
ENSG00000177551	1	-	115840949	4463	chr1:115293342[b38]A,G	A	G	547607	160	201	0.000395442	-1.84699	0.332141	FALSE	0.0182786	0.000304247
ENSG00000203865	1	-	116421148	4392	chr1:117048964[b38]C,T	T	C	-627816	160	200	0.00305048	-0.117935	0.516619	FALSE	0.00127366	0.00386945
ENSG00000224950	1	-	116498803	4234	chr1:116675221[b38]A,G	A	G	-176418	159	201	3.32427e-05	-0.606296	0.117496	FALSE	0.0357389	0.135055
ENSG00000233154	1	-	116478782	4268	chr1:116567470[b38]C,T	C	T	-88688	159	201	0.0014411	-0.256251	0.487011	FALSE	0.00673635	0.248626
ENSG00000235933	1	+	116164210	4521	chr1:115495068[b38]A,G	A	G	-669142	159	201	0.000216669	-0.739422	0.308574	FALSE	0.018468	0.0671114
ENSG00000106554	7	-	133081939	3335	chr7:133587775[b38]C,T	C	T	-505836	159	196	0.00323613	0.0200674	0.508615	FALSE	0.000648793	0.0442827
ENSG00000128567	7	-	131556361	4508	chr7:131194506[b38]C,G	G	C	361855	159	195	3.38263e-05	-0.23733	0.151671	FALSE	0.0277539	0.00416964
ENSG00000131558	7	+	133253074	3133	chr7:132721467[b38]C,G	C	G	-531607	160	201	0.00137542	-0.113583	0.450355	FALSE	0.0303891	6.60009e-05
ENSG00000134247	1	+	116909917	3943	chr1:116994763[b38]G,T	G	T	84846	158	199	0.000210839	0.453742	0.269074	FALSE	0.0245319	0.0131466
ENSG00000134256	1	+	117001751	3910	chr1:116606849[b38]A,C	C	A	-394902	159	199	0.000104194	-0.330754	0.241363	FALSE	0.00415358	0.0560994
ENSG00000155530	7	+	134127300	3155	chr7:134015498[b38]C,T	T	C	-111802	158	198	5.68826e-06	-0.0849569	0.0251317	TRUE	0.0186758	0.00804564
ENSG00000221866	7	-	132648515	3927	chr7:132023805[b38]C,G	C	G	624710	158	201	4.5108e-05	-0.0564485	0.160298	FALSE	0.00416164	0.00582477
ENSG00000224865	7	+	131897290	4476	chr7:132212248[b38]A,C	A	C	314958	160	201	1.99619e-05	0.841499	0.0915504	FALSE	0.0113	0.00723604
ENSG00000236137	1	-	117059374	3867	chr1:117203589[b38]C,T	C	T	-144215	157	200	1.72084e-06	-0.144381	0.0113308	TRUE	0.00120178	0.0927456
ENSG00000236753	7	-	131327991	4328	chr7:131356664[b38]A,G	A	G	-28673	159	200	9.00467e-05	0.22292	0.204398	FALSE	0.00121434	0.361794
ENSG00000085662	7	-	134459064	3355	chr7:134681083[b38]C,T	T	C	-222019	160	201	0.00074321	0.278831	0.398633	FALSE	0.00956918	0.136089
ENSG00000122783	7	-	135170653	4211	chr7:135774985[b38]A,T	T	A	-604332	159	200	0.00070958	-0.0524163	0.426647	FALSE	0.00576127	0.00160601
ENSG00000122786	7	+	134744253	3811	chr7:134867277[b38]A,T	A	T	123024	158	199	0.000203196	-0.107199	0.223907	FALSE	0.00921082	0.0849083
ENSG00000146856	7	+	134986509	4050	chr7:134973158[b38]C,T	C	T	-13351	158	199	0.000151492	0.103928	0.18979	FALSE	0.00757099	0.0171949
ENSG00000146859	7	+	135148073	4262	chr7:135167647[b38]A,G	G	A	19574	159	198	1.03734e-23	-0.241935	2.09166e-17	TRUE	0.0368923	0.0752843
ENSG00000172331	7	+	134646812	3618	chr7:134535950[b38]A,T	A	T	-110862	160	201	1.29321e-05	0.275792	0.227462	FALSE	0.00573735	0.220693
ENSG00000205060	7	-	134316753	3252	chr7:135301405[b38]C,T	T	C	-984652	156	201	0.003765	0.142718	0.514285	FALSE	0.013239	0.00975661
ENSG00000231098	7	+	134284501	3178	chr7:134305064[b38]A,G	A	G	20563	158	199	2.80294e-05	0.276857	0.0687594	FALSE	0.0287393	0.000893386
ENSG00000273297	7	-	134432315	3349	chr7:134430799[b38]C,G	C	G	1516	159	197	9.80948e-09	-0.193898	0.000363344	TRUE	0.0528654	0.088405
ENSG00000286458	7	-	134998084	4087	chr7:135254295[b38]C,T	T	C	-256211	157	199	9.43433e-05	-0.0699097	0.171175	FALSE	7.30587e-06	0.0533576
ENSG00000080802	7	-	135509890	3984	chr7:135387136[b38]A,G	A	G	122754	159	201	9.73655e-05	-0.056161	0.17244	FALSE	0.00276273	0.407983
ENSG00000105875	7	-	135211504	4231	chr7:135197840[b38]C,T	T	C	13664	160	200	2.78657e-07	0.105294	0.00533835	TRUE	0.043723	0.092554
ENSG00000105887	7	-	135977102	3726	chr7:135968877[b38]C,T	C	T	8225	159	200	0.000438544	0.0375728	0.330719	FALSE	0.00391874	0.048048
ENSG00000105894	7	-	137343440	3214	chr7:137443783[b38]C,T	C	T	-100343	158	199	0.000524734	-0.0564181	0.365149	FALSE	0.00305235	0.194812
ENSG00000155561	7	+	135557918	3915	chr7:135616173[b38]C,T	T	C	58255	160	199	8.16871e-06	0.133285	0.0596682	FALSE	0.0105844	0.00718377
ENSG00000164707	7	-	135727498	3763	chr7:135259341[b38]G,T	T	G	468157	159	199	1.1977e-05	0.503473	0.0379086	TRUE	0.0403636	0.00423246
ENSG00000181072	7	+	136868653	3397	chr7:137499806[b38]C,T	C	T	631153	158	201	0.000208414	0.189179	0.387297	FALSE	0.00176175	0.000950308
ENSG00000230649	7	+	136025718	3704	chr7:136012881[b38]A,C	C	A	-12837	160	200	1.98106e-26	1.62864	1.69963e-19	TRUE	0.28763	0.0147409
ENSG00000243317	7	+	135662497	3820	chr7:135672728[b38]A,C	C	A	10231	159	199	1.00486e-46	0.248099	5.1032e-38	TRUE	0.326716	0.00125516
ENSG00000287733	7	+	135170817	4211	chr7:135164461[b38]A,G	G	A	-6356	158	199	1.03167e-26	-0.70501	3.79606e-17	TRUE	0.253085	9.67527e-05
ENSG00000105929	7	-	138798035	3557	chr7:138821657[b38]A,G	G	A	-23622	157	198	1.31964e-07	-0.358155	0.00177626	TRUE	0.0426534	0.228723
ENSG00000105939	7	-	139131899	3663	chr7:140061202[b38]G,T	G	T	-929303	160	200	0.00077762	-0.17144	0.437426	FALSE	0.0049328	0.197796
ENSG00000105948	7	+	139133745	3662	chr7:138699177[b38]A,G	A	G	-434568	160	200	0.000190636	-0.0915585	0.306713	FALSE	0.000472233	0.000214037
ENSG00000122778	7	-	138981271	3536	chr7:138603502[b38]A,G	A	G	377769	157	198	3.75945e-05	0.0424541	0.107057	FALSE	0.000900603	0.00281649
ENSG00000122779	7	+	138460260	3619	chr7:138791054[b38]A,G	A	G	330794	160	195	0.000433954	-0.0784834	0.370471	FALSE	0.00834727	0.0331414
ENSG00000146858	7	-	139036019	3607	chr7:139028730[b38]C,T	T	C	7289	158	200	2.18236e-11	0.20252	1.25918e-06	TRUE	0.0218027	0.0699095
ENSG00000157680	7	-	137846864	3423	chr7:137338532[b38]C,T	C	T	508332	158	201	0.000840545	0.0919912	0.454684	FALSE	0.00011321	0.0215324
ENSG00000182158	7	-	138001707	3504	chr7:138547022[b38]C,T	C	T	-545315	158	198	0.000389886	0.228294	0.397403	FALSE	0.00275417	0.0042426
ENSG00000225559	7	+	138163441	3682	chr7:138046672[b38]A,G	G	A	-116769	159	200	0.00022708	0.478848	0.260151	FALSE	0.0153265	0.0150408
ENSG00000228031	7	-	137354363	3240	chr7:137422812[b38]C,G	C	G	-68449	160	201	0.00108725	-0.469634	0.496296	FALSE	0.0262563	0.0207155
ENSG00000006459	7	-	140176939	3350	chr7:140158634[b38]A,C	C	A	18305	159	198	5.46175e-15	0.154494	1.54827e-07	TRUE	0.0837377	0.050884
ENSG00000059377	7	+	139777052	3516	chr7:139973537[b38]G,T	G	T	196485	158	198	0.00203834	-0.184299	0.509717	FALSE	0.00152233	0.108957
ENSG00000059378	7	-	140062849	3440	chr7:140027335[b38]A,G	A	G	35514	158	196	9.52718e-11	0.274851	5.36535e-06	TRUE	0.0437693	0.039181
ENSG00000064393	7	-	139777625	3515	chr7:140569557[b38]A,G	A	G	-791932	160	200	1.05542e-05	0.110238	0.0573525	FALSE	0.00164445	0.00568778
ENSG00000146963	7	+	139340360	3723	chr7:139059354[b38]C,T	C	T	-281006	159	196	0.00139907	0.0268339	0.489319	FALSE	2.63958e-05	0.220651
ENSG00000157741	7	+	139230357	3650	chr7:139235991[b38]A,G	A	G	5634	158	196	8.95115e-12	0.0367984	2.79878e-07	TRUE	0.0321297	0.000191019
ENSG00000164898	7	+	139339458	3719	chr7:138647705[b38]A,G	A	G	-691753	160	199	0.00337086	-1.80101	0.523913	FALSE	0.00748792	0.022808
ENSG00000228360	7	-	139227636	3647	chr7:139840969[b38]C,T	T	C	-613333	159	201	0.000228532	0.389242	0.290978	FALSE	0.00913129	0.004049
ENSG00000236279	7	+	139523686	3621	chr7:139636143[b38]C,T	C	T	112457	158	199	0.000640494	-0.0620342	0.416179	FALSE	0.00395831	0.0358944
ENSG00000271404	7	+	139228222	3645	chr7:139475218[b38]C,G	C	G	246996	157	198	0.00144002	0.169013	0.49836	FALSE	0.0278124	0.000726522
ENSG00000090263	7	-	141015096	3234	chr7:140016056[b38]C,T	C	T	999040	160	201	0.00127619	-0.171311	0.482718	FALSE	0.0154375	0.143935
ENSG00000090266	7	+	140690778	3427	chr7:139989914[b38]C,T	T	C	-700864	159	201	0.000363977	0.0742495	0.319632	FALSE	0.0186222	0.00980541
ENSG00000133597	7	+	140672946	3448	chr7:140663788[b38]A,T	A	T	-9158	158	198	1.61001e-06	-0.14171	0.0113131	TRUE	0.0451555	0.00396779
ENSG00000133606	7	-	140479346	3536	chr7:141299727[b38]C,T	C	T	-820381	158	201	0.000456695	-0.209938	0.347774	FALSE	0.00790952	0.186844
ENSG00000146966	7	-	140640505	3476	chr7:140156659[b38]C,T	C	T	483846	159	198	0.00019978	0.105495	0.370562	FALSE	0.0134282	0.0113339
ENSG00000157764	7	-	140924705	3298	chr7:139989595[b38]G,T	T	G	935110	160	200	0.00110784	0.0539343	0.437514	FALSE	0.00811411	0.00366973
ENSG00000157800	7	-	140398417	3549	chr7:139915368[b38]C,T	T	C	483049	160	201	0.0006667	0.208975	0.428021	FALSE	0.00646648	0.015256
ENSG00000240889	7	-	140696916	3415	chr7:140904321[b38]C,T	C	T	-207405	159	199	0.000760999	1.50828	0.43201	FALSE	0.0133877	0.00456505
ENSG00000261115	7	+	141074065	3138	chr7:140621762[b38]A,G	G	A	-452303	159	197	0.000235572	-0.0273636	0.250404	FALSE	0.000190389	0.00679688
ENSG00000285904	7	+	140640910	3476	chr7:139810440[b38]A,G	A	G	-830470	159	200	0.00128358	0.281844	0.459875	FALSE	0.00207885	0.144499
ENSG00000006530	7	+	141551279	3371	chr7:142353982[b38]A,G	G	A	802703	160	198	0.00191484	0.079235	0.48521	FALSE	0.00320378	0.0921609
ENSG00000106028	7	+	141738335	3382	chr7:141914205[b38]A,G	G	A	175870	157	200	6.0954e-11	-0.0542637	1.69035e-06	TRUE	0.0172307	0.361387
ENSG00000211707	7	+	142332183	3446	chr7:142108259[b38]A,G	G	A	-223924	157	200	0.000899261	0.241701	0.43733	FALSE	0.0134765	0.0012272
ENSG00000227550	7	+	142474097	3410	chr7:142433576[b38]A,G	A	G	-40521	160	200	0.000360843	-0.6395	0.325896	FALSE	0.0143787	0.12028
ENSG00000228775	7	-	141738199	3382	chr7:141747115[b38]A,G	G	A	-8916	156	201	1.1618e-49	0.418307	2.14173e-39	TRUE	0.293172	0.142565
ENSG00000244701	7	-	141656545	3433	chr7:141662893[b38]A,T	T	A	-6348	158	200	5.49787e-20	0.127735	1.44697e-13	TRUE	0.062706	0.146811
ENSG00000257093	7	-	141702155	3400	chr7:142632538[b38]G,T	T	G	-930383	160	201	0.00171877	0.0832089	0.475893	FALSE	0.000305417	0.00105734
ENSG00000257335	7	+	141907814	3518	chr7:141747018[b38]C,T	T	C	-160796	157	197	2.37012e-30	-0.49315	3.12394e-22	TRUE	0.153038	0.116509
ENSG00000258227	7	-	141946808	3551	chr7:141847770[b38]C,T	C	T	99038	157	197	0.00015378	-0.384232	0.233111	FALSE	0.0194765	0.0836698
ENSG00000261570	7	-	141551145	3371	chr7:141572916[b38]A,G	A	G	-21771	156	200	7.99218e-05	0.0568418	0.131408	FALSE	0.0154151	0.0060495
ENSG00000033011	16	+	5033703	6034	chr16:5336345[b38]A,G	G	A	302642	158	201	0.000313738	0.254893	0.389612	FALSE	0.00943151	0.0916661
ENSG00000067836	16	-	4802573	5715	chr16:4929319[b38]C,T	T	C	-126746	160	197	0.000197312	-0.267952	0.479499	FALSE	0.016445	0.00321288
ENSG00000103174	16	-	5033916	6034	chr16:5056183[b38]C,T	C	T	-22267	158	198	4.54914e-05	-0.058629	0.232762	FALSE	0.00258204	0.0608658
ENSG00000103184	16	+	4958331	6051	chr16:4984878[b38]A,G	G	A	26547	159	197	1.78392e-13	-0.122996	1.01183e-05	TRUE	0.00750177	0.0184875
ENSG00000118898	16	-	4937047	6027	chr16:5804166[b38]C,G	C	G	-867119	159	200	0.000514523	-0.116236	0.491191	FALSE	0.00419792	0.000562847
ENSG00000118900	16	+	4846666	5834	chr16:5336345[b38]A,G	G	A	489679	158	201	0.0029272	0.137682	0.526509	FALSE	0.0142427	0.0250903
ENSG00000140632	16	-	4847267	5835	chr16:5644913[b38]A,G	G	A	-797646	160	201	7.6361e-05	-0.127578	0.221747	FALSE	0.00867507	0.0821126
ENSG00000211746	7	+	142618850	3335	chr7:142761477[b38]G,T	T	G	142627	160	201	0.000867087	-0.606326	0.395544	FALSE	0.0173723	0.0212958
ENSG00000267072	16	+	5010910	6032	chr16:5018749[b38]A,G	A	G	7839	159	196	4.50233e-07	-0.0886662	0.00741572	TRUE	0.0424619	0.0245694
ENSG00000285952	16	-	4800499	5715	chr16:4797523[b38]C,T	C	T	2976	159	196	7.11237e-41	0.363594	4.72956e-33	TRUE	0.174564	0.0194904
ENSG00000057657	6	+	105993464	4325	chr6:106805597[b38]C,T	T	C	812133	160	201	0.000427347	-0.537535	0.408558	FALSE	0.0124668	0.0532233
ENSG00000057663	6	-	106325527	4013	chr6:106319293[b38]A,C	C	A	6234	160	200	1.19802e-29	-0.157068	5.66345e-22	TRUE	0.067099	0.0713164
ENSG00000112297	6	+	106360718	3946	chr6:106533763[b38]A,G	A	G	173045	156	200	2.97313e-05	0.271707	0.0914941	FALSE	0.0306202	0.00523219
ENSG00000130347	6	-	106629023	3912	chr6:107527505[b38]G,T	G	T	-898482	158	199	0.000132854	0.117826	0.461529	FALSE	0.00914294	0.0575441
ENSG00000130348	6	+	106629579	3913	chr6:106554241[b38]C,T	C	T	-75338	157	200	1.92804e-12	0.0870939	1.20633e-07	TRUE	0.016547	0.00956756
ENSG00000130349	6	+	107028200	4037	chr6:107638128[b38]A,G	A	G	609928	159	201	0.000472929	0.194702	0.508492	FALSE	0.0365456	0.106769
ENSG00000164494	6	-	107459287	3883	chr6:107363732[b38]A,T	A	T	95555	158	201	0.000219084	0.0254901	0.263711	FALSE	0.0148798	0.0511999
ENSG00000178409	6	-	107115091	4115	chr6:107874321[b38]A,G	G	A	-759230	158	201	0.00126571	-0.0940016	0.480735	FALSE	0.00165102	0.168864
ENSG00000229654	6	+	106695536	3974	chr6:106677942[b38]A,G	A	G	-17594	158	199	8.02925e-11	0.396723	2.09735e-05	TRUE	0.102267	0.10062
ENSG00000272398	6	-	106975370	4006	chr6:106534308[b38]A,G	G	A	441062	158	198	0.000342439	-0.306443	0.345399	FALSE	0.0164494	0.0020415
ENSG00000067365	16	+	8621684	6689	chr16:8667086[b38]G,T	T	G	45402	159	199	1.93216e-05	0.180277	0.0865916	FALSE	0.0271818	0.240113
ENSG00000078328	16	+	5239803	6294	chr16:4455359[b38]C,T	T	C	-784444	160	201	3.218e-05	0.127464	0.161583	FALSE	0.000151542	0.0365162
ENSG00000118894	16	-	5097741	6246	chr16:5778739[b38]C,T	T	C	-680998	157	199	0.000413586	-0.116562	0.44436	FALSE	0.0183871	0.0342302
ENSG00000153446	16	-	5065910	6118	chr16:4736171[b38]A,G	G	A	329739	160	200	0.000600463	-0.322712	0.456834	FALSE	0.00663072	0.0135936
ENSG00000183044	16	+	8674597	6621	chr16:8556505[b38]G,T	T	G	-118092	157	198	7.22733e-05	0.188427	0.207796	FALSE	0.0126663	0.0161004
ENSG00000257180	16	+	6056976	7972	chr16:6795995[b38]C,T	C	T	739019	158	201	0.000118882	-1.72476	0.494882	FALSE	0.00681177	0.0276449
ENSG00000267070	16	+	5098740	6244	chr16:5096980[b38]A,G	G	A	-1760	158	199	1.15051e-19	-0.211672	6.84728e-13	TRUE	0.131431	0.00721664
ENSG00000285567	16	+	5103340	6239	chr16:5096850[b38]C,T	T	C	-6490	157	199	1.32936e-38	-0.416421	1.14017e-25	TRUE	0.235112	0.0181728
ENSG00000286635	16	+	6380477	8188	chr16:5654122[b38]C,G	C	G	-726355	160	201	1.19664e-05	-1.5848	0.436305	FALSE	0.0139437	0.0214901
ENSG00000287340	16	-	7304482	8188	chr16:7469687[b38]C,T	C	T	-165205	160	200	0.0001047	-0.399655	0.29769	FALSE	0.00730522	0.00673979
ENSG00000140650	16	+	8788824	6454	chr16:8778602[b38]A,C	C	A	-10222	159	195	1.39896e-05	0.194506	0.0695186	FALSE	0.0128862	0.051713
ENSG00000153048	16	-	8868967	6139	chr16:8846954[b38]C,T	T	C	22013	160	194	4.73234e-07	0.175829	0.00458384	TRUE	0.0043956	0.0360819
ENSG00000182831	16	+	9091645	6039	chr16:9574831[b38]A,G	A	G	483186	159	200	0.000216624	-0.0285081	0.327794	FALSE	0.00474139	0.0864388
ENSG00000184857	16	-	8797616	6428	chr16:8685940[b38]A,C	C	A	111676	158	197	0.000200835	-0.279831	0.318845	FALSE	0.0315713	0.0128148
ENSG00000187555	16	-	8975279	5948	chr16:8707042[b38]G,T	T	G	268237	160	198	6.99331e-07	-0.175303	0.0627094	FALSE	0.0224477	0.237574
ENSG00000260349	16	-	9106512	6055	chr16:9325977[b38]C,T	C	T	-219465	158	201	0.000506293	-0.510776	0.436386	FALSE	0.0240831	0.00179029
ENSG00000260350	16	-	8848637	6153	chr16:8285413[b38]A,T	T	A	563224	156	200	0.000173596	-0.259111	0.398921	FALSE	0.0287404	0.172638
ENSG00000260979	16	+	8962707	5971	chr16:8544082[b38]A,T	A	T	-418625	158	200	0.000152039	0.25098	0.308247	FALSE	0.0234677	0.0188394
ENSG00000261481	16	+	8869252	6141	chr16:8327625[b38]C,G	G	C	-541627	157	199	0.000359684	-0.606001	0.388976	FALSE	0.026884	0.0019068
ENSG00000261617	16	+	9355589	5781	chr16:9121308[b38]A,G	A	G	-234281	160	198	5.24006e-05	-0.0987182	0.200816	FALSE	0.00381694	0.046805
ENSG00000166669	16	+	10326435	5220	chr16:10388315[b38]C,T	C	T	61880	159	199	3.96231e-11	0.127048	1.81623e-06	TRUE	0.0249234	0.0141438
ENSG00000183454	16	-	10182655	5131	chr16:9916962[b38]A,G	A	G	265693	159	200	0.000457905	0.193982	0.442603	FALSE	0.00278151	0.00331394
ENSG00000213853	16	-	10580550	5521	chr16:10667684[b38]C,T	T	C	-87134	158	198	0.00063685	-0.0963366	0.457324	FALSE	0.0248038	0.0994804
ENSG00000260071	16	+	9365541	5731	chr16:9365450[b38]A,C	A	C	-91	160	199	7.77373e-09	0.172151	0.000273757	TRUE	0.0135558	0.00442763
ENSG00000260362	16	-	9676675	5248	chr16:9678477[b38]A,G	A	G	-1802	159	198	3.75043e-11	-0.297353	2.43586e-05	TRUE	0.0612538	0.01516
ENSG00000260468	16	-	10528093	5553	chr16:10527233[b38]C,T	T	C	860	160	196	7.32848e-06	0.262701	0.0423593	TRUE	0.0316785	0.00758521
ENSG00000283003	16	+	9541971	5271	chr16:9365450[b38]A,C	A	C	-176521	160	199	4.91707e-08	0.181727	0.00131327	TRUE	0.0143329	0.0160027
ENSG00000283221	16	+	9794638	5073	chr16:9458447[b38]A,C	C	A	-336191	156	201	0.000249848	0.406995	0.340087	FALSE	0.0142173	0.0123471
ENSG00000285543	16	-	10227410	5129	chr16:10256791[b38]C,G	C	G	-29381	160	197	0.0001715	0.196583	0.345479	FALSE	0.000164716	0.00179399
ENSG00000287830	16	+	9808857	5049	chr16:9339462[b38]C,T	T	C	-469395	159	198	0.000207375	0.569879	0.285608	FALSE	0.0215587	0.0225932
ENSG00000038532	16	+	10944540	5370	chr16:10244821[b38]G,T	T	G	-699719	160	201	0.000355167	0.0861407	0.378988	FALSE	0.00189777	0.0386108
ENSG00000103274	16	+	10743787	5397	chr16:10767253[b38]C,T	T	C	23466	158	197	8.47116e-05	0.0577825	0.209159	FALSE	0.0101497	0.00486428
ENSG00000153060	16	-	10694875	5436	chr16:10735223[b38]A,G	A	G	-40348	156	199	8.31381e-24	-0.405608	1.53424e-16	TRUE	0.0772502	0.139694
ENSG00000166676	16	-	10818495	5408	chr16:11770602[b38]C,T	T	C	-952107	159	198	0.000356773	-0.180878	0.389304	FALSE	0.00604959	0.00124444
ENSG00000175643	16	+	11249620	4972	chr16:11345822[b38]C,G	G	C	96202	159	197	5.46784e-52	-1.235	7.65874e-39	TRUE	0.509757	0.0114586
ENSG00000179583	16	+	10866223	5405	chr16:9872561[b38]C,T	T	C	-993662	156	200	0.000203259	-0.145841	0.345819	FALSE	0.000848139	0.202445
ENSG00000182108	16	-	10942007	5373	chr16:10967208[b38]A,C	A	C	-25201	157	200	8.31866e-05	-0.0897152	0.222429	FALSE	0.0268133	0.116472
ENSG00000262151	16	-	10888316	5388	chr16:10918312[b38]A,G	G	A	-29996	158	201	1.13069e-07	0.246915	0.00914295	TRUE	0.0189715	0.10432
ENSG00000263033	16	+	11196178	5002	chr16:11179602[b38]C,T	T	C	-16576	159	200	2.89161e-07	0.114041	0.00520618	TRUE	0.00844941	0.120127
ENSG00000263080	16	-	11345114	4951	chr16:11266992[b38]A,G	G	A	78122	158	196	4.87945e-12	-0.604056	9.67243e-07	TRUE	0.120276	0.0191361
ENSG00000103342	16	-	11916043	5948	chr16:11397388[b38]C,T	T	C	518655	159	200	0.000203936	0.040011	0.350855	FALSE	0.000265582	0.225914
ENSG00000122299	16	-	11797125	5911	chr16:10918339[b38]C,G	G	C	878786	160	201	0.000532459	0.288351	0.44197	FALSE	0.00365322	0.161258
ENSG00000153066	16	-	11742732	5852	chr16:12701830[b38]C,T	C	T	-959098	160	201	0.00142035	0.0692713	0.514067	FALSE	0.0154354	0.00042671
ENSG00000171490	16	-	11851514	5961	chr16:10959799[b38]A,G	A	G	891715	157	199	0.000142685	-0.113174	0.309724	FALSE	0.0136589	0.400506
ENSG00000184602	16	+	11668456	5895	chr16:11687726[b38]A,C	C	A	19270	159	199	8.54317e-06	0.0735856	0.0765927	FALSE	0.0350074	0.00325767
ENSG00000188897	16	-	11527177	5277	chr16:10839845[b38]A,C	A	C	687332	159	200	2.1587e-05	0.204437	0.164774	FALSE	0.00427635	0.019419
ENSG00000189067	16	-	11629124	5917	chr16:12468455[b38]C,T	T	C	-839331	160	199	0.000113355	-0.110546	0.256556	FALSE	0.00490005	0.0437523
ENSG00000234719	16	-	11976569	5892	chr16:11977484[b38]C,T	C	T	-915	159	196	1.05289e-39	0.962476	8.19136e-32	TRUE	0.280626	0.00914069
ENSG00000261216	16	+	11908209	5944	chr16:11289662[b38]C,T	T	C	-618547	158	198	0.000129132	0.316728	0.229382	FALSE	0.0421129	0.00546776
ENSG00000263307	16	+	11851623	5961	chr16:11843250[b38]C,T	C	T	-8373	160	197	6.72605e-09	0.117009	0.00355585	TRUE	0.0147981	0.00135428
ENSG00000048471	16	+	11976735	5892	chr16:12536330[b38]A,C	C	A	559595	157	199	0.000312205	0.0607565	0.361753	FALSE	0.00167248	0.0212611
ENSG00000103381	16	-	12803778	5849	chr16:12724063[b38]C,T	T	C	79715	159	197	3.69293e-05	0.0444377	0.12321	FALSE	0.00804832	0.0065946
ENSG00000166595	16	-	66934366	2995	chr16:66520623[b38]C,T	T	C	413743	160	201	0.00334776	0.179914	0.502488	FALSE	0.0263192	0.021932
ENSG00000172831	16	+	66934445	2995	chr16:66326915[b38]C,T	T	C	-607530	159	200	0.00187266	0.382805	0.440957	FALSE	0.00474354	0.0662021
ENSG00000175595	16	+	13920139	4011	chr16:13934776[b38]A,G	A	G	14637	158	200	0.000913177	-0.109773	0.455979	FALSE	0.018385	0.00765918
ENSG00000237515	16	+	12901599	6088	chr16:13789247[b38]A,G	G	A	887648	158	197	0.000229527	-0.0352291	0.372521	FALSE	0.00362974	0.00168137
ENSG00000260488	16	-	11977437	5892	chr16:11071418[b38]A,G	A	G	906019	160	201	0.000154966	1.13633	0.249665	FALSE	0.0309364	0.0012012
ENSG00000260601	16	+	12545483	5481	chr16:13301722[b38]G,T	T	G	756239	159	201	0.000148206	1.26495	0.34446	FALSE	0.029965	0.032195
ENSG00000262267	16	-	13779699	4431	chr16:14646117[b38]A,T	A	T	-866418	159	197	0.000917268	-0.599686	0.482657	FALSE	0.00081595	0.0594532
ENSG00000262801	16	+	13246233	6181	chr16:13220520[b38]C,T	C	T	-25713	158	198	0.000230001	-0.077792	0.34162	FALSE	0.000265112	0.000283416
ENSG00000067955	16	+	67028985	2942	chr16:66225334[b38]C,T	T	C	-803651	159	198	0.00165333	0.0427108	0.445352	FALSE	0.00012289	0.0529049
ENSG00000102871	16	-	67159839	2732	chr16:66828256[b38]A,G	A	G	331583	160	199	0.00555125	0.169087	0.511668	FALSE	0.00531143	0.0250156
ENSG00000102878	16	+	67164682	2718	chr16:66543812[b38]C,T	T	C	-620870	160	201	0.000268092	0.792207	0.245521	FALSE	0.00427255	0.0604428
ENSG00000125149	16	+	67109942	2876	chr16:66175904[b38]C,T	C	T	-934038	160	199	0.00356934	-0.0441326	0.49977	FALSE	0.0030917	0.0859048
ENSG00000135722	16	+	67159933	2731	chr16:67857755[b38]C,G	G	C	697822	160	200	0.000650436	-0.352307	0.413829	FALSE	0.00739854	0.106367
ENSG00000172824	16	+	66988590	2972	chr16:66305988[b38]A,G	G	A	-682602	159	201	0.00477014	0.0791941	0.511283	FALSE	0.0143551	0.03412
ENSG00000172828	16	+	66961246	2969	chr16:66247332[b38]A,C	A	C	-713914	158	201	0.00170046	-0.442309	0.462501	FALSE	0.0114585	0.014195
ENSG00000237172	16	-	67150866	2744	chr16:66319796[b38]C,T	T	C	831070	160	201	6.02175e-05	2.5757	0.0731014	FALSE	0.0197278	0.00818945
ENSG00000265408	16	+	66942713	2992	chr16:66928508[b38]A,G	G	A	-14205	159	200	0.000181437	-0.0958195	0.192004	FALSE	0.0305841	0.305925
ENSG00000265690	16	+	67163386	2723	chr16:66498211[b38]A,G	A	G	-665175	160	200	0.000607688	-1.84526	0.324925	FALSE	0.0324435	0.0206121
ENSG00000102890	16	+	67199112	2693	chr16:67897209[b38]A,T	T	A	698097	159	198	0.0068915	0.180966	0.516761	FALSE	0.0100898	0.0634944
ENSG00000125122	16	-	67226976	2710	chr16:67365728[b38]C,T	T	C	-138752	160	198	0.000307859	0.101578	0.217004	FALSE	0.000488171	0.111934
ENSG00000135723	16	-	67247412	2692	chr16:67365728[b38]C,T	T	C	-118316	160	198	0.00361948	-0.398148	0.497609	FALSE	0.00574983	0.00474223
ENSG00000135740	16	+	67237684	2695	chr16:66349456[b38]C,T	C	T	-888228	160	199	0.00109715	0.112399	0.409784	FALSE	6.70275e-05	0.0063615
ENSG00000140939	16	+	67170155	2709	chr16:66258915[b38]A,C	A	C	-911240	160	201	0.000418668	-0.209823	0.254901	FALSE	0.00873019	0.00351865
ENSG00000159708	16	+	67326799	2618	chr16:67071246[b38]C,T	T	C	-255553	159	198	0.00183018	0.164499	0.431178	FALSE	0.00646485	0.00803424
ENSG00000168701	16	+	67227104	2710	chr16:67675359[b38]A,G	A	G	448255	160	200	0.000904981	0.702944	0.410904	FALSE	0.00955414	0.13251
ENSG00000196123	16	-	67183263	2704	chr16:66262656[b38]C,T	C	T	920607	160	201	0.00131916	0.203611	0.381696	FALSE	0.014245	0.00226228
ENSG00000196155	16	+	67277511	2652	chr16:66646918[b38]A,G	A	G	-630593	159	200	0.00139675	-0.66919	0.424425	FALSE	0.0102613	0.00717288
ENSG00000205250	16	+	67192156	2703	chr16:67582567[b38]C,T	T	C	390411	160	196	0.000197653	-0.28842	0.266439	FALSE	0.00159307	0.039839
ENSG00000039523	16	+	67518419	2492	chr16:67110392[b38]C,T	T	C	-408027	159	198	0.00100113	-0.173956	0.383944	FALSE	0.00812461	0.0385808
ENSG00000159713	16	-	67393381	2575	chr16:67530156[b38]C,T	T	C	-136775	160	201	0.00260807	-0.249243	0.436013	FALSE	5.33069e-05	0.196645
ENSG00000159714	16	-	67416172	2558	chr16:67597998[b38]A,T	T	A	-181826	160	199	0.00077529	0.213663	0.369406	FALSE	0.0126737	0.100616
ENSG00000159720	16	-	67481088	2490	chr16:68442279[b38]C,T	C	T	-961191	160	201	0.0267869	0.111045	0.527227	FALSE	0.00171913	0.0152977
ENSG00000159723	16	-	67483518	2491	chr16:67329358[b38]A,T	A	T	154160	160	199	0.0140609	-0.664131	0.523639	FALSE	0.014268	0.00404535
ENSG00000176387	16	+	67430653	2541	chr16:67286083[b38]C,T	T	C	-144570	158	199	0.000914406	-0.278339	0.386257	FALSE	0.00178064	0.278874
ENSG00000260894	16	-	67542492	2509	chr16:67597998[b38]A,T	T	A	-55506	160	199	0.000143601	0.924532	0.181311	FALSE	0.0191883	0.0223809
ENSG00000261396	16	-	67540046	2507	chr16:68321369[b38]A,G	G	A	-781323	160	201	0.00282361	-0.775262	0.446685	FALSE	0.0144426	0.147024
ENSG00000270049	16	+	67481315	2490	chr16:67288511[b38]A,G	A	G	-192804	160	198	0.000832727	-0.109129	0.328986	FALSE	0.00664443	0.0482391
ENSG00000276075	16	-	67528318	2492	chr16:67751013[b38]A,G	A	G	-222695	159	197	2.86599e-09	0.450034	0.00091791	TRUE	0.0148354	0.00140356
ENSG00000102974	16	+	67562468	2490	chr16:67087154[b38]C,G	C	G	-475314	160	200	0.00717547	-0.295718	0.509104	FALSE	0.00476037	0.304175
ENSG00000102977	16	-	67660222	2375	chr16:67003010[b38]C,G	C	G	657212	160	198	0.000373614	-1.45283	0.182275	FALSE	0.0256179	0.000456248
ENSG00000102981	16	+	67660947	2373	chr16:68278347[b38]A,G	A	G	617400	159	197	0.00141916	0.499254	0.369206	FALSE	0.0258569	0.00940841
ENSG00000124074	16	-	67666444	2371	chr16:66969715[b38]C,T	T	C	696729	160	201	0.000110992	0.384882	0.163562	FALSE	0.0170732	0.0371366
ENSG00000141084	16	-	67806538	2394	chr16:68557712[b38]A,G	G	A	-751174	159	198	0.000118747	-0.0995534	0.118332	FALSE	1.5387e-05	0.0885799
ENSG00000141098	16	-	67719164	2372	chr16:68511895[b38]A,T	A	T	-792731	160	201	0.00217188	-0.198161	0.425817	FALSE	0.000263556	0.0233042
ENSG00000159753	16	+	67644989	2394	chr16:68258653[b38]C,T	T	C	613664	160	201	0.000277339	-0.549438	0.303711	FALSE	0.00941581	0.0201503
ENSG00000159761	16	+	67666815	2371	chr16:67110212[b38]A,G	A	G	-556603	160	200	0.00305851	0.960828	0.467251	FALSE	0.00880166	0.00867389
ENSG00000259945	16	-	67542845	2510	chr16:68114026[b38]A,G	G	A	-571181	159	199	0.000518059	1.07882	0.232879	FALSE	0.00753624	0.0671317
ENSG00000261386	16	-	67563296	2487	chr16:68256297[b38]A,G	A	G	-693001	160	201	0.000256218	0.0508387	0.170144	FALSE	0.00161621	0.0949899
ENSG00000025796	6	-	107958011	3432	chr6:107662913[b38]A,G	A	G	295098	160	200	0.00109334	0.0582119	0.48415	FALSE	0.00715317	0.0416903
ENSG00000081087	6	-	108165568	3451	chr6:107221070[b38]C,G	G	C	944498	160	197	0.00165605	-0.0368341	0.477501	FALSE	0.0154859	0.248378
ENSG00000112320	6	+	107490107	3780	chr6:107391995[b38]C,T	C	T	-98112	159	200	1.13047e-07	0.0933217	0.0029477	TRUE	0.0156481	0.099867
ENSG00000112333	6	+	108166023	3451	chr6:108435254[b38]C,T	T	C	269231	160	200	0.00167538	-0.151228	0.480735	FALSE	0.00454729	0.00328269
ENSG00000112335	6	-	108260923	3570	chr6:107464950[b38]A,G	A	G	795973	160	200	3.24096e-05	0.116935	0.090446	FALSE	0.00525817	0.12361
ENSG00000135537	6	+	108294992	3669	chr6:109196122[b38]C,G	G	C	901130	158	199	0.00174982	0.18528	0.480735	FALSE	0.00639582	0.0375433
ENSG00000146285	6	-	107824127	3417	chr6:107719242[b38]A,G	G	A	104885	160	199	6.08884e-08	0.313641	0.000530354	TRUE	0.014012	0.0135935
ENSG00000224987	6	-	107985629	3457	chr6:108717130[b38]A,G	G	A	-731501	158	200	0.000408822	0.229664	0.346738	FALSE	0.00576344	5.72974e-06
ENSG00000286562	6	+	108261289	3571	chr6:107908299[b38]A,G	A	G	-352990	159	198	0.000724844	-0.151266	0.393148	FALSE	0.000391995	0.0654057
ENSG00000287044	6	-	108558165	3849	chr6:108937133[b38]C,T	T	C	-378968	157	197	4.57575e-05	0.0638252	0.105	FALSE	0.00927633	0.219032
ENSG00000038358	16	+	67873053	2427	chr16:68811152[b38]C,T	T	C	938099	160	198	0.000402342	-0.388533	0.278199	FALSE	0.00448442	0.000477231
ENSG00000102898	16	+	67846883	2422	chr16:67144650[b38]A,G	G	A	-702233	160	201	0.000196522	-0.127986	0.173169	FALSE	0.00149392	0.023447
ENSG00000102901	16	-	67847402	2424	chr16:67215201[b38]C,G	C	G	632201	160	201	0.00344882	-0.398429	0.472912	FALSE	0.0137961	0.00116835
ENSG00000102904	16	+	67806766	2394	chr16:68349120[b38]C,T	T	C	542354	159	201	0.00468401	-0.20591	0.489985	FALSE	0.00976967	0.0293872
ENSG00000141086	16	-	67931854	2383	chr16:67800682[b38]A,G	A	G	131172	158	198	0.00010918	-0.629931	0.167012	FALSE	0.0164799	0.0382736
ENSG00000159792	16	+	67893255	2408	chr16:68338010[b38]C,G	G	C	444755	159	200	0.000217002	0.0972458	0.182565	FALSE	8.01829e-05	0.130275
ENSG00000188038	16	+	67884886	2418	chr16:68704303[b38]A,G	A	G	819417	160	196	0.000327512	-0.243515	0.261352	FALSE	0.0111202	0.0364524
ENSG00000205220	16	-	67936751	2386	chr16:67945638[b38]C,G	G	C	-8887	160	201	0.0023996	-1.06123	0.442578	FALSE	0.0147019	0.0604074
ENSG00000213398	16	-	67944103	2380	chr16:67328241[b38]A,G	A	G	615862	160	200	0.00460022	0.497698	0.49693	FALSE	0.00190999	0.052075
ENSG00000261884	16	-	67935583	2386	chr16:68305171[b38]A,G	A	G	-369588	160	201	0.00272789	-0.771628	0.488931	FALSE	0.0119714	0.0170753
ENSG00000072736	16	+	68084752	2345	chr16:68259417[b38]C,T	C	T	174665	159	200	0.000374415	-0.0272245	0.240733	FALSE	0.00522095	3.27818e-05
ENSG00000103056	16	-	68448354	2239	chr16:68302457[b38]A,G	G	A	145897	160	200	0.00350362	0.160416	0.486059	FALSE	0.00177798	0.0131162
ENSG00000103061	16	-	68310928	2287	chr16:68265868[b38]A,G	A	G	45060	160	200	0.000930426	-0.0579968	0.337682	FALSE	0.00350916	0.0168125
ENSG00000103064	16	+	68264517	2298	chr16:68263212[b38]A,C	C	A	-1305	160	196	9.60854e-05	-0.0347521	0.104089	FALSE	0.00614701	0.0197437
ENSG00000103066	16	+	68245305	2301	chr16:68925380[b38]A,T	T	A	680075	160	194	0.000896073	-0.209289	0.341425	FALSE	0.0149635	0.0932367
ENSG00000124067	16	-	67968656	2379	chr16:67168303[b38]C,G	C	G	800353	160	201	0.000764463	0.206871	0.337905	FALSE	0.0017897	0.0750976
ENSG00000132600	16	+	68310952	2287	chr16:68328751[b38]A,G	A	G	17799	160	199	0.00371513	0.0712975	0.489532	FALSE	0.00685032	0.206634
ENSG00000167261	16	-	67999376	2378	chr16:67939666[b38]C,T	T	C	59710	160	201	0.00361271	-0.287039	0.473689	FALSE	0.0135545	0.000113548
ENSG00000167264	16	+	67987747	2377	chr16:67978946[b38]C,T	T	C	-8801	160	199	0.00246868	-0.0479968	0.461872	FALSE	0.000540341	0.0620842
ENSG00000261864	16	+	68077341	2347	chr16:68177346[b38]C,T	T	C	100005	160	201	0.00240947	0.21314	0.442902	FALSE	0.00441944	0.306812
ENSG00000013364	16	+	29820395	1812	chr16:29794482[b38]C,G	C	G	-25913	160	198	0.0017852	0.242619	0.461055	FALSE	0.0036674	0.0995947
ENSG00000039068	16	+	68737293	2287	chr16:68781045[b38]A,T	A	T	43752	159	200	2.51719e-10	0.16252	3.53461e-05	TRUE	0.0206694	0.0422013
ENSG00000062038	16	+	68636190	2291	chr16:68552419[b38]G,T	G	T	-83771	160	195	3.45077e-07	0.0941111	0.0025607	TRUE	0.0243499	0.0539074
ENSG00000103047	16	+	68843532	2316	chr16:68516518[b38]A,G	A	G	-327014	160	199	0.0034006	0.144709	0.498617	FALSE	0.00996667	8.26303e-05
ENSG00000103502	16	-	29863129	1801	chr16:29676039[b38]C,T	C	T	187090	160	195	0.000235312	-0.246721	0.454684	FALSE	0.00393753	0.0698297
ENSG00000167371	16	+	29811383	1816	chr16:29287145[b38]C,G	C	G	-524238	158	201	0.00988194	1.08338	0.524726	FALSE	0.00302826	0.0234427
ENSG00000184939	16	+	68530091	2269	chr16:69080494[b38]A,G	A	G	550403	159	198	8.68963e-05	-0.101796	0.127867	FALSE	0.0127074	0.0313795
ENSG00000238045	16	-	29820879	1811	chr16:29308218[b38]A,T	T	A	512661	160	199	2.13214e-06	-0.257202	0.00646196	TRUE	0.0334031	0.0204978
ENSG00000280893	16	+	29812262	1814	chr16:30778302[b38]A,G	G	A	966040	160	199	0.00103717	0.101474	0.424501	FALSE	0.0111291	0.0252273
ENSG00000287760	16	+	68448844	2238	chr16:68156747[b38]C,T	C	T	-292097	159	201	0.000342673	-1.00347	0.303428	FALSE	0.0213214	0.00194302
ENSG00000149927	16	-	30012206	1776	chr16:29407744[b38]G,T	T	G	604462	160	200	0.00097316	0.342846	0.398945	FALSE	0.00407329	0.0675549
ENSG00000149929	16	-	29995607	1775	chr16:30109109[b38]A,C	A	C	-113502	160	201	0.00025722	-0.549199	0.37307	FALSE	0.00450933	0.0971599
ENSG00000149930	16	+	29973869	1787	chr16:30007399[b38]C,T	T	C	33530	159	198	2.39295e-10	-0.0668869	1.10811e-05	TRUE	0.0235935	0.1951
ENSG00000149932	16	+	29940886	1805	chr16:29218362[b38]G,T	T	G	-722524	160	200	0.000191726	-0.195675	0.299464	FALSE	0.0130697	0.00396264
ENSG00000169592	16	+	29995716	1776	chr16:30134936[b38]G,T	G	T	139220	160	194	0.000547219	0.17937	0.284912	FALSE	0.0116488	0.000298346
ENSG00000174938	16	-	29899021	1802	chr16:29134458[b38]C,T	T	C	764563	160	201	0.000407062	-0.437369	0.310806	FALSE	0.000190742	0.217564
ENSG00000174939	16	+	29900376	1802	chr16:29103344[b38]G,T	T	G	-797032	160	200	0.000185052	0.219288	0.205277	FALSE	0.000341661	0.056152
ENSG00000174943	16	-	29926035	1805	chr16:30707837[b38]C,T	C	T	-781802	160	201	0.000772349	0.179303	0.38739	FALSE	0.0171354	0.0302521
ENSG00000214725	16	+	29863594	1801	chr16:29866840[b38]A,T	T	A	3246	160	194	0.000139314	-0.183303	0.212673	FALSE	0.071479	0.0398913
ENSG00000247735	16	+	29926837	1806	chr16:30592200[b38]A,G	G	A	665363	159	198	0.00111788	0.384282	0.391501	FALSE	0.0273725	0.017691
ENSG00000090238	16	-	30096746	1788	chr16:29172259[b38]C,T	T	C	924487	160	201	0.000416458	0.199236	0.285691	FALSE	0.00420063	0.194876
ENSG00000102882	16	-	30123211	1755	chr16:30109051[b38]C,T	T	C	14160	159	198	0.000417741	0.0733739	0.355019	FALSE	0.0250512	0.0385156
ENSG00000102886	16	-	30113480	1771	chr16:30100583[b38]A,C	A	C	12897	160	198	5.00387e-10	0.328833	1.14653e-05	TRUE	0.0671882	0.134847
ENSG00000149922	16	-	30091874	1788	chr16:30149969[b38]A,G	A	G	-58095	160	198	5.73079e-05	-0.654375	0.215878	FALSE	0.0123156	0.0892439
ENSG00000149923	16	+	30075979	1786	chr16:29161516[b38]C,T	T	C	-914463	160	200	0.00226851	-0.0903492	0.45368	FALSE	0.00334486	0.0984773
ENSG00000149925	16	+	30064165	1789	chr16:30829764[b38]A,G	A	G	765599	160	199	0.000685221	-0.556	0.32489	FALSE	0.00466909	0.000487939
ENSG00000149926	16	-	30030529	1768	chr16:30398378[b38]C,T	T	C	-367849	160	198	0.000228166	0.24464	0.263688	FALSE	0.00304655	0.0090724
ENSG00000250616	16	+	30096431	1787	chr16:29620507[b38]A,G	A	G	-475924	159	199	1.50889e-06	0.380647	0.00690975	TRUE	0.0218691	0.0778989
ENSG00000261367	16	+	30107676	1778	chr16:30109051[b38]C,T	T	C	1375	159	198	1.71337e-05	0.166762	0.0551609	FALSE	0.0212509	0.0280706
ENSG00000285043	16	+	30053124	1782	chr16:30732381[b38]G,T	T	G	679257	160	196	2.76294e-05	-0.519144	0.115676	FALSE	0.00369969	0.00396379
ENSG00000102879	16	+	30182828	1602	chr16:29695123[b38]C,T	T	C	-487705	159	201	0.000416521	-0.140354	0.307335	FALSE	0.00747789	0.0243461
ENSG00000132207	16	+	30193876	1585	chr16:29973052[b38]C,G	C	G	-220824	158	197	6.64987e-06	1.32488	0.0174578	TRUE	0.0363631	0.0357271
ENSG00000169627	16	-	30193795	1586	chr16:30628375[b38]A,C	C	A	-434580	160	200	0.000874298	1.21358	0.420234	FALSE	0.0453406	0.0289765
ENSG00000183604	16	-	30334976	1161	chr16:29348839[b38]C,T	T	C	986137	158	197	7.78645e-09	-0.105717	5.2187e-05	TRUE	0.0414661	0.0751345
ENSG00000198064	16	-	30245776	1445	chr16:30324709[b38]A,T	T	A	-78933	159	196	4.71094e-43	0.208076	3.0544e-35	TRUE	0.23594	0.000940172
ENSG00000213599	16	+	30193893	1585	chr16:30315642[b38]C,T	C	T	121749	159	198	2.98165e-07	-0.725882	0.159454	FALSE	0.0877221	0.033627
ENSG00000261203	16	+	30218221	1520	chr16:29236763[b38]G,T	T	G	-981458	160	201	0.00720156	-0.350948	0.514988	FALSE	0.0207191	0.00460116
ENSG00000261416	16	-	30184833	1598	chr16:31042719[b38]C,G	C	G	-857886	159	195	0.000374427	-0.26318	0.233839	FALSE	0.0370269	0.00672914
ENSG00000261444	16	+	30214410	1521	chr16:29752571[b38]C,T	T	C	-461839	159	196	0.00016714	0.494586	0.214028	FALSE	0.0300693	0.0128753
ENSG00000278887	16	+	30205419	1547	chr16:29240259[b38]C,G	C	G	-965160	160	201	0.00444392	0.881893	0.494387	FALSE	0.00696828	0.0348479
ENSG00000005844	16	+	30472659	1270	chr16:29653868[b38]C,T	T	C	-818791	160	199	0.000477186	-0.602751	0.31575	FALSE	0.00852871	0.0313247
ENSG00000169217	16	-	30355213	1165	chr16:30885159[b38]A,G	A	G	-529946	160	197	0.0107897	-0.2867	0.523913	FALSE	0.0385001	0.267409
ENSG00000169221	16	-	30370185	1183	chr16:30854119[b38]C,T	T	C	-483934	159	196	0.00277612	-0.0337644	0.452306	FALSE	0.00256969	0.00952248
ENSG00000169957	16	-	30526743	1337	chr16:30536501[b38]C,G	C	G	-9758	159	199	8.02289e-06	-0.451275	0.149596	FALSE	0.0616765	0.0103463
ENSG00000179958	16	-	30429982	1207	chr16:29797860[b38]C,T	C	T	632122	160	199	0.0110424	-0.173033	0.523913	FALSE	0.0085093	0.380505
ENSG00000179965	16	+	30407415	1203	chr16:31389578[b38]C,T	T	C	982163	160	200	0.00198344	-0.144525	0.459993	FALSE	0.0236258	0.0314906
ENSG00000180035	16	+	30378107	1188	chr16:29885852[b38]A,G	G	A	-492255	160	201	0.000289043	0.23702	0.278832	FALSE	0.0120611	0.148976
ENSG00000180096	16	-	30382736	1190	chr16:29569290[b38]A,G	G	A	813446	160	194	0.0024536	-0.0913387	0.440095	FALSE	0.0132474	0.0224107
ENSG00000260219	16	+	30354666	1164	chr16:29748669[b38]A,G	A	G	-605997	160	198	0.00212312	-0.624103	0.413401	FALSE	0.018463	0.0171115
ENSG00000273724	16	+	30336401	1157	chr16:30369165[b38]C,T	C	T	32764	160	198	9.21266e-06	0.249719	0.0310614	TRUE	0.0590182	0.0151959
ENSG00000156853	16	-	30610043	1515	chr16:31136322[b38]A,C	C	A	-526279	160	201	0.00140497	-0.247646	0.398837	FALSE	0.0114259	0.304254
ENSG00000156858	16	+	30650718	1563	chr16:30628375[b38]A,C	C	A	-22343	160	200	3.05362e-06	-0.525073	0.0102218	TRUE	0.014872	0.0290532
ENSG00000156860	16	+	30658432	1572	chr16:31111250[b38]C,T	T	C	452818	160	198	0.000243657	-0.102639	0.181534	FALSE	0.0253382	0.00165912
ENSG00000169951	16	-	30558184	1431	chr16:30423188[b38]A,C	C	A	134996	158	199	0.00101107	0.313144	0.398211	FALSE	0.00934849	0.0276323
ENSG00000197162	16	-	30585613	1496	chr16:29613347[b38]A,C	A	C	972266	160	199	0.0103939	-0.0468789	0.524543	FALSE	9.95898e-07	0.0888746
ENSG00000229809	16	-	30572277	1469	chr16:30957740[b38]A,G	A	G	-385463	158	198	0.002608	-0.185422	0.502781	FALSE	0.0169147	0.0265855
ENSG00000235560	16	+	30534753	1363	chr16:29699171[b38]C,G	G	C	-835582	159	195	0.000860502	0.223276	0.441297	FALSE	0.0123296	0.0361046
ENSG00000239791	16	+	30572040	1468	chr16:30758753[b38]C,T	T	C	186713	160	195	0.00110774	0.230369	0.445352	FALSE	0.0027222	0.0579568
ENSG00000260167	16	+	30585908	1496	chr16:31394146[b38]A,G	G	A	808238	157	200	0.00218741	-0.113965	0.441892	FALSE	7.70493e-05	0.0102224
ENSG00000261459	16	-	30534681	1363	chr16:30650114[b38]C,G	C	G	-115433	160	199	0.00402702	-0.136743	0.510568	FALSE	0.00022752	0.176644
ENSG00000080603	16	+	30698210	1627	chr16:30481502[b38]C,T	T	C	-216708	159	199	0.000314583	-0.145505	0.24577	FALSE	0.00385761	0.00123933
ENSG00000099385	16	-	30893946	1699	chr16:30863896[b38]C,T	T	C	30050	160	195	1.11925e-13	0.0812386	8.56693e-09	TRUE	0.0218121	0.0141409
ENSG00000102870	16	-	30787029	1649	chr16:31635865[b38]C,T	C	T	-848836	159	200	0.00116549	-0.104165	0.369258	FALSE	0.0143193	0.000820278
ENSG00000103549	16	+	30761746	1657	chr16:31439555[b38]A,G	G	A	677809	159	201	0.0013826	0.272085	0.39071	FALSE	0.0109004	0.0120488
ENSG00000156873	16	+	30748294	1658	chr16:29749106[b38]C,T	T	C	-999188	160	195	6.99912e-05	0.136028	0.0945502	FALSE	0.0125211	0.00664588
ENSG00000196118	16	-	30761750	1657	chr16:30520539[b38]A,G	G	A	241211	159	195	0.000835177	0.104266	0.353075	FALSE	0.00505445	0.0782092
ENSG00000260083	16	+	30875223	1699	chr16:31374063[b38]C,T	T	C	498840	160	200	0.000108838	-0.178582	0.136694	FALSE	0.00273554	0.111441
ENSG00000260899	16	+	30740668	1666	chr16:30106929[b38]A,G	A	G	-633739	160	201	0.0022104	-0.42407	0.507875	FALSE	1.93199e-05	0.0131628
ENSG00000261840	16	-	30698137	1627	chr16:31320808[b38]C,T	T	C	-622671	160	200	0.000186283	-0.971294	0.274973	FALSE	0.0250026	0.00899648
ENSG00000282034	16	+	30704068	1633	chr16:29974373[b38]G,T	T	G	-729695	160	200	5.69316e-05	-0.646778	0.514343	FALSE	0.00502205	7.3298e-06
ENSG00000099364	16	+	30923056	1723	chr16:31649106[b38]A,C	C	A	726050	159	197	1.79863e-05	0.112901	0.0337472	TRUE	0.0273131	0.0045055
ENSG00000103257	16	-	87869424	7742	chr16:88645411[b38]G,T	T	G	-775987	160	201	0.000214198	0.310964	0.397098	FALSE	0.0153357	0.163843
ENSG00000150281	16	+	30896615	1701	chr16:30367268[b38]C,T	C	T	-529347	159	199	6.76093e-07	-0.876891	0.074387	FALSE	0.0167381	0.19869
ENSG00000172530	16	+	87949245	7704	chr16:87358302[b38]A,G	A	G	-590943	160	201	5.29608e-05	0.305586	0.245673	FALSE	0.00599783	0.318978
ENSG00000205037	16	-	88100695	7481	chr16:88194594[b38]A,G	A	G	-93899	160	201	3.21419e-06	0.210928	0.215206	FALSE	0.0039592	0.00601516
ENSG00000260162	16	+	88177290	7535	chr16:87445777[b38]C,T	C	T	-731513	160	200	0.000613056	0.668855	0.479838	FALSE	0.00844677	1.28629e-09
ENSG00000260166	16	+	88087027	7428	chr16:87416401[b38]A,G	A	G	-670626	160	199	5.47083e-05	0.595355	0.267857	FALSE	0.0102944	0.01934
ENSG00000260420	16	+	88186606	7525	chr16:88714080[b38]C,G	G	C	527474	160	201	9.28946e-05	-0.551132	0.420234	FALSE	0.00169215	2.3556e-05
ENSG00000261193	16	-	88087012	7428	chr16:88083237[b38]A,G	A	G	3775	160	198	4.39811e-12	-0.237251	0.000492809	TRUE	0.0382067	0.0268341
ENSG00000261327	16	-	88186073	7528	chr16:88811640[b38]A,G	A	G	-625567	160	201	0.000228758	-0.948037	0.386746	FALSE	0.0133877	0.0582178
ENSG00000080546	6	-	109094075	3665	chr6:109056848[b38]A,G	A	G	37227	158	201	0.00100247	0.136413	0.442008	FALSE	0.00104644	0.198575
ENSG00000118689	6	+	108559836	3855	chr6:107963063[b38]C,G	C	G	-596773	160	200	0.000274153	0.0484169	0.268218	FALSE	0.00410814	0.12062
ENSG00000118690	6	+	108848417	3647	chr6:108663854[b38]A,G	A	G	-184563	160	201	1.43869e-05	0.193624	0.0644782	FALSE	0.00460468	0.0325647
ENSG00000135535	6	-	109382380	3806	chr6:109694120[b38]A,G	G	A	-311740	157	197	1.80017e-10	-0.0677807	2.98867e-06	TRUE	0.00541359	0.00079161
ENSG00000135587	6	+	109440725	3903	chr6:109676269[b38]C,T	C	T	235544	159	199	0.00311098	0.153328	0.511463	FALSE	0.00736364	0.0585132
ENSG00000183137	6	+	109095111	3663	chr6:108794819[b38]C,T	T	C	-300292	159	200	0.000170175	0.115465	0.186148	FALSE	0.0159856	0.108199
ENSG00000185250	6	-	109440592	3903	chr6:109368478[b38]C,T	C	T	72114	159	200	7.26025e-45	0.320303	1.18465e-30	TRUE	0.0667709	0.269246
ENSG00000203799	6	+	109165832	3685	chr6:109168724[b38]G,T	G	T	2892	156	200	3.6341e-09	-0.204694	4.95574e-05	TRUE	0.0426769	0.00620496
ENSG00000203801	6	+	108751655	3739	chr6:108679113[b38]C,T	T	C	-72542	157	199	1.56136e-06	-0.112521	0.00743935	TRUE	0.02031	0.157326
ENSG00000286511	6	+	108798930	3712	chr6:108666981[b38]A,G	G	A	-131949	157	199	3.17494e-10	-0.0897359	7.69676e-06	TRUE	0.0157347	0.2131
ENSG00000051523	16	-	88651015	6930	chr16:89625390[b38]C,T	T	C	-974375	160	201	3.03751e-06	-0.432805	0.3879	FALSE	0.00311635	0.170067
ENSG00000158545	16	+	88570404	7039	chr16:88161382[b38]C,T	C	T	-409022	160	199	9.82844e-05	-0.151899	0.271869	FALSE	0.005228	0.036407
ENSG00000167508	16	-	88663082	6872	chr16:89470066[b38]C,T	T	C	-806984	160	198	0.000210593	-0.23766	0.372939	FALSE	0.0135746	0.00026459
ENSG00000179588	16	+	88453281	7193	chr16:87729218[b38]A,G	A	G	-724063	158	196	0.000631659	0.0950096	0.471594	FALSE	0.00157867	1.34048e-05
ENSG00000185669	16	-	88686408	6819	chr16:88523070[b38]A,G	A	G	163338	160	198	0.000157052	-0.361257	0.373697	FALSE	0.0265821	0.00947614
ENSG00000225614	16	+	88382960	7339	chr16:88402420[b38]A,C	C	A	19460	158	201	6.45139e-05	0.314187	0.215477	FALSE	0.0406818	0.00206688
ENSG00000259813	16	+	88696502	6808	chr16:88673676[b38]C,T	T	C	-22826	157	197	7.26573e-11	-0.536449	6.38058e-06	TRUE	0.096527	0.0240206
ENSG00000260630	16	+	88663299	6871	chr16:88673676[b38]C,T	T	C	10377	157	197	2.38921e-15	-0.131651	8.9836e-10	TRUE	0.0214437	0.04573
ENSG00000261273	16	+	88234786	7484	chr16:88644474[b38]C,T	T	C	409688	158	198	0.000729707	-0.085968	0.510971	FALSE	0.000652385	0.0180708
ENSG00000261744	16	-	88530933	7066	chr16:88530440[b38]A,T	T	A	493	160	201	2.26625e-16	-0.18583	8.23544e-10	TRUE	0.0174738	0.0718946
ENSG00000103335	16	-	88784966	6758	chr16:88718718[b38]A,G	A	G	66248	157	199	3.75035e-05	-0.187812	0.250682	FALSE	0.0290154	0.0649281
ENSG00000141012	16	-	88856879	6589	chr16:87989443[b38]A,G	G	A	867436	160	201	1.26245e-05	0.259872	0.114131	FALSE	0.0271511	0.0360433
ENSG00000158717	16	-	88706327	6790	chr16:88703001[b38]C,T	T	C	3326	158	197	1.16432e-07	-0.113849	0.00735833	TRUE	0.0210811	0.212825
ENSG00000167515	16	+	88856221	6590	chr16:89282969[b38]C,G	C	G	426748	158	201	0.000105262	0.455091	0.256798	FALSE	0.0156355	0.0773161
ENSG00000174177	16	+	88706484	6791	chr16:88721265[b38]A,G	A	G	14781	158	199	5.54578e-07	0.173991	0.0236576	TRUE	0.083884	6.92811e-05
ENSG00000182376	16	+	88742768	6730	chr16:88774146[b38]C,G	G	C	31378	158	199	8.52923e-05	0.383434	0.286541	FALSE	0.0243953	0.0626296
ENSG00000198931	16	-	88811901	6725	chr16:88502615[b38]C,T	T	C	309286	158	200	3.14998e-05	0.242372	0.243164	FALSE	0.0198128	0.0199749
ENSG00000205018	16	+	88939790	6406	chr16:88925930[b38]A,G	A	G	-13860	159	200	1.98618e-08	-0.164027	0.0111037	TRUE	0.00217267	0.0021829
ENSG00000224888	16	+	88731181	6732	chr16:88725299[b38]A,G	G	A	-5882	160	199	1.22942e-07	-0.271829	0.00183951	TRUE	0.0380617	0.0589578
ENSG00000260617	16	+	88741632	6733	chr16:87749337[b38]C,T	T	C	-992295	159	201	0.000182	0.661058	0.363777	FALSE	0.0187852	0.00385765
ENSG00000129993	16	-	88976809	6415	chr16:88737092[b38]C,G	C	G	239717	159	200	2.17926e-08	-0.18032	0.00123076	TRUE	0.00341081	0.0013115
ENSG00000167522	16	-	89490246	4975	chr16:89104162[b38]A,G	G	A	386084	158	199	0.000107903	-0.0380649	0.239001	FALSE	0.00898894	0.00465772
ENSG00000170100	16	+	89217704	5934	chr16:89228937[b38]A,G	G	A	11233	159	198	2.7546e-07	0.15445	0.0050178	TRUE	0.0158505	0.119767
ENSG00000176715	16	+	89088376	6446	chr16:89098566[b38]A,C	A	C	10190	160	199	7.9811e-09	-0.220227	0.000497269	TRUE	0.0500294	0.0108889
ENSG00000197912	16	+	89490720	4973	chr16:89509363[b38]A,G	G	A	18643	157	198	7.9786e-16	-0.106858	6.14231e-10	TRUE	0.0206495	0.0986362
ENSG00000256982	16	-	89052462	6470	chr16:88648151[b38]C,T	C	T	404311	160	199	0.000120883	0.126401	0.390671	FALSE	0.00366113	0.00391532
ENSG00000260279	16	+	89296129	5675	chr16:89262069[b38]A,G	A	G	-34060	159	200	0.000255973	0.590361	0.317507	FALSE	0.0256053	0.039403
ENSG00000261253	16	+	89321134	5595	chr16:88441637[b38]A,G	A	G	-879497	160	201	0.000581202	-0.753632	0.435774	FALSE	0.0135472	0.00797788
ENSG00000268218	16	+	89268105	5775	chr16:88841898[b38]A,G	A	G	-426207	159	201	0.000209113	-0.590185	0.482175	FALSE	0.0359549	0.175742
ENSG00000288715	16	-	89418291	5172	chr16:89267980[b38]A,T	A	T	150311	159	197	1.8058e-07	-1.54054	0.0785015	FALSE	0.0449584	0.00346352
ENSG00000131165	16	-	89657590	4358	chr16:90028869[b38]A,T	A	T	-371279	158	198	0.0013553	-0.191873	0.474413	FALSE	0.00702463	0.0629041
ENSG00000158792	16	-	89701629	4255	chr16:89699045[b38]C,T	T	C	2584	160	200	0.000881372	0.236653	0.469055	FALSE	0.00906595	0.0425551
ENSG00000167523	16	+	89657741	4357	chr16:89618333[b38]C,T	T	C	-39408	160	199	0.00046907	-0.558941	0.370164	FALSE	0.0141573	0.00632786
ENSG00000167526	16	+	89560678	4663	chr16:88617003[b38]C,T	T	C	-943675	160	200	2.29448e-05	-0.305585	0.150947	FALSE	0.0167762	0.00135809
ENSG00000178773	16	+	89575759	4603	chr16:89581543[b38]C,G	G	C	5784	160	199	2.99903e-07	-0.367249	0.00311545	TRUE	0.0286676	0.0825107
ENSG00000185324	16	+	89680738	4308	chr16:89575216[b38]G,T	T	G	-105522	160	200	1.48608e-06	-0.142124	0.0112321	TRUE	0.035659	0.00251636
ENSG00000260259	16	-	89686448	4303	chr16:89697211[b38]A,T	T	A	-10763	157	198	8.11903e-06	-0.255035	0.0636906	FALSE	0.0302979	0.0133284
ENSG00000261118	16	-	89504208	4901	chr16:89528218[b38]A,G	G	A	-24010	158	198	1.09705e-24	-0.245417	6.31728e-17	TRUE	0.116564	0.130527
ENSG00000261373	16	+	89711857	4199	chr16:89706211[b38]A,G	G	A	-5646	159	195	0.000227879	0.171658	0.339301	FALSE	0.0250072	0.0308631
ENSG00000275734	16	+	89671569	4326	chr16:89646481[b38]C,T	T	C	-25088	159	197	1.39841e-20	0.131982	6.17622e-14	TRUE	0.0673233	0.000711491
ENSG00000075399	16	-	89720863	4153	chr16:89718699[b38]C,T	C	T	2164	160	197	1.2511e-13	0.104101	6.62515e-08	TRUE	0.0105298	0.0550468
ENSG00000141002	16	+	89873571	3447	chr16:89888822[b38]C,T	T	C	15251	158	196	1.15376e-07	-0.172547	0.000753424	TRUE	0.00615767	0.0875865
ENSG00000158805	16	+	89720401	4154	chr16:89975032[b38]C,T	C	T	254631	160	199	5.32573e-26	0.854467	1.65053e-11	TRUE	0.091227	0.00154031
ENSG00000187741	16	-	89816617	3746	chr16:89816800[b38]C,T	C	T	-183	160	197	5.41889e-08	0.151183	0.00718834	TRUE	0.0317697	0.0828083
ENSG00000198211	16	+	89919166	3243	chr16:89025938[b38]C,G	C	G	-893228	160	201	3.13712e-05	-1.44047	0.118382	FALSE	0.0712635	0.139445
ENSG00000204991	16	+	89818180	3738	chr16:89816816[b38]C,G	G	C	-1364	160	199	5.55478e-18	0.190595	6.14488e-11	TRUE	0.0324647	0.040689
ENSG00000258839	16	+	89912120	3270	chr16:90042670[b38]A,G	A	G	130550	160	201	0.00195167	-0.167975	0.477907	FALSE	0.00324327	0.163974
ENSG00000258947	16	+	89921393	3233	chr16:89961536[b38]G,T	T	G	40143	160	196	4.03417e-05	-0.311878	0.272388	FALSE	0.00209058	0.0891268
ENSG00000259006	16	-	89922578	3229	chr16:89927754[b38]C,T	T	C	-5176	160	200	0.00177604	-0.60145	0.487256	FALSE	0.0136484	0.00786726
ENSG00000267048	16	+	89906158	3321	chr16:89273814[b38]A,G	A	G	-632344	159	200	0.000878618	1.19953	0.392617	FALSE	0.00547959	0.37264
ENSG00000003249	16	-	90019729	2973	chr16:89319174[b38]C,T	C	T	700555	160	201	0.000185709	-0.176775	0.236198	FALSE	0.00157154	0.030636
ENSG00000140995	16	+	89948698	3148	chr16:89952014[b38]A,G	A	G	3316	160	198	6.49231e-06	-0.123101	0.0202967	TRUE	0.0327504	0.0852421
ENSG00000141013	16	+	90019630	2973	chr16:90038596[b38]G,T	G	T	18966	159	196	1.06384e-39	0.351332	7.89851e-31	TRUE	0.259347	0.0198471
ENSG00000174109	16	-	1420725	6028	chr16:1763522[b38]A,G	A	G	-342797	156	199	0.000225473	-0.843994	0.319263	FALSE	0.0241965	0.0216071
ENSG00000177946	16	-	89969984	3087	chr16:89746223[b38]A,G	A	G	223761	159	200	0.000147843	2.2815	0.18756	FALSE	0.0284932	0.0694254
ENSG00000222019	16	-	90047744	2889	chr16:89873978[b38]G,T	T	G	173766	160	200	0.000777393	-0.725216	0.381767	FALSE	0.0491335	0.00642411
ENSG00000223959	16	+	89972582	3076	chr16:89971420[b38]A,G	G	A	-1162	159	197	1.48609e-12	-0.118243	1.37664e-07	TRUE	0.068099	0.087604
ENSG00000260528	16	+	90102262	2641	chr16:89128222[b38]C,T	T	C	-974040	158	197	0.000149403	0.448862	0.150651	FALSE	0.021589	0.0275742
ENSG00000260923	16	+	90173218	2336	chr16:89960006[b38]A,G	A	G	-213212	160	200	0.0172084	-0.462987	0.527156	FALSE	0.0053543	0.0902654
ENSG00000261812	16	+	90093155	2705	chr16:90023055[b38]C,G	G	C	-70100	160	199	0.000910072	0.395711	0.368884	FALSE	0.0141901	0.00195299
ENSG00000007545	16	+	1612338	5799	chr16:1161048[b38]A,G	G	A	-451290	160	201	1.80067e-06	0.194851	0.197913	FALSE	0.0022213	0.112328
ENSG00000100726	16	+	1493345	6010	chr16:1825191[b38]A,G	G	A	331846	158	196	0.0009666	-0.190441	0.485543	FALSE	0.0128861	6.24591e-05
ENSG00000103249	16	-	1474976	6033	chr16:1453428[b38]C,T	C	T	21548	160	199	2.19863e-08	-0.239115	0.000508039	TRUE	0.0697826	0.0383243
ENSG00000131634	16	+	1528689	5968	chr16:1768137[b38]A,G	A	G	239448	160	201	0.000118192	-0.536269	0.338435	FALSE	0.0233284	0.00166675
ENSG00000138834	16	+	1706167	5706	chr16:1247803[b38]A,G	G	A	-458364	160	200	0.00125131	0.172153	0.502142	FALSE	0.00705916	0.00526527
ENSG00000187535	16	-	1611969	5799	chr16:1169753[b38]A,G	G	A	442216	160	198	0.00131432	-0.345303	0.50902	FALSE	0.000925239	0.133696
ENSG00000197599	16	-	1444324	6031	chr16:1457237[b38]A,G	G	A	-12913	160	199	3.65722e-06	0.361675	0.104228	FALSE	0.015487	0.105766
ENSG00000206053	16	+	1678257	5713	chr16:1648527[b38]C,T	T	C	-29730	159	198	4.97786e-08	0.0822742	0.000690914	TRUE	0.0276376	0.00572513
ENSG00000260646	16	+	1512980	5982	chr16:900503[b38]A,C	A	C	-612477	158	201	0.000148216	0.308689	0.353165	FALSE	0.0188424	0.100895
ENSG00000261399	16	-	1714003	5705	chr16:2156482[b38]A,T	A	T	-442479	159	201	0.000239237	0.509183	0.363764	FALSE	0.0234165	0.0110289
ENSG00000063854	16	-	1826942	5367	chr16:1823086[b38]A,C	C	A	3856	158	197	2.3651e-16	0.116504	2.83734e-08	TRUE	0.124268	0.0307829
ENSG00000074071	16	-	1773121	5553	chr16:1230807[b38]C,T	T	C	542314	159	201	0.000377799	-1.54688	0.386267	FALSE	0.0190501	0.0415554
ENSG00000095906	16	+	1782933	5541	chr16:1009100[b38]G,T	G	T	-773833	158	201	0.000290709	-0.103074	0.387417	FALSE	0.0152799	0.04059
ENSG00000099769	16	-	1794888	5486	chr16:1056085[b38]A,C	A	C	738803	160	201	1.29218e-05	-0.998665	0.0970114	FALSE	0.0292817	0.0368338
ENSG00000103024	16	-	1771536	5557	chr16:1129309[b38]A,T	A	T	642227	160	197	0.00134817	0.40857	0.496233	FALSE	0.0249369	0.0179389
ENSG00000140990	16	+	1959539	5092	chr16:1446004[b38]C,T	C	T	-513535	160	200	0.000571883	-0.174967	0.488233	FALSE	0.0124681	0.0575131
ENSG00000162032	16	-	1782503	5540	chr16:1785392[b38]A,G	A	G	-2889	159	197	6.48925e-06	-0.0903948	0.0768701	FALSE	0.0161749	0.00255787
ENSG00000180185	16	+	1826968	5367	chr16:1833230[b38]A,G	A	G	6262	159	198	8.66511e-25	-0.255118	2.8803e-16	TRUE	0.111135	0.159894
ENSG00000197774	16	+	1772811	5555	chr16:2254499[b38]A,G	A	G	481688	160	201	1.70232e-05	-0.206205	0.0798088	FALSE	0.0113915	0.0309916
ENSG00000198736	16	-	1943158	5118	chr16:2430079[b38]A,G	A	G	-486921	160	200	0.00104614	-0.165258	0.490499	FALSE	0.00476312	0.161943
ENSG00000065054	16	+	2025357	4953	chr16:2038584[b38]A,G	G	A	13227	159	200	0.000177979	-0.30914	0.312781	FALSE	0.00144462	0.163774
ENSG00000127554	16	+	1984194	5028	chr16:1986936[b38]C,G	C	G	2742	160	198	5.0045e-05	0.191841	0.198735	FALSE	0.0391931	0.0131869
ENSG00000127561	16	+	1989661	5028	chr16:2438859[b38]A,G	A	G	449198	159	199	0.000377446	-0.429584	0.468053	FALSE	0.00829719	0.0401311
ENSG00000140988	16	-	1964808	5083	chr16:1731984[b38]C,G	C	G	232824	160	200	0.000746472	-0.608075	0.50533	FALSE	0.00421143	0.0300392
ENSG00000167962	16	-	2009749	4993	chr16:1010082[b38]C,T	T	C	999667	160	201	1.18472e-05	0.349972	0.103746	FALSE	0.000575476	0.0124643
ENSG00000183751	16	+	1972054	5071	chr16:2268326[b38]C,G	G	C	296272	159	197	0.000130976	0.150168	0.263688	FALSE	0.0200296	0.1417
ENSG00000183971	16	+	2009927	4992	chr16:2762646[b38]C,T	T	C	752719	160	199	4.56021e-05	-0.182346	0.254281	FALSE	0.0158155	0.0239278
ENSG00000196408	16	-	1981181	5031	chr16:1037503[b38]A,G	A	G	943678	158	201	0.000248084	-0.527929	0.38079	FALSE	0.0218892	0.0952349
ENSG00000255198	16	+	1964896	5082	chr16:2662154[b38]A,C	A	C	697258	159	198	0.0023442	0.348666	0.518148	FALSE	0.0233401	0.000866922
ENSG00000261790	16	-	1990320	5025	chr16:1297967[b38]A,G	G	A	692353	160	198	0.00016385	0.267376	0.321491	FALSE	0.0205433	0.000899809
ENSG00000008710	16	-	2135691	4676	chr16:2496118[b38]C,T	C	T	-360427	160	200	0.00086697	0.273378	0.471114	FALSE	6.79005e-05	0.0152546
ENSG00000065057	16	-	2047849	4906	chr16:2814913[b38]A,G	G	A	-767064	160	200	0.00299796	0.192986	0.524593	FALSE	0.0113414	0.155381
ENSG00000103197	16	+	2047968	4907	chr16:1341870[b38]C,G	G	C	-706098	160	197	0.00128807	0.0743847	0.507626	FALSE	0.000546371	0.0379554
ENSG00000131653	16	+	2155699	4657	chr16:1284696[b38]A,G	A	G	-871003	160	199	2.29703e-06	0.447069	0.0817791	FALSE	0.0470013	0.00336865
ENSG00000167964	16	+	2140804	4661	chr16:1463422[b38]C,T	T	C	-677382	158	198	0.00125916	-0.15878	0.486195	FALSE	0.0186607	0.0518586
ENSG00000167965	16	+	2204249	4602	chr16:1754753[b38]C,T	T	C	-449496	158	196	3.68723e-05	-0.59562	0.46046	FALSE	0.00708006	0.00917564
ENSG00000167971	16	-	2196434	4623	chr16:2205762[b38]A,C	C	A	-9328	159	198	0.000854101	0.113305	0.45711	FALSE	1.56626e-05	0.0504298
ENSG00000259933	16	+	2091437	4801	chr16:2088583[b38]C,G	C	G	-2854	159	200	2.45671e-14	1.01592	2.26096e-08	TRUE	0.0967684	0.0322082
ENSG00000260260	16	-	2155144	4654	chr16:1488029[b38]G,T	T	G	667115	160	201	4.20107e-05	1.19724	0.312119	FALSE	0.0102018	0.00482245
ENSG00000261123	16	-	2096817	4786	chr16:1581238[b38]A,C	C	A	515579	160	201	2.07439e-08	-1.91198	0.129542	FALSE	0.00928118	0.00224381
ENSG00000096063	6	-	35921058	3809	chr6:35810549[b38]A,C	C	A	110509	160	197	2.13045e-06	0.160359	0.00852224	TRUE	0.0288579	0.00431563
ENSG00000096070	6	+	36196745	3866	chr6:36332344[b38]C,T	C	T	135599	160	201	0.000715129	0.134607	0.451933	FALSE	0.00450993	0.025641
ENSG00000112053	6	-	36024505	3973	chr6:36294706[b38]A,G	G	A	-270201	159	200	0.000160388	0.157493	0.222434	FALSE	0.00132551	0.0174459
ENSG00000112062	6	+	36027678	3975	chr6:36942150[b38]A,C	C	A	914472	160	200	0.000165728	0.064381	0.234331	FALSE	0.00427825	0.0202521
ENSG00000112365	6	-	109483099	3978	chr6:108728984[b38]A,G	A	G	754115	160	199	0.000328053	-0.0777781	0.286416	FALSE	6.67897e-05	0.315661
ENSG00000135596	6	-	109465679	3920	chr6:108945052[b38]C,T	C	T	520627	159	196	0.000320614	0.131304	0.32017	FALSE	0.0165861	0.000328425
ENSG00000156711	6	+	36127810	3959	chr6:36032925[b38]A,T	T	A	-94885	156	199	2.81486e-06	0.135633	0.0845397	FALSE	0.00289922	0.00614892
ENSG00000180316	6	+	36243204	3884	chr6:36227271[b38]C,T	C	T	-15933	158	198	5.22472e-07	-0.158989	0.0253505	TRUE	0.00487556	0.103548
ENSG00000224666	6	+	36386832	3838	chr6:36383156[b38]C,T	T	C	-3676	159	195	7.47743e-13	0.553215	5.28871e-08	TRUE	0.101247	0.00274154
ENSG00000246982	6	-	36197076	3866	chr6:36196164[b38]C,T	C	T	912	159	200	2.07495e-30	0.245417	2.31101e-23	TRUE	0.162043	0.117134
ENSG00000167967	16	+	2223581	4521	chr16:3069846[b38]A,G	A	G	846265	159	197	0.00010702	-0.154471	0.342173	FALSE	0.0044578	0.107553
ENSG00000167968	16	+	2235817	4514	chr16:2231323[b38]C,T	T	C	-4494	160	201	0.000170436	0.595792	0.347857	FALSE	0.0106357	0.0141714
ENSG00000167969	16	-	2251686	4508	chr16:1394728[b38]G,T	T	G	856958	159	200	0.00098635	0.193283	0.471314	FALSE	0.00439046	0.0268128
ENSG00000182685	16	-	2210835	4586	chr16:2211471[b38]G,T	T	G	-636	160	197	1.00215e-11	-0.249877	1.37888e-06	TRUE	0.119155	1.56921e-05
ENSG00000184207	16	-	2214779	4568	chr16:1537841[b38]C,T	T	C	676938	160	201	1.39096e-05	-1.00151	0.200816	FALSE	0.0243828	0.0285012
ENSG00000205937	16	-	2268058	4487	chr16:2299759[b38]G,T	T	G	-31701	160	195	1.84652e-09	-0.10047	7.4568e-05	TRUE	0.017563	0.126214
ENSG00000238098	16	+	2339151	4341	chr16:2350498[b38]A,G	G	A	11347	159	199	0.000127917	0.197113	0.228994	FALSE	0.0311154	0.302955
ENSG00000260778	16	+	2268156	4486	chr16:1512914[b38]C,G	G	C	-755242	159	199	5.89734e-05	0.126427	0.15766	FALSE	0.00690679	0.0208162
ENSG00000261532	16	+	2211998	4579	chr16:1225135[b38]C,T	T	C	-986863	160	201	0.00178333	0.91442	0.5034	FALSE	0.0147817	0.16717
ENSG00000261663	16	+	2240488	4510	chr16:3072372[b38]C,T	T	C	831884	159	199	0.000240561	-0.817347	0.418064	FALSE	0.0313186	0.150821
ENSG00000140992	16	+	2537980	4136	chr16:2666434[b38]A,G	G	A	128454	160	196	2.21483e-28	0.261265	2.4536e-21	TRUE	0.129377	0.0913605
ENSG00000162062	16	+	2460087	4281	chr16:2110493[b38]C,T	T	C	-349594	159	201	0.000574932	0.31772	0.480654	FALSE	0.00568579	0.0478676
ENSG00000162063	16	+	2429395	4356	chr16:2197883[b38]A,G	G	A	-231512	160	200	0.000160474	-0.309998	0.355897	FALSE	0.00265812	0.0679241
ENSG00000162065	16	+	2475052	4274	chr16:2792369[b38]A,G	A	G	317317	160	200	0.000216933	0.357575	0.303966	FALSE	0.00323113	0.0204995
ENSG00000162066	16	+	2520358	4159	chr16:2022732[b38]C,T	C	T	-497626	160	201	0.000553497	-0.930864	0.470275	FALSE	0.0147558	0.0303759
ENSG00000167972	16	-	2340574	4338	chr16:2053004[b38]C,T	T	C	287570	160	201	0.000475241	0.0788153	0.460914	FALSE	7.95122e-05	0.0124335
ENSG00000185883	16	+	2513953	4176	chr16:1757722[b38]G,T	T	G	-756231	159	196	0.00125919	0.725064	0.480459	FALSE	0.0353749	0.00888785
ENSG00000259784	16	+	2513966	4176	chr16:1984144[b38]C,G	G	C	-529822	159	199	2.92192e-05	-1.1492	0.437426	FALSE	0.0211206	0.00129508
ENSG00000260272	16	+	2496033	4220	chr16:3202779[b38]C,T	T	C	706746	160	200	5.06802e-05	-1.2526	0.356066	FALSE	0.0456652	0.03636
ENSG00000260874	16	-	2459915	4280	chr16:1469673[b38]A,G	A	G	990242	159	197	0.00356606	0.0979154	0.524699	FALSE	0.0169336	0.0938759
ENSG00000102921	16	-	48609974	3619	chr16:49608932[b38]A,G	A	G	-998958	159	201	0.00011987	0.0448708	0.198146	FALSE	0.0114119	0.0372715
ENSG00000102924	16	-	49281528	4016	chr16:49360063[b38]A,G	G	A	-78535	160	200	0.0012421	-1.28538	0.478906	FALSE	0.00968446	0.000313937
ENSG00000196470	16	-	48385205	3093	chr16:48130062[b38]A,G	A	G	255143	160	200	8.76747e-05	0.19067	0.290832	FALSE	0.00498229	0.113064
ENSG00000205918	16	-	2642230	4115	chr16:2666434[b38]A,G	G	A	-24204	160	196	8.60552e-08	0.372542	0.0363963	TRUE	0.0557574	0.00741851
ENSG00000215154	16	+	2603337	4109	chr16:2605840[b38]A,T	T	A	2503	159	201	2.23318e-14	-0.428325	2.36349e-08	TRUE	0.0849588	0.0102445
ENSG00000260086	16	+	48623416	3640	chr16:48800414[b38]A,G	A	G	176998	160	200	0.0001947	0.0839731	0.245646	FALSE	0.0132466	0.0852364
ENSG00000260176	16	-	2644751	4108	chr16:2462541[b38]C,G	C	G	182210	160	201	0.000105969	1.33928	0.176875	FALSE	0.0175656	0.0252345
ENSG00000260565	16	-	2673284	4115	chr16:2661013[b38]C,G	C	G	12271	160	197	5.11923e-18	0.127559	8.73377e-13	TRUE	0.152828	0.00257838
ENSG00000261140	16	-	2571911	4104	chr16:2605840[b38]A,T	T	A	-33929	159	201	2.29238e-13	0.767455	0.00107169	TRUE	0.103367	0.061364
ENSG00000289119	16	+	48610311	3619	chr16:48578450[b38]A,G	G	A	-31861	157	197	1.95482e-14	0.557485	2.06453e-07	TRUE	0.221419	0.067355
ENSG00000102935	16	-	49857742	4191	chr16:49860596[b38]A,G	G	A	-2854	158	201	0.000338646	0.0744764	0.36283	FALSE	0.00950942	0.0431382
ENSG00000121274	16	+	50152912	4254	chr16:51038901[b38]A,G	G	A	885989	157	200	0.00235085	0.0285642	0.517482	FALSE	1.97321e-06	0.228595
ENSG00000121281	16	+	50246138	4245	chr16:50019449[b38]C,T	C	T	-226689	160	200	5.76576e-05	0.172663	0.15747	FALSE	0.00132492	0.0446272
ENSG00000140807	16	+	50548397	4111	chr16:50455330[b38]A,G	A	G	-93067	159	199	6.72439e-05	-0.0837029	0.156487	FALSE	0.0119493	0.0106044
ENSG00000155393	16	+	50065968	4239	chr16:50063533[b38]C,G	G	C	-2435	158	197	1.31986e-27	-0.236238	2.75124e-19	TRUE	0.152133	0.0400308
ENSG00000166164	16	-	50368776	4339	chr16:51065004[b38]A,G	G	A	-696228	160	200	0.000543639	0.118192	0.407643	FALSE	0.0113149	0.0194594
ENSG00000205423	16	+	50024411	4200	chr16:49093731[b38]C,T	T	C	-930680	158	200	9.43674e-05	0.109762	0.266354	FALSE	0.00425781	0.0326853
ENSG00000259843	16	-	50066054	4239	chr16:50070323[b38]C,T	C	T	-4269	160	199	8.55062e-08	-0.466294	0.0202912	TRUE	0.0792415	0.000688358
ENSG00000279249	16	+	49282022	4015	chr16:49055511[b38]A,G	G	A	-226511	158	201	0.000109967	-0.141814	0.207771	FALSE	0.0404603	0.153789
ENSG00000287444	16	+	50120065	4250	chr16:50450793[b38]C,T	T	C	330728	159	200	0.000636459	-0.224225	0.473268	FALSE	8.3676e-05	0.10001
ENSG00000083799	16	+	50742051	3926	chr16:51035108[b38]C,G	C	G	293057	158	200	0.000866419	0.0766987	0.456452	FALSE	0.00194052	0.000572014
ENSG00000167207	16	+	50693589	3954	chr16:50775625[b38]C,T	C	T	82036	158	200	0.000320468	0.723891	0.415943	FALSE	0.0260305	0.194697
ENSG00000167208	16	-	50681191	3977	chr16:51294248[b38]C,T	C	T	-613057	159	201	5.61381e-06	-0.676832	0.0604396	FALSE	0.0137486	0.0698314
ENSG00000260042	16	-	50878994	3871	chr16:50877382[b38]A,G	A	G	1612	158	200	7.26354e-06	0.354924	0.0446268	TRUE	0.0194966	0.0175116
ENSG00000260249	16	+	50664904	4001	chr16:50305615[b38]C,G	G	C	-359289	160	201	0.000487696	-2.04402	0.385602	FALSE	0.0234555	0.0145237
ENSG00000260605	16	-	51038711	3851	chr16:51050069[b38]A,G	G	A	-11358	157	200	0.000253447	0.298208	0.291739	FALSE	0.0133306	0.00317508
ENSG00000261241	16	+	50840018	3877	chr16:51025329[b38]C,T	T	C	185311	157	201	2.90996e-05	-0.375268	0.121024	FALSE	0.0267615	0.000308738
ENSG00000261644	16	-	50742672	3925	chr16:49746027[b38]A,G	G	A	996645	158	198	0.00199603	0.144798	0.508741	FALSE	0.0177668	0.0338336
ENSG00000261703	16	+	50806669	3895	chr16:49840794[b38]A,G	A	G	-965875	160	200	0.000703156	-0.30461	0.439838	FALSE	0.0192282	0.0257505
ENSG00000285367	16	+	51150771	3736	chr16:50685763[b38]C,T	T	C	-465008	160	199	7.89513e-05	0.0542502	0.16446	FALSE	0.000236318	0.000409356
ENSG00000103449	16	-	51152299	3735	chr16:51336763[b38]C,T	T	C	-184464	160	201	0.00021996	0.195665	0.271565	FALSE	0.00331038	0.0109723
ENSG00000103460	16	-	52547715	3265	chr16:52459223[b38]C,T	T	C	88492	158	200	2.40412e-05	-0.0828317	0.0673259	FALSE	0.0260414	0.0192304
ENSG00000103479	16	+	53433978	3914	chr16:53412845[b38]C,T	T	C	-21133	157	200	6.47405e-11	0.11275	2.95386e-06	TRUE	0.0553833	0.312849
ENSG00000103494	16	-	53703804	4149	chr16:53697098[b38]G,T	G	T	6706	160	200	3.54379e-14	0.0631592	9.55861e-09	TRUE	0.00794778	0.0494544
ENSG00000140718	16	+	53701693	4148	chr16:53397866[b38]A,G	A	G	-303827	160	201	0.000403236	0.052923	0.352829	FALSE	0.000856965	0.0382408
ENSG00000166971	16	-	53503148	4057	chr16:53095590[b38]C,T	T	C	407558	159	199	0.000206592	0.0840874	0.402494	FALSE	6.74752e-06	0.215415
ENSG00000177200	16	+	53054992	3368	chr16:53043845[b38]C,G	C	G	-11147	160	200	0.000104536	-0.338135	0.275616	FALSE	0.0186675	0.0523865
ENSG00000261291	16	+	53168523	3489	chr16:53256538[b38]G,T	T	G	88015	160	198	3.17062e-05	0.787836	0.364524	FALSE	0.027482	0.0183684
ENSG00000277639	16	-	53052762	3367	chr16:53642361[b38]A,G	G	A	-589599	160	199	0.00042909	0.2047	0.381643	FALSE	0.0195061	0.000111434
ENSG00000287256	16	-	51268020	3743	chr16:51273069[b38]A,G	G	A	-5049	159	200	0.000546185	-0.133967	0.416165	FALSE	0.00039484	0.0165479
ENSG00000087245	16	+	55389701	5110	chr16:54967003[b38]C,G	G	C	-422698	159	199	0.000139156	-0.304917	0.296695	FALSE	0.00973989	0.000332109
ENSG00000087253	16	+	55509073	4923	chr16:55510637[b38]A,G	G	A	1564	159	195	3.74652e-06	-0.102897	0.0453352	TRUE	0.0147536	0.0419158
ENSG00000087258	16	+	56191391	5088	chr16:56195969[b38]C,T	C	T	4578	158	200	3.84479e-05	-0.0549254	0.124815	FALSE	0.0101878	0.0713684
ENSG00000087263	16	+	56451522	4958	chr16:56289239[b38]C,T	T	C	-162283	160	200	0.000195791	0.0437536	0.289222	FALSE	0.00586477	0.102768
ENSG00000159398	16	-	55955887	5232	chr16:55161565[b38]C,T	T	C	794322	160	201	0.000258524	0.365881	0.329846	FALSE	0.0349567	0.00682902
ENSG00000159461	16	-	56425329	5041	chr16:56428088[b38]A,G	G	A	-2759	158	201	0.000118467	0.0666531	0.235287	FALSE	0.00851395	0.00521708
ENSG00000167005	16	-	56451204	4961	chr16:57091085[b38]C,G	G	C	-639881	160	200	3.00334e-05	-1.44893	0.493358	FALSE	0.000357865	0.0331655
ENSG00000245694	16	-	54928771	5280	chr16:54250792[b38]A,G	A	G	677979	160	200	4.18347e-05	1.5827	0.120696	FALSE	0.0291593	0.00333312
ENSG00000246379	16	-	56189503	5086	chr16:56199432[b38]C,T	C	T	-9929	159	199	7.05438e-07	-0.0528367	0.00562186	TRUE	0.0328033	0.0530594
ENSG00000287866	16	-	56299220	4991	chr16:57123294[b38]C,T	T	C	-824074	160	199	0.00146188	-0.196732	0.503267	FALSE	0.015008	0.0276409
ENSG00000087250	16	+	56589075	4967	chr16:55602511[b38]C,T	C	T	-986564	160	200	0.00222812	0.346557	0.51653	FALSE	0.0129239	0.12061
ENSG00000125124	16	-	56582546	4949	chr16:56640762[b38]A,C	A	C	-58216	160	199	9.1379e-05	-0.144053	0.194546	FALSE	0.014829	0.0111577
ENSG00000125148	16	+	56608585	4986	chr16:55950918[b38]C,T	T	C	-657667	157	201	0.000203477	-1.82596	0.327704	FALSE	0.0107031	0.137247
ENSG00000169715	16	+	56625476	4982	chr16:56625125[b38]G,T	G	T	-351	160	198	0.000286653	0.300419	0.351054	FALSE	0.00312943	0.0916542
ENSG00000205362	16	+	56638667	4989	chr16:56383893[b38]C,T	C	T	-254774	159	200	0.000241373	-0.588015	0.310533	FALSE	0.0086082	0.312739
ENSG00000205364	16	+	56632660	4987	chr16:56582142[b38]A,G	A	G	-50518	160	201	4.89607e-06	0.451781	0.0364777	TRUE	0.0151302	0.269084
ENSG00000255986	16	+	56635740	4986	chr16:57316119[b38]C,G	G	C	680379	159	200	0.000936908	0.503975	0.46393	FALSE	0.00974695	0.137415
ENSG00000260549	16	+	56617424	4983	chr16:56471861[b38]A,C	C	A	-145563	160	200	0.000406024	0.49038	0.37491	FALSE	0.010684	0.105992
ENSG00000260823	16	-	56611317	4987	chr16:56296920[b38]A,G	G	A	314397	157	199	0.000536917	0.289996	0.402993	FALSE	0.00890861	0.0739791
ENSG00000288725	16	-	56501354	4836	chr16:56342211[b38]C,G	C	G	159143	158	201	0.000444344	-0.0611894	0.380943	FALSE	0.00225988	0.0443971
ENSG00000051108	16	+	56932143	5187	chr16:57442111[b38]C,T	T	C	509968	159	200	0.00225553	-0.18623	0.521106	FALSE	0.000795413	0.15548
ENSG00000070915	16	+	56865208	5074	chr16:56541799[b38]G,T	T	G	-323409	158	198	3.12468e-05	-0.385254	0.178103	FALSE	0.0487901	0.223486
ENSG00000102900	16	+	56730119	4978	chr16:56832284[b38]C,T	C	T	102165	159	198	1.16466e-05	0.102396	0.0734391	FALSE	0.00204876	0.0134201
ENSG00000125144	16	-	56667995	4951	chr16:57027035[b38]A,G	A	G	-359040	160	201	8.7201e-05	-1.06201	0.239763	FALSE	0.0284284	0.1142
ENSG00000187193	16	+	56682471	4955	chr16:56908797[b38]A,G	A	G	226326	158	198	0.00113694	-0.96583	0.487131	FALSE	0.031721	0.0756723
ENSG00000198417	16	+	56657732	4961	chr16:56671957[b38]C,T	T	C	14225	158	200	3.38424e-05	0.309739	0.141463	FALSE	0.0432892	0.0507805
ENSG00000205358	16	+	56669815	4956	chr16:56110622[b38]C,T	T	C	-559193	158	201	4.10267e-05	-0.603554	0.116956	FALSE	0.0379679	0.0181114
ENSG00000259827	16	+	56682471	4955	chr16:56582142[b38]A,G	A	G	-100329	160	201	0.0018101	0.312784	0.517971	FALSE	0.00526685	0.384015
ENSG00000261302	16	-	56729507	4978	chr16:57011586[b38]A,G	A	G	-282079	160	196	0.000241737	-0.0653863	0.330438	FALSE	0.00665087	0.047748
ENSG00000261429	16	+	56686852	4952	chr16:56849748[b38]C,T	T	C	162896	160	199	0.000644835	-0.497821	0.442902	FALSE	0.0107603	0.163929
ENSG00000005187	16	+	20610244	3214	chr16:21083802[b38]A,G	A	G	473558	160	195	2.8302e-05	-0.90407	0.0802952	FALSE	0.0276249	0.00270472
ENSG00000005189	16	+	20806430	3012	chr16:20082144[b38]C,T	C	T	-724286	160	201	0.00188943	-0.278929	0.487494	FALSE	0.00129622	0.0105301
ENSG00000066654	16	-	20741741	3067	chr16:20588185[b38]C,G	G	C	153556	160	199	0.00121565	-0.0814544	0.444383	FALSE	0.0166403	0.197167
ENSG00000102897	16	+	20899869	2887	chr16:20133632[b38]C,T	T	C	-766237	156	200	0.000706358	0.0796154	0.385001	FALSE	0.000452475	0.150365
ENSG00000140853	16	+	56989486	5193	chr16:57160725[b38]A,G	G	A	171239	159	200	6.25834e-06	0.510146	0.0484216	TRUE	0.0314117	0.191084
ENSG00000166743	16	-	20697637	3099	chr16:20710991[b38]C,T	C	T	-13354	158	196	1.0432e-17	0.2788	2.05798e-12	TRUE	0.127378	0.00407589
ENSG00000167191	16	-	19885927	4131	chr16:19119652[b38]A,G	A	G	766275	158	201	9.51915e-05	-0.41401	0.254385	FALSE	0.0239108	0.100597
ENSG00000183549	16	+	20409535	3703	chr16:20426063[b38]C,G	G	C	16528	159	200	1.24495e-05	0.320284	0.0515749	FALSE	0.0106579	0.0555157
ENSG00000260510	16	-	20766602	3044	chr16:20710991[b38]C,T	C	T	55611	158	196	1.46601e-09	-0.125978	3.4639e-05	TRUE	0.0208394	0.122904
ENSG00000261270	16	+	56940279	5193	chr16:57317659[b38]C,T	C	T	377380	160	201	0.000113644	0.680745	0.431534	FALSE	0.0430794	0.0352792
ENSG00000010030	6	-	36387543	3837	chr6:36383156[b38]C,T	T	C	4387	159	195	1.51444e-28	0.486036	1.19426e-20	TRUE	0.209225	0.0466854
ENSG00000112078	6	+	36442768	3779	chr6:36558620[b38]C,T	C	T	115852	159	198	6.50894e-14	0.178768	1.26162e-08	TRUE	0.0321467	0.125914
ENSG00000112079	6	-	36547191	3772	chr6:36513983[b38]A,G	A	G	33208	158	197	0.000823889	-0.0181163	0.429282	FALSE	0.00146511	0.265279
ENSG00000112081	6	+	36594354	3805	chr6:35863219[b38]A,G	G	A	-731135	160	201	0.00418399	0.187466	0.524726	FALSE	0.00450805	0.0767979
ENSG00000124762	6	+	36676461	4063	chr6:35764992[b38]C,G	G	C	-911469	160	199	0.000166385	-0.508765	0.24505	FALSE	0.00224558	0.473439
ENSG00000124772	6	-	36839379	4291	chr6:37517608[b38]A,T	A	T	-678229	160	199	0.00113278	-0.109044	0.495015	FALSE	0.00284393	0.0769136
ENSG00000137168	6	-	36874774	4323	chr6:37464191[b38]C,T	T	C	-589417	159	201	0.000280338	0.111975	0.427913	FALSE	0.00440166	0.176911
ENSG00000164530	6	+	36948264	4353	chr6:36946994[b38]A,G	G	A	-1270	159	196	9.66127e-31	0.649367	3.05192e-24	TRUE	0.0991064	0.0121682
ENSG00000198663	6	+	36871871	4314	chr6:36902975[b38]A,T	T	A	31104	157	199	5.39076e-10	-0.0404794	1.68273e-05	TRUE	0.0196116	0.019218
ENSG00000287891	6	-	36844208	4302	chr6:36754419[b38]A,G	G	A	89789	160	199	0.00228981	0.288003	0.515964	FALSE	0.00677697	0.0525913
ENSG00000011638	16	+	21158378	2578	chr16:21213431[b38]A,G	G	A	55053	160	197	0.000112683	0.182664	0.168804	FALSE	0.00667385	0.00538434
ENSG00000103316	16	-	21302979	2347	chr16:21281777[b38]C,T	T	C	21202	159	196	7.58675e-22	0.304168	1.99763e-15	TRUE	0.0209388	0.0244081
ENSG00000169246	16	-	21405289	2182	chr16:22316773[b38]G,T	G	T	-911484	159	198	3.75411e-12	0.109856	2.68916e-07	TRUE	0.10291	0.000345744
ENSG00000180747	16	-	21519829	1922	chr16:22348709[b38]A,G	G	A	-828880	159	197	6.18276e-05	0.0814698	0.140976	FALSE	0.0106745	4.22822e-05
ENSG00000188215	16	-	20900205	2887	chr16:21364297[b38]C,T	T	C	-464092	160	199	0.000174822	0.0832844	0.225327	FALSE	0.0107114	0.0191441
ENSG00000189149	16	+	21300850	2348	chr16:20587154[b38]A,G	A	G	-713696	157	201	0.0091514	0.146906	0.527067	FALSE	0.0177056	0.0350708
ENSG00000196678	16	-	20900205	2887	chr16:20410566[b38]C,G	G	C	489639	160	201	1.75113e-05	-0.38312	0.0605629	FALSE	0.00135884	0.152262
ENSG00000257403	16	+	21347140	2280	chr16:21056801[b38]C,T	T	C	-290339	159	201	0.00401706	0.909525	0.507861	FALSE	0.0168034	0.000951497
ENSG00000273956	16	-	21531103	1917	chr16:21254418[b38]C,T	T	C	276685	159	200	0.000822811	0.59952	0.369607	FALSE	0.0297139	0.00554544
ENSG00000289978	16	-	21233493	2449	chr16:21276264[b38]C,G	C	G	-42771	158	198	5.20567e-05	-0.214855	0.127592	FALSE	0.0103554	0.0423419
ENSG00000140740	16	+	21953289	1835	chr16:21186745[b38]C,T	C	T	-766544	157	199	0.00503136	-0.0394527	0.521157	FALSE	0.00198874	3.2526e-05
ENSG00000140749	16	-	21652600	1631	chr16:21082595[b38]C,T	C	T	570005	160	199	0.00132193	-0.422191	0.459349	FALSE	0.00129563	0.328233
ENSG00000155719	16	+	21663969	1614	chr16:22270829[b38]A,G	A	G	606860	160	198	0.000266382	0.14794	0.276395	FALSE	0.0019327	0.000210912
ENSG00000185710	16	-	21919066	1744	chr16:21760222[b38]C,T	T	C	158844	160	196	2.96625e-06	0.515034	0.0105288	TRUE	0.0294417	0.00763297
ENSG00000185716	16	+	22007639	1883	chr16:22911996[b38]A,C	A	C	904357	160	199	4.48024e-05	0.0590023	0.194816	FALSE	0.0164352	0.00128695
ENSG00000185864	16	-	21857581	1674	chr16:22388821[b38]A,C	A	C	-531240	160	201	8.89766e-09	-0.338046	0.000160759	TRUE	0.0461256	0.0652251
ENSG00000197006	16	+	21597219	1749	chr16:21687628[b38]C,T	T	C	90409	159	196	7.3813e-06	-0.112011	0.159845	FALSE	0.0302597	0.0602633
ENSG00000248124	16	-	21820296	1601	chr16:21806340[b38]A,C	C	A	13956	158	199	9.5208e-28	-0.231796	1.97576e-20	TRUE	0.24552	0.00026921
ENSG00000257639	16	-	21550256	1851	chr16:21300039[b38]A,G	A	G	250217	159	198	0.0005899	-0.777382	0.354384	FALSE	0.0110429	0.0241659
ENSG00000260395	16	+	21998311	1851	chr16:22919708[b38]A,G	A	G	921397	160	200	0.00018793	-0.514742	0.233859	FALSE	0.0495168	0.056732
ENSG00000058600	16	+	22297376	2121	chr16:23181269[b38]A,G	G	A	883893	159	201	0.000131052	0.170779	0.172267	FALSE	0.0178035	0.00286361
ENSG00000103319	16	+	22206279	1986	chr16:22215657[b38]A,G	G	A	9378	157	197	7.24264e-13	-0.163117	8.94446e-08	TRUE	0.0340105	0.257464
ENSG00000140743	16	-	22374311	2247	chr16:21759140[b38]A,G	G	A	615171	160	200	0.00078513	0.0809987	0.396049	FALSE	0.000978464	0.000165235
ENSG00000175267	16	+	22092539	1952	chr16:22828798[b38]C,T	T	C	736259	157	199	0.000879183	0.0876033	0.378672	FALSE	0.00492856	0.0385125
ENSG00000183921	16	+	22162493	1962	chr16:22162547[b38]C,G	G	C	54	159	199	7.13072e-07	-0.25385	0.00391047	TRUE	0.0150207	0.231374
ENSG00000237296	16	+	22437009	2322	chr16:22370976[b38]A,G	A	G	-66033	160	201	0.000413987	-0.198073	0.359138	FALSE	0.0117404	0.0106398
ENSG00000243716	16	+	22479122	2358	chr16:22426892[b38]C,T	T	C	-52230	158	198	3.69053e-07	-0.211285	0.00295591	TRUE	0.0601477	2.86086e-05
ENSG00000261113	16	-	22288437	2115	chr16:22328435[b38]C,T	T	C	-39998	159	198	0.000198756	-0.470301	0.252498	FALSE	0.0176373	0.0936983
ENSG00000286808	16	-	22342883	2195	chr16:22934670[b38]C,T	T	C	-591787	160	201	0.00283872	-0.191423	0.506275	FALSE	0.00921747	0.108298
ENSG00000287739	16	-	22174916	1958	chr16:23040044[b38]A,G	G	A	-865128	156	199	0.000480296	0.180018	0.340395	FALSE	0.0186925	0.00392423
ENSG00000103353	16	+	23557722	3783	chr16:23334500[b38]C,T	T	C	-223222	160	201	0.000304294	0.183699	0.420234	FALSE	0.00363893	0.00246609
ENSG00000103356	16	-	23557345	3782	chr16:23039705[b38]C,T	T	C	517640	158	199	0.00269984	0.239377	0.514988	FALSE	0.0146884	0.000142577
ENSG00000103365	16	-	23510413	3689	chr16:22865261[b38]A,C	C	A	645152	160	200	0.000504694	0.311232	0.375698	FALSE	0.0124872	0.0293354
ENSG00000103404	16	-	23149272	3358	chr16:23161729[b38]A,G	A	G	-12457	160	199	1.60604e-09	-0.11659	3.99582e-05	TRUE	0.00781993	0.0128213
ENSG00000122254	16	+	22814163	2844	chr16:22914936[b38]C,T	T	C	100773	160	200	0.000515522	0.146	0.395519	FALSE	0.0147149	0.0230253
ENSG00000168434	16	-	23452996	3560	chr16:22885158[b38]C,T	C	T	567838	160	200	0.000239323	0.084297	0.474112	FALSE	0.000832118	0.1069
ENSG00000257838	16	+	22545699	2464	chr16:23482752[b38]A,G	A	G	937053	160	201	9.14951e-05	-0.657629	0.333977	FALSE	0.0238858	0.000656653
ENSG00000260136	16	+	23452759	3560	chr16:23959878[b38]A,C	C	A	507119	158	201	0.000442797	-0.465917	0.402494	FALSE	0.0136027	0.0651995
ENSG00000261090	16	+	23017724	3194	chr16:22914936[b38]C,T	T	C	-102788	160	200	4.81739e-08	0.576931	0.00232818	TRUE	0.0653128	0.000167995
ENSG00000283213	16	-	22812988	2844	chr16:23654780[b38]A,G	A	G	-841792	159	198	0.000683697	-0.679505	0.398633	FALSE	0.010307	0.00991483
ENSG00000004779	16	-	23596292	3849	chr16:23346458[b38]A,G	A	G	249834	160	201	0.00065084	0.0943359	0.410954	FALSE	0.0109875	0.0700836
ENSG00000006116	16	+	24256336	3688	chr16:23441285[b38]G,T	G	T	-815051	159	198	0.000453069	-0.110137	0.374267	FALSE	6.43042e-06	0.0308301
ENSG00000083093	16	-	23641159	3927	chr16:23259122[b38]A,G	A	G	382037	156	199	7.61877e-06	0.222173	0.047427	TRUE	0.00833002	0.314799
ENSG00000090905	16	+	24610210	3800	chr16:24800419[b38]C,T	C	T	190209	159	199	2.77217e-05	0.0246472	0.106881	FALSE	0.000596313	0.00823005
ENSG00000122257	16	+	24537694	3805	chr16:25038003[b38]A,C	C	A	500309	159	195	0.00110263	0.0348759	0.482706	FALSE	0.000716749	0.266752
ENSG00000158865	16	+	24845842	3841	chr16:24139316[b38]C,T	T	C	-706526	160	201	0.000173444	-0.379085	0.262911	FALSE	0.00759226	0.00616928
ENSG00000166501	16	+	23835984	3961	chr16:23759630[b38]A,T	A	T	-76354	160	200	0.000329051	-0.169273	0.342795	FALSE	0.00194764	0.00301039
ENSG00000166847	16	+	23641467	3927	chr16:23359210[b38]A,G	A	G	-282257	159	200	0.000972763	0.0584312	0.475879	FALSE	0.00221788	0.149174
ENSG00000166851	16	+	23677657	3987	chr16:23706512[b38]A,G	A	G	28855	159	195	8.04637e-05	-0.0921751	0.238804	FALSE	0.0213306	0.00560945
ENSG00000260264	16	+	24236105	3724	chr16:24038743[b38]A,G	A	G	-197362	159	199	0.00180725	-0.21397	0.511601	FALSE	0.0031019	0.0404475
ENSG00000103375	16	+	25215732	3858	chr16:26025889[b38]C,T	T	C	810157	159	201	0.00050451	-0.364472	0.461295	FALSE	0.0136727	0.0310594
ENSG00000140750	16	-	25015263	3887	chr16:24991386[b38]C,T	C	T	23877	160	194	0.000105416	-0.0600858	0.200714	FALSE	0.00299252	0.163455
ENSG00000155592	16	-	25257129	3840	chr16:25253226[b38]C,T	T	C	3903	160	196	1.26597e-05	0.0706471	0.0483429	TRUE	0.019992	0.200406
ENSG00000205629	16	+	25111732	3900	chr16:24501153[b38]C,T	C	T	-610579	157	200	4.61379e-05	0.0459097	0.160892	FALSE	0.00654188	0.188016
ENSG00000260448	16	-	25111397	3900	chr16:25028128[b38]C,G	G	C	83269	159	195	2.69541e-10	0.0891221	2.11325e-05	TRUE	0.0144512	0.0195971
ENSG00000260714	16	+	25015979	3885	chr16:24593890[b38]A,G	G	A	-422089	160	198	0.00133325	-1.22239	0.511552	FALSE	0.0317916	0.00385936
ENSG00000262155	16	+	25066938	3878	chr16:25028128[b38]C,G	G	C	-38810	159	195	9.92993e-41	-0.205215	4.88545e-33	TRUE	0.421907	0.00714878
ENSG00000262587	16	+	25031696	3874	chr16:25028128[b38]C,G	G	C	-3568	159	195	1.69046e-08	-0.0706317	0.000219926	TRUE	0.083817	0.00766302
ENSG00000263326	16	-	25072473	3876	chr16:24303206[b38]A,G	A	G	769267	157	201	0.000772416	-0.743279	0.44505	FALSE	0.0140396	0.00355634
ENSG00000284675	16	+	73123297	4141	chr16:73167171[b38]A,G	A	G	43874	160	200	0.00075815	-0.624139	0.479762	FALSE	0.00754274	0.0497099
ENSG00000103035	16	+	74296815	4084	chr16:74959391[b38]C,G	C	G	662576	160	194	0.000353628	0.0748849	0.392999	FALSE	0.00767134	0.0929114
ENSG00000140836	16	-	73891652	4125	chr16:74786281[b38]C,T	C	T	-894629	159	199	0.000117704	0.128067	0.359858	FALSE	0.00414137	0.0999766
ENSG00000196436	16	+	74376307	3995	chr16:74814845[b38]A,G	A	G	438538	160	201	0.000204285	-0.491482	0.424099	FALSE	0.0125309	0.00906212
ENSG00000214331	16	-	74368066	4014	chr16:74652930[b38]C,T	T	C	-284864	160	200	7.89711e-09	0.416535	0.00026658	TRUE	0.0351288	0.184951
ENSG00000239763	16	-	74313030	4073	chr16:73485152[b38]C,T	C	T	827878	159	198	0.000222181	0.294154	0.485255	FALSE	0.0372948	0.0458752
ENSG00000259972	16	-	74332568	4057	chr16:74331392[b38]A,G	A	G	1176	158	198	8.73118e-17	-0.143285	2.87426e-11	TRUE	0.169661	0.02344
ENSG00000260848	16	+	73543928	4010	chr16:73395011[b38]A,G	A	G	-148917	158	198	0.000197489	0.437317	0.372975	FALSE	0.00104205	0.00377509
ENSG00000260884	16	+	74313338	4073	chr16:75302415[b38]A,G	A	G	989077	160	201	0.00023432	1.40393	0.293119	FALSE	0.0168548	0.00146793
ENSG00000261227	16	+	73232056	4074	chr16:73644882[b38]C,T	T	C	412826	160	200	0.000154471	-0.597831	0.309646	FALSE	0.0294855	0.000181432
ENSG00000261404	16	-	74296624	4085	chr16:74292806[b38]C,G	C	G	3818	160	196	6.38001e-18	0.148418	3.51176e-12	TRUE	0.0528523	0.00723171
ENSG00000090863	16	-	74607096	3890	chr16:74337645[b38]C,G	G	C	269451	158	198	1.39701e-08	0.111679	0.000222352	TRUE	0.019835	0.200081
ENSG00000103089	16	-	74774757	3855	chr16:74725086[b38]A,G	A	G	49671	159	196	1.42339e-05	-0.102142	0.0654112	FALSE	0.00252926	0.000743144
ENSG00000103091	16	-	74985019	4029	chr16:74789980[b38]C,T	C	T	195039	159	200	0.000419069	0.155406	0.339556	FALSE	0.00290315	0.137443
ENSG00000140839	16	-	74421272	3902	chr16:74277555[b38]A,G	A	G	143717	158	200	0.000164801	-0.225968	0.313481	FALSE	0.00771978	0.284478
ENSG00000166816	16	-	75116722	3927	chr16:75441499[b38]A,G	A	G	-324777	160	198	0.000167792	0.147405	0.32908	FALSE	0.00527865	0.00102328
ENSG00000168404	16	-	74700454	3897	chr16:74701544[b38]C,T	T	C	-1090	159	197	9.18396e-10	0.237236	5.80251e-05	TRUE	0.0214271	0.113105
ENSG00000168411	16	-	74666787	3915	chr16:74568858[b38]A,G	G	A	97929	158	199	5.19721e-25	0.181605	7.26418e-17	TRUE	0.0959995	0.0470295
ENSG00000186187	16	+	74999025	4046	chr16:75183282[b38]G,T	G	T	184257	159	198	1.43705e-05	0.0620858	0.147749	FALSE	0.0195243	0.0232957
ENSG00000247033	16	-	75110329	3933	chr16:74253486[b38]A,G	A	G	856843	159	198	0.00204853	-0.694076	0.508492	FALSE	0.0189565	0.138976
ENSG00000261458	16	+	74842588	3851	chr16:74455834[b38]A,T	A	T	-386754	159	196	0.000274102	-0.293555	0.277201	FALSE	0.0244348	0.000180925
ENSG00000050820	16	-	75267982	4069	chr16:75219782[b38]C,G	G	C	48200	158	198	0.000155559	0.0683133	0.236386	FALSE	0.00517683	0.0488145
ENSG00000135702	16	-	75536045	4178	chr16:75533545[b38]A,G	A	G	2500	160	201	0.00176554	-2.29165	0.498476	FALSE	0.00728249	0.0344158
ENSG00000153774	16	-	75433354	4079	chr16:75433545[b38]C,G	C	G	-191	160	201	0.00125701	0.0664869	0.472321	FALSE	0.00348921	0.000721089
ENSG00000166822	16	-	75465480	4086	chr16:75516225[b38]A,G	G	A	-50745	160	196	7.13511e-05	0.211386	0.160551	FALSE	0.000554545	0.0519775
ENSG00000183196	16	-	75494941	4136	chr16:76287141[b38]A,C	C	A	-792200	159	201	5.8478e-05	0.320067	0.175144	FALSE	0.00152562	0.0893906
ENSG00000184517	16	+	75148495	3917	chr16:75148456[b38]C,G	C	G	-39	159	197	4.93307e-09	-0.0779915	0.0309128	TRUE	0.0194951	0.00346029
ENSG00000260092	16	-	75545353	4190	chr16:75254819[b38]C,T	C	T	290534	160	198	8.24831e-07	-0.685876	0.335693	FALSE	0.00280926	0.00320332
ENSG00000261058	16	+	75119559	3920	chr16:75444153[b38]C,T	T	C	324594	160	196	0.00200553	0.200796	0.504092	FALSE	0.0067935	0.232364
ENSG00000261717	16	-	75464602	4085	chr16:75460045[b38]A,T	T	A	4557	159	195	4.93135e-16	0.139454	2.42457e-10	TRUE	0.0157862	0.0026031
ENSG00000262583	16	-	75517261	4177	chr16:75529848[b38]G,T	G	T	-12587	158	200	2.50056e-05	-0.0749324	0.0771564	FALSE	0.0108488	0.101348
ENSG00000034713	16	+	75566376	4223	chr16:76460944[b38]A,G	G	A	894568	160	199	3.47253e-05	0.101949	0.0990056	FALSE	0.00257113	0.220247
ENSG00000065427	16	-	75647641	4236	chr16:74917616[b38]C,G	G	C	730025	160	200	2.45213e-05	0.0870847	0.421851	FALSE	0.0190309	0.192577
ENSG00000065457	16	-	75623239	4243	chr16:75563042[b38]C,G	G	C	60197	157	198	1.2944e-07	0.144112	0.0192102	TRUE	0.108729	0.0531575
ENSG00000152910	16	+	76277279	4131	chr16:75988614[b38]A,G	A	G	-288665	160	201	4.60837e-06	-0.280498	0.0181192	TRUE	0.00674388	0.0316295
ENSG00000166848	16	+	75647774	4235	chr16:76645988[b38]A,T	T	A	998214	157	200	0.000271157	-0.0814063	0.326463	FALSE	0.0129454	0.104694
ENSG00000205084	16	-	75556211	4214	chr16:74912928[b38]C,T	C	T	643283	160	198	0.000169001	-1.87595	0.335863	FALSE	0.0233052	7.68501e-05
ENSG00000259992	16	-	75608418	4248	chr16:75538895[b38]C,T	C	T	69523	159	195	4.15568e-14	0.0822981	5.39826e-09	TRUE	0.0796687	0.30601
ENSG00000259995	16	+	76736343	4764	chr16:76544837[b38]C,T	C	T	-191506	158	199	2.20809e-07	-0.201846	0.00214967	TRUE	0.0388071	0.0825667
ENSG00000260983	16	-	76262232	4161	chr16:76360126[b38]C,G	G	C	-97894	160	201	0.00153658	-0.178721	0.48051	FALSE	0.00476573	0.0219197
ENSG00000287694	16	+	76277289	4131	chr16:76551946[b38]C,T	T	C	274657	158	198	1.74459e-08	0.130058	0.000175134	TRUE	0.0313374	0.00377561
ENSG00000065491	6	+	37257773	4652	chr6:37251868[b38]A,C	C	A	-5905	160	194	0.000181804	-0.0288789	0.311798	FALSE	0.00121923	0.00312933
ENSG00000112130	6	+	37353980	4589	chr6:37371193[b38]C,G	C	G	17213	160	195	5.443e-26	-0.131645	6.3781e-20	TRUE	0.162378	0.024363
ENSG00000112139	6	-	37696813	4511	chr6:37068923[b38]C,T	C	T	627890	159	199	0.000582202	-0.127801	0.397043	FALSE	0.00922263	0.0845468
ENSG00000137193	6	+	37170153	4537	chr6:37777187[b38]A,G	G	A	607034	159	197	0.000345297	-0.124612	0.355105	FALSE	0.0148075	0.0429273
ENSG00000137200	6	+	37433220	4559	chr6:37184045[b38]A,C	A	C	-249175	160	197	0.000937935	0.238192	0.450041	FALSE	0.00851415	0.000558702
ENSG00000137409	6	-	36986175	4386	chr6:37742962[b38]A,G	A	G	-756787	160	201	0.00210406	-0.152642	0.513822	FALSE	0.00435755	0.148976
ENSG00000146192	6	+	37005647	4381	chr6:36372870[b38]G,T	G	T	-632777	159	200	9.08643e-05	0.325296	0.174942	FALSE	0.00875355	0.0784587
ENSG00000172738	6	-	37257569	4652	chr6:37750626[b38]A,C	C	A	-493057	160	200	6.7753e-05	-1.29068	0.275437	FALSE	0.0466773	0.0110477
ENSG00000198937	6	-	37499865	4575	chr6:37287209[b38]A,G	G	A	212656	160	200	6.96571e-05	-0.149313	0.267267	FALSE	0.0103445	0.216278
ENSG00000229559	6	-	37547076	4597	chr6:37559897[b38]C,T	C	T	-12821	159	198	5.19326e-06	-0.442129	0.023916	TRUE	0.0292779	0.0271204
ENSG00000103111	16	+	77190836	5646	chr16:77796565[b38]C,T	T	C	605729	158	199	0.00204942	-0.0764063	0.51752	FALSE	0.00755793	0.187994
ENSG00000140873	16	-	77434697	6330	chr16:77357180[b38]A,C	C	A	77517	160	197	6.67697e-59	2.60004	1.33736e-39	TRUE	0.41851	0.00162014
ENSG00000140876	16	+	77722493	7193	chr16:77719822[b38]C,T	C	T	-2671	160	200	5.50541e-11	0.182746	2.67587e-06	TRUE	0.0752881	0.0286566
ENSG00000171724	16	+	77788565	7337	chr16:78057085[b38]C,G	G	C	268520	159	198	7.53719e-06	0.0666522	0.0480824	TRUE	0.00517071	0.0606137
ENSG00000178573	16	-	79599904	7280	chr16:78959172[b38]A,C	C	A	640732	157	199	0.000310229	-0.350248	0.452798	FALSE	0.00918593	0.119068
ENSG00000186153	16	+	78099401	8226	chr16:78117440[b38]A,C	C	A	18039	156	198	9.34357e-18	-0.110067	1.30905e-11	TRUE	0.0144271	0.0798927
ENSG00000205078	16	+	77199409	5667	chr16:77199441[b38]C,T	T	C	32	157	200	1.12288e-11	0.179317	6.87693e-06	TRUE	0.0628347	0.235197
ENSG00000261722	16	-	79229311	7845	chr16:79816102[b38]A,C	A	C	-586791	158	201	0.000243933	0.206395	0.44197	FALSE	0.00503184	0.00232495
ENSG00000285918	16	-	79211232	7815	chr16:78747649[b38]C,T	C	T	463583	159	201	0.000563738	0.37585	0.48988	FALSE	0.000757581	0.0407761
ENSG00000288821	16	+	78608489	8453	chr16:79554043[b38]C,G	G	C	945554	156	199	6.65575e-05	-0.521267	0.503667	FALSE	0.00321591	0.0600288
ENSG00000103121	16	-	81020196	6898	chr16:80986394[b38]A,G	A	G	33802	159	199	1.63685e-26	0.115259	1.08247e-17	TRUE	0.0144281	0.212021
ENSG00000166446	16	-	80804175	6693	chr16:81230536[b38]A,G	A	G	-426361	160	199	2.19591e-08	0.453268	0.201685	FALSE	0.00876861	0.00286192
ENSG00000166451	16	+	81006553	6868	chr16:81009369[b38]C,T	C	T	2816	159	196	4.00514e-05	0.0960126	0.1865	FALSE	0.00453133	0.0495243
ENSG00000168589	16	+	80540735	6675	chr16:80561932[b38]G,T	G	T	21197	159	199	2.2564e-06	0.109145	0.030118	TRUE	0.0410776	0.00205806
ENSG00000259867	16	-	80563030	6672	chr16:80055295[b38]A,G	G	A	507735	160	201	2.44339e-06	0.34841	0.147061	FALSE	0.0206097	0.096871
ENSG00000260737	16	-	80568817	6668	chr16:79641859[b38]C,T	T	C	926958	160	197	0.000234421	0.282729	0.371207	FALSE	0.011092	0.00459482
ENSG00000260876	16	+	79676049	7371	chr16:80141134[b38]C,T	T	C	465085	159	201	9.59151e-05	-0.811183	0.378341	FALSE	0.0121391	0.0146304
ENSG00000260896	16	-	80874984	6750	chr16:81474692[b38]A,G	A	G	-599708	160	199	7.94952e-05	-0.774589	0.349455	FALSE	0.0443243	0.00911946
ENSG00000261390	16	-	79770448	7290	chr16:79347789[b38]C,T	T	C	422659	158	198	7.43314e-05	0.165788	0.322335	FALSE	0.0196896	0.0116889
ENSG00000286221	16	-	81006735	6870	chr16:80968102[b38]C,T	T	C	38633	157	200	1.16908e-10	-0.112695	1.37064e-05	TRUE	0.0434592	0.0265497
ENSG00000062650	10	-	86521366	4016	chr10:86504258[b38]A,G	G	A	17108	159	199	0.0003648	0.015857	0.329846	FALSE	0.000482474	0.0134592
ENSG00000107771	10	+	84328587	4720	chr10:84980877[b38]A,C	C	A	652290	159	201	0.000339525	0.0733536	0.307212	FALSE	0.00965157	0.115985
ENSG00000148604	10	+	84230667	4812	chr10:84244482[b38]C,T	T	C	13815	158	199	9.85038e-23	-0.75542	2.21095e-16	TRUE	0.0785981	0.269822
ENSG00000166454	16	+	81035843	6892	chr16:81516469[b38]A,G	A	G	480626	160	200	0.000136207	-0.0710546	0.3223	FALSE	0.00452012	0.0387709
ENSG00000166455	16	-	81077137	6905	chr16:81208546[b38]C,T	C	T	-131409	160	198	0.000298771	-0.518357	0.446685	FALSE	0.0012077	0.0771855
ENSG00000182771	10	-	86366394	4240	chr10:85902354[b38]C,G	C	G	464040	158	200	0.000366649	0.0239394	0.317237	FALSE	0.00149131	0.000238468
ENSG00000245059	16	+	81077320	6905	chr16:81453180[b38]A,G	G	A	375860	160	201	8.91196e-05	-1.46022	0.291355	FALSE	0.0485103	0.0948223
ENSG00000260213	16	-	81035670	6892	chr16:81019240[b38]A,G	A	G	16430	157	197	5.6922e-06	0.246186	0.222965	FALSE	0.0375229	0.000566308
ENSG00000261141	16	+	81055302	6914	chr16:81672627[b38]A,G	G	A	617325	160	198	4.4783e-05	-0.732149	0.141899	FALSE	0.0479879	0.105562
ENSG00000287475	10	-	86399097	4228	chr10:86402159[b38]A,G	G	A	-3062	157	198	1.16894e-07	-0.396735	0.00165692	TRUE	0.0550573	5.5063e-05
ENSG00000107779	10	+	86756602	4037	chr10:86787012[b38]C,G	C	G	30410	160	199	0.000205381	-0.0505144	0.28523	FALSE	0.000335163	0.194467
ENSG00000122367	10	+	86666786	4058	chr10:87010484[b38]A,G	A	G	343698	156	199	0.000683503	-0.23605	0.387946	FALSE	0.00187286	0.00802759
ENSG00000122375	10	+	86654519	4040	chr10:86673958[b38]C,T	C	T	19439	160	196	1.95309e-05	0.565682	0.0599519	FALSE	0.0637498	0.000266988
ENSG00000148671	10	+	86968433	3744	chr10:87489893[b38]G,T	T	G	521460	157	198	8.46652e-06	0.879821	0.0346546	TRUE	0.0269797	0.00503505
ENSG00000173267	10	+	86958600	3764	chr10:87755896[b38]C,T	T	C	797296	158	201	2.45454e-05	-0.56846	0.194474	FALSE	0.00346465	0.0112554
ENSG00000173269	10	-	86957543	3767	chr10:86969557[b38]C,T	C	T	-12014	159	200	6.10653e-06	0.145199	0.202585	FALSE	0.0439132	0.0197823
ENSG00000227896	10	+	86521946	4017	chr10:85758628[b38]A,G	A	G	-763318	159	200	5.17608e-05	-0.491528	0.399603	FALSE	0.0323976	0.0748608
ENSG00000271880	10	+	86970742	3741	chr10:86971403[b38]C,G	C	G	661	160	201	0.000653458	-0.629477	0.413603	FALSE	0.0236888	0.11843
ENSG00000272734	10	-	86969460	3740	chr10:86548141[b38]A,G	A	G	421319	159	200	0.000348848	-0.538147	0.446866	FALSE	0.0619154	0.00532447
ENSG00000289258	10	+	86654519	4040	chr10:86664749[b38]C,T	T	C	10230	158	197	2.16101e-09	-0.904326	0.00329813	TRUE	0.111803	0.000826689
ENSG00000122376	10	+	87094162	3688	chr10:87107196[b38]A,G	A	G	13034	157	198	9.6578e-14	-0.0531103	1.74869e-08	TRUE	0.018897	0.489119
ENSG00000148672	10	-	87094771	3689	chr10:87060835[b38]A,T	T	A	33936	160	201	8.13995e-11	0.196933	0.00482929	TRUE	0.0327407	0.00313753
ENSG00000184923	10	+	87225449	3501	chr10:87373808[b38]C,T	C	T	148359	160	199	3.70286e-13	-0.911478	1.62592e-06	TRUE	0.123126	0.0268209
ENSG00000214562	10	+	87357721	3190	chr10:87307890[b38]A,T	T	A	-49831	160	198	0.000550504	-0.41128	0.396243	FALSE	0.0145752	0.149252
ENSG00000223482	10	-	87342243	3194	chr10:87373808[b38]C,T	C	T	-31565	160	199	1.76735e-05	-0.149498	0.092306	FALSE	0.0379455	0.00704127
ENSG00000224914	10	+	87341686	3192	chr10:86706233[b38]A,C	C	A	-635453	159	200	0.00166471	-0.403984	0.494765	FALSE	0.0148617	0.0130434
ENSG00000272508	10	+	86993433	3700	chr10:86986790[b38]A,C	C	A	-6643	160	197	0.000282368	-0.126326	0.307876	FALSE	0.0126378	0.0180101
ENSG00000285257	10	-	87215995	3512	chr10:87724766[b38]C,T	C	T	-508771	158	200	0.00107931	0.762963	0.462848	FALSE	0.0120591	0.00173794
ENSG00000286445	10	-	87504336	2983	chr10:87581602[b38]G,T	G	T	-77266	158	200	0.00256072	-0.241657	0.502085	FALSE	0.00466079	0.199844
ENSG00000287077	10	+	87203718	3530	chr10:87755896[b38]C,T	T	C	552178	158	201	0.00155466	-0.433209	0.498906	FALSE	0.00452851	0.00209958
ENSG00000107789	10	+	87504876	2982	chr10:86725963[b38]G,T	G	T	-778913	159	200	1.68667e-05	0.146418	0.18215	FALSE	0.0338323	0.00135218
ENSG00000107796	10	-	88952732	3386	chr10:89021395[b38]C,T	T	C	-68663	154	201	0.000161554	0.15082	0.266862	FALSE	0.0298261	0.0113263
ENSG00000138134	10	+	88879735	3363	chr10:89342250[b38]C,T	T	C	462515	158	200	0.000538794	-0.18512	0.369143	FALSE	0.00696465	0.000947235
ENSG00000138138	10	-	87818168	2593	chr10:87654744[b38]C,T	T	C	163424	160	201	0.000499371	-0.0546831	0.334638	FALSE	0.00378851	0.16369
ENSG00000171862	10	+	87862639	2558	chr10:88089762[b38]A,G	G	A	227123	159	199	0.00310853	-0.0315567	0.510358	FALSE	0.000663198	0.167539
ENSG00000180139	10	+	88932391	3361	chr10:88316416[b38]C,T	C	T	-615975	158	201	0.000365284	-1.22679	0.407075	FALSE	0.000584375	0.10447
ENSG00000184719	10	-	88583192	3049	chr10:88624324[b38]C,T	T	C	-41132	158	201	3.51345e-10	0.215717	2.56307e-05	TRUE	0.0147507	0.00253479
ENSG00000198682	10	+	87659614	2757	chr10:88349847[b38]A,G	G	A	690233	160	201	0.00013643	0.263375	0.208047	FALSE	1.50366e-06	0.0658944
ENSG00000204022	10	+	88586754	3050	chr10:88453242[b38]G,T	T	G	-133512	157	201	0.00195413	0.162695	0.501931	FALSE	0.004185	0.151506
ENSG00000223820	10	+	87817929	2593	chr10:87730980[b38]C,T	C	T	-86949	159	199	0.000964153	-0.346762	0.408281	FALSE	0.0135549	0.00346433
ENSG00000026103	10	+	88953814	3385	chr10:88987412[b38]A,C	A	C	33598	157	199	4.8036e-07	-0.18199	0.00482947	TRUE	0.029866	0.235842
ENSG00000107798	10	-	89414408	3802	chr10:90263442[b38]A,G	A	G	-849034	158	201	0.000693836	-0.0826027	0.397164	FALSE	5.0519e-05	0.00120467
ENSG00000119917	10	+	89327308	3768	chr10:88380748[b38]C,T	T	C	-946560	156	200	0.00158004	0.154455	0.481533	FALSE	0.0175388	0.152518
ENSG00000119922	10	+	89283695	3629	chr10:89452781[b38]C,T	T	C	169086	158	201	0.00130378	0.58946	0.450041	FALSE	0.00991908	0.22277
ENSG00000152778	10	+	89414569	3802	chr10:90207407[b38]G,T	G	T	792838	160	201	0.000272161	0.888593	0.311597	FALSE	0.00798527	0.00322922
ENSG00000152779	10	-	89535443	3851	chr10:89852868[b38]C,G	G	C	-317425	158	200	7.80366e-06	-0.313572	0.0281181	TRUE	0.00497602	0.00782219
ENSG00000152782	10	-	89644893	3827	chr10:90472023[b38]A,G	A	G	-827130	155	201	0.0010279	0.103008	0.463493	FALSE	0.00391075	0.0735731
ENSG00000185745	10	+	89392547	3778	chr10:89427986[b38]C,G	C	G	35439	157	198	7.53948e-06	-0.0993622	0.0500319	FALSE	0.00954767	0.194448
ENSG00000225836	10	-	89650714	3838	chr10:89630798[b38]A,G	A	G	19916	158	199	4.4954e-10	0.510389	3.9497e-05	TRUE	0.0838274	1.77727e-05
ENSG00000232936	10	+	89645273	3828	chr10:89300995[b38]A,G	A	G	-344278	159	199	0.000745036	-0.30552	0.428511	FALSE	0.00388757	0.0142602
ENSG00000119938	10	-	91632971	2962	chr10:92272177[b38]A,G	A	G	-639206	160	194	5.89383e-05	0.379372	0.0894501	FALSE	0.0066312	0.217573
ENSG00000138182	10	+	89701591	3832	chr10:89662297[b38]A,C	A	C	-39294	160	199	1.52786e-08	-0.0826067	0.000215426	TRUE	0.021512	0.00827184
ENSG00000148680	10	-	90857673	3651	chr10:91131193[b38]C,T	C	T	-273520	160	201	0.000383331	0.199369	0.313431	FALSE	6.60532e-05	0.00879238
ENSG00000148688	10	+	90871953	3653	chr10:91533281[b38]G,T	G	T	661328	160	201	0.00183205	-0.0851701	0.484208	FALSE	0.00137422	4.16111e-05
ENSG00000165338	10	+	91409281	2908	chr10:91702424[b38]C,T	C	T	293143	160	200	0.00173061	0.296699	0.462778	FALSE	0.00170067	0.029316
ENSG00000180628	10	+	91163013	3289	chr10:91235823[b38]A,G	G	A	72810	159	199	1.86306e-05	-0.0447212	0.0470846	TRUE	0.00389651	0.0651655
ENSG00000228701	10	-	91797814	3033	chr10:91802050[b38]A,G	A	G	-4236	156	198	5.35868e-13	0.298656	1.84105e-07	TRUE	0.140061	0.247467
ENSG00000235100	10	-	89701101	3832	chr10:89648999[b38]A,G	A	G	52102	155	199	8.95793e-15	-0.101723	8.1611e-10	TRUE	0.0305371	0.00242419
ENSG00000280560	10	+	89853596	3918	chr10:89887999[b38]A,G	G	A	34403	155	201	4.11292e-12	-0.178235	4.51766e-07	TRUE	0.0241033	0.119443
ENSG00000289228	10	-	91575199	2908	chr10:91641387[b38]C,T	T	C	-66188	157	200	0.000770345	0.163588	0.377749	FALSE	0.00303733	0.0721126
ENSG00000095564	10	+	91923771	2895	chr10:91715689[b38]C,T	C	T	-208082	160	199	0.00276274	0.0617503	0.50168	FALSE	0.000411267	0.0375499
ENSG00000107854	10	+	91798427	3035	chr10:91851026[b38]A,G	G	A	52599	158	200	1.24054e-13	0.0482293	5.42412e-08	TRUE	0.0188368	0.00815929
ENSG00000107864	10	-	92290927	2916	chr10:92723367[b38]A,G	A	G	-432440	159	199	0.00171327	-0.0591433	0.45557	FALSE	0.000521	0.015086
ENSG00000153094	2	+	111119379	2405	chr2:111513631[b38]A,G	A	G	394252	156	199	0.000453879	-0.0890959	0.328593	FALSE	0.00588613	0.136658
ENSG00000153107	2	-	111883943	2951	chr2:112882367[b38]C,T	C	T	-998424	160	201	0.000192549	-0.109271	0.201436	FALSE	0.0217595	0.0799624
ENSG00000153208	2	+	111898608	2951	chr2:112024687[b38]C,G	C	G	126079	160	199	0.000446836	-0.0981125	0.311356	FALSE	0.000519461	0.0171665
ENSG00000172965	2	-	111523173	2723	chr2:111366672[b38]A,G	A	G	156501	157	201	1.09739e-06	-0.21247	0.0103019	TRUE	0.0211213	0.00259112
ENSG00000198060	10	+	92291168	2915	chr10:91864308[b38]A,G	G	A	-426860	158	199	1.57651e-05	0.189377	0.283471	FALSE	0.0459913	0.00837347
ENSG00000236307	2	+	111887915	2949	chr2:112026697[b38]C,T	C	T	138782	160	201	8.37021e-05	-1.31871	0.120856	FALSE	0.04721	0.00481965
ENSG00000285016	2	-	111698967	2983	chr2:111884089[b38]C,T	T	C	-185122	158	201	2.87336e-14	0.380602	3.58793e-09	TRUE	0.0832643	0.0580809
ENSG00000114999	2	+	112482157	3639	chr2:112528044[b38]A,G	A	G	45887	160	198	7.57879e-05	-0.131493	0.121344	FALSE	0.0401678	0.0968323
ENSG00000125611	2	+	112584241	3575	chr2:111615921[b38]A,G	A	G	-968320	160	201	4.2215e-06	-1.10066	0.127849	FALSE	0.0314867	0.109021
ENSG00000125630	2	+	112541916	3591	chr2:112556217[b38]C,T	C	T	14301	160	199	1.48591e-21	0.414935	9.05515e-16	TRUE	0.138899	0.206169
ENSG00000144152	2	+	112138386	3227	chr2:112134216[b38]A,G	A	G	-4170	160	201	4.77169e-14	0.409894	1.41503e-08	TRUE	0.00840643	0.0090021
ENSG00000144161	2	-	112254983	3326	chr2:112349230[b38]C,T	T	C	-94247	158	200	7.60837e-08	0.0732228	0.00751823	TRUE	0.0195751	0.013739
ENSG00000153214	2	+	112055270	2970	chr2:112058557[b38]A,T	T	A	3287	160	200	1.20637e-09	-0.222564	2.58404e-05	TRUE	0.00892897	0.0708584
ENSG00000169629	2	-	112434049	3653	chr2:112434559[b38]A,G	A	G	-510	160	198	1.27834e-32	-0.24065	1.23901e-21	TRUE	0.17084	0.053804
ENSG00000188177	2	+	112275598	3367	chr2:112293714[b38]A,G	G	A	18116	159	196	8.87717e-06	0.0392016	0.0554316	FALSE	0.00045933	0.000791056
ENSG00000286545	2	+	112239622	3312	chr2:112001114[b38]A,G	A	G	-238508	160	201	0.000606384	1.2243	0.341089	FALSE	0.0241044	0.000784244
ENSG00000286904	2	-	112055210	2970	chr2:112065743[b38]A,C	C	A	-10533	158	200	8.49796e-27	0.386385	3.32963e-19	TRUE	0.184211	0.0609808
ENSG00000112167	6	-	39115091	4790	chr6:38231712[b38]A,C	A	C	883379	160	201	8.48807e-07	-0.207873	0.00864625	TRUE	0.0196457	0.00267526
ENSG00000124615	6	-	39934419	5452	chr6:40673430[b38]A,G	A	G	-739011	160	201	4.03023e-06	-0.152121	0.0266726	TRUE	0.000664063	0.146099
ENSG00000124767	6	-	38703056	4634	chr6:38545550[b38]C,T	C	T	157506	160	196	6.21506e-07	-0.0375199	0.00609597	TRUE	0.0135707	0.00668663
ENSG00000146122	6	+	39792299	5329	chr6:39338287[b38]G,T	G	T	-454012	158	200	0.000366971	-0.0701753	0.354863	FALSE	0.00232539	0.0053653
ENSG00000156639	6	+	37819728	4487	chr6:38808747[b38]A,C	C	A	989019	158	198	0.000515888	-0.0406004	0.400936	FALSE	0.000367839	0.185409
ENSG00000164627	6	-	39725312	5325	chr6:39713168[b38]C,T	T	C	12144	159	201	7.44814e-27	0.327114	9.94748e-20	TRUE	0.0234771	0.00365255
ENSG00000183826	6	-	38639801	4770	chr6:39265537[b38]C,T	T	C	-625736	159	197	0.000730488	-0.0560084	0.431534	FALSE	0.00614823	0.000407594
ENSG00000220586	6	+	39934596	5452	chr6:39935995[b38]A,G	G	A	1399	159	201	9.20267e-10	0.207341	3.22828e-05	TRUE	0.10303	0.268605
ENSG00000225945	6	-	37819147	4490	chr6:37845252[b38]A,G	A	G	-26105	160	199	0.00035929	0.210256	0.368875	FALSE	0.00916932	0.0761904
ENSG00000235033	6	-	39899750	5460	chr6:39923879[b38]A,G	G	A	-24129	160	198	8.20659e-05	0.131958	0.218298	FALSE	1.28138e-05	0.26963
ENSG00000115008	2	-	112784444	3572	chr2:112805784[b38]A,G	G	A	-21340	158	197	0.000836739	-0.235518	0.423218	FALSE	0.022086	0.0509367
ENSG00000125538	2	-	112836709	3631	chr2:111840957[b38]C,G	G	C	995752	158	197	0.00037652	-0.420643	0.309814	FALSE	0.00668413	0.0110852
ENSG00000125637	2	+	113157326	3665	chr2:113288196[b38]C,G	C	G	130870	160	201	2.13594e-05	-0.184671	0.141099	FALSE	0.00710568	0.00763806
ENSG00000136682	2	+	113437692	3753	chr2:113463335[b38]A,G	A	G	25643	158	200	3.30205e-34	-0.176098	4.60342e-25	TRUE	0.19422	0.0754565
ENSG00000144136	2	+	112645940	3545	chr2:112630820[b38]A,G	A	G	-15120	157	200	2.09202e-08	-0.0518374	0.0003115	TRUE	0.0146754	1.22246e-07
ENSG00000189223	2	+	113211422	3675	chr2:113235767[b38]A,C	C	A	24345	159	199	2.2596e-56	-1.49738	9.30275e-35	TRUE	0.476652	0.00726452
ENSG00000228251	2	+	112590797	3573	chr2:111884277[b38]C,T	T	C	-706520	160	196	0.00457075	0.377713	0.520919	FALSE	0.0120686	0.109
ENSG00000234997	2	+	113325010	3692	chr2:113087970[b38]A,C	C	A	-237040	160	200	0.00014874	-0.120744	0.200933	FALSE	0.00258631	0.028431
ENSG00000237753	2	-	112645431	3545	chr2:113312214[b38]C,G	G	C	-666783	160	201	0.000239516	-0.618622	0.410594	FALSE	0.0246573	0.0975034
ENSG00000243389	2	+	112589041	3573	chr2:112614262[b38]C,G	G	C	25221	160	198	4.36801e-18	-0.165049	2.97142e-12	TRUE	0.0139728	0.312768
ENSG00000115084	2	-	113756411	3652	chr2:113697539[b38]C,T	C	T	58872	158	196	9.32651e-15	0.0734611	4.55715e-10	TRUE	0.0410246	0.103488
ENSG00000115091	2	+	113890064	3629	chr2:113933171[b38]C,T	T	C	43107	159	199	2.56058e-09	0.169779	0.000132978	TRUE	0.0674775	0.127832
ENSG00000144134	2	+	113627230	3701	chr2:113627627[b38]C,T	T	C	397	159	200	4.82371e-15	0.102751	1.53869e-08	TRUE	0.0353043	0.0372037
ENSG00000146556	2	+	113583594	3737	chr2:113557775[b38]A,G	A	G	-25819	159	200	0.00135664	-0.170855	0.460907	FALSE	0.014256	0.0186461
ENSG00000225398	2	+	113541938	3766	chr2:113601195[b38]A,G	A	G	59257	160	199	3.39089e-31	0.692274	8.03074e-20	TRUE	0.323677	0.01237
ENSG00000227359	2	-	113703698	3680	chr2:113714344[b38]A,G	G	A	-10646	156	199	2.89057e-21	0.276953	7.41752e-15	TRUE	0.0245605	0.238311
ENSG00000236397	2	-	113601213	3744	chr2:113601195[b38]A,G	A	G	18	160	199	7.85888e-30	0.589993	1.4126e-13	TRUE	0.298458	0.0760209
ENSG00000240356	2	-	113627039	3701	chr2:113613349[b38]C,T	T	C	13690	160	199	6.05022e-26	-0.175946	3.31894e-19	TRUE	0.206779	0.00730933
ENSG00000244063	2	-	113830853	3640	chr2:113057093[b38]C,T	C	T	773760	156	198	0.0025097	-0.143304	0.513599	FALSE	0.00346312	0.0276298
ENSG00000287165	2	-	113582796	3735	chr2:114518383[b38]A,G	G	A	-935587	159	201	0.000182046	-0.677753	0.196129	FALSE	0.0157059	0.0074666
ENSG00000088205	2	+	117814692	4036	chr2:117815820[b38]A,G	G	A	1128	158	198	3.39478e-05	0.0664674	0.0728086	FALSE	0.0340005	0.031785
ENSG00000175497	2	+	114442300	2966	chr2:114459819[b38]A,T	T	A	17519	156	201	2.21251e-05	-0.0657716	0.0739986	FALSE	0.0191855	0.02053
ENSG00000228857	2	-	113890894	3629	chr2:114197515[b38]A,C	A	C	-306621	160	201	0.000390964	0.567516	0.315481	FALSE	0.0271508	0.0527456
ENSG00000234199	2	+	113970720	3527	chr2:113814721[b38]A,G	A	G	-155999	160	198	2.7092e-09	-0.224789	7.28742e-05	TRUE	0.0227816	0.00115734
ENSG00000235026	2	-	115161105	2950	chr2:114812019[b38]A,C	A	C	349086	158	201	6.90533e-05	-0.111493	0.149104	FALSE	0.00236227	0.0148675
ENSG00000235717	2	-	114835175	3017	chr2:115658087[b38]A,G	G	A	-822912	159	201	0.00342809	0.545764	0.506841	FALSE	0.0298779	0.00725157
ENSG00000236255	2	+	117833938	4083	chr2:117795986[b38]A,G	A	G	-37952	159	199	6.7189e-13	0.130112	1.64074e-07	TRUE	0.0521715	0.210428
ENSG00000238207	2	-	117804133	4013	chr2:117842024[b38]A,T	T	A	-37891	159	198	3.0198e-12	-0.262871	2.38404e-07	TRUE	0.074003	0.0129104
ENSG00000286776	2	-	115098929	2860	chr2:115096774[b38]C,T	T	C	2155	160	197	5.91732e-07	-0.210074	0.00920076	TRUE	0.048575	0.0881033
ENSG00000287451	2	-	115939933	2951	chr2:115916112[b38]C,T	T	C	23821	156	200	1.91395e-09	-0.292035	7.53675e-05	TRUE	0.0359204	0.000955468
ENSG00000115107	2	+	119223832	4472	chr2:119262034[b38]C,T	T	C	38202	159	198	9.83576e-08	0.159539	0.00170612	TRUE	0.0131842	0.314317
ENSG00000125629	2	+	118088453	4481	chr2:118117796[b38]C,T	C	T	29343	160	201	0.000518408	-0.106925	0.382405	FALSE	0.0149022	0.160751
ENSG00000125633	2	-	118013997	4469	chr2:118879431[b38]A,G	A	G	-865434	160	199	6.79119e-05	-0.126132	0.152247	FALSE	0.0265012	0.0284007
ENSG00000144119	2	-	119158271	4502	chr2:119185978[b38]A,G	A	G	-27707	158	199	0.000656569	-0.438563	0.390836	FALSE	0.0192074	0.0145324
ENSG00000155368	2	+	119366925	4467	chr2:120361787[b38]A,T	T	A	994862	159	200	0.000482431	0.0964966	0.359451	FALSE	9.41725e-05	0.179876
ENSG00000163075	2	+	119544433	4675	chr2:120211548[b38]C,T	T	C	667115	160	201	4.90686e-05	0.307708	0.1873	FALSE	0.000731432	0.0261268
ENSG00000171227	2	+	119429902	4583	chr2:119469205[b38]A,C	A	C	39303	160	201	1.2331e-11	-0.584313	0.000247648	TRUE	0.0760404	0.0960531
ENSG00000186132	2	-	119366791	4466	chr2:119275491[b38]A,C	A	C	91300	155	201	1.70448e-06	-0.0395336	0.0103358	TRUE	0.0194923	0.000736703
ENSG00000229867	2	-	119270675	4453	chr2:119301482[b38]C,G	G	C	-30807	157	198	2.5667e-13	0.144013	1.71695e-08	TRUE	0.138055	0.00654677
ENSG00000231013	2	+	119476429	4592	chr2:118786247[b38]C,T	T	C	-690182	159	201	5.12159e-05	-0.729365	0.150941	FALSE	0.0132109	0.00415336
ENSG00000074047	2	+	120735624	4539	chr2:120823146[b38]A,G	A	G	87522	160	201	0.000387738	0.311864	0.345727	FALSE	0.00904757	0.174142
ENSG00000088179	2	+	119759923	4912	chr2:119724838[b38]C,T	T	C	-35085	160	198	0.000798736	0.0263742	0.446135	FALSE	4.68085e-05	0.00123217
ENSG00000115109	2	+	120013078	4867	chr2:120219468[b38]A,G	A	G	206390	157	199	2.70146e-14	-0.118113	4.02219e-09	TRUE	0.0291032	0.0028636
ENSG00000115112	2	-	121285111	4827	chr2:120412120[b38]C,T	T	C	872991	160	199	0.000198099	-0.550152	0.260677	FALSE	0.00509609	0.00239928
ENSG00000144118	2	+	120240065	4918	chr2:119998455[b38]A,G	A	G	-241610	159	200	0.000850096	0.0727659	0.443928	FALSE	0.00170349	0.0172262
ENSG00000144120	2	+	119679168	4806	chr2:119674583[b38]A,T	T	A	-4585	157	198	1.4225e-16	0.254037	1.91089e-10	TRUE	0.11978	0.347638
ENSG00000163083	2	+	120346137	4873	chr2:120477922[b38]A,C	A	C	131785	159	201	0.000296175	-0.83141	0.384147	FALSE	0.0317387	0.0267125
ENSG00000224789	2	-	120216341	4936	chr2:120220135[b38]A,C	A	C	-3794	160	199	2.01195e-05	-0.0725597	0.0715231	FALSE	0.00985122	0.115891
ENSG00000229326	2	+	119698624	4828	chr2:119585013[b38]G,T	G	T	-113611	158	199	2.04183e-08	0.47622	0.00103915	TRUE	0.0433318	0.19535
ENSG00000271709	2	-	120867111	4702	chr2:120008017[b38]A,G	A	G	859094	160	201	0.000497877	1.15949	0.378679	FALSE	0.0285521	0.0013893
ENSG00000074054	2	-	121649373	4437	chr2:122253171[b38]A,G	G	A	-603798	159	201	0.000779394	-0.091965	0.398945	FALSE	0.00976485	0.0739671
ENSG00000155052	2	+	124025288	2876	chr2:123679832[b38]C,G	C	G	-345456	157	200	0.0024102	0.0500489	0.485255	FALSE	0.00280857	0.000184951
ENSG00000155438	2	-	121736852	4445	chr2:122464301[b38]A,T	T	A	-727449	157	201	0.00134499	-0.195807	0.459348	FALSE	0.01435	0.0351606
ENSG00000211460	2	+	121737104	4445	chr2:122626535[b38]A,G	A	G	889431	157	201	0.000302308	0.095686	0.268422	FALSE	0.0055008	0.00966785
ENSG00000224655	2	+	121779134	4402	chr2:121787698[b38]A,G	A	G	8564	160	200	9.16238e-07	-0.508351	0.0325086	TRUE	0.0277412	0.0827677
ENSG00000228400	2	-	124024676	2877	chr2:124021507[b38]C,T	C	T	3169	159	196	1.10194e-15	0.22308	1.26537e-07	TRUE	0.0552878	1.75087e-05
ENSG00000236859	2	+	121649321	4437	chr2:121430948[b38]C,T	T	C	-218373	160	201	7.92492e-05	0.306768	0.125854	FALSE	0.0181462	0.0770952
ENSG00000265451	2	+	121530423	4559	chr2:120912036[b38]A,G	G	A	-618387	160	201	0.00219503	-0.436932	0.500994	FALSE	0.020256	0.00851775
ENSG00000286481	2	+	121902502	4232	chr2:121917373[b38]C,G	G	C	14871	157	199	8.67611e-14	-0.239666	9.26999e-08	TRUE	0.0230307	0.0231215
ENSG00000286515	2	+	126154584	4285	chr2:125840543[b38]A,T	T	A	-314041	157	199	0.000733925	-0.386546	0.416905	FALSE	0.00141879	0.000286012
ENSG00000115718	2	+	127418428	4948	chr2:126631929[b38]A,G	A	G	-786499	159	201	0.00176405	-0.941321	0.49813	FALSE	0.0129473	0.00176519
ENSG00000136717	2	-	127106945	4626	chr2:127015951[b38]A,G	A	G	90994	160	199	0.000647908	0.0881445	0.39556	FALSE	0.000320465	0.0340136
ENSG00000136732	2	+	126656134	4459	chr2:125947787[b38]A,G	G	A	-708347	160	201	1.40648e-05	0.555518	0.0632397	FALSE	0.00248691	0.061191
ENSG00000163161	2	-	127294083	4770	chr2:127368478[b38]A,C	A	C	-74395	158	197	6.3165e-13	-0.133779	1.30945e-05	TRUE	0.142294	0.0456496
ENSG00000163166	2	-	127526210	5034	chr2:128359100[b38]C,G	G	C	-832890	159	201	0.000190116	0.0828423	0.271941	FALSE	0.00404655	0.0236726
ENSG00000169967	2	-	127388249	4874	chr2:127213143[b38]A,C	C	A	175106	160	197	3.38082e-13	-0.0514642	2.17831e-07	TRUE	0.0237475	0.174064
ENSG00000236682	2	+	127388174	4875	chr2:128350460[b38]C,T	C	T	962286	160	201	3.63077e-05	0.463851	0.164391	FALSE	0.0390709	0.0169513
ENSG00000286400	2	-	127143261	4692	chr2:126819372[b38]C,T	C	T	323889	155	200	4.24885e-05	-1.03659	0.0825935	FALSE	0.0290809	0.0256741
ENSG00000286971	2	+	127024867	4558	chr2:126069385[b38]A,G	A	G	-955482	156	199	4.53187e-06	-0.566353	0.303616	FALSE	0.00356123	0.000790518
ENSG00000287742	2	-	127408135	4930	chr2:127174943[b38]C,G	C	G	233192	157	200	0.00170483	0.342421	0.483909	FALSE	0.0357148	0.010646
ENSG00000072163	2	-	127681321	5218	chr2:127648067[b38]C,T	T	C	33254	159	201	3.21756e-05	0.344164	0.109835	FALSE	0.00849077	0.0985743
ENSG00000136709	2	-	127811013	5228	chr2:128623005[b38]A,T	T	A	-811992	160	198	0.00109596	-0.0160998	0.460001	FALSE	0.00226642	0.248594
ENSG00000136715	2	-	128027941	5020	chr2:128800009[b38]A,G	A	G	-772068	160	200	5.9671e-05	-0.113741	0.188531	FALSE	0.0241535	0.113287
ENSG00000136720	2	-	128318565	4809	chr2:127912543[b38]A,C	A	C	406022	160	199	0.000118266	-0.156771	0.202275	FALSE	0.00065112	0.099419
ENSG00000136731	2	+	128091201	4902	chr2:128073207[b38]A,G	G	A	-17994	160	196	0.00141538	-0.0404206	0.46805	FALSE	0.0258294	0.0333486
ENSG00000144230	2	+	127645865	5239	chr2:127647778[b38]A,G	A	G	1913	157	198	1.69002e-06	0.276091	0.0251354	TRUE	0.0223242	0.0130397
ENSG00000144231	2	-	127858102	5234	chr2:127842816[b38]A,G	A	G	15286	159	198	3.00595e-05	-0.0795642	0.0908269	FALSE	0.0308768	0.23492
ENSG00000144233	2	-	127885811	5217	chr2:128485778[b38]C,G	C	G	-599967	160	201	0.000361065	0.120888	0.398128	FALSE	0.00509895	0.0219889
ENSG00000229536	2	-	129877449	3429	chr2:129404064[b38]C,T	C	T	473385	158	200	3.91072e-05	-0.133811	0.074387	FALSE	0.0187406	0.089127
ENSG00000286873	2	+	127888830	5212	chr2:127888044[b38]A,G	A	G	-786	158	199	1.4585e-14	0.193843	9.28719e-08	TRUE	0.0725055	0.0650753
ENSG00000093217	3	+	38346761	4388	chr3:38698003[b38]A,G	A	G	351242	160	201	0.000113883	0.290232	0.178103	FALSE	0.00751305	0.000218004
ENSG00000114739	3	+	38453891	4567	chr3:38414213[b38]A,C	A	C	-39678	156	199	0.000117552	0.0271454	0.18662	FALSE	0.0265825	0.225738
ENSG00000114742	3	+	39052014	4394	chr3:39087535[b38]C,T	C	T	35521	157	198	0.000725214	-0.0791715	0.444517	FALSE	0.0234149	0.0655703
ENSG00000114745	3	-	39107543	4361	chr3:38317039[b38]C,T	T	C	790504	159	199	4.09048e-05	0.128184	0.105313	FALSE	0.0243918	0.00148462
ENSG00000144671	3	+	38282295	4359	chr3:37719178[b38]G,T	G	T	-563117	158	200	4.9381e-06	-0.236868	0.0272265	TRUE	0.00494164	0.0282346
ENSG00000157036	3	+	38496128	4567	chr3:38756268[b38]A,G	A	G	260140	159	201	0.00126306	0.132093	0.482804	FALSE	0.00763405	0.0144882
ENSG00000168356	3	-	39051862	4394	chr3:39512948[b38]C,T	T	C	-461086	155	201	4.35386e-05	0.363684	0.242394	FALSE	0.0633732	0.147315
ENSG00000172940	3	+	38265813	4327	chr3:38313348[b38]G,T	T	G	47535	160	201	0.00115649	0.121079	0.499886	FALSE	0.00616406	0.0015275
ENSG00000183873	3	-	38649532	4493	chr3:38645396[b38]C,T	T	C	4136	160	201	2.90405e-05	0.430755	0.134274	FALSE	0.009358	0.0025471
ENSG00000229589	3	-	38454504	4569	chr3:38362554[b38]C,T	T	C	91950	158	201	0.000393496	0.531408	0.387174	FALSE	0.0194858	0.00608954
ENSG00000108055	10	+	110567685	4196	chr10:110817963[b38]A,G	G	A	250278	158	197	0.00423522	-0.0345493	0.521706	FALSE	0.00395795	0.0147762
ENSG00000119953	10	-	110304749	4058	chr10:110995845[b38]C,T	T	C	-691096	159	200	0.000448809	0.0680305	0.379089	FALSE	0.000717061	0.0874852
ENSG00000138166	10	+	110497908	4148	chr10:111254511[b38]A,G	G	A	756603	159	199	0.00361914	0.13111	0.519206	FALSE	0.00936428	0.392888
ENSG00000150593	10	+	110871796	4266	chr10:110763209[b38]C,T	C	T	-108587	159	196	0.000678911	-0.0339751	0.399495	FALSE	0.00643317	0.000137212
ENSG00000203497	10	-	110872028	4265	chr10:110426883[b38]A,T	A	T	445145	160	201	0.000492132	-0.521793	0.412107	FALSE	0.0264586	0.00627561
ENSG00000203867	10	+	110644337	4306	chr10:110644335[b38]C,T	T	C	-2	160	200	3.21825e-06	0.183617	0.0175417	TRUE	0.0009167	0.077808
ENSG00000214067	10	+	110257065	4006	chr10:110806183[b38]A,G	G	A	549118	159	201	5.03444e-05	0.881941	0.313236	FALSE	0.00820317	0.000223204
ENSG00000214100	2	-	129934180	3531	chr2:129975514[b38]A,G	G	A	-41334	159	199	9.07409e-18	-0.447075	2.88814e-10	TRUE	0.0692294	0.00192611
ENSG00000273143	10	-	110496120	4150	chr10:111494933[b38]A,T	T	A	-998813	160	199	0.000492912	-0.497607	0.393179	FALSE	0.00965794	0.0196934
ENSG00000286957	2	+	129877897	3434	chr2:129882225[b38]A,G	G	A	4328	159	200	2.39597e-11	0.319655	0.00289111	TRUE	0.128026	0.0587973
ENSG00000023041	10	-	112447147	3581	chr10:112445631[b38]A,G	G	A	1516	159	200	3.77395e-15	-0.0821216	4.43454e-10	TRUE	0.0893769	0.0333501
ENSG00000108061	10	+	110919368	4284	chr10:111536164[b38]A,G	G	A	616796	158	200	0.000386193	-0.0917496	0.322072	FALSE	0.00464421	0.00184984
ENSG00000119927	10	-	112183694	3658	chr10:112323733[b38]A,C	A	C	-140039	160	201	0.00139517	0.161726	0.482028	FALSE	0.00299514	0.216194
ENSG00000148737	10	+	112950248	3720	chr10:112717555[b38]C,T	T	C	-232693	160	201	0.000629775	0.0967458	0.419846	FALSE	0.00480555	0.175688
ENSG00000151532	10	+	112446999	3581	chr10:112059116[b38]A,G	G	A	-387883	160	200	0.00092124	-0.0303929	0.476065	FALSE	0.00460627	0.0694678
ENSG00000197142	10	+	112374117	3638	chr10:112922206[b38]A,G	A	G	548089	160	201	0.000358535	-0.440746	0.330973	FALSE	0.00161789	0.077968
ENSG00000214413	10	-	110919122	4284	chr10:110988070[b38]A,G	A	G	-68948	158	200	0.000397044	0.0659263	0.330912	FALSE	0.001121	0.0774418
ENSG00000225292	10	+	112888736	3775	chr10:112895306[b38]A,G	A	G	6570	157	200	1.71696e-05	-0.073798	0.0942363	FALSE	0.00811382	0.0382459
ENSG00000232934	10	-	112419877	3614	chr10:112362314[b38]C,T	T	C	57563	160	195	2.34904e-22	0.228926	1.43782e-15	TRUE	0.0391521	0.3543
ENSG00000287231	10	-	111989852	3739	chr10:112148302[b38]C,T	T	C	-158450	155	200	8.14753e-40	0.606067	3.80706e-28	TRUE	0.188367	0.00116177
ENSG00000001167	6	+	41072975	5244	chr6:40419592[b38]G,T	G	T	-653383	160	201	0.00161715	-0.108848	0.503267	FALSE	0.00198017	0.0857648
ENSG00000095970	6	-	41163084	5297	chr6:41247320[b38]A,G	A	G	-84236	156	199	0.000223264	0.144308	0.316774	FALSE	0.0115386	0.0109831
ENSG00000124596	6	-	41097714	5261	chr6:40442912[b38]C,G	C	G	654802	160	201	0.000950319	0.166076	0.483368	FALSE	0.00379316	0.000554037
ENSG00000124602	6	-	41039163	5238	chr6:40829867[b38]C,T	T	C	209296	159	200	0.000783895	0.163186	0.463916	FALSE	0.00599554	0.103391
ENSG00000137166	6	+	41546382	4937	chr6:41581017[b38]A,G	G	A	34635	160	198	8.39421e-06	0.0738192	0.0401013	TRUE	6.17051e-05	0.149798
ENSG00000156564	6	-	40586942	5379	chr6:40819539[b38]A,G	A	G	-232597	159	200	0.000137152	0.0425177	0.2349	FALSE	5.03548e-05	0.000354295
ENSG00000161911	6	-	41154290	5279	chr6:40306797[b38]A,G	A	G	847493	158	201	0.000511021	-0.188308	0.457387	FALSE	0.00276373	0.0137255
ENSG00000161912	6	+	41101023	5262	chr6:40459571[b38]G,T	G	T	-641452	156	200	0.000170381	0.202115	0.378988	FALSE	0.0102031	0.129798
ENSG00000226070	6	-	40378506	5293	chr6:40505206[b38]A,G	A	G	-126700	160	201	0.000107403	-0.26097	0.220616	FALSE	0.000358368	0.00330165
ENSG00000290034	6	+	41154451	5279	chr6:41166068[b38]A,G	A	G	11617	156	199	9.58208e-23	-0.288554	1.33889e-16	TRUE	0.0830879	0.143359
ENSG00000148702	10	+	113550838	3939	chr10:113678116[b38]A,G	A	G	127278	156	200	0.0027579	0.201132	0.524726	FALSE	0.00154018	0.0594921
ENSG00000165806	10	+	113679163	4006	chr10:113679635[b38]C,T	T	C	472	159	201	1.19618e-13	0.142571	8.87063e-09	TRUE	0.018193	0.137654
ENSG00000165813	10	-	114174016	3954	chr10:114644871[b38]A,G	A	G	-470855	159	200	0.000595248	-0.318371	0.43059	FALSE	0.0125507	0.0345429
ENSG00000165816	10	+	114239255	3867	chr10:114062784[b38]C,T	C	T	-176471	159	199	0.00015497	-0.132225	0.257079	FALSE	0.00714117	0.0167722
ENSG00000196865	10	+	113854662	4005	chr10:114251073[b38]C,T	T	C	396411	160	201	0.00245415	0.0492205	0.51551	FALSE	2.68778e-05	0.0754295
ENSG00000198924	10	-	113854355	4006	chr10:113479843[b38]A,G	A	G	374512	158	199	0.000441735	0.410248	0.394337	FALSE	0.00822103	0.0854324
ENSG00000233547	10	-	112951779	3724	chr10:112052121[b38]A,T	T	A	899658	160	201	0.00235257	-0.762611	0.510702	FALSE	0.00968764	0.043253
ENSG00000234393	10	-	113719214	4014	chr10:113783546[b38]C,T	C	T	-64332	156	200	3.01846e-47	1.76131	3.66266e-35	TRUE	0.488761	0.0158943
ENSG00000285540	10	-	114118397	4018	chr10:114451021[b38]A,G	G	A	-332624	159	201	0.000563647	-0.929367	0.423796	FALSE	0.0305214	0.0542315
ENSG00000286289	10	-	113491994	3864	chr10:113409979[b38]C,T	T	C	82015	159	199	8.68305e-05	-0.507108	0.237687	FALSE	0.0192554	0.136528
ENSG00000099204	10	-	114684355	3112	chr10:114337469[b38]A,G	A	G	346886	160	201	0.000555318	-0.155538	0.398945	FALSE	0.00323281	0.12111
ENSG00000107518	10	+	115093366	2845	chr10:114924467[b38]A,G	A	G	-168899	155	201	0.000428238	-0.0928892	0.314132	FALSE	0.0031237	0.0117547
ENSG00000151553	10	+	114821745	2910	chr10:114892624[b38]C,T	T	C	70879	157	201	0.00278148	-0.0870801	0.496491	FALSE	0.00950821	0.0696679
ENSG00000151892	10	-	116273164	3415	chr10:116165620[b38]C,G	G	C	107544	156	199	5.37607e-07	-0.10847	0.00257567	TRUE	0.0788819	0.0963615
ENSG00000165832	10	+	114938196	2963	chr10:114963075[b38]G,T	T	G	24879	160	200	2.96418e-09	-0.0475447	5.42121e-05	TRUE	0.00759634	0.0010647
ENSG00000165863	10	-	116669928	3952	chr10:115758571[b38]A,T	A	T	911357	160	201	0.00335424	-0.401713	0.523431	FALSE	0.000503281	0.0995522
ENSG00000169129	10	-	114404457	3616	chr10:114309686[b38]C,T	T	C	94771	160	199	0.000911946	-0.217914	0.424775	FALSE	0.0115974	0.000419484
ENSG00000228484	10	+	114764789	2971	chr10:114639649[b38]A,G	A	G	-125140	160	201	0.000375464	-0.450665	0.288897	FALSE	0.0141936	0.0597035
ENSG00000236799	10	+	114994658	2926	chr10:115438696[b38]C,T	C	T	444038	158	200	0.00049674	-0.202753	0.334683	FALSE	0.00897737	0.0604559
ENSG00000285587	10	+	116274271	3417	chr10:116422867[b38]A,G	G	A	148596	158	201	0.000123447	-0.844595	0.215592	FALSE	0.0325969	0.00200449
ENSG00000148704	10	-	117138058	4317	chr10:116218671[b38]C,T	T	C	919387	158	200	0.000127523	-0.483191	0.281476	FALSE	0.00427988	0.083597
ENSG00000165650	10	-	117375229	4178	chr10:117502579[b38]A,G	A	G	-127350	156	198	9.53791e-05	-0.0264446	0.187962	FALSE	0.0243106	0.10541
ENSG00000165868	10	-	116850092	4315	chr10:116834881[b38]A,G	A	G	15211	158	197	2.29769e-09	0.0751646	8.39673e-05	TRUE	0.0237446	0.191783
ENSG00000170370	10	+	117542446	3950	chr10:116753092[b38]C,T	T	C	-789354	160	201	0.000593288	-0.562381	0.462143	FALSE	0.0150834	0.0181922
ENSG00000187164	10	-	117126308	4335	chr10:116908800[b38]A,G	A	G	217508	159	198	2.74123e-35	-0.127706	4.5446e-27	TRUE	0.0207612	0.000216662
ENSG00000188316	10	+	116849500	4313	chr10:116600036[b38]C,T	T	C	-249464	158	198	0.000673915	-0.0715204	0.463423	FALSE	0.0100266	0.0236526
ENSG00000229847	10	-	117544567	3954	chr10:117626611[b38]C,T	T	C	-82044	159	200	0.000133993	0.093189	0.249778	FALSE	0.0083645	0.139704
ENSG00000232767	10	+	116670035	3952	chr10:116920815[b38]C,T	T	C	250780	160	198	0.000679225	-0.700913	0.406848	FALSE	0.00560435	0.0153968
ENSG00000234952	10	+	117734511	4045	chr10:117611160[b38]A,G	A	G	-123351	157	201	2.44467e-08	0.374361	0.000589739	TRUE	0.029803	0.00265644
ENSG00000288172	10	+	117579855	3989	chr10:116855346[b38]A,C	A	C	-724509	159	201	0.000614815	0.152922	0.449549	FALSE	0.000103002	0.00573931
ENSG00000107560	10	-	118046165	4452	chr10:117974320[b38]C,G	G	C	71845	158	199	5.79533e-07	0.0442547	0.00448343	TRUE	0.00815153	0.000513318
ENSG00000107581	10	-	119080678	4424	chr10:119264719[b38]A,G	A	G	-184041	159	201	1.78949e-05	-0.0733655	0.0806515	FALSE	0.0076297	0.164269
ENSG00000119973	10	-	118595517	4428	chr10:118809250[b38]C,T	T	C	-213733	159	201	4.30171e-06	-2.16412	0.0698329	FALSE	0.0126229	0.00481328
ENSG00000119979	10	+	119104087	4456	chr10:119092299[b38]C,T	T	C	-11788	159	195	2.79396e-14	-0.141692	2.71716e-06	TRUE	0.0301263	0.361243
ENSG00000151893	10	-	118754764	4332	chr10:118655907[b38]A,T	A	T	98857	159	200	1.0458e-08	0.178613	0.000968271	TRUE	0.0164938	0.209496
ENSG00000165669	10	-	118342271	4482	chr10:118312574[b38]A,T	A	T	29697	159	201	4.03358e-05	0.112633	0.195047	FALSE	0.00165545	0.121062
ENSG00000177640	10	+	118046280	4452	chr10:118165575[b38]A,G	A	G	119295	160	198	1.32598e-08	0.0555407	0.00051344	TRUE	0.0347068	0.0317429
ENSG00000229272	10	-	119029346	4372	chr10:118824359[b38]C,T	T	C	204987	160	200	2.47122e-05	0.575864	0.328633	FALSE	0.0700926	0.00743258
ENSG00000232139	10	+	118341438	4483	chr10:118368257[b38]C,T	T	C	26819	159	199	0.000668132	-0.276918	0.442416	FALSE	0.0169193	0.0069879
ENSG00000238276	10	+	118241469	4341	chr10:118486911[b38]C,T	T	C	245442	160	199	0.000842753	-0.362184	0.46083	FALSE	0.0075662	0.0017964
ENSG00000204175	10	-	46556499	2144	chr10:47127938[b38]C,T	T	C	-571439	159	201	0.000288434	-0.859072	0.367127	FALSE	0.012846	0.00183866
ENSG00000204176	10	+	46578218	2094	chr10:47101581[b38]A,C	A	C	523363	160	200	0.000371196	-1.19913	0.354863	FALSE	0.00649434	0.0944746
ENSG00000229227	10	+	46597919	2024	chr10:45864655[b38]C,T	C	T	-733264	160	201	0.00269067	-0.507474	0.488931	FALSE	0.0175791	0.00371687
ENSG00000231187	10	-	46597835	2025	chr10:47157300[b38]A,G	A	G	-559465	160	199	1.38904e-12	-0.526613	8.94059e-07	TRUE	0.018042	0.00666574
ENSG00000264204	10	+	46109622	2473	chr10:45947840[b38]C,T	T	C	-161782	160	199	1.08476e-19	1.2106	4.72993e-11	TRUE	0.28065	6.3625e-05
ENSG00000266412	10	-	46030527	2368	chr10:45032753[b38]A,T	T	A	997774	157	198	0.000775073	-0.0245975	0.331681	FALSE	0.0124201	0.0843607
ENSG00000272430	10	+	46632388	1933	chr10:47062264[b38]C,T	C	T	429876	160	199	0.000815154	0.390308	0.345001	FALSE	0.00733203	0.00364853
ENSG00000279058	10	+	46337225	2561	chr10:45806173[b38]C,G	G	C	-531052	158	199	2.26105e-07	-0.366454	0.00168251	TRUE	0.0637582	0.0009966
ENSG00000285294	10	+	46398363	2433	chr10:45429235[b38]C,T	T	C	-969128	160	201	3.13253e-05	-1.49844	0.293219	FALSE	0.0171481	0.00273625
ENSG00000285402	10	+	46375753	2481	chr10:46252121[b38]C,T	C	T	-123632	157	199	9.37766e-12	0.619945	2.98581e-07	TRUE	0.0837905	0.00812193
ENSG00000150175	10	+	46870763	1609	chr10:46636963[b38]C,T	C	T	-233800	159	199	2.2374e-08	1.29463	0.00157236	TRUE	0.0897123	0.002317
ENSG00000165874	10	-	46650448	1893	chr10:47292241[b38]C,T	T	C	-641793	160	201	4.14225e-07	-0.80547	0.00641591	TRUE	0.0208496	0.303827
ENSG00000204172	10	-	47523528	1866	chr10:47455200[b38]C,T	T	C	68328	158	198	4.77601e-34	-0.656132	2.47518e-16	TRUE	0.275188	9.34447e-05
ENSG00000204177	10	+	46786675	1707	chr10:47157300[b38]A,G	A	G	370625	160	199	3.74152e-38	-1.53731	1.42616e-08	TRUE	0.108871	0.0663841
ENSG00000204179	10	+	46911397	1602	chr10:47422396[b38]A,T	T	A	510999	157	201	1.23515e-06	0.244328	0.00350884	TRUE	0.042552	0.0110581
ENSG00000243289	10	+	46816517	1648	chr10:47157300[b38]A,G	A	G	340783	160	199	4.02399e-36	-1.65202	7.13876e-08	TRUE	0.105578	0.00570607
ENSG00000265366	10	-	46786709	1707	chr10:47035642[b38]A,G	A	G	-248933	160	201	5.03682e-24	-0.853492	7.87543e-09	TRUE	0.0828951	0.00572879
ENSG00000265763	10	-	47384221	1510	chr10:47383291[b38]G,T	T	G	930	160	199	2.69477e-14	0.18405	8.42346e-10	TRUE	0.019522	0.0197159
ENSG00000266524	10	+	47300198	1400	chr10:47413755[b38]A,G	A	G	113557	160	200	4.89846e-06	-0.358131	0.0261658	TRUE	0.00876883	0.00232436
ENSG00000280913	10	+	46753606	1733	chr10:46997147[b38]A,G	G	A	243541	159	199	3.49603e-06	0.922884	0.0124217	TRUE	0.0633301	0.003874
ENSG00000107643	10	+	48306640	3547	chr10:49001076[b38]A,C	A	C	694436	159	201	0.00406959	-0.036209	0.514067	FALSE	0.0186525	0.120395
ENSG00000128805	10	-	48652287	4138	chr10:48641279[b38]A,C	A	C	11008	160	201	1.03841e-05	-0.269449	0.0395038	TRUE	0.0116395	0.000344139
ENSG00000170324	10	-	48274569	3520	chr10:48286783[b38]A,T	T	A	-12214	160	201	6.59289e-08	-0.594061	0.000549669	TRUE	0.0790234	0.00515011
ENSG00000189014	10	+	47689708	2366	chr10:47451142[b38]C,T	T	C	-238566	159	200	2.15996e-10	-0.332759	0.000146992	TRUE	0.0649478	0.255643
ENSG00000248682	10	-	48511536	3792	chr10:48549514[b38]C,T	T	C	-37978	160	201	0.00169126	0.392258	0.492172	FALSE	0.0285328	0.000609584
ENSG00000254929	10	-	47553480	1949	chr10:47451142[b38]C,T	T	C	102338	159	200	3.06367e-18	-0.265396	8.55786e-12	TRUE	0.173234	0.0746341
ENSG00000266217	10	-	47582197	2108	chr10:48203516[b38]C,T	T	C	-621319	157	200	0.000511109	0.529004	0.259791	FALSE	0.0247574	0.0177811
ENSG00000276850	10	-	47991681	3200	chr10:47028978[b38]G,T	G	T	962703	160	200	8.73073e-05	0.543726	0.191634	FALSE	0.0209418	0.00135237
ENSG00000277758	10	-	47763006	2590	chr10:47299280[b38]C,T	C	T	463726	160	201	9.39986e-05	-0.562618	0.237122	FALSE	0.0012234	0.249788
ENSG00000289143	10	-	48140364	3323	chr10:48184532[b38]C,G	C	G	-44168	156	199	8.96677e-25	-0.566256	3.20019e-16	TRUE	0.272315	0.0151906
ENSG00000128815	10	+	48684874	4207	chr10:48653014[b38]C,T	C	T	-31860	160	201	2.38248e-05	0.138949	0.236724	FALSE	0.0146677	0.0261864
ENSG00000165606	10	-	49395936	4892	chr10:49141922[b38]A,T	A	T	254014	159	201	0.000938033	-0.382403	0.460416	FALSE	0.0135574	0.0120836
ENSG00000165633	10	-	49115487	4853	chr10:49090014[b38]A,G	A	G	25473	158	199	6.88596e-08	0.157186	0.000598418	TRUE	0.0454471	0.00180267
ENSG00000178440	10	+	49942057	4094	chr10:49683217[b38]C,G	G	C	-258840	159	197	0.00023284	-0.0329606	0.250923	FALSE	0.00678079	6.90975e-06
ENSG00000197444	10	-	49762240	4479	chr10:49720480[b38]C,T	T	C	41760	159	199	0.000220783	-0.155698	0.259741	FALSE	0.00381017	0.0116837
ENSG00000204149	10	+	49982191	4105	chr10:49649068[b38]A,G	G	A	-333123	159	200	0.00176338	0.868217	0.475056	FALSE	0.00193015	0.112523
ENSG00000204161	10	-	49188338	4932	chr10:49425386[b38]C,T	T	C	-237048	160	199	2.10501e-05	-0.191797	0.116301	FALSE	0.00725856	0.0455079
ENSG00000225830	10	-	49539433	4740	chr10:49446498[b38]A,G	A	G	92935	158	201	1.14518e-10	-0.118711	4.27287e-06	TRUE	0.0848833	0.0790605
ENSG00000227345	10	-	49970168	4101	chr10:49430094[b38]C,T	C	T	540074	160	199	0.000960043	-0.281115	0.412814	FALSE	0.0156863	0.0201083
ENSG00000233665	10	-	48992411	4647	chr10:49251484[b38]A,G	A	G	-259073	158	199	0.000186666	-0.509584	0.438079	FALSE	0.0116766	0.139479
ENSG00000099290	10	+	50067889	3964	chr10:50095587[b38]C,T	T	C	27698	159	199	4.50429e-29	0.0990715	8.30672e-23	TRUE	0.207281	0.009981
ENSG00000185532	10	+	50990889	3429	chr10:51204830[b38]C,T	C	T	213941	155	199	2.32089e-11	0.0843859	1.48912e-06	TRUE	0.0710636	0.0189898
ENSG00000188611	10	-	50279584	3575	chr10:50785115[b38]A,G	A	G	-505531	159	200	9.14688e-11	-0.710737	1.04276e-06	TRUE	0.16555	0.00360334
ENSG00000198964	10	-	50623708	3285	chr10:50420663[b38]C,T	T	C	203045	157	200	3.59451e-08	-0.0569783	0.000359469	TRUE	0.00255065	0.0328779
ENSG00000204147	10	+	50739319	3252	chr10:50762389[b38]C,T	T	C	23070	156	200	1.20475e-05	-0.113244	0.0836867	FALSE	0.00359092	0.0834404
ENSG00000223502	10	-	51068486	3472	chr10:50317956[b38]A,G	A	G	750530	159	199	0.0033446	-0.12964	0.5167	FALSE	0.0331586	0.00540233
ENSG00000226200	10	+	50623467	3285	chr10:50691843[b38]A,G	A	G	68376	158	200	0.000362341	-0.110829	0.332141	FALSE	0.00202933	0.228462
ENSG00000235618	10	-	50066527	3966	chr10:50098984[b38]A,G	G	A	-32457	158	198	4.44629e-05	-0.107913	0.156862	FALSE	0.0144407	0.27299
ENSG00000236671	10	-	52313635	3729	chr10:52321842[b38]A,G	A	G	-8207	159	201	6.15196e-06	0.32171	0.0403021	TRUE	0.00673294	0.000804293
ENSG00000287221	10	-	50738788	3252	chr10:50396526[b38]A,G	A	G	342262	160	200	0.00238302	0.743602	0.494751	FALSE	0.00918948	0.0113778
ENSG00000107984	10	+	52314282	3727	chr10:52478268[b38]A,C	C	A	163986	158	199	9.14858e-05	-0.47067	0.246495	FALSE	0.0223338	0.000283126
ENSG00000119986	10	-	97686767	4058	chr10:97680717[b38]A,G	G	A	6050	158	198	3.20794e-12	0.181116	2.14104e-07	TRUE	0.100492	0.0146645
ENSG00000122873	10	+	58269163	3536	chr10:57322405[b38]C,T	C	T	-946758	158	200	0.00174052	-0.0390763	0.470858	FALSE	0.00196224	0.0348349
ENSG00000150275	10	-	54800926	3244	chr10:53829844[b38]A,G	A	G	971082	159	199	3.22332e-05	-0.0755379	0.0872153	FALSE	0.0389547	0.0558853
ENSG00000151151	10	-	58267613	3538	chr10:58205753[b38]A,G	A	G	61860	154	200	1.4975e-09	0.0460631	2.20267e-05	TRUE	0.020016	0.0211144
ENSG00000155254	10	+	97713174	4107	chr10:97301613[b38]G,T	G	T	-411561	159	200	6.37846e-06	-0.811586	0.17554	FALSE	0.0248216	0.125691
ENSG00000228527	10	+	58304554	3482	chr10:58248600[b38]A,G	A	G	-55954	158	198	4.82272e-06	-0.329196	0.0240376	TRUE	0.0544067	0.0372358
ENSG00000231131	10	-	52755307	3932	chr10:52718215[b38]C,T	C	T	37092	157	201	2.88371e-05	-0.176049	0.174708	FALSE	0.0141881	0.0725196
ENSG00000236744	10	-	55597114	2464	chr10:55425435[b38]A,G	A	G	171679	159	198	1.66868e-09	-0.100381	2.38025e-05	TRUE	0.0327038	0.0386363
ENSG00000287016	10	+	56361480	2967	chr10:56400402[b38]C,T	T	C	38922	158	199	1.57998e-06	-0.860086	0.00652476	TRUE	0.0730072	0.00554461
ENSG00000096088	6	-	41747336	4398	chr6:41760002[b38]A,G	G	A	-12666	160	199	5.53598e-06	-0.29644	0.0400892	TRUE	0.0128579	0.0036582
ENSG00000112561	6	-	41736167	4442	chr6:42309623[b38]C,T	C	T	-573456	160	201	0.000513105	-0.117869	0.396934	FALSE	0.00129152	0.0395133
ENSG00000112576	6	-	42049652	4058	chr6:42046319[b38]C,T	C	T	3333	159	199	3.35131e-10	-0.200254	1.44895e-05	TRUE	0.0233645	0.151179
ENSG00000112578	6	+	41921500	4091	chr6:40980590[b38]A,G	A	G	-940910	159	199	0.00108152	-0.113244	0.46503	FALSE	0.00753412	0.0585246
ENSG00000124593	6	+	41780350	4366	chr6:41179674[b38]C,T	T	C	-600676	160	201	0.00123224	-0.384797	0.510971	FALSE	0.015536	0.0713575
ENSG00000124641	6	-	41921020	4092	chr6:42895986[b38]A,G	A	G	-974966	160	198	0.000371573	-3.0534	0.329022	FALSE	0.045232	0.00479784
ENSG00000137218	6	-	41779817	4365	chr6:41936044[b38]A,C	A	C	-156227	158	196	8.77439e-05	-0.0490542	0.259741	FALSE	0.00358714	0.205094
ENSG00000164663	6	-	41895325	4098	chr6:42856766[b38]C,T	T	C	-961441	158	198	0.000485551	-0.340013	0.470762	FALSE	0.0175785	0.0205801
ENSG00000214736	6	+	41787663	4346	chr6:42203020[b38]A,G	A	G	415357	160	201	0.0011514	-1.65576	0.496721	FALSE	0.00854543	0.0287394
ENSG00000288721	6	-	41921020	4092	chr6:42895986[b38]A,G	A	G	-974966	160	198	0.000154542	0.235764	0.243218	FALSE	0.00966298	0.000136971
ENSG00000095713	10	-	98030474	4118	chr10:98744951[b38]C,T	T	C	-714477	160	201	0.00176269	0.365346	0.498617	FALSE	0.000347056	0.034225
ENSG00000119943	10	-	98415137	3810	chr10:98833351[b38]C,T	C	T	-418214	158	200	0.000215856	-0.174134	0.312781	FALSE	0.0154691	0.112982
ENSG00000138131	10	-	98268133	3797	chr10:98243547[b38]A,G	G	A	24586	158	201	0.000164558	-0.349695	0.228806	FALSE	0.0126738	0.000144104
ENSG00000155256	10	+	97737122	4119	chr10:97736489[b38]A,T	T	A	-633	158	196	4.03321e-06	-0.0472743	0.0404527	TRUE	0.00943837	0.0589463
ENSG00000155265	10	+	97849844	4137	chr10:97847406[b38]A,G	A	G	-2438	160	201	4.39803e-06	-0.130138	0.0219094	TRUE	0.00463906	0.00935108
ENSG00000166024	10	+	98134625	3985	chr10:98156940[b38]A,C	A	C	22315	157	199	4.14587e-14	0.0371686	2.9625e-09	TRUE	0.0366836	0.0914883
ENSG00000227356	10	-	97849667	4137	chr10:98541194[b38]A,C	A	C	-691527	160	201	5.19761e-05	-0.534892	0.445599	FALSE	0.010364	0.0180215
ENSG00000230928	10	+	98252024	3835	chr10:97287955[b38]A,G	G	A	-964069	159	196	1.34524e-05	-0.101833	0.056911	FALSE	0.0215591	0.116695
ENSG00000287261	10	+	98446288	3809	chr10:98447729[b38]C,T	T	C	1441	159	199	0.000153432	0.600414	0.286202	FALSE	0.0166958	0.0150998
ENSG00000289758	10	-	98446808	3808	chr10:98272280[b38]C,G	C	G	174528	158	201	0.00159414	-1.00427	0.464121	FALSE	0.0142094	0.0312066
ENSG00000014919	10	-	99732051	3171	chr10:100533686[b38]C,T	C	T	-801635	159	200	0.00336303	-0.653439	0.52668	FALSE	0.00306468	0.223409
ENSG00000107521	10	-	98446888	3808	chr10:98375625[b38]C,T	T	C	71263	160	201	2.98777e-06	-2.2273	0.123232	FALSE	0.0312347	0.000118536
ENSG00000119929	10	+	99702559	3196	chr10:100064486[b38]C,T	C	T	361927	160	199	0.000617544	-0.0786316	0.354976	FALSE	0.00335521	0.000821865
ENSG00000119946	10	+	99329357	3728	chr10:99368605[b38]A,C	A	C	39248	158	199	1.80599e-05	-0.119423	0.104131	FALSE	0.00157238	0.0478575
ENSG00000120053	10	-	99430567	3511	chr10:100311424[b38]A,G	G	A	-880857	160	197	0.00078652	0.132596	0.375311	FALSE	0.0114603	0.0858207
ENSG00000155287	10	-	99622671	3248	chr10:99668082[b38]A,G	A	G	-45411	159	198	7.09087e-09	-0.053503	8.92371e-05	TRUE	0.0157869	0.43153
ENSG00000172987	10	-	99235804	3787	chr10:99048198[b38]C,T	T	C	187606	158	199	6.9648e-12	0.478748	2.33406e-05	TRUE	0.0511912	0.0266297
ENSG00000198018	10	+	99659510	3232	chr10:100055673[b38]C,T	T	C	396163	159	198	0.000942643	0.0757247	0.424775	FALSE	0.00127677	0.142096
ENSG00000224934	10	+	99430916	3512	chr10:98657785[b38]C,T	C	T	-773131	157	200	0.00210646	0.0437184	0.474112	FALSE	0.00153569	0.402187
ENSG00000285932	10	-	99732051	3171	chr10:99715282[b38]C,T	T	C	16769	158	200	9.29949e-45	0.19146	1.02211e-36	TRUE	0.209469	0.0958268
ENSG00000023839	10	+	99782641	3211	chr10:99035595[b38]C,T	T	C	-747046	159	200	0.000490117	0.207305	0.318659	FALSE	0.0024137	0.146857
ENSG00000095485	10	-	100267595	3559	chr10:100207653[b38]A,G	A	G	59942	158	196	1.10885e-23	0.128752	1.71029e-17	TRUE	0.0354781	0.0254869
ENSG00000107554	10	-	100009839	3330	chr10:100318438[b38]C,T	T	C	-308599	160	199	0.000366539	0.145245	0.416438	FALSE	0.00308134	0.00673247
ENSG00000107566	10	-	100185963	3513	chr10:100322393[b38]C,G	C	G	-136430	160	201	0.00103617	0.061765	0.443902	FALSE	0.00101396	0.171932
ENSG00000107593	10	-	100330105	3535	chr10:100308523[b38]C,T	C	T	21582	160	198	2.48133e-06	0.297063	0.0824533	FALSE	0.0263266	0.00186553
ENSG00000196072	10	-	100286661	3573	chr10:101276988[b38]A,C	A	C	-990327	159	200	0.00140509	0.124302	0.47035	FALSE	0.0209824	0.0878003
ENSG00000213341	10	-	100229534	3531	chr10:100685755[b38]C,T	C	T	-456221	160	199	0.000118463	-0.068728	0.178279	FALSE	0.00724958	0.00964824
ENSG00000227492	10	+	100229630	3531	chr10:100229692[b38]G,T	T	G	62	160	200	2.86311e-07	0.99117	0.00758824	TRUE	0.0498193	0.165614
ENSG00000231188	10	-	100346289	3532	chr10:101137044[b38]A,G	A	G	-790755	160	201	0.00028189	-0.235383	0.336469	FALSE	0.00699379	0.0214156
ENSG00000236308	10	+	100190037	3518	chr10:100247957[b38]A,C	C	A	57920	158	196	0.0027658	0.295351	0.506024	FALSE	0.00478964	0.0222202
ENSG00000055950	10	-	100987445	3037	chr10:101068424[b38]C,T	C	T	-80979	160	197	0.000371639	0.268655	0.2803	FALSE	0.0132357	0.0106879
ENSG00000075826	10	-	100519783	3367	chr10:100861475[b38]A,G	A	G	-341692	160	200	0.000948852	0.0943963	0.443367	FALSE	0.00368061	0.198509
ENSG00000095539	10	+	100969505	3055	chr10:100970530[b38]A,G	G	A	1025	160	201	1.31372e-06	0.501434	0.0142329	TRUE	0.0346433	0.066103
ENSG00000099194	10	+	100347234	3531	chr10:101046908[b38]A,G	A	G	699674	159	198	0.000471257	0.0836003	0.372975	FALSE	0.00493729	0.00117325
ENSG00000107815	10	+	100987368	3038	chr10:100811803[b38]A,G	A	G	-175565	160	200	0.00100929	0.157327	0.432574	FALSE	0.00280185	0.104304
ENSG00000119906	10	+	100912964	3097	chr10:100088307[b38]A,G	A	G	-824657	159	199	0.00050381	-0.0777312	0.34447	FALSE	0.0103548	0.0524952
ENSG00000166135	10	+	100529073	3349	chr10:100536304[b38]A,G	G	A	7231	159	199	3.19731e-06	0.0478043	0.0251322	TRUE	0.0300799	0.108646
ENSG00000166136	10	-	100529859	3348	chr10:100716589[b38]C,G	C	G	-186730	160	201	0.00283096	0.0530858	0.516599	FALSE	0.019898	0.0459756
ENSG00000235823	10	+	100373100	3518	chr10:100648803[b38]A,T	A	T	275703	159	201	0.00168685	0.30671	0.488132	FALSE	0.00402037	0.0714308
ENSG00000255339	10	-	100529853	3348	chr10:100515970[b38]C,T	C	T	13883	158	198	2.13409e-09	-0.0576764	3.02231e-05	TRUE	0.0134629	0.0520133
ENSG00000107816	10	+	100996619	3023	chr10:101580692[b38]C,T	C	T	584073	160	197	6.21489e-05	0.079369	0.120997	FALSE	0.000669862	0.00284865
ENSG00000107819	10	+	101031235	2961	chr10:101177021[b38]C,T	C	T	145786	159	201	0.000680331	-0.32048	0.371519	FALSE	0.00418042	0.197287
ENSG00000107821	10	+	101061990	2939	chr10:100674400[b38]C,T	C	T	-387590	158	199	0.000885949	-0.380419	0.422695	FALSE	0.00238761	0.103903
ENSG00000166167	10	+	101354034	2721	chr10:101396736[b38]A,G	A	G	42702	159	198	4.28609e-08	-0.0384631	0.000349472	TRUE	0.0373367	0.00021519
ENSG00000166169	10	-	101588205	2627	chr10:101580422[b38]A,G	G	A	7783	158	198	2.41511e-13	-0.108555	1.90683e-08	TRUE	0.0567074	0.205824
ENSG00000166171	10	+	101570561	2641	chr10:101197869[b38]A,G	A	G	-372692	160	201	1.06081e-05	-0.217019	0.0433628	TRUE	0.0120897	0.00229691
ENSG00000186862	10	-	101031074	2960	chr10:101031042[b38]A,C	A	C	32	158	199	4.28995e-14	-0.148344	1.16034e-08	TRUE	0.0360106	0.0405652
ENSG00000225208	10	+	101311019	2749	chr10:101483330[b38]A,C	A	C	172311	160	201	1.68705e-05	-0.837928	0.0684446	FALSE	0.0100134	0.00272322
ENSG00000286489	10	+	101694402	2590	chr10:102404453[b38]C,G	C	G	710051	158	200	0.000226523	0.0708309	0.243108	FALSE	0.00933037	0.179134
ENSG00000289441	10	+	101283901	2776	chr10:102127455[b38]A,G	A	G	843554	160	199	0.00112029	-0.63401	0.461295	FALSE	0.0104461	0.00876596
ENSG00000107829	10	-	101695107	2589	chr10:102587584[b38]C,T	T	C	-892477	160	201	0.00020157	-0.0707653	0.249458	FALSE	0.0576511	0.0275556
ENSG00000107831	10	-	101780297	2481	chr10:101574883[b38]A,G	A	G	205414	160	201	7.88776e-05	-0.383027	0.168932	FALSE	0.0298922	0.0965234
ENSG00000107833	10	-	101783392	2476	chr10:101072714[b38]C,T	C	T	710678	158	201	0.000148612	-0.506416	0.27928	FALSE	0.00488883	0.0741853
ENSG00000107938	10	+	125719516	4834	chr10:125547647[b38]C,T	T	C	-171869	159	197	0.000128915	-0.0871773	0.233221	FALSE	0.00730598	0.0314306
ENSG00000120029	10	-	102056086	2356	chr10:102071920[b38]A,C	A	C	-15834	159	197	0.000151276	-0.0698548	0.156125	FALSE	0.0134081	0.10679
ENSG00000120049	10	-	101843570	2448	chr10:102081230[b38]A,G	A	G	-237660	159	200	7.46842e-05	-0.0924974	0.109027	FALSE	0.00696365	0.0266396
ENSG00000154485	10	-	125775820	4845	chr10:125699833[b38]C,T	C	T	75987	159	198	0.00104116	0.307057	0.493343	FALSE	0.0125064	0.0184956
ENSG00000188690	10	-	125823030	4896	chr10:125798602[b38]A,G	A	G	24428	158	199	8.14044e-05	0.0470704	0.179292	FALSE	0.00671792	0.0115424
ENSG00000198408	10	-	101818024	2459	chr10:101997799[b38]A,C	A	C	-179775	159	196	2.35877e-05	-0.0519159	0.0704297	FALSE	0.000204009	0.149761
ENSG00000226009	10	+	101818774	2459	chr10:100837035[b38]A,C	A	C	-981739	160	200	0.00269606	0.149067	0.501107	FALSE	0.00468933	0.172077
ENSG00000089876	10	-	125880826	4991	chr10:125960442[b38]C,T	T	C	-79616	159	200	1.19905e-06	-0.0317881	0.0149822	TRUE	0.00728043	0.111682
ENSG00000107949	10	+	125823547	4896	chr10:125797860[b38]A,G	A	G	-25687	159	200	1.95107e-07	-0.040518	0.0018709	TRUE	0.0426914	0.0316268
ENSG00000132334	10	+	127907104	6905	chr10:127890616[b38]C,G	G	C	-16488	159	200	0.000121364	-0.0553811	0.287192	FALSE	0.00110242	0.220772
ENSG00000148848	10	-	126388147	5221	chr10:126409190[b38]C,T	T	C	-21043	159	201	1.59554e-07	0.152966	0.00354906	TRUE	0.0120668	0.0327595
ENSG00000150760	10	+	126905410	6305	chr10:127654360[b38]A,G	A	G	748950	160	200	0.000434387	-0.102677	0.42456	FALSE	0.00102077	0.00590719
ENSG00000154493	10	-	126670482	5568	chr10:126667337[b38]C,T	T	C	3145	159	197	5.50244e-11	-0.117594	2.95483e-06	TRUE	0.00464325	8.42514e-05
ENSG00000188916	10	-	127195998	6411	chr10:127174747[b38]A,G	A	G	21251	157	199	4.16507e-14	-0.145899	6.25402e-09	TRUE	0.047073	0.0173944
ENSG00000203780	10	+	125896565	4973	chr10:126135598[b38]C,T	T	C	239033	160	201	0.00167551	0.190062	0.508333	FALSE	0.00721927	0.0351124
ENSG00000235180	10	-	126421788	5330	chr10:126425230[b38]A,C	C	A	-3442	157	200	4.7491e-12	0.128751	8.21312e-07	TRUE	0.000749649	0.000438901
ENSG00000287609	10	-	126398702	5287	chr10:126411310[b38]A,G	A	G	-12608	155	200	1.00289e-11	0.235878	0.0137315	TRUE	0.00920854	0.00044378
ENSG00000108010	10	+	130136392	7486	chr10:130783087[b38]C,T	T	C	646695	160	201	0.000146442	-0.248245	0.265371	FALSE	0.0396544	0.00172881
ENSG00000170430	10	+	129467191	6725	chr10:129467281[b38]C,T	T	C	90	159	201	1.59418e-65	-0.391645	4.30405e-38	TRUE	0.33521	0.014267
ENSG00000176769	10	-	131311637	8634	chr10:131359385[b38]A,T	T	A	-47748	160	199	0.000129373	0.0738555	0.30553	FALSE	0.00728229	0.017495
ENSG00000232259	10	-	127934077	6889	chr10:128246609[b38]C,T	T	C	-312532	160	200	0.000221105	-0.376704	0.406848	FALSE	0.0105679	0.00266854
ENSG00000236303	10	+	130213489	7796	chr10:130188458[b38]C,T	T	C	-25031	157	197	6.91635e-05	0.158739	0.179794	FALSE	0.0197815	0.0487726
ENSG00000237489	10	-	130110774	7521	chr10:130116069[b38]A,G	G	A	-5295	160	199	4.97038e-06	-0.0493409	0.0499526	TRUE	0.0204898	0.0510927
ENSG00000283141	10	+	129784984	7055	chr10:129467281[b38]C,T	T	C	-317703	159	201	8.3917e-53	-0.536209	1.40041e-35	TRUE	0.159379	0.00608014
ENSG00000285529	10	+	130525713	8022	chr10:130249874[b38]A,C	A	C	-275839	160	201	1.34912e-05	-0.350749	0.0818643	FALSE	0.0252073	0.00388391
ENSG00000286295	10	+	131776387	7789	chr10:131775568[b38]A,G	G	A	-819	159	198	1.21293e-18	0.624039	1.70112e-11	TRUE	0.098285	0.0848086
ENSG00000287997	10	+	129857639	7295	chr10:129700408[b38]C,T	T	C	-157231	160	201	0.000173482	-0.889915	0.324536	FALSE	0.0529268	0.0100728
ENSG00000148814	10	+	132332155	7357	chr10:132347155[b38]C,G	G	C	15000	158	200	2.65431e-05	0.0641746	0.161844	FALSE	0.0223405	0.162649
ENSG00000151640	10	+	132186949	7457	chr10:132081771[b38]A,G	A	G	-105178	160	197	1.66287e-07	0.0919919	0.00281599	TRUE	0.00378289	0.139262
ENSG00000165752	10	-	132331738	7357	chr10:131718845[b38]C,T	T	C	612893	160	201	0.000332158	-0.235899	0.393179	FALSE	0.00580661	1.32103e-08
ENSG00000171813	10	+	132397169	7240	chr10:132797098[b38]C,G	G	C	399929	160	201	8.06778e-05	-0.245905	0.24296	FALSE	9.48891e-06	1.21115e-05
ENSG00000175470	10	+	131901009	7655	chr10:131876741[b38]A,C	A	C	-24268	160	201	0.000151149	-0.153155	0.310074	FALSE	0.0229775	0.125598
ENSG00000176171	10	-	131981808	7574	chr10:131682460[b38]C,T	T	C	299348	160	200	4.41703e-06	0.080861	0.0574632	FALSE	0.0477336	0.193201
ENSG00000188385	10	+	132036337	7595	chr10:132141923[b38]A,G	G	A	105586	160	194	4.08186e-10	0.100291	0.000217952	TRUE	0.0115052	0.12081
ENSG00000189275	10	-	131790078	7730	chr10:131775611[b38]G,T	T	G	14467	159	200	1.15549e-09	0.409976	0.000129495	TRUE	0.0246676	0.0280984
ENSG00000231705	10	+	132419084	7168	chr10:131519643[b38]C,T	C	T	-899441	156	198	0.000503711	0.202886	0.447636	FALSE	0.00785406	0.0591935
ENSG00000235010	10	-	132185824	7469	chr10:132168178[b38]A,G	G	A	17646	160	201	6.25365e-15	0.290924	1.94942e-08	TRUE	0.0616364	2.32844e-05
ENSG00000068383	10	+	132537788	6966	chr10:132798218[b38]A,G	A	G	260430	158	196	0.000349351	0.142106	0.406272	FALSE	0.00830145	0.160796
ENSG00000148826	10	-	132785950	6225	chr10:133522726[b38]A,C	A	C	-736776	155	199	0.000925078	-0.640989	0.479108	FALSE	0.00548737	0.0580814
ENSG00000151650	10	+	133237856	4601	chr10:132481636[b38]A,G	G	A	-756220	160	199	0.000742466	-0.645864	0.41325	FALSE	0.0170095	0.115722
ENSG00000151651	10	-	133276819	4405	chr10:133247227[b38]A,G	A	G	29592	158	197	0.000838408	-0.110682	0.470353	FALSE	0.0219297	0.0168939
ENSG00000171798	10	+	133160220	4880	chr10:133168186[b38]C,T	T	C	7966	159	198	1.22623e-11	0.155554	6.99035e-07	TRUE	0.0170252	0.0237963
ENSG00000171811	10	-	132942486	5749	chr10:132942509[b38]C,T	C	T	-23	156	201	0.00071956	-0.0734716	0.458373	FALSE	0.00845735	0.0209982
ENSG00000197177	10	+	133087925	5271	chr10:133476143[b38]A,G	A	G	388218	160	201	0.000843998	0.180587	0.461673	FALSE	0.00514443	0.0184901
ENSG00000226900	10	-	132518118	7007	chr10:132290265[b38]C,T	T	C	227853	160	201	1.15369e-06	-1.08669	0.0290827	TRUE	0.0650514	0.0140285
ENSG00000232903	10	-	132965187	5706	chr10:132962016[b38]C,G	G	C	3171	160	201	1.49117e-17	1.65214	2.54895e-12	TRUE	0.169225	0.023617
ENSG00000256925	10	-	133086490	5275	chr10:133519299[b38]A,G	A	G	-432809	159	200	4.08039e-05	-0.841601	0.228436	FALSE	0.0372317	0.0129914
ENSG00000024048	6	+	42564030	3270	chr6:42834042[b38]C,T	T	C	270012	159	197	0.000253657	-0.0551492	0.307376	FALSE	0.000931125	0.0988391
ENSG00000048544	6	-	42217851	4037	chr6:42215024[b38]A,C	C	A	2827	158	196	1.42812e-40	-0.186395	1.13367e-31	TRUE	0.271059	0.12534
ENSG00000112599	6	-	42194822	4101	chr6:42205316[b38]C,T	T	C	-10494	159	196	1.72798e-16	-0.199375	9.59717e-10	TRUE	0.0635321	0.116736
ENSG00000112619	6	-	42722336	3043	chr6:42704836[b38]A,G	A	G	17500	159	196	3.34201e-08	0.194109	0.0172932	TRUE	0.0691491	0.0519112
ENSG00000112624	6	+	42746959	3070	chr6:42974464[b38]G,T	G	T	227505	159	197	0.00200489	-0.0525018	0.495015	FALSE	0.0110331	0.302396
ENSG00000124496	6	-	42452022	3406	chr6:42289831[b38]A,G	G	A	162191	159	201	0.000241258	-0.121219	0.290537	FALSE	0.0016583	0.00697714
ENSG00000137161	6	+	42929481	3321	chr6:42890786[b38]C,T	T	C	-38695	160	198	0.000168373	0.0988858	0.222434	FALSE	0.00682185	0.0592943
ENSG00000137413	6	+	42050514	4052	chr6:41784609[b38]A,G	G	A	-265905	160	199	3.60681e-07	0.231052	0.0613656	FALSE	0.00882769	0.0707889
ENSG00000146223	6	+	42879617	3269	chr6:42995433[b38]C,T	T	C	115816	160	196	0.000245149	0.182427	0.316466	FALSE	0.00158536	0.150941
ENSG00000287825	6	-	42929166	3321	chr6:42445562[b38]C,T	T	C	483604	158	199	0.00083666	-0.143367	0.479339	FALSE	0.00315532	0.0740867
ENSG00000127884	10	-	133373335	4080	chr10:133327166[b38]A,G	A	G	46169	160	201	6.51415e-05	-0.117951	0.141153	FALSE	0.0146237	0.00881218
ENSG00000130640	10	-	133318549	4265	chr10:133497370[b38]A,G	A	G	-178821	158	200	0.000825143	-0.186446	0.420958	FALSE	0.0112146	0.0543861
ENSG00000130643	10	-	133336835	4209	chr10:133301141[b38]C,T	C	T	35694	160	201	0.000194322	-0.168125	0.371963	FALSE	3.45666e-05	0.0369169
ENSG00000148803	10	-	133358009	4131	chr10:133141025[b38]C,T	T	C	216984	156	198	0.000136959	0.183228	0.341708	FALSE	0.00647214	0.00446466
ENSG00000148824	10	+	133394095	4025	chr10:133419150[b38]C,T	T	C	25055	160	200	1.01532e-13	-0.272126	0.0974505	FALSE	0.0933885	0.0947007
ENSG00000148832	10	+	133379262	4056	chr10:133235584[b38]A,G	A	G	-143678	159	200	0.00275284	-0.592173	0.509241	FALSE	0.00602778	0.0208884
ENSG00000198546	10	+	133308915	4304	chr10:132897229[b38]A,G	G	A	-411686	159	201	0.000307393	-1.50916	0.39556	FALSE	0.0378769	0.00330913
ENSG00000226699	10	-	133350588	4152	chr10:132544214[b38]C,G	G	C	806374	160	201	0.0002562	-0.567	0.333077	FALSE	0.0250971	0.0215037
ENSG00000254536	10	+	133380018	4056	chr10:133394957[b38]A,G	A	G	14939	160	201	0.00068702	0.0841644	0.422924	FALSE	0.0114855	0.143881
ENSG00000283496	10	+	133309411	4299	chr10:133299436[b38]C,T	T	C	-9975	160	201	2.36911e-05	0.185943	0.069435	FALSE	0.00989866	0.151909
ENSG00000099284	10	+	70052545	6388	chr10:69942878[b38]C,T	T	C	-109667	160	201	2.60061e-05	-0.305834	0.121194	FALSE	0.00903536	0.0020243
ENSG00000130649	10	+	133520407	3626	chr10:133420889[b38]G,T	G	T	-99518	159	199	0.000138168	-0.104889	0.225145	FALSE	0.00864412	0.0203869
ENSG00000171224	10	+	69630248	5183	chr10:70302465[b38]G,T	T	G	672217	159	200	0.000526577	-0.422264	0.514197	FALSE	0.00586285	0.00795002
ENSG00000171772	10	-	133569269	3512	chr10:133244237[b38]A,G	A	G	325032	160	200	1.49231e-05	-0.503672	0.32487	FALSE	0.00098479	0.00667256
ENSG00000197467	10	+	69801881	5834	chr10:69715419[b38]A,G	A	G	-86462	160	201	1.0451e-05	0.582924	0.0584517	FALSE	0.040525	0.123698
ENSG00000203772	10	-	133424478	3932	chr10:133244237[b38]A,G	A	G	180241	160	200	7.71817e-05	1.34554	0.13017	FALSE	0.0130463	0.0140296
ENSG00000214279	10	+	133453929	3871	chr10:133419430[b38]C,T	C	T	-34499	158	199	1.22123e-40	-0.380651	8.616e-27	TRUE	0.146786	0.0932948
ENSG00000224222	10	-	70019057	6348	chr10:70064907[b38]A,C	C	A	-45850	159	201	0.000145224	-0.114875	0.308401	FALSE	0.00348136	0.00247678
ENSG00000236154	10	+	69572907	5113	chr10:69902333[b38]A,G	A	G	329426	160	201	0.000108802	-0.334039	0.265238	FALSE	0.016392	0.221883
ENSG00000288107	10	+	133565798	3518	chr10:133597156[b38]C,T	C	T	31358	158	197	5.08272e-10	-0.251976	1.48806e-05	TRUE	0.067632	2.78218e-05
ENSG00000042286	10	-	70132735	6586	chr10:70157261[b38]A,G	A	G	-24526	158	198	1.6416e-35	-0.208718	6.38824e-28	TRUE	0.116798	0.120407
ENSG00000079332	10	-	70170414	6616	chr10:69297254[b38]A,G	A	G	873160	158	199	8.73214e-05	-0.0990078	0.234245	FALSE	0.00757753	0.110834
ENSG00000107719	10	+	70478768	6721	chr10:69520913[b38]A,G	A	G	-957855	160	200	3.87398e-05	0.0849667	0.134565	FALSE	0.00171351	0.177736
ENSG00000138316	10	+	70672507	6704	chr10:70668527[b38]C,T	T	C	-3980	158	200	3.45962e-35	0.481073	3.77749e-28	TRUE	0.0712864	0.000626962
ENSG00000148730	10	+	70404146	6787	chr10:71287330[b38]A,C	A	C	883184	158	201	0.000225706	0.10171	0.365042	FALSE	0.00407856	0.000977025
ENSG00000148734	10	-	70283678	6675	chr10:70266198[b38]A,G	A	G	17480	160	200	9.79392e-07	0.337894	0.136171	FALSE	0.014895	0.0128942
ENSG00000156521	10	-	70146588	6611	chr10:70157261[b38]A,G	A	G	-10673	158	198	9.03846e-10	-0.0851333	3.19055e-05	TRUE	0.0309652	0.0264327
ENSG00000166224	10	+	70815906	6538	chr10:69977356[b38]G,T	T	G	-838550	159	200	0.000155728	0.223075	0.304564	FALSE	0.0130119	0.110722
ENSG00000172731	10	-	70382550	6783	chr10:70635284[b38]C,T	T	C	-252734	160	201	0.00091084	-0.0771583	0.497128	FALSE	0.0018942	6.58966e-06
ENSG00000180817	10	-	70233329	6619	chr10:70233338[b38]G,T	G	T	-9	160	198	2.93141e-18	0.130451	4.26837e-12	TRUE	0.0878905	0.116701
ENSG00000107731	10	+	71212571	6173	chr10:71335002[b38]C,T	T	C	122431	160	201	7.43624e-05	-0.185263	0.19633	FALSE	0.00180038	0.000907267
ENSG00000107736	10	+	71396921	5892	chr10:71391788[b38]A,G	A	G	-5133	159	201	7.73703e-07	0.692354	0.00752487	TRUE	0.0149187	0.121877
ENSG00000107738	10	-	71773441	4934	chr10:71022800[b38]C,T	C	T	750641	158	201	2.70503e-06	0.125567	0.0159387	TRUE	0.00836211	0.113399
ENSG00000107742	10	-	72088992	4047	chr10:72995439[b38]C,T	T	C	-906447	159	196	0.000562262	0.346329	0.398211	FALSE	0.0136202	0.00825973
ENSG00000122863	10	+	71964396	4401	chr10:71323927[b38]A,G	A	G	-640469	158	199	0.000227859	-0.112477	0.299697	FALSE	0.00077185	0.118238
ENSG00000166228	10	-	70888535	6412	chr10:70890817[b38]A,G	A	G	-2282	160	201	9.2305e-05	-0.0712364	0.240862	FALSE	0.0152575	0.0656523
ENSG00000166295	10	+	72216001	3936	chr10:71751901[b38]A,G	A	G	-464100	160	201	0.000952768	0.0472133	0.439611	FALSE	0.000146008	0.17279
ENSG00000197746	10	-	71851223	4700	chr10:71825268[b38]C,T	C	T	25955	160	200	1.44942e-06	0.0450383	0.011037	TRUE	0.00194445	0.202847
ENSG00000198246	10	+	71319260	5996	chr10:71314095[b38]A,G	G	A	-5165	158	196	6.74749e-15	-0.116332	1.57863e-09	TRUE	0.0494466	0.222161
ENSG00000214688	10	-	71737729	5101	chr10:71934155[b38]A,C	A	C	-196426	159	199	0.00129993	0.405848	0.493964	FALSE	0.0066768	0.175658
ENSG00000107745	10	-	72626011	3479	chr10:72722194[b38]A,G	A	G	-96183	160	196	2.74976e-11	0.0477515	7.86932e-07	TRUE	0.0140899	0.00684113
ENSG00000122884	10	-	73096767	2663	chr10:72400217[b38]C,T	T	C	696550	160	198	0.00111511	-0.162636	0.354106	FALSE	0.000528657	0.290627
ENSG00000138303	10	-	72216822	3935	chr10:71877292[b38]C,G	G	C	339530	160	198	4.07106e-05	-0.0921551	0.0878315	FALSE	0.00619891	0.0359988
ENSG00000138315	10	+	72893585	2831	chr10:72122846[b38]A,C	C	A	-770739	159	200	0.00157658	-0.341135	0.434295	FALSE	6.15608e-05	0.237221
ENSG00000148719	10	-	72355001	3771	chr10:71589373[b38]C,T	T	C	765628	158	199	0.000123164	0.0325054	0.176259	FALSE	0.00192989	0.0250834
ENSG00000156026	10	+	72692144	3276	chr10:72067421[b38]A,G	G	A	-624723	160	199	0.00119112	0.06796	0.43153	FALSE	0.0284067	0.0499142
ENSG00000168209	10	+	72273920	3888	chr10:71285815[b38]C,T	T	C	-988105	160	201	0.000130516	-1.38988	0.407622	FALSE	0.0210471	0.212319
ENSG00000213700	10	-	73006368	2739	chr10:72015680[b38]C,T	T	C	990688	160	201	0.000693106	-0.442522	0.38182	FALSE	0.0186334	0.189295
ENSG00000272630	10	-	73100085	2662	chr10:73942116[b38]G,T	G	T	-842031	159	200	0.000304595	-0.240544	0.450119	FALSE	0.00738822	0.0782146
ENSG00000282915	10	-	72473024	3629	chr10:72910348[b38]C,T	T	C	-437324	157	199	0.00152655	-0.989989	0.459871	FALSE	0.018219	0.018002
ENSG00000122882	10	-	73167867	2662	chr10:73399014[b38]A,G	G	A	-231147	159	198	0.00520046	0.0383283	0.496708	FALSE	0.00393941	0.0552586
ENSG00000138286	10	+	73168120	2662	chr10:74042793[b38]A,G	G	A	874673	160	201	0.0004601	0.14882	0.2639	FALSE	0.0087415	0.0352837
ENSG00000156042	10	-	73358779	2600	chr10:73089261[b38]C,T	C	T	269518	160	198	0.00393017	-0.130615	0.485371	FALSE	0.00963516	0.0363405
ENSG00000166321	10	+	73110376	2663	chr10:72985611[b38]G,T	G	T	-124765	159	199	0.000892308	-0.245598	0.334327	FALSE	0.0107192	0.00669879
ENSG00000182180	10	-	73252484	2656	chr10:73032168[b38]C,T	C	T	220316	160	200	1.32303e-08	-0.346596	9.04453e-05	TRUE	0.0340769	0.00475758
ENSG00000213551	10	-	73247191	2660	chr10:73545107[b38]C,T	T	C	-297916	160	200	7.77681e-10	-0.110761	3.67454e-05	TRUE	0.0148082	0.295222
ENSG00000227540	10	+	73252792	2656	chr10:72847664[b38]A,G	A	G	-405128	160	200	0.000331646	-0.667649	0.44659	FALSE	0.00784351	0.0124477
ENSG00000233144	10	+	73381434	2589	chr10:73092126[b38]A,G	A	G	-289308	159	200	0.00101869	-1.03468	0.310821	FALSE	0.0109709	0.00108688
ENSG00000236756	10	+	73247361	2660	chr10:73989925[b38]A,G	G	A	742564	160	200	0.00174636	0.556706	0.45947	FALSE	0.0253959	0.0500642
ENSG00000288559	10	-	73247810	2659	chr10:73353869[b38]C,T	C	T	-106059	160	198	1.78352e-10	-0.290413	5.58527e-06	TRUE	0.0228525	0.203575
ENSG00000107758	10	-	73495891	2596	chr10:74002052[b38]A,G	A	G	-506161	160	199	0.000399742	0.081315	0.258645	FALSE	0.00529706	0.0617222
ENSG00000138279	10	-	73414013	2567	chr10:73931183[b38]C,T	T	C	-517170	160	201	0.000948758	-0.182038	0.337299	FALSE	0.00869246	3.50284e-05
ENSG00000166343	10	-	73433514	2565	chr10:73133889[b38]A,T	T	A	299625	160	198	0.000176169	-0.0812452	0.137154	FALSE	0.00282263	0.0446165
ENSG00000166348	10	-	73625938	2696	chr10:72678418[b38]C,T	T	C	947520	160	200	0.00348925	-0.158647	0.469305	FALSE	0.00236236	0.000586856
ENSG00000176986	10	+	73744373	2759	chr10:74151197[b38]C,G	C	G	406824	160	197	0.000337412	0.136443	0.173505	FALSE	0.024421	0.00412736
ENSG00000221817	10	+	73495526	2596	chr10:73884127[b38]A,G	A	G	388601	160	200	0.00422641	-0.292679	0.47575	FALSE	0.0116518	0.0145575
ENSG00000242288	10	-	73730440	2735	chr10:73724246[b38]C,G	G	C	6194	156	198	5.56645e-17	-0.0858773	5.23275e-11	TRUE	0.036842	0.135221
ENSG00000250959	10	+	73730563	2736	chr10:74031196[b38]C,T	T	C	300633	160	199	0.00265071	0.169543	0.442013	FALSE	0.0168837	0.142027
ENSG00000271816	10	-	73730460	2736	chr10:74259627[b38]C,T	C	T	-529167	158	201	7.48098e-07	-1.22637	0.271159	FALSE	0.00261072	0.227025
ENSG00000271848	10	+	73653981	2706	chr10:73661450[b38]A,G	G	A	7469	159	197	1.43157e-09	-0.137287	7.69156e-05	TRUE	0.0287718	0.00164309
ENSG00000107890	10	-	27100328	4315	chr10:27026655[b38]C,T	C	T	73673	158	199	1.39468e-21	0.0904086	3.39668e-14	TRUE	0.0177186	0.0046716
ENSG00000107897	10	-	27242898	4360	chr10:27231245[b38]A,G	A	G	11653	156	199	8.18281e-11	0.0600367	2.1973e-06	TRUE	0.0196834	0.256893
ENSG00000120539	10	+	27154825	4337	chr10:27180574[b38]A,T	T	A	25749	159	198	2.30367e-24	-0.23449	4.35127e-16	TRUE	0.182523	0.0360405
ENSG00000136758	10	-	27154212	4338	chr10:26601728[b38]A,G	A	G	552484	159	200	0.00113427	0.0395707	0.465567	FALSE	0.0010713	0.308015
ENSG00000172586	10	+	73782048	2811	chr10:73375688[b38]C,T	C	T	-406360	160	200	0.00614112	-0.283021	0.510568	FALSE	0.00840877	0.0954177
ENSG00000196968	10	+	73772277	2795	chr10:73771204[b38]C,T	T	C	-1073	158	198	7.097e-07	-0.0689868	0.00158762	TRUE	0.00532663	0.00318504
ENSG00000214655	10	+	73785607	2811	chr10:73659905[b38]G,T	G	T	-125702	160	195	0.000251537	0.122884	0.15559	FALSE	0.00123783	0.118343
ENSG00000238021	10	+	27258763	4372	chr10:27234632[b38]A,G	A	G	-24131	159	198	1.20912e-33	-0.348212	1.60383e-23	TRUE	0.295561	0.0140919
ENSG00000262412	10	+	27243131	4361	chr10:27234632[b38]A,G	A	G	-8499	159	198	5.519e-58	-0.63566	7.78092e-35	TRUE	0.53428	4.36508e-06
ENSG00000283709	10	-	26943944	4593	chr10:26970417[b38]C,G	C	G	-26473	160	201	8.6515e-15	-0.500531	4.93864e-09	TRUE	0.0367187	0.00328494
ENSG00000099246	10	+	27504175	4449	chr10:26918761[b38]C,T	C	T	-585414	160	197	0.0017591	0.0767348	0.500799	FALSE	0.0157768	0.00498072
ENSG00000150051	10	-	27745708	4278	chr10:28277478[b38]A,G	A	G	-531770	159	200	0.000128034	-0.149823	0.208057	FALSE	0.00252142	0.0411896
ENSG00000150054	10	-	28302862	4472	chr10:28320625[b38]G,T	G	T	-17763	156	198	1.15681e-08	-0.0836639	0.000400175	TRUE	0.00226619	0.00494264
ENSG00000169126	10	-	27998995	4416	chr10:28006452[b38]A,C	C	A	-7457	159	198	2.77413e-07	0.163814	0.0363319	TRUE	0.0448075	0.00518695
ENSG00000230445	10	-	27259359	4376	chr10:28245257[b38]C,G	G	C	-985898	157	200	0.000330387	-0.363943	0.354291	FALSE	0.014899	0.0142885
ENSG00000230500	10	+	27744787	4281	chr10:27749080[b38]A,G	G	A	4293	159	200	0.00175699	-0.268902	0.497323	FALSE	0.00981007	0.0156268
ENSG00000237746	10	-	28340237	4515	chr10:28332578[b38]C,G	C	G	7659	160	198	0.000862072	-0.555894	0.445774	FALSE	0.0205767	0.00434681
ENSG00000260151	10	+	27343437	4397	chr10:27223838[b38]A,G	A	G	-119599	155	199	0.00335611	-0.32431	0.513822	FALSE	0.0201214	0.000377942
ENSG00000278830	10	+	27313724	4383	chr10:27223838[b38]A,G	A	G	-89886	155	199	2.3748e-08	-0.298411	0.00321105	TRUE	0.0660444	0.175174
ENSG00000285737	10	+	27564431	4387	chr10:27560144[b38]C,T	T	C	-4287	159	200	7.33569e-08	0.375335	0.00089829	TRUE	0.0492394	0.00938735
ENSG00000095739	10	+	28677511	4702	chr10:28402946[b38]C,T	T	C	-274565	160	199	0.00157312	-0.35589	0.504245	FALSE	0.00188704	0.0490686
ENSG00000095787	10	+	28532494	4652	chr10:28536086[b38]C,G	G	C	3592	157	198	1.11613e-05	0.0543726	0.0489331	TRUE	0.00299764	0.113991
ENSG00000107951	10	-	30349277	5001	chr10:30350291[b38]A,G	G	A	-1014	160	200	8.43871e-06	-0.0933486	0.0380031	TRUE	0.0237463	0.0671962
ENSG00000107968	10	+	30434022	4866	chr10:29759490[b38]A,G	A	G	-674532	159	200	0.000841524	0.275221	0.445	FALSE	0.00253701	0.195923
ENSG00000165757	10	-	30059483	5440	chr10:31042817[b38]A,G	G	A	-983334	160	195	0.00035391	0.471055	0.376954	FALSE	0.00419318	0.0336731
ENSG00000183621	10	-	31031834	4109	chr10:31014196[b38]A,G	A	G	17638	158	199	5.0672e-09	0.0598623	7.82724e-05	TRUE	0.00635406	0.0323993
ENSG00000197321	10	-	29736686	5698	chr10:29731989[b38]A,C	A	C	4697	159	199	8.73536e-05	0.104343	0.265145	FALSE	0.0135683	0.0441221
ENSG00000224597	10	+	29409403	5319	chr10:29470296[b38]A,G	G	A	60893	160	201	3.14745e-05	0.0380773	0.120614	FALSE	0.0133786	0.151242
ENSG00000237128	10	-	28495722	4601	chr10:28532515[b38]A,G	A	G	-36793	159	199	1.38093e-43	0.868642	2.40088e-33	TRUE	0.273876	0.0820564
ENSG00000254635	10	-	28531736	4652	chr10:28532515[b38]A,G	A	G	-779	159	199	3.35605e-27	0.174792	2.78764e-19	TRUE	0.106109	0.00845982
ENSG00000124587	6	-	42979152	3414	chr6:42964464[b38]C,T	C	T	14688	159	199	2.34289e-40	-0.150253	3.50727e-30	TRUE	0.174107	0.351908
ENSG00000124713	6	+	42960755	3368	chr6:42964462[b38]G,T	T	G	3707	159	198	5.02906e-13	-0.191376	7.65515e-05	TRUE	0.103018	0.0257054
ENSG00000159197	21	+	34364007	3580	chr21:34964739[b38]C,T	T	C	600732	160	201	0.000857318	-0.528277	0.45368	FALSE	0.00884479	0.0131816
ENSG00000159200	21	-	34615013	4034	chr21:34967235[b38]A,G	A	G	-352222	159	197	0.000377016	0.335483	0.4998	FALSE	0.0134259	0.000922184
ENSG00000180509	21	-	34512028	3665	chr21:35136730[b38]A,C	A	C	-624702	160	201	0.00117833	-0.353205	0.474679	FALSE	0.00684165	0.104307
ENSG00000205670	21	+	34375481	3579	chr21:34360991[b38]A,G	A	G	-14490	160	198	1.70145e-06	0.0613129	0.00803637	TRUE	0.0123116	0.255469
ENSG00000231113	6	+	42940365	3344	chr6:42968260[b38]A,G	G	A	27895	158	196	2.85538e-28	0.116539	6.03503e-22	TRUE	0.0781804	0.0896018
ENSG00000286153	21	+	34836287	4302	chr21:35046941[b38]A,G	A	G	210654	159	201	0.000106554	-0.646948	0.266805	FALSE	0.00115996	0.106336
ENSG00000288711	21	-	34614761	4034	chr21:34802493[b38]A,G	G	A	-187732	160	201	5.49038e-05	-0.831732	0.431428	FALSE	0.0110858	0.0158306
ENSG00000290049	6	-	42984155	3442	chr6:43220862[b38]C,T	T	C	-236707	160	201	1.44868e-07	-0.575931	0.0208756	TRUE	0.0614567	0.188517
ENSG00000148516	10	+	31318496	4006	chr10:31734016[b38]A,G	G	A	415520	156	200	0.000115159	0.0521094	0.23457	FALSE	0.00593222	0.00876689
ENSG00000165322	10	-	31928684	3675	chr10:32135264[b38]A,G	A	G	-206580	158	197	4.28149e-05	0.0569927	0.0791936	FALSE	0.00543652	0.0069361
ENSG00000170759	10	-	32055975	3744	chr10:31247877[b38]C,T	C	T	808098	160	200	0.000499245	-0.21008	0.30791	FALSE	0.0181613	0.0109312
ENSG00000223834	10	+	31602863	3927	chr10:32001058[b38]C,T	T	C	398195	157	199	0.00424516	0.230835	0.517433	FALSE	0.00664482	0.0617997
ENSG00000230240	10	+	31983886	3669	chr10:31160798[b38]G,T	T	G	-823088	160	197	0.00188846	0.299773	0.464606	FALSE	0.018457	0.0535098
ENSG00000235113	10	+	32109862	3783	chr10:32209445[b38]A,G	A	G	99583	157	197	7.28213e-05	0.541915	0.0954406	FALSE	0.0289287	0.0342142
ENSG00000237036	10	-	31320284	4008	chr10:30488351[b38]G,T	G	T	831933	156	199	0.000378383	0.149938	0.411574	FALSE	0.0102853	0.0241942
ENSG00000237797	10	-	31707307	3884	chr10:32209149[b38]C,T	C	T	-501842	160	200	0.000744445	0.358345	0.349195	FALSE	0.0210006	0.0224241
ENSG00000272381	10	+	31187716	4121	chr10:31033164[b38]A,G	G	A	-154552	160	199	1.52237e-12	0.23041	2.06213e-07	TRUE	0.0716998	0.0523759
ENSG00000287564	10	+	31033090	4106	chr10:31026580[b38]C,G	C	G	-6510	159	199	1.38283e-22	0.250749	3.56761e-16	TRUE	0.126321	0.0168917
ENSG00000099250	10	-	33336196	4522	chr10:33659234[b38]C,T	C	T	-323038	159	200	0.00110479	0.33075	0.452307	FALSE	0.00689795	0.0148481
ENSG00000108094	10	-	35090431	2821	chr10:34680070[b38]A,T	A	T	410361	160	200	0.0013703	0.188411	0.452856	FALSE	0.00919193	0.0529359
ENSG00000120616	10	-	32378495	4112	chr10:31904334[b38]C,T	C	T	474161	157	201	2.5631e-05	0.101474	0.0943259	FALSE	0.00890993	0.0216396
ENSG00000148498	10	-	34814997	2757	chr10:33953024[b38]C,T	C	T	861973	157	201	0.000104983	0.103426	0.165709	FALSE	0.0150018	0.124051
ENSG00000150093	10	-	32958146	4512	chr10:32466101[b38]C,T	T	C	492045	158	200	2.23758e-10	-0.111441	2.02809e-05	TRUE	0.0405801	0.0696935
ENSG00000216937	10	+	32446141	4118	chr10:32505661[b38]C,T	T	C	59520	157	199	1.82988e-14	0.16489	1.99659e-09	TRUE	0.0687109	0.0533508
ENSG00000226386	10	+	34815768	2759	chr10:34771319[b38]C,T	C	T	-44449	159	199	0.00124288	0.42449	0.42013	FALSE	0.0434383	0.0038261
ENSG00000229656	10	+	32958438	4512	chr10:32059634[b38]C,T	T	C	-898804	160	199	0.00095623	-0.079741	0.452998	FALSE	0.0201809	0.0982989
ENSG00000233825	10	+	32346500	4057	chr10:33299801[b38]A,C	C	A	953301	159	201	0.00131833	-0.618224	0.426487	FALSE	0.0243659	0.0179227
ENSG00000286409	10	-	32445614	4118	chr10:32841000[b38]A,G	G	A	-395386	158	201	0.000187421	0.885209	0.263462	FALSE	0.0112142	0.214193
ENSG00000095794	10	+	35126792	2908	chr10:35037335[b38]C,T	C	T	-89457	159	197	7.87918e-10	-0.102418	1.16493e-05	TRUE	0.0169064	0.0998844
ENSG00000108100	10	+	35247026	2985	chr10:36062135[b38]A,G	A	G	815109	160	201	0.00230325	0.0390995	0.500217	FALSE	0.00151655	0.0782168
ENSG00000226578	10	-	37783893	3624	chr10:37707210[b38]C,T	T	C	76683	157	200	5.37089e-06	0.262301	0.0291356	TRUE	0.0401619	0.00147045
ENSG00000230534	10	-	35126817	2908	chr10:35475316[b38]A,G	G	A	-348499	160	201	0.000154647	-0.740379	0.390775	FALSE	0.0228967	0.0622454
ENSG00000233200	10	-	35230427	2982	chr10:35281830[b38]G,T	G	T	-51403	156	199	1.38223e-54	0.726658	7.58323e-43	TRUE	0.466801	0.000849273
ENSG00000235687	10	+	37248119	4019	chr10:37125751[b38]C,G	C	G	-122368	160	198	0.00116996	-0.431179	0.40728	FALSE	0.00706987	0.0250588
ENSG00000271335	10	-	35336221	3050	chr10:35331531[b38]A,T	T	A	4690	157	197	8.47235e-44	0.121213	1.72347e-31	TRUE	0.270878	0.0303283
ENSG00000273312	10	-	35607737	3341	chr10:35828063[b38]C,T	T	C	-220326	160	200	0.000235263	-1.51595	0.332977	FALSE	0.0161562	0.0148653
ENSG00000287528	10	+	35641098	3390	chr10:35595224[b38]A,G	G	A	-45874	158	200	0.000250703	-0.532593	0.454267	FALSE	0.00169395	0.0420126
ENSG00000288893	10	-	35644457	3388	chr10:36170247[b38]C,T	T	C	-525790	159	201	0.00391227	0.630629	0.5156	FALSE	0.0244193	0.0307033
ENSG00000065675	10	-	6580212	6176	chr10:6241612[b38]G,T	T	G	338600	157	199	0.000320335	0.0491085	0.390798	FALSE	6.49702e-05	0.00739846
ENSG00000123243	10	-	7666894	5777	chr10:7334872[b38]A,G	G	A	332022	158	200	0.000129336	0.300601	0.303119	FALSE	0.00105927	0.226841
ENSG00000151657	10	-	7787935	5568	chr10:7780455[b38]C,T	T	C	7480	158	200	0.000118401	-0.0848308	0.249959	FALSE	0.0410615	0.0660779
ENSG00000198879	10	-	7411346	5967	chr10:7437858[b38]C,G	C	G	-26512	157	201	6.82705e-05	-0.0770406	0.190892	FALSE	0.00221369	0.112428
ENSG00000225948	10	+	6618717	6118	chr10:6584252[b38]A,G	A	G	-34465	160	198	9.52978e-09	0.334342	0.000136762	TRUE	0.0160375	0.00735487
ENSG00000228828	10	-	37820903	3546	chr10:38173036[b38]A,G	A	G	-352133	159	201	0.00286642	-2.37625	0.424775	FALSE	0.0285195	0.000989142
ENSG00000232591	10	-	7471752	5959	chr10:8252365[b38]C,T	T	C	-780613	158	199	0.000515683	-0.751696	0.471137	FALSE	0.0316206	0.161181
ENSG00000237943	10	+	6580420	6176	chr10:6584252[b38]A,G	A	G	3832	160	198	1.65084e-13	0.35515	4.76959e-06	TRUE	0.00997845	0.0688631
ENSG00000281186	10	-	6779112	6134	chr10:6779574[b38]G,T	G	T	-462	160	200	1.75694e-12	0.417144	1.32344e-05	TRUE	0.0648233	0.055141
ENSG00000287277	10	-	7118281	5945	chr10:7118535[b38]C,T	T	C	-254	159	201	4.99634e-05	-0.32089	0.151764	FALSE	0.0131658	0.00657964
ENSG00000048740	10	+	10798398	4623	chr10:11343836[b38]A,G	G	A	545438	159	201	0.000212557	0.0405456	0.339293	FALSE	0.00149889	0.000659086
ENSG00000165629	10	+	7788148	5568	chr10:7074536[b38]C,G	C	G	-713612	160	201	4.73714e-05	-0.129388	0.200251	FALSE	0.0152306	0.0380939
ENSG00000165632	10	+	7818498	5418	chr10:7520402[b38]A,G	A	G	-298096	159	196	8.79251e-05	-0.0380587	0.204521	FALSE	0.000937523	0.0420185
ENSG00000224788	10	+	10058723	3634	chr10:9990963[b38]C,T	C	T	-67760	158	197	1.4726e-07	0.335476	0.0021961	TRUE	0.0523416	0.00370177
ENSG00000225383	10	-	10794878	4617	chr10:10806843[b38]A,T	A	T	-11965	157	198	1.54455e-06	0.302152	0.0265147	TRUE	0.036517	0.0232985
ENSG00000231496	10	+	10960149	4654	chr10:10755819[b38]G,T	T	G	-204330	158	200	0.000138423	-1.02927	0.431504	FALSE	0.00111489	0.0495202
ENSG00000234306	10	-	10366224	3893	chr10:11347387[b38]C,T	C	T	-981163	158	200	0.000563737	0.390598	0.400834	FALSE	0.0150218	0.0521495
ENSG00000270111	10	-	10462190	4167	chr10:10470137[b38]C,G	C	G	-7947	157	200	2.45267e-09	-0.136952	7.46251e-05	TRUE	0.00490423	0.00167299
ENSG00000286439	10	-	10337828	3876	chr10:10946567[b38]A,G	G	A	-608739	157	200	3.74384e-05	-0.606063	0.188869	FALSE	0.0044483	0.0605275
ENSG00000287309	10	+	10400341	3949	chr10:10538232[b38]A,G	G	A	137891	159	198	0.000603604	0.27805	0.406465	FALSE	0.00531903	0.0183487
ENSG00000065665	10	+	12129638	4905	chr10:12158126[b38]C,T	T	C	28488	160	195	1.75831e-13	-0.0422711	1.10238e-08	TRUE	0.0308488	0.0621394
ENSG00000134463	10	+	11742367	4618	chr10:11729543[b38]C,T	T	C	-12824	159	200	7.61499e-11	-0.247298	3.41303e-05	TRUE	0.0716711	0.04515
ENSG00000148426	10	+	11823340	4714	chr10:11884894[b38]C,T	C	T	61554	160	199	0.000151327	-0.269074	0.297104	FALSE	0.00100388	0.00696391
ENSG00000148429	10	-	11611444	4526	chr10:12111874[b38]A,T	T	A	-500430	160	196	0.000579222	0.240282	0.425208	FALSE	0.00275874	0.0534916
ENSG00000151461	10	-	12042915	4965	chr10:12653178[b38]A,G	G	A	-610263	158	197	0.000475284	-0.0137489	0.426015	FALSE	0.00150916	0.162483
ENSG00000181192	10	+	12068955	4957	chr10:11906714[b38]A,G	A	G	-162241	159	198	1.78643e-05	0.0570773	0.0884893	FALSE	0.00676504	0.333706
ENSG00000225778	10	-	11894183	4786	chr10:11867897[b38]G,T	T	G	26286	158	198	4.28815e-11	-0.388458	1.01237e-06	TRUE	0.113187	0.0365861
ENSG00000228027	10	-	11010908	4612	chr10:11184273[b38]C,G	G	C	-173365	160	201	8.57628e-05	0.867269	0.189639	FALSE	0.0119361	0.00193259
ENSG00000230322	10	-	11171263	4428	chr10:11811407[b38]A,T	T	A	-640144	158	200	0.000320496	-0.411476	0.351848	FALSE	0.00845213	0.00143961
ENSG00000237986	10	-	11105470	4526	chr10:12017093[b38]C,T	C	T	-911623	159	198	0.00214195	0.975398	0.518424	FALSE	0.00602656	5.75623e-05
ENSG00000086475	10	-	13348001	5111	chr10:13953720[b38]A,G	G	A	-605719	160	198	0.000279014	-0.128356	0.364693	FALSE	0.00908897	0.0117564
ENSG00000107537	10	-	13302009	5079	chr10:13294065[b38]A,G	G	A	7944	159	197	7.28094e-05	-0.0736907	0.276452	FALSE	0.018431	0.00571502
ENSG00000123240	10	+	13099450	4759	chr10:13094924[b38]C,T	T	C	-4526	155	200	2.80287e-05	0.0465268	0.140231	FALSE	0.00588301	0.0479153
ENSG00000151465	10	+	12195966	4817	chr10:11223393[b38]C,T	T	C	-972573	160	199	0.000733288	0.0826423	0.509934	FALSE	0.0106678	0.226659
ENSG00000151468	10	-	13099507	4759	chr10:12901108[b38]G,T	T	G	198399	160	195	7.6979e-06	-0.0611576	0.0364323	TRUE	0.00426592	3.74501e-05
ENSG00000165609	10	-	12195771	4817	chr10:11657442[b38]G,T	T	G	538329	160	199	1.90513e-05	0.074112	0.0918311	FALSE	0.0418694	0.000513296
ENSG00000165626	10	-	13528535	5255	chr10:13498537[b38]C,T	C	T	29998	158	199	2.27457e-09	-0.0888418	0.000119603	TRUE	0.0164222	0.125207
ENSG00000165630	10	+	13586940	5252	chr10:13650681[b38]C,G	G	C	63741	159	197	4.42736e-05	0.0374952	0.148023	FALSE	0.00168412	0.220926
ENSG00000183049	10	+	12349548	4763	chr10:11442946[b38]A,C	C	A	-906602	159	196	1.92756e-05	0.0381897	0.105668	FALSE	0.00304868	0.00927217
ENSG00000227175	10	+	13528517	5255	chr10:13713263[b38]A,G	A	G	184746	159	200	0.00198566	0.434619	0.521157	FALSE	0.00776504	0.0706169
ENSG00000065809	10	-	14774665	5263	chr10:13777159[b38]C,T	C	T	997506	160	201	0.000111673	0.264037	0.290413	FALSE	0.00356953	0.00171232
ENSG00000151474	10	-	14462069	5114	chr10:14178577[b38]A,G	A	G	283492	160	201	0.000127189	0.209391	0.306737	FALSE	0.00862626	0.00280718
ENSG00000152455	10	+	14878821	4990	chr10:14941512[b38]C,G	G	C	62691	159	197	0.00158534	0.0746671	0.508971	FALSE	1.19615e-06	0.0224944
ENSG00000152457	10	-	14954012	4896	chr10:14975445[b38]C,T	C	T	-21433	159	199	0.000636949	0.036617	0.443892	FALSE	0.0152415	0.0828499
ENSG00000176244	10	-	15088730	4636	chr10:15084693[b38]A,C	C	A	4037	159	198	7.63927e-05	-0.245107	0.219447	FALSE	0.00681217	0.0483601
ENSG00000185267	10	-	14838425	5057	chr10:14822847[b38]A,G	G	A	15578	158	198	5.03777e-06	-0.0846505	0.0295004	TRUE	0.0152158	0.105156
ENSG00000187522	10	+	14838307	5058	chr10:15538232[b38]A,G	A	G	699925	160	201	7.89059e-06	-0.228345	0.0941171	FALSE	0.010887	0.00358797
ENSG00000197889	10	+	14959389	4891	chr10:14371568[b38]A,G	A	G	-587821	160	200	0.000720335	-0.188631	0.45368	FALSE	0.00308982	0.012603
ENSG00000229751	10	+	13991816	5006	chr10:14018339[b38]C,T	T	C	26523	159	200	0.00226924	-0.423773	0.523366	FALSE	0.0072	0.00204568
ENSG00000237470	10	-	15021805	4774	chr10:15078039[b38]C,T	C	T	-56234	159	195	5.60138e-08	0.285926	0.00383061	TRUE	0.0377727	0.0228288
ENSG00000077943	10	-	15719773	3997	chr10:15599995[b38]G,T	G	T	119778	157	201	1.8238e-06	-0.209175	0.0155843	TRUE	0.00344816	0.0122615
ENSG00000107186	9	-	13279401	4112	chr9:14014838[b38]C,G	C	G	-735437	160	198	0.000483431	-0.0437525	0.381174	FALSE	0.014192	0.00220085
ENSG00000148468	10	-	15371054	4383	chr10:14683089[b38]C,T	C	T	687965	156	198	0.000600364	0.0386694	0.428511	FALSE	0.00306505	0.00213648
ENSG00000148481	10	-	15860301	4132	chr10:15028169[b38]A,G	G	A	832132	158	201	0.000116474	0.100264	0.285801	FALSE	0.00346921	0.0105878
ENSG00000152464	10	+	15097181	4615	chr10:14606753[b38]A,C	C	A	-490428	159	197	0.00190503	0.078696	0.513863	FALSE	0.00120617	0.366773
ENSG00000152465	10	-	15168614	4553	chr10:15164049[b38]A,G	A	G	4565	158	196	4.48436e-05	-0.0456694	0.134591	FALSE	0.00690771	0.136219
ENSG00000165983	10	+	16436944	4284	chr10:16434763[b38]A,G	G	A	-2181	159	196	8.96493e-09	0.121455	0.000690914	TRUE	0.0393774	0.00104959
ENSG00000165985	10	-	16521067	4306	chr10:17421837[b38]G,T	T	G	-900770	160	201	7.64038e-05	0.584975	0.306752	FALSE	0.00382631	1.5676e-05
ENSG00000176236	10	-	15097088	4615	chr10:16023412[b38]A,G	G	A	-926324	159	201	0.00128973	-1.90394	0.484944	FALSE	0.048134	0.00560917
ENSG00000234740	9	-	13279031	4114	chr9:13034540[b38]A,T	T	A	244491	160	201	1.41205e-06	-0.872233	0.386746	FALSE	0.025685	0.0165855
ENSG00000147862	9	-	14398633	4926	chr9:14368514[b38]A,G	G	A	30119	159	200	0.000176253	-0.0572347	0.30782	FALSE	0.00286809	0.00554992
ENSG00000155158	9	-	15307127	5039	chr9:16046985[b38]A,G	A	G	-739858	157	200	5.42131e-05	-0.066384	0.240037	FALSE	0.00343685	0.00822349
ENSG00000164946	9	-	14909915	4669	chr9:15016645[b38]C,G	C	G	-106730	158	197	1.69918e-07	-0.159108	0.00161171	TRUE	0.0503744	0.0468011
ENSG00000164975	9	+	15422735	5155	chr9:14775861[b38]A,G	G	A	-646874	154	201	5.741e-05	0.02216	0.180127	FALSE	0.00537245	0.0138333
ENSG00000175893	9	-	14693230	4856	chr9:14665543[b38]C,T	C	T	27687	157	201	3.28753e-67	-0.236251	6.54686e-45	TRUE	0.124712	0.0419125
ENSG00000215237	9	+	14993313	4625	chr9:14994223[b38]G,T	G	T	910	158	197	1.05674e-53	-0.412612	1.65573e-40	TRUE	0.374728	0.00348024
ENSG00000225472	9	+	14317074	4774	chr9:15191442[b38]C,G	G	C	874368	160	199	0.000163234	-0.246515	0.339899	FALSE	0.00299951	6.13642e-05
ENSG00000232000	9	-	15145946	4765	chr9:15016645[b38]C,G	C	G	129301	158	197	5.1689e-29	-0.200794	1.76148e-21	TRUE	0.156846	0.03761
ENSG00000235533	9	+	14025972	4452	chr9:13796999[b38]C,T	C	T	-228973	159	199	0.00179952	-0.212251	0.516116	FALSE	0.00171384	0.00158412
ENSG00000287708	9	+	14395792	4909	chr9:14374276[b38]A,G	G	A	-21516	159	200	1.01178e-05	-0.345018	0.0603636	FALSE	0.0100571	0.327947
ENSG00000142197	21	+	36156783	4638	chr21:36182660[b38]C,G	G	C	25877	159	200	2.68884e-09	0.0574726	9.83035e-05	TRUE	0.0050359	0.106936
ENSG00000159216	21	-	35049169	4208	chr21:35038822[b38]G,T	T	G	10347	160	200	0.000360279	0.113132	0.334713	FALSE	0.00674397	0.374305
ENSG00000159228	21	+	36069942	4695	chr21:36083992[b38]C,T	T	C	14050	160	198	3.26426e-08	0.229049	0.000540983	TRUE	0.023855	0.00949827
ENSG00000159231	21	+	36135080	4666	chr21:36156202[b38]C,G	G	C	21122	157	199	5.78692e-05	-0.113998	0.203668	FALSE	0.00349127	0.212877
ENSG00000159256	21	+	36320190	4584	chr21:36330850[b38]A,G	A	G	10660	159	195	1.04129e-28	0.142491	6.45913e-21	TRUE	0.264137	0.00188874
ENSG00000185917	21	-	36079306	4697	chr21:35992368[b38]A,G	A	G	86938	158	198	5.17466e-12	0.101248	9.05161e-07	TRUE	0.0368737	0.0216483
ENSG00000230212	21	-	36126488	4672	chr21:36140885[b38]A,G	A	G	-14397	157	198	8.32035e-21	-0.224964	5.99766e-14	TRUE	0.0978018	0.172292
ENSG00000233393	21	+	36104882	4699	chr21:36087973[b38]A,T	T	A	-16909	159	198	4.09642e-24	-0.244666	1.3423e-16	TRUE	0.0548564	0.00880644
ENSG00000236677	21	+	36060433	4697	chr21:35263237[b38]C,T	T	C	-797196	158	201	2.46878e-05	-0.832883	0.0939095	FALSE	0.0229322	0.094932
ENSG00000236830	21	-	36175767	4626	chr21:36471134[b38]A,G	G	A	-295367	160	198	4.50441e-05	0.337219	0.226031	FALSE	0.000522417	0.132873
ENSG00000044459	9	+	17134983	5204	chr9:17385727[b38]A,G	A	G	250744	160	201	0.000105805	0.135906	0.236177	FALSE	0.00918989	0.0183346
ENSG00000107295	9	+	17579067	4773	chr9:17655772[b38]G,T	T	G	76705	158	200	1.21582e-05	0.0496443	0.0592327	FALSE	0.00072247	0.000233261
ENSG00000147874	9	-	19102653	4412	chr9:19068320[b38]G,T	G	T	34333	158	197	0.000109587	0.0559555	0.308444	FALSE	0.0257971	0.00728877
ENSG00000155875	9	-	19049210	4417	chr9:19102345[b38]G,T	G	T	-53135	159	200	5.6884e-09	-0.175835	0.000180266	TRUE	0.0143747	0.0438626
ENSG00000164985	9	-	15510818	5094	chr9:15141982[b38]A,G	A	G	368836	160	201	0.00065615	-0.183136	0.460836	FALSE	0.000800483	0.00827669
ENSG00000164989	9	+	15553044	5034	chr9:15695535[b38]C,G	G	C	142491	158	201	2.02074e-20	-0.114996	2.89217e-12	TRUE	0.0522428	0.0288948
ENSG00000173068	9	-	16870650	5374	chr9:17538996[b38]G,T	T	G	-668346	159	200	0.00109842	-0.179438	0.481839	FALSE	0.00568243	0.0238712
ENSG00000178031	9	+	17906564	4771	chr9:16966177[b38]C,T	T	C	-940387	159	199	1.20935e-05	0.18917	0.112446	FALSE	0.00968338	0.0548554
ENSG00000234779	9	+	16726815	5276	chr9:15784562[b38]A,G	G	A	-942253	156	199	0.00227486	0.433238	0.514297	FALSE	0.0112291	0.0321893
ENSG00000237153	9	+	16917512	5363	chr9:17033177[b38]C,T	T	C	115665	160	199	7.06693e-17	-0.728431	4.22081e-09	TRUE	0.0665009	0.00783963
ENSG00000137145	9	+	19230436	4467	chr9:18671902[b38]C,T	T	C	-558534	158	198	4.42486e-05	-0.0449062	0.206393	FALSE	0.0092788	0.00788549
ENSG00000137154	9	-	19380197	4394	chr9:20269960[b38]C,T	T	C	-889763	158	199	0.00015089	0.104479	0.290941	FALSE	0.0150515	0.0168206
ENSG00000147872	9	-	19127420	4416	chr9:18326940[b38]A,G	A	G	800480	158	200	0.000380663	0.352511	0.411077	FALSE	0.0294792	0.0621012
ENSG00000155886	9	-	19788886	3980	chr9:20295261[b38]A,G	A	G	-506375	160	201	0.000686577	-0.0854681	0.432257	FALSE	0.00268541	6.63644e-05
ENSG00000171843	9	-	20622258	3405	chr9:20465707[b38]A,G	A	G	156551	159	196	0.000998358	0.0529872	0.446947	FALSE	0.00167188	0.0949584
ENSG00000177076	9	+	19409010	4335	chr9:18933862[b38]C,T	C	T	-475148	160	199	0.000756113	0.147426	0.44522	FALSE	0.00159272	0.147637
ENSG00000188352	9	+	20658310	3496	chr9:20801402[b38]A,G	A	G	143092	158	199	0.00022281	0.0507018	0.260791	FALSE	8.1081e-05	0.118347
ENSG00000227071	9	-	20684569	3547	chr9:21542167[b38]A,C	C	A	-857598	158	200	0.000104944	-0.721829	0.158978	FALSE	0.0250533	0.020271
ENSG00000234853	9	-	19383677	4388	chr9:20298997[b38]A,G	G	A	-915320	159	201	0.000373338	0.620082	0.39165	FALSE	0.0216709	0.00327138
ENSG00000286685	9	+	19789156	3979	chr9:20690747[b38]C,G	G	C	901591	160	200	0.000315515	-0.351908	0.32262	FALSE	0.00860552	0.0567091
ENSG00000099810	9	+	21802637	3364	chr9:21814931[b38]A,G	G	A	12294	160	201	2.05394e-14	0.381458	4.26375e-09	TRUE	0.0400403	0.000566665
ENSG00000147883	9	-	22008955	3647	chr9:22947939[b38]A,C	A	C	-938984	159	201	0.00189263	-0.692368	0.501357	FALSE	0.0206736	0.0552994
ENSG00000147889	9	-	21994822	3628	chr9:21594676[b38]A,G	A	G	400146	159	201	0.00557483	-0.299242	0.525959	FALSE	0.0100363	0.0467883
ENSG00000171889	9	-	21559749	3357	chr9:21580275[b38]A,T	A	T	-20526	157	201	0.000192478	0.142893	0.230778	FALSE	0.0214578	0.012911
ENSG00000176399	9	+	22446825	3722	chr9:22128710[b38]C,G	G	C	-318115	160	199	0.000162179	-0.723772	0.234812	FALSE	0.00514584	0.162484
ENSG00000188921	9	-	21031592	3496	chr9:21032225[b38]A,G	A	G	-633	159	199	7.42858e-12	0.165464	5.24702e-07	TRUE	0.0834637	0.0258832
ENSG00000240498	9	+	21994140	3627	chr9:22033367[b38]C,T	C	T	39227	158	200	4.80095e-05	-0.111033	0.116151	FALSE	0.0451423	0.00989961
ENSG00000264545	9	+	21802637	3364	chr9:21821282[b38]A,G	G	A	18645	159	195	1.16536e-12	-0.177931	4.17792e-07	TRUE	0.0561815	0.0493497
ENSG00000284418	9	-	23438563	3533	chr9:22742520[b38]A,T	T	A	696043	158	200	0.000165843	0.354791	0.237152	FALSE	0.00384113	0.104111
ENSG00000287696	9	+	23291545	3554	chr9:23546014[b38]C,T	T	C	254469	160	199	0.000448022	0.541459	0.34669	FALSE	0.0204662	4.24574e-05
ENSG00000096872	9	+	26947040	4497	chr9:26939161[b38]A,G	A	G	-7879	159	198	1.31478e-05	0.214232	0.0439662	TRUE	0.0316709	0.0796867
ENSG00000107105	9	-	23825807	3754	chr9:23035988[b38]C,T	T	C	789819	159	201	0.0005061	-0.111636	0.386277	FALSE	2.0402e-05	0.0147665
ENSG00000120159	9	-	26892717	4479	chr9:26826019[b38]A,G	G	A	66698	159	200	1.17559e-07	-0.0611361	0.0027922	TRUE	0.0232963	0.108136
ENSG00000137055	9	-	26947047	4497	chr9:27430470[b38]C,G	C	G	-483423	157	200	0.00053884	-0.0974983	0.427146	FALSE	0.00193542	0.00252573
ENSG00000231460	9	+	23829671	3748	chr9:23653671[b38]G,T	T	G	-176000	158	200	0.000511563	-0.482091	0.428294	FALSE	0.00457529	0.00279022
ENSG00000233906	9	-	23672290	3607	chr9:23716067[b38]A,T	A	T	-43777	156	200	0.000215068	0.478727	0.360327	FALSE	0.0126376	0.00984242
ENSG00000269957	9	+	24545939	3753	chr9:24705916[b38]G,T	G	T	159977	159	201	1.62101e-05	-0.748633	0.103358	FALSE	0.00451105	0.00294034
ENSG00000283982	9	-	23672290	3607	chr9:23726972[b38]C,T	T	C	-54682	156	200	0.000256978	0.0641218	0.321975	FALSE	0.00510067	0.0146872
ENSG00000287318	9	-	25582546	4058	chr9:26499317[b38]A,G	G	A	-916771	156	201	0.000285214	0.281782	0.439186	FALSE	0.0198562	5.8077e-05
ENSG00000287843	9	+	23826492	3754	chr9:24177175[b38]C,T	T	C	350683	160	201	0.000831124	-0.945416	0.456831	FALSE	0.012724	0.00135746
ENSG00000119508	9	+	99821856	3144	chr9:98923238[b38]C,T	C	T	-898618	158	201	0.00152339	0.237109	0.457986	FALSE	0.00403259	0.197091
ENSG00000120156	9	+	27109142	4532	chr9:26769028[b38]A,G	G	A	-340114	157	198	0.000916509	0.0557422	0.456436	FALSE	0.00788528	0.0499838
ENSG00000120160	9	-	27297057	4599	chr9:27933583[b38]A,G	G	A	-636526	156	201	0.000420773	-0.368396	0.379541	FALSE	0.00373284	0.0764223
ENSG00000120162	9	-	27529556	4670	chr9:27351751[b38]A,G	A	G	177805	158	199	9.96813e-09	0.0466804	0.000127818	TRUE	0.0107788	0.0173601
ENSG00000234676	9	-	26956128	4476	chr9:27591805[b38]A,G	G	A	-635677	156	199	0.000389443	-0.371832	0.339162	FALSE	0.0268232	0.0697883
ENSG00000237461	9	-	99819822	3142	chr9:98961615[b38]C,G	C	G	858207	157	200	0.00106368	-0.0434254	0.415759	FALSE	0.0228456	0.0453526
ENSG00000254396	9	+	27102631	4533	chr9:26999013[b38]A,T	T	A	-103618	160	199	1.69345e-09	0.364007	0.00239725	TRUE	0.124642	0.00824607
ENSG00000271086	9	-	99376842	3543	chr9:99975716[b38]A,G	A	G	-598874	159	200	0.000118292	-0.26573	0.213533	FALSE	0.00680445	0.403966
ENSG00000283945	9	-	27284201	4573	chr9:27351663[b38]C,T	T	C	-67462	159	199	2.31135e-06	0.0930866	0.0633111	FALSE	0.00650177	0.00921526
ENSG00000287355	9	-	27497789	4674	chr9:27582805[b38]C,T	T	C	-85016	160	201	0.00190509	1.08058	0.51298	FALSE	0.032951	0.0217652
ENSG00000023318	9	-	100098842	2775	chr9:99384593[b38]C,T	T	C	714249	160	201	0.000481109	0.0760782	0.416568	FALSE	0.00266201	0.0229194
ENSG00000066697	9	+	100427144	2715	chr9:100249305[b38]C,G	G	C	-177839	158	198	0.00138893	0.106889	0.424986	FALSE	0.00195126	0.129389
ENSG00000119509	9	+	100099244	2776	chr9:100158091[b38]C,T	C	T	58847	160	200	3.68671e-23	0.118152	1.54431e-15	TRUE	0.0570625	0.175455
ENSG00000136874	9	+	99906655	2970	chr9:99918035[b38]C,T	T	C	11380	158	198	4.51682e-07	-0.034953	0.00376116	TRUE	0.0251152	0.000313308
ENSG00000136891	9	-	100352773	2718	chr9:100352511[b38]C,G	G	C	262	160	200	1.74326e-18	-0.103503	8.22796e-11	TRUE	0.0250862	0.149888
ENSG00000170681	9	+	100578080	2901	chr9:100555073[b38]G,T	G	T	-23007	159	201	6.58533e-07	-0.114366	0.00369365	TRUE	0.0366146	0.093995
ENSG00000241697	9	+	100473150	2810	chr9:100420799[b38]G,T	G	T	-52351	160	200	0.00220814	-1.40357	0.469093	FALSE	0.0281858	0.0215733
ENSG00000251349	9	+	100442272	2735	chr9:100423002[b38]A,G	G	A	-19270	159	199	7.86381e-07	-0.0516346	0.00336926	TRUE	0.00727144	0.0755691
ENSG00000254571	9	-	99929809	2941	chr9:99315545[b38]C,T	T	C	614264	159	199	2.19848e-05	-0.139187	0.082867	FALSE	0.0116297	0.194645
ENSG00000255145	9	-	99906555	2970	chr9:99785746[b38]C,T	T	C	120809	158	201	1.47181e-05	0.941189	0.0316334	TRUE	0.0204349	0.00999401
ENSG00000136870	9	+	101398852	3836	chr9:101404510[b38]G,T	T	G	5658	158	201	1.02763e-05	-0.249844	0.0332484	TRUE	0.0128468	0.133059
ENSG00000136881	9	-	101384856	3857	chr9:101396895[b38]C,T	C	T	-12039	160	199	1.10561e-15	-0.304481	2.56358e-10	TRUE	0.0288009	0.0356764
ENSG00000136897	9	-	101398594	3836	chr9:102321289[b38]A,G	A	G	-922695	156	201	0.00088874	-0.228425	0.460278	FALSE	0.00431671	0.13795
ENSG00000148123	9	+	101028728	3436	chr9:100707083[b38]G,T	G	T	-321645	159	200	0.000108294	-0.102167	0.161001	FALSE	0.00635565	0.0729448
ENSG00000155827	9	+	101533854	3814	chr9:102243276[b38]A,G	G	A	709422	160	201	0.000141658	0.121136	0.411574	FALSE	0.00188476	0.147798
ENSG00000165152	9	-	101532678	3815	chr9:101399168[b38]A,G	A	G	133510	160	200	0.000231248	-0.108894	0.27084	FALSE	0.0127307	0.123123
ENSG00000198785	9	-	101737981	3768	chr9:101601141[b38]C,T	T	C	136840	160	199	6.42313e-11	0.304551	1.4899e-06	TRUE	0.0177194	0.0065653
ENSG00000225376	9	+	101468350	3810	chr9:101468524[b38]C,T	C	T	174	160	197	3.72077e-31	0.439887	8.16241e-23	TRUE	0.0634452	0.01304
ENSG00000270332	9	-	104092090	4155	chr9:104737265[b38]C,G	C	G	-645175	160	201	7.95667e-05	-0.71699	0.375358	FALSE	0.0210767	0.000240939
ENSG00000289079	9	-	102497752	3856	chr9:102486370[b38]C,T	C	T	11382	157	197	2.13229e-15	-0.510102	9.51307e-09	TRUE	0.115739	0.0271861
ENSG00000070214	9	+	105244623	4322	chr9:105443828[b38]A,T	A	T	199205	160	201	0.000236217	0.161795	0.309372	FALSE	0.00055175	0.000419861
ENSG00000106701	9	+	105447797	4230	chr9:105098954[b38]C,T	T	C	-348843	158	198	0.000306708	0.0326587	0.329661	FALSE	0.00333006	0.0540459
ENSG00000136783	9	+	104747684	4134	chr9:104742981[b38]A,G	A	G	-4703	159	200	2.18989e-09	0.118399	8.04464e-05	TRUE	0.0111409	0.304585
ENSG00000136824	9	+	104094261	4154	chr9:104106162[b38]A,G	A	G	11901	154	200	1.45682e-13	0.173741	1.28691e-08	TRUE	0.119731	0.000694037
ENSG00000165028	9	+	104764130	4165	chr9:104767408[b38]C,T	C	T	3278	158	197	2.77949e-10	0.148155	3.21946e-05	TRUE	0.0282302	0.0224967
ENSG00000165029	9	-	104927936	4411	chr9:105567871[b38]A,G	A	G	-639935	157	200	0.000185069	0.077037	0.304082	FALSE	0.00598058	0.173966
ENSG00000226334	9	+	104927554	4411	chr9:104929542[b38]A,G	A	G	1988	156	199	1.96253e-05	0.335792	0.0539773	FALSE	0.0631002	0.00333528
ENSG00000230013	9	-	104991685	4449	chr9:105320394[b38]C,G	C	G	-328709	159	199	0.000212148	-0.937384	0.2316	FALSE	0.0397334	0.0196828
ENSG00000235248	9	-	104658613	3999	chr9:104719404[b38]G,T	G	T	-60791	160	200	5.30391e-06	-0.660447	0.289333	FALSE	0.011282	0.016521
ENSG00000286536	9	-	105238407	4317	chr9:105311412[b38]G,T	T	G	-73005	156	200	0.00223065	0.143358	0.507875	FALSE	0.00565519	0.0819371
ENSG00000095209	9	+	105694542	4248	chr9:104714608[b38]C,T	T	C	-979934	158	201	0.00131367	-0.0944397	0.487944	FALSE	0.00549727	0.0132417
ENSG00000106692	9	+	105558123	4233	chr9:105077938[b38]C,T	T	C	-480185	160	196	0.00027825	-0.0428158	0.320546	FALSE	0.0272101	0.331127
ENSG00000119318	9	+	107283138	4353	chr9:107340833[b38]A,G	G	A	57695	160	198	0.000103583	0.100307	0.202596	FALSE	0.00619551	0.0230441
ENSG00000136826	9	-	107489174	4514	chr9:106502285[b38]C,T	C	T	986889	160	201	0.00120571	-0.563358	0.492269	FALSE	0.0040227	0.0995273
ENSG00000148143	9	+	106863167	4055	chr9:106562877[b38]A,G	A	G	-300290	160	201	0.000238819	0.147623	0.310948	FALSE	0.0027777	0.0185294
ENSG00000228317	9	-	105557771	4232	chr9:104792547[b38]G,T	G	T	765224	158	200	0.000427298	-0.532035	0.395126	FALSE	0.0234352	0.181651
ENSG00000228948	9	+	105849711	4161	chr9:105159902[b38]C,T	T	C	-689809	160	198	0.000310653	-0.809555	0.336069	FALSE	0.0419138	0.0158189
ENSG00000230030	9	-	108254713	5214	chr9:108813868[b38]A,G	G	A	-559155	160	201	1.77418e-10	-0.973889	1.81361e-05	TRUE	0.0539744	0.00261419
ENSG00000232486	9	+	105758165	4250	chr9:104850641[b38]A,G	G	A	-907524	160	201	6.35254e-05	1.5007	0.174838	FALSE	0.00363676	0.0725281
ENSG00000234323	9	+	105993311	3854	chr9:105051829[b38]C,T	T	C	-941482	160	196	9.38701e-05	-0.263323	0.171738	FALSE	0.00799621	0.00196238
ENSG00000070061	9	-	108933865	5043	chr9:108973605[b38]G,T	G	T	-39740	160	200	0.000461705	-0.0488593	0.402969	FALSE	0.0151214	0.00026793
ENSG00000070159	9	-	109498220	5045	chr9:108997904[b38]C,T	T	C	500316	159	201	1.10453e-07	0.502006	0.164643	FALSE	2.17403e-08	0.00189308
ENSG00000095203	9	-	109320448	4969	chr9:109343325[b38]C,T	T	C	-22877	160	201	6.99449e-11	0.331396	0.000352792	TRUE	0.00621914	0.000535459
ENSG00000106771	9	-	109119915	5080	chr9:109060884[b38]A,G	A	G	59031	160	196	1.46372e-12	0.034084	1.35048e-07	TRUE	0.0235237	0.0156043
ENSG00000119326	9	-	109013444	5022	chr9:108148602[b38]A,G	G	A	864842	157	201	0.000282609	0.12792	0.398323	FALSE	0.00085164	0.00266018
ENSG00000119328	9	+	108934401	5043	chr9:108954236[b38]A,G	A	G	19835	159	201	2.86093e-05	-0.124448	0.129387	FALSE	0.00921158	0.000806006
ENSG00000136810	9	-	110256437	4344	chr9:110946619[b38]C,T	T	C	-690182	155	199	0.000484269	-0.0550539	0.422623	FALSE	0.000661353	0.0323836
ENSG00000157654	9	+	109498326	5044	chr9:109215371[b38]C,T	T	C	-282955	157	199	9.19453e-05	0.16035	0.200331	FALSE	0.00168018	0.000501228
ENSG00000231678	9	-	108702767	4994	chr9:108836786[b38]A,G	A	G	-134019	158	200	4.18202e-05	0.307479	0.124248	FALSE	0.0297173	1.1425e-05
ENSG00000260230	9	-	109167140	5025	chr9:109150810[b38]C,T	C	T	16330	160	201	8.26464e-10	0.177119	0.000135916	TRUE	0.00377793	0.0379589
ENSG00000159259	21	+	36385393	4542	chr21:36219648[b38]A,G	G	A	-165745	160	198	0.000172109	-0.301591	0.274289	FALSE	0.00173991	0.00149574
ENSG00000159263	21	+	36699116	4452	chr21:36690310[b38]A,G	A	G	-8806	160	197	0.000269822	-0.349754	0.390399	FALSE	0.0164414	0.0121367
ENSG00000159267	21	-	36990159	4576	chr21:36986468[b38]A,G	A	G	3691	159	198	1.47337e-16	0.0739464	4.66401e-11	TRUE	0.0561762	0.0264756
ENSG00000182670	21	+	37073227	4503	chr21:37074281[b38]C,T	T	C	1054	158	199	9.15428e-48	-0.130874	1.71998e-39	TRUE	0.0977538	0.00813704
ENSG00000185808	21	-	37073001	4504	chr21:37081395[b38]C,T	C	T	-8394	158	199	2.24394e-19	0.1398	1.50536e-13	TRUE	0.0389657	0.147185
ENSG00000224790	21	+	36966462	4580	chr21:36965058[b38]A,G	A	G	-1404	158	198	3.29043e-09	-0.228518	0.000507352	TRUE	0.0722595	0.0320236
ENSG00000228107	21	+	36360631	4520	chr21:36718584[b38]C,T	T	C	357953	160	201	0.000376165	-1.50057	0.474186	FALSE	0.0077587	0.0728227
ENSG00000230479	21	+	36430361	4494	chr21:37386684[b38]C,T	T	C	956323	157	199	1.11272e-05	-0.720975	0.189449	FALSE	0.01419	0.188467
ENSG00000233818	21	+	36445732	4496	chr21:36433305[b38]A,G	A	G	-12427	159	195	1.91296e-07	-0.178947	0.00239856	TRUE	0.0465619	0.046033
ENSG00000237646	21	-	36806037	4492	chr21:37338900[b38]A,G	A	G	-532863	159	199	0.00445482	0.542197	0.52554	FALSE	0.00762705	0.00167138
ENSG00000165124	9	-	110579545	4139	chr9:110101283[b38]G,T	T	G	478262	160	199	0.00196544	0.107412	0.513039	FALSE	0.0037597	0.123643
ENSG00000171133	9	-	111330107	3758	chr9:111186826[b38]A,G	G	A	143281	160	199	0.000252892	-1.4606	0.268616	FALSE	0.0176117	0.00723458
ENSG00000181997	9	-	64637562	775	chr9:63979137[b38]A,C	C	A	658425	159	199	9.34647e-05	-0.458782	0.0767263	FALSE	0.0309769	0.0356311
ENSG00000197550	9	+	64817871	653	chr9:63979137[b38]A,C	C	A	-838734	159	199	1.02079e-09	-0.438985	3.55663e-05	TRUE	0.0853813	0.0464875
ENSG00000198121	9	-	111038168	4033	chr9:111977038[b38]C,T	C	T	-938870	160	200	6.69089e-05	-0.161491	0.144051	FALSE	0.000277611	0.0233306
ENSG00000204778	9	-	65322970	353	chr9:65384078[b38]C,T	T	C	-61108	160	198	0.000970305	-0.231377	0.181897	FALSE	0.0161768	6.97191e-07
ENSG00000223602	9	-	64888597	603	chr9:64078164[b38]G,T	T	G	810433	159	198	0.00175637	-0.547936	0.408518	FALSE	1.25002e-05	0.084036
ENSG00000224106	9	+	64465464	723	chr9:63712090[b38]C,T	T	C	-753374	158	197	0.000660884	-0.827653	0.145419	FALSE	0.0155049	0.00823716
ENSG00000227531	9	-	111284621	3777	chr9:111284977[b38]G,T	G	T	-356	160	201	1.77995e-14	-0.686272	4.26976e-09	TRUE	0.0935701	0.0156506
ENSG00000289725	9	+	64411639	622	chr9:63625575[b38]C,G	C	G	-786064	158	199	0.00317093	0.227198	0.348874	FALSE	0.00725981	0.0311687
ENSG00000147996	9	+	65668806	345	chr9:65305830[b38]A,G	A	G	-362976	159	197	0.00271114	-0.231538	0.28191	FALSE	0.0142028	0.00246657
ENSG00000231701	9	+	65828121	366	chr9:65062351[b38]C,T	T	C	-765770	159	200	0.0061194	-0.944809	0.37874	FALSE	0.0148129	0.000204883
ENSG00000233765	9	-	66254175	457	chr9:66146840[b38]A,G	A	G	107335	158	198	0.00643367	-0.871884	0.437127	FALSE	0.0064659	0.00809872
ENSG00000274893	9	-	66020017	420	chr9:66245893[b38]C,G	G	C	-225876	159	198	6.35131e-05	-0.247186	0.0354813	TRUE	0.00498873	0.0275602
ENSG00000275026	9	-	66026529	420	chr9:66245893[b38]C,G	G	C	-219364	159	198	0.000649927	-0.200076	0.178566	FALSE	0.00339371	0.0227557
ENSG00000276203	9	-	66179287	451	chr9:65455781[b38]A,C	A	C	723506	160	201	2.11446e-06	-0.331995	0.0282316	TRUE	0.00527061	0.00114861
ENSG00000279688	9	+	65878767	369	chr9:65557439[b38]C,T	C	T	-321328	159	201	0.000548652	1.19734	0.118382	FALSE	0.0113843	0.036825
ENSG00000280286	9	-	65652576	343	chr9:65461505[b38]C,T	T	C	191071	160	201	0.0229638	0.643926	0.500799	FALSE	0.00841683	0.00483968
ENSG00000286945	9	-	66112920	445	chr9:66289317[b38]G,T	G	T	-176397	159	200	4.28144e-05	0.391019	0.0224392	TRUE	0.00602565	5.44975e-05
ENSG00000287329	9	+	65385650	354	chr9:65383044[b38]A,G	A	G	-2606	157	198	1.13054e-06	0.23115	0.00222315	TRUE	0.0579857	0.0239098
ENSG00000107242	9	+	68705241	2635	chr9:69500949[b38]C,T	T	C	795708	158	199	0.00142894	0.098339	0.450302	FALSE	0.000625419	0.0244514
ENSG00000154330	9	+	68328309	1919	chr9:68684137[b38]A,G	G	A	355828	159	201	0.00108098	0.270032	0.376882	FALSE	0.00655244	0.224336
ENSG00000196873	9	+	68232004	1640	chr9:69035776[b38]A,G	A	G	803772	160	201	0.000852866	0.116774	0.31972	FALSE	0.00909807	0.0357113
ENSG00000226904	9	+	68228652	1631	chr9:68868044[b38]A,G	A	G	639392	157	201	0.000116016	0.400019	0.107909	FALSE	0.00945079	0.0523913
ENSG00000233178	9	-	68406304	2095	chr9:69246290[b38]A,T	A	T	-839986	160	200	0.00127268	0.198078	0.419488	FALSE	0.024142	1.78726e-08
ENSG00000234394	9	+	68306529	1864	chr9:68371626[b38]A,C	A	C	65097	158	199	0.00433684	-0.470566	0.502869	FALSE	0.0126499	0.0149317
ENSG00000260691	9	+	67832766	987	chr9:67784111[b38]A,G	A	G	-48655	158	201	4.92338e-09	0.343338	3.57453e-05	TRUE	0.0291975	0.00959988
ENSG00000274026	9	-	67719151	813	chr9:66781263[b38]C,T	C	T	937888	157	198	0.00543648	0.977391	0.463729	FALSE	0.00449657	0.343456
ENSG00000274349	9	+	66856427	160	chr9:66925529[b38]A,G	A	G	69102	159	197	0.0328916	0.077375	0.515598	FALSE	0.000841515	0.135176
ENSG00000276386	9	+	67059561	160	chr9:67090176[b38]A,G	A	G	30615	157	199	1.41532e-06	-0.10926	0.000722114	TRUE	0.0410083	0.0436008
ENSG00000107282	9	-	69672154	3670	chr9:69966882[b38]C,T	T	C	-294728	160	201	0.0043503	0.118321	0.520828	FALSE	0.0191062	0.128782
ENSG00000119139	9	+	69121265	3197	chr9:69239853[b38]C,G	C	G	118588	158	198	1.15584e-14	0.180851	2.51058e-09	TRUE	0.0138191	0.0276478
ENSG00000135063	9	+	69324568	3731	chr9:69351503[b38]A,G	A	G	26935	159	197	4.35599e-05	0.122192	0.117	FALSE	0.00314744	0.0546026
ENSG00000165072	9	+	70043849	3687	chr9:70287587[b38]A,G	A	G	243738	158	201	0.000523171	-0.136607	0.384779	FALSE	0.00282085	3.2861e-05
ENSG00000188647	9	-	69759940	3629	chr9:69452857[b38]A,G	G	A	307083	160	199	6.41541e-05	-0.0541304	0.135647	FALSE	0.00982039	0.088317
ENSG00000204706	9	-	70175756	3592	chr9:70089901[b38]G,T	G	T	85855	158	201	4.11587e-07	-0.17295	0.00299086	TRUE	0.0673516	0.000495912
ENSG00000243888	9	-	69428629	3763	chr9:69324584[b38]C,G	G	C	104045	159	199	0.000832188	0.726114	0.41652	FALSE	0.0161019	0.0308605
ENSG00000268364	9	-	70258397	3510	chr9:70092693[b38]G,T	T	G	165704	156	200	7.88718e-13	-0.161878	7.4555e-08	TRUE	0.0850096	0.0165816
ENSG00000285130	9	+	69035748	3102	chr9:69071604[b38]A,G	G	A	35856	157	197	1.50567e-11	0.0565546	2.75707e-06	TRUE	0.0714257	0.0156979
ENSG00000288771	9	-	68975665	3034	chr9:69043520[b38]A,G	A	G	-67855	159	197	0.000756799	-0.111831	0.402191	FALSE	0.0115413	0.0149935
ENSG00000083067	9	-	71446834	3226	chr9:71035004[b38]A,G	A	G	411830	159	199	9.22942e-05	-0.166104	0.189639	FALSE	0.00588579	0.00680111
ENSG00000107362	9	-	71910635	3249	chr9:71972204[b38]C,T	C	T	-61569	157	199	1.04541e-06	-0.0632102	0.0108168	TRUE	0.00651398	0.0136984
ENSG00000119125	9	+	72114596	3098	chr9:72236595[b38]A,T	T	A	121999	157	200	6.95164e-33	0.214215	1.02799e-25	TRUE	0.0239751	0.0134226
ENSG00000119138	9	-	70413365	3357	chr9:70372287[b38]C,T	T	C	41078	160	201	0.00115279	-0.158922	0.42421	FALSE	0.00427362	0.0846092
ENSG00000135048	9	-	71768358	3291	chr9:71131846[b38]C,T	T	C	636512	160	201	0.00264668	0.19985	0.507861	FALSE	0.00155195	0.0116201
ENSG00000155621	9	+	71911511	3249	chr9:71815802[b38]A,G	G	A	-95709	157	198	0.000435381	-0.0340422	0.31547	FALSE	0.00433007	0.00770051
ENSG00000198887	9	+	70258979	3507	chr9:70515613[b38]A,G	A	G	256634	158	197	0.00058528	-0.0360205	0.363343	FALSE	0.000799347	0.0674816
ENSG00000232086	9	+	70708048	3298	chr9:70423053[b38]C,T	C	T	-284995	159	201	0.00111587	-0.494219	0.441881	FALSE	0.0193077	0.00294931
ENSG00000235523	9	+	72257337	3083	chr9:71290957[b38]A,G	G	A	-966380	156	201	0.000693787	-0.562593	0.379203	FALSE	0.0223255	0.0470552
ENSG00000286823	9	+	72060577	3079	chr9:71961031[b38]C,G	C	G	-99546	158	197	5.15556e-06	0.122687	0.0193322	TRUE	0.0104791	0.0457801
ENSG00000107372	9	-	72364697	3022	chr9:72366737[b38]C,T	T	C	-2040	157	198	0.00146478	-0.0679219	0.45368	FALSE	0.00951795	0.145089
ENSG00000119121	9	-	74887858	3541	chr9:75422524[b38]C,T	T	C	-534666	157	201	3.80102e-05	-0.216177	0.119636	FALSE	0.00271407	0.0027572
ENSG00000135046	9	+	73151866	2684	chr9:73041562[b38]A,G	G	A	-110304	160	198	0.000265447	0.483035	0.232391	FALSE	0.0044032	0.0489577
ENSG00000165091	9	+	72521609	2952	chr9:72866573[b38]A,G	G	A	344964	159	196	3.05099e-10	0.223209	5.46476e-06	TRUE	0.0409584	0.0122193
ENSG00000165092	9	-	72953002	2707	chr9:72213066[b38]C,T	T	C	739936	158	201	0.0019717	0.310013	0.469305	FALSE	0.0128224	0.0214619
ENSG00000198963	9	+	74497336	3192	chr9:74430057[b38]C,T	T	C	-67279	157	199	0.00167098	-0.188134	0.474573	FALSE	0.000425755	0.00216817
ENSG00000223368	9	-	73873081	2481	chr9:72938507[b38]C,T	T	C	934574	160	201	0.000785162	-0.988481	0.368237	FALSE	0.00690553	0.017285
ENSG00000224825	9	-	74498243	3192	chr9:73548815[b38]C,T	C	T	949428	160	201	0.000809019	-0.25927	0.417254	FALSE	0.00190837	0.00283329
ENSG00000236849	9	-	72874017	2670	chr9:72251558[b38]A,G	G	A	622459	158	200	2.23104e-05	-0.691862	0.129661	FALSE	0.0181083	0.0333809
ENSG00000289993	9	-	72527568	2946	chr9:72017695[b38]A,G	A	G	509873	159	201	0.000172796	-0.645764	0.258423	FALSE	0.0178644	0.000730638
ENSG00000095321	9	-	129110511	3257	chr9:129230155[b38]C,T	T	C	-119644	160	201	0.00649847	0.231283	0.527067	FALSE	0.0139329	0.000700243
ENSG00000119383	9	+	129110951	3258	chr9:129125577[b38]A,C	A	C	14626	160	199	1.02887e-05	0.214582	0.027091	TRUE	0.0199165	0.10818
ENSG00000135045	9	-	74952613	3669	chr9:75079639[b38]A,C	A	C	-127026	160	200	5.86113e-05	0.184194	0.140362	FALSE	0.0194038	0.0129954
ENSG00000148343	9	+	129036622	3211	chr9:129010110[b38]G,T	T	G	-26512	160	198	0.000598902	0.0744997	0.424486	FALSE	0.0202404	0.00171267
ENSG00000167130	9	+	129081112	3262	chr9:129756307[b38]A,G	G	A	675195	160	200	0.000230977	-0.100554	0.32092	FALSE	0.0158304	0.0525348
ENSG00000179082	9	+	129321017	3568	chr9:130119157[b38]C,T	T	C	798140	160	200	2.60785e-05	-1.03291	0.27604	FALSE	0.0151568	0.175404
ENSG00000204055	9	+	129175808	3383	chr9:129352982[b38]G,T	T	G	177174	160	200	8.3408e-06	-1.80137	0.063542	FALSE	0.0188542	0.0761297
ENSG00000224307	9	+	129282427	3493	chr9:128798994[b38]A,G	A	G	-483433	160	195	2.06153e-05	-0.346151	0.0594273	FALSE	0.0243231	0.0228007
ENSG00000233901	9	+	129332301	3591	chr9:129336449[b38]C,G	G	C	4148	160	201	0.000206997	-0.125481	0.274111	FALSE	0.00575522	0.0386754
ENSG00000235007	9	+	129139414	3296	chr9:129143575[b38]A,G	A	G	4161	160	200	4.89078e-60	0.649796	1.61718e-47	TRUE	0.193828	0.184908
ENSG00000136816	9	+	129803158	4236	chr9:129275818[b38]A,G	A	G	-527340	160	200	0.000589806	0.1361	0.425574	FALSE	0.000556547	0.0783293
ENSG00000136827	9	-	129824183	4223	chr9:129951820[b38]C,T	C	T	-127637	158	198	0.00083452	-0.086273	0.46687	FALSE	0.01494	0.260878
ENSG00000148331	9	-	129642001	4115	chr9:129615449[b38]C,T	T	C	26552	159	195	0.000976362	-0.0589128	0.477122	FALSE	0.004172	0.00102879
ENSG00000148335	9	+	129608885	4096	chr9:129848772[b38]G,T	T	G	239887	159	196	0.000614424	-0.0728864	0.440636	FALSE	0.0051232	0.0170291
ENSG00000148344	9	-	129753014	4206	chr9:129736983[b38]A,G	A	G	16031	160	199	5.00497e-07	-1.08476	0.0169342	TRUE	0.0252755	0.0380663
ENSG00000179058	9	-	129620604	4096	chr9:130567847[b38]A,G	A	G	-947243	160	198	1.32515e-05	-0.866796	0.262349	FALSE	0.0233657	0.0155806
ENSG00000204054	9	+	129476947	3880	chr9:130259319[b38]A,T	A	T	782372	159	200	0.00068533	-0.325655	0.434888	FALSE	0.0100608	0.0394671
ENSG00000226355	9	+	129438217	3808	chr9:129308982[b38]C,T	T	C	-129235	159	200	1.95301e-05	1.00591	0.0625121	FALSE	0.0110406	0.00115115
ENSG00000230676	9	-	129446805	3838	chr9:130177728[b38]C,T	T	C	-730923	158	196	0.00019676	0.199503	0.302524	FALSE	0.0122572	0.010228
ENSG00000234789	9	+	129640477	4115	chr9:130557946[b38]A,G	A	G	917469	160	201	0.000175386	0.737758	0.247621	FALSE	0.0187294	0.0317262
ENSG00000097007	9	+	130713017	4543	chr9:130857311[b38]A,G	A	G	144294	160	197	0.000131433	-0.0697902	0.232391	FALSE	0.000675697	2.20127e-05
ENSG00000107130	9	+	130172405	4731	chr9:130200522[b38]A,T	A	T	28117	160	199	4.66444e-06	-0.0555278	0.0289976	TRUE	0.00570615	0.00958617
ENSG00000107164	9	+	130578966	4568	chr9:130872311[b38]C,T	T	C	293345	160	200	0.000696116	0.0797161	0.44953	FALSE	5.1073e-05	0.0710476
ENSG00000130707	9	+	130444962	4525	chr9:130450601[b38]C,T	T	C	5639	157	198	0.000278963	0.0822956	0.36669	FALSE	0.0132013	0.0192127
ENSG00000130713	9	+	130693722	4573	chr9:130692012[b38]A,G	G	A	-1710	160	200	0.000157155	0.319048	0.33445	FALSE	0.0186754	0.0367497
ENSG00000136819	9	-	129835223	4230	chr9:129793130[b38]A,G	G	A	42093	160	194	2.03862e-07	-0.113447	0.00684658	TRUE	0.0379641	0.20462
ENSG00000136878	9	+	129834699	4229	chr9:129829093[b38]G,T	G	T	-5606	160	199	4.83474e-05	0.0763086	0.252869	FALSE	0.0135247	0.00931004
ENSG00000148358	9	+	130053427	4670	chr9:130240884[b38]C,G	G	C	187457	159	200	0.000832576	0.0750832	0.487602	FALSE	0.00367257	0.0315247
ENSG00000187239	9	-	130042977	4649	chr9:129824678[b38]C,G	C	G	218299	160	194	1.89164e-06	-0.0496433	0.0100399	TRUE	0.00389381	0.0263695
ENSG00000224988	9	-	129883943	4266	chr9:130193706[b38]A,G	A	G	-309763	160	201	0.000404491	-0.874206	0.3713	FALSE	0.0220973	0.000354621
ENSG00000050555	9	+	131009175	4489	chr9:131335893[b38]A,G	G	A	326718	160	198	3.27673e-05	0.372207	0.123914	FALSE	0.0463141	0.0142259
ENSG00000126878	9	+	131096477	4412	chr9:131054609[b38]C,G	G	C	-41868	159	195	5.01277e-05	0.0960564	0.135482	FALSE	0.00622255	0.000426821
ENSG00000126882	9	-	131276181	4310	chr9:131794166[b38]G,T	T	G	-517985	157	200	0.000167765	0.0631736	0.276267	FALSE	0.00584078	0.0192065
ENSG00000126883	9	+	131125574	4385	chr9:130255246[b38]A,G	A	G	-870328	159	200	0.00033185	0.138318	0.466291	FALSE	0.00235576	0.0547534
ENSG00000130714	9	+	131502790	4185	chr9:131888741[b38]A,G	A	G	385951	160	201	0.000478038	-0.696553	0.422825	FALSE	0.0237216	0.0469615
ENSG00000160539	9	+	131289460	4322	chr9:130408356[b38]C,T	C	T	-881104	160	200	4.59403e-05	0.154222	0.250412	FALSE	0.00665978	0.00667018
ENSG00000226987	9	+	131240688	4301	chr9:130656048[b38]A,G	G	A	-584640	160	200	0.00066947	-0.451511	0.437426	FALSE	0.00285493	0.0873497
ENSG00000230289	9	-	131522169	4190	chr9:132337024[b38]C,T	T	C	-814855	160	200	0.00118871	-0.743502	0.491191	FALSE	0.0162885	0.0884302
ENSG00000288701	9	+	131373637	4273	chr9:132285371[b38]A,C	C	A	911734	159	199	5.96246e-06	0.139439	0.107543	FALSE	0.0106518	0.152586
ENSG00000288841	9	+	131432760	4191	chr9:132213509[b38]C,G	G	C	780749	160	201	6.14534e-06	-2.9797	0.132569	FALSE	0.0852755	0.00530522
ENSG00000157538	21	-	37267296	4341	chr21:36616735[b38]A,G	G	A	650561	157	197	0.000774654	-0.0765527	0.435037	FALSE	0.0137313	0.0414597
ENSG00000157540	21	+	37365574	4488	chr21:37553248[b38]A,G	A	G	187674	158	197	0.000220128	0.0338679	0.273494	FALSE	0.00410665	0.0383127
ENSG00000157542	21	-	38121129	4654	chr21:38913660[b38]G,T	T	G	-792531	159	201	0.00114881	-0.101871	0.48137	FALSE	0.000289882	0.00214784
ENSG00000157554	21	-	38661659	4850	chr21:38774616[b38]C,T	C	T	-112957	159	198	0.000791819	0.0908486	0.448656	FALSE	0.00185324	0.00439672
ENSG00000157557	21	+	38805184	4966	chr21:39094818[b38]A,G	A	G	289634	159	197	1.50301e-05	-0.088974	0.0688093	FALSE	0.0353306	0.0569898
ENSG00000205622	21	-	38956340	5173	chr21:39306269[b38]C,T	C	T	-349929	158	198	4.67373e-07	-0.183827	0.00950365	TRUE	0.0270357	0.0579303
ENSG00000230366	21	+	37208504	4341	chr21:36519568[b38]A,G	A	G	-688936	160	199	1.01659e-05	-0.337874	0.09669	FALSE	0.0001442	0.0665018
ENSG00000232837	21	-	38977712	5173	chr21:39123053[b38]A,G	A	G	-145341	158	200	0.000126323	-0.448605	0.246138	FALSE	0.00960161	0.0711566
ENSG00000242553	21	+	37221420	4344	chr21:37227925[b38]C,T	C	T	6505	158	199	4.68685e-05	-0.061147	0.147591	FALSE	0.0303383	0.148207
ENSG00000286717	21	+	37593978	4412	chr21:37654970[b38]A,G	A	G	60992	159	200	9.85346e-10	-0.235734	0.00054921	TRUE	0.0381674	0.0581455
ENSG00000107263	9	-	131739832	4203	chr9:130975605[b38]C,T	T	C	764227	160	200	0.000725232	0.088339	0.442902	FALSE	0.0172675	0.276232
ENSG00000107290	9	-	132354918	4635	chr9:132401954[b38]A,C	A	C	-47036	159	201	0.000116158	-0.050933	0.219935	FALSE	0.0113235	0.0925468
ENSG00000125482	9	-	132406791	4711	chr9:132399512[b38]A,C	A	C	7279	160	199	8.19173e-05	-0.0371225	0.238206	FALSE	0.0177092	0.0705722
ENSG00000125484	9	+	132670036	5138	chr9:132777426[b38]C,T	C	T	107390	157	198	9.02107e-05	-0.0741508	0.207411	FALSE	0.0028525	0.297201
ENSG00000125485	9	-	132669936	5138	chr9:132653216[b38]A,G	A	G	16720	157	199	1.48355e-07	0.0539116	0.00128024	TRUE	0.0324535	0.0631227
ENSG00000130717	9	-	131531176	4176	chr9:131875905[b38]A,G	A	G	-344729	160	200	1.34886e-05	-0.0916948	0.0731421	FALSE	0.00694214	0.112803
ENSG00000160563	9	-	132079846	4150	chr9:132721226[b38]C,T	C	T	-641380	160	200	0.000878556	-0.0930194	0.463618	FALSE	0.010012	0.000225166
ENSG00000165695	9	-	132878257	5393	chr9:132848016[b38]G,T	G	T	30241	160	201	1.94747e-09	0.113149	0.000428774	TRUE	0.035953	0.00149668
ENSG00000165698	9	+	132878028	5393	chr9:132517095[b38]C,G	G	C	-360933	160	197	0.000932383	0.127088	0.490328	FALSE	0.0175268	0.00196472
ENSG00000196358	9	+	132162059	4203	chr9:132892178[b38]C,T	T	C	730119	160	201	0.000122825	0.209258	0.208927	FALSE	0.00668874	0.00212829
ENSG00000119440	9	-	133228503	6178	chr9:133569476[b38]A,G	A	G	-340973	159	200	0.00188466	-0.221935	0.519352	FALSE	0.00620784	0.0475743
ENSG00000148288	9	-	133163755	6099	chr9:132974054[b38]A,G	A	G	189701	158	198	0.00126238	-0.829703	0.501366	FALSE	0.0138254	0.0325106
ENSG00000148308	9	+	133030676	5830	chr9:133445437[b38]A,T	A	T	414761	160	201	0.00017966	0.14266	0.362757	FALSE	0.00689948	0.0126281
ENSG00000160271	9	-	133148982	6042	chr9:133092838[b38]A,C	C	A	56144	159	196	5.58763e-06	0.294895	0.0575129	FALSE	0.0314359	0.00205323
ENSG00000165699	9	-	132944573	5621	chr9:132216191[b38]A,T	A	T	728382	160	200	0.000111539	-0.122886	0.232019	FALSE	0.0379595	0.026833
ENSG00000165702	9	+	132944001	5622	chr9:133430973[b38]A,T	A	T	486972	160	201	0.000390755	-0.756826	0.42068	FALSE	0.0140579	0.0305625
ENSG00000170835	9	+	133061982	5901	chr9:132254390[b38]A,G	A	G	-807592	158	197	0.00104065	0.0842053	0.498506	FALSE	6.80298e-06	0.140201
ENSG00000285245	9	-	133163755	6099	chr9:133156364[b38]G,T	G	T	7391	160	201	1.18004e-07	0.0980441	0.00186008	TRUE	0.0421266	0.00769193
ENSG00000288699	9	-	35074112	3112	chr9:35019523[b38]A,G	A	G	54589	160	201	1.32762e-05	-1.01607	0.246832	FALSE	0.012591	0.0961193
ENSG00000288989	9	-	133030151	5830	chr9:133117410[b38]C,T	T	C	-87259	160	201	0.000215968	-0.195158	0.353075	FALSE	0.000380833	0.23753
ENSG00000005238	9	-	35116263	3107	chr9:35757462[b38]A,G	A	G	-641199	160	201	5.35381e-05	0.303992	0.132294	FALSE	0.0076211	0.0885439
ENSG00000107140	9	+	35605263	3121	chr9:35460158[b38]A,G	A	G	-145105	160	198	1.9708e-06	-0.360965	0.0137472	TRUE	0.0181114	0.0406524
ENSG00000165282	9	-	35096562	3108	chr9:35978515[b38]A,G	G	A	-881953	160	201	0.000663941	-0.413356	0.378672	FALSE	0.0181686	0.0684808
ENSG00000165283	9	-	35103096	3112	chr9:34731619[b38]A,G	G	A	371477	159	199	0.000610246	-0.0772245	0.376211	FALSE	0.000821779	0.16734
ENSG00000179766	9	+	35406756	3324	chr9:34450570[b38]C,T	T	C	-956186	160	201	0.000449313	-0.392141	0.346634	FALSE	0.0115093	0.317679
ENSG00000198722	9	+	35161993	3183	chr9:36014681[b38]A,G	G	A	852688	160	200	4.15219e-05	0.0544645	0.100052	FALSE	0.00472857	0.000373502
ENSG00000198853	9	+	35490112	3268	chr9:35577028[b38]C,T	T	C	86916	157	199	4.20192e-05	0.0311621	0.104933	FALSE	0.0167491	0.0456931
ENSG00000215187	9	-	35563830	3186	chr9:36082569[b38]C,T	T	C	-518739	159	200	0.00113688	-0.567849	0.463423	FALSE	0.026436	0.11286
ENSG00000221829	9	-	35079732	3111	chr9:35074920[b38]C,T	C	T	4812	158	197	0.00171862	-0.11489	0.495654	FALSE	0.0230808	0.00795251
ENSG00000234181	9	+	35096379	3108	chr9:34326766[b38]A,G	G	A	-769613	159	199	0.000171299	-1.13273	0.195278	FALSE	0.0108823	0.0821916
ENSG00000070610	9	-	35748706	3081	chr9:35523830[b38]A,T	T	A	224876	159	199	0.00119951	0.118307	0.440636	FALSE	0.0120567	0.184751
ENSG00000107175	9	+	35732599	3063	chr9:34762288[b38]A,G	A	G	-970311	158	197	0.000116182	-0.408766	0.45637	FALSE	0.00567327	0.169122
ENSG00000107185	9	+	35749288	3082	chr9:36748591[b38]A,G	A	G	999303	160	201	0.00252715	-0.18279	0.500015	FALSE	0.00148094	0.0548783
ENSG00000137076	9	-	35732076	3061	chr9:35319590[b38]C,T	C	T	412486	157	198	0.00333579	-0.0436693	0.511116	FALSE	0.0156013	0.00512837
ENSG00000137101	9	-	35618305	3114	chr9:35636307[b38]A,T	A	T	-18002	158	200	0.000483679	-0.129805	0.355897	FALSE	0.00617419	0.0178874
ENSG00000137135	9	-	35665171	3098	chr9:35667064[b38]A,G	A	G	-1893	158	198	1.21122e-05	0.769351	0.0308223	TRUE	0.0611108	0.0105233
ENSG00000159884	9	+	35658291	3096	chr9:35132670[b38]A,T	A	T	-525621	158	199	1.78587e-05	-0.132428	0.0623056	FALSE	0.0209388	0.102472
ENSG00000198467	9	-	35689819	3076	chr9:35163510[b38]C,G	G	C	526309	160	200	0.00255363	-0.500662	0.496996	FALSE	0.0184658	0.0736728
ENSG00000215183	9	-	35754131	3081	chr9:35567436[b38]C,G	G	C	186695	159	201	0.00702773	1.05292	0.525273	FALSE	0.00584449	1.05243e-05
ENSG00000228843	9	-	35757729	3082	chr9:35312030[b38]C,T	T	C	445699	159	200	0.00450242	-0.595422	0.518277	FALSE	0.0021828	1.52576e-06
ENSG00000122694	9	+	36136537	3479	chr9:36136529[b38]A,G	G	A	-8	159	200	4.76941e-16	0.138682	2.58337e-10	TRUE	0.00701096	0.00400967
ENSG00000122707	9	+	36036914	3471	chr9:35400580[b38]C,T	T	C	-636334	159	201	0.00021278	-0.0711774	0.239537	FALSE	0.023257	0.159911
ENSG00000137098	9	-	35812149	3092	chr9:35776422[b38]A,G	A	G	35727	158	199	7.14775e-06	-0.109604	0.0235996	TRUE	0.013649	0.0433376
ENSG00000137103	9	+	35814452	3086	chr9:36239448[b38]G,T	G	T	424996	159	199	0.000109776	0.098199	0.164059	FALSE	0.00494301	0.0634263
ENSG00000137133	9	-	35814981	3087	chr9:36245762[b38]A,G	G	A	-430781	159	197	5.68447e-05	-0.656715	0.280222	FALSE	0.00785477	0.199641
ENSG00000159899	9	+	35791004	3092	chr9:36787439[b38]A,G	A	G	996435	160	201	0.000402341	-0.104119	0.362476	FALSE	0.000550045	0.225962
ENSG00000227388	9	+	35772164	3072	chr9:35786892[b38]A,G	G	A	14728	158	201	5.59837e-17	0.173641	5.71477e-12	TRUE	0.0453371	0.000108993
ENSG00000228307	9	+	35962196	3343	chr9:36927367[b38]A,G	G	A	965171	160	197	0.000402166	0.127632	0.328097	FALSE	0.00937921	0.0164952
ENSG00000235387	9	+	35909491	3261	chr9:35873753[b38]C,T	T	C	-35738	160	199	8.38008e-05	-0.218681	0.173739	FALSE	0.0146371	0.000860974
ENSG00000287986	9	-	35925308	3276	chr9:36024083[b38]A,T	T	A	-98775	159	199	4.7698e-05	-0.44079	0.134176	FALSE	0.0134934	0.188297
ENSG00000122705	9	+	36190857	3477	chr9:36294868[b38]A,G	A	G	104011	159	196	1.94274e-10	0.0674105	6.62054e-06	TRUE	0.0265812	0.0172152
ENSG00000137054	9	+	37485949	4550	chr9:37493532[b38]C,T	T	C	7583	160	199	1.02869e-22	0.193217	1.20942e-15	TRUE	0.150362	0.0651484
ENSG00000137075	9	-	36401099	3634	chr9:36521832[b38]C,T	C	T	-120733	160	200	0.00038579	-0.0483914	0.328449	FALSE	0.00336092	0.0497021
ENSG00000137106	9	+	37422667	4456	chr9:37987300[b38]A,G	A	G	564633	159	201	0.000925578	-0.0967591	0.460132	FALSE	0.0111445	0.0177597
ENSG00000147905	9	+	37120575	4141	chr9:37800099[b38]C,G	G	C	679524	160	201	2.48542e-05	-0.0868589	0.436305	FALSE	0.0094442	0.0550418
ENSG00000159921	9	-	36276946	3512	chr9:36246675[b38]G,T	G	T	30271	159	201	1.72646e-05	0.128966	0.052588	FALSE	0.00582771	0.249615
ENSG00000168795	9	-	37465216	4560	chr9:37436059[b38]A,T	A	T	29157	160	201	1.34257e-07	0.0830364	0.00131802	TRUE	0.0210148	0.00678746
ENSG00000233242	9	-	37120392	4140	chr9:37214336[b38]C,G	G	C	-93944	160	201	0.0040204	-0.71082	0.523092	FALSE	0.0181611	0.0167431
ENSG00000281649	9	+	37079646	4067	chr9:37208295[b38]A,G	G	A	128649	160	198	2.12565e-07	0.0632093	0.00206821	TRUE	0.00539201	0.000798834
ENSG00000287514	9	+	36779476	4030	chr9:36779707[b38]A,G	G	A	231	160	200	6.11878e-11	0.436923	2.82895e-06	TRUE	0.0442374	0.0381395
ENSG00000070601	9	+	37650955	4818	chr9:37573333[b38]A,C	C	A	-77622	157	200	0.000263194	-0.0677305	0.32044	FALSE	0.0201759	0.039399
ENSG00000107371	9	-	37785046	4970	chr9:37773535[b38]C,T	T	C	11511	159	198	5.06325e-13	0.0453204	6.16207e-08	TRUE	0.0331692	0.12371
ENSG00000122696	9	-	37904069	4616	chr9:38432954[b38]A,G	A	G	-528885	160	200	6.22233e-05	-0.0726807	0.141921	FALSE	0.000663535	0.000236216
ENSG00000122741	9	+	37800555	4939	chr9:36863453[b38]A,G	G	A	-937102	160	199	0.00039521	-0.0429121	0.403005	FALSE	0.00389593	0.0682859
ENSG00000147912	9	-	37576212	4686	chr9:38249742[b38]C,T	T	C	-673530	160	201	0.000152258	-2.97881	0.330023	FALSE	0.0161181	0.0200286
ENSG00000165275	9	+	37753804	4985	chr9:37752910[b38]C,T	C	T	-894	158	199	6.95626e-19	-0.0870695	4.49592e-13	TRUE	0.0974908	0.0187319
ENSG00000175768	9	-	37592534	4716	chr9:37275728[b38]C,T	T	C	316806	160	201	0.000224763	-0.806262	0.493283	FALSE	0.00275562	0.0224544
ENSG00000226055	9	+	37878117	4733	chr9:37815547[b38]C,T	T	C	-62570	158	196	0.000284036	0.395116	0.402494	FALSE	0.0338379	0.108089
ENSG00000234160	9	+	37509151	4585	chr9:37303290[b38]C,T	C	T	-205861	160	201	0.000238783	-0.255555	0.439911	FALSE	0.0031043	0.260971
ENSG00000256966	9	-	37592311	4716	chr9:38250953[b38]A,G	G	A	-658642	158	198	5.34921e-05	-0.0670903	0.143832	FALSE	0.00391849	0.0372463
ENSG00000056558	9	-	120929115	3422	chr9:120928014[b38]C,G	G	C	1101	160	195	1.34128e-13	-0.132682	3.41282e-08	TRUE	0.0127091	0.147179
ENSG00000095261	9	-	120842911	3325	chr9:120300085[b38]C,G	G	C	542826	159	201	0.00265706	0.160106	0.500619	FALSE	0.00814848	0.00101429
ENSG00000107338	9	-	38068647	4183	chr9:38741957[b38]A,C	A	C	-673310	160	200	1.20947e-06	-1.10837	0.34648	FALSE	0.0147401	0.0489635
ENSG00000119403	9	-	120894831	3347	chr9:120937565[b38]A,T	A	T	-42734	160	200	0.000227595	-0.198496	0.245243	FALSE	0.00170472	0.262608
ENSG00000137124	9	+	38392703	3789	chr9:37500408[b38]C,T	T	C	-892295	159	197	6.39588e-05	0.514062	0.129754	FALSE	0.0279998	0.0680681
ENSG00000137142	9	-	38424426	3693	chr9:37648591[b38]A,G	A	G	775835	160	201	0.00144065	0.461518	0.50583	FALSE	0.00719378	1.06028e-06
ENSG00000180071	9	-	38620287	3289	chr9:38654032[b38]C,G	G	C	-33745	159	199	1.3046e-13	-0.210511	3.90871e-08	TRUE	0.0468318	0.00132382
ENSG00000204860	9	+	38620475	3288	chr9:38647406[b38]C,T	T	C	26931	160	201	0.000714242	-1.19788	0.440734	FALSE	0.00500413	0.00058332
ENSG00000255872	9	-	38068647	4183	chr9:37855700[b38]C,T	T	C	212947	160	197	8.47758e-17	0.0705252	1.64458e-11	TRUE	0.0567313	0.000914373
ENSG00000283162	9	+	38433697	3678	chr9:38452594[b38]C,T	T	C	18897	158	199	9.06831e-07	0.167736	0.049967	TRUE	0.0198488	0.0649254
ENSG00000106804	9	-	121074838	3586	chr9:121208638[b38]C,T	C	T	-133800	159	201	6.20378e-05	-0.125137	0.134822	FALSE	0.00653749	0.000278263
ENSG00000119396	9	-	121201640	3736	chr9:121199140[b38]A,G	A	G	2500	159	199	1.27998e-22	-0.061636	4.87605e-17	TRUE	0.0737707	0.177592
ENSG00000119397	9	+	121074661	3586	chr9:120431268[b38]G,T	T	G	-643393	159	201	5.9453e-05	0.255832	0.120614	FALSE	0.0200188	0.00112497
ENSG00000119421	9	-	122159679	4132	chr9:122151345[b38]C,T	C	T	8334	159	199	5.78472e-06	0.0468948	0.0265496	TRUE	0.0305432	0.180847
ENSG00000136848	9	+	121567058	3926	chr9:122189470[b38]A,C	A	C	622412	159	200	0.000115618	0.0891341	0.202596	FALSE	0.00251393	0.0745687
ENSG00000148175	9	-	121370189	3685	chr9:122264182[b38]A,G	A	G	-893993	160	200	0.000487478	-0.19803	0.34664	FALSE	0.00278972	0.41179
ENSG00000148180	9	+	121207795	3728	chr9:121276534[b38]C,G	C	G	68739	159	198	6.51754e-05	-0.0558941	0.107312	FALSE	1.44154e-05	0.00248296
ENSG00000175764	9	-	122093150	4166	chr9:121995432[b38]C,T	T	C	97718	160	200	8.17996e-05	-0.0828586	0.190471	FALSE	0.00634576	0.00162668
ENSG00000204136	9	-	121499651	3813	chr9:121367630[b38]C,T	C	T	132021	157	197	0.00160468	0.0690561	0.482934	FALSE	0.00292612	0.175399
ENSG00000227355	9	+	121369894	3684	chr9:121380607[b38]C,T	C	T	10713	160	196	8.43908e-34	-0.373306	1.31495e-25	TRUE	0.178605	0.00144231
ENSG00000056586	9	-	122905111	4036	chr9:123540444[b38]A,G	A	G	-635333	160	201	0.000144378	-0.047834	0.243903	FALSE	0.0125557	0.129461
ENSG00000095303	9	+	122370531	4106	chr9:122392160[b38]C,T	C	T	21629	160	198	0.00153691	-0.251099	0.491191	FALSE	0.017501	0.0126012
ENSG00000106852	9	-	122228742	4094	chr9:121323055[b38]A,G	A	G	905687	160	200	3.57343e-05	0.418828	0.144263	FALSE	0.00317153	0.0216159
ENSG00000119446	9	-	122264716	4077	chr9:122264840[b38]A,C	A	C	-124	160	201	1.21438e-07	-0.0923427	0.00109516	TRUE	0.0153289	0.347901
ENSG00000136940	9	-	122828472	4051	chr9:122837316[b38]C,T	C	T	-8844	160	196	7.32674e-07	-0.0544323	0.00444554	TRUE	0.0101802	0.0865536
ENSG00000148187	9	+	122264604	4077	chr9:122669626[b38]C,T	T	C	405022	159	201	0.000541632	-0.0822354	0.382223	FALSE	0.010578	0.116172
ENSG00000171496	9	-	122583322	4104	chr9:122822373[b38]C,T	C	T	-239051	159	196	6.24006e-07	-0.209913	0.026786	TRUE	0.0328967	0.0681824
ENSG00000185681	9	+	122159909	4132	chr9:121515523[b38]C,T	T	C	-644386	159	201	4.40275e-05	-0.343427	0.272149	FALSE	0.00127121	0.182836
ENSG00000186130	9	-	122913252	4042	chr9:123192070[b38]C,T	C	T	-278818	159	199	0.000345293	0.162383	0.323746	FALSE	0.006026	0.204179
ENSG00000234156	9	+	122403408	4157	chr9:122468813[b38]A,G	A	G	65405	160	199	4.54731e-16	-0.396346	6.52003e-11	TRUE	0.0677596	0.114186
ENSG00000157578	21	-	39445726	5491	chr21:39444573[b38]G,T	G	T	1153	160	197	4.8893e-22	0.363023	1.87073e-15	TRUE	0.126815	0.114984
ENSG00000182093	21	+	39377699	5487	chr21:39397091[b38]G,T	G	T	19392	159	198	1.32509e-44	0.345196	3.2236e-35	TRUE	0.516179	0.0675721
ENSG00000183527	21	-	39183387	5509	chr21:39326240[b38]A,G	A	G	-142853	160	194	6.17239e-10	-0.0993041	7.53454e-05	TRUE	0.021716	0.0125004
ENSG00000185437	21	+	39445856	5491	chr21:39502259[b38]C,T	C	T	56403	157	199	1.71501e-17	0.732741	0.000597683	TRUE	0.0796132	0.035439
ENSG00000185658	21	-	39313493	5565	chr21:39194446[b38]G,T	G	T	119047	158	198	2.6327e-09	0.0609977	6.22373e-05	TRUE	0.019822	0.0140581
ENSG00000205581	21	-	39349524	5517	chr21:40117728[b38]A,G	A	G	-768204	157	199	0.00041945	-0.112487	0.423053	FALSE	0.0147294	0.0171875
ENSG00000232608	21	+	39216625	5616	chr21:39127709[b38]A,G	A	G	-88916	158	198	0.000277682	-0.300913	0.329282	FALSE	0.0306607	0.000144247
ENSG00000235888	21	-	39062546	5287	chr21:39169758[b38]C,G	G	C	-107212	159	201	3.09383e-18	0.258541	3.41272e-11	TRUE	0.0203291	0.0456947
ENSG00000238141	21	+	39315708	5561	chr21:39246757[b38]C,T	C	T	-68951	159	197	2.49446e-19	-0.182483	6.81613e-13	TRUE	0.153638	0.0748174
ENSG00000285815	21	+	39380333	5484	chr21:39388679[b38]A,T	A	T	8346	158	199	1.43585e-39	0.39575	2.61382e-31	TRUE	0.302062	0.0684225
ENSG00000011454	9	+	122940834	4019	chr9:123048843[b38]A,G	G	A	108009	160	197	7.40826e-12	-0.0806263	2.58352e-07	TRUE	0.0139952	0.0909305
ENSG00000106689	9	+	124001671	3431	chr9:124032369[b38]A,G	A	G	30698	158	200	1.56467e-06	-0.0675832	0.00870494	TRUE	0.00703749	0.0152421
ENSG00000119408	9	+	124257607	3316	chr9:124310363[b38]C,G	C	G	52756	160	201	0.000665356	0.172476	0.391072	FALSE	0.0019471	0.223416
ENSG00000119522	9	-	123929907	3473	chr9:123154333[b38]A,G	A	G	775574	157	201	2.48128e-05	0.283601	0.0917691	FALSE	0.00473776	0.124524
ENSG00000148204	9	+	123356171	4136	chr9:123535707[b38]A,T	T	A	179536	158	198	5.32578e-05	-0.110492	0.121118	FALSE	0.00442297	0.0782679
ENSG00000165209	9	-	123268437	4019	chr9:122908312[b38]A,T	A	T	360125	158	197	0.000209737	-0.136487	0.248362	FALSE	0.00215622	0.000477376
ENSG00000171448	9	-	122931438	4021	chr9:123358604[b38]A,G	A	G	-427166	160	198	0.00210065	-0.0403797	0.498502	FALSE	0.00860119	0.0347969
ENSG00000227200	9	+	124262877	3312	chr9:124397491[b38]C,T	C	T	134614	160	201	0.000657817	0.795668	0.374564	FALSE	0.00430778	0.0909723
ENSG00000236668	9	-	124009067	3418	chr9:123403563[b38]C,T	C	T	605504	160	201	0.000160066	-1.32281	0.203626	FALSE	0.0250317	0.00207536
ENSG00000261094	9	+	122937624	4015	chr9:122593209[b38]C,G	C	G	-344415	159	201	0.000518428	-0.315395	0.496187	FALSE	0.0252073	0.00586119
ENSG00000119414	9	-	125189720	2877	chr9:125140216[b38]A,G	G	A	49504	155	199	5.34869e-11	0.0358197	1.63918e-06	TRUE	0.0219549	0.284695
ENSG00000136930	9	-	124415427	3047	chr9:124825215[b38]A,G	A	G	-409788	160	201	0.000104472	0.189303	0.314627	FALSE	0.0376835	0.000137628
ENSG00000136935	9	-	124940972	2773	chr9:124159202[b38]C,T	T	C	781770	160	198	3.05145e-05	-0.155283	0.0667912	FALSE	0.0133346	0.0873855
ENSG00000136942	9	-	124861914	2896	chr9:124080213[b38]C,T	T	C	781701	158	197	0.00127058	0.0449139	0.428582	FALSE	0.00827061	0.0287347
ENSG00000136950	9	+	124862131	2895	chr9:124885903[b38]C,T	T	C	23772	157	199	0.000222968	-0.0505601	0.263254	FALSE	0.00373458	0.0358628
ENSG00000148200	9	-	124771121	2926	chr9:124492688[b38]C,T	T	C	278433	159	200	0.000157027	0.0391937	0.184929	FALSE	0.00360809	0.0027902
ENSG00000173611	9	-	125143439	2839	chr9:124837221[b38]A,G	A	G	306218	158	199	0.000485534	-0.0515948	0.330912	FALSE	0.00157076	0.0393936
ENSG00000185585	9	+	124777134	2930	chr9:123916236[b38]G,T	T	G	-860898	160	200	0.00128778	0.459175	0.454529	FALSE	0.0033845	0.0586521
ENSG00000224020	9	+	124658413	2960	chr9:125394593[b38]A,G	A	G	736180	160	201	0.000322906	-0.168501	0.264954	FALSE	0.000532337	0.14233
ENSG00000231149	9	-	124515939	3063	chr9:124037707[b38]C,T	T	C	478232	160	201	0.00386497	-0.655509	0.511533	FALSE	0.0131489	0.0596462
ENSG00000044574	9	-	125241128	2855	chr9:124296047[b38]A,T	A	T	945081	160	201	0.000391614	-1.53496	0.407043	FALSE	0.0234743	0.0285563
ENSG00000119487	9	-	125706972	3410	chr9:126140279[b38]G,T	G	T	-433307	160	200	4.74548e-05	0.0862231	0.0981168	FALSE	0.0175268	0.441576
ENSG00000136933	9	+	125200543	2856	chr9:126145337[b38]C,T	C	T	944794	160	200	0.000303005	-0.117146	0.398837	FALSE	0.00115718	0.350629
ENSG00000165219	9	+	125261795	2842	chr9:125895700[b38]C,T	C	T	633905	159	201	0.000369447	-0.404239	0.274665	FALSE	0.0201091	0.0015605
ENSG00000167081	9	+	125747346	3506	chr9:125801930[b38]C,T	C	T	54584	160	197	2.07793e-12	-0.075472	5.42412e-08	TRUE	0.0122433	0.00209908
ENSG00000196814	9	+	126326830	3778	chr9:126454187[b38]A,G	G	A	127357	160	199	2.56396e-12	-0.0733367	9.1948e-08	TRUE	0.0103969	0.0212354
ENSG00000228392	9	-	126298563	3752	chr9:126276844[b38]A,G	A	G	21719	158	197	0.000568669	-0.204492	0.46084	FALSE	0.00049078	0.00014709
ENSG00000239705	9	+	125241664	2855	chr9:125122955[b38]C,G	C	G	-118709	156	198	0.000163443	-0.178365	0.234375	FALSE	0.0212804	0.000790266
ENSG00000286428	9	-	126704659	3815	chr9:127479772[b38]C,T	T	C	-775113	160	199	0.00339558	-0.750466	0.519156	FALSE	0.0100971	0.0538897
ENSG00000288537	9	-	126275848	3738	chr9:126287941[b38]C,T	T	C	-12093	157	199	2.51673e-05	0.190697	0.120987	FALSE	0.00690845	0.0124449
ENSG00000106723	9	+	88388431	4961	chr9:88807169[b38]C,T	T	C	418738	159	201	2.98046e-05	-0.0329096	0.102423	FALSE	0.000172117	0.091956
ENSG00000136828	9	+	126914775	3891	chr9:127218506[b38]A,T	T	A	303731	160	199	0.000100468	0.0531237	0.172153	FALSE	0.00762775	0.125493
ENSG00000136859	9	-	127122316	3693	chr9:127281224[b38]A,G	A	G	-158908	159	198	8.40094e-05	0.100412	0.204557	FALSE	0.00194366	0.0168969
ENSG00000156345	9	-	87974448	5014	chr9:87866148[b38]A,G	A	G	108300	159	201	4.9716e-05	-0.407175	0.319632	FALSE	0.0156724	8.57172e-05
ENSG00000169155	9	+	126805007	3835	chr9:126795688[b38]A,G	A	G	-9319	159	198	1.18736e-12	0.100246	1.2843e-07	TRUE	0.0421891	0.0860792
ENSG00000177125	9	+	126860640	3842	chr9:126728266[b38]C,G	C	G	-132374	160	201	0.00105838	0.144337	0.45557	FALSE	0.00210857	0.00832359
ENSG00000225385	9	+	88066916	5095	chr9:87165140[b38]C,T	T	C	-901776	159	201	0.000130973	0.309602	0.198993	FALSE	0.0209369	0.0342886
ENSG00000287750	9	-	88076917	5093	chr9:88082754[b38]C,T	T	C	-5837	158	197	3.30158e-05	0.142686	0.159454	FALSE	0.00661471	0.0276633
ENSG00000287769	9	-	88389113	4963	chr9:88950244[b38]A,G	A	G	-561131	159	201	0.00299625	0.686659	0.519931	FALSE	0.0156482	0.0223891
ENSG00000289459	9	-	87938896	4962	chr9:88259850[b38]A,G	A	G	-320954	160	195	0.000264624	-0.366749	0.347857	FALSE	0.0169976	0.0013711
ENSG00000123975	9	+	89311196	5643	chr9:89311173[b38]C,T	T	C	-23	159	201	6.47005e-07	-0.421077	0.00906731	TRUE	0.0396717	0.350163
ENSG00000130045	9	+	88534034	5043	chr9:88533664[b38]A,G	A	G	-370	160	199	2.95503e-09	0.857301	4.84026e-05	TRUE	0.0902519	0.107727
ENSG00000130222	9	+	89605013	5843	chr9:90321860[b38]A,G	A	G	716847	159	200	0.00104135	-0.448829	0.480654	FALSE	0.0274207	0.00894205
ENSG00000148082	9	-	89178462	5624	chr9:89981028[b38]C,G	C	G	-802566	157	199	5.88301e-05	0.0877167	0.152704	FALSE	0.00139329	0.0212296
ENSG00000165023	9	-	90642753	5796	chr9:90469401[b38]C,G	G	C	173352	156	200	3.95555e-05	0.0501425	0.121262	FALSE	7.88312e-07	0.0142777
ENSG00000187742	9	+	89318501	5640	chr9:88825538[b38]A,C	A	C	-492963	160	201	0.00012075	-0.0691533	0.272045	FALSE	0.00167639	0.00221133
ENSG00000187764	9	-	89497920	5791	chr9:89551919[b38]C,T	C	T	-53999	159	196	1.26218e-05	0.0861477	0.0562559	FALSE	0.0090788	0.0319812
ENSG00000213694	9	+	88990864	5545	chr9:88190104[b38]A,G	G	A	-800760	159	199	1.00773e-05	-1.0633	0.291464	FALSE	0.0191567	0.165896
ENSG00000224945	9	-	89109481	5536	chr9:89913347[b38]A,T	A	T	-803866	159	201	0.000916248	1.75543	0.450203	FALSE	0.0133066	0.000556562
ENSG00000237626	9	+	89825965	5828	chr9:89641027[b38]A,G	A	G	-184938	160	200	0.000124855	0.725913	0.329846	FALSE	0.000121358	0.163364
ENSG00000090054	9	-	92115372	4831	chr9:92098697[b38]G,T	T	G	16675	159	199	1.44531e-07	0.135083	0.00089234	TRUE	0.053181	0.0311983
ENSG00000148090	9	-	91361891	5544	chr9:91362132[b38]C,T	T	C	-241	156	199	0.000609163	-0.0246454	0.419842	FALSE	0.0013128	0.0501093
ENSG00000165025	9	+	90801788	5622	chr9:90809059[b38]A,G	G	A	7271	159	199	1.35e-07	0.0927248	0.00359923	TRUE	0.00219005	0.0178168
ENSG00000165030	9	-	91423641	5409	chr9:91806878[b38]C,T	T	C	-383237	158	199	6.72174e-06	0.108271	0.02873	TRUE	0.000111528	0.384366
ENSG00000169071	9	-	91949965	4879	chr9:91886397[b38]A,G	A	G	63568	160	201	5.29719e-11	-0.324141	2.75707e-06	TRUE	0.071352	0.016902
ENSG00000228216	9	-	90965265	5574	chr9:90075390[b38]G,T	T	G	889875	160	201	4.65138e-05	-0.697956	0.240233	FALSE	0.00669758	0.316194
ENSG00000229694	9	+	91118593	5620	chr9:90651921[b38]A,G	G	A	-466672	159	200	0.00161183	0.673115	0.50168	FALSE	0.00728701	0.0339881
ENSG00000230537	9	-	91117918	5622	chr9:91253158[b38]A,G	A	G	-135240	158	201	9.74792e-08	0.123346	0.00281352	TRUE	0.00999393	0.249876
ENSG00000233081	9	+	91426239	5402	chr9:90501546[b38]A,G	G	A	-924693	157	200	0.000668012	0.419304	0.418064	FALSE	0.0230936	0.000859816
ENSG00000237422	9	-	91119210	5618	chr9:90750752[b38]C,T	C	T	368458	159	201	0.000197608	-0.34442	0.304082	FALSE	0.00254744	0.217068
ENSG00000106809	9	-	92404497	5039	chr9:92214231[b38]C,T	T	C	190266	160	200	9.80901e-05	0.838313	0.172673	FALSE	0.0307382	0.061513
ENSG00000106823	9	-	92535934	5025	chr9:92495259[b38]A,G	G	A	40675	160	199	5.89026e-08	0.461957	0.000869428	TRUE	0.0164666	0.0475401
ENSG00000127080	9	-	92669990	5144	chr9:92611508[b38]C,T	T	C	58482	159	200	4.53351e-15	0.0621606	4.16423e-09	TRUE	0.0797423	0.147452
ENSG00000127083	9	-	92424203	5064	chr9:93149048[b38]G,T	G	T	-724845	160	199	0.000297518	0.249951	0.336682	FALSE	0.00283351	0.362306
ENSG00000188312	9	+	92325954	4923	chr9:92325922[b38]A,G	G	A	-32	160	198	2.82869e-75	0.441055	4.85277e-60	TRUE	0.589819	0.0575639
ENSG00000196305	9	-	92293612	4894	chr9:91829676[b38]A,G	A	G	463936	160	196	1.90614e-05	0.154293	0.109241	FALSE	0.0147949	0.000281837
ENSG00000198000	9	-	92325319	4920	chr9:91806878[b38]C,T	T	C	518441	158	199	0.00109761	0.0426756	0.450355	FALSE	0.000624599	0.0291164
ENSG00000225511	9	+	92141299	4824	chr9:91568312[b38]A,G	A	G	-572987	160	198	0.000264641	0.576268	0.297198	FALSE	0.0139364	0.0186658
ENSG00000234537	9	+	92132399	4807	chr9:92134200[b38]A,C	A	C	1801	160	196	3.7626e-11	0.384187	5.7222e-06	TRUE	0.0946556	0.0100845
ENSG00000285650	9	-	92611972	5056	chr9:92633263[b38]A,G	A	G	-21291	158	197	2.69212e-10	0.135252	1.40073e-05	TRUE	0.0415705	0.173794
ENSG00000127081	9	-	92877891	5130	chr9:92877889[b38]C,T	T	C	2	160	200	5.35132e-08	-0.121527	0.000770078	TRUE	0.0256113	0.13827
ENSG00000127084	9	+	92947524	5192	chr9:93806115[b38]C,T	C	T	858591	157	200	2.76764e-06	0.391686	0.0670388	FALSE	0.00415117	0.221963
ENSG00000131669	9	-	93134219	4901	chr9:92654242[b38]A,G	G	A	479977	157	201	1.57647e-05	-0.089361	0.0474742	TRUE	0.0204589	0.00580415
ENSG00000157303	9	+	93058689	5035	chr9:93026739[b38]C,G	C	G	-31950	159	198	2.00316e-05	-0.14451	0.061667	FALSE	0.0413323	0.00753249
ENSG00000165233	9	+	93096218	4963	chr9:93412297[b38]G,T	T	G	316079	159	200	0.00154591	-0.160213	0.475545	FALSE	0.0111187	0.222166
ENSG00000165238	9	+	93184123	4844	chr9:93445849[b38]C,T	C	T	261726	159	201	0.000875152	0.197885	0.444588	FALSE	0.00541864	0.0209427
ENSG00000185963	9	-	92764746	5197	chr9:92708979[b38]C,G	C	G	55767	158	198	1.02882e-10	0.0546203	5.64913e-06	TRUE	0.00836546	0.0122566
ENSG00000187984	9	+	92809569	5145	chr9:91956996[b38]C,T	C	T	-852573	160	198	0.000297467	-0.598099	0.372778	FALSE	0.00429476	0.0451092
ENSG00000288062	9	-	92808910	5145	chr9:91921729[b38]A,G	A	G	887181	159	200	0.000881192	-0.504422	0.458982	FALSE	0.000843651	0.0276827
ENSG00000288271	9	+	92809389	5143	chr9:92881825[b38]A,G	G	A	72436	160	197	3.20868e-06	0.0746264	0.0345023	TRUE	0.00282045	0.0105117
ENSG00000048828	9	+	93451686	4718	chr9:92641250[b38]C,T	T	C	-810436	160	201	8.48916e-05	-0.216768	0.165709	FALSE	0.00742225	0.143607
ENSG00000148110	9	+	94374570	4104	chr9:94521681[b38]C,T	T	C	147111	159	198	3.46071e-05	-0.0462607	0.0790441	FALSE	0.00188753	0.145069
ENSG00000158079	9	+	94030795	4772	chr9:94590159[b38]A,G	A	G	559364	160	198	1.99659e-07	0.11479	0.00133829	TRUE	1.43265e-05	0.0841132
ENSG00000175787	9	+	94259299	4345	chr9:94311306[b38]A,C	A	C	52007	158	198	3.46702e-13	0.0690247	4.90763e-07	TRUE	0.0401256	0.00125644
ENSG00000188938	9	-	93452711	4718	chr9:93434769[b38]A,T	A	T	17942	159	201	2.04228e-39	0.266573	1.14957e-30	TRUE	0.148347	0.000873227
ENSG00000197724	9	+	93576585	4821	chr9:93238591[b38]A,G	A	G	-337994	160	201	0.00111787	-0.0560875	0.455533	FALSE	0.00396384	0.147881
ENSG00000204352	9	-	93346075	4779	chr9:93332564[b38]C,T	T	C	13511	156	200	4.27741e-12	-0.0795515	1.83775e-07	TRUE	0.00646222	0.00115215
ENSG00000232063	9	+	94332460	4187	chr9:94492818[b38]A,G	A	G	160358	158	196	4.51084e-07	-0.312003	0.00612714	TRUE	0.0268299	1.67945e-06
ENSG00000237385	9	-	93431112	4737	chr9:93568217[b38]A,G	G	A	-137105	158	198	7.33047e-05	0.486474	0.11989	FALSE	0.0500582	0.0280595
ENSG00000269929	9	+	94166259	4522	chr9:94227974[b38]C,T	C	T	61715	160	200	1.39472e-05	0.175851	0.0706085	FALSE	0.0180013	0.131102
ENSG00000177984	9	-	136764490	4981	chr9:136769006[b38]A,G	A	G	-4516	160	198	6.63169e-20	0.830262	2.28604e-13	TRUE	0.180662	0.0280627
ENSG00000196642	9	+	136807944	4945	chr9:136125706[b38]A,G	A	G	-682238	159	201	0.000219695	0.133354	0.314473	FALSE	0.00314553	0.045795
ENSG00000213213	9	+	136796339	4919	chr9:136081046[b38]C,T	T	C	-715293	159	199	7.53626e-05	0.866711	0.264409	FALSE	0.0269336	0.00537381
ENSG00000224245	9	+	94496276	3959	chr9:94255576[b38]A,G	G	A	-240700	158	198	0.000300488	-0.291748	0.265126	FALSE	0.00548899	0.0204689
ENSG00000228544	9	-	136808728	4944	chr9:136830775[b38]C,T	C	T	-22047	159	200	1.14219e-09	0.12916	1.83695e-05	TRUE	0.0103617	0.00488879
ENSG00000232434	9	+	136842479	4995	chr9:136672669[b38]C,T	C	T	-169810	159	201	0.000125723	0.390914	0.309589	FALSE	0.000581429	0.0248921
ENSG00000244187	9	+	136791345	4925	chr9:137412598[b38]C,T	T	C	621253	160	200	0.000349601	-0.513356	0.443673	FALSE	0.0159577	0.00184045
ENSG00000272679	9	+	136800367	4930	chr9:136813514[b38]C,T	T	C	13147	159	200	0.000396508	-1.40456	0.440252	FALSE	0.0329085	0.000505907
ENSG00000272896	9	+	136791380	4925	chr9:136797278[b38]G,T	T	G	5898	156	198	1.58174e-34	0.252946	4.02695e-27	TRUE	0.103668	0.209566
ENSG00000273066	9	+	136799224	4927	chr9:137268088[b38]A,G	G	A	468864	160	199	0.000626332	-0.900018	0.433278	FALSE	0.0252067	3.59979e-05
ENSG00000171587	21	-	40846663	6202	chr21:40424482[b38]A,G	A	G	422181	159	201	8.83006e-05	-0.0738012	0.300353	FALSE	0.00479649	5.64682e-05
ENSG00000183036	21	+	39867439	5751	chr21:39140771[b38]A,C	A	C	-726668	160	201	0.000733217	-0.238235	0.457092	FALSE	0.00279679	0.00115302
ENSG00000183067	21	+	39745184	5734	chr21:39660552[b38]C,T	T	C	-84632	160	201	1.9905e-06	-0.530867	0.0156014	TRUE	0.0375464	0.165981
ENSG00000183778	21	+	39556443	5654	chr21:39485427[b38]C,T	T	C	-71016	158	197	1.62935e-12	0.138871	6.01059e-07	TRUE	0.0649519	0.0688146
ENSG00000184809	21	-	39612298	5590	chr21:39570606[b38]G,T	G	T	41692	158	199	2.80278e-05	0.168309	0.203588	FALSE	0.020039	0.0153904
ENSG00000225330	21	+	39630272	5574	chr21:39660552[b38]C,T	T	C	30280	160	201	2.75172e-10	-0.510192	8.63582e-06	TRUE	0.0575353	0.118423
ENSG00000226496	21	-	41147963	6566	chr21:41151500[b38]A,G	G	A	-3537	158	199	1.21891e-11	-0.589829	2.26449e-05	TRUE	0.0945571	0.0719639
ENSG00000231713	21	+	39727756	5729	chr21:39872619[b38]G,T	G	T	144863	160	200	0.000332229	0.284138	0.435275	FALSE	0.0054055	0.0207025
ENSG00000233756	21	-	40630659	5967	chr21:40330053[b38]A,G	G	A	300606	157	200	2.06506e-05	-0.20354	0.114377	FALSE	0.00341444	0.00501411
ENSG00000235012	21	+	39525584	5586	chr21:38911809[b38]C,T	T	C	-613775	160	201	5.3882e-05	-0.85584	0.364371	FALSE	0.0239175	0.00192468
ENSG00000054148	9	+	136848725	5040	chr9:137044745[b38]C,T	T	C	196020	160	200	0.00284116	0.16289	0.525276	FALSE	0.00463348	0.0280119
ENSG00000107223	9	-	136866260	5090	chr9:135989127[b38]A,G	A	G	877133	160	201	0.000370687	-0.265312	0.497128	FALSE	0.00880423	0.0382994
ENSG00000107317	9	+	136975093	4980	chr9:136496506[b38]C,T	C	T	-478587	159	201	2.78974e-05	-0.35323	0.257339	FALSE	0.00224578	0.00672021
ENSG00000127191	9	+	136881913	5104	chr9:136340055[b38]G,T	G	T	-541858	160	200	0.000174188	0.0686568	0.313729	FALSE	0.00292345	0.0919896
ENSG00000159069	9	-	136944595	5051	chr9:136653871[b38]A,G	A	G	290724	159	200	0.000713782	0.210544	0.4544	FALSE	0.00187371	5.17048e-05
ENSG00000176919	9	+	136945186	5047	chr9:136165012[b38]C,T	T	C	-780174	160	199	0.000820211	1.12255	0.473596	FALSE	0.0131339	0.00480633
ENSG00000177943	9	+	136850944	5051	chr9:137261502[b38]C,G	G	C	410558	160	201	3.09127e-07	-0.51245	0.131029	FALSE	0.0089522	0.0708253
ENSG00000184925	9	+	136949552	5038	chr9:136955804[b38]C,G	G	C	6252	158	199	4.2352e-12	-0.255349	2.28235e-07	TRUE	0.0908448	0.00292813
ENSG00000214402	9	+	136981905	4967	chr9:137895670[b38]A,G	G	A	913765	160	198	0.000320922	-0.835538	0.389115	FALSE	0.0228471	0.0616899
ENSG00000284341	9	+	136977519	4967	chr9:136981702[b38]A,G	A	G	4183	160	200	3.3156e-07	0.427839	0.0047408	TRUE	0.0189747	0.0809113
ENSG00000054179	9	-	137053999	4845	chr9:137067089[b38]A,G	A	G	-13090	159	197	1.09136e-05	0.273461	0.0747654	FALSE	0.0167105	0.0751299
ENSG00000107281	9	-	137045991	4872	chr9:137108543[b38]C,T	T	C	-62552	158	201	0.000796043	0.0825497	0.466727	FALSE	0.00565813	8.04554e-05
ENSG00000107331	9	-	137028874	4899	chr9:136841117[b38]A,G	A	G	187757	160	201	0.00140649	0.311988	0.504728	FALSE	0.00024655	0.044982
ENSG00000148362	9	+	136992423	4954	chr9:136541368[b38]A,G	A	G	-451055	160	201	1.9283e-05	-1.52754	0.146254	FALSE	0.0285122	0.0037097
ENSG00000180539	9	+	137027465	4899	chr9:137796924[b38]A,C	A	C	769459	160	200	1.46739e-05	-0.346608	0.128121	FALSE	0.00170905	0.0155779
ENSG00000186193	9	-	137070462	4809	chr9:137040455[b38]A,G	A	G	30007	159	198	0.00027545	-0.283074	0.411506	FALSE	0.0206333	0.0380475
ENSG00000197355	9	+	137077518	4785	chr9:136658009[b38]C,T	C	T	-419509	160	201	0.00216134	-0.291157	0.522136	FALSE	0.00892385	0.123247
ENSG00000229257	9	+	137057664	4840	chr9:136538228[b38]C,T	T	C	-519436	160	201	0.00131525	-0.520449	0.508438	FALSE	0.015725	0.012983
ENSG00000231864	9	+	137063536	4822	chr9:137129091[b38]G,T	T	G	65555	159	201	0.00331007	0.524604	0.524948	FALSE	0.0125476	0.015444
ENSG00000279073	9	-	137040358	4879	chr9:137230899[b38]A,G	G	A	-190541	160	198	4.52639e-05	0.0863688	0.228794	FALSE	0.0034876	0.00776531
ENSG00000176058	9	-	137200713	4407	chr9:136251365[b38]C,T	T	C	949348	160	201	0.00168079	-0.126823	0.509512	FALSE	2.89467e-05	0.0535273
ENSG00000176101	9	+	137188661	4430	chr9:137191570[b38]C,G	C	G	2909	160	199	6.22697e-06	0.16472	0.412103	FALSE	0.0107683	0.0188125
ENSG00000176248	9	-	137188534	4430	chr9:138117612[b38]A,G	G	A	-929078	159	198	0.00103688	0.0894224	0.505274	FALSE	0.0113479	0.0366487
ENSG00000176884	9	+	137139155	4616	chr9:137911933[b38]A,G	A	G	772778	160	201	0.000415452	-0.216203	0.44576	FALSE	0.00053742	0.0188693
ENSG00000176978	9	-	137114715	4664	chr9:137402970[b38]A,G	A	G	-288255	159	196	0.000142572	0.148388	0.270991	FALSE	0.00697249	0.0382177
ENSG00000177239	9	+	137086858	4737	chr9:136526987[b38]A,G	A	G	-559871	160	201	0.000483408	0.187978	0.444517	FALSE	0.000609102	0.123693
ENSG00000188163	9	-	137247717	4267	chr9:138135248[b38]A,C	A	C	-887531	160	194	0.000488862	-0.331756	0.394905	FALSE	0.0154151	0.000120085
ENSG00000188229	9	+	137241288	4283	chr9:136661860[b38]A,G	G	A	-579428	158	198	0.000222051	-0.410696	0.320414	FALSE	0.0151428	0.00524919
ENSG00000188566	9	+	137205686	4389	chr9:137211909[b38]A,G	A	G	6223	160	198	0.000102423	0.104997	0.233012	FALSE	0.00820678	0.00357309
ENSG00000212864	9	-	137221990	4338	chr9:136304966[b38]A,G	A	G	917024	160	200	2.73148e-05	1.43661	0.0973287	FALSE	0.0412908	0.00189616
ENSG00000130653	9	-	137550199	3207	chr9:137546725[b38]A,G	G	A	3474	157	197	4.2162e-31	0.174721	2.64606e-23	TRUE	0.0937239	0.0978781
ENSG00000148399	9	-	137578779	3136	chr9:137931603[b38]A,G	A	G	-352824	160	201	0.00068421	0.144891	0.404194	FALSE	0.00214379	0.174365
ENSG00000165724	9	-	137590265	3120	chr9:137594405[b38]C,G	G	C	-4140	157	200	2.12478e-05	-0.111937	0.0896191	FALSE	0.0486937	0.0387841
ENSG00000165802	9	-	137459104	3468	chr9:137906541[b38]C,G	C	G	-447437	160	201	0.000191111	-0.187357	0.2934	FALSE	0.000731638	0.00283156
ENSG00000182154	9	+	137551880	3203	chr9:136650516[b38]C,T	T	C	-901364	159	199	0.000704383	0.950893	0.445	FALSE	0.0231755	0.0245373
ENSG00000187609	9	-	137423115	3576	chr9:137579985[b38]A,G	A	G	-156870	160	201	0.000774238	-0.225331	0.426989	FALSE	0.0093087	0.0212523
ENSG00000188747	9	+	137423351	3575	chr9:137437096[b38]A,G	A	G	13745	159	201	1.76934e-05	0.104608	0.063214	FALSE	2.86766e-09	0.0694335
ENSG00000188986	9	+	137255328	4221	chr9:137284736[b38]A,G	A	G	29408	160	198	0.000114631	-0.0599093	0.224003	FALSE	0.00173842	0.00895369
ENSG00000198113	9	+	137277727	4129	chr9:136568428[b38]C,G	C	G	-709299	160	199	0.00162305	-0.768808	0.498791	FALSE	0.0345513	0.0123732
ENSG00000275549	9	-	137253164	4241	chr9:138000121[b38]C,T	C	T	-746957	158	198	0.000725037	-0.397863	0.488984	FALSE	0.00770654	0.0783203
ENSG00000148408	9	+	137877783	2433	chr9:138117612[b38]A,G	G	A	239829	159	198	3.6695e-05	-0.039522	0.19146	FALSE	0.00359263	0.0221928
ENSG00000159247	9	+	138150076	1854	chr9:137275154[b38]A,T	T	A	-874922	160	201	0.000116645	-0.686576	0.274005	FALSE	0.00011341	0.0444226
ENSG00000181090	9	+	137618993	3029	chr9:137528062[b38]G,T	G	T	-90931	158	196	0.00148271	-0.0829156	0.477149	FALSE	0.00146367	0.0720174
ENSG00000197070	9	+	137605686	3080	chr9:137582797[b38]A,G	A	G	-22889	159	198	5.17875e-08	0.116235	0.0056808	TRUE	0.00836214	0.0308864
ENSG00000203993	9	-	137618532	3033	chr9:136640054[b38]A,G	A	G	978478	158	200	7.1186e-06	-0.695029	0.39401	FALSE	0.0253015	0.000178401
ENSG00000229926	9	+	138137096	1883	chr9:137635043[b38]G,T	G	T	-502053	159	199	0.0018026	0.212705	0.464985	FALSE	0.000175239	0.13074
ENSG00000233013	9	+	138217069	1757	chr9:137309423[b38]A,C	A	C	-907646	160	201	0.00149458	-0.299366	0.434142	FALSE	0.00556516	0.0951122
ENSG00000237361	13	-	44405615	3290	chr13:44515630[b38]A,G	A	G	-110015	159	196	0.000155916	-0.275431	0.224986	FALSE	0.0116341	0.0051088
ENSG00000278156	13	+	44575894	3497	chr13:45471123[b38]G,T	T	G	895229	160	201	0.000703605	-0.714004	0.448067	FALSE	0.0129958	0.00119931
ENSG00000283411	9	+	137605745	3080	chr9:137904836[b38]A,G	G	A	299091	160	201	1.88145e-06	-0.45411	0.286508	FALSE	0.00414611	0.106946
ENSG00000083635	13	-	44989438	3670	chr13:44739253[b38]A,G	A	G	250185	158	201	0.000144969	-0.0309953	0.22226	FALSE	0.00218016	0.0193379
ENSG00000102804	13	-	44576076	3498	chr13:44644066[b38]A,G	A	G	-67990	160	201	0.000295459	0.27265	0.281703	FALSE	0.00698655	0.0626569
ENSG00000133112	13	-	45341071	3690	chr13:44533989[b38]C,T	T	C	807082	158	201	6.32944e-05	-0.28345	0.160551	FALSE	0.0328428	0.22529
ENSG00000133114	13	+	44989530	3672	chr13:44494914[b38]A,C	C	A	-494616	157	201	4.98319e-05	-0.0883717	0.117174	FALSE	0.00500615	0.000537767
ENSG00000170919	13	+	45341346	3690	chr13:45373251[b38]C,T	C	T	31905	160	200	1.19124e-18	-0.124531	4.86577e-13	TRUE	0.117631	0.0342769
ENSG00000174032	13	-	45418301	3707	chr13:46362159[b38]C,T	T	C	-943858	160	201	1.03474e-05	0.214108	0.0624576	FALSE	0.00939232	0.00739722
ENSG00000188342	13	+	45120511	3610	chr13:45872969[b38]A,G	G	A	752458	159	199	0.0001387	-0.0397032	0.21916	FALSE	0.00115088	0.0781697
ENSG00000237585	13	+	44651813	3563	chr13:44259968[b38]C,T	T	C	-391845	160	199	0.00200238	0.0462809	0.493195	FALSE	0.00162823	0.0208974
ENSG00000251015	13	+	45418163	3707	chr13:45462492[b38]C,T	T	C	44329	157	198	7.75342e-05	0.249327	0.191059	FALSE	0.0295719	0.049137
ENSG00000273149	13	+	45340040	3691	chr13:44873837[b38]C,T	C	T	-466203	160	201	0.000811493	1.09874	0.41654	FALSE	0.0232911	0.0320773
ENSG00000102445	13	-	46437386	4172	chr13:46338221[b38]C,T	C	T	99165	159	198	3.18061e-06	-0.117066	0.0157478	TRUE	0.0183842	3.7868e-05
ENSG00000123200	13	-	46052699	3853	chr13:46953754[b38]C,G	G	C	-901055	160	201	0.000386247	0.106751	0.341089	FALSE	0.00465778	0.00317505
ENSG00000136141	13	+	46553169	4263	chr13:45878607[b38]C,T	T	C	-674562	159	198	0.00093617	-0.0404913	0.449856	FALSE	0.0041212	0.0982218
ENSG00000136152	13	+	45464899	3693	chr13:46178987[b38]A,G	G	A	714088	158	199	0.00227714	0.115169	0.510239	FALSE	0.0077066	0.0304516
ENSG00000136167	13	-	46211294	3917	chr13:46920814[b38]C,T	C	T	-709520	157	201	0.00115731	-0.11114	0.469333	FALSE	0.000457848	0.0635093
ENSG00000139684	13	-	46797225	4132	chr13:46797273[b38]G,T	G	T	-48	155	201	4.15567e-07	-0.0366933	0.0092771	TRUE	0.0107812	0.106017
ENSG00000173988	13	+	46211929	3917	chr13:46288729[b38]A,T	T	A	76800	159	199	4.36405e-05	-0.0651566	0.124558	FALSE	0.00122852	0.00481966
ENSG00000215475	13	-	45851631	3834	chr13:46171503[b38]A,C	A	C	-319872	157	201	0.000300935	0.107565	0.326463	FALSE	0.000325951	0.0046735
ENSG00000224517	13	+	46852144	4095	chr13:46854476[b38]C,T	C	T	2332	159	199	6.74086e-12	0.560601	2.69723e-07	TRUE	0.0800817	0.0850865
ENSG00000235903	13	+	46052498	3853	chr13:46842132[b38]G,T	G	T	789634	158	199	0.00191321	0.164197	0.497305	FALSE	0.0029124	0.0122497
ENSG00000102468	13	-	46896675	4050	chr13:47603770[b38]C,G	G	C	-707095	160	201	0.000151778	-0.092249	0.222965	FALSE	1.78348e-05	0.0189138
ENSG00000136143	13	-	48037607	3978	chr13:47912585[b38]C,T	C	T	125022	158	199	8.3382e-05	0.0684148	0.16628	FALSE	0.00885206	0.140703
ENSG00000136146	13	-	48095080	3929	chr13:48056164[b38]A,C	A	C	38916	160	201	7.86123e-48	0.251194	1.87656e-33	TRUE	0.186083	0.00764656
ENSG00000136156	13	+	48232613	3836	chr13:47493839[b38]A,G	G	A	-738774	160	199	0.000775393	0.165928	0.394905	FALSE	0.0185926	0.014595
ENSG00000136159	13	+	48037727	3978	chr13:47712629[b38]C,T	T	C	-325098	160	201	0.000735148	-0.380877	0.417843	FALSE	0.00931946	0.0138571
ENSG00000136161	13	-	48533029	3385	chr13:48713717[b38]A,G	A	G	-180688	159	200	4.20595e-06	-0.169683	0.0146643	TRUE	0.015459	0.0592635
ENSG00000139679	13	-	48444554	3497	chr13:48746908[b38]C,T	T	C	-302354	158	197	8.1593e-05	0.356806	0.2189	FALSE	0.0310265	0.178505
ENSG00000139687	13	+	48303745	3748	chr13:48625377[b38]A,G	G	A	321632	159	199	2.83152e-08	-0.0287814	0.0003023	TRUE	0.00854752	0.12593
ENSG00000227848	13	+	48001390	3963	chr13:48020597[b38]G,T	G	T	19207	160	196	1.97796e-07	-0.476619	0.00732765	TRUE	0.0222391	0.0129219
ENSG00000231473	13	-	48303292	3748	chr13:47534859[b38]A,G	A	G	768433	160	201	0.000695347	-0.278748	0.3735	FALSE	0.0130749	0.143484
ENSG00000102531	13	+	48975913	3397	chr13:48969587[b38]C,T	T	C	-6326	157	200	0.000502982	0.0191464	0.342486	FALSE	0.00579115	0.00822833
ENSG00000102543	13	+	49247926	3111	chr13:49266760[b38]A,T	T	A	18834	158	199	6.93894e-34	0.21562	1.91173e-26	TRUE	0.127881	0.242628
ENSG00000102547	13	-	49443987	3173	chr13:49323679[b38]A,G	G	A	120308	158	200	4.93641e-07	0.0692521	0.00229017	TRUE	0.0104805	0.130853
ENSG00000136147	13	+	49495611	3174	chr13:49774100[b38]C,T	C	T	278489	158	196	3.76765e-05	-0.151207	0.0686911	FALSE	0.0110295	0.10018
ENSG00000136169	13	+	49444275	3173	chr13:48797369[b38]G,T	G	T	-646906	160	200	0.00016387	0.0830402	0.300627	FALSE	0.0102206	0.00999816
ENSG00000152207	13	+	48653712	3510	chr13:49402768[b38]G,T	G	T	749056	157	199	0.000520312	0.477556	0.332141	FALSE	0.0185649	0.0363162
ENSG00000231665	13	-	49211347	3092	chr13:48585420[b38]A,T	A	T	625927	158	199	0.000532515	0.29006	0.398794	FALSE	0.0171892	0.0203361
ENSG00000236577	13	+	49488971	3182	chr13:49581606[b38]A,G	A	G	92635	158	198	0.000405338	-0.195036	0.362126	FALSE	0.00208922	0.0168694
ENSG00000275202	13	-	48976782	3399	chr13:48607400[b38]A,T	A	T	369382	159	200	0.0030146	0.747744	0.496463	FALSE	0.0158696	0.00396075
ENSG00000288743	13	-	49247636	3111	chr13:50243545[b38]C,T	C	T	-995909	160	201	6.59134e-05	0.292585	0.185071	FALSE	0.0243378	0.10395
ENSG00000102753	13	-	49792508	3172	chr13:49530644[b38]A,G	G	A	261864	157	200	0.00142086	0.0572775	0.445799	FALSE	0.00729662	0.123198
ENSG00000123178	13	-	49936237	3066	chr13:49699806[b38]C,T	T	C	236431	160	196	3.29552e-07	0.0943669	0.00225019	TRUE	0.035907	0.135343
ENSG00000123179	13	-	49691426	3217	chr13:49759746[b38]G,T	T	G	-68320	160	197	1.34748e-30	-0.255065	8.04901e-18	TRUE	0.165529	0.00814527
ENSG00000136144	13	-	49585445	3220	chr13:49596232[b38]C,T	C	T	-10787	159	198	4.79735e-51	-0.198199	2.08441e-39	TRUE	0.118762	0.00128559
ENSG00000152213	13	+	49628508	3258	chr13:50538200[b38]C,T	T	C	909692	157	200	0.00207752	-0.575123	0.486175	FALSE	0.00811992	0.0180593
ENSG00000176124	13	+	50082170	3267	chr13:50715889[b38]C,T	C	T	633719	160	200	5.8231e-29	-0.519148	2.36554e-21	TRUE	0.0910603	0.00732393
ENSG00000198553	13	+	50015255	3169	chr13:49527390[b38]C,T	T	C	-487865	160	197	0.000200679	-0.314069	0.441046	FALSE	0.0318715	0.129175
ENSG00000204977	13	+	49995889	3108	chr13:50019709[b38]A,G	A	G	23820	156	198	1.36371e-06	0.0541265	0.037848	TRUE	0.0112196	0.293549
ENSG00000231607	13	-	50125303	3359	chr13:50052551[b38]A,G	A	G	72752	159	201	6.16175e-06	0.0936315	0.0216464	TRUE	0.00151065	0.00978195
ENSG00000286191	13	-	50386863	3633	chr13:51319593[b38]A,G	G	A	-932730	160	201	0.00015926	-0.802747	0.330365	FALSE	0.00315087	0.020844
ENSG00000141956	21	-	41879271	7122	chr21:41843633[b38]A,G	A	G	35638	160	200	3.77369e-07	0.0720496	0.0103305	TRUE	0.0176834	0.0580528
ENSG00000157601	21	+	41420021	6872	chr21:41270055[b38]C,T	T	C	-149966	158	200	0.000362247	0.170261	0.424775	FALSE	0.00741711	2.29983e-07
ENSG00000157617	21	-	41953650	7176	chr21:41673936[b38]C,T	T	C	279714	160	200	1.15128e-06	0.216763	0.0428468	TRUE	0.00325203	0.263708
ENSG00000173276	21	-	42010253	7280	chr21:41105793[b38]A,C	A	C	904460	160	200	0.00184537	0.038861	0.523913	FALSE	0.00276286	0.099075
ENSG00000182240	21	+	41167802	6548	chr21:41141748[b38]A,G	A	G	-26054	160	199	1.02757e-07	-0.159606	0.00240904	TRUE	0.00596994	0.130706
ENSG00000183486	21	+	41362000	6766	chr21:40652269[b38]G,T	G	T	-709731	156	198	0.000323901	-0.177166	0.431287	FALSE	0.00813703	0.0568893
ENSG00000184385	21	-	42108297	7081	chr21:42109532[b38]A,C	C	A	-1235	160	200	4.4184e-08	0.284181	0.00772963	TRUE	0.0156419	0.0138633
ENSG00000224388	21	+	41180098	6570	chr21:41442043[b38]A,G	A	G	261945	160	201	4.7425e-06	0.738918	0.250682	FALSE	0.050768	0.0133396
ENSG00000227698	21	-	41877535	7119	chr21:41876079[b38]A,G	A	G	1456	159	200	4.37791e-08	1.42968	0.00227244	TRUE	0.0327085	0.00101875
ENSG00000237232	21	+	42009195	7283	chr21:41357960[b38]C,G	G	C	-651235	160	201	2.14964e-06	-0.998693	0.0326977	TRUE	0.0558027	0.0460391
ENSG00000102524	13	+	108251241	4449	chr13:108221143[b38]C,T	C	T	-30098	160	201	4.14244e-13	-0.211049	4.91274e-07	TRUE	0.0108503	0.207837
ENSG00000136104	13	+	50909748	3368	chr13:50910309[b38]C,T	C	T	561	157	199	6.65919e-44	-0.273794	4.39167e-35	TRUE	0.248389	0.00117391
ENSG00000139826	13	+	108218393	4479	chr13:108254818[b38]C,T	C	T	36425	158	200	1.49713e-06	-0.0918245	0.009395	TRUE	0.00283217	0.148095
ENSG00000150510	13	+	51222335	3474	chr13:51237364[b38]A,G	G	A	15029	156	198	2.77463e-07	0.0714982	0.00259879	TRUE	0.00672287	0.00172219
ENSG00000174405	13	-	108218163	4479	chr13:108028117[b38]A,G	A	G	190046	159	201	5.82164e-05	-0.19889	0.206393	FALSE	0.00471596	0.00265405
ENSG00000186047	13	-	50843648	3337	chr13:50382897[b38]A,G	G	A	460751	156	201	0.000189765	-0.375837	0.289708	FALSE	0.00220248	0.0797408
ENSG00000204442	13	-	107866598	4238	chr13:108269235[b38]A,G	G	A	-402637	158	201	0.0010941	0.043582	0.488681	FALSE	0.000395977	0.0170045
ENSG00000233672	13	-	50910484	3366	chr13:50940695[b38]C,T	T	C	-30211	158	198	3.5155e-21	-0.40956	8.64508e-14	TRUE	0.112557	0.0502483
ENSG00000253309	13	+	51335774	3367	chr13:51469826[b38]G,T	G	T	134052	160	201	0.000675634	-0.391101	0.418117	FALSE	0.000128878	0.0169295
ENSG00000286343	13	+	107868824	4238	chr13:107880590[b38]C,T	C	T	11766	158	201	0.00026199	-0.0545978	0.331935	FALSE	0.00276574	0.0447687
ENSG00000041515	13	+	108596153	4763	chr13:108613983[b38]C,T	T	C	17830	156	201	1.14028e-05	0.148756	0.0769498	FALSE	0.00706964	0.00654707
ENSG00000134871	13	+	110305813	6343	chr13:109992022[b38]C,T	C	T	-313791	160	201	1.43734e-05	0.412381	0.14297	FALSE	0.0101187	0.130058
ENSG00000139832	13	-	110561521	6693	chr13:111201704[b38]A,C	C	A	-640183	157	200	0.000209712	-0.106	0.338908	FALSE	0.000196461	0.350198
ENSG00000185950	13	-	109786055	6156	chr13:109546583[b38]C,T	T	C	239472	158	197	0.000774046	0.031579	0.474112	FALSE	0.0052045	0.496744
ENSG00000187498	13	-	110307029	6345	chr13:110318328[b38]A,T	A	T	-11299	159	200	1.69937e-05	0.264422	0.15193	FALSE	0.00248534	0.210272
ENSG00000236242	13	-	109201456	5441	chr13:109731177[b38]A,G	A	G	-529721	159	197	3.68746e-16	-0.396523	2.49403e-09	TRUE	0.14493	0.0887207
ENSG00000275741	13	+	109785832	6156	chr13:109003280[b38]G,T	T	G	-782552	160	201	2.13829e-07	-0.189225	0.123598	FALSE	0.00302624	0.00264222
ENSG00000275830	13	-	110057127	6326	chr13:110030844[b38]C,T	C	T	26283	159	199	4.66644e-09	-0.220116	0.000124513	TRUE	0.0412846	0.148348
ENSG00000283384	13	+	108335355	4545	chr13:108056992[b38]A,C	A	C	-278363	155	201	2.69518e-05	-0.324825	0.169122	FALSE	0.00104395	0.0557667
ENSG00000285534	13	-	109730944	6293	chr13:109731177[b38]A,G	A	G	-233	159	197	2.07349e-47	-0.803147	5.70128e-32	TRUE	0.433645	9.93227e-06
ENSG00000088448	13	-	110914936	6285	chr13:110891275[b38]A,T	A	T	23661	159	198	5.68824e-14	-0.0661706	7.68581e-09	TRUE	0.0112668	0.00989546
ENSG00000102606	13	+	111114560	6224	chr13:111280751[b38]C,G	G	C	166191	160	197	8.12601e-10	0.0565672	3.0297e-05	TRUE	0.0343976	0.145457
ENSG00000134905	13	-	110706095	6659	chr13:110710674[b38]A,G	A	G	-4579	158	198	1.11245e-12	-0.10829	2.61279e-07	TRUE	0.0976576	0.165633
ENSG00000153487	13	+	110712737	6628	chr13:111064104[b38]C,T	T	C	351367	160	199	1.74996e-06	-0.302509	0.130069	FALSE	0.0131733	0.0361344
ENSG00000153495	13	+	111316185	5986	chr13:111330209[b38]C,T	T	C	14024	159	201	5.57125e-08	-0.141193	0.000879461	TRUE	0.0217662	0.0898152
ENSG00000213995	13	+	110615546	6764	chr13:110637351[b38]A,G	G	A	21805	160	201	9.03666e-06	-0.0429866	0.100907	FALSE	0.0162824	0.20094
ENSG00000229152	13	-	110899057	6308	chr13:111594162[b38]A,G	G	A	-695105	160	201	4.5179e-05	-2.28277	0.157179	FALSE	0.0165257	0.0301143
ENSG00000235875	13	-	111115548	6235	chr13:110857506[b38]C,G	G	C	258042	160	201	2.60436e-05	0.704304	0.139022	FALSE	0.0093896	0.025277
ENSG00000285856	13	-	111152372	6176	chr13:111442333[b38]A,G	A	G	-289961	158	198	1.07865e-05	-0.785458	0.15061	FALSE	0.0374488	0.0186715
ENSG00000286824	13	-	111113642	6215	chr13:111114634[b38]A,C	C	A	-992	159	200	1.11777e-08	-0.143536	0.0132488	TRUE	0.0199783	0.00380067
ENSG00000057593	13	+	113105789	5656	chr13:112885472[b38]C,T	T	C	-220317	160	201	8.56607e-05	-0.738693	0.229601	FALSE	0.0387238	0.0156938
ENSG00000068650	13	+	112690039	5239	chr13:111932317[b38]A,G	A	G	-757722	159	201	3.61112e-05	0.225151	0.120152	FALSE	0.000713006	0.136935
ENSG00000126216	13	-	112587982	5355	chr13:112530885[b38]A,G	G	A	57097	158	199	4.52966e-06	-0.100638	0.0343162	TRUE	0.0211504	0.0247218
ENSG00000126217	13	+	112894379	5581	chr13:113061473[b38]A,C	A	C	167094	158	196	5.65551e-30	0.389346	6.21398e-21	TRUE	0.248918	0.0060027
ENSG00000204398	13	+	111588202	5773	chr13:110730451[b38]C,G	G	C	-857751	159	200	2.8903e-08	-0.789861	0.267114	FALSE	0.000923775	0.00565265
ENSG00000215881	13	+	111596010	5777	chr13:111941527[b38]A,G	G	A	345517	158	200	0.000220793	-0.870793	0.295863	FALSE	0.0285406	0.0102889
ENSG00000224243	13	+	112056846	5790	chr13:112142653[b38]A,G	A	G	85807	159	201	0.00062051	-0.114272	0.467658	FALSE	0.00914857	0.00984083
ENSG00000226903	13	+	111865137	5699	chr13:112337406[b38]A,G	A	G	472269	160	200	0.000223811	-0.403218	0.439192	FALSE	0.00157073	3.10096e-05
ENSG00000235280	13	-	112968620	5463	chr13:112962552[b38]C,T	T	C	6068	160	201	2.10309e-05	0.346738	0.134898	FALSE	0.0470625	0.039171
ENSG00000274922	13	-	112689664	5239	chr13:112113480[b38]A,T	T	A	576184	160	201	3.01069e-05	1.65617	0.194831	FALSE	0.0309051	0.0265235
ENSG00000126226	13	-	113208636	5640	chr13:112334008[b38]A,T	A	T	874628	159	196	0.00196147	0.104641	0.516545	FALSE	0.0247519	0.176062
ENSG00000139835	13	-	113364053	5567	chr13:113062930[b38]C,T	T	C	301123	159	198	0.000747703	0.0893903	0.45368	FALSE	0.00320857	0.0490978
ENSG00000139842	13	+	113208194	5641	chr13:112210352[b38]C,T	T	C	-997842	160	200	0.000133436	0.133007	0.26321	FALSE	0.0146709	1.35297e-05
ENSG00000150401	13	-	113490671	5123	chr13:113595492[b38]C,T	T	C	-104821	158	196	7.329e-06	-0.054054	0.0405824	TRUE	0.0451426	0.0262859
ENSG00000150403	13	+	113491022	5121	chr13:113496480[b38]A,G	G	A	5458	160	198	2.05655e-12	-0.0951722	3.33656e-07	TRUE	0.0401251	0.0431356
ENSG00000153531	13	-	113453439	5222	chr13:113470229[b38]C,T	T	C	-16790	159	199	1.48265e-08	-0.133925	0.000294205	TRUE	0.0325669	0.0350843
ENSG00000185896	13	+	113297240	5624	chr13:113010646[b38]A,G	A	G	-286594	159	198	0.00186561	0.115854	0.522031	FALSE	0.0145636	0.0180205
ENSG00000231882	13	-	113128736	5644	chr13:113207292[b38]G,T	G	T	-78556	160	195	0.00190542	-0.317197	0.511213	FALSE	0.0244629	0.0019507
ENSG00000276916	13	+	113511748	5079	chr13:114041704[b38]C,T	T	C	529956	160	201	2.51579e-05	0.63412	0.111981	FALSE	0.014623	9.44709e-05
ENSG00000283828	13	-	113153145	5664	chr13:112460140[b38]C,T	C	T	693005	160	201	2.49849e-05	-1.27356	0.117431	FALSE	0.0327857	0.0324817
ENSG00000130177	13	+	114234888	3127	chr13:114276680[b38]A,G	G	A	41792	159	200	5.76981e-21	0.0660772	2.12146e-15	TRUE	0.101793	0.0411507
ENSG00000183087	13	-	113863922	4130	chr13:113859260[b38]A,G	A	G	4662	157	201	0.000202246	-0.0996381	0.25891	FALSE	0.00556618	0.0817771
ENSG00000184497	13	+	113759227	4410	chr13:112770845[b38]C,T	T	C	-988382	160	201	8.93815e-05	0.498693	0.224507	FALSE	0.0110368	0.163041
ENSG00000185989	13	-	114132491	3303	chr13:114061465[b38]C,T	C	T	71026	160	199	1.18112e-21	-0.201845	1.95743e-15	TRUE	0.0219349	0.0639753
ENSG00000198176	13	+	113584722	4892	chr13:113524565[b38]A,G	A	G	-60157	160	201	0.000715875	0.14422	0.45824	FALSE	0.00468922	0.0212563
ENSG00000233695	13	+	113815631	4233	chr13:113411638[b38]A,G	A	G	-403993	160	201	0.000629841	0.413794	0.39528	FALSE	0.00183408	0.142239
ENSG00000237699	13	+	113877609	4087	chr13:113551568[b38]A,T	T	A	-326041	158	199	0.00241513	0.277816	0.503556	FALSE	0.0361837	0.0161165
ENSG00000272695	13	+	113864113	4130	chr13:113010233[b38]C,T	T	C	-853880	158	199	0.000613322	-0.664201	0.404928	FALSE	0.043922	0.0503749
ENSG00000283199	13	-	113973999	3771	chr13:113935750[b38]C,T	C	T	38249	156	199	3.61916e-06	0.0958631	0.0161056	TRUE	0.00634896	0.161743
ENSG00000283361	13	+	114154692	3267	chr13:114194757[b38]A,G	A	G	40065	158	198	2.34137e-16	0.317317	5.98235e-11	TRUE	0.142286	0.0103307
ENSG00000127870	13	-	26222004	5113	chr13:26714678[b38]A,G	G	A	-492674	160	201	0.00157271	0.223068	0.515972	FALSE	0.007182	0.091865
ENSG00000132964	13	+	26254105	5079	chr13:26881874[b38]C,T	T	C	627769	160	201	0.000255688	0.0857321	0.349455	FALSE	0.0059177	8.23808e-06
ENSG00000132970	13	+	26557684	5360	chr13:26666671[b38]A,G	G	A	108987	158	199	2.27363e-05	0.0433052	0.108316	FALSE	0.0278425	2.28059e-05
ENSG00000132975	13	-	26760580	5370	chr13:26889101[b38]C,G	C	G	-128521	160	199	0.000173316	0.366442	0.345483	FALSE	0.00722753	0.0254162
ENSG00000152484	13	-	27171641	5314	chr13:27422269[b38]A,C	A	C	-250628	158	199	5.04075e-06	-0.0892364	0.0815031	FALSE	0.0160397	0.00369389
ENSG00000169062	13	+	114281602	3047	chr13:113599483[b38]G,T	T	G	-682119	160	201	4.68996e-05	0.171959	0.0812255	FALSE	0.00744968	0.000628993
ENSG00000180730	13	-	26050977	5142	chr13:26948539[b38]C,T	T	C	-897562	159	199	5.62448e-05	-0.337142	0.222796	FALSE	0.0196058	0.0108357
ENSG00000198824	13	+	114314483	2973	chr13:114296244[b38]A,G	G	A	-18239	160	200	0.000561728	0.162674	0.34166	FALSE	0.00962883	0.539319
ENSG00000233963	13	-	26154077	5090	chr13:27082579[b38]C,T	T	C	-928502	160	199	3.63052e-05	-0.639525	0.135518	FALSE	0.00680749	0.113843
ENSG00000285935	13	-	26698237	5349	chr13:26676686[b38]C,T	C	T	21551	160	199	1.9252e-26	-0.574032	2.9698e-16	TRUE	0.235681	0.100209
ENSG00000122026	13	+	27251363	5178	chr13:26902396[b38]A,G	A	G	-348967	160	199	0.00114267	0.0465725	0.500491	FALSE	0.00618321	0.00120277
ENSG00000122033	13	-	27450510	5166	chr13:27426370[b38]G,T	G	T	24140	157	199	1.06966e-07	-0.0612008	0.00271213	TRUE	0.0366865	0.0409621
ENSG00000122034	13	+	27424620	5171	chr13:27774668[b38]A,C	A	C	350048	160	199	0.000133141	0.0688771	0.41325	FALSE	0.0199758	0.23177
ENSG00000122035	13	+	27270831	5154	chr13:28144219[b38]G,T	G	T	873388	158	198	3.97706e-05	-1.00831	0.309136	FALSE	0.0186873	0.170985
ENSG00000139517	13	-	27620376	5152	chr13:27831964[b38]A,G	A	G	-211588	158	201	0.000249061	-0.100647	0.319398	FALSE	0.00150489	0.00450031
ENSG00000186184	13	+	27620743	5157	chr13:28037049[b38]C,G	C	G	416306	159	199	0.00203233	0.357287	0.514272	FALSE	0.00468882	0.000205474
ENSG00000230641	13	+	27172260	5311	chr13:26988205[b38]C,T	T	C	-184055	157	199	0.00116748	-0.176011	0.492979	FALSE	0.00973782	0.00283873
ENSG00000234772	13	-	27250632	5179	chr13:27508726[b38]C,T	T	C	-258094	159	199	0.000147147	-0.619634	0.443367	FALSE	0.0209053	0.00250911
ENSG00000275294	13	-	27251221	5178	chr13:27243913[b38]C,T	C	T	7308	160	197	1.74094e-15	-0.215491	8.95401e-09	TRUE	0.0145355	0.128996
ENSG00000289827	13	+	27450201	5165	chr13:27679497[b38]C,T	T	C	229296	160	201	4.18769e-05	0.621644	0.187739	FALSE	0.0131168	0.236245
ENSG00000144655	3	-	39154498	4388	chr3:39166052[b38]A,G	A	G	-11554	159	198	0.000299912	-0.0877426	0.297817	FALSE	0.00018492	0.354602
ENSG00000144659	3	+	39383371	4389	chr3:39422289[b38]C,G	C	G	38918	158	196	4.70358e-11	-0.0721351	1.96571e-06	TRUE	0.0306917	0.120828
ENSG00000168026	3	+	39107681	4361	chr3:39171416[b38]C,T	T	C	63735	159	199	9.75133e-05	0.103467	0.161611	FALSE	0.0232957	0.0539428
ENSG00000168028	3	+	39406717	4374	chr3:39405803[b38]A,C	C	A	-914	160	198	1.64833e-07	-0.107358	0.00199987	TRUE	0.055691	0.0886095
ENSG00000168314	3	+	39467199	4389	chr3:39457020[b38]A,G	G	A	-10179	157	200	4.25646e-05	0.0818084	0.133138	FALSE	0.00499303	0.00133894
ENSG00000168329	3	-	39281697	4562	chr3:38396608[b38]A,G	G	A	885089	160	199	0.00216372	-0.223196	0.506294	FALSE	0.000784493	0.077375
ENSG00000286781	3	-	39447845	4374	chr3:38535871[b38]A,C	C	A	911974	158	199	3.1469e-05	-0.13943	0.09398	FALSE	0.0118213	0.0103016
ENSG00000287620	3	+	39177762	4415	chr3:38265233[b38]C,G	C	G	-912529	159	201	0.00286106	-0.612743	0.514067	FALSE	0.0174412	0.00822076
ENSG00000287780	3	-	39384242	4390	chr3:39384266[b38]C,T	T	C	-24	157	199	2.40651e-91	0.686647	2.21402e-80	TRUE	0.706936	0.0063792
ENSG00000287958	3	+	39232532	4516	chr3:39204876[b38]A,G	A	G	-27656	160	200	2.22444e-05	-1.1046	0.134234	FALSE	0.0193026	0.297296
ENSG00000102755	13	-	28494845	4588	chr13:27609991[b38]C,T	C	T	884854	160	197	0.000256951	0.118137	0.298469	FALSE	0.00801837	0.25937
ENSG00000122025	13	-	28100512	4570	chr13:28073749[b38]C,T	C	T	26763	157	197	0.000155855	0.118275	0.28864	FALSE	0.00537014	0.0700431
ENSG00000122042	13	-	29849540	5202	chr13:30211711[b38]C,T	T	C	-362171	160	200	0.00245189	-0.0265076	0.519555	FALSE	0.00113009	0.089723
ENSG00000132938	13	+	28820340	4514	chr13:29204570[b38]G,T	T	G	384230	159	200	2.64061e-06	-0.0606952	0.0127293	TRUE	0.000471667	0.000161705
ENSG00000132963	13	+	28659066	4666	chr13:28662352[b38]C,T	T	C	3286	160	198	6.20974e-06	0.0389731	0.112043	FALSE	0.0174318	0.20925
ENSG00000139508	13	-	28718497	4609	chr13:28709710[b38]A,T	T	A	8787	156	199	2.20308e-07	-0.059431	0.00224601	TRUE	0.0185596	0.0493526
ENSG00000139514	13	-	29595417	5058	chr13:29929584[b38]A,T	A	T	-334167	160	200	0.00105426	-0.095106	0.479536	FALSE	0.000273097	0.110833
ENSG00000152520	13	+	28138507	4584	chr13:27905843[b38]C,T	C	T	-232664	158	200	5.0936e-05	0.0225982	0.131404	FALSE	0.0148478	0.000199662
ENSG00000224511	13	-	30108770	5399	chr13:29437610[b38]A,G	A	G	671160	160	199	0.00137057	0.19353	0.510597	FALSE	0.0142196	0.0267102
ENSG00000232117	13	-	30153622	5406	chr13:30934587[b38]A,G	G	A	-780965	158	198	0.00138045	-0.321541	0.513822	FALSE	0.00779079	0.00518671
ENSG00000102781	13	-	30307332	5381	chr13:30300501[b38]C,G	G	C	6831	160	200	2.10041e-12	0.131321	1.38015e-07	TRUE	0.0469997	0.00147394
ENSG00000132952	13	+	30617694	4981	chr13:30967314[b38]A,G	G	A	349620	159	201	0.00119356	0.140706	0.491881	FALSE	5.91978e-05	0.0390759
ENSG00000132965	13	+	30713479	4900	chr13:30995245[b38]A,G	G	A	281766	160	201	0.000194707	-0.429277	0.355541	FALSE	0.000914974	0.0785723
ENSG00000189403	13	-	30616672	4979	chr13:30369499[b38]A,G	A	G	247173	158	197	0.00056772	0.0458193	0.440095	FALSE	0.00154012	0.088738
ENSG00000213411	13	-	30543018	5104	chr13:29995966[b38]A,G	G	A	547052	159	200	0.000306039	-0.794393	0.346075	FALSE	0.016708	0.000722143
ENSG00000225039	13	-	30422218	5270	chr13:30876042[b38]A,G	G	A	-453824	160	200	0.0010688	-0.675403	0.497323	FALSE	0.0202527	0.0058795
ENSG00000236444	13	+	30422489	5269	chr13:29505738[b38]C,G	C	G	-916751	159	200	0.000789079	-0.225485	0.491198	FALSE	0.00136182	0.00489068
ENSG00000236463	13	-	30319750	5368	chr13:30765980[b38]A,G	A	G	-446230	159	201	0.000129679	0.357697	0.250518	FALSE	0.0249801	0.00172577
ENSG00000237879	13	+	30803207	4867	chr13:31695713[b38]C,T	T	C	892506	159	200	0.000533488	-0.408014	0.451612	FALSE	0.00474128	0.00220102
ENSG00000238121	13	-	30376828	5200	chr13:30371989[b38]A,G	A	G	4839	158	198	7.81644e-11	-0.197973	3.11383e-06	TRUE	0.0394617	0.0584714
ENSG00000018625	1	+	160115760	4396	chr1:160141911[b38]C,G	C	G	26151	159	200	1.5757e-05	-0.156304	0.0450767	TRUE	0.00179662	0.0786738
ENSG00000160179	21	+	42199690	6879	chr21:42440398[b38]C,G	C	G	240708	160	201	0.000511677	0.0890987	0.46477	FALSE	0.00762851	0.0562605
ENSG00000160183	21	-	42395943	6805	chr21:43357025[b38]A,T	A	T	-961082	158	200	0.000115754	0.353046	0.297775	FALSE	0.0135556	0.164647
ENSG00000160188	21	-	42496188	6463	chr21:42467035[b38]A,G	A	G	29153	160	199	0.000366913	0.0737551	0.413603	FALSE	0.00288529	0.0195599
ENSG00000160190	21	+	42496009	6463	chr21:42578186[b38]A,G	A	G	82177	160	197	2.67303e-05	0.0718308	0.113286	FALSE	0.00678031	0.0433635
ENSG00000162728	1	+	160081539	4406	chr1:159624540[b38]C,T	C	T	-456999	159	199	0.00084333	0.057413	0.468032	FALSE	0.0164572	0.183731
ENSG00000162729	1	-	160098800	4403	chr1:160092937[b38]A,G	G	A	5863	160	200	1.41795e-29	-0.194184	4.28105e-21	TRUE	0.0980338	0.0481711
ENSG00000177807	1	-	160070023	4416	chr1:159136915[b38]A,T	A	T	933108	156	200	4.458e-05	-0.387507	0.386053	FALSE	0.00618721	0.0541461
ENSG00000225279	1	+	160062462	4426	chr1:159191090[b38]A,G	G	A	-871372	159	196	0.000429867	-0.0789905	0.371576	FALSE	0.000671052	0.00159438
ENSG00000239930	21	+	42496540	6462	chr21:42530328[b38]A,G	G	A	33788	160	199	0.000203058	0.263831	0.429219	FALSE	0.0362886	0.000306712
ENSG00000073910	13	+	31846714	3555	chr13:31608002[b38]C,T	T	C	-238712	159	201	0.000159737	0.242041	0.233666	FALSE	0.0128068	0.0235696
ENSG00000120694	13	-	31162096	4214	chr13:30929036[b38]G,T	T	G	233060	160	201	0.000792386	0.288719	0.449286	FALSE	0.0057477	0.29388
ENSG00000139597	13	-	32428084	3474	chr13:32282060[b38]A,G	A	G	146024	159	201	0.00010284	-0.171195	0.191091	FALSE	0.00370614	0.160945
ENSG00000175664	13	+	30932657	4677	chr13:30961300[b38]G,T	T	G	28643	158	198	1.74698e-18	0.294429	8.63903e-09	TRUE	0.124551	0.011318
ENSG00000187676	13	+	31199976	4208	chr13:30918368[b38]A,G	A	G	-281608	158	200	0.000422937	-0.0887511	0.387174	FALSE	0.00809182	0.072607
ENSG00000224743	13	-	30933306	4676	chr13:31373373[b38]A,G	A	G	-440067	158	200	0.00131132	1.24464	0.489929	FALSE	0.0165844	0.000391386
ENSG00000229427	13	+	31311290	4127	chr13:32148192[b38]C,T	T	C	836902	160	197	0.000668698	0.466328	0.477318	FALSE	0.0119501	0.00367655
ENSG00000237637	13	-	32031452	3654	chr13:32151524[b38]A,G	G	A	-120072	160	201	1.90537e-05	-0.344848	0.0637082	FALSE	0.0116056	6.96527e-06
ENSG00000270008	13	-	32432790	3478	chr13:32579773[b38]A,G	G	A	-146983	156	200	4.09811e-09	-0.0814148	9.6861e-05	TRUE	0.0168802	0.281828
ENSG00000286286	13	-	31056166	4413	chr13:31427785[b38]A,C	C	A	-371619	158	200	0.000464205	-0.55467	0.394783	FALSE	0.00334027	0.0326091
ENSG00000083642	13	+	32586453	3482	chr13:33130918[b38]C,T	T	C	544465	158	200	0.000690432	0.0459729	0.421194	FALSE	0.00898339	0.0372024
ENSG00000133116	13	+	33016424	3679	chr13:33018271[b38]C,G	G	C	1847	160	199	2.84393e-05	-0.121673	0.125449	FALSE	0.0168729	0.141818
ENSG00000133119	13	+	33818070	3798	chr13:34029889[b38]A,G	G	A	211819	160	201	3.92969e-07	-0.276422	0.00360551	TRUE	0.0226549	0.126209
ENSG00000133121	13	-	33350415	3551	chr13:33350035[b38]A,C	A	C	380	159	199	8.96938e-05	-0.0588335	0.147381	FALSE	0.00616283	0.00482978
ENSG00000172915	13	+	34942271	3329	chr13:35878653[b38]A,T	T	A	936382	158	200	4.06977e-06	-0.0376872	0.0170689	TRUE	0.00216846	0.0152997
ENSG00000178734	13	+	75871039	3267	chr13:75867255[b38]C,G	G	C	-3784	158	201	2.21337e-09	-0.297903	0.000120868	TRUE	0.0150396	0.0108942
ENSG00000230300	13	-	33164151	3546	chr13:33431746[b38]C,T	C	T	-267595	159	197	0.000630793	-0.662672	0.369269	FALSE	0.0160852	0.0126324
ENSG00000230490	13	-	33676679	3755	chr13:33676841[b38]C,T	C	T	-162	159	197	3.11126e-33	0.375982	3.76927e-25	TRUE	0.0634703	0.0188145
ENSG00000234535	13	+	33610968	3745	chr13:33403206[b38]C,T	T	C	-207762	160	201	0.000469732	-0.935123	0.339219	FALSE	0.0213254	0.0436354
ENSG00000244754	13	-	32538779	3469	chr13:32551937[b38]C,T	C	T	-13158	158	199	1.72728e-09	-0.04035	1.79445e-05	TRUE	0.0155437	0.0163506
ENSG00000005810	13	-	77326777	3246	chr13:76858920[b38]A,G	G	A	467857	159	200	0.00212894	-0.0413661	0.478906	FALSE	0.000837624	0.00553048
ENSG00000005812	13	-	77026828	3323	chr13:77055795[b38]C,T	T	C	-28967	160	200	3.15727e-05	-0.059102	0.0601685	FALSE	0.021287	0.00488003
ENSG00000102805	13	+	76990661	3268	chr13:76015566[b38]C,T	T	C	-975095	158	201	0.00193666	-0.293067	0.483407	FALSE	0.0204376	0.272585
ENSG00000139737	13	+	77697688	3532	chr13:77433524[b38]C,T	T	C	-264164	156	200	0.000235971	0.0741591	0.2474	FALSE	0.00112166	0.00457651
ENSG00000224933	13	-	76014360	3389	chr13:76188416[b38]C,T	C	T	-174056	157	199	0.0001252	0.331989	0.176489	FALSE	0.0175677	0.00173565
ENSG00000229521	13	-	77080915	3341	chr13:76543080[b38]C,T	T	C	537835	157	201	4.22554e-05	0.794151	0.340758	FALSE	0.0192111	0.00518241
ENSG00000283208	13	+	76992079	3268	chr13:77031029[b38]A,G	G	A	38950	157	201	3.61603e-09	-0.205494	9.83791e-05	TRUE	0.00492037	0.0029305
ENSG00000285572	13	-	76846402	3320	chr13:76812257[b38]C,T	T	C	34145	157	198	0.000966712	-0.10975	0.41961	FALSE	0.00506111	0.00954055
ENSG00000287018	13	+	76664145	3412	chr13:77578162[b38]C,T	T	C	914017	158	201	1.27094e-05	-0.914865	0.103606	FALSE	0.0220816	0.00191256
ENSG00000287270	13	-	77586711	3389	chr13:76797493[b38]A,G	G	A	789218	158	201	0.000702622	-0.305999	0.367729	FALSE	0.00052701	0.0391932
ENSG00000102471	13	+	79481156	2941	chr13:79583755[b38]A,G	A	G	102599	157	200	4.67718e-07	0.0590344	0.00214935	TRUE	0.0249109	0.042456
ENSG00000136160	13	-	77975348	3514	chr13:78024083[b38]C,G	G	C	-48735	155	200	2.39691e-07	0.115403	0.000983783	TRUE	0.0254083	0.219242
ENSG00000139746	13	-	79405776	3003	chr13:80329793[b38]G,T	G	T	-924017	159	200	0.000338948	0.052254	0.312415	FALSE	0.00575495	0.235468
ENSG00000152193	13	-	78659122	3340	chr13:78502516[b38]A,T	A	T	156606	157	197	3.11124e-07	0.0366831	0.0155193	TRUE	0.0479605	0.0140561
ENSG00000227354	13	+	79406294	3005	chr13:79406205[b38]C,T	T	C	-89	160	201	3.95245e-44	0.473539	1.10978e-35	TRUE	0.15346	0.180971
ENSG00000227676	13	+	79566679	2907	chr13:79583755[b38]A,G	A	G	17076	157	200	8.68046e-39	0.90334	4.84706e-27	TRUE	0.233475	0.28631
ENSG00000229011	13	+	79804419	2875	chr13:79583755[b38]A,G	A	G	-220664	157	200	3.26991e-10	0.422633	8.86221e-06	TRUE	0.0936194	0.0723539
ENSG00000234377	13	+	77919690	3547	chr13:78143626[b38]C,T	C	T	223936	157	201	0.00189892	-0.183483	0.463916	FALSE	0.0062943	0.186839
ENSG00000236133	13	-	77997817	3479	chr13:77933373[b38]C,G	C	G	64444	157	199	4.48454e-07	-0.544379	0.00171636	TRUE	0.0479589	0.00208594
ENSG00000285902	13	+	79637434	2918	chr13:79517404[b38]A,G	A	G	-120030	160	198	3.85911e-58	1.25184	6.14019e-42	TRUE	0.240115	0.297963
ENSG00000136158	13	-	80340623	2916	chr13:81143239[b38]C,T	T	C	-802616	160	201	5.65251e-05	-0.240872	0.10935	FALSE	0.00996166	0.0645502
ENSG00000178235	13	-	83882005	2917	chr13:83396878[b38]G,T	G	T	485127	159	200	2.04429e-05	2.52566	0.0858994	FALSE	0.0399147	0.000512269
ENSG00000229246	13	+	81018177	3236	chr13:81043958[b38]G,T	G	T	25781	159	200	0.000787351	0.307986	0.432167	FALSE	0.0149461	0.0883277
ENSG00000281721	13	+	80011078	2871	chr13:80012879[b38]C,T	T	C	1801	157	201	5.60103e-12	-0.184983	2.61649e-07	TRUE	0.036745	0.0649445
ENSG00000284196	13	-	80074480	2901	chr13:80301732[b38]C,G	C	G	-227252	160	201	0.000614605	-0.575378	0.340958	FALSE	0.00231806	1.45149e-05
ENSG00000285680	13	+	83877889	2905	chr13:83402229[b38]A,G	A	G	-475660	158	197	0.000468209	0.0899955	0.310789	FALSE	0.00370717	0.0622462
ENSG00000285684	13	-	80133980	2897	chr13:80337966[b38]C,T	C	T	-203986	158	198	1.59236e-13	0.375601	1.02673e-07	TRUE	0.0972412	0.00458116
ENSG00000286446	13	-	83654079	2901	chr13:83626265[b38]A,G	A	G	27814	155	200	2.41376e-06	0.0743803	0.00715644	TRUE	0.0158778	0.000294418
ENSG00000286746	13	-	81017681	3235	chr13:80991768[b38]C,T	T	C	25913	159	199	3.3299e-11	-0.200296	1.00351e-05	TRUE	0.0426249	0.131938
ENSG00000288016	13	+	84086740	3290	chr13:84086235[b38]C,T	T	C	-505	156	200	2.39402e-06	-0.594744	0.0158689	TRUE	0.0480292	8.30112e-05
ENSG00000165300	13	+	87671372	2322	chr13:87672205[b38]C,G	G	C	833	157	198	3.4379e-12	0.128462	1.74695e-06	TRUE	0.0551596	0.00415389
ENSG00000179399	13	+	91398622	3269	chr13:91399854[b38]A,G	G	A	1232	160	199	1.90986e-12	0.133144	5.37101e-08	TRUE	0.039377	0.105013
ENSG00000215417	13	+	91347821	3203	chr13:91444119[b38]G,T	G	T	96298	158	201	0.000691128	0.476517	0.392776	FALSE	0.00306796	0.025058
ENSG00000228473	13	-	87379998	2376	chr13:87431760[b38]G,T	G	T	-51762	156	198	0.000361081	0.289468	0.208613	FALSE	0.0239333	0.0240622
ENSG00000228824	13	-	87671512	2323	chr13:87778496[b38]C,T	C	T	-106984	156	200	1.79954e-05	-0.111005	0.0298429	TRUE	0.001474	0.0180952
ENSG00000232636	13	-	87447097	2381	chr13:87423575[b38]A,T	T	A	23522	158	200	1.06303e-06	-0.379894	0.175568	FALSE	0.00293963	0.00612903
ENSG00000234660	13	+	89181325	3526	chr13:89701454[b38]C,T	T	C	520129	157	199	0.000396351	-0.224794	0.335076	FALSE	0.0073594	0.00968203
ENSG00000236240	13	+	92484607	3556	chr13:91562445[b38]A,G	G	A	-922162	156	198	4.30465e-09	-0.120065	0.00010227	TRUE	0.0176089	0.141002
ENSG00000287880	13	-	86462705	2949	chr13:86513175[b38]C,T	T	C	-50470	157	199	0.00111488	0.263217	0.402218	FALSE	0.0023881	0.0470806
ENSG00000288552	13	-	89163107	3492	chr13:89163828[b38]C,T	C	T	-721	158	200	5.72827e-19	0.594172	1.41764e-11	TRUE	0.077651	0.0233192
ENSG00000080166	13	-	94479257	3663	chr13:94546088[b38]A,G	A	G	-66831	158	200	7.53997e-05	0.116582	0.209052	FALSE	0.0118863	0.038483
ENSG00000088451	13	-	94596138	3741	chr13:94717130[b38]C,T	T	C	-120992	160	199	1.28382e-06	0.194338	0.199123	FALSE	0.000103495	0.0481886
ENSG00000125257	13	-	95301316	3915	chr13:94927000[b38]C,T	C	T	374316	160	199	8.1624e-05	0.13974	0.393857	FALSE	6.97033e-05	0.0603857
ENSG00000134873	13	+	95433605	3824	chr13:95560954[b38]A,G	A	G	127349	160	199	1.44151e-05	0.104921	0.0524869	FALSE	0.00933179	4.14091e-06
ENSG00000134874	13	-	95644378	3689	chr13:96170587[b38]A,T	A	T	-526209	159	201	9.35368e-07	0.0615621	0.0110302	TRUE	0.000558782	0.00269139
ENSG00000152749	13	+	94601858	3738	chr13:94601666[b38]G,T	T	G	-192	159	200	1.07674e-21	-0.0868215	2.34984e-13	TRUE	0.0240305	0.0399222
ENSG00000183098	13	+	93226808	3158	chr13:94198408[b38]C,T	T	C	971600	159	201	6.77712e-05	0.261728	0.213028	FALSE	0.0037265	0.0723231
ENSG00000227640	13	+	94703455	3791	chr13:95027932[b38]C,T	C	T	324477	158	200	1.21834e-05	0.301213	0.073341	FALSE	0.0317133	0.00937556
ENSG00000238230	13	-	94708352	3798	chr13:95210207[b38]A,G	A	G	-501855	160	201	0.000971411	-0.427056	0.454087	FALSE	0.0286364	0.018696
ENSG00000247400	13	-	95676146	3648	chr13:95094051[b38]C,T	T	C	582095	158	199	0.000857894	-0.295868	0.506079	FALSE	0.0088393	0.24598
ENSG00000102580	13	+	95677140	3646	chr13:95933311[b38]A,G	A	G	256171	159	200	0.000802294	0.069016	0.449468	FALSE	0.0187471	0.158477
ENSG00000102595	13	-	96053314	3293	chr13:95702128[b38]C,T	T	C	351186	158	198	5.16482e-08	-0.0528314	0.00886746	TRUE	0.0135052	0.109826
ENSG00000109171	4	+	48341530	2546	chr4:48475859[b38]A,G	A	G	134329	158	200	0.000189698	0.0566728	0.193456	FALSE	0.0115948	0.285661
ENSG00000135605	4	-	48269753	2682	chr4:48236250[b38]C,T	C	T	33503	158	201	5.03705e-07	0.334937	0.00215764	TRUE	0.0134884	0.0388125
ENSG00000145248	4	+	48483344	2303	chr4:47608951[b38]A,T	T	A	-874393	156	199	0.00322086	-0.172123	0.48988	FALSE	0.00480615	0.0298852
ENSG00000165621	13	-	96994299	3186	chr13:97063110[b38]A,T	A	T	-68811	160	199	4.62682e-05	0.265899	0.132458	FALSE	0.0190812	0.0308695
ENSG00000182223	4	+	48490253	2289	chr4:48861245[b38]A,G	A	G	370992	160	199	0.000115087	0.402867	0.174012	FALSE	0.028918	0.000947365
ENSG00000185352	13	+	96090108	3242	chr13:96846896[b38]A,G	A	G	756788	157	199	3.09925e-08	-0.12621	0.00382395	TRUE	6.07065e-05	0.00469839
ENSG00000233124	13	-	97187549	3268	chr13:97328038[b38]C,T	T	C	-140489	158	201	0.000444159	-0.420082	0.355541	FALSE	0.00260922	0.13649
ENSG00000272329	13	+	96948019	3182	chr13:96105605[b38]A,G	A	G	-842414	158	200	0.000501101	1.32579	0.306293	FALSE	0.0202714	0.00100188
ENSG00000075539	4	-	48780079	1724	chr4:48100923[b38]A,T	A	T	679156	160	200	0.000622281	-0.149078	0.282392	FALSE	0.00345082	0.00721388
ENSG00000109180	4	+	48805213	1696	chr4:48841373[b38]C,G	C	G	36160	160	197	6.91593e-08	0.112215	0.000338849	TRUE	0.0118025	0.0531013
ENSG00000109184	4	+	51843001	1607	chr4:51940948[b38]A,G	A	G	97947	158	199	0.00186335	-0.0261295	0.386611	FALSE	0.0161358	0.117591
ENSG00000109189	4	-	52659152	3129	chr4:53439669[b38]C,G	G	C	-780517	159	200	0.00358367	0.0706988	0.508492	FALSE	0.00139165	4.60624e-05
ENSG00000145247	4	-	48906659	1588	chr4:48795039[b38]A,G	A	G	111620	160	198	0.000111655	-0.0691077	0.12058	FALSE	0.01298	0.0639807
ENSG00000163069	4	-	52038261	1926	chr4:52159383[b38]A,T	A	T	-121122	156	200	0.000569528	0.223575	0.24664	FALSE	0.00632893	0.364255
ENSG00000163071	4	+	52051305	1938	chr4:52008650[b38]A,C	C	A	-42655	159	198	1.23371e-05	-0.143631	0.0527926	FALSE	0.0168997	0.0254219
ENSG00000188993	4	-	52020305	1898	chr4:52167734[b38]C,T	C	T	-147429	157	199	0.000930582	0.045764	0.314132	FALSE	0.00571932	0.0215842
ENSG00000248256	4	-	48860158	1631	chr4:48352604[b38]C,T	T	C	507554	159	200	0.000645943	-0.264499	0.248969	FALSE	0.0101652	7.97813e-05
ENSG00000248946	4	+	49246602	962	chr4:48991593[b38]A,G	A	G	-255009	159	201	0.00713369	0.714205	0.461188	FALSE	0.0200718	0.0214469
ENSG00000072201	4	-	53591389	3446	chr4:53136232[b38]A,G	G	A	455157	159	197	1.24613e-06	-0.0423794	0.0167273	TRUE	0.00144055	0.0112294
ENSG00000128045	4	+	52862318	3509	chr4:52401749[b38]C,G	C	G	-460569	159	200	8.55585e-06	2.47147	0.0264989	TRUE	0.0119199	0.0368082
ENSG00000145216	4	+	53377642	3368	chr4:53839460[b38]A,G	A	G	461818	159	201	4.02081e-05	0.158331	0.155441	FALSE	0.00246825	0.00685572
ENSG00000184178	4	-	53365943	3371	chr4:53175966[b38]A,T	A	T	189977	158	199	0.000413413	-0.0969237	0.328279	FALSE	0.00952678	0.27058
ENSG00000226887	4	-	52751344	3326	chr4:52549581[b38]A,G	G	A	201763	157	200	6.10476e-05	0.579267	0.141281	FALSE	0.0241995	0.0144062
ENSG00000226950	4	+	52712326	3240	chr4:53104608[b38]A,G	A	G	392282	158	200	0.000102751	-0.589825	0.244373	FALSE	0.0293864	0.140715
ENSG00000248115	4	+	52945650	3554	chr4:53534133[b38]A,C	C	A	588483	160	200	1.50103e-05	-0.931083	0.0540603	FALSE	0.0153134	0.015968
ENSG00000248866	4	+	52659407	3131	chr4:52691322[b38]A,C	C	A	31915	159	200	0.00218437	0.204788	0.500266	FALSE	0.00160572	0.140643
ENSG00000250302	4	+	52712395	3240	chr4:52933758[b38]C,T	T	C	221363	158	199	6.72269e-05	0.343537	0.31547	FALSE	0.00892976	0.305318
ENSG00000286161	4	-	52722317	3262	chr4:53650652[b38]A,G	A	G	-928335	159	201	0.000753925	-0.432547	0.420234	FALSE	0.00858658	0.18822
ENSG00000122218	1	-	160343172	4236	chr1:160321622[b38]C,T	C	T	21550	160	200	4.70818e-05	0.266991	0.125729	FALSE	0.00719946	0.0913034
ENSG00000132681	1	+	160151587	4375	chr1:160132270[b38]C,T	C	T	-19317	159	201	5.53737e-07	0.201246	0.00468779	TRUE	0.00981498	0.258749
ENSG00000132716	1	-	160262450	4259	chr1:160336968[b38]A,T	A	T	-74518	160	201	2.74237e-05	-0.0828458	0.0837628	FALSE	0.0112654	0.000630321
ENSG00000143318	1	+	160190576	4361	chr1:160193082[b38]A,G	G	A	2506	157	199	1.23564e-08	-0.309816	0.001317	TRUE	0.073576	0.0236646
ENSG00000162734	1	+	160205381	4331	chr1:159671086[b38]A,G	G	A	-534295	160	201	0.000351975	0.274904	0.357153	FALSE	0.0062151	0.0196245
ENSG00000162735	1	-	160285126	4222	chr1:160898558[b38]G,T	T	G	-613432	159	201	9.99481e-05	-1.34027	0.384178	FALSE	0.0313593	0.0153663
ENSG00000162736	1	+	160343295	4235	chr1:159671086[b38]A,G	G	A	-672209	160	201	0.000162858	-0.283038	0.274111	FALSE	0.00849465	0.0716373
ENSG00000227741	1	-	160208845	4324	chr1:160644965[b38]A,G	A	G	-436120	155	200	0.00232955	0.186674	0.518277	FALSE	0.0150289	0.00556182
ENSG00000228606	1	+	160261732	4258	chr1:160939985[b38]C,T	T	C	678253	160	200	0.00058707	-0.527877	0.470116	FALSE	0.021863	0.0441114
ENSG00000258465	1	-	160282418	4217	chr1:161268101[b38]A,G	G	A	-985683	159	199	5.56641e-05	0.0785159	0.154587	FALSE	0.00242215	0.544136
ENSG00000109220	4	-	54064302	3641	chr4:54083828[b38]C,T	T	C	-19526	158	197	1.03018e-07	-0.0359155	0.00102123	TRUE	0.00675099	0.0236505
ENSG00000128039	4	+	55346214	4116	chr4:54711911[b38]A,T	T	A	-634303	158	200	1.66707e-06	-1.37245	0.322072	FALSE	0.000337503	0.281329
ENSG00000128052	4	-	55125295	3972	chr4:55163307[b38]A,C	C	A	-38012	159	201	0.000355116	0.120312	0.338435	FALSE	0.000251667	0.18853
ENSG00000134851	4	+	55395958	4151	chr4:55413363[b38]A,G	A	G	17405	160	197	0.000138419	0.0713467	0.220108	FALSE	0.00406974	0.000199493
ENSG00000134853	4	+	54229281	3785	chr4:54221517[b38]G,T	T	G	-7764	159	200	0.000858701	0.423288	0.421523	FALSE	0.00883478	6.02005e-05
ENSG00000157404	4	+	54657268	3692	chr4:53839364[b38]A,T	T	A	-817904	159	200	0.00179228	-0.116661	0.48988	FALSE	0.0107963	7.87342e-06
ENSG00000248184	4	+	54332893	3851	chr4:54334288[b38]C,T	C	T	1395	158	198	2.71418e-25	0.42557	8.44902e-17	TRUE	0.146137	0.0436903
ENSG00000248518	4	+	54376003	3840	chr4:54333892[b38]C,T	C	T	-42111	158	198	1.82674e-06	0.458005	0.00712987	TRUE	0.0687518	1.59081e-06
ENSG00000249700	4	-	55395796	4151	chr4:56189001[b38]A,T	T	A	-793205	159	200	0.000103187	-0.197704	0.19257	FALSE	0.00192427	0.0420714
ENSG00000288695	4	+	55346229	4116	chr4:55350848[b38]C,T	T	C	4619	157	199	1.49631e-20	0.236108	1.0324e-13	TRUE	0.0708669	0.017874
ENSG00000090989	4	+	55853649	4209	chr4:55014612[b38]A,G	G	A	-839037	159	199	1.85307e-05	0.0492326	0.0680253	FALSE	0.00364016	0.0498518
ENSG00000109255	4	-	55636194	4170	chr4:55111209[b38]C,T	T	C	524985	156	201	0.000680865	0.230029	0.44509	FALSE	0.00234393	0.0680076
ENSG00000109265	4	+	56049099	4216	chr4:56057406[b38]A,G	G	A	8307	159	197	6.25364e-05	-0.0395506	0.175561	FALSE	0.00523918	0.0124852
ENSG00000128059	4	-	56435479	4418	chr4:56312965[b38]G,T	T	G	122514	156	198	5.1658e-09	-0.119028	0.000124847	TRUE	0.0424751	0.0475138
ENSG00000134852	4	-	55546783	4117	chr4:55570863[b38]C,T	T	C	-24080	159	196	2.71562e-19	-0.063837	2.59006e-13	TRUE	0.0438899	0.0716711
ENSG00000157426	4	-	56387363	4415	chr4:56402162[b38]C,T	C	T	-14799	159	198	2.69679e-20	-0.108928	3.39195e-14	TRUE	0.0862291	0.00954655
ENSG00000174799	4	+	55948872	4203	chr4:55015681[b38]C,T	T	C	-933191	160	201	0.000499012	-0.305059	0.382137	FALSE	0.0129098	0.000447931
ENSG00000283156	4	+	56410517	4404	chr4:56427033[b38]A,G	G	A	16516	158	197	5.62014e-08	0.121342	0.000704711	TRUE	0.00840381	0.104247
ENSG00000286599	4	-	55901051	4220	chr4:56106519[b38]A,G	G	A	-205468	159	196	0.000858669	-0.531249	0.45368	FALSE	0.00652347	0.0160604
ENSG00000287382	4	-	55947841	4203	chr4:56585800[b38]C,T	T	C	-637959	158	198	0.00153165	-0.442078	0.488837	FALSE	0.0240425	0.0467778
ENSG00000047315	4	+	56977723	4236	chr4:56046590[b38]C,T	C	T	-931133	159	201	1.68634e-05	0.279052	0.175614	FALSE	0.0294332	0.000646476
ENSG00000084092	4	-	56977587	4237	chr4:56977697[b38]C,G	C	G	-110	159	198	0.000197178	-0.0492403	0.308444	FALSE	0.0237852	0.0809042
ENSG00000084093	4	+	56907877	4138	chr4:56148300[b38]A,T	A	T	-759577	160	198	0.000752426	-0.100714	0.430394	FALSE	0.00592075	0.0272254
ENSG00000128050	4	+	56435742	4418	chr4:56484597[b38]A,G	G	A	48855	159	198	3.02586e-05	-0.0909845	0.13643	FALSE	0.00247272	0.0204624
ENSG00000163453	4	-	57110353	4159	chr4:57081948[b38]A,G	A	G	28405	158	198	4.63885e-32	-0.285867	1.88974e-23	TRUE	0.0554021	0.026222
ENSG00000171476	4	-	56681654	4410	chr4:56697902[b38]A,G	A	G	-16248	159	195	4.21643e-05	0.111084	0.116936	FALSE	0.00320378	0.0332818
ENSG00000174780	4	+	56467618	4475	chr4:56479029[b38]C,T	T	C	11411	160	195	0.000317318	-0.0484748	0.347857	FALSE	0.0227389	0.00668902
ENSG00000196503	4	+	56505210	4497	chr4:57471899[b38]A,G	A	G	966689	160	201	9.39424e-07	-0.571527	0.182893	FALSE	0.00736217	0.0460885
ENSG00000245067	4	+	57109763	4161	chr4:57090562[b38]A,C	A	C	-19201	159	200	0.00106828	-0.427034	0.461194	FALSE	0.00739977	0.00699804
ENSG00000288944	4	-	56703842	4383	chr4:57471899[b38]A,G	A	G	-768057	160	201	0.000729312	1.14	0.416109	FALSE	0.000471256	0.0741976
ENSG00000114446	3	-	108222324	3179	chr3:107875899[b38]A,G	G	A	346425	160	201	0.00224111	0.213388	0.4863	FALSE	0.00183385	0.0399223
ENSG00000144821	3	-	108529264	3095	chr3:108400123[b38]C,T	T	C	129141	160	200	9.13968e-06	0.0939484	0.0290827	TRUE	0.0165395	0.120916
ENSG00000150471	4	+	61200327	3051	chr4:61323019[b38]C,G	G	C	122692	158	201	2.77042e-07	-0.055023	0.0068425	TRUE	0.00269392	1.28123e-08
ENSG00000163507	3	-	108589377	3124	chr3:108362489[b38]C,T	T	C	226888	158	200	0.000517132	-0.219196	0.386575	FALSE	2.1941e-05	0.101996
ENSG00000196776	3	-	108090910	3095	chr3:107142803[b38]C,G	C	G	948107	160	201	0.00257699	0.0932796	0.517023	FALSE	0.000317909	0.0108472
ENSG00000198919	3	+	108589706	3124	chr3:109413537[b38]A,G	A	G	823831	159	199	8.51879e-05	-0.0602486	0.130167	FALSE	0.00166267	0.0254994
ENSG00000242029	3	+	109648108	3004	chr3:109978550[b38]C,T	C	T	330442	158	201	0.000154021	0.261265	0.216636	FALSE	0.0105615	0.0342503
ENSG00000243188	3	-	108326604	3214	chr3:107414747[b38]C,T	C	T	911857	156	199	0.00104711	-0.466318	0.408537	FALSE	0.0302289	0.00632075
ENSG00000271856	3	+	108125822	3082	chr3:107508102[b38]C,G	C	G	-617720	156	200	0.00420631	0.164424	0.5189	FALSE	0.00126708	0.108291
ENSG00000288659	4	+	62133767	2738	chr4:62178828[b38]A,T	A	T	45061	158	198	6.2742e-06	-0.117754	0.0356927	TRUE	0.0120261	0.0551544
ENSG00000091972	3	+	112332348	4402	chr3:112809594[b38]C,T	C	T	477246	158	201	0.000565093	-0.107531	0.382025	FALSE	0.000906918	0.0942387
ENSG00000114529	3	+	112086336	4139	chr3:112009717[b38]C,G	G	C	-76619	158	200	2.56604e-17	0.369694	2.75593e-11	TRUE	0.0829768	0.0335872
ENSG00000144824	3	+	111732498	3800	chr3:111821304[b38]A,G	A	G	88806	160	200	0.000179122	-0.384933	0.2112	FALSE	0.018275	0.146211
ENSG00000144827	3	+	111979011	4095	chr3:111919285[b38]A,C	A	C	-59726	159	200	0.00136489	-0.0433776	0.459349	FALSE	0.00267253	0.193799
ENSG00000144834	3	+	111998740	4127	chr3:112013010[b38]C,G	C	G	14270	159	199	2.6876e-11	-0.0960507	4.76837e-06	TRUE	0.00904507	0.00136962
ENSG00000153283	3	+	111292720	3571	chr3:111246300[b38]A,G	A	G	-46420	158	199	0.000124242	0.229717	0.338223	FALSE	0.0418013	0.0154136
ENSG00000176040	3	+	112034737	4131	chr3:112011640[b38]C,T	T	C	-23097	160	198	1.87159e-69	1.29093	1.86638e-54	TRUE	0.510731	0.00101338
ENSG00000177707	3	+	111070072	3512	chr3:110930371[b38]C,T	T	C	-139701	159	201	3.53774e-17	0.20802	1.47367e-08	TRUE	0.0488567	0.0212514
ENSG00000240891	3	+	111674677	3754	chr3:110920372[b38]A,G	A	G	-754305	159	198	0.00106982	-0.259498	0.476334	FALSE	4.17816e-06	0.0023785
ENSG00000242242	3	-	111071493	3511	chr3:110930371[b38]C,T	T	C	141122	159	201	6.13529e-07	0.191097	0.0428549	TRUE	0.0195806	0.195016
ENSG00000091986	3	-	112640925	4659	chr3:112019646[b38]G,T	G	T	621279	160	201	0.000284527	-0.949453	0.296074	FALSE	0.0246078	0.00607293
ENSG00000138459	3	+	112561710	4630	chr3:112570525[b38]A,G	G	A	8815	157	199	7.70479e-09	0.0764958	0.000121911	TRUE	0.042214	0.0998423
ENSG00000144848	3	-	112561530	4630	chr3:112751145[b38]C,T	C	T	-189615	160	200	2.00078e-05	0.149995	0.283626	FALSE	0.0174357	0.0428449
ENSG00000144857	3	+	113211004	3999	chr3:113206401[b38]C,T	T	C	-4603	160	197	7.38037e-10	0.128866	5.01881e-05	TRUE	0.00976249	0.330903
ENSG00000163606	3	-	112974859	4208	chr3:112962010[b38]A,C	A	C	12849	160	197	2.44359e-12	0.177085	1.84105e-07	TRUE	0.0683834	0.0554661
ENSG00000163607	3	+	112990985	4155	chr3:112977484[b38]A,G	G	A	-13501	155	200	8.56234e-13	0.075417	4.49574e-07	TRUE	0.0268162	0.0427965
ENSG00000163608	3	-	113019649	4071	chr3:113005489[b38]A,G	A	G	14160	160	201	3.90204e-17	0.325539	1.68951e-10	TRUE	0.0898402	0.110102
ENSG00000186265	3	-	112499360	4552	chr3:112533685[b38]A,G	G	A	-34325	159	196	0.000233563	0.134572	0.382863	FALSE	0.0110819	0.00832998
ENSG00000240057	3	+	113019469	4074	chr3:113108538[b38]C,T	C	T	89069	157	200	3.30445e-27	0.148048	6.45913e-21	TRUE	0.154934	0.0565108
ENSG00000288079	3	-	113266093	4031	chr3:113296589[b38]C,G	G	C	-30496	157	200	3.856e-08	0.496288	0.000530824	TRUE	0.0485226	0.0760936
ENSG00000072858	3	+	113532556	3899	chr3:113602815[b38]C,T	T	C	70259	159	199	3.74335e-10	0.244338	8.23458e-06	TRUE	0.0239776	0.0480047
ENSG00000114573	3	+	113747034	3672	chr3:113631081[b38]C,G	C	G	-115953	159	198	2.50382e-06	0.0265519	0.0119986	TRUE	0.0067304	0.322024
ENSG00000121579	3	-	113745951	3677	chr3:114415779[b38]A,G	A	G	-669828	157	200	0.000578311	0.0558887	0.375679	FALSE	0.000746772	0.0491958
ENSG00000163611	3	-	113514898	3915	chr3:112586096[b38]A,G	A	G	928802	158	200	1.29677e-06	-0.315747	0.0135447	TRUE	0.0107457	0.00108195
ENSG00000176542	3	-	113696371	3756	chr3:114361504[b38]C,T	C	T	-665133	159	200	0.000200228	0.0937662	0.289101	FALSE	0.00999994	4.03148e-06
ENSG00000178075	3	+	113828183	3566	chr3:113838843[b38]A,G	A	G	10660	159	200	2.40349e-14	-0.151281	2.80525e-06	TRUE	0.0609649	0.0195118
ENSG00000184307	3	+	113947902	3361	chr3:114643250[b38]C,T	T	C	695348	157	200	0.00019122	-0.0796166	0.290801	FALSE	0.000492672	0.0382778
ENSG00000206530	3	-	113441454	3989	chr3:113342493[b38]A,T	T	A	98961	158	200	0.000325842	-0.0845991	0.312734	FALSE	0.00907546	0.0277983
ENSG00000242659	3	-	113747367	3672	chr3:114702250[b38]A,G	A	G	-954883	158	200	0.000131675	0.864478	0.206828	FALSE	0.0202861	0.0379841
ENSG00000285943	3	-	113515081	3915	chr3:113048531[b38]C,T	T	C	466550	160	200	0.000159769	0.149338	0.214861	FALSE	0.00920556	0.00759091
ENSG00000151576	3	+	114005834	3270	chr3:113896986[b38]A,C	A	C	-108848	160	201	0.000686585	-0.240178	0.454023	FALSE	0.000963358	0.135672
ENSG00000163617	3	-	114056468	3242	chr3:114232729[b38]C,G	C	G	-176261	160	201	6.70323e-07	-0.145042	0.146805	FALSE	0.0093321	0.190121
ENSG00000172020	3	+	115623511	2749	chr3:115767588[b38]C,T	C	T	144077	160	201	0.000184915	0.189043	0.352829	FALSE	0.00159174	0.0390013
ENSG00000181722	3	-	115147220	2596	chr3:114853446[b38]A,G	G	A	293774	157	200	8.33955e-05	-0.135744	0.142986	FALSE	0.00194374	0.011322
ENSG00000240922	3	+	116360025	3183	chr3:116087227[b38]C,T	T	C	-272798	160	201	0.000671436	-0.785238	0.437426	FALSE	0.0210421	0.00878809
ENSG00000241295	3	+	114684581	2438	chr3:115607545[b38]C,T	C	T	922964	159	201	0.000765689	-0.852274	0.376882	FALSE	0.0106988	0.00217182
ENSG00000242880	3	+	115147606	2596	chr3:115097903[b38]A,G	A	G	-49703	159	200	1.30008e-24	0.498581	1.65286e-15	TRUE	0.110916	0.000413686
ENSG00000285836	3	+	113998783	3289	chr3:114212674[b38]G,T	T	G	213891	157	200	6.17534e-05	-0.332594	0.345483	FALSE	0.0072635	0.150895
ENSG00000287805	3	+	113986836	3313	chr3:113962328[b38]C,G	G	C	-24508	160	201	1.8888e-06	0.23531	0.0133819	TRUE	0.0130426	0.214272
ENSG00000289153	3	-	115792301	2897	chr3:116367904[b38]A,G	A	G	-575603	158	199	0.000405742	0.420596	0.357712	FALSE	0.0105339	0.00804278
ENSG00000031081	3	+	119294384	4156	chr3:119056852[b38]A,G	G	A	-237532	160	200	0.000195042	0.123296	0.235239	FALSE	0.00389775	0.0112742
ENSG00000121578	3	-	119240851	4166	chr3:119235539[b38]C,T	C	T	5312	159	199	7.33638e-07	0.0914792	0.00683503	TRUE	0.0273353	0.0749554
ENSG00000144847	3	-	119145814	4115	chr3:118956897[b38]A,T	A	T	188917	154	200	1.12158e-12	0.0981001	6.91903e-08	TRUE	0.0435055	0.0226388
ENSG00000176142	3	-	119463337	4174	chr3:118902653[b38]C,T	T	C	560684	155	200	0.000388266	0.106247	0.336949	FALSE	0.0253929	0.0110488
ENSG00000185565	3	-	116445033	3211	chr3:115770024[b38]A,C	A	C	675009	158	201	0.000390014	0.0544229	0.323339	FALSE	0.00423187	0.00374884
ENSG00000239268	3	-	117997183	3457	chr3:118387796[b38]A,G	A	G	-390613	158	200	0.000325718	0.0539171	0.313514	FALSE	0.0030327	0.000685893
ENSG00000241155	3	-	119322615	4168	chr3:119313579[b38]C,G	G	C	9036	159	200	0.00039893	-0.45233	0.350855	FALSE	0.00594561	0.141044
ENSG00000241213	3	-	117690892	3264	chr3:117054147[b38]A,G	A	G	636745	160	201	1.86957e-06	-0.753416	0.449329	FALSE	0.0308738	0.0290443
ENSG00000242385	3	+	116921432	3221	chr3:117125463[b38]A,T	A	T	204031	160	200	0.000135704	0.8942	0.19319	FALSE	0.00718084	0.0029289
ENSG00000243197	3	+	116709236	3276	chr3:116506486[b38]A,C	A	C	-202750	159	198	4.87555e-05	-0.482669	0.160762	FALSE	0.00862782	8.8537e-05
ENSG00000113845	3	+	119498548	4231	chr3:119523596[b38]C,T	T	C	25048	159	199	2.12997e-15	-0.146101	5.32347e-10	TRUE	0.0400241	0.0420405
ENSG00000121577	3	-	119660425	4379	chr3:120192772[b38]C,G	G	C	-532347	160	201	3.25854e-05	-0.581063	0.319847	FALSE	0.01701	0.0469952
ENSG00000138495	3	-	119677312	4385	chr3:119164666[b38]C,T	C	T	512646	157	199	0.00235633	0.0495909	0.49693	FALSE	0.0032112	0.198589
ENSG00000144837	3	+	119597876	4308	chr3:120503554[b38]A,G	A	G	905678	160	201	0.000386546	0.709621	0.318009	FALSE	0.00814509	0.244441
ENSG00000144843	3	+	119579269	4313	chr3:120202505[b38]A,G	A	G	623236	160	201	0.000185361	-0.414401	0.290796	FALSE	0.032483	0.00441548
ENSG00000163389	3	+	119468964	4178	chr3:119464831[b38]A,C	A	C	-4133	159	199	1.78667e-09	0.256114	3.08778e-05	TRUE	0.101131	0.0145755
ENSG00000183833	3	+	119703023	4398	chr3:119563260[b38]A,C	C	A	-139763	160	199	8.87345e-06	-0.253177	0.0470227	TRUE	0.0116117	0.0388718
ENSG00000285585	3	+	119703077	4398	chr3:119740004[b38]C,T	T	C	36927	160	197	2.44022e-10	-0.184915	2.002e-05	TRUE	0.0325328	0.00247833
ENSG00000288662	3	-	120068176	4313	chr3:120067870[b38]C,T	C	T	306	160	199	0.000532538	-1.24749	0.49169	FALSE	0.00709769	0.00278291
ENSG00000288667	3	-	119990119	4291	chr3:120445467[b38]C,T	C	T	-455348	157	199	2.5227e-05	-0.965357	0.0568061	FALSE	0.0727566	0.00423955
ENSG00000066294	1	-	160579439	4003	chr1:160176786[b38]A,G	G	A	402653	159	198	0.000149543	-0.17038	0.287302	FALSE	0.000293602	0.00477143
ENSG00000143256	1	-	161118028	3749	chr1:161174179[b38]A,G	G	A	-56151	159	196	0.000743062	-0.0299918	0.414798	FALSE	0.0181386	0.25084
ENSG00000158773	1	-	161045859	3751	chr1:160288608[b38]C,T	C	T	757251	160	198	0.00125099	-0.311634	0.467061	FALSE	0.00541744	0.102673
ENSG00000158793	1	+	161118087	3749	chr1:160707007[b38]A,G	G	A	-411080	156	200	0.000503696	0.337832	0.378672	FALSE	0.00545516	3.22666e-05
ENSG00000162738	1	+	160400565	4271	chr1:160349150[b38]A,G	A	G	-51415	159	196	0.000148681	0.077125	0.272619	FALSE	0.0123116	0.128856
ENSG00000162755	1	+	161098362	3752	chr1:160203442[b38]C,T	T	C	-894920	160	201	0.0016782	-0.187739	0.489676	FALSE	0.00281714	0.0114842
ENSG00000171786	1	+	160367072	4256	chr1:160123902[b38]G,T	T	G	-243170	160	201	0.000824864	-0.968236	0.465508	FALSE	0.0364141	0.123219
ENSG00000186517	1	-	161069626	3765	chr1:161829709[b38]A,G	A	G	-760083	158	198	0.000111883	-0.119192	0.22512	FALSE	0.00513933	0.154948
ENSG00000215845	1	-	161038891	3741	chr1:160446134[b38]A,G	A	G	592757	158	198	5.63531e-05	0.780283	0.104989	FALSE	0.0293802	0.000164971
ENSG00000270149	1	-	161038891	3741	chr1:161030323[b38]A,G	A	G	8568	160	196	1.21713e-20	0.309052	7.82919e-09	TRUE	0.128953	0.00688061
ENSG00000065518	3	+	120596329	3684	chr3:120600855[b38]A,G	A	G	4526	158	199	6.54369e-28	-0.141783	5.96852e-20	TRUE	0.0749217	0.00792602
ENSG00000082701	3	-	120093436	4350	chr3:120303366[b38]A,T	T	A	-209930	159	201	0.000111899	0.0882621	0.193762	FALSE	0.0255968	0.0115037
ENSG00000113924	3	-	120682113	3550	chr3:120677379[b38]A,G	A	G	4734	159	200	0.00142071	-0.458335	0.451612	FALSE	0.0151279	0.0635865
ENSG00000144840	3	-	120742509	3465	chr3:120548115[b38]A,T	A	T	194394	158	199	0.00167969	0.118395	0.450683	FALSE	0.000828023	0.487613
ENSG00000153767	3	+	120742638	3465	chr3:121464927[b38]A,C	C	A	722289	160	195	0.00328546	-0.0573694	0.49778	FALSE	0.00065048	0.00707983
ENSG00000163428	3	-	120349245	3983	chr3:120338274[b38]C,T	C	T	10971	160	201	0.00151959	0.0402048	0.454267	FALSE	0.0133697	0.0244726
ENSG00000163430	3	-	120450898	3848	chr3:120223877[b38]C,T	C	T	227021	158	199	0.00231152	-0.167268	0.479499	FALSE	0.00472013	0.0698795
ENSG00000175697	3	-	120285030	4034	chr3:120398075[b38]C,T	C	T	-113045	157	199	1.62828e-09	-0.120433	5.8178e-05	TRUE	0.0356343	0.000385342
ENSG00000240661	3	+	120349450	3982	chr3:120169636[b38]C,G	C	G	-179814	160	201	1.31375e-17	2.84642	5.66119e-12	TRUE	0.324959	8.68663e-06
ENSG00000242622	3	+	120094896	4354	chr3:119322386[b38]A,T	A	T	-772510	160	200	1.01701e-05	-0.198881	0.0932432	FALSE	0.00714414	0.0105462
ENSG00000015171	10	+	134466	2401	chr10:777969[b38]C,T	T	C	643503	159	199	0.00296308	0.0492224	0.476467	FALSE	0.00945436	0.0511809
ENSG00000107929	10	-	931429	5274	chr10:959934[b38]C,T	T	C	-28505	159	196	0.000647406	-0.0825918	0.441386	FALSE	0.0147952	0.0134395
ENSG00000145087	3	+	120908073	3524	chr3:121900617[b38]A,T	T	A	992544	158	199	0.000292621	0.0355728	0.388701	FALSE	0.000318993	0.0288215
ENSG00000151240	10	-	689580	4501	chr10:1179225[b38]C,T	T	C	-489645	160	200	0.000993244	-0.0665261	0.448848	FALSE	0.000517925	0.120816
ENSG00000180525	10	+	649949	4342	chr10:1284240[b38]G,T	G	T	634291	160	198	6.46605e-06	-1.08228	0.053626	FALSE	0.0169966	0.00477764
ENSG00000225140	10	+	628621	4238	chr10:1610541[b38]A,G	A	G	981920	160	201	8.59911e-07	-3.10595	0.00612377	TRUE	0.0427461	6.83359e-05
ENSG00000232420	10	-	86129	2269	chr10:283553[b38]A,C	A	C	-197424	160	200	0.0015236	0.306992	0.411468	FALSE	0.0187766	0.162352
ENSG00000260370	10	-	20787	2104	chr10:760773[b38]C,G	G	C	-739986	158	199	0.000164042	-0.323321	0.218835	FALSE	0.00449383	0.374418
ENSG00000261456	10	-	73970	2240	chr10:711417[b38]A,G	A	G	-637447	159	201	0.00489831	-0.15772	0.499212	FALSE	0.00284268	0.0089504
ENSG00000286827	3	-	120908030	3523	chr3:120964878[b38]A,G	G	A	-56848	159	201	3.29537e-06	-0.159616	0.0161085	TRUE	0.0213682	0.039061
ENSG00000047056	10	+	1049539	5723	chr10:1650238[b38]G,T	T	G	600699	157	200	5.43692e-05	-0.0307795	0.182073	FALSE	0.00658	0.00875351
ENSG00000067064	10	-	1049005	5717	chr10:1962563[b38]C,T	T	C	-913558	160	200	2.1962e-06	0.217484	0.0270944	TRUE	0.0355397	0.0281804
ENSG00000107937	10	+	988435	5523	chr10:1186724[b38]G,T	T	G	198289	160	199	0.000111532	0.050424	0.365042	FALSE	0.0161612	0.0102191
ENSG00000185736	10	-	1737152	6656	chr10:1262385[b38]C,T	T	C	474767	160	201	0.00112256	-0.251278	0.494304	FALSE	0.00715134	0.091913
ENSG00000205696	10	+	1526638	6525	chr10:1546675[b38]C,T	T	C	20037	160	200	8.7529e-10	-0.739879	3.85806e-05	TRUE	0.0955543	0.0369975
ENSG00000205740	10	-	988305	5522	chr10:981697[b38]A,G	A	G	6608	160	197	1.09042e-09	0.117957	3.95744e-05	TRUE	0.0374732	0.145086
ENSG00000229205	10	+	1159769	5913	chr10:1693376[b38]A,G	G	A	533607	159	199	0.000144869	0.499234	0.284207	FALSE	0.03978	0.00717341
ENSG00000229869	10	+	933027	5280	chr10:915615[b38]G,T	G	T	-17412	158	198	3.84895e-13	-0.30057	1.66279e-07	TRUE	0.0822101	0.00844493
ENSG00000232656	10	+	1022619	5621	chr10:1045623[b38]C,T	T	C	23004	158	199	6.68186e-08	-0.125802	0.000847823	TRUE	0.0647017	0.0179836
ENSG00000287043	10	-	1208067	5973	chr10:1200374[b38]C,G	C	G	7693	160	201	0.000172954	-1.7337	0.280914	FALSE	0.032258	0.0439843
ENSG00000067057	10	+	3066334	6907	chr10:3118956[b38]C,G	C	G	52622	159	198	5.85088e-06	-0.0766597	0.033169	TRUE	0.0094254	0.287674
ENSG00000107959	10	-	3172781	6757	chr10:2520561[b38]G,T	T	G	652220	159	200	0.000950635	-0.182466	0.491685	FALSE	0.00296744	0.0380923
ENSG00000226762	10	-	3257145	6746	chr10:2562379[b38]G,T	G	T	694766	159	201	7.63166e-06	-0.562282	0.302789	FALSE	0.00323518	0.00140843
ENSG00000234170	10	-	2501874	7244	chr10:2502312[b38]A,T	A	T	-438	157	199	2.21194e-09	-0.923005	0.000268797	TRUE	0.0555211	0.00154417
ENSG00000235281	10	+	2501601	7246	chr10:2512081[b38]A,G	A	G	10480	157	200	1.7249e-11	-0.955701	1.41164e-05	TRUE	0.0776556	0.00829862
ENSG00000237399	10	+	3141633	6817	chr10:2147013[b38]A,G	A	G	-994620	160	200	0.00113945	-0.700075	0.50902	FALSE	0.00801995	0.0770935
ENSG00000278419	10	+	3134567	6823	chr10:3129953[b38]C,T	T	C	-4614	159	200	2.56452e-08	0.251281	0.0125241	TRUE	0.0628208	0.0563387
ENSG00000287428	10	+	3296339	6674	chr10:3682730[b38]G,T	T	G	386391	160	199	0.000185477	-1.44903	0.327529	FALSE	0.0188602	0.0289535
ENSG00000288657	10	-	3276988	6736	chr10:3387136[b38]A,G	A	G	-110148	160	199	0.000388583	-0.245189	0.476132	FALSE	0.00433565	0.0180383
ENSG00000289427	10	-	2059286	7118	chr10:2595757[b38]A,G	G	A	-536471	158	201	0.000808822	-0.349257	0.496721	FALSE	0.00666196	0.0235665
ENSG00000067082	10	-	3785016	6028	chr10:3903628[b38]G,T	G	T	-118612	159	199	0.000202274	0.12046	0.363859	FALSE	0.00330366	0.0815125
ENSG00000165568	10	+	4786630	5983	chr10:4826253[b38]G,T	G	T	39623	158	200	6.08536e-08	0.164176	0.000857666	TRUE	0.0248645	0.0101794
ENSG00000226005	10	+	3911890	6319	chr10:3093768[b38]C,T	T	C	-818122	160	200	3.87429e-06	0.923406	0.0584124	FALSE	0.00112002	0.0420041
ENSG00000228353	10	+	3767916	6035	chr10:3754030[b38]C,G	G	C	-13886	160	199	1.43709e-07	-0.300804	0.00444764	TRUE	0.0170243	0.0114405
ENSG00000229672	10	+	3748967	6086	chr10:3759357[b38]C,T	C	T	10390	158	196	1.69436e-08	-0.165691	0.0140329	TRUE	0.00941302	0.021896
ENSG00000230573	10	+	3833951	6166	chr10:3288082[b38]A,G	A	G	-545869	158	199	0.00115368	0.222984	0.497323	FALSE	0.0207378	0.0152951
ENSG00000286610	10	+	3397506	6478	chr10:3653688[b38]C,T	T	C	256182	160	199	0.000485135	-0.434759	0.497305	FALSE	0.000702259	0.0481816
ENSG00000287023	10	-	4784783	5982	chr10:4764250[b38]A,G	G	A	20533	157	199	2.76439e-05	-1.11128	0.125733	FALSE	0.00473072	0.00392116
ENSG00000287175	10	+	3809836	6089	chr10:3754030[b38]C,G	G	C	-55806	160	199	2.52688e-05	-0.22851	0.134591	FALSE	0.0204899	0.0040191
ENSG00000288755	10	+	3785552	6028	chr10:3752087[b38]G,T	T	G	-33465	159	198	1.17151e-09	-0.220577	0.00128517	TRUE	0.034383	0.00102032
ENSG00000108021	10	+	5684732	6272	chr10:4805732[b38]C,T	T	C	-879000	160	198	0.000617499	-0.0404606	0.473306	FALSE	0.0070756	0.0356055
ENSG00000151632	10	-	5003837	5911	chr10:4965670[b38]C,T	C	T	38167	159	200	2.54882e-19	0.544304	1.84201e-13	TRUE	0.116395	0.00319989
ENSG00000173848	10	+	5412558	6145	chr10:6276038[b38]A,C	C	A	863480	159	199	6.91516e-05	-0.498659	0.187977	FALSE	0.0182643	0.533845
ENSG00000187134	10	+	4963254	5891	chr10:4936552[b38]A,G	A	G	-26702	160	200	9.69744e-29	-0.466821	5.15536e-19	TRUE	0.190481	0.0540422
ENSG00000196139	10	+	5035355	5905	chr10:5167685[b38]C,T	T	C	132330	158	200	3.6233e-05	0.121605	0.149481	FALSE	0.0268092	0.00755873
ENSG00000196372	10	-	5666553	6226	chr10:6176316[b38]C,T	T	C	-509763	158	199	5.72845e-05	0.192373	0.476218	FALSE	0.0248278	0.142077
ENSG00000205488	10	-	5526134	6189	chr10:6134817[b38]C,T	C	T	-608683	158	197	0.000290866	0.24537	0.370423	FALSE	0.0126088	0.0566982
ENSG00000224251	10	+	4995489	5907	chr10:4918128[b38]C,G	G	C	-77361	158	200	3.32289e-11	-0.671275	1.02506e-05	TRUE	0.0970046	0.0740052
ENSG00000226647	10	-	5743848	6336	chr10:4925729[b38]C,T	T	C	818119	156	201	0.000117533	-0.270345	0.339689	FALSE	0.0114038	0.000183331
ENSG00000287566	10	-	5554066	6155	chr10:4904570[b38]A,T	A	T	649496	160	200	0.000258183	-1.49045	0.362297	FALSE	0.0165222	0.469601
ENSG00000057608	10	-	5813260	6397	chr10:5501063[b38]C,G	C	G	312197	160	201	0.000178719	-0.140253	0.318908	FALSE	0.00591173	0.117613
ENSG00000134452	10	+	5890204	6274	chr10:6156359[b38]C,T	C	T	266155	160	201	4.4904e-07	0.245893	0.0682692	FALSE	0.0296661	0.0230497
ENSG00000134453	10	+	6089035	6206	chr10:6124437[b38]C,T	C	T	35402	160	200	1.68549e-05	0.11107	0.106518	FALSE	0.0501485	0.0114447
ENSG00000134461	10	-	5889356	6273	chr10:5873393[b38]C,T	T	C	15963	158	200	8.23885e-06	-0.0545066	0.0555104	FALSE	0.0038111	0.232464
ENSG00000134470	10	-	5977778	6311	chr10:5959733[b38]C,T	C	T	18045	159	195	6.4811e-06	0.115329	0.0634005	FALSE	0.0326485	0.00695219
ENSG00000170525	10	+	6144935	6270	chr10:6081404[b38]C,T	T	C	-63531	160	199	0.000100563	0.213124	0.282617	FALSE	0.00838216	0.337745
ENSG00000215244	10	+	6271170	6171	chr10:6819870[b38]C,G	C	G	548700	158	201	3.5862e-07	-0.501011	0.0466232	TRUE	0.0346878	0.0106813
ENSG00000232807	10	-	5945656	6312	chr10:6003593[b38]C,G	C	G	-57937	159	200	0.000270517	0.164332	0.403405	FALSE	0.00796244	0.0672301
ENSG00000249818	4	-	151909999	3532	chr4:151933692[b38]A,G	A	G	-23693	160	200	0.000584486	-0.172843	0.369607	FALSE	0.00143569	0.00706795
ENSG00000272764	10	+	5813986	6401	chr10:5486495[b38]C,T	C	T	-327491	160	201	0.000864904	-0.674773	0.497745	FALSE	0.0197562	0.0181481
ENSG00000109670	4	-	152535128	4168	chr4:151965559[b38]A,G	G	A	569569	159	201	0.000263044	-0.159938	0.321548	FALSE	0.0173079	0.0465159
ENSG00000164144	4	+	152779938	4441	chr4:152809288[b38]C,G	G	C	29350	160	198	1.78453e-08	-0.0430875	0.000245714	TRUE	0.0114681	0.0157972
ENSG00000169989	4	-	152779483	4440	chr4:152628782[b38]A,G	G	A	150701	158	199	1.45381e-05	0.163947	0.0543206	FALSE	0.002233	0.0105558
ENSG00000170006	4	-	152679935	4360	chr4:152715435[b38]C,T	T	C	-35500	157	199	0.00013745	-0.132166	0.223907	FALSE	0.019537	0.152872
ENSG00000250706	4	-	152178489	3995	chr4:151251626[b38]C,T	T	C	926863	160	201	0.000473604	0.413771	0.412781	FALSE	0.000559619	0.0465933
ENSG00000251377	4	-	152225832	4001	chr4:152056584[b38]C,T	T	C	169248	160	201	0.000583736	-0.741301	0.428214	FALSE	0.000375719	0.0518205
ENSG00000270302	4	-	152309872	3976	chr4:153098369[b38]G,T	T	G	-788497	159	200	0.000639197	0.549644	0.403062	FALSE	0.0327267	0.035192
ENSG00000286066	4	-	151990573	3651	chr4:152257448[b38]A,G	A	G	-266875	159	201	3.57715e-06	-0.416876	0.173787	FALSE	0.00422097	0.0507788
ENSG00000286720	4	+	151988527	3630	chr4:152780410[b38]G,T	T	G	791883	159	200	0.000156944	-0.394052	0.343197	FALSE	0.00129478	0.00126368
ENSG00000287504	4	-	152116368	3954	chr4:152118048[b38]A,C	C	A	-1680	157	198	1.4062e-05	0.462051	0.0461895	TRUE	0.0523878	0.00936153
ENSG00000109654	4	+	153152164	4405	chr4:153169893[b38]A,G	G	A	17729	159	195	6.88369e-08	0.043009	0.00115414	TRUE	0.0048234	0.0325192
ENSG00000121210	4	+	153466347	4356	chr4:153544842[b38]A,G	A	G	78495	157	199	3.56142e-09	-0.0875619	0.00591315	TRUE	0.0238057	0.154333
ENSG00000137460	4	+	152936324	4341	chr4:152798095[b38]A,G	A	G	-138229	159	200	9.64822e-10	-0.15509	2.53214e-05	TRUE	0.019593	0.0503754
ENSG00000137462	4	+	153684071	4334	chr4:154299084[b38]A,T	A	T	615013	159	201	0.00316142	-0.195845	0.519524	FALSE	0.0132754	0.192036
ENSG00000145423	4	-	153788837	4250	chr4:153178133[b38]C,G	G	C	610704	158	199	4.99731e-05	-0.377675	0.18153	FALSE	0.00883948	0.0055149
ENSG00000145428	4	-	153759864	4256	chr4:153744581[b38]A,C	A	C	15283	159	198	6.34124e-31	0.154618	2.05857e-23	TRUE	0.0108416	0.0473947
ENSG00000249309	4	+	153720328	4275	chr4:153106700[b38]C,T	T	C	-613628	160	201	2.83776e-05	-1.19178	0.144362	FALSE	0.028201	0.153089
ENSG00000250771	4	+	153640169	4401	chr4:153813778[b38]A,G	G	A	173609	160	201	6.80074e-05	-0.705219	0.159831	FALSE	0.00272042	0.126208
ENSG00000287216	4	-	153655599	4377	chr4:152987282[b38]C,G	G	C	668317	157	200	0.00064708	-0.636496	0.434367	FALSE	0.00451799	0.410447
ENSG00000288637	4	+	153152436	4405	chr4:153477781[b38]C,G	G	C	325345	159	201	4.68345e-05	0.217028	0.136239	FALSE	0.00294339	0.0334712
ENSG00000121207	4	+	154626946	3752	chr4:154924623[b38]C,T	T	C	297677	156	201	0.00119598	-0.483122	0.450355	FALSE	0.00679907	0.023048
ENSG00000164114	4	-	155376772	3938	chr4:155381075[b38]C,G	G	C	-4303	159	200	3.46952e-14	-0.106745	4.91347e-08	TRUE	0.021133	0.0472975
ENSG00000171566	4	-	154550310	3761	chr4:154528181[b38]C,G	G	C	22129	159	199	7.2907e-08	0.10667	0.000869502	TRUE	0.0369476	0.00266277
ENSG00000185149	4	+	155208637	3866	chr4:155161607[b38]A,C	A	C	-47030	157	201	5.42576e-11	2.45707	8.07508e-07	TRUE	0.16088	0.00071467
ENSG00000197410	4	-	154491357	3799	chr4:154487326[b38]A,C	A	C	4031	160	199	3.52308e-05	0.0913577	0.0848436	FALSE	0.0050342	0.00493385
ENSG00000250538	4	-	155208304	3865	chr4:155161607[b38]A,C	A	C	46697	157	201	6.19821e-18	1.69579	1.07686e-12	TRUE	0.206055	1.93784e-06
ENSG00000250910	4	+	155173717	3853	chr4:155163408[b38]G,T	T	G	-10309	156	200	3.21301e-16	0.870594	4.81703e-08	TRUE	0.0957804	0.00731396
ENSG00000251244	4	+	155496111	3966	chr4:156374695[b38]G,T	G	T	878584	160	200	0.000242236	-0.500364	0.349157	FALSE	0.00573156	0.0235004
ENSG00000280241	4	+	153948719	4338	chr4:154254436[b38]C,T	T	C	305717	156	200	3.32515e-08	-0.112219	0.000493901	TRUE	0.0232709	0.000137711
ENSG00000287730	4	+	155442651	3922	chr4:154697390[b38]G,T	T	G	-745261	159	201	0.00122039	-0.428386	0.463618	FALSE	0.017137	8.79416e-08
ENSG00000143222	1	+	161152777	3741	chr1:161075578[b38]A,G	G	A	-77199	158	198	4.98182e-05	0.0666344	0.121877	FALSE	0.0128684	0.0399114
ENSG00000143224	1	+	161166057	3734	chr1:160838623[b38]A,G	A	G	-327434	160	199	0.000603786	0.213461	0.402191	FALSE	0.00747567	0.00361375
ENSG00000143258	1	+	161159451	3731	chr1:161274634[b38]A,G	A	G	115183	160	200	0.000456824	0.299431	0.341454	FALSE	0.00130127	0.0533178
ENSG00000158796	1	-	161132552	3735	chr1:162109624[b38]C,T	C	T	-977072	159	199	0.000799283	-0.0893099	0.425791	FALSE	0.00583366	8.11558e-06
ENSG00000158850	1	-	161177424	3727	chr1:161081736[b38]A,G	A	G	95688	159	197	0.000362837	0.137528	0.362001	FALSE	0.0173828	0.0517313
ENSG00000158859	1	-	161198629	3754	chr1:161523933[b38]A,G	G	A	-325304	158	199	0.000134013	0.630055	0.224505	FALSE	0.00218128	0.00692432
ENSG00000158864	1	+	161197105	3746	chr1:160568845[b38]G,T	G	T	-628260	160	199	0.000711795	0.217038	0.443928	FALSE	0.00870304	0.102418
ENSG00000158869	1	+	161215235	3791	chr1:161616649[b38]A,G	A	G	401414	160	199	0.000115196	-0.554797	0.228655	FALSE	4.30584e-05	0.116189
ENSG00000158882	1	+	161225940	3812	chr1:161391641[b38]C,T	T	C	165701	157	200	7.05136e-05	-0.285701	0.259741	FALSE	0.00334244	0.00773952
ENSG00000224985	1	-	161159303	3731	chr1:160681960[b38]A,G	G	A	477343	158	201	0.00044388	0.242258	0.406848	FALSE	0.0271824	0.000775101
ENSG00000061918	4	+	155758993	4069	chr4:154882687[b38]A,G	A	G	-876306	158	201	0.00030543	-0.0836462	0.349934	FALSE	0.000255009	0.00266153
ENSG00000109738	4	+	157076126	3590	chr4:158042421[b38]A,G	A	G	966295	159	200	0.000390119	0.108694	0.386682	FALSE	0.000385799	0.0283244
ENSG00000120251	4	+	157204183	3427	chr4:157598742[b38]A,C	A	C	394559	159	201	0.000190014	-0.174374	0.264684	FALSE	0.00189318	0.0267732
ENSG00000145431	4	-	156970905	3676	chr4:156070605[b38]A,C	C	A	900300	158	200	0.000999881	0.163569	0.428582	FALSE	0.020816	0.0255526
ENSG00000151790	4	+	155854739	4045	chr4:155857560[b38]G,T	G	T	2821	157	201	3.29887e-16	-1.01976	9.95699e-06	TRUE	0.0129802	0.0382738
ENSG00000164116	4	+	155666727	4010	chr4:155548325[b38]C,T	T	C	-118402	158	200	5.26745e-05	-0.0938632	0.173568	FALSE	0.00928972	0.117907
ENSG00000234111	4	+	157572491	3377	chr4:157523245[b38]A,G	G	A	-49246	159	199	0.000250791	0.386248	0.24601	FALSE	0.0089251	0.0827895
ENSG00000248429	4	+	158170753	3068	chr4:158173634[b38]C,T	T	C	2881	159	201	3.8302e-60	-0.707124	1.02957e-30	TRUE	0.415585	0.0407277
ENSG00000256043	4	-	155953849	3899	chr4:155953681[b38]A,G	A	G	168	160	198	6.53787e-17	-0.148717	3.89058e-09	TRUE	0.024827	0.282042
ENSG00000286133	4	-	157823803	3218	chr4:157984969[b38]G,T	G	T	-161166	159	199	2.12348e-06	0.146527	0.0234977	TRUE	0.0127272	0.0151353
ENSG00000164124	4	+	158201605	3043	chr4:158155674[b38]C,T	C	T	-45931	158	199	1.2318e-05	-0.110273	0.0316679	TRUE	0.0016804	0.00484806
ENSG00000164125	4	-	158172869	3063	chr4:158127065[b38]A,G	G	A	45804	157	200	2.31374e-05	-0.185479	0.0506804	FALSE	0.0157405	0.174965
ENSG00000171497	4	-	158723290	3099	chr4:158999195[b38]A,C	C	A	-275905	159	200	0.00125849	0.117294	0.416781	FALSE	0.000254741	0.236735
ENSG00000171503	4	+	158671969	3162	chr4:158657914[b38]A,G	G	A	-14055	159	200	1.36651e-44	-0.257371	1.69483e-18	TRUE	0.249959	0.078966
ENSG00000171509	4	+	158315312	3090	chr4:157439999[b38]C,T	T	C	-875313	158	200	0.000245047	-0.342703	0.277082	FALSE	0.000920911	0.0291527
ENSG00000205208	4	-	158671803	3161	chr4:158559722[b38]C,T	T	C	112081	160	200	0.0020159	-0.171297	0.466335	FALSE	0.0138921	0.0964207
ENSG00000250604	4	-	158228487	3037	chr4:158590412[b38]A,G	A	G	-361925	160	201	4.37093e-05	-0.657738	0.0886677	FALSE	0.00794975	0.0863871
ENSG00000251429	4	+	158270379	3060	chr4:158331707[b38]A,G	A	G	61328	160	200	4.49834e-06	-0.345938	0.0131553	TRUE	0.00558558	0.000709974
ENSG00000286558	4	+	158262996	3056	chr4:158331707[b38]A,G	A	G	68711	160	200	9.53656e-07	-0.395537	0.00537758	TRUE	0.00858297	0.000635963
ENSG00000287822	4	-	158182780	3046	chr4:158590412[b38]A,G	A	G	-407632	160	201	2.17128e-05	-0.797872	0.0879158	FALSE	0.0115002	0.115368
ENSG00000052795	4	+	158769027	3150	chr4:158881660[b38]C,T	T	C	112633	160	201	0.000226442	-0.149247	0.210616	FALSE	0.0199439	0.00138328
ENSG00000109756	4	+	159103014	3247	chr4:159811902[b38]C,G	C	G	708888	154	201	0.000521321	0.148623	0.339556	FALSE	0.00285089	0.0927041
ENSG00000164123	4	-	159035098	3227	chr4:159098340[b38]C,T	T	C	-63242	158	197	6.03256e-08	0.108802	0.00094335	TRUE	0.011896	0.0125031
ENSG00000168256	17	+	42011383	3357	chr17:42154057[b38]A,C	A	C	142674	160	200	6.34224e-05	-0.371084	0.0971766	FALSE	0.0169158	0.109719
ENSG00000168259	17	-	42018477	3345	chr17:42547988[b38]C,T	T	C	-529511	160	201	0.000399627	0.225496	0.28716	FALSE	0.0191923	0.000898723
ENSG00000168843	4	-	162163616	4047	chr4:161820901[b38]A,G	G	A	342715	160	199	0.000219665	0.167931	0.292577	FALSE	0.00134748	0.0100894
ENSG00000173786	17	+	41966764	3515	chr17:42575121[b38]C,G	C	G	608357	160	200	0.00146057	-0.577845	0.44555	FALSE	0.00038757	0.0177797
ENSG00000204815	17	+	41930618	3593	chr17:42435597[b38]A,G	A	G	504979	160	200	0.00204104	0.133305	0.484512	FALSE	0.00343179	0.00718575
ENSG00000248431	4	+	162705360	4067	chr4:162844583[b38]C,T	C	T	139223	160	198	0.00262695	0.283989	0.512684	FALSE	0.00293299	0.013781
ENSG00000267221	17	-	42050558	3240	chr17:42037812[b38]C,T	T	C	12746	159	197	0.000304434	0.0982347	0.261551	FALSE	0.000884635	0.0296754
ENSG00000089558	17	-	42180947	2770	chr17:41463252[b38]A,G	G	A	717695	160	195	8.77374e-05	-0.120831	0.137154	FALSE	0.00402373	0.0168499
ENSG00000108771	17	-	42112606	2993	chr17:42665972[b38]A,G	G	A	-553366	160	200	0.0011389	-0.304223	0.410259	FALSE	0.0370031	0.0159432
ENSG00000108773	17	-	42121306	2938	chr17:42578096[b38]A,C	A	C	-456790	160	197	0.00144975	-0.129455	0.47973	FALSE	0.00291284	0.0922265
ENSG00000108774	17	-	42154894	2862	chr17:41584872[b38]A,G	G	A	570022	160	200	0.000111448	-1.29654	0.426179	FALSE	0.0179946	0.0190889
ENSG00000167925	17	-	42194394	2727	chr17:41667465[b38]A,G	A	G	526929	160	201	0.000879729	0.246444	0.410125	FALSE	0.00762387	0.0147278
ENSG00000187595	17	-	42098411	3076	chr17:42866891[b38]C,T	T	C	-768480	159	201	6.86309e-05	1.31395	0.110181	FALSE	0.0605876	0.0110032
ENSG00000236194	17	-	42272445	2612	chr17:41734132[b38]C,T	T	C	538313	160	200	0.00135304	-2.35141	0.412672	FALSE	0.0287351	0.0607014
ENSG00000267261	17	-	42154894	2862	chr17:41522988[b38]C,G	C	G	631906	160	201	0.000676401	-0.561862	0.477501	FALSE	0.00505419	0.0105093
ENSG00000267658	17	+	42154601	2864	chr17:41484147[b38]C,T	C	T	-670454	160	200	0.000454286	-0.692757	0.366363	FALSE	0.0100143	0.177755
ENSG00000278829	17	-	42274897	2612	chr17:41952687[b38]A,C	C	A	322210	160	197	0.000142683	-1.88345	0.325023	FALSE	0.0350524	0.00912972
ENSG00000033627	17	+	42458845	2324	chr17:42363102[b38]A,C	A	C	-95743	159	195	3.37929e-06	0.033476	0.0169867	TRUE	0.0100987	0.0303431
ENSG00000068120	17	+	42561468	2100	chr17:42005515[b38]A,T	T	A	-555953	159	199	0.000123904	0.483178	0.17023	FALSE	0.00787381	0.077222
ENSG00000108784	17	+	42536242	2110	chr17:42144556[b38]A,G	A	G	-391686	160	201	3.4479e-05	-0.95115	0.457733	FALSE	0.00101957	0.033365
ENSG00000108785	17	+	42546765	2104	chr17:41708743[b38]C,T	T	C	-838022	158	199	0.000596103	0.70228	0.379709	FALSE	0.0225647	0.0220901
ENSG00000108788	17	+	42567073	2101	chr17:42643476[b38]C,T	T	C	76403	160	200	1.52886e-06	0.40965	0.00829611	TRUE	0.0591807	0.0012047
ENSG00000126561	17	+	42287548	2595	chr17:41609332[b38]A,G	G	A	-678216	158	198	0.000885664	0.130775	0.404776	FALSE	0.00120432	0.0294299
ENSG00000168610	17	-	42388280	2475	chr17:42386982[b38]C,T	C	T	1298	158	200	6.53779e-05	0.0995505	0.201556	FALSE	0.000592937	0.193616
ENSG00000173757	17	-	42288461	2590	chr17:41624515[b38]C,G	G	C	663946	159	201	0.000406768	0.0455653	0.378988	FALSE	0.00353068	0.00296101
ENSG00000177469	17	-	42423099	2424	chr17:41624500[b38]A,T	T	A	798599	160	201	0.000923805	-0.32719	0.384015	FALSE	0.00365214	0.0163337
ENSG00000266929	17	+	42536511	2110	chr17:42637823[b38]A,G	A	G	101312	158	198	7.37406e-07	0.100477	0.0406795	TRUE	3.76033e-05	0.200523
ENSG00000037042	17	+	42659285	2086	chr17:42602761[b38]A,G	A	G	-56524	159	196	0.0018524	-0.0335495	0.458062	FALSE	0.0135443	0.029194
ENSG00000068137	17	-	42676565	2026	chr17:43670674[b38]A,G	G	A	-994109	160	199	0.00109889	-0.289276	0.438031	FALSE	0.000137904	0.0435375
ENSG00000108797	17	+	42682532	2021	chr17:42158858[b38]A,T	A	T	-523674	158	199	0.00834051	0.111697	0.524726	FALSE	0.00424301	0.00203101
ENSG00000108799	17	-	42745012	1948	chr17:41861239[b38]A,G	A	G	883773	160	198	0.000656891	0.204323	0.315528	FALSE	0.00848788	0.14903
ENSG00000131462	17	+	42609642	2066	chr17:43486018[b38]A,G	A	G	876376	160	200	0.000609942	-0.863104	0.436018	FALSE	0.0113148	0.0290468
ENSG00000131470	17	-	42577688	2099	chr17:41578151[b38]C,G	C	G	999537	157	198	1.74534e-05	-0.151148	0.081185	FALSE	0.0108411	0.0707306
ENSG00000141699	17	-	42610538	2066	chr17:42626870[b38]A,G	G	A	-16332	160	195	1.46792e-10	-0.0452327	1.05278e-05	TRUE	0.0100636	0.00820703
ENSG00000184451	17	-	42682322	2022	chr17:43598077[b38]C,T	T	C	-915755	160	200	0.000237039	-0.341841	0.433219	FALSE	0.00852699	0.0448181
ENSG00000267042	17	+	42679964	2022	chr17:41757818[b38]G,T	G	T	-922146	157	198	0.000814238	-0.241143	0.373735	FALSE	0.0252162	0.055279
ENSG00000267765	17	-	42699105	2020	chr17:42700823[b38]A,G	A	G	-1718	159	198	4.61647e-06	-0.0887562	0.0169305	TRUE	0.00828407	0.172395
ENSG00000126581	17	-	42824156	1954	chr17:43606431[b38]C,G	G	C	-782275	160	199	0.00290068	0.336667	0.477456	FALSE	0.0017533	0.0249658
ENSG00000131467	17	+	42824386	1954	chr17:41954425[b38]C,G	C	G	-869961	160	196	0.00490581	0.102082	0.510568	FALSE	0.00475617	0.200464
ENSG00000131471	17	+	42851185	1926	chr17:43630337[b38]A,G	A	G	779152	159	201	0.000139587	-0.998409	0.225914	FALSE	0.0451534	0.167876
ENSG00000131475	17	+	42773450	1957	chr17:42093739[b38]C,T	T	C	-679711	160	200	0.00225449	-0.129978	0.470124	FALSE	0.0123203	0.125834
ENSG00000131477	17	+	42758448	1944	chr17:43055445[b38]A,C	A	C	296997	160	196	0.00153961	0.542611	0.436492	FALSE	0.00555851	0.193596
ENSG00000131480	17	+	42844581	1937	chr17:43628579[b38]A,G	A	G	783998	160	200	0.000275251	-0.241152	0.212033	FALSE	0.00112294	0.46364
ENSG00000176563	17	+	42798801	1969	chr17:43625341[b38]A,G	G	A	826540	160	195	0.000865597	0.258654	0.371207	FALSE	0.0277992	0.0384294
ENSG00000183978	17	-	42798683	1969	chr17:42501949[b38]A,G	A	G	296734	160	199	0.00210003	-0.353032	0.451816	FALSE	0.0155944	0.0610501
ENSG00000197291	17	-	42760881	1949	chr17:42986225[b38]C,T	C	T	-225344	160	198	0.000539222	-0.338253	0.319398	FALSE	0.0125785	0.0203874
ENSG00000260105	17	+	42865923	1934	chr17:42022287[b38]C,T	C	T	-843636	159	199	0.000944051	-0.508559	0.363255	FALSE	0.0146495	0.00247548
ENSG00000012048	17	-	43125278	1988	chr17:43096887[b38]A,G	A	G	28391	160	196	0.00174717	0.506325	0.440402	FALSE	0.008181	0.000759276
ENSG00000068079	17	+	43006741	2028	chr17:43751128[b38]C,T	C	T	744387	159	197	0.00105388	-0.13862	0.446685	FALSE	0.0118676	0.00100997
ENSG00000108825	17	-	42980367	2006	chr17:42986225[b38]C,T	C	T	-5858	160	198	6.22972e-08	-0.860049	0.0635107	FALSE	0.0287181	0.0202831
ENSG00000108828	17	-	43022324	2036	chr17:43438893[b38]C,T	C	T	-416569	160	200	0.000205348	-0.786447	0.228077	FALSE	0.0151887	0.0151621
ENSG00000108830	17	+	43025232	2038	chr17:42033966[b38]C,G	C	G	-991266	160	200	0.000856138	-0.536844	0.414207	FALSE	0.048388	0.00354079
ENSG00000131469	17	+	42998274	2029	chr17:43733426[b38]A,G	G	A	735152	159	201	1.12853e-05	0.224797	0.152454	FALSE	0.0421015	0.0231368
ENSG00000198496	17	+	43125552	1988	chr17:43197696[b38]A,G	G	A	72144	159	197	2.32276e-14	0.084018	6.54315e-09	TRUE	0.0682778	0.065136
ENSG00000198863	17	+	42980566	2006	chr17:42399167[b38]A,G	G	A	-581399	160	196	0.000138201	0.117775	0.191537	FALSE	0.00157908	0.0975711
ENSG00000266967	17	-	42964442	2009	chr17:42419249[b38]C,T	T	C	545193	159	196	9.95249e-05	-0.140508	0.147328	FALSE	0.00765339	0.112918
ENSG00000267060	17	-	42980055	2006	chr17:43873311[b38]A,G	A	G	-893256	160	200	0.000916316	1.93159	0.415854	FALSE	0.00761201	0.0301088
ENSG00000067596	17	+	43483866	2002	chr17:44295673[b38]C,T	C	T	811807	160	198	0.000733838	0.124866	0.345982	FALSE	0.00365682	0.0516266
ENSG00000108861	17	-	43778926	2111	chr17:44106667[b38]C,T	T	C	-327741	159	199	0.00137622	-0.264446	0.420081	FALSE	0.0165958	0.042464
ENSG00000175832	17	-	43546186	2007	chr17:43522448[b38]A,G	A	G	23738	160	200	3.93345e-05	-0.862113	0.130611	FALSE	0.0217447	0.110708
ENSG00000175906	17	+	43398994	2037	chr17:43065535[b38]A,C	C	A	-333459	159	195	0.00528661	0.79849	0.514187	FALSE	0.0042096	0.0796091
ENSG00000184988	17	+	43211836	1964	chr17:42946348[b38]G,T	G	T	-265488	160	198	0.00173006	-0.184916	0.46608	FALSE	0.00109993	0.277847
ENSG00000188554	17	+	43170482	1952	chr17:43356292[b38]G,T	T	G	185810	158	197	1.71288e-09	-0.0393377	6.56681e-05	TRUE	0.0157122	0.0531917
ENSG00000188825	17	-	43388506	2048	chr17:43327053[b38]G,T	T	G	61453	160	198	5.33008e-29	0.703779	2.95894e-22	TRUE	0.343877	0.0117845
ENSG00000236383	17	-	43303255	2045	chr17:43327467[b38]A,C	A	C	-24212	160	195	2.67467e-05	-0.678566	0.0597616	FALSE	0.0274466	0.0156124
ENSG00000267002	17	-	43170127	1953	chr17:43481311[b38]A,G	A	G	-311184	158	198	0.000267731	0.0478496	0.217622	FALSE	0.0113718	0.0269667
ENSG00000267440	17	+	43679342	2058	chr17:43705589[b38]A,G	A	G	26247	158	197	4.43793e-05	0.135663	0.140338	FALSE	0.00833816	0.0770995
ENSG00000091947	17	-	44023040	2390	chr17:44953672[b38]C,T	T	C	-930632	159	198	0.00277986	0.190124	0.496809	FALSE	0.0462189	0.0263415
ENSG00000108852	17	-	43909645	2231	chr17:43882773[b38]A,G	A	G	26872	160	199	1.09583e-27	-0.153702	7.37453e-21	TRUE	0.0577146	0.000810227
ENSG00000131096	17	-	44004392	2374	chr17:44002197[b38]C,G	C	G	2195	159	197	0.000192882	0.0978395	0.247679	FALSE	0.00706759	9.79656e-05
ENSG00000141349	17	+	44070621	2440	chr17:44852391[b38]C,G	G	C	781770	160	199	0.00161291	0.240048	0.460907	FALSE	0.00196406	0.0727195
ENSG00000161647	17	-	43833102	2152	chr17:44609147[b38]A,G	A	G	-776045	160	200	0.000255605	0.510595	0.21497	FALSE	0.0125832	0.053582
ENSG00000161653	17	+	44004623	2374	chr17:44062095[b38]A,G	A	G	57472	159	195	5.27011e-10	-0.686165	7.04962e-06	TRUE	0.0934779	0.00243266
ENSG00000161654	17	-	44067444	2440	chr17:43859185[b38]A,G	A	G	208259	160	200	2.02673e-05	-0.0797325	0.0600484	FALSE	0.00714115	0.00900553
ENSG00000261514	17	+	43938258	2286	chr17:43505239[b38]C,T	T	C	-433019	160	201	0.00570467	0.724468	0.51912	FALSE	0.00796536	0.00169401
ENSG00000267420	17	+	43927564	2282	chr17:44113674[b38]C,T	T	C	186110	160	199	9.70512e-06	-1.14922	0.0270149	TRUE	0.0474282	0.121475
ENSG00000282199	17	-	43922777	2267	chr17:43916686[b38]A,G	A	G	6091	159	201	0.000100763	0.581942	0.130615	FALSE	0.0222293	0.000490574
ENSG00000143226	1	+	161505431	3978	chr1:160630046[b38]G,T	T	G	-875385	158	199	0.000897156	-0.165296	0.45602	FALSE	0.00388709	0.324815
ENSG00000143252	1	+	161314382	3885	chr1:161500684[b38]C,T	T	C	186302	160	200	2.10955e-05	-0.135153	0.0746612	FALSE	0.0094182	0.0847683
ENSG00000143257	1	-	161238062	3821	chr1:161334597[b38]C,G	G	C	-96535	160	201	0.000375884	-1.10913	0.318901	FALSE	0.0100592	0.00483684
ENSG00000158887	1	-	161309907	3880	chr1:161391641[b38]C,T	T	C	-81734	157	200	0.000469651	-0.947607	0.380072	FALSE	0.00677745	0.000186035
ENSG00000188931	1	-	161367870	3885	chr1:162326375[b38]A,G	A	G	-958505	160	201	0.00121606	-0.648689	0.479108	FALSE	0.0127417	0.0130961
ENSG00000248485	1	+	161258746	3826	chr1:160767540[b38]A,T	T	A	-491206	157	200	4.59985e-05	-0.456588	0.22878	FALSE	0.0025044	0.0107679
ENSG00000273112	1	+	161513177	3966	chr1:161521747[b38]A,T	T	A	8570	159	195	5.22479e-07	0.266815	0.00371747	TRUE	0.0188246	2.51949e-05
ENSG00000283360	1	-	161470471	3954	chr1:161245265[b38]A,T	T	A	225206	160	199	4.39262e-06	0.728583	0.0698329	FALSE	0.0184442	0.283524
ENSG00000283696	1	+	161399410	3914	chr1:160482643[b38]G,T	G	T	-916767	159	201	0.000721232	0.141664	0.421259	FALSE	0.0099722	0.0473629
ENSG00000288670	1	+	161368023	3885	chr1:161377645[b38]G,T	T	G	9622	160	199	1.6616e-10	-0.152911	5.28397e-06	TRUE	0.0246554	0.02374
ENSG00000108840	17	-	44123505	2525	chr17:44101913[b38]A,G	A	G	21592	158	196	1.26666e-06	-0.0635842	0.0204896	TRUE	0.00460142	0.00452791
ENSG00000125319	17	+	44141907	2536	chr17:44587189[b38]G,T	T	G	445282	160	199	0.000390555	0.536275	0.353544	FALSE	0.0238115	0.0461304
ENSG00000161664	17	+	44170448	2547	chr17:44882211[b38]A,G	A	G	711763	160	200	0.00300258	0.373656	0.50583	FALSE	0.00651263	0.00278059
ENSG00000168591	17	+	44186971	2559	chr17:44754386[b38]A,G	G	A	567415	160	195	0.000710123	-0.0899173	0.38297	FALSE	0.00102327	0.134464
ENSG00000173327	11	-	65613758	2564	chr11:65687137[b38]C,G	G	C	-73379	159	198	0.00159747	-0.324595	0.441936	FALSE	0.00464445	0.0466983
ENSG00000173338	11	-	65595774	2593	chr11:65589203[b38]A,G	A	G	6571	160	199	0.000713608	-0.205451	0.378679	FALSE	0.0252903	0.0292256
ENSG00000173442	11	+	65576047	2616	chr11:65285131[b38]C,T	T	C	-290916	159	199	9.08735e-06	0.436941	0.0364043	TRUE	0.0145113	0.147918
ENSG00000173465	11	+	65570461	2625	chr11:65722155[b38]A,G	G	A	151694	159	199	0.00184145	-0.269289	0.483368	FALSE	0.0115753	0.00886375
ENSG00000176973	11	+	65572350	2623	chr11:65535500[b38]A,G	A	G	-36850	160	201	0.00214589	-1.28811	0.459349	FALSE	0.0265046	0.0349875
ENSG00000267080	17	-	44186566	2559	chr17:45185652[b38]A,T	A	T	-999086	159	198	0.00119005	0.0604167	0.438085	FALSE	0.000826716	0.0167349
ENSG00000172732	11	+	65857127	2381	chr11:65859230[b38]C,T	T	C	2103	160	200	1.06355e-05	-0.0897496	0.0209187	TRUE	0.0234757	0.0183338
ENSG00000172803	11	+	65833835	2401	chr11:65834089[b38]C,G	C	G	254	160	200	2.53828e-21	-0.129339	3.97372e-15	TRUE	0.0219713	0.0136643
ENSG00000172922	11	-	65720760	2501	chr11:65725778[b38]C,T	T	C	-5018	160	200	5.22494e-05	0.127933	0.291576	FALSE	0.0242746	0.230342
ENSG00000172977	11	+	65711997	2510	chr11:66454666[b38]C,T	T	C	742669	160	201	0.00398303	-0.0870618	0.517287	FALSE	0.0151412	0.0443118
ENSG00000173039	11	-	65662834	2541	chr11:64664718[b38]C,G	C	G	998116	158	201	0.00118308	-0.1661	0.404194	FALSE	0.00583034	0.176266
ENSG00000197136	11	+	65615777	2566	chr11:64814098[b38]A,T	A	T	-801679	160	199	0.00262063	-0.16595	0.479094	FALSE	0.00391881	0.207186
ENSG00000213445	11	+	65638102	2560	chr11:65347096[b38]C,G	G	C	-291006	156	199	0.000871259	-0.159569	0.354163	FALSE	0.00906811	0.205884
ENSG00000254470	11	-	65780593	2450	chr11:65678655[b38]C,T	T	C	101938	160	197	0.000347826	-0.466094	0.334534	FALSE	0.0425925	0.00210781
ENSG00000255404	11	-	65796861	2445	chr11:66268137[b38]A,C	A	C	-471276	158	201	0.000709995	-0.308639	0.316774	FALSE	0.0302574	0.00186142
ENSG00000285533	11	+	65662989	2541	chr11:65802459[b38]G,T	T	G	139470	160	196	1.10983e-05	-0.133527	0.0255184	TRUE	0.00761006	0.102765
ENSG00000087365	11	+	66050730	2265	chr11:66123961[b38]A,G	G	A	73231	159	197	0.000777997	-0.0529818	0.383944	FALSE	0.016017	0.0151902
ENSG00000172500	11	-	65888420	2385	chr11:65513735[b38]A,G	A	G	374685	159	201	0.000539937	-0.161603	0.31709	FALSE	0.0124202	0.00621036
ENSG00000172638	11	-	65872684	2353	chr11:65486554[b38]G,T	G	T	386130	160	201	0.0026225	-0.232887	0.482571	FALSE	0.00267193	0.0123423
ENSG00000172757	11	-	65861375	2369	chr11:65828226[b38]A,G	A	G	33149	160	200	3.78986e-14	0.452335	4.25862e-09	TRUE	0.128928	0.0687352
ENSG00000175229	11	-	66049012	2263	chr11:65471984[b38]A,C	A	C	577028	160	200	0.000156165	-0.383631	0.430149	FALSE	0.00018415	8.39043e-06
ENSG00000175334	11	+	66002229	2321	chr11:65995343[b38]C,T	C	T	-6886	158	198	2.05549e-10	-0.310099	0.000181642	TRUE	0.0938616	0.0251321
ENSG00000175376	11	-	66002041	2321	chr11:65637829[b38]A,G	G	A	364212	159	197	0.000116642	-0.067845	0.137579	FALSE	0.0202586	0.184642
ENSG00000175467	11	+	65961729	2359	chr11:65159740[b38]A,C	C	A	-801989	159	197	0.00041985	0.064287	0.349455	FALSE	0.00664798	0.000521165
ENSG00000175550	11	+	65919275	2384	chr11:66666242[b38]A,G	G	A	746967	159	198	0.00136778	0.357715	0.453791	FALSE	0.0133285	0.0296104
ENSG00000175573	11	-	65919033	2384	chr11:65311013[b38]C,T	C	T	608020	160	201	0.00112839	-0.851734	0.43801	FALSE	0.0175845	0.00348755
ENSG00000174871	11	+	66278176	2196	chr11:65794334[b38]G,T	G	T	-483842	160	200	0.00184518	0.165175	0.511601	FALSE	0.00298175	0.003613
ENSG00000174903	11	+	66268591	2188	chr11:66225217[b38]A,C	A	C	-43374	158	201	0.0010067	-0.0500185	0.394028	FALSE	0.000523704	0.0652421
ENSG00000174996	11	+	66257295	2193	chr11:66145053[b38]A,C	C	A	-112242	159	199	0.00015342	0.0498992	0.190787	FALSE	0.000510036	0.000707576
ENSG00000175115	11	+	66070273	2247	chr11:66225742[b38]C,G	C	G	155469	158	198	2.2803e-15	-0.171647	2.53683e-10	TRUE	0.110228	0.074725
ENSG00000245156	11	-	66278496	2195	chr11:66520115[b38]A,G	A	G	-241619	158	198	0.00017496	-0.460423	0.212998	FALSE	0.0139395	6.01128e-07
ENSG00000254461	11	-	66261726	2188	chr11:66847549[b38]C,G	G	C	-585823	159	196	0.00211775	0.627395	0.457733	FALSE	0.0167982	0.00326031
ENSG00000254762	11	-	66268056	2189	chr11:67104849[b38]C,T	T	C	-836793	158	200	5.25894e-05	0.6519	0.0892951	FALSE	0.0268284	0.00280407
ENSG00000254855	11	-	66265353	2186	chr11:65395309[b38]A,G	A	G	870044	159	197	0.0025509	-0.632194	0.473679	FALSE	0.0183104	0.00117956
ENSG00000255038	11	-	66069382	2247	chr11:65367942[b38]A,G	A	G	701440	158	196	0.0018242	0.249289	0.439498	FALSE	0.0510752	0.000155312
ENSG00000255320	11	-	66257190	2193	chr11:66290611[b38]G,T	G	T	-33421	159	196	9.53936e-06	0.0718892	0.0322728	TRUE	0.0156836	0.00253352
ENSG00000174669	11	-	66372011	2234	chr11:66349440[b38]A,G	G	A	22571	158	199	3.89865e-05	-0.0784826	0.0756853	FALSE	0.00647557	0.124971
ENSG00000174684	11	-	66347547	2239	chr11:66906460[b38]C,G	C	G	-558913	159	196	8.69009e-05	-0.457298	0.228888	FALSE	0.00246262	0.0622647
ENSG00000174744	11	-	66344973	2242	chr11:65830856[b38]A,G	A	G	514117	160	199	0.00117882	0.252762	0.394089	FALSE	0.0331249	0.0172157
ENSG00000174791	11	-	66336675	2246	chr11:67155461[b38]A,G	G	A	-818786	160	198	0.0018147	-0.438253	0.463931	FALSE	0.0098553	0.000306629
ENSG00000174851	11	-	66288987	2205	chr11:65925289[b38]A,G	G	A	363698	160	200	0.0011212	0.123405	0.395861	FALSE	0.0158471	0.0297615
ENSG00000179292	11	+	66291895	2205	chr11:65775950[b38]C,G	C	G	-515945	160	197	0.000223709	-0.0754389	0.194383	FALSE	0.00297163	0.00668063
ENSG00000254458	11	+	66312854	2218	chr11:65379263[b38]C,G	G	C	-933591	158	197	0.000473205	0.208411	0.291026	FALSE	0.0222074	0.000543872
ENSG00000254510	11	+	66409159	2261	chr11:66222287[b38]G,T	T	G	-186872	160	199	0.000354754	0.634255	0.233365	FALSE	0.0242569	0.0593412
ENSG00000254756	11	+	66334495	2241	chr11:65457525[b38]A,G	A	G	-876970	156	199	0.00102284	-0.942225	0.375061	FALSE	0.0479413	0.0152242
ENSG00000255468	11	+	66347951	2239	chr11:66349640[b38]C,T	T	C	1689	157	198	4.69035e-31	0.27088	1.65065e-23	TRUE	0.0811304	0.0807628
ENSG00000174165	11	-	66546005	2349	chr11:67316750[b38]A,G	A	G	-770745	160	196	0.00186537	-0.231293	0.439362	FALSE	0.0128713	0.000709653
ENSG00000174483	11	+	66510607	2317	chr11:66962403[b38]A,G	G	A	451796	160	199	2.14613e-08	-1.21903	0.0673259	FALSE	0.0338623	0.00635727
ENSG00000174516	11	+	66466328	2312	chr11:66236381[b38]A,G	A	G	-229947	160	201	0.000634132	-0.242945	0.346794	FALSE	0.0198238	0.173729
ENSG00000174547	11	-	66438756	2295	chr11:65487833[b38]C,T	T	C	950923	160	200	0.00151589	-0.311459	0.435926	FALSE	0.00895294	0.125311
ENSG00000174576	11	+	66421005	2275	chr11:65616658[b38]A,G	A	G	-804347	160	200	0.0011692	-1.13801	0.373171	FALSE	0.0220832	0.00865402
ENSG00000250105	11	-	66560166	2346	chr11:66614197[b38]A,G	A	G	-54031	160	200	0.00370367	0.761392	0.484701	FALSE	0.0165351	0.0213667
ENSG00000254986	11	+	66480014	2310	chr11:65918499[b38]C,T	C	T	-561515	160	201	0.00383242	-0.48425	0.494427	FALSE	0.0256479	0.280437
ENSG00000255517	11	-	66480040	2310	chr11:65571473[b38]G,T	G	T	908567	160	199	0.000732389	-0.233117	0.406069	FALSE	0.00228902	0.0168566
ENSG00000256349	11	+	66509080	2315	chr11:67167106[b38]A,G	A	G	658026	159	199	0.00262646	-1.1956	0.498327	FALSE	0.0022296	0.0754493
ENSG00000286688	11	-	66519474	2327	chr11:67448517[b38]C,G	G	C	-929043	160	197	9.65296e-06	0.173228	0.0396358	TRUE	0.0106152	0.0140771
ENSG00000173621	11	+	66856648	2851	chr11:67704674[b38]C,T	T	C	848026	160	197	0.00275815	0.339932	0.4863	FALSE	0.0227431	0.00508285
ENSG00000173653	11	+	66842836	2787	chr11:67649428[b38]C,G	G	C	806592	160	201	0.000824094	-0.310148	0.440026	FALSE	0.00038602	0.00156869
ENSG00000173715	11	+	66744452	2615	chr11:67184495[b38]C,G	C	G	440043	159	196	0.000365468	0.0785117	0.404124	FALSE	0.00160854	0.00158587
ENSG00000173898	11	-	66744543	2614	chr11:66195412[b38]G,T	T	G	549131	158	197	0.00379041	0.101467	0.50514	FALSE	0.0070983	0.00865271
ENSG00000173914	11	-	66677765	2483	chr11:67524791[b38]C,G	G	C	-847026	160	198	0.00304381	0.0760813	0.480384	FALSE	0.00493436	0.0548115
ENSG00000173933	11	+	66638668	2413	chr11:67368106[b38]C,T	T	C	729438	160	200	0.000720441	0.104549	0.322984	FALSE	0.000786517	0.0969697
ENSG00000173992	11	+	66593154	2377	chr11:65947454[b38]C,T	T	C	-645700	158	200	0.00850139	0.0775087	0.521937	FALSE	0.00833001	0.00678395
ENSG00000174080	11	-	66568719	2348	chr11:66700998[b38]A,G	G	A	-132279	158	201	0.000322729	0.204911	0.448674	FALSE	0.00750017	0.0139453
ENSG00000239306	11	+	66616627	2369	chr11:66897496[b38]C,T	T	C	280869	160	197	0.00132974	-0.458473	0.511114	FALSE	0.00802021	0.22632
ENSG00000248643	11	+	66616627	2369	chr11:66288214[b38]A,G	A	G	-328413	160	201	0.000350456	0.0826547	0.231698	FALSE	0.00793068	0.136602
ENSG00000172531	11	-	67401784	3209	chr11:67776317[b38]C,T	T	C	-374533	160	201	0.000909555	0.230119	0.403404	FALSE	0.00323007	0.155923
ENSG00000172613	11	+	67317872	3178	chr11:67417254[b38]A,G	A	G	99382	160	201	7.21028e-05	0.145178	0.118332	FALSE	0.013643	3.8162e-05
ENSG00000172830	11	+	67303479	3178	chr11:66889428[b38]C,T	C	T	-414051	160	198	0.0011118	-0.28703	0.437612	FALSE	0.00446218	0.0253038
ENSG00000172932	11	+	67289301	3181	chr11:67752702[b38]C,T	T	C	463401	160	199	0.000286829	-0.101786	0.268455	FALSE	0.0187834	0.256642
ENSG00000173020	11	+	67266474	3178	chr11:68178409[b38]C,T	C	T	911935	160	200	4.81214e-06	0.317095	0.148273	FALSE	0.00565978	0.159429
ENSG00000173120	11	+	67119264	3170	chr11:67579206[b38]C,T	C	T	459942	159	200	0.00415394	0.102283	0.50949	FALSE	0.00304423	0.0396556
ENSG00000173227	11	+	67006779	3172	chr11:67732996[b38]A,G	G	A	726217	160	198	0.00158538	0.216986	0.462057	FALSE	0.000238295	0.15827
ENSG00000173599	11	-	66958323	3101	chr11:66713793[b38]C,T	C	T	244530	159	200	0.000117226	0.104915	0.285691	FALSE	0.0195843	0.0514563
ENSG00000175463	11	+	67403916	3213	chr11:67987716[b38]A,T	T	A	583800	160	196	0.00745521	-0.812803	0.524613	FALSE	0.0125685	0.0129418
ENSG00000175482	11	-	67356744	3188	chr11:67955371[b38]C,T	C	T	-598627	160	201	0.000215883	0.739824	0.207771	FALSE	0.0296391	0.0652074
ENSG00000111087	12	+	57459786	2593	chr12:57146589[b38]C,T	T	C	-313197	160	201	0.00049986	-0.891571	0.315899	FALSE	0.0102454	8.14987e-07
ENSG00000172508	11	+	67414969	3234	chr11:67494940[b38]C,T	T	C	79971	159	201	0.00165806	-0.24964	0.46083	FALSE	0.00819345	0.00513103
ENSG00000172725	11	-	67443754	3278	chr11:66813007[b38]A,G	G	A	630747	160	201	0.000636518	0.435043	0.385806	FALSE	0.0114703	0.00839173
ENSG00000175634	11	+	67428461	3239	chr11:67971433[b38]A,C	C	A	542972	158	199	9.41771e-05	0.291417	0.269074	FALSE	0.0053208	1.78426e-05
ENSG00000179912	12	-	57430721	2604	chr12:56564663[b38]C,T	T	C	866058	158	197	0.000701559	0.0496845	0.352748	FALSE	0.0108705	0.131895
ENSG00000182199	12	+	57229574	2437	chr12:58115701[b38]C,T	T	C	886127	158	199	0.000928455	-0.25649	0.428941	FALSE	0.0057571	0.00232035
ENSG00000185482	12	-	57250994	2467	chr12:57278747[b38]C,T	T	C	-27753	160	200	0.00061002	0.326567	0.312949	FALSE	0.0181174	0.00366736
ENSG00000185633	12	-	57240680	2440	chr12:57289173[b38]C,T	T	C	-48493	157	197	0.00101997	-0.237703	0.423364	FALSE	0.00314328	0.0226619
ENSG00000258001	12	+	57431117	2604	chr12:57983503[b38]A,G	G	A	552386	159	200	0.00213777	0.262807	0.4731	FALSE	0.00601874	0.00225361
ENSG00000258830	12	-	57296412	2487	chr12:56412902[b38]A,G	G	A	883510	160	201	8.30129e-06	-0.259221	0.0283394	TRUE	0.0272605	0.00613179
ENSG00000123329	12	-	57488613	2670	chr12:56864432[b38]A,G	A	G	624181	157	200	0.000320346	0.17729	0.321533	FALSE	0.0049042	0.0200924
ENSG00000155980	12	+	57546027	2680	chr12:57454785[b38]C,T	C	T	-91242	160	200	0.00100749	0.34311	0.40777	FALSE	0.0238904	0.00380243
ENSG00000166908	12	+	57591175	2746	chr12:58280942[b38]G,T	T	G	689767	160	201	0.000768494	-0.43417	0.348069	FALSE	0.00328514	0.138631
ENSG00000166986	12	+	57475446	2622	chr12:57824847[b38]C,T	T	C	349401	160	200	0.00033957	-0.145039	0.298035	FALSE	0.0180444	0.319347
ENSG00000166987	12	+	57520711	2666	chr12:57566868[b38]C,T	T	C	46157	160	201	0.00262882	-0.286087	0.484701	FALSE	0.00343907	0.109945
ENSG00000175197	12	-	57521610	2666	chr12:57343104[b38]C,G	C	G	178506	160	198	1.28398e-05	0.307303	0.0384715	TRUE	0.00598442	0.0542479
ENSG00000175203	12	-	57547065	2683	chr12:57444724[b38]G,T	T	G	102341	160	200	0.000439463	0.0905836	0.312734	FALSE	0.0121512	0.20681
ENSG00000178498	12	+	57604623	2761	chr12:56886027[b38]A,G	A	G	-718596	158	198	0.0032414	0.0938203	0.498327	FALSE	0.00145823	0.0949182
ENSG00000240771	12	+	57610181	2769	chr12:58063123[b38]C,T	T	C	452942	160	198	9.61858e-08	-0.572809	0.16297	FALSE	0.0140447	0.00577859
ENSG00000287908	12	+	57615281	2775	chr12:57617283[b38]A,G	G	A	2002	160	197	1.37141e-16	0.328503	2.13176e-10	TRUE	0.0809295	0.019491
ENSG00000081721	1	+	161749759	3808	chr1:160947899[b38]C,G	G	C	-801860	160	201	0.000620285	-0.145788	0.446685	FALSE	0.00198071	0.00457063
ENSG00000118217	1	+	161766299	3809	chr1:161821937[b38]A,C	A	C	55638	157	200	1.19299e-07	0.0535752	0.061365	FALSE	0.000810804	0.130859
ENSG00000152332	1	+	162497252	4140	chr1:162445810[b38]C,T	C	T	-51442	160	197	0.00252778	0.0260212	0.514067	FALSE	0.000977488	0.260358
ENSG00000162745	1	-	162023432	3986	chr1:162378327[b38]C,G	C	G	-354895	160	199	0.000548234	0.227937	0.447013	FALSE	0.00649923	0.022723
ENSG00000198574	1	-	162412018	4040	chr1:163308437[b38]A,C	A	C	-896419	160	201	0.000228904	-0.750406	0.370562	FALSE	0.0404055	0.0201993
ENSG00000198929	1	+	162069692	3989	chr1:162199945[b38]A,G	A	G	130253	160	201	2.12947e-07	0.238775	0.161925	FALSE	0.0028774	0.0569551
ENSG00000203747	1	-	161550827	3895	chr1:161021779[b38]A,G	G	A	529048	158	198	0.000339704	-1.0452	0.449147	FALSE	0.0240623	0.236525
ENSG00000226889	1	-	161765831	3809	chr1:162284809[b38]C,T	C	T	-518978	160	201	1.54487e-05	0.954699	0.0905932	FALSE	0.0281236	0.00349009
ENSG00000244682	1	+	161581340	3850	chr1:160973392[b38]A,G	A	G	-607948	159	200	1.58222e-05	-2.41514	0.109237	FALSE	0.0630235	0.0858147
ENSG00000254706	1	+	162365408	4065	chr1:162374312[b38]C,T	T	C	8904	160	200	5.4382e-06	0.068894	0.0272329	TRUE	0.000234715	0.189494
ENSG00000111012	12	-	57767043	2802	chr12:58004481[b38]A,G	A	G	-237438	159	201	0.00240814	-0.547468	0.490661	FALSE	0.00732086	0.0244489
ENSG00000123427	12	+	57771493	2803	chr12:57768302[b38]G,T	T	G	-3191	158	198	9.68911e-14	0.243199	0.000722423	TRUE	0.185886	0.0511296
ENSG00000135439	12	-	57742073	2796	chr12:58561828[b38]A,G	A	G	-819755	160	201	0.000253277	0.20841	0.389818	FALSE	0.000505427	0.0876511
ENSG00000135446	12	-	57752176	2798	chr12:58171326[b38]A,G	A	G	-419150	158	201	0.001966	0.107236	0.467061	FALSE	0.013296	0.22225
ENSG00000135452	12	+	57738014	2793	chr12:58376494[b38]C,T	T	C	638480	158	201	0.00269094	-0.36528	0.496233	FALSE	0.0214988	0.01059
ENSG00000135454	12	-	57632773	2778	chr12:57634254[b38]A,C	A	C	-1481	160	196	0.00246679	0.358069	0.488388	FALSE	0.000297045	0.00324463
ENSG00000135502	12	+	57619528	2781	chr12:58543834[b38]C,T	C	T	924306	160	200	0.000126124	-0.828809	0.123062	FALSE	0.0277416	0.0104678
ENSG00000135506	12	+	57693842	2795	chr12:57146051[b38]A,G	A	G	-547791	160	201	0.000256058	-0.327773	0.22792	FALSE	0.0380717	0.00549044
ENSG00000139266	12	+	57755104	2798	chr12:58355612[b38]C,G	G	C	600508	160	201	4.74856e-05	-0.482496	0.120122	FALSE	0.0305249	0.00451277
ENSG00000257342	12	-	57720978	2804	chr12:57146051[b38]A,G	A	G	574927	160	201	0.00114301	-0.442322	0.443928	FALSE	0.00391137	0.00800157
ENSG00000037897	12	-	57772085	2803	chr12:57081818[b38]A,G	G	A	690267	159	200	0.00321495	0.232353	0.509934	FALSE	0.00371759	0.00262812
ENSG00000123297	12	+	57782762	2797	chr12:57782831[b38]C,T	C	T	69	158	196	1.38901e-11	-0.0562745	4.42163e-07	TRUE	0.0102488	0.0190871
ENSG00000135407	12	-	57818630	2782	chr12:57764205[b38]A,G	G	A	54425	160	200	0.000447962	0.0820009	0.30039	FALSE	0.0141341	0.175918
ENSG00000139263	12	-	58920237	3289	chr12:59891306[b38]A,G	A	G	-971069	159	200	0.000836763	0.171966	0.379556	FALSE	0.000499019	0.0172659
ENSG00000166896	12	+	57906040	2914	chr12:58509050[b38]A,C	C	A	603010	157	199	6.33624e-05	-0.192475	0.180768	FALSE	0.0159726	0.102764
ENSG00000175215	12	-	57846437	2823	chr12:58142500[b38]C,T	C	T	-296063	157	201	0.00173956	0.26207	0.451115	FALSE	0.000905363	0.323621
ENSG00000257159	12	+	57967059	2920	chr12:57955864[b38]C,T	C	T	-11195	158	199	1.17764e-06	0.332757	0.00874168	TRUE	0.0541994	0.00225455
ENSG00000257698	12	-	57936052	2935	chr12:58283072[b38]A,G	A	G	-347020	160	200	0.000145949	-0.354344	0.267839	FALSE	0.0416186	0.0482458
ENSG00000273805	12	+	57894233	2901	chr12:58676149[b38]C,G	G	C	781916	159	200	0.000357856	-1.04317	0.264684	FALSE	0.0171051	0.00653031
ENSG00000286279	12	+	59322746	3359	chr12:59323763[b38]C,T	T	C	1017	160	201	4.84799e-05	-0.228135	0.251626	FALSE	0.00586967	9.18527e-05
ENSG00000061987	12	+	62466818	3641	chr12:62463005[b38]G,T	T	G	-3813	159	196	4.91636e-07	0.0498974	0.00354906	TRUE	0.00146945	0.0609633
ENSG00000111110	12	-	62934738	4315	chr12:62713027[b38]A,G	G	A	221711	157	201	0.00114768	0.0729685	0.446685	FALSE	1.5808e-05	0.0213384
ENSG00000118596	12	+	59596030	3141	chr12:59685594[b38]A,G	G	A	89564	157	199	1.29453e-05	0.0457964	0.0418245	TRUE	0.0169979	0.0695088
ENSG00000135655	12	+	62260339	3618	chr12:61300337[b38]C,T	C	T	-960002	159	199	0.0027525	-0.115793	0.510917	FALSE	0.0140097	0.0193018
ENSG00000177990	12	-	63668395	3748	chr12:63674089[b38]A,G	A	G	-5694	158	197	6.6011e-13	-0.160966	1.20432e-05	TRUE	0.0220339	0.008834
ENSG00000198673	12	-	62258764	3616	chr12:61518594[b38]C,T	C	T	740170	157	199	3.10002e-05	0.0606625	0.103606	FALSE	0.000789354	0.00960873
ENSG00000257354	12	+	62602753	3812	chr12:62576172[b38]A,G	A	G	-26581	159	201	0.000275755	-0.0554797	0.296449	FALSE	0.00396468	0.257901
ENSG00000257880	12	-	62145582	3449	chr12:61851252[b38]C,G	C	G	294330	160	201	0.000256666	-1.64983	0.373952	FALSE	0.000289064	0.000146807
ENSG00000286402	12	-	61699833	2759	chr12:62457177[b38]A,T	A	T	-757344	160	201	4.93444e-05	0.387309	0.168804	FALSE	0.00179171	0.0170331
ENSG00000287014	12	-	60269559	2698	chr12:59974928[b38]A,G	G	A	294631	157	201	3.61659e-07	-0.584758	0.00641729	TRUE	0.0100371	0.0170009
ENSG00000118600	12	+	63779834	3627	chr12:63137847[b38]A,G	A	G	-641987	157	200	0.00328535	-0.20921	0.513822	FALSE	7.77708e-06	0.220715
ENSG00000174206	12	-	64222239	2998	chr12:64244925[b38]G,T	G	T	-22686	158	199	0.00204317	-0.0295407	0.48465	FALSE	0.0118452	0.0849927
ENSG00000183735	12	+	64452091	2767	chr12:65288070[b38]C,T	C	T	835979	157	199	0.000122362	0.206696	0.206864	FALSE	0.028899	0.0782485
ENSG00000184575	12	+	64404393	2811	chr12:64959871[b38]C,G	C	G	555478	157	198	0.000338375	-0.037981	0.341248	FALSE	0.00151278	0.000361611
ENSG00000196935	12	+	63843762	3486	chr12:62844734[b38]A,G	A	G	-999028	160	201	0.00145859	0.0661976	0.500995	FALSE	0.0015376	0.172264
ENSG00000243024	12	+	64222334	2998	chr12:64335965[b38]A,G	G	A	113631	159	197	4.0209e-06	0.043103	0.0112258	TRUE	0.000722605	0.00540625
ENSG00000255629	12	-	64147541	3161	chr12:63746825[b38]G,T	T	G	400716	160	200	0.000123956	-0.832538	0.204921	FALSE	0.0204213	0.0480208
ENSG00000255850	12	-	63821930	3548	chr12:63816196[b38]C,T	T	C	5734	157	200	3.28499e-05	-0.229915	0.195532	FALSE	0.0526426	0.0715141
ENSG00000255886	12	-	64097487	3195	chr12:64147180[b38]A,G	G	A	-49693	158	200	0.000105429	-0.111109	0.182136	FALSE	0.00530439	0.0409865
ENSG00000287618	12	-	64130175	3210	chr12:64041816[b38]A,G	G	A	88359	158	200	0.000181407	-0.185868	0.275708	FALSE	1.19423e-05	0.0285919
ENSG00000111490	12	+	64759485	2397	chr12:63820147[b38]C,T	T	C	-939338	160	201	1.16614e-05	-2.29688	0.181534	FALSE	0.0262953	0.0401697
ENSG00000135677	12	-	64759278	2400	chr12:64114478[b38]G,T	T	G	644800	158	200	5.66144e-06	0.0455516	0.0160888	TRUE	0.0104258	0.00669206
ENSG00000153179	12	+	64507002	2721	chr12:64422208[b38]A,G	G	A	-84794	159	196	0.000101808	0.0939386	0.300508	FALSE	0.0103532	0.0833677
ENSG00000156076	12	-	65121193	2465	chr12:65353949[b38]G,T	G	T	-232756	156	200	0.000157928	-0.235003	0.258432	FALSE	0.00657118	0.114324
ENSG00000174099	12	+	65278644	2598	chr12:64701824[b38]C,T	T	C	-576820	160	200	0.00055335	0.16465	0.352529	FALSE	0.00457514	0.00094818
ENSG00000174106	12	+	65169584	2494	chr12:65233581[b38]G,T	G	T	63997	156	199	1.17992e-06	0.0491558	0.0241792	TRUE	0.0279117	0.0480218
ENSG00000255693	12	+	64883395	2405	chr12:64876370[b38]A,G	G	A	-7025	158	200	2.83438e-09	0.238939	0.145789	FALSE	0.00736688	0.0118523
ENSG00000286682	12	-	64825834	2431	chr12:64307848[b38]A,T	T	A	517986	160	199	0.000101508	-0.776075	0.204465	FALSE	0.00958125	0.0593947
ENSG00000288591	12	+	64759497	2397	chr12:65012762[b38]G,T	G	T	253265	159	199	0.000398085	-0.128956	0.451744	FALSE	0.012897	3.24052e-06
ENSG00000288665	12	+	64497969	2735	chr12:64293888[b38]A,C	A	C	-204081	160	198	9.15555e-05	0.147652	0.155834	FALSE	0.00826045	0.132952
ENSG00000001084	6	-	53548057	3968	chr6:53647522[b38]A,G	A	G	-99465	160	201	0.000976569	0.133273	0.450252	FALSE	6.72764e-06	0.012328
ENSG00000012660	6	-	53348818	4377	chr6:52948194[b38]A,G	G	A	400624	160	201	7.29962e-05	0.238326	0.334831	FALSE	0.0155725	0.101071
ENSG00000090376	12	+	66189196	2935	chr12:66902741[b38]C,T	C	T	713545	157	201	0.00121171	0.229294	0.456918	FALSE	0.00844833	0.108303
ENSG00000112144	6	-	53061597	4628	chr6:53024477[b38]A,C	C	A	37120	158	198	4.94239e-12	-0.0719136	1.80249e-07	TRUE	0.0132484	0.000638129
ENSG00000139233	12	-	66130706	2877	chr12:66597568[b38]G,T	T	G	-466862	159	201	4.90413e-05	-2.35189	0.161926	FALSE	0.0205177	0.00744602
ENSG00000155957	12	-	66169953	2920	chr12:66119601[b38]C,T	C	T	50352	158	198	9.28928e-20	-0.117421	5.87589e-11	TRUE	0.044096	0.0047472
ENSG00000197301	12	-	65881719	2789	chr12:65745361[b38]C,T	T	C	136358	160	201	0.00070889	-0.348779	0.387753	FALSE	0.0282998	0.0589543
ENSG00000228144	12	-	66169953	2920	chr12:66130675[b38]C,G	C	G	39278	158	201	1.54182e-45	0.646459	1.23917e-28	TRUE	0.393671	0.253983
ENSG00000239335	12	+	66130752	2877	chr12:66114707[b38]C,T	C	T	-16045	158	198	2.7897e-05	0.112158	0.0746612	FALSE	0.0378352	0.0110266
ENSG00000256268	12	+	65589112	2857	chr12:64665195[b38]A,G	G	A	-923917	160	200	0.00239778	-0.600573	0.504239	FALSE	0.00885775	0.00461809
ENSG00000112175	6	-	55874867	4018	chr6:55682911[b38]A,T	T	A	191956	159	201	0.000159204	-0.728155	0.202718	FALSE	0.0035066	0.0265677
ENSG00000124749	6	-	56393972	3549	chr6:56977869[b38]A,G	G	A	-583897	160	201	0.00169869	0.172584	0.457066	FALSE	0.00620584	0.0423637
ENSG00000137251	6	+	54307860	3633	chr6:53466102[b38]C,T	T	C	-841758	157	200	0.000314701	-0.344795	0.341783	FALSE	0.000921469	0.00153747
ENSG00000137252	6	+	55106461	3783	chr6:54291418[b38]C,T	C	T	-815043	159	198	2.96199e-05	-0.132802	0.0837647	FALSE	0.0018605	0.00866845
ENSG00000137269	6	+	53794498	3871	chr6:53867816[b38]A,G	A	G	73318	156	200	8.6549e-10	0.0854214	1.88208e-05	TRUE	0.00568121	0.0908437
ENSG00000146147	6	+	53929983	3872	chr6:54093723[b38]A,G	A	G	163740	156	200	0.000184656	-0.0875956	0.231776	FALSE	0.00509481	0.0132169
ENSG00000146151	6	-	55579057	4271	chr6:55588653[b38]C,T	T	C	-9596	158	200	2.45858e-09	0.0526165	0.000107345	TRUE	0.00730915	0.00049048
ENSG00000151914	6	-	56954589	2976	chr6:56440467[b38]A,G	G	A	514122	158	200	4.357e-13	0.0937032	1.94409e-08	TRUE	0.0140388	0.0162756
ENSG00000227885	6	-	53794174	3872	chr6:53785022[b38]A,C	C	A	9152	158	198	6.42026e-12	-0.194385	6.06628e-05	TRUE	0.0288171	0.0399682
ENSG00000231441	6	+	56843929	3136	chr6:56836800[b38]A,G	G	A	-7129	159	195	2.27699e-08	0.296021	0.0228873	TRUE	0.101563	0.0159076
ENSG00000112200	6	+	57086845	2927	chr6:57889483[b38]C,T	C	T	802638	157	200	0.000296196	0.0960159	0.252771	FALSE	0.013549	0.186169
ENSG00000112208	6	+	57172327	2819	chr6:57291750[b38]C,T	T	C	119423	157	198	0.000436208	-0.145183	0.290367	FALSE	0.00272014	0.23649
ENSG00000112210	6	-	57221727	2824	chr6:57239468[b38]C,T	C	T	-17741	156	200	0.00201226	0.064709	0.430587	FALSE	0.00565338	0.168373
ENSG00000146143	6	+	57314806	2764	chr6:57472139[b38]A,G	A	G	157333	156	198	1.16755e-11	-0.071502	2.69314e-07	TRUE	0.0579772	0.00150983
ENSG00000151917	6	+	56955108	2975	chr6:57001283[b38]A,T	A	T	46175	157	197	2.89006e-14	-0.0781595	9.3766e-10	TRUE	0.0147392	0.082891
ENSG00000168116	6	+	57046533	2864	chr6:57240804[b38]C,T	T	C	194271	159	200	1.13115e-05	-0.127914	0.0863271	FALSE	0.00928607	0.130851
ENSG00000226803	6	-	57172075	2819	chr6:56304571[b38]G,T	G	T	867504	156	201	0.00523561	0.281024	0.502751	FALSE	0.0166203	0.00594567
ENSG00000239650	6	-	57930105	2003	chr6:57012396[b38]A,G	A	G	917709	160	201	0.000304475	-1.34922	0.199712	FALSE	0.0186628	0.00063425
ENSG00000283352	6	-	57961322	1952	chr6:57934724[b38]C,T	C	T	26598	158	199	8.52843e-39	0.159744	1.64394e-29	TRUE	0.271937	0.0413353
ENSG00000286723	6	-	57884235	2037	chr6:57950813[b38]C,T	T	C	-66578	158	196	1.76244e-32	0.199948	2.57683e-24	TRUE	0.0881444	0.0112498
ENSG00000112232	6	-	62285950	2418	chr6:61584177[b38]C,T	T	C	701773	157	200	2.13807e-05	0.0622308	0.0320604	TRUE	0.00067929	0.0261743
ENSG00000112245	6	+	63521747	2501	chr6:63970161[b38]C,T	C	T	448414	160	200	0.000194675	-1.00083	0.154914	FALSE	0.0148407	0.00880746
ENSG00000118482	6	+	63635803	2551	chr6:63671560[b38]C,T	T	C	35757	160	198	8.50509e-06	0.0291841	0.0185669	TRUE	0.0137864	0.00957643
ENSG00000214558	6	+	65301477	2855	chr6:66221316[b38]A,G	A	G	919839	160	200	2.45789e-05	-1.63956	0.0899538	FALSE	0.0522595	4.95466e-06
ENSG00000215190	6	-	57961322	1952	chr6:58007012[b38]A,G	G	A	-45690	159	198	1.96219e-13	-0.192111	8.57693e-09	TRUE	0.0779452	0.0318407
ENSG00000225096	6	+	57961439	1952	chr6:57841071[b38]C,T	C	T	-120368	160	201	6.30254e-15	-0.291505	6.72052e-08	TRUE	0.0964508	0.0902432
ENSG00000250686	6	-	61680888	2989	chr6:61992722[b38]C,T	T	C	-311834	158	200	0.00869018	-0.0489987	0.500015	FALSE	0.000210314	0.0045955
ENSG00000285976	6	+	63572473	2505	chr6:63879045[b38]C,T	T	C	306572	159	200	0.000256957	-0.311001	0.317994	FALSE	0.0129081	0.0227612
ENSG00000287679	6	+	61870098	3033	chr6:62458005[b38]A,T	A	T	587907	158	200	1.54924e-05	0.180456	0.0382538	TRUE	0.0114141	0.00414859
ENSG00000288088	6	-	68576046	3383	chr6:68580739[b38]A,G	A	G	-4693	159	197	3.40154e-61	-0.719938	6.10556e-36	TRUE	0.223567	0.00222403
ENSG00000082269	6	+	70412942	4160	chr6:69799465[b38]A,G	A	G	-613477	158	200	0.000548721	-0.0636303	0.355615	FALSE	0.000275109	0.297483
ENSG00000082293	6	+	69866557	3599	chr6:69097258[b38]C,T	T	C	-769299	160	200	0.00122801	0.29786	0.436013	FALSE	5.91814e-05	0.020686
ENSG00000112280	6	-	70302926	4065	chr6:70314972[b38]C,G	C	G	-12046	158	199	8.42103e-05	-0.120532	0.215894	FALSE	0.00928857	0.0540545
ENSG00000112305	6	+	70667777	3901	chr6:71253339[b38]A,G	A	G	585562	160	200	0.000414928	-0.12204	0.313729	FALSE	0.00372885	0.0419356
ENSG00000112309	6	-	70956431	3965	chr6:70945220[b38]A,G	A	G	11211	156	198	5.27297e-05	0.0815609	0.142245	FALSE	0.0229604	0.105213
ENSG00000135298	6	+	68635283	3468	chr6:68803157[b38]C,G	G	C	167874	160	197	1.82146e-05	-0.0409714	0.0742317	FALSE	0.00393166	0.0170918
ENSG00000154079	6	+	70566918	4013	chr6:70414486[b38]A,T	T	A	-152432	160	200	0.00046789	0.403478	0.328986	FALSE	0.011869	0.0440051
ENSG00000168216	6	-	69867209	3597	chr6:69691737[b38]A,G	G	A	175472	157	199	1.15477e-06	0.0442791	0.0124966	TRUE	0.000545381	0.0933367
ENSG00000224349	6	-	70413838	4158	chr6:70422910[b38]A,C	C	A	-9072	159	201	0.000468741	0.61832	0.396868	FALSE	0.00814985	0.194441
ENSG00000230910	6	-	68634835	3467	chr6:68442955[b38]A,G	A	G	191880	156	201	1.23781e-06	-0.388889	0.415759	FALSE	0.00833783	0.00739832
ENSG00000117143	1	+	162561723	4251	chr1:163308437[b38]A,C	A	C	746714	160	201	2.89413e-05	0.222934	0.21313	FALSE	0.0506467	0.000110332
ENSG00000117152	1	+	163068776	3988	chr1:163246915[b38]A,G	G	A	178139	160	201	6.17701e-06	-0.490298	0.0653464	FALSE	0.00472588	0.0233093
ENSG00000132196	1	+	162790703	4161	chr1:162806194[b38]A,G	A	G	15491	158	201	4.81487e-10	0.623638	2.39952e-05	TRUE	0.0345991	0.0183635
ENSG00000143171	1	-	165444895	4396	chr1:164684301[b38]C,T	C	T	760594	160	200	0.000293697	-0.477364	0.382573	FALSE	0.00332037	0.0902658
ENSG00000143228	1	+	163266577	3900	chr1:162796146[b38]A,G	G	A	-470431	159	198	0.000519166	0.11658	0.367467	FALSE	0.0214244	0.0240003
ENSG00000143248	1	-	163321623	3794	chr1:163240453[b38]C,T	C	T	81170	158	199	1.8982e-08	-0.100309	0.000296163	TRUE	0.0340716	0.0200118
ENSG00000162733	1	+	162631374	4295	chr1:162150969[b38]A,G	A	G	-480405	159	200	0.00058118	-0.23835	0.412069	FALSE	0.00259279	0.0501863
ENSG00000185630	1	+	164555585	3794	chr1:164669221[b38]C,T	C	T	113636	159	201	6.83144e-05	0.0830647	0.148605	FALSE	0.00494715	0.0422047
ENSG00000185860	1	-	162868654	4080	chr1:162865913[b38]C,T	C	T	2741	158	197	2.99262e-23	0.445345	1.62775e-17	TRUE	0.0926588	0.00415719
ENSG00000232995	1	-	163321623	3794	chr1:163232569[b38]C,G	C	G	89054	155	201	4.44243e-09	-0.138439	0.000121869	TRUE	0.00981757	0.000164113
ENSG00000079841	6	+	71886551	3546	chr6:71638218[b38]A,G	A	G	-248333	159	199	0.00183401	-0.0457786	0.477907	FALSE	2.64155e-05	0.0562372
ENSG00000119900	6	+	71288812	3883	chr6:71295717[b38]C,T	T	C	6905	159	200	0.000140852	0.0759302	0.175095	FALSE	0.00426933	0.133752
ENSG00000185760	6	+	72621793	3045	chr6:72437166[b38]C,T	T	C	-184627	160	199	0.000221139	0.0583604	0.262787	FALSE	2.63036e-07	0.0144353
ENSG00000232295	6	-	71327979	3809	chr6:71208017[b38]A,C	A	C	119962	156	201	0.000974332	0.332589	0.413019	FALSE	0.00770949	0.00688649
ENSG00000233237	6	-	71420067	3624	chr6:70594960[b38]A,G	G	A	825107	160	200	0.0001221	0.140006	0.175924	FALSE	0.00485867	0.00152418
ENSG00000243501	6	-	73262775	3526	chr6:73269017[b38]C,T	T	C	-6242	159	198	8.15471e-30	0.276784	3.22912e-23	TRUE	0.235717	0.000285283
ENSG00000269966	6	-	71417321	3627	chr6:71344434[b38]A,C	C	A	72887	157	201	9.12558e-07	0.184989	0.00641217	TRUE	0.0122044	0.00677973
ENSG00000285844	6	-	72619440	3036	chr6:71750222[b38]A,C	C	A	869218	160	200	0.000123917	-0.700971	0.254638	FALSE	0.0112641	0.0309282
ENSG00000287380	6	+	71238744	3980	chr6:71026643[b38]A,G	A	G	-212101	158	201	9.68852e-16	-1.09437	6.6667e-10	TRUE	0.0749828	0.00631549
ENSG00000287939	6	+	71028583	3961	chr6:71024394[b38]A,G	A	G	-4189	156	200	6.43071e-43	-0.930095	1.23802e-26	TRUE	0.121923	0.0151317
ENSG00000080007	6	+	73394829	3654	chr6:73455479[b38]C,T	T	C	60650	160	198	4.99253e-06	-0.803987	0.03601	TRUE	0.0458371	0.0188436
ENSG00000119899	6	-	73653888	3610	chr6:74586676[b38]C,T	T	C	-932788	160	201	4.1678e-05	-0.133411	0.178103	FALSE	0.00451928	0.0993602
ENSG00000135297	6	+	73461579	3644	chr6:73340151[b38]C,T	C	T	-121428	159	197	0.00290439	-0.0616693	0.501345	FALSE	0.000183245	0.251727
ENSG00000135314	6	-	73309716	3569	chr6:72647467[b38]A,G	G	A	662249	156	201	0.000388795	0.212332	0.381643	FALSE	0.00268282	0.037631
ENSG00000156508	6	-	73525478	3614	chr6:73956160[b38]C,T	C	T	-430682	158	200	0.000614011	-0.483977	0.373188	FALSE	0.0196236	0.00536304
ENSG00000156535	6	+	73695786	3657	chr6:73616237[b38]C,T	C	T	-79549	158	197	2.90608e-06	0.085855	0.0122745	TRUE	0.002575	0.0967261
ENSG00000164430	6	-	73452183	3631	chr6:73542089[b38]A,C	A	C	-89906	159	200	9.22877e-05	0.161193	0.149761	FALSE	0.0156003	0.0245751
ENSG00000226840	6	+	73327525	3582	chr6:73136311[b38]A,G	G	A	-191214	160	201	0.000496546	-1.01641	0.366414	FALSE	0.0195188	0.00108958
ENSG00000229852	6	+	73263213	3526	chr6:73296209[b38]C,T	T	C	32996	159	196	3.22315e-12	0.094751	1.20155e-07	TRUE	0.0180487	0.216795
ENSG00000231652	6	-	73695833	3658	chr6:74014995[b38]C,T	T	C	-319162	160	200	0.000627613	-1.22383	0.377418	FALSE	0.0120481	0.0272038
ENSG00000111799	6	-	75205778	2858	chr6:75942175[b38]A,G	G	A	-736397	160	200	0.000874594	-0.309588	0.399958	FALSE	0.00497767	0.0209041
ENSG00000112695	6	-	75250057	2844	chr6:74292941[b38]C,T	T	C	957116	156	201	0.000328561	-0.0821324	0.278623	FALSE	0.00146745	0.0894344
ENSG00000112697	6	-	75284640	2766	chr6:75244886[b38]C,T	T	C	39754	156	201	0.00100012	0.0441309	0.396478	FALSE	0.0019626	0.0248935
ENSG00000112701	6	+	75601510	2608	chr6:76350903[b38]C,T	T	C	749393	158	199	0.00355594	-0.0457909	0.495496	FALSE	0.000123732	0.115567
ENSG00000118407	6	-	75493415	2699	chr6:75720279[b38]G,T	G	T	-226864	157	199	9.47284e-05	0.116054	0.120545	FALSE	0.00451396	0.0371075
ENSG00000196586	6	+	75749202	2661	chr6:75902137[b38]C,T	C	T	152935	157	198	2.54263e-18	0.0780255	2.52213e-13	TRUE	0.0353129	0.0276598
ENSG00000224977	1	+	174022510	3024	chr1:174546898[b38]C,T	T	C	524388	159	200	0.00361347	0.373013	0.471824	FALSE	0.0280492	0.0211889
ENSG00000225793	6	+	75284993	2765	chr6:74789922[b38]A,G	A	G	-495071	160	201	0.00153777	-0.0753552	0.436013	FALSE	0.00184606	0.0178263
ENSG00000230309	6	-	78605756	3645	chr6:79235277[b38]A,G	A	G	-629521	160	198	0.000653308	0.265052	0.319847	FALSE	0.00504861	0.090299
ENSG00000271945	6	+	76774967	3106	chr6:76792669[b38]A,G	A	G	17702	158	198	0.00036628	-0.29553	0.258916	FALSE	0.022683	0.0340938
ENSG00000116147	1	-	175743238	3781	chr1:176729882[b38]C,T	C	T	-986644	159	195	8.28861e-05	-0.055053	0.173218	FALSE	0.0022387	0.00212209
ENSG00000116161	1	+	174999164	3679	chr1:174997705[b38]A,T	T	A	-1459	159	198	0.000529368	-0.123986	0.33158	FALSE	0.000245498	0.150793
ENSG00000120333	1	-	175023410	3689	chr1:174973573[b38]C,T	T	C	49837	156	200	2.49453e-05	0.0479003	0.0564334	FALSE	0.00720908	0.0260702
ENSG00000143207	1	-	176206980	3632	chr1:175992951[b38]C,T	T	C	214029	159	196	5.03841e-16	0.038572	8.08118e-10	TRUE	0.0104247	0.172479
ENSG00000152061	1	+	174159411	3134	chr1:174364497[b38]A,G	G	A	205086	158	199	0.000483457	0.0227737	0.260559	FALSE	0.012509	0.0215307
ENSG00000227740	1	-	175920457	3788	chr1:175965244[b38]A,G	G	A	-44787	157	199	9.2891e-16	0.117019	6.09179e-09	TRUE	0.0293259	0.000568765
ENSG00000229531	1	-	174954158	3639	chr1:174694661[b38]C,T	T	C	259497	159	199	2.31969e-25	-0.595156	1.52799e-16	TRUE	0.0691841	0.0426579
ENSG00000235750	1	-	175192861	3728	chr1:175305013[b38]G,T	T	G	-112152	159	198	0.0020415	0.11711	0.470056	FALSE	0.00066406	0.0494815
ENSG00000236021	1	+	176207647	3631	chr1:176189368[b38]A,G	A	G	-18279	159	198	8.73913e-11	0.146755	2.8307e-06	TRUE	0.00626383	0.0882584
ENSG00000260990	1	+	175307219	3831	chr1:175617707[b38]A,G	G	A	310488	158	201	0.00357739	0.403563	0.512327	FALSE	0.0092748	0.0217537
ENSG00000075391	1	+	178094105	3562	chr1:179022752[b38]A,G	A	G	928647	160	198	0.000879337	0.0742507	0.446685	FALSE	0.000905118	0.0357623
ENSG00000116183	1	+	176463172	3359	chr1:176317630[b38]A,G	A	G	-145542	160	199	6.77603e-09	0.208618	0.00011985	TRUE	0.00981659	0.0266041
ENSG00000120341	1	-	177970191	3423	chr1:177800490[b38]C,T	T	C	169701	158	201	0.000281553	-0.29451	0.338159	FALSE	0.00473515	0.0119164
ENSG00000152092	1	-	177164678	3261	chr1:176925901[b38]A,G	A	G	238777	159	200	0.000512864	-0.0343477	0.335495	FALSE	0.00410146	0.00071489
ENSG00000198797	1	+	177170959	3260	chr1:176811272[b38]A,G	A	G	-359687	158	200	0.00037891	-0.414385	0.309486	FALSE	0.00213328	0.15142
ENSG00000224687	1	-	178093562	3561	chr1:177693977[b38]A,G	G	A	399585	158	201	0.000948244	-1.0756	0.451385	FALSE	0.013016	0.0163951
ENSG00000227579	1	-	177920083	3372	chr1:177836604[b38]C,T	C	T	83479	157	200	0.000246683	-0.107317	0.238745	FALSE	0.0107928	0.0758997
ENSG00000242193	1	-	178037898	3496	chr1:178037705[b38]C,T	T	C	193	156	200	3.32382e-11	-0.117437	5.97629e-06	TRUE	0.0132504	0.0320762
ENSG00000254154	1	-	178022441	3493	chr1:177996088[b38]C,T	C	T	26353	157	199	5.01278e-12	-0.111933	1.12254e-05	TRUE	0.0378393	0.0103223
ENSG00000286754	1	-	176831279	3042	chr1:176889915[b38]A,T	T	A	-58636	156	199	1.65691e-09	-0.376091	5.30909e-05	TRUE	0.0783771	0.00606936
ENSG00000057252	1	+	179293715	4114	chr1:179453567[b38]A,G	A	G	159852	159	197	4.96776e-06	-0.0499625	0.0219371	TRUE	1.81956e-07	0.151302
ENSG00000116191	1	+	178725166	3910	chr1:179071358[b38]G,T	G	T	346192	160	198	8.28375e-05	0.269625	0.130912	FALSE	0.00825331	0.0284479
ENSG00000116194	1	-	178870742	3914	chr1:178037855[b38]C,T	T	C	832887	159	201	4.16738e-05	-0.183505	0.0967366	FALSE	0.00598543	0.236263
ENSG00000116199	1	+	179025805	3793	chr1:179049648[b38]C,G	G	C	23843	159	198	2.09097e-10	0.0477623	7.58071e-06	TRUE	0.0525613	0.0288296
ENSG00000143322	1	-	179229399	3981	chr1:180145334[b38]C,G	C	G	-915935	160	197	0.000188368	-0.0273009	0.219212	FALSE	0.00666733	0.126017
ENSG00000143340	1	+	179743292	4255	chr1:179766252[b38]A,C	C	A	22960	159	198	2.62418e-14	0.393872	7.87665e-09	TRUE	0.0344253	0.0221143
ENSG00000162782	1	+	179591614	4259	chr1:179592019[b38]C,T	T	C	405	159	198	1.01969e-58	0.639649	1.69135e-44	TRUE	0.181699	0.0253028
ENSG00000186283	1	+	179082071	3766	chr1:179083916[b38]C,G	G	C	1845	159	196	7.55058e-05	0.0940958	0.106423	FALSE	0.0453232	0.0592766
ENSG00000213057	1	+	178542753	3810	chr1:178540198[b38]C,T	T	C	-2555	158	200	1.00081e-05	0.0876696	0.204451	FALSE	0.0306926	0.0145369
ENSG00000231966	1	-	179835996	4185	chr1:179754897[b38]A,G	G	A	81099	157	199	0.000161373	0.123555	0.289497	FALSE	0.0103776	0.264003
ENSG00000116260	1	+	180154870	4209	chr1:179767970[b38]A,G	G	A	-386900	159	197	0.00025945	-0.161464	0.316774	FALSE	0.00857181	0.108495
ENSG00000135835	1	+	180912898	4250	chr1:180986879[b38]A,G	A	G	73981	158	199	4.32694e-05	0.101621	0.216636	FALSE	0.0121744	0.0836959
ENSG00000135837	1	+	179954774	4189	chr1:180060516[b38]A,G	A	G	105742	159	200	0.000201543	0.0912109	0.266805	FALSE	0.0292972	4.5971e-07
ENSG00000143324	1	+	180632023	4287	chr1:179751370[b38]A,G	A	G	-880653	159	200	2.31774e-05	0.142441	0.453943	FALSE	0.00667142	3.14898e-05
ENSG00000143337	1	+	179882043	4147	chr1:179894102[b38]G,T	G	T	12059	159	196	7.55142e-16	0.161286	8.5329e-11	TRUE	0.0841908	0.00034141
ENSG00000169905	1	-	179877694	4147	chr1:180475463[b38]C,T	C	T	-597769	159	201	0.00148233	-0.0502507	0.457352	FALSE	0.000797293	0.170161
ENSG00000225857	1	+	180906652	4248	chr1:181191759[b38]C,T	T	C	285107	158	200	6.91793e-07	0.444197	0.00391047	TRUE	0.054031	0.0522333
ENSG00000230124	1	-	180502268	4308	chr1:180362821[b38]A,T	A	T	139447	159	201	0.000556653	0.178382	0.3825	FALSE	0.0205749	0.308811
ENSG00000243155	1	-	180976119	4207	chr1:180983902[b38]A,C	A	C	-7783	159	195	9.85579e-18	0.100627	2.29974e-11	TRUE	0.0640605	0.159035
ENSG00000251520	1	+	180964512	4219	chr1:180989810[b38]A,G	A	G	25298	159	198	0.000125465	0.28484	0.190575	FALSE	0.0289544	0.0964172
ENSG00000135823	1	-	181022675	4206	chr1:180989810[b38]A,G	A	G	32865	159	198	1.09749e-27	0.108211	2.91097e-19	TRUE	0.210286	0.00803499
ENSG00000153029	1	+	181033375	4204	chr1:180851308[b38]C,G	G	C	-182067	157	198	1.74974e-05	-0.283453	0.07442	FALSE	0.00391242	0.000105924
ENSG00000179452	1	+	181236389	4122	chr1:182145497[b38]C,T	T	C	909108	160	201	0.000715069	-0.603439	0.434587	FALSE	0.00683391	0.0376072
ENSG00000179930	1	-	182061569	4112	chr1:181256272[b38]A,G	G	A	805297	158	201	1.15858e-05	-1.17415	0.101852	FALSE	0.0382814	0.0136599
ENSG00000198216	1	+	181317691	4074	chr1:181679471[b38]A,G	A	G	361780	158	200	1.73109e-05	-0.0802233	0.116304	FALSE	0.00259334	0.0028997
ENSG00000224810	1	-	182069071	4092	chr1:181473628[b38]C,T	C	T	595443	160	201	0.000155653	-0.766528	0.335693	FALSE	0.0186327	0.00130861
ENSG00000225359	1	-	181190957	4147	chr1:181238772[b38]A,G	G	A	-47815	159	198	0.000974674	0.356824	0.46324	FALSE	0.0143542	5.88001e-05
ENSG00000237292	1	+	181174485	4193	chr1:180366129[b38]C,T	T	C	-808356	160	198	0.00135443	0.415183	0.48465	FALSE	0.0116019	0.00921729
ENSG00000287452	1	-	181998700	4113	chr1:182632237[b38]A,T	T	A	-633537	158	201	0.00366116	-0.376393	0.521425	FALSE	0.00242218	0.345498
ENSG00000288574	1	-	181810867	4069	chr1:181171745[b38]A,G	G	A	639122	160	201	0.000644559	-0.616981	0.423976	FALSE	0.0300424	0.0712016
ENSG00000135821	1	-	182391680	3949	chr1:182380972[b38]A,G	G	A	10708	160	199	9.09896e-08	0.143298	0.000614327	TRUE	0.0190177	0.160553
ENSG00000135824	1	-	182684353	3916	chr1:181851330[b38]A,G	A	G	833023	160	201	0.000261035	-0.452826	0.290321	FALSE	0.00461838	6.77349e-06
ENSG00000135828	1	-	182589168	3739	chr1:182592498[b38]C,T	C	T	-3330	159	198	2.95037e-17	0.171745	7.02143e-12	TRUE	0.182216	0.0130931
ENSG00000135829	1	+	182839348	3844	chr1:182797371[b38]C,T	C	T	-41977	155	200	0.000612984	-0.0458875	0.405785	FALSE	0.012324	0.0126983
ENSG00000135838	1	+	182789294	3881	chr1:182949499[b38]A,C	A	C	160205	158	200	5.90605e-06	-0.11429	0.0190812	TRUE	0.0119173	0.0781035
ENSG00000135862	1	+	183023421	3830	chr1:183067139[b38]A,T	A	T	43718	160	195	1.88252e-09	0.0616111	0.0016537	TRUE	0.0149475	0.00179226
ENSG00000143333	1	-	182604261	3753	chr1:182207050[b38]C,T	T	C	397211	158	199	0.00338978	0.642626	0.51681	FALSE	0.00539283	0.339889
ENSG00000203729	1	+	182407622	3934	chr1:182284710[b38]A,G	G	A	-122912	157	199	0.0011144	-1.05192	0.44576	FALSE	0.0266773	0.00295502
ENSG00000228918	1	-	182329134	3992	chr1:181948835[b38]C,T	C	T	380299	159	201	4.35322e-06	0.232755	0.0388743	TRUE	0.0241353	0.0955734
ENSG00000287808	1	-	182839313	3844	chr1:181934958[b38]A,C	C	A	904355	157	200	0.00436638	0.0930323	0.519477	FALSE	0.00262665	0.063414
ENSG00000116667	1	+	184387030	3044	chr1:184053056[b38]C,T	C	T	-333974	158	200	0.000127241	0.0274037	0.185476	FALSE	0.00434311	0.00263184
ENSG00000116698	1	+	183472217	3672	chr1:184471407[b38]C,T	C	T	999190	156	201	0.000180559	0.0507587	0.263102	FALSE	0.0166284	0.200631
ENSG00000116701	1	-	183590841	3595	chr1:183963681[b38]A,G	A	G	-372840	158	200	0.00269444	-0.212516	0.500995	FALSE	0.00826644	0.0195342
ENSG00000143344	1	+	183636086	3604	chr1:184218566[b38]A,T	T	A	582480	158	198	0.000209591	-0.0409755	0.255197	FALSE	0.00205859	0.0418863
ENSG00000157064	1	-	183418269	3671	chr1:183296768[b38]C,T	T	C	121501	160	196	8.72453e-08	-0.0373946	0.00177419	TRUE	6.00836e-05	0.00222841
ENSG00000162704	1	-	183635661	3603	chr1:182675026[b38]A,G	A	G	960635	159	200	0.00159142	-0.122213	0.459349	FALSE	0.00692708	0.0424055
ENSG00000196449	1	-	37808182	4127	chr1:36878931[b38]G,T	G	T	929251	160	201	0.000160721	-0.195086	0.294907	FALSE	0.0137433	0.181899
ENSG00000197982	1	+	37806980	4124	chr1:38712975[b38]C,G	C	G	905995	160	201	3.68321e-05	-1.35494	0.242374	FALSE	0.0311495	0.125788
ENSG00000198756	1	-	184037359	3430	chr1:183923652[b38]G,T	T	G	113707	160	200	0.000269527	-0.0781556	0.255197	FALSE	0.0173901	0.00034785
ENSG00000198860	1	+	184051652	3427	chr1:183926301[b38]A,C	C	A	-125351	160	201	0.000375832	0.0392274	0.3179	FALSE	1.8873e-05	0.00377547
ENSG00000116991	1	-	232630431	5088	chr1:231773495[b38]C,T	T	C	856936	159	199	0.00088584	-0.0417012	0.473596	FALSE	0.00961424	0.120695
ENSG00000143149	1	-	165698560	4263	chr1:165698544[b38]G,T	G	T	16	159	199	3.5089e-13	-0.121917	4.96015e-07	TRUE	0.0950935	0.0160364
ENSG00000143183	1	-	165827471	4272	chr1:166218599[b38]A,G	G	A	-391128	160	201	0.000699785	0.0763828	0.411574	FALSE	0.000675822	0.413588
ENSG00000143198	1	+	165631214	4339	chr1:165630621[b38]A,G	G	A	-593	158	197	9.26219e-09	0.0745766	0.000471842	TRUE	0.0262751	0.20502
ENSG00000162946	1	+	231626791	4645	chr1:231046337[b38]C,T	C	T	-580454	159	197	0.000202892	0.0631692	0.298781	FALSE	5.17356e-05	0.0613184
ENSG00000215838	1	+	165698751	4263	chr1:165698544[b38]G,T	G	T	-207	159	199	1.4966e-08	-0.210877	0.000427824	TRUE	0.0853285	0.0550298
ENSG00000224358	1	+	165768930	4227	chr1:165746063[b38]C,T	C	T	-22867	159	200	1.20666e-15	0.190072	3.33855e-07	TRUE	0.056102	0.038686
ENSG00000236206	1	+	165598357	4373	chr1:165598289[b38]A,G	A	G	-68	160	201	8.1609e-11	1.82601	1.54228e-06	TRUE	0.13243	0.000243342
ENSG00000270106	1	+	231528654	4686	chr1:232511109[b38]C,T	T	C	982455	160	201	4.61932e-05	0.267267	0.371519	FALSE	0.00669544	0.0416527
ENSG00000286774	1	+	232843387	5193	chr1:232180722[b38]A,T	A	T	-662665	160	200	0.000381035	0.466418	0.472854	FALSE	0.027289	0.00278032
ENSG00000116954	1	-	38859648	3644	chr1:38138415[b38]C,T	T	C	721233	160	199	0.00188572	0.238748	0.506791	FALSE	0.000533725	0.0512933
ENSG00000183386	1	-	38005358	4068	chr1:37997832[b38]C,T	T	C	7526	159	195	9.95066e-07	0.105522	0.0104037	TRUE	0.0178104	0.0593373
ENSG00000183431	1	-	37989967	4076	chr1:37162344[b38]C,T	C	T	827623	158	197	0.000503891	0.0760482	0.395487	FALSE	0.033699	0.0114842
ENSG00000183520	1	+	38009259	4057	chr1:38611183[b38]C,T	T	C	601924	157	201	8.14515e-05	0.0915237	0.265701	FALSE	0.0178896	0.0513147
ENSG00000188786	1	-	37859532	4123	chr1:37814315[b38]C,T	C	T	45217	160	199	2.75202e-08	0.0522109	0.00355997	TRUE	0.0418019	0.0025977
ENSG00000204084	1	-	37946991	4141	chr1:37824431[b38]C,T	T	C	122560	160	195	7.21452e-40	0.368132	1.05502e-31	TRUE	0.344404	0.0181529
ENSG00000224592	1	+	38047315	4017	chr1:37895421[b38]A,G	A	G	-151894	159	197	3.83548e-06	-0.285352	0.0278191	TRUE	0.00181634	0.00639638
ENSG00000230955	1	+	37860698	4121	chr1:37349747[b38]A,T	T	A	-510951	158	201	0.000259571	0.79227	0.322948	FALSE	0.0224562	0.0021897
ENSG00000286552	1	+	38149545	3873	chr1:38120267[b38]A,G	A	G	-29278	160	198	0.000325273	-0.180414	0.417667	FALSE	0.0150899	0.00984682
ENSG00000287987	1	+	38193620	3834	chr1:38613117[b38]C,T	C	T	419497	159	200	3.57073e-05	-0.369025	0.240733	FALSE	0.00554808	0.0189495
ENSG00000127603	1	+	39081317	3700	chr1:38746349[b38]A,G	G	A	-334968	159	196	9.42589e-05	-0.0432696	0.184103	FALSE	0.00396789	0.00420053
ENSG00000131233	1	-	38881433	3659	chr1:38560711[b38]C,T	T	C	320722	160	201	0.000654105	1.75985	0.403918	FALSE	0.00913677	0.0266219
ENSG00000158315	1	-	38941683	3700	chr1:38710538[b38]C,T	C	T	231145	160	200	0.000212684	-0.242969	0.285063	FALSE	0.00622253	0.0536569
ENSG00000168653	1	+	39026319	3703	chr1:39026790[b38]C,T	T	C	471	160	194	2.2249e-20	-0.127231	2.43199e-14	TRUE	0.0389876	0.385484
ENSG00000174574	1	+	38991277	3682	chr1:38975230[b38]A,C	C	A	-16047	159	195	6.77263e-24	0.136009	2.12406e-16	TRUE	0.0584591	9.19785e-06
ENSG00000226438	1	-	39257536	3505	chr1:38595228[b38]A,G	A	G	662308	160	201	0.00134809	-0.356607	0.479413	FALSE	0.00846992	0.0104281
ENSG00000228436	1	+	38859913	3643	chr1:39102102[b38]C,G	C	G	242189	159	199	0.000415122	0.078797	0.375358	FALSE	0.00890028	0.128919
ENSG00000273637	1	-	38874153	3651	chr1:39742725[b38]C,G	G	C	-868572	159	200	0.000297556	-1.01904	0.395519	FALSE	0.0105942	0.125641
ENSG00000274944	1	-	38881469	3659	chr1:39077527[b38]A,G	G	A	-196058	159	199	0.0005431	-1.50388	0.434536	FALSE	0.0187527	0.0178777
ENSG00000287422	1	-	39238548	3526	chr1:38816801[b38]A,G	A	G	421747	160	200	0.000166106	0.409596	0.245045	FALSE	0.00107983	0.00378386
ENSG00000043514	1	-	39883493	3508	chr1:39891568[b38]A,C	C	A	-8075	160	199	1.24509e-05	0.0947103	0.0695186	FALSE	0.0173558	0.0146993
ENSG00000084072	1	+	39692183	3434	chr1:39748703[b38]C,G	G	C	56520	157	199	1.42053e-09	-0.095838	0.000117773	TRUE	0.0967499	0.0172481
ENSG00000090621	1	-	39575953	3483	chr1:39085751[b38]A,C	C	A	490202	159	201	0.00129655	0.213045	0.462897	FALSE	0.0140192	0.0164004
ENSG00000116981	1	-	39672040	3424	chr1:39678418[b38]A,C	A	C	-6378	158	198	1.92568e-13	0.182618	1.76732e-07	TRUE	0.0379728	0.00301957
ENSG00000116983	1	-	39691307	3434	chr1:39674449[b38]A,G	A	G	16858	160	198	4.16595e-06	0.0857501	0.0357523	TRUE	0.00318379	0.00699554
ENSG00000116985	1	-	39788487	3380	chr1:39761829[b38]A,G	G	A	26658	160	199	2.30272e-05	0.186591	0.0770117	FALSE	0.00442053	0.102652
ENSG00000163909	1	-	39639627	3439	chr1:39097735[b38]A,T	A	T	541892	158	196	0.00137223	-0.290325	0.481568	FALSE	0.00466926	0.32722
ENSG00000183682	1	+	39491637	3432	chr1:39505033[b38]A,G	G	A	13396	160	201	1.47597e-10	-0.403053	2.53147e-05	TRUE	0.0931341	0.0108414
ENSG00000243970	1	-	39559635	3485	chr1:39554348[b38]A,C	A	C	5287	159	201	2.01922e-26	-0.306449	2.62552e-16	TRUE	0.0601716	0.133289
ENSG00000284719	1	+	39799420	3385	chr1:39799406[b38]C,T	C	T	-14	159	201	2.55519e-10	-0.884575	0.000649325	TRUE	0.0951003	0.00201515
ENSG00000049089	1	-	40317199	3923	chr1:40316302[b38]C,T	T	C	897	159	195	5.67346e-09	0.224433	7.63234e-05	TRUE	0.0103565	0.0271614
ENSG00000084070	1	+	40344851	3976	chr1:40770274[b38]A,G	A	G	425423	160	197	9.00628e-06	0.039544	0.0418931	TRUE	0.00558763	0.112993
ENSG00000084073	1	+	40258042	3830	chr1:40295731[b38]A,G	G	A	37689	156	198	1.01303e-10	0.0714524	4.25615e-06	TRUE	0.0664879	0.476235
ENSG00000117000	1	+	40161388	3803	chr1:39805893[b38]A,G	G	A	-355495	158	200	0.000164045	-0.0211692	0.230402	FALSE	0.00223342	0.0241107
ENSG00000131236	1	+	40040234	3712	chr1:40051794[b38]C,T	T	C	11560	160	199	6.32795e-07	-0.189118	0.0055004	TRUE	0.0281616	0.00535535
ENSG00000131238	1	-	40097240	3779	chr1:39690436[b38]C,T	T	C	406804	158	197	0.0024109	-0.0665894	0.505152	FALSE	0.0030485	0.0973771
ENSG00000168389	1	+	39955113	3579	chr1:40315366[b38]A,G	A	G	360253	159	198	1.23927e-06	0.223834	0.00768855	TRUE	0.00140521	0.000766133
ENSG00000187801	1	+	40450103	4170	chr1:40308981[b38]C,T	T	C	-141122	159	200	0.000189982	-0.173246	0.326417	FALSE	0.00145015	0.0025452
ENSG00000187815	1	+	40477291	4211	chr1:40551767[b38]C,T	C	T	74476	157	199	5.11689e-14	-0.214691	7.33978e-07	TRUE	0.0977965	0.0350348
ENSG00000188800	1	+	40245948	3818	chr1:40455187[b38]G,T	T	G	209239	160	198	2.04834e-05	-0.467148	0.0897209	FALSE	0.0301439	0.0327843
ENSG00000066136	1	+	40691649	4324	chr1:41619145[b38]C,T	T	C	927496	160	201	0.000774149	0.174677	0.416423	FALSE	0.0242237	0.000405242
ENSG00000117010	1	+	40531574	4271	chr1:41373974[b38]C,T	T	C	842400	160	199	1.67874e-05	0.0814196	0.0694336	FALSE	0.00746089	2.84302e-05
ENSG00000117013	1	+	40783788	4385	chr1:40824321[b38]C,T	C	T	40533	158	198	5.80331e-05	-0.103118	0.200466	FALSE	0.00122247	2.18149e-05
ENSG00000117016	1	-	40665395	4352	chr1:41500623[b38]A,G	A	G	-835228	160	201	0.000146277	-0.189161	0.337134	FALSE	0.00565458	0.00163018
ENSG00000164002	1	+	40508742	4269	chr1:41372112[b38]C,T	T	C	863370	160	201	7.90008e-06	0.132341	0.0314541	TRUE	0.022663	0.168301
ENSG00000227278	1	-	40514801	4270	chr1:40472469[b38]A,C	C	A	42332	160	199	0.00102856	-0.721155	0.45947	FALSE	0.0127498	8.6053e-05
ENSG00000237899	1	-	40687526	4342	chr1:40764678[b38]C,T	C	T	-77152	160	197	3.04184e-28	-0.244048	2.06428e-18	TRUE	0.0856642	0.348751
ENSG00000238287	1	-	40508590	4269	chr1:40473079[b38]A,G	A	G	35511	160	196	1.37494e-07	-0.0579893	0.000896206	TRUE	0.0076859	0.178994
ENSG00000286838	1	-	40584204	4303	chr1:40594793[b38]C,T	T	C	-10589	160	195	0.000154882	-0.545599	0.309646	FALSE	0.00968555	0.00253713
ENSG00000287743	1	+	40659849	4359	chr1:41591512[b38]C,G	G	C	931663	158	201	0.000921352	0.372392	0.449719	FALSE	0.011898	0.00256474
ENSG00000010803	1	-	41242060	4317	chr1:41487237[b38]C,T	T	C	-245177	159	198	1.81891e-06	-0.0357167	0.0155864	TRUE	0.00796407	0.0282199
ENSG00000127124	1	-	41918414	3855	chr1:41475444[b38]A,C	A	C	442970	159	201	0.000582573	-0.0382471	0.350855	FALSE	2.46171e-05	0.0744986
ENSG00000171790	1	-	41021624	4293	chr1:41052369[b38]C,G	C	G	-30745	159	197	5.01417e-06	0.242914	0.0640733	FALSE	0.00349267	0.300177
ENSG00000171793	1	+	40979301	4334	chr1:41027439[b38]A,G	G	A	48138	160	197	1.76007e-06	0.0586881	0.0128982	TRUE	0.0482917	6.70645e-08
ENSG00000198815	1	-	42335627	4008	chr1:41835924[b38]A,G	G	A	499703	158	201	0.000577542	0.0454719	0.378679	FALSE	0.00499925	0.0647982
ENSG00000204060	1	+	41361923	4217	chr1:41003371[b38]A,G	G	A	-358552	158	200	2.25407e-11	0.255327	1.22568e-06	TRUE	0.0489614	0.0150144
ENSG00000235358	1	+	41242374	4317	chr1:42079289[b38]A,G	A	G	836915	160	201	8.62593e-05	-0.246697	0.19278	FALSE	0.00327221	0.0397653
ENSG00000281207	1	+	41014591	4301	chr1:41158056[b38]C,G	C	G	143465	156	199	9.92646e-08	0.112492	0.0010945	TRUE	0.00708373	0.326188
ENSG00000284895	1	-	41628815	4137	chr1:42529952[b38]G,T	T	G	-901137	160	201	3.56877e-05	2.03388	0.0999407	FALSE	0.00653003	0.00767002
ENSG00000287400	1	+	41241773	4316	chr1:41132357[b38]G,T	G	T	-109416	160	201	1.16688e-58	2.71228	2.89352e-48	TRUE	0.716806	6.44693e-05
ENSG00000066185	1	-	42455999	3765	chr1:42455395[b38]C,G	G	C	604	158	197	2.00661e-05	-0.08977	0.0661124	FALSE	0.0453208	0.00307713
ENSG00000127125	1	+	42456118	3765	chr1:43074868[b38]C,G	G	C	618750	160	200	0.000338586	0.280849	0.350162	FALSE	0.00266199	0.135249
ENSG00000145780	5	-	115544524	4648	chr5:115728118[b38]A,C	A	C	-183594	159	201	4.56409e-05	-0.140183	0.117431	FALSE	0.00393977	0.13138
ENSG00000171960	1	+	42658336	3564	chr1:43074382[b38]A,T	T	A	416046	160	201	0.000803746	-0.109308	0.414207	FALSE	0.0160778	0.00457307
ENSG00000177181	1	+	42380793	3938	chr1:42795380[b38]A,C	A	C	414587	160	199	2.03108e-05	-0.0957299	0.104863	FALSE	0.00233574	0.0758616
ENSG00000186409	1	+	42463222	3757	chr1:42830447[b38]A,G	A	G	367225	159	198	2.87581e-05	-0.0887592	0.0787061	FALSE	0.0122604	0.0262736
ENSG00000234917	1	+	42678736	3549	chr1:42388406[b38]C,T	T	C	-290330	159	201	0.000509178	-0.588121	0.388976	FALSE	0.0209023	0.0450195
ENSG00000249249	5	+	115602058	4732	chr5:115640509[b38]A,C	A	C	38451	159	201	0.000886465	0.0835734	0.441691	FALSE	0.000990919	0.216665
ENSG00000251201	5	-	115625794	4810	chr5:115631030[b38]A,C	C	A	-5236	157	199	1.5643e-05	0.0341479	0.0483915	TRUE	0.029855	0.3172
ENSG00000285728	1	-	42681400	3540	chr1:42575518[b38]C,T	C	T	105882	157	197	0.00184838	0.0521583	0.475056	FALSE	0.0145763	0.11484
ENSG00000092421	5	-	116574186	5063	chr5:115819315[b38]A,C	A	C	754871	160	201	0.000188942	-0.171904	0.2723	FALSE	0.00440023	0.00206382
ENSG00000129596	5	-	115816399	4709	chr5:115840004[b38]A,G	A	G	-23605	157	200	5.4916e-05	0.0617337	0.211395	FALSE	0.00135456	0.00720402
ENSG00000145781	5	+	116085017	4677	chr5:116079378[b38]A,C	C	A	-5639	159	200	5.95226e-18	0.074607	1.82746e-12	TRUE	0.0409189	0.011925
ENSG00000145782	5	-	115841554	4694	chr5:115824737[b38]C,T	C	T	16817	158	199	2.67858e-05	0.102861	0.106513	FALSE	0.0203117	0.00274212
ENSG00000172901	5	+	115962455	4604	chr5:116759895[b38]A,T	T	A	797440	160	200	0.000380424	0.267883	0.42476	FALSE	0.0020996	0.289955
ENSG00000177879	5	+	115841593	4693	chr5:116767716[b38]A,G	A	G	926123	157	198	6.18458e-05	0.123619	0.152596	FALSE	0.00055118	0.0112971
ENSG00000248445	5	+	116447548	4995	chr5:116381519[b38]A,G	A	G	-66029	159	200	1.43079e-08	-0.185793	0.000563713	TRUE	0.0582822	0.00968166
ENSG00000249150	5	-	116830126	4816	chr5:116945187[b38]C,T	T	C	-115061	159	199	0.000307295	-0.308011	0.408558	FALSE	0.00211976	0.0203995
ENSG00000249167	5	+	116574483	5063	chr5:116608241[b38]A,G	A	G	33758	159	198	2.97176e-06	0.0904925	0.025128	TRUE	0.0100767	0.129221
ENSG00000287148	5	+	115956572	4599	chr5:115648393[b38]A,C	C	A	-308179	159	201	0.00402986	-0.431602	0.525503	FALSE	0.015414	0.185168
ENSG00000133835	5	+	119452466	3362	chr5:119447771[b38]A,G	G	A	-4695	159	201	2.74353e-07	-0.263214	0.00200532	TRUE	0.031033	0.145582
ENSG00000145779	5	+	119268693	3526	chr5:118578609[b38]A,C	C	A	-690084	159	200	5.80647e-05	0.153617	0.123778	FALSE	0.0225824	0.0928189
ENSG00000169570	5	-	118988513	3637	chr5:118988603[b38]A,C	C	A	-90	159	200	4.78017e-26	-0.0953963	4.56795e-18	TRUE	0.00499101	0.186141
ENSG00000172869	5	+	119037773	3611	chr5:118500063[b38]C,T	C	T	-537710	160	201	0.000292295	-0.144414	0.288674	FALSE	0.0321655	0.0351032
ENSG00000249426	5	-	118785343	3683	chr5:118904812[b38]A,T	T	A	-119469	160	197	4.51315e-24	-0.2516	3.09226e-17	TRUE	0.0328515	0.00985047
ENSG00000249494	5	-	119070807	3591	chr5:119060533[b38]C,T	T	C	10274	160	198	5.08744e-61	-0.376822	7.34572e-40	TRUE	0.112897	0.00684265
ENSG00000249797	5	+	117730516	4139	chr5:117824570[b38]G,T	T	G	94054	156	198	4.60124e-10	0.258237	8.23135e-06	TRUE	0.0544062	0.00203176
ENSG00000250891	5	-	118561922	3524	chr5:118551752[b38]C,T	C	T	10170	155	200	1.74005e-16	-0.314431	2.051e-10	TRUE	0.0858721	0.0270889
ENSG00000251293	5	-	120333257	3602	chr5:120017735[b38]A,G	G	A	315522	160	201	0.0001666	-0.811516	0.302637	FALSE	0.00897418	0.000167598
ENSG00000286745	5	-	118627730	3453	chr5:118845384[b38]C,T	T	C	-217654	159	199	5.46302e-13	-0.220214	9.07272e-08	TRUE	0.0379857	0.00184271
ENSG00000064652	5	+	122843440	3265	chr5:123080553[b38]A,G	A	G	237113	158	201	0.000292585	0.0538702	0.282735	FALSE	0.0267117	0.0292598
ENSG00000064692	5	+	122311355	3604	chr5:122251180[b38]C,T	C	T	-60175	160	201	0.000247093	-0.229495	0.262888	FALSE	0.0152066	0.0486429
ENSG00000113083	5	-	122077987	3402	chr5:121141625[b38]A,G	A	G	936362	160	197	0.000307122	0.200978	0.339577	FALSE	0.0149584	1.97987e-06
ENSG00000151304	5	+	121961976	3320	chr5:121949078[b38]C,T	T	C	-12898	158	200	1.60388e-06	-0.0859776	0.0101193	TRUE	0.00462615	0.115313
ENSG00000164185	5	+	122129547	3423	chr5:121647469[b38]C,G	C	G	-482078	160	201	0.000658153	-1.38703	0.403394	FALSE	0.0315297	0.0073314
ENSG00000168938	5	-	123036627	3143	chr5:123028843[b38]C,T	C	T	7784	160	199	2.0101e-06	0.430761	0.0491135	TRUE	0.042621	0.00014608
ENSG00000184838	5	+	120464301	3579	chr5:120409257[b38]A,G	A	G	-55044	160	198	0.00026873	-0.0461298	0.267857	FALSE	0.00129945	0.0064492
ENSG00000205302	5	+	122775080	3278	chr5:121948031[b38]G,T	T	G	-827049	157	200	0.000350566	0.18264	0.422623	FALSE	0.0101854	0.0763415
ENSG00000248927	5	+	120781219	3546	chr5:121660143[b38]A,G	G	A	878924	159	200	0.000880233	-0.370898	0.441704	FALSE	0.0037767	0.00511822
ENSG00000249996	5	+	123036272	3143	chr5:122858030[b38]C,T	C	T	-178242	156	198	3.2193e-12	0.132376	2.07152e-07	TRUE	0.0981453	0.140087
ENSG00000135749	1	-	233295480	5402	chr1:233972707[b38]A,G	A	G	-677227	160	201	0.000367731	0.116495	0.410904	FALSE	0.00337798	0.0159621
ENSG00000135750	1	+	233614107	5418	chr1:233656740[b38]C,T	C	T	42633	159	198	4.92089e-06	0.0850864	0.0428468	TRUE	0.0105999	0.0358396
ENSG00000135778	1	+	232950606	5209	chr1:232948122[b38]A,G	A	G	-2484	160	200	1.04524e-08	0.127952	0.000803204	TRUE	0.022934	0.28387
ENSG00000143674	1	+	233327725	5416	chr1:232883370[b38]C,T	C	T	-444355	160	201	0.000355309	-0.0990954	0.386673	FALSE	0.000429168	0.00414105
ENSG00000168275	1	+	234373457	4888	chr1:234374226[b38]A,G	G	A	769	158	200	1.5748e-15	0.320134	2.41822e-09	TRUE	0.0570857	0.0211636
ENSG00000183780	1	+	233904677	5216	chr1:234216667[b38]C,T	T	C	311990	159	199	9.23566e-06	0.0585725	0.0999407	FALSE	0.00382645	0.00587623
ENSG00000236358	1	+	234357007	4895	chr1:234299525[b38]A,G	A	G	-57482	160	199	2.52492e-10	-0.136713	1.07167e-05	TRUE	0.00748449	0.0348597
ENSG00000286109	1	+	233724455	5456	chr1:233677326[b38]G,T	T	G	-47129	158	200	6.58277e-13	0.303894	1.99146e-07	TRUE	0.0372671	0.13579
ENSG00000286666	1	-	233865150	5213	chr1:234747435[b38]C,T	C	T	-882285	158	197	0.000609556	-0.201877	0.455973	FALSE	0.0101493	0.106088
ENSG00000287921	1	-	233905505	5215	chr1:234502043[b38]C,T	C	T	-596538	160	200	5.31678e-05	-0.772923	0.148702	FALSE	0.015451	0.00479289
ENSG00000061455	5	+	123089242	3130	chr5:123160324[b38]A,G	G	A	71082	160	200	1.0509e-05	0.431485	0.0470846	TRUE	0.0375986	0.00788435
ENSG00000151292	5	+	123512178	3316	chr5:123541343[b38]C,T	C	T	29165	157	199	3.99957e-09	-0.0404601	5.85562e-05	TRUE	0.0255464	0.019898
ENSG00000155324	5	+	126360133	3813	chr5:127137655[b38]G,T	T	G	777522	160	200	8.49466e-05	-0.171668	0.141674	FALSE	0.00846366	0.0738816
ENSG00000164904	5	-	126595200	4044	chr5:126613983[b38]A,C	A	C	-18783	160	199	4.6869e-09	-0.280491	0.000126623	TRUE	0.0268147	0.00368758
ENSG00000168916	5	-	124746196	3428	chr5:125252785[b38]C,T	T	C	-506589	159	201	0.00156609	0.121706	0.489611	FALSE	8.89174e-05	0.0137316
ENSG00000168944	5	-	123423510	3205	chr5:123431449[b38]A,C	C	A	-7939	159	201	1.34114e-05	0.136804	0.034018	TRUE	0.0283441	3.10092e-05
ENSG00000248296	5	-	124536200	3308	chr5:124565987[b38]A,G	G	A	-29787	159	199	1.52994e-07	-0.285447	0.00578544	TRUE	0.0218094	0.101283
ENSG00000248752	5	-	126368681	3794	chr5:126703802[b38]C,G	G	C	-335121	159	198	0.00235356	-0.122196	0.501797	FALSE	0.00476411	0.0383869
ENSG00000250602	5	-	126508319	4011	chr5:126537717[b38]C,T	T	C	-29398	158	196	4.35565e-09	-0.184369	9.26706e-05	TRUE	0.0361087	0.07918
ENSG00000253807	5	-	124438390	3386	chr5:124434122[b38]A,G	G	A	4268	160	201	0.00018272	0.353477	0.241016	FALSE	0.000553743	0.0323798
ENSG00000113368	5	+	126776624	4054	chr5:126449090[b38]G,T	G	T	-327534	158	201	0.00280663	-0.138806	0.509291	FALSE	0.0116148	0.0631787
ENSG00000145794	5	+	127290797	3441	chr5:127437488[b38]A,T	A	T	146691	160	199	0.00034506	0.0585915	0.315899	FALSE	8.92406e-05	0.000888091
ENSG00000164241	5	-	127073452	3728	chr5:127073496[b38]C,G	G	C	-44	159	197	5.60006e-12	-0.213119	3.28932e-06	TRUE	0.0737707	0.0508395
ENSG00000164244	5	+	127517641	3304	chr5:126604484[b38]C,T	T	C	-913157	160	198	0.0030142	-0.216982	0.495503	FALSE	0.0268955	0.00938403
ENSG00000164902	5	+	126600926	4048	chr5:126459849[b38]C,T	T	C	-141077	160	200	0.000427706	0.154529	0.50949	FALSE	0.00536203	0.118284
ENSG00000173926	5	-	127030351	3830	chr5:126866513[b38]C,T	C	T	163838	160	199	0.000621411	0.167762	0.357125	FALSE	0.00243969	0.125211
ENSG00000196900	5	+	126631706	4066	chr5:125933876[b38]A,G	A	G	-697830	159	201	0.000485233	0.464169	0.446677	FALSE	0.0129336	0.180237
ENSG00000251072	5	-	126776296	4054	chr5:125791940[b38]A,G	G	A	984356	158	200	1.56771e-05	-0.207551	0.160762	FALSE	0.0177787	0.113441
ENSG00000283897	5	-	127229242	3490	chr5:127269303[b38]A,G	G	A	-40061	158	200	1.79897e-31	-0.420842	1.23337e-22	TRUE	0.222646	0.00973119
ENSG00000286615	5	-	127290579	3441	chr5:127133294[b38]G,T	T	G	157285	159	199	3.25426e-05	-0.251396	0.0685347	FALSE	0.00505008	0.0245143
ENSG00000064651	5	+	128083767	3399	chr5:128163532[b38]A,G	G	A	79765	158	197	3.75086e-10	0.073943	6.92255e-06	TRUE	0.00208697	0.211574
ENSG00000066583	5	+	129094750	3294	chr5:128976799[b38]A,G	G	A	-117951	160	200	3.05684e-11	-0.103255	5.78391e-07	TRUE	0.019528	0.0513294
ENSG00000113396	5	+	128538014	3333	chr5:128976813[b38]A,G	A	G	438799	159	200	2.97531e-19	-0.528971	2.32479e-11	TRUE	0.136015	0.00499416
ENSG00000138829	5	-	128659100	3354	chr5:128629588[b38]C,T	C	T	29512	157	200	7.71727e-13	0.347794	5.99809e-08	TRUE	0.0285293	0.03565
ENSG00000145808	5	+	129460282	3382	chr5:129552765[b38]A,C	C	A	92483	159	201	2.40949e-05	-0.32715	0.0671416	FALSE	0.00409413	0.0495926
ENSG00000205279	5	+	127649083	3414	chr5:128309960[b38]A,T	A	T	660877	159	201	0.000190727	0.724279	0.30101	FALSE	0.00468854	0.00770851
ENSG00000245937	5	-	128082736	3398	chr5:128053152[b38]A,G	A	G	29584	154	201	2.31295e-05	-0.0705695	0.0559695	FALSE	2.66705e-05	0.196399
ENSG00000248799	5	-	127663867	3435	chr5:127209655[b38]A,G	G	A	454212	157	201	0.000302066	-0.514878	0.259783	FALSE	0.0131917	0.0198539
ENSG00000249421	5	-	129460426	3383	chr5:129461463[b38]C,G	G	C	-1037	159	199	6.01395e-06	-0.117653	0.0243571	TRUE	0.00320938	0.0197347
ENSG00000250603	5	-	127857615	3414	chr5:127957184[b38]A,T	T	A	-99569	158	201	5.80621e-10	0.150537	1.08446e-05	TRUE	0.0375502	0.101605
ENSG00000005469	7	+	87345665	2775	chr7:87340243[b38]C,T	C	T	-5422	160	199	0.000950001	0.0707626	0.363699	FALSE	0.0110263	0.00204657
ENSG00000135164	7	+	87152410	2862	chr7:86676382[b38]C,G	G	C	-476028	156	201	0.000258878	-0.254611	0.191532	FALSE	0.0115051	0.00466421
ENSG00000135185	7	-	87220362	2807	chr7:87008704[b38]C,T	C	T	211658	159	200	0.00153453	0.236949	0.472321	FALSE	0.0190617	0.0853227
ENSG00000169567	5	-	131165207	2674	chr5:131136773[b38]G,T	T	G	28434	158	197	1.67268e-22	-0.253714	1.60244e-15	TRUE	0.144918	0.0683069
ENSG00000182165	7	-	87345306	2775	chr7:87336025[b38]A,C	C	A	9281	158	199	7.31259e-10	-0.503148	1.40237e-05	TRUE	0.0360181	0.286938
ENSG00000186367	5	+	129748095	3157	chr5:129619052[b38]G,T	G	T	-129043	158	201	6.85495e-06	-0.7937	0.0631506	FALSE	0.00473889	0.0118263
ENSG00000186687	5	+	131170945	2673	chr5:132107948[b38]C,T	T	C	937003	160	201	0.00144911	0.576544	0.339428	FALSE	0.0102259	0.00549301
ENSG00000198108	5	+	129904466	3152	chr5:129807308[b38]A,C	C	A	-97158	155	200	2.83295e-06	0.0483412	0.0472563	TRUE	0.000292264	0.0166922
ENSG00000251680	5	-	129905847	3152	chr5:129897735[b38]G,T	T	G	8112	157	199	0.000139874	-0.0948575	0.245915	FALSE	0.0185358	0.0787359
ENSG00000290020	5	+	131210049	2675	chr5:131044073[b38]A,C	A	C	-165976	159	197	4.48077e-07	0.0886298	0.00289274	TRUE	0.0175627	0.0203168
ENSG00000005471	7	-	87475772	2700	chr7:87499549[b38]C,T	C	T	-23777	158	199	8.03724e-08	0.232431	0.00118262	TRUE	0.0352912	0.10991
ENSG00000006634	7	+	87876217	2894	chr7:88310133[b38]C,T	T	C	433916	159	201	7.02212e-05	-0.140423	0.118332	FALSE	0.00696061	0.0124282
ENSG00000008277	7	+	87934144	2917	chr7:87585076[b38]C,T	T	C	-349068	159	201	0.00181735	0.142417	0.463919	FALSE	2.64689e-05	0.00233248
ENSG00000075142	7	-	88226916	2570	chr7:88477243[b38]C,T	C	T	-250327	159	201	0.000650904	-0.174265	0.332977	FALSE	0.00868593	0.00407699
ENSG00000075303	7	-	87876097	2894	chr7:87765037[b38]C,G	C	G	111060	158	201	0.000122193	-0.0896171	0.141185	FALSE	0.0269542	0.0538475
ENSG00000085563	7	-	87713162	2728	chr7:88564394[b38]A,T	A	T	-851232	157	199	0.00128165	-0.338701	0.423248	FALSE	0.00201431	0.271897
ENSG00000105784	7	+	87627549	2634	chr7:88227670[b38]A,G	A	G	600121	159	201	0.00121448	0.131838	0.444747	FALSE	4.68875e-06	0.0125248
ENSG00000228113	7	+	88219360	2566	chr7:88206154[b38]A,G	A	G	-13206	156	199	6.27998e-06	0.09316	0.0183476	TRUE	0.0496494	0.0593673
ENSG00000233420	7	+	88420168	2523	chr7:88333206[b38]C,T	T	C	-86962	158	198	5.25707e-06	-0.106197	0.0491205	TRUE	0.0213687	0.0231074
ENSG00000254003	7	+	88216661	2561	chr7:87553463[b38]G,T	G	T	-663198	160	196	0.00142207	0.257231	0.438196	FALSE	0.0410961	0.0301134
ENSG00000105792	7	+	90245175	3311	chr7:90212030[b38]C,T	T	C	-33145	160	201	0.00020578	0.130022	0.200176	FALSE	0.00260639	0.0193439
ENSG00000105793	7	+	90335224	3259	chr7:90403618[b38]A,G	A	G	68394	157	197	1.58718e-29	-0.103157	1.53257e-22	TRUE	0.0840743	0.0142106
ENSG00000157214	7	+	90167591	3292	chr7:90218567[b38]C,G	C	G	50976	156	198	2.53238e-21	-0.109175	2.27822e-13	TRUE	0.00703924	0.00943775
ENSG00000157224	7	+	90383722	3211	chr7:91172383[b38]C,T	C	T	788661	158	201	0.000805081	0.062054	0.386538	FALSE	0.00104964	0.000677182
ENSG00000164647	7	+	90154457	3278	chr7:90261054[b38]A,C	C	A	106597	158	200	8.6902e-05	0.194263	0.137426	FALSE	0.01741	0.00232416
ENSG00000182348	7	+	88759701	2531	chr7:88764874[b38]G,T	G	T	5173	160	201	0.00264508	0.17666	0.494882	FALSE	8.24232e-06	0.092895
ENSG00000225498	7	+	90312497	3275	chr7:90364140[b38]A,C	C	A	51643	160	197	5.93322e-10	-0.165124	6.71115e-05	TRUE	0.0187126	0.00115869
ENSG00000227646	7	-	90211301	3338	chr7:90440607[b38]G,T	T	G	-229306	158	197	0.000221029	0.330653	0.305302	FALSE	0.013732	0.0378371
ENSG00000227863	7	+	89443947	3028	chr7:89354276[b38]C,G	G	C	-89671	158	199	4.74247e-07	-0.195608	0.004499	TRUE	0.00484338	0.14988
ENSG00000235436	7	+	90119359	3264	chr7:90252222[b38]A,G	G	A	132863	158	201	0.000533734	0.0890346	0.338067	FALSE	0.00424535	0.00251638
ENSG00000001630	7	-	92134667	2686	chr7:91997920[b38]C,T	T	C	136747	158	199	0.0062592	-0.11435	0.523585	FALSE	0.00251585	0.0106377
ENSG00000058091	7	+	90466425	3125	chr7:91026553[b38]A,T	A	T	560128	159	201	7.29271e-05	-0.0387803	0.102066	FALSE	8.58627e-05	0.0177272
ENSG00000127914	7	+	91940841	2428	chr7:92581836[b38]G,T	G	T	640995	158	198	0.00372633	0.192921	0.501517	FALSE	0.0145029	0.0703881
ENSG00000127989	7	-	91880658	2381	chr7:91886105[b38]A,G	A	G	-5447	158	197	0.000142571	-0.0418187	0.154702	FALSE	0.0161578	0.137628
ENSG00000188693	7	+	92134605	2686	chr7:92640249[b38]A,G	G	A	505644	158	200	0.000487217	-0.781597	0.343197	FALSE	0.017274	0.00730583
ENSG00000223665	7	-	91643375	2601	chr7:91515306[b38]A,G	A	G	128069	156	201	0.000330216	0.22567	0.245676	FALSE	0.000707623	0.05892
ENSG00000223969	7	-	90597198	3212	chr7:90762793[b38]C,G	G	C	-165595	160	200	0.000273191	-1.3811	0.277082	FALSE	0.0210053	0.173293
ENSG00000235450	7	-	91556738	2649	chr7:91909391[b38]C,G	G	C	-352653	159	199	1.21746e-07	-0.0749217	0.00102631	TRUE	0.0103669	0.148646
ENSG00000243144	7	+	91311369	2871	chr7:90576120[b38]C,T	C	T	-735249	158	199	6.21232e-05	0.387168	0.0868501	FALSE	0.01617	0.0810644
ENSG00000287672	7	+	91880792	2381	chr7:91893327[b38]A,G	G	A	12535	157	200	3.32266e-06	-0.19377	0.0758376	FALSE	0.031652	0.00908239
ENSG00000001629	7	+	92245975	2513	chr7:91872029[b38]C,T	T	C	-373946	160	200	9.6726e-05	0.0978294	0.162295	FALSE	0.000291245	0.00760553
ENSG00000001631	7	-	92245907	2513	chr7:92335794[b38]C,T	T	C	-89887	159	198	0.000274673	-0.0988922	0.2474	FALSE	0.0071323	0.0590798
ENSG00000127980	7	-	92528437	2494	chr7:93400239[b38]G,T	G	T	-871802	160	201	0.000369129	0.29373	0.393148	FALSE	0.0106369	0.013849
ENSG00000127993	7	+	92528774	2495	chr7:93343376[b38]C,T	T	C	814602	160	198	0.000444895	-0.10794	0.310199	FALSE	0.00523653	0.00163747
ENSG00000157259	7	+	92447483	2576	chr7:93388079[b38]A,G	G	A	940596	159	200	0.00678972	0.0823175	0.522423	FALSE	0.00426867	0.000372927
ENSG00000243107	7	-	92205699	2573	chr7:93130185[b38]A,G	A	G	-924486	159	201	0.000112171	-2.19556	0.205069	FALSE	0.0540493	0.00835005
ENSG00000244055	7	+	92457565	2572	chr7:92467365[b38]C,T	T	C	9800	159	199	0.000389606	0.0471675	0.282742	FALSE	0.0017424	0.00069366
ENSG00000278819	7	-	92557821	2473	chr7:93325773[b38]C,T	T	C	-767952	159	200	0.00224063	-0.302469	0.469188	FALSE	0.0164461	0.0492266
ENSG00000285953	7	-	92245907	2513	chr7:92143899[b38]C,T	T	C	102008	158	198	7.32494e-05	-0.043543	0.0980249	FALSE	0.0291521	0.00343694
ENSG00000289027	7	-	92245791	2513	chr7:93117108[b38]A,G	G	A	-871317	160	200	0.00125305	-0.318941	0.421194	FALSE	0.00281594	0.0681305
ENSG00000004766	7	+	93232341	2614	chr7:93617020[b38]A,C	C	A	384679	158	200	0.000524278	-0.125009	0.331198	FALSE	0.00522272	0.0149545
ENSG00000105810	7	-	92836479	2497	chr7:93094064[b38]A,G	G	A	-257585	160	201	0.000950719	-0.358398	0.365448	FALSE	0.00531555	0.00737386
ENSG00000105829	7	-	94004218	2597	chr7:94042872[b38]C,G	G	C	-38654	158	197	0.000399036	0.0791325	0.303711	FALSE	0.0179956	0.0677136
ENSG00000127920	7	+	93921736	2697	chr7:94058145[b38]A,C	A	C	136409	158	201	0.000999718	-0.505327	0.44987	FALSE	0.00941774	0.332521
ENSG00000177409	7	-	93148195	2641	chr7:93314820[b38]A,C	A	C	-166625	159	200	0.000153532	-0.242005	0.191242	FALSE	1.43937e-07	0.0580188
ENSG00000205413	7	-	93117864	2654	chr7:94069899[b38]A,G	A	G	-952035	157	200	0.000563389	0.337911	0.356821	FALSE	0.00459124	0.0490728
ENSG00000234545	7	-	92590293	2482	chr7:91904795[b38]C,G	C	G	685498	157	199	0.000215076	0.139914	0.173568	FALSE	0.00890918	0.0108749
ENSG00000237819	7	+	92836368	2497	chr7:92759197[b38]A,G	G	A	-77171	157	200	0.00125051	-0.283196	0.412069	FALSE	0.00994196	0.208315
ENSG00000286742	7	+	92647907	2484	chr7:93099114[b38]C,T	T	C	451207	156	199	0.00183557	-0.144258	0.45947	FALSE	0.000549298	0.0938197
ENSG00000287932	7	-	92642262	2480	chr7:93104738[b38]C,T	T	C	-462476	159	201	2.26704e-05	-1.99096	0.0498409	TRUE	0.011962	0.00258027
ENSG00000005421	7	-	95324477	2915	chr7:95973888[b38]A,T	A	T	-649411	156	200	4.23904e-06	0.639591	0.0192769	TRUE	0.0139308	0.0317476
ENSG00000105852	7	-	95396352	2849	chr7:95973888[b38]A,T	A	T	-577536	156	200	6.45555e-05	0.437306	0.129542	FALSE	0.017192	0.00761503
ENSG00000105854	7	-	95435016	2830	chr7:95419761[b38]A,G	G	A	15255	156	199	2.34534e-06	-0.070442	0.00759151	TRUE	0.00599343	0.0243949
ENSG00000127990	7	-	94656355	2815	chr7:93786390[b38]C,T	T	C	869965	158	199	0.000490495	0.0546739	0.343313	FALSE	0.00104102	0.001563
ENSG00000127995	7	+	94509220	2553	chr7:95090624[b38]A,C	C	A	581404	160	201	0.000106155	-0.140036	0.152763	FALSE	0.00571245	0.00440476
ENSG00000158528	7	+	94907203	2931	chr7:93918663[b38]A,T	T	A	-988540	160	200	9.57417e-05	0.11308	0.192512	FALSE	0.0161106	0.00600695
ENSG00000164692	7	+	94394896	2474	chr7:93940052[b38]C,T	T	C	-454844	159	201	0.0131949	-0.267731	0.527309	FALSE	0.000560762	0.0664764
ENSG00000233942	7	+	95471836	2843	chr7:95783941[b38]A,G	A	G	312105	157	200	5.28352e-05	-0.338001	0.0888796	FALSE	0.0270141	0.00246872
ENSG00000236197	7	-	95214186	2924	chr7:94404488[b38]A,G	G	A	809698	157	199	0.000129822	0.123473	0.251167	FALSE	0.0119041	0.187023
ENSG00000242265	7	+	94656326	2815	chr7:94093318[b38]G,T	G	T	-563008	159	201	0.000177098	-0.834605	0.385933	FALSE	0.00472911	0.331241
ENSG00000059588	1	-	234479105	4732	chr1:235069774[b38]A,T	T	A	-590669	160	200	0.000344032	-0.121249	0.378988	FALSE	0.00524229	0.147513
ENSG00000168264	1	-	234609496	4543	chr1:233941003[b38]A,G	G	A	668493	159	200	0.000203143	0.260102	0.297961	FALSE	0.00220115	0.00131427
ENSG00000224939	1	+	234629312	4527	chr1:234619174[b38]C,T	T	C	-10138	158	196	6.16052e-05	0.246108	0.218524	FALSE	0.0214897	0.0364559
ENSG00000227630	1	+	234724043	4430	chr1:234593897[b38]C,T	T	C	-130146	159	199	0.000922267	-0.216608	0.488233	FALSE	0.0180008	0.0116689
ENSG00000228044	1	+	234646290	4506	chr1:234540168[b38]A,T	T	A	-106122	159	197	6.79057e-06	0.128822	0.04892	TRUE	0.0144256	0.0733709
ENSG00000228830	1	+	234607009	4553	chr1:233890601[b38]G,T	T	G	-716408	160	200	0.000272889	-0.72909	0.327013	FALSE	0.00533363	0.00925546
ENSG00000231768	1	-	234531529	4641	chr1:234531367[b38]G,T	G	T	162	160	199	0.000170844	-0.317273	0.347527	FALSE	0.0383843	0.109778
ENSG00000272362	1	+	234644667	4509	chr1:235143507[b38]A,G	A	G	498840	160	199	0.00061612	-1.17425	0.427496	FALSE	0.015732	0.00706806
ENSG00000287633	1	+	234550543	4632	chr1:234551024[b38]C,T	C	T	481	160	201	0.000467873	0.804211	0.443562	FALSE	0.0266392	0.0487879
ENSG00000289377	1	-	234772068	4319	chr1:234477046[b38]A,G	G	A	295022	157	199	0.000161244	0.853248	0.269391	FALSE	0.0170602	0.0226088
ENSG00000004799	7	-	95596295	2900	chr7:94613417[b38]A,T	A	T	982878	158	200	0.00240028	0.458577	0.493227	FALSE	0.0243859	0.210191
ENSG00000005981	7	+	95478445	2839	chr7:95397015[b38]A,G	G	A	-81430	157	198	3.64152e-06	0.223164	0.0183096	TRUE	0.0255309	0.0199654
ENSG00000099365	16	-	31010398	1790	chr16:30149424[b38]A,G	A	G	860974	160	198	0.000110229	0.398713	0.322492	FALSE	0.00162086	0.0122817
ENSG00000099377	16	+	30985208	1778	chr16:31549964[b38]A,G	A	G	564756	160	200	0.000238132	-0.965587	0.214401	FALSE	0.0223544	0.0835615
ENSG00000099381	16	+	30957755	1762	chr16:31681628[b38]A,G	A	G	723873	160	201	3.63276e-05	0.389565	0.077386	FALSE	0.0102106	0.0798323
ENSG00000103496	16	+	31032890	1793	chr16:31135941[b38]A,G	A	G	103051	160	200	1.62888e-06	-0.0692149	0.00499442	TRUE	0.00459122	0.000865418
ENSG00000158560	7	+	95772507	2916	chr7:95837959[b38]A,G	A	G	65452	159	198	1.48384e-09	0.0458788	2.08109e-05	TRUE	0.00675379	0.035091
ENSG00000175938	16	+	30949069	1761	chr16:31522606[b38]C,T	T	C	573537	159	200	0.00621925	-0.856072	0.513936	FALSE	0.00380123	0.00677303
ENSG00000231170	7	+	95545192	2794	chr7:95570873[b38]A,G	A	G	25681	158	201	0.000271513	-0.132478	0.265262	FALSE	0.0155409	6.59655e-05
ENSG00000261487	16	+	30948387	1761	chr16:31464543[b38]C,T	T	C	516156	160	201	0.0013085	-1.19797	0.481943	FALSE	0.0172185	0.0225541
ENSG00000103507	16	+	31106108	1768	chr16:31269849[b38]A,G	A	G	163741	159	200	0.00494285	-0.275696	0.50788	FALSE	0.00250573	0.00421737
ENSG00000103510	16	+	31114490	1761	chr16:30165129[b38]A,G	G	A	-949361	158	198	0.000347099	0.404807	0.21497	FALSE	0.00681062	0.0127166
ENSG00000167394	16	-	31073660	1784	chr16:31066088[b38]A,G	A	G	7572	160	196	1.23051e-09	-0.128843	1.81361e-05	TRUE	0.0753178	0.17634
ENSG00000167395	16	+	31074423	1783	chr16:31253032[b38]A,G	G	A	178609	160	198	2.32101e-05	-0.362342	0.122776	FALSE	0.017183	0.0479345
ENSG00000167397	16	-	31095660	1776	chr16:31192348[b38]C,T	T	C	-96688	160	201	0.000869996	-0.974778	0.342651	FALSE	0.035455	0.0110301
ENSG00000232748	16	+	31056461	1784	chr16:31859848[b38]A,C	C	A	803387	158	200	0.000114207	-0.374721	0.2079	FALSE	0.0010462	0.0437625
ENSG00000255439	16	-	31094731	1777	chr16:31165657[b38]C,G	G	C	-70926	158	198	8.39491e-06	-0.240762	0.0174906	TRUE	0.041081	0.0213469
ENSG00000260911	16	+	31043151	1793	chr16:31135941[b38]A,G	A	G	92790	160	200	0.00184392	-0.0494052	0.427106	FALSE	3.63143e-05	0.0856404
ENSG00000261385	16	+	31131434	1756	chr16:31583593[b38]C,T	C	T	452159	159	201	0.0018353	-0.73724	0.412276	FALSE	0.0195419	0.0207329
ENSG00000278133	16	+	31122236	1760	chr16:31319816[b38]C,T	C	T	197580	159	195	0.000184637	0.986521	0.131126	FALSE	0.00812951	0.0491451
ENSG00000089280	16	+	31180139	1741	chr16:30876161[b38]C,T	C	T	-303978	160	201	0.000757372	-0.437375	0.316704	FALSE	0.0183729	0.116895
ENSG00000140678	16	+	31355135	1727	chr16:30356113[b38]C,T	C	T	-999022	160	196	0.00377444	0.29483	0.493099	FALSE	0.000659933	0.103389
ENSG00000140682	16	+	31471586	1659	chr16:30591242[b38]A,G	A	G	-880344	160	198	0.000931884	-0.546042	0.310821	FALSE	0.00847068	3.14964e-06
ENSG00000140691	16	+	31458081	1665	chr16:30545905[b38]C,T	C	T	-912176	158	197	0.0019295	0.193321	0.445603	FALSE	0.0106105	0.117309
ENSG00000169896	16	+	31259968	1744	chr16:31358482[b38]C,G	C	G	98514	159	195	0.00208405	0.119576	0.458982	FALSE	7.45343e-05	0.0742266
ENSG00000169900	16	-	31217030	1738	chr16:30747422[b38]A,C	A	C	469608	160	195	0.00130451	-0.475591	0.38303	FALSE	0.0322765	0.000417843
ENSG00000176723	16	-	31443144	1673	chr16:31794669[b38]G,T	G	T	-351525	159	201	0.00187182	-0.235292	0.510239	FALSE	0.00559224	0.103387
ENSG00000178226	16	-	31150037	1750	chr16:30656643[b38]A,G	A	G	493394	160	201	0.000561869	-0.724869	0.317716	FALSE	0.0138471	0.00283162
ENSG00000261359	16	+	31201886	1737	chr16:31094233[b38]A,C	C	A	-107653	159	197	0.00147989	-0.331092	0.383651	FALSE	0.00959241	0.0388247
ENSG00000261474	16	-	31453285	1666	chr16:31004412[b38]A,G	A	G	448873	160	201	3.01892e-05	0.116432	0.0509042	FALSE	0.000580453	0.0795103
ENSG00000131797	16	+	31700559	1564	chr16:31527397[b38]C,T	T	C	-173162	159	198	2.94281e-05	-0.120556	0.0599078	FALSE	0.0156501	0.00634548
ENSG00000140675	16	+	31483003	1655	chr16:31692910[b38]A,G	G	A	209907	160	199	0.000871344	-0.946185	0.300632	FALSE	0.0147784	0.00325872
ENSG00000140688	16	-	31508375	1641	chr16:31165657[b38]C,G	G	C	342718	158	198	0.00404414	-0.151166	0.494704	FALSE	0.00602169	0.0133394
ENSG00000185947	16	+	31873808	1496	chr16:31506885[b38]G,T	T	G	-366923	158	199	0.000411658	-0.041329	0.210689	FALSE	0.00876512	0.17907
ENSG00000197302	16	+	31713230	1558	chr16:31693779[b38]A,G	G	A	-19451	158	200	4.98882e-11	-0.087105	1.95005e-05	TRUE	0.0414931	0.0009797
ENSG00000260568	16	-	31700361	1564	chr16:31842737[b38]A,T	A	T	-142376	158	201	0.00211629	0.358863	0.410678	FALSE	0.0278527	0.0180676
ENSG00000260625	16	+	31508465	1641	chr16:31261032[b38]A,G	A	G	-247433	160	197	0.00559977	0.731994	0.497654	FALSE	0.012952	0.0121932
ENSG00000260740	16	-	31488326	1653	chr16:31837149[b38]G,T	T	G	-348823	155	201	0.000339852	-0.499513	0.191859	FALSE	0.00673192	0.0473072
ENSG00000261457	16	+	31802948	1520	chr16:31255258[b38]C,T	C	T	-547690	159	197	0.000301438	-1.40898	0.159021	FALSE	0.0448828	0.000166736
ENSG00000261727	16	-	32084288	1403	chr16:32247977[b38]A,G	A	G	-163689	160	199	8.46644e-05	-2.04273	0.067944	FALSE	0.076712	0.0206103
ENSG00000205456	16	+	32253287	1271	chr16:31451931[b38]C,T	T	C	-801356	159	200	5.45272e-05	-0.839298	0.0757653	FALSE	0.0235582	0.0312011
ENSG00000230267	16	-	32188010	1320	chr16:33051704[b38]A,G	A	G	-863694	158	200	0.0001575	-1.19855	0.10935	FALSE	0.0703826	0.0146585
ENSG00000260141	16	-	33095368	334	chr16:32439217[b38]A,G	G	A	656151	158	197	0.0123566	0.583442	0.475056	FALSE	0.00805656	0.0627072
ENSG00000260419	16	-	33195286	484	chr16:32642206[b38]A,G	A	G	553080	159	201	0.000978228	2.6107	0.151075	FALSE	0.0172531	0.0110597
ENSG00000260575	16	-	32254354	1271	chr16:31566413[b38]C,T	T	C	687941	159	201	0.000346096	-0.750235	0.28561	FALSE	0.0135382	0.00906866
ENSG00000260626	16	-	33534766	599	chr16:32964177[b38]C,T	T	C	570589	157	198	1.98894e-08	-1.14368	0.00123427	TRUE	0.0442141	0.00256069
ENSG00000260974	16	+	32675038	658	chr16:32020397[b38]A,C	A	C	-654641	159	198	0.00016222	1.33141	0.0635732	FALSE	0.0296053	0.000161289
ENSG00000261263	16	-	32650677	674	chr16:32992690[b38]A,T	T	A	-342013	159	201	0.00291454	-0.83518	0.364693	FALSE	0.0130564	0.0030876
ENSG00000261509	16	+	33360842	612	chr16:32502624[b38]C,T	T	C	-858218	158	197	0.0031493	1.28265	0.338842	FALSE	0.0187923	0.021596
ENSG00000286473	16	+	32126433	1372	chr16:31622806[b38]A,C	C	A	-503627	160	200	0.00109793	-1.8671	0.357712	FALSE	0.0189358	0.0235676
ENSG00000069329	16	-	46689135	918	chr16:47216443[b38]C,T	T	C	-527308	160	198	0.00434077	-0.131083	0.419362	FALSE	0.00486998	0.000327304
ENSG00000069345	16	-	46973574	1411	chr16:46827599[b38]A,T	A	T	145975	160	201	0.000404099	0.128682	0.212673	FALSE	0.00186811	0.0622203
ENSG00000091651	16	+	46689644	918	chr16:46945403[b38]C,T	T	C	255759	160	200	0.0105831	0.27775	0.493099	FALSE	2.79263e-05	0.0608511
ENSG00000140795	16	-	46763041	978	chr16:46668828[b38]C,T	C	T	94213	159	200	0.000224188	-0.207845	0.139651	FALSE	0.00356905	0.00196266
ENSG00000155330	16	-	46831151	1141	chr16:47040324[b38]A,G	A	G	-209173	160	198	0.0169193	-0.0290919	0.513933	FALSE	0.00542023	0.00381104
ENSG00000166123	16	+	46884363	1246	chr16:46893612[b38]A,G	A	G	9249	160	200	0.0084712	0.0783275	0.483539	FALSE	0.012661	0.14167
ENSG00000171241	16	-	46621361	866	chr16:47125535[b38]A,G	A	G	-504174	160	201	0.00275606	0.374298	0.382589	FALSE	0.0150441	0.02863
ENSG00000260782	16	+	46789899	1038	chr16:46453610[b38]A,G	G	A	-336289	159	199	0.00619741	-1.2897	0.443902	FALSE	0.0126128	0.00241779
ENSG00000261173	16	+	46973790	1411	chr16:47972272[b38]C,T	C	T	998482	159	201	2.31233e-05	-0.207413	0.0281951	TRUE	0.0132133	0.014962
ENSG00000261512	16	-	46624358	868	chr16:46446908[b38]C,T	C	T	177450	160	200	0.0171973	1.88639	0.510971	FALSE	0.0168924	0.000904507
ENSG00000102893	16	+	47461124	2011	chr16:46713713[b38]C,T	T	C	-747411	160	198	0.000190084	-0.188681	0.274194	FALSE	0.00898668	0.0254686
ENSG00000102910	16	+	48244301	2958	chr16:47863170[b38]A,G	A	G	-381131	159	201	0.000117073	0.0766696	0.160829	FALSE	0.00837039	0.00719405
ENSG00000129636	16	-	47461116	2011	chr16:47428940[b38]A,G	G	A	32176	156	199	5.3892e-05	0.0608281	0.0744173	FALSE	0.00396503	0.0147518
ENSG00000140798	16	-	48155842	2822	chr16:48068810[b38]A,G	G	A	87032	160	201	0.000631932	-0.535834	0.336565	FALSE	0.00457014	0.0464394
ENSG00000171208	16	-	47143614	1599	chr16:46923651[b38]A,G	A	G	219963	160	201	0.00372741	-0.121479	0.460243	FALSE	0.00673678	0.0120788
ENSG00000260281	16	+	47144324	1600	chr16:46663186[b38]A,G	A	G	-481138	158	198	0.00157526	-0.0915786	0.393533	FALSE	0.000317804	0.074933
ENSG00000260744	16	+	47196312	1675	chr16:46449056[b38]C,G	G	C	-747256	157	198	0.00427646	-0.624121	0.454684	FALSE	0.00753627	0.0208886
ENSG00000261231	16	+	47724569	2222	chr16:47485391[b38]A,G	G	A	-239178	159	201	0.000142156	0.136271	0.131404	FALSE	0.000613726	0.117909
ENSG00000261325	16	-	47886442	2510	chr16:47915259[b38]A,G	A	G	-28817	158	198	0.00326416	-0.29178	0.482449	FALSE	0.000868856	0.0251723
ENSG00000288026	16	-	48054779	2706	chr16:48406058[b38]C,T	T	C	-351279	160	199	0.00214595	0.280995	0.463515	FALSE	0.00777247	0.00479884
ENSG00000035403	10	+	73995194	2854	chr10:74090163[b38]C,T	C	T	94969	160	199	0.00235058	0.181379	0.500832	FALSE	0.0168256	0.00144382
ENSG00000122861	10	+	73909178	2855	chr10:73977362[b38]C,T	C	T	68184	160	199	0.00609947	-0.421855	0.50733	FALSE	0.00554418	0.0726967
ENSG00000148660	10	-	73874463	2850	chr10:73884127[b38]A,G	A	G	-9664	160	200	0.00393564	-0.0681188	0.483686	FALSE	0.00644283	0.014697
ENSG00000156110	10	+	74151203	2861	chr10:73491823[b38]C,T	T	C	-659380	160	201	0.00485216	-0.182627	0.49891	FALSE	0.00839831	0.0265708
ENSG00000156650	10	+	74824928	2632	chr10:74803124[b38]A,G	A	G	-21804	159	198	0.000231033	-0.0490138	0.214597	FALSE	0.0074531	0.128684
ENSG00000156671	10	+	75099587	2634	chr10:75125855[b38]C,T	T	C	26268	158	196	3.57853e-06	0.0493115	0.0132131	TRUE	0.00100082	0.385259
ENSG00000166507	10	-	73811475	2834	chr10:72981423[b38]G,T	G	T	830052	158	201	0.000303474	-0.541972	0.266234	FALSE	0.00542169	0.0544386
ENSG00000185009	10	-	74150756	2863	chr10:74003417[b38]C,T	T	C	147339	160	200	0.00300149	-0.0655729	0.464121	FALSE	0.000488682	0.528363
ENSG00000224195	10	+	73813519	2836	chr10:74603408[b38]A,G	A	G	789889	158	201	0.0194251	0.660925	0.527184	FALSE	0.00761828	7.46451e-05
ENSG00000272916	10	-	73811475	2834	chr10:73765001[b38]C,G	G	C	46474	158	200	0.0042706	0.0749043	0.485309	FALSE	0.0117072	0.154276
ENSG00000005243	17	-	48037779	3293	chr17:47598559[b38]A,G	G	A	439220	160	197	0.000319479	0.289121	0.316907	FALSE	0.0162309	0.0292317
ENSG00000108439	17	+	47941507	3438	chr17:48046786[b38]C,T	C	T	105279	159	201	0.0019909	0.227972	0.461295	FALSE	0.0190507	0.00985023
ENSG00000108465	17	+	47967811	3420	chr17:47968129[b38]C,T	C	T	318	157	198	1.74108e-08	0.15081	0.000597683	TRUE	0.0341776	0.00837968
ENSG00000141295	17	-	47841209	3546	chr17:47843212[b38]C,T	T	C	-2003	159	200	4.95641e-06	-0.203727	0.0580174	FALSE	0.0342856	0.0461409
ENSG00000167182	17	+	47896151	3496	chr17:48420915[b38]C,T	T	C	524764	160	199	2.44647e-06	0.0814585	0.0105314	TRUE	0.00963803	0.0586872
ENSG00000234494	17	-	47941337	3438	chr17:47135967[b38]C,T	T	C	805370	160	200	0.00121934	-0.113984	0.412818	FALSE	0.00747374	0.0145104
ENSG00000263798	17	+	47945425	3436	chr17:47957635[b38]C,G	G	C	12210	160	201	1.10114e-24	0.534434	2.24286e-16	TRUE	0.157999	0.0402267
ENSG00000264019	17	-	47947892	3430	chr17:47598559[b38]A,G	G	A	349333	160	197	0.000346206	-0.766042	0.26127	FALSE	0.0174362	0.000122631
ENSG00000264920	17	-	47895704	3496	chr17:47085812[b38]A,G	A	G	809892	159	199	0.0077997	-0.909325	0.524543	FALSE	0.00828729	0.0411938
ENSG00000285885	3	-	39502454	4396	chr3:38588276[b38]A,C	A	C	914178	158	200	0.000106049	0.205685	0.268769	FALSE	0.0050657	0.00222527
ENSG00000148655	10	+	75431625	2892	chr10:75425552[b38]C,G	G	C	-6073	159	197	3.02346e-11	-0.108049	1.41846e-06	TRUE	0.0175249	4.39912e-05
ENSG00000156113	10	-	77637644	4345	chr10:78185547[b38]A,T	T	A	-547903	160	201	0.000896415	0.142124	0.452087	FALSE	0.000559662	0.0161375
ENSG00000165637	10	+	75210155	2716	chr10:74673511[b38]A,G	G	A	-536644	159	197	0.000207131	0.0314765	0.214246	FALSE	0.0132585	0.252415
ENSG00000165644	10	-	75235930	2709	chr10:76066513[b38]C,T	T	C	-830583	158	200	3.2626e-08	-1.47599	0.00222315	TRUE	0.0215942	0.000359473
ENSG00000165655	10	-	75401421	2883	chr10:74697057[b38]C,G	C	G	704364	158	198	0.000998267	-0.645957	0.402034	FALSE	0.0200013	0.0140606
ENSG00000236842	10	-	75431523	2892	chr10:76211367[b38]A,G	G	A	-779844	156	199	4.42446e-06	0.465438	0.0106723	TRUE	0.0244799	0.00979457
ENSG00000237149	10	+	75401520	2883	chr10:75080846[b38]G,T	T	G	-320674	159	195	0.000576737	0.195282	0.417992	FALSE	0.00816139	0.00262444
ENSG00000270087	10	-	75401106	2883	chr10:76063332[b38]G,T	G	T	-662226	160	201	5.01628e-09	-0.61162	0.000556304	TRUE	0.007116	0.211361
ENSG00000272692	10	+	75409143	2880	chr10:75320464[b38]A,G	A	G	-88679	158	199	0.0033314	-0.687284	0.508492	FALSE	0.0141124	0.0168361
ENSG00000286715	10	+	75592645	2901	chr10:75425552[b38]C,G	G	C	-167093	159	197	2.91425e-14	-0.139843	1.01537e-08	TRUE	0.0272575	0.00145314
ENSG00000108175	10	+	79068967	5734	chr10:80012613[b38]C,T	T	C	943646	160	199	0.00187425	0.134261	0.509548	FALSE	0.00168898	0.147777
ENSG00000108179	10	+	79347470	5868	chr10:79336025[b38]A,G	G	A	-11445	159	198	2.20148e-06	-0.0868932	0.0144354	TRUE	0.0152689	0.000879109
ENSG00000138326	10	+	78033761	4742	chr10:78898636[b38]A,T	A	T	864875	157	201	0.000102872	0.0996749	0.203668	FALSE	0.0120759	0.0950166
ENSG00000148606	10	-	78029409	4730	chr10:77960200[b38]G,T	T	G	69209	158	200	2.31482e-07	0.0421102	0.00258546	TRUE	0.0132862	0.000974189
ENSG00000151208	10	-	77926522	4651	chr10:77736813[b38]C,T	T	C	189709	159	200	0.000410431	-0.0867146	0.479499	FALSE	0.000853876	0.121962
ENSG00000224596	10	-	79067389	5735	chr10:79048910[b38]C,T	C	T	18479	160	200	1.01363e-10	-0.104487	4.25013e-06	TRUE	0.0207138	0.0143656
ENSG00000230417	10	+	78179186	4917	chr10:78380112[b38]A,G	G	A	200926	160	201	0.000446019	0.186496	0.396678	FALSE	0.00627323	0.179012
ENSG00000233871	10	+	77927373	4650	chr10:78304832[b38]C,T	T	C	377459	159	200	0.000114804	-1.09751	0.325299	FALSE	0.033769	0.00543888
ENSG00000235426	10	+	79382329	5872	chr10:78853324[b38]A,G	G	A	-529005	160	201	0.00157764	-0.429713	0.505462	FALSE	0.00871146	0.000263808
ENSG00000282863	10	+	78179175	4917	chr10:78463761[b38]A,G	G	A	284586	159	199	6.20965e-05	0.296143	0.172431	FALSE	0.0147473	0.00278875
ENSG00000054267	1	-	235327770	3822	chr1:234522170[b38]C,T	C	T	805600	158	199	0.00260387	-0.0441409	0.518712	FALSE	1.85545e-06	0.016426
ENSG00000152904	1	+	235327351	3822	chr1:235322355[b38]C,T	T	C	-4996	159	197	5.78845e-05	0.168548	0.330592	FALSE	0.0311901	0.0186488
ENSG00000173726	1	-	235128717	4065	chr1:235142352[b38]C,T	T	C	-13635	158	197	3.67442e-05	0.0456938	0.107688	FALSE	0.0157867	0.0577409
ENSG00000188739	1	-	235161228	3998	chr1:234355345[b38]A,G	A	G	805883	160	201	4.49867e-05	-0.69692	0.39818	FALSE	0.0115201	2.91519e-06
ENSG00000238005	1	-	234968989	4224	chr1:234965169[b38]C,T	T	C	3820	159	200	1.6512e-14	0.845269	2.4894e-09	TRUE	0.0964816	0.00132958
ENSG00000258082	1	-	234980657	4187	chr1:235277788[b38]C,T	T	C	-297131	160	199	0.000402886	1.20815	0.348069	FALSE	0.0261518	0.154027
ENSG00000280587	1	-	235074104	4091	chr1:234245406[b38]G,T	G	T	828698	160	200	0.000224195	-0.805004	0.31843	FALSE	0.00322771	0.157089
ENSG00000284770	1	+	235367361	3831	chr1:235522113[b38]A,G	A	G	154752	158	199	3.26744e-09	-0.838868	0.179199	FALSE	0.0480404	0.00782284
ENSG00000285053	1	+	235328571	3822	chr1:235249170[b38]C,T	C	T	-79401	157	199	6.87421e-44	-0.162799	3.6032e-31	TRUE	0.0996605	0.0141267
ENSG00000286263	1	-	234932470	4226	chr1:234906297[b38]C,G	G	C	26173	159	198	0.000191584	0.102526	0.268807	FALSE	0.00663604	0.00411267
ENSG00000165424	10	-	79445442	5912	chr10:79335615[b38]A,T	A	T	109827	159	200	0.00114717	0.0536916	0.483539	FALSE	0.000828003	0.0271725
ENSG00000185303	10	-	79560365	5826	chr10:79030003[b38]A,G	A	G	530362	160	201	1.62974e-05	-1.21418	0.134234	FALSE	0.00291036	0.00444033
ENSG00000219430	10	-	79584791	5869	chr10:79913609[b38]A,G	G	A	-328818	159	200	8.91567e-06	-0.592949	0.200418	FALSE	0.0227721	0.0167213
ENSG00000225484	10	-	79826199	5968	chr10:79695297[b38]C,T	C	T	130902	159	199	2.30477e-23	-0.216182	1.42137e-13	TRUE	0.317531	0.0674956
ENSG00000226676	10	-	79631983	5986	chr10:79683070[b38]C,T	C	T	-51087	157	198	5.32907e-07	-0.218689	0.0647062	FALSE	0.0349216	0.0259746
ENSG00000228570	10	+	79826740	5968	chr10:80028988[b38]A,G	A	G	202248	158	200	3.07366e-08	0.397985	0.00985974	TRUE	0.0644339	0.0183712
ENSG00000235705	10	-	79510808	5829	chr10:79531140[b38]C,G	C	G	-20332	158	198	2.09972e-16	0.851447	1.18092e-10	TRUE	0.139402	0.0185342
ENSG00000241317	10	-	79506088	5825	chr10:79531140[b38]C,G	C	G	-25052	158	198	4.319e-07	0.372043	0.00308814	TRUE	0.0308071	0.00308421
ENSG00000244733	10	+	79660892	5981	chr10:79599840[b38]C,T	T	C	-61052	157	200	1.47433e-08	0.937432	0.00135022	TRUE	0.0759545	0.00301136
ENSG00000283913	10	+	79904899	5971	chr10:79920193[b38]A,G	A	G	15294	160	200	9.32256e-15	0.163356	1.21384e-09	TRUE	0.00712174	0.0569296
ENSG00000108219	10	+	80454266	5114	chr10:80537588[b38]C,T	T	C	83322	160	200	0.000413944	-0.130364	0.357194	FALSE	0.00470568	0.274295
ENSG00000122359	10	-	80205344	5437	chr10:80177949[b38]C,G	C	G	27395	158	198	5.93528e-10	-0.146582	0.000159826	TRUE	0.0155907	0.052656
ENSG00000122378	10	+	80407830	5174	chr10:80443778[b38]A,G	A	G	35948	157	199	4.11884e-12	0.0797199	1.83805e-07	TRUE	0.0232132	0.00998175
ENSG00000133661	10	-	79949067	5903	chr10:79979389[b38]A,G	G	A	-30322	156	200	5.20301e-14	-0.204262	3.95538e-08	TRUE	0.0466016	0.0464945
ENSG00000133678	10	+	80078647	5711	chr10:80097159[b38]A,T	T	A	18512	159	196	7.77752e-19	-0.128977	3.91143e-13	TRUE	0.101494	0.000303499
ENSG00000178217	10	+	80537903	5111	chr10:80576507[b38]A,G	G	A	38604	159	198	4.56553e-05	0.129058	0.119766	FALSE	0.00918408	0.030562
ENSG00000226659	10	-	80535581	5108	chr10:80535642[b38]A,G	A	G	-61	158	197	2.19551e-12	-0.405998	5.66252e-07	TRUE	0.0911963	0.00236702
ENSG00000230091	10	-	80078728	5711	chr10:80045490[b38]C,T	C	T	33238	159	198	2.54766e-25	0.15357	4.3785e-19	TRUE	0.0555086	0.0611968
ENSG00000242600	10	+	79920179	5947	chr10:79919761[b38]C,G	C	G	-418	158	200	2.28336e-05	-1.39661	0.0721183	FALSE	0.0533937	0.255064
ENSG00000287358	10	-	81874350	3470	chr10:82160958[b38]A,G	A	G	-286608	157	200	3.75655e-07	-0.256763	0.158068	FALSE	0.0225105	0.000163751
ENSG00000148600	10	+	84194538	4718	chr10:84188040[b38]C,T	T	C	-6498	160	197	6.55544e-12	0.329666	2.53676e-07	TRUE	0.127927	0.0560022
ENSG00000165678	10	+	84139483	4718	chr10:83951552[b38]A,C	C	A	-187931	157	200	0.000675251	-0.0383567	0.397207	FALSE	0.00670656	0.142128
ENSG00000185737	10	+	81875195	3471	chr10:81754323[b38]C,T	C	T	-120872	156	201	0.00128667	-0.0539664	0.46608	FALSE	0.00481761	3.561e-06
ENSG00000225738	10	-	82232741	3535	chr10:82368036[b38]A,G	G	A	-135295	157	198	0.000722436	0.435135	0.379336	FALSE	0.0175447	0.000244101
ENSG00000230724	11	-	139490	2427	chr11:230951[b38]A,G	A	G	-91461	159	199	3.69461e-09	0.281672	0.000340533	TRUE	0.0703942	0.0389531
ENSG00000233258	10	-	83912753	4620	chr10:83132393[b38]C,T	T	C	780360	157	199	0.000542716	0.400504	0.363764	FALSE	0.00743315	0.00144281
ENSG00000254468	11	-	125579	2377	chr11:249105[b38]A,G	A	G	-123526	160	200	6.49191e-17	0.83681	2.07527e-08	TRUE	0.234115	0.00445782
ENSG00000285739	10	-	82210214	3545	chr10:82461637[b38]C,T	T	C	-251423	160	201	0.00120155	1.10707	0.427106	FALSE	0.0088913	0.0165704
ENSG00000285972	10	-	84171723	4723	chr10:84173098[b38]A,G	A	G	-1375	160	201	1.31071e-16	1.71532	8.12981e-11	TRUE	0.0394804	0.250207
ENSG00000286876	10	-	83724738	4539	chr10:83507670[b38]G,T	G	T	217068	157	199	0.00135257	-0.390677	0.479989	FALSE	0.00769998	0.0495502
ENSG00000142082	11	-	236617	2740	chr11:236811[b38]A,G	G	A	-194	158	198	3.06072e-08	0.0895452	0.00173511	TRUE	0.0134226	0.108415
ENSG00000142102	11	+	289127	2932	chr11:307539[b38]A,G	A	G	18412	160	200	0.00109228	-0.43288	0.461491	FALSE	0.0150332	0.121762
ENSG00000177951	11	-	207323	2646	chr11:863037[b38]A,G	A	G	-655714	160	201	0.000477028	-0.270971	0.317702	FALSE	0.0380519	0.205347
ENSG00000177963	11	+	207709	2646	chr11:846842[b38]A,G	G	A	639133	160	199	0.0045382	-0.174223	0.517011	FALSE	0.00289651	0.0414062
ENSG00000185201	11	+	303656	2975	chr11:307244[b38]C,T	T	C	3588	160	197	2.49842e-05	-0.815728	0.0596507	FALSE	0.0462559	0.0974763
ENSG00000185627	11	+	236967	2745	chr11:243092[b38]A,C	A	C	6125	160	200	6.59771e-45	0.212124	7.52104e-36	TRUE	0.342314	0.00647908
ENSG00000185885	11	+	310042	2997	chr11:323649[b38]C,T	T	C	13607	159	196	2.84775e-05	0.672973	0.0558403	FALSE	0.026007	0.142168
ENSG00000254910	11	-	311036	3001	chr11:330973[b38]C,T	T	C	-19937	159	198	0.000834616	0.355455	0.386591	FALSE	0.0184277	0.00231909
ENSG00000255026	11	+	287306	2926	chr11:882406[b38]C,T	T	C	595100	159	197	0.000342959	0.365729	0.295245	FALSE	0.0173866	0.0413158
ENSG00000288681	11	+	308409	2994	chr11:546441[b38]A,G	A	G	238032	160	201	3.90295e-05	-1.00542	0.176765	FALSE	0.0183753	0.196463
ENSG00000023191	11	-	507114	3737	chr11:643288[b38]A,G	A	G	-136174	158	197	7.48676e-05	-0.0768719	0.161205	FALSE	0.0050918	0.00869112
ENSG00000142089	11	-	327252	3041	chr11:331996[b38]C,T	T	C	-4744	158	198	1.00641e-06	0.33072	0.0130239	TRUE	0.00733517	0.137745
ENSG00000174775	11	-	535417	3827	chr11:715036[b38]A,T	T	A	-179619	158	197	0.000400865	0.28029	0.379363	FALSE	0.0239642	0.120444
ENSG00000174915	11	+	448269	3552	chr11:495699[b38]A,C	C	A	47430	160	198	5.12344e-05	-0.148127	0.100902	FALSE	0.0295939	0.113075
ENSG00000182272	11	+	369500	3217	chr11:383538[b38]C,T	T	C	14038	160	201	0.000239705	-0.112023	0.266701	FALSE	0.00312585	0.027392
ENSG00000185187	11	-	417326	3451	chr11:393221[b38]A,C	A	C	24105	159	196	2.09737e-05	-0.55778	0.073162	FALSE	0.0190752	0.0346647
ENSG00000251661	11	+	318641	3021	chr11:323649[b38]C,T	T	C	5008	159	196	2.11738e-06	0.174377	0.0128609	TRUE	0.0446475	4.02284e-05
ENSG00000255328	11	+	327172	3041	chr11:320394[b38]C,T	T	C	-6778	158	198	1.86658e-12	0.561987	1.82597e-07	TRUE	0.120953	5.44321e-05
ENSG00000288033	11	+	512514	3757	chr11:455321[b38]A,G	A	G	-57193	159	200	2.47361e-09	0.0814679	0.00029077	TRUE	0.0226206	0.0373664
ENSG00000289997	11	+	518992	3781	chr11:472324[b38]C,T	C	T	-46668	159	195	3.00162e-36	0.25552	4.1597e-28	TRUE	0.0886228	0.0811979
ENSG00000069696	11	+	637270	4147	chr11:604040[b38]A,G	A	G	-33230	158	200	2.44368e-06	0.319029	0.0165512	TRUE	0.00907491	0.00475234
ENSG00000070047	11	+	576471	3923	chr11:618172[b38]A,G	A	G	41701	158	199	6.16731e-37	-0.120824	8.30117e-28	TRUE	0.0478582	0.000188136
ENSG00000099849	11	+	560405	3876	chr11:1177190[b38]G,T	T	G	616785	160	200	4.93186e-05	-0.940202	0.130611	FALSE	0.0205794	0.0214286
ENSG00000161328	11	+	537528	3833	chr11:536856[b38]C,G	C	G	-672	160	196	8.05285e-06	-0.139579	0.0450989	TRUE	0.00528373	0.00415806
ENSG00000177030	11	-	706573	4490	chr11:674454[b38]G,T	G	T	32119	159	199	7.45001e-34	-0.233805	8.36916e-25	TRUE	0.068129	0.115695
ENSG00000177042	11	+	695592	4436	chr11:565317[b38]A,G	G	A	-130275	160	200	0.000339498	0.441677	0.315969	FALSE	0.0141089	0.0662334
ENSG00000177106	11	+	694439	4429	chr11:1374910[b38]A,G	A	G	680471	156	199	0.000346827	-0.399261	0.369558	FALSE	0.0104193	0.0416428
ENSG00000185507	11	-	615914	4027	chr11:727396[b38]A,G	G	A	-111482	160	201	0.00010175	-0.865652	0.232447	FALSE	0.0353843	0.0397743
ENSG00000247095	11	-	568353	3903	chr11:278993[b38]A,T	A	T	289360	160	201	0.000410944	-1.09088	0.368237	FALSE	0.0122667	0.00605855
ENSG00000254815	11	+	557596	3870	chr11:267052[b38]C,T	C	T	-290544	160	200	0.000319893	1.69494	0.31547	FALSE	0.0140479	0.0194843
ENSG00000177156	11	+	747416	4607	chr11:737969[b38]A,G	A	G	-9447	160	198	2.95839e-05	-0.0638853	0.0943146	FALSE	0.00254139	0.00655701
ENSG00000177225	11	-	777464	4676	chr11:658244[b38]C,T	T	C	119220	160	198	0.000189885	-0.27495	0.26982	FALSE	0.00656269	0.000507637
ENSG00000177542	11	-	798218	4728	chr11:1669236[b38]C,T	T	C	-871018	159	200	1.1254e-05	-0.121182	0.0636906	FALSE	0.00510365	0.0133352
ENSG00000177595	11	-	805180	4753	chr11:863037[b38]A,G	A	G	-57857	160	201	5.35644e-06	0.272544	0.0314308	TRUE	0.0120562	0.00518447
ENSG00000177600	11	+	809966	4770	chr11:799778[b38]C,T	T	C	-10188	160	201	0.000786414	0.239058	0.435508	FALSE	0.00828162	0.0128219
ENSG00000177666	11	+	818915	4796	chr11:344703[b38]C,T	T	C	-474212	159	196	0.000434645	-0.147778	0.404705	FALSE	0.0130717	0.0803137
ENSG00000177685	11	+	826145	4821	chr11:249834[b38]C,T	C	T	-576311	159	201	0.00151417	0.898915	0.488798	FALSE	0.0105332	0.0978254
ENSG00000184524	11	-	790031	4712	chr11:852215[b38]G,T	G	T	-62184	159	200	0.000294588	0.150443	0.341099	FALSE	0.01124	0.123034
ENSG00000255142	11	+	781646	4686	chr11:529967[b38]C,T	C	T	-251679	160	198	0.000369632	0.207573	0.486917	FALSE	0.0286243	0.0205496
ENSG00000255284	11	+	777575	4676	chr11:780827[b38]C,T	T	C	3252	159	199	1.62542e-63	0.344355	1.48595e-52	TRUE	0.513526	0.000305308
ENSG00000078902	11	-	1309500	6014	chr11:1660035[b38]G,T	T	G	-350535	160	200	2.7358e-05	0.121476	0.105559	FALSE	0.00266462	0.0301718
ENSG00000177697	11	+	832888	4842	chr11:767750[b38]C,T	C	T	-65138	159	198	0.000101945	0.142756	0.31818	FALSE	0.0119942	0.00981852
ENSG00000177700	11	-	842510	4868	chr11:1454269[b38]A,G	A	G	-611759	160	200	0.00145402	0.15952	0.48988	FALSE	0.00714606	0.00733395
ENSG00000177830	11	-	914746	5078	chr11:766432[b38]A,G	G	A	148314	160	199	2.71645e-05	0.262122	0.109027	FALSE	0.00541233	0.0296562
ENSG00000183020	11	+	924882	5107	chr11:993745[b38]C,G	G	C	68863	158	197	1.07307e-06	0.156432	0.00697235	TRUE	0.0491536	0.0130173
ENSG00000214063	11	+	842813	4869	chr11:840639[b38]A,T	T	A	-2174	159	198	2.83778e-05	0.104352	0.0905118	FALSE	0.0217649	0.0284202
ENSG00000250397	11	-	859548	4943	chr11:1021099[b38]C,T	T	C	-161551	160	199	0.00155157	-0.668538	0.495496	FALSE	0.0241704	0.0086322
ENSG00000254872	11	+	1049881	5540	chr11:1057516[b38]A,G	A	G	7635	159	199	0.000105736	0.54308	0.237835	FALSE	0.0548674	0.00547001
ENSG00000255108	11	-	832713	4842	chr11:838722[b38]C,T	C	T	-6009	160	198	1.15046e-18	-0.361954	6.5697e-09	TRUE	0.0708486	0.120267
ENSG00000255177	11	-	1249622	5932	chr11:1633042[b38]C,T	T	C	-383420	160	201	2.49403e-06	-0.870054	0.0442168	TRUE	0.00124213	0.185563
ENSG00000117984	11	-	1764521	6255	chr11:2455590[b38]C,T	C	T	-691069	157	198	0.000724981	0.791369	0.455979	FALSE	0.00990645	0.00330128
ENSG00000174672	11	+	1389900	6063	chr11:1960580[b38]C,T	T	C	570680	160	201	0.000412616	0.158093	0.415759	FALSE	0.000244433	0.00133124
ENSG00000182208	11	-	1486558	6199	chr11:1477229[b38]C,T	T	C	9329	160	197	2.72723e-10	-0.0762429	1.05944e-05	TRUE	0.0260673	0.217743
ENSG00000184545	11	-	1571902	6211	chr11:2471755[b38]C,T	C	T	-899853	159	201	0.000500834	-0.125634	0.436477	FALSE	0.00545249	0.0900804
ENSG00000229671	11	+	1897016	6339	chr11:1393350[b38]A,G	A	G	-503666	160	199	0.00015897	0.244332	0.398211	FALSE	0.0156574	0.0814575
ENSG00000233930	11	+	1571354	6212	chr11:1620419[b38]C,T	C	T	49065	159	197	1.19147e-05	0.0637921	0.0881245	FALSE	0.00681358	0.00251033
ENSG00000244242	11	-	1750444	6227	chr11:2006916[b38]A,G	G	A	-256472	159	200	0.000311994	-2.59846	0.418346	FALSE	0.00555574	0.00769763
ENSG00000250644	11	-	1763861	6254	chr11:1858169[b38]C,T	C	T	-94308	159	200	2.55498e-05	-0.256443	0.240566	FALSE	0.00719856	0.0382214
ENSG00000285581	11	-	1465294	6175	chr11:2012951[b38]C,T	T	C	-547657	160	201	0.000242386	-1.0043	0.486383	FALSE	0.00384483	0.0495451
ENSG00000287935	11	-	1336903	6052	chr11:1853704[b38]A,G	A	G	-516801	160	201	0.00107155	1.43828	0.483803	FALSE	0.00707778	0.0414905
ENSG00000110651	11	+	2376178	6252	chr11:3205520[b38]A,G	A	G	829342	160	199	5.78055e-05	0.077466	0.204656	FALSE	0.00481038	0.0435922
ENSG00000110665	11	-	2301810	6428	chr11:2054813[b38]A,C	A	C	246997	159	196	7.95141e-05	-0.464476	0.25528	FALSE	0.00973311	0.0167818
ENSG00000130600	11	-	1996519	6442	chr11:1823812[b38]C,T	T	C	172707	160	200	5.42449e-05	1.02365	0.265371	FALSE	0.011428	0.022193
ENSG00000184281	11	+	2400489	6236	chr11:2867063[b38]A,G	G	A	466574	160	200	0.000288204	-0.220185	0.3802	FALSE	0.0167673	0.0141449
ENSG00000214026	11	+	1947279	6401	chr11:1976801[b38]A,G	A	G	29522	158	201	8.37688e-14	0.122019	2.74664e-07	TRUE	0.024583	0.0187186
ENSG00000232987	11	+	1991097	6440	chr11:2009068[b38]A,G	G	A	17971	159	201	8.1422e-06	0.288811	0.0868197	FALSE	0.0111646	0.088747
ENSG00000236264	11	-	2347547	6323	chr11:2315782[b38]C,G	G	C	31765	160	200	0.000776726	2.57822	0.476155	FALSE	0.021204	0.00745116
ENSG00000238184	11	-	2377587	6250	chr11:2378019[b38]C,G	C	G	-432	160	199	8.08001e-27	0.462365	8.04901e-18	TRUE	0.0699221	0.00284911
ENSG00000240801	11	-	2129922	6470	chr11:2044100[b38]C,T	C	T	85822	160	196	0.000702147	-0.610883	0.474767	FALSE	0.00843971	0.0941045
ENSG00000290098	11	-	2375300	6251	chr11:2378019[b38]C,G	C	G	-2719	160	199	9.88498e-06	2.14368	0.0627094	FALSE	0.0257487	0.0246802
ENSG00000077585	1	+	236142506	3974	chr1:236194091[b38]C,T	C	T	51585	160	198	1.44705e-14	-0.104385	1.08707e-09	TRUE	0.0501821	0.416283
ENSG00000086619	1	-	236281785	4093	chr1:236280734[b38]C,G	C	G	1051	159	198	8.79762e-13	0.0776358	9.21852e-08	TRUE	0.002357	0.0461713
ENSG00000116962	1	-	236065081	3908	chr1:235241136[b38]A,G	A	G	823945	160	196	0.00623299	-0.154003	0.52713	FALSE	0.00307786	0.0207022
ENSG00000116977	1	+	236518001	4266	chr1:236577963[b38]A,T	A	T	59962	159	198	3.51033e-05	0.295992	0.131241	FALSE	0.00461976	0.158617
ENSG00000119285	1	-	236604423	4318	chr1:236437620[b38]A,G	G	A	166803	160	198	8.27393e-05	-0.127576	0.159667	FALSE	0.00963758	0.016447
ENSG00000143669	1	-	235883188	3949	chr1:235616425[b38]C,G	C	G	266763	159	201	0.00373322	-0.0765229	0.523913	FALSE	0.00406338	0.013915
ENSG00000162885	1	-	235504254	3757	chr1:235504390[b38]A,G	G	A	-136	160	198	5.08816e-15	0.0659767	1.76769e-09	TRUE	0.0306886	0.192754
ENSG00000168243	1	-	235650550	3911	chr1:235630873[b38]A,T	A	T	19677	159	199	7.95844e-09	0.108953	0.000331648	TRUE	0.0135675	0.0654651
ENSG00000230325	1	-	236550141	4288	chr1:236539710[b38]A,G	G	A	10431	157	198	7.75473e-07	-0.0612331	0.00547761	TRUE	0.0365925	0.229421
ENSG00000237845	1	-	235943568	3891	chr1:235343327[b38]A,G	A	G	600241	160	198	0.000568149	0.938384	0.386385	FALSE	0.00847268	0.0299087
ENSG00000053918	11	+	2444685	6294	chr11:2521323[b38]A,G	A	G	76638	159	201	2.09471e-05	0.148632	0.0962125	FALSE	0.00444282	0.109256
ENSG00000110628	11	+	2899722	5958	chr11:2904344[b38]A,C	A	C	4622	160	198	1.76038e-06	-0.158198	0.0545762	FALSE	0.0277376	0.0937345
ENSG00000129757	11	-	2885635	5967	chr11:2016632[b38]C,T	T	C	869003	160	200	0.000156391	-0.521269	0.293776	FALSE	0.00902094	0.000742975
ENSG00000148120	9	+	94726700	3962	chr9:94372329[b38]A,G	A	G	-354371	160	199	0.00106338	0.0664951	0.437259	FALSE	0.00144089	0.00335142
ENSG00000224764	9	-	94934774	3760	chr9:94920663[b38]C,T	T	C	14111	159	200	3.30722e-05	0.540891	0.0826594	FALSE	0.0167018	0.00141441
ENSG00000230483	11	+	2404516	6212	chr11:2157974[b38]G,T	T	G	-246542	159	201	0.000241763	0.233475	0.402218	FALSE	0.021854	0.00826691
ENSG00000230815	9	+	94824273	4033	chr9:94132258[b38]A,G	G	A	-692015	160	201	3.53263e-05	1.31549	0.23499	FALSE	0.0256479	0.00727722
ENSG00000231806	9	+	94555055	3993	chr9:94554823[b38]A,G	G	A	-232	160	195	4.60684e-23	0.769385	1.35928e-15	TRUE	0.147016	0.00367702
ENSG00000237941	11	+	2870034	6003	chr11:2504768[b38]C,T	T	C	-365266	159	201	0.000858594	0.601234	0.482079	FALSE	0.0146964	0.0994226
ENSG00000286850	9	-	94511496	3941	chr9:94554823[b38]A,G	G	A	-43327	160	195	3.72935e-26	0.876722	1.27952e-17	TRUE	0.182425	0.00463824
ENSG00000130958	9	-	96383636	3810	chr9:96235779[b38]G,T	G	T	147857	160	199	0.00290306	0.195898	0.510239	FALSE	0.00257082	0.000174445
ENSG00000158169	9	-	95317527	3951	chr9:94933504[b38]C,T	T	C	384023	160	197	1.37524e-06	-0.26809	0.0665883	FALSE	0.00334744	0.117248
ENSG00000175611	9	-	95875227	3586	chr9:95852897[b38]G,T	G	T	22330	160	201	4.52991e-39	-0.251683	1.88423e-30	TRUE	0.293578	0.00387454
ENSG00000182150	9	+	95871265	3587	chr9:96035629[b38]A,G	A	G	164364	159	198	3.76741e-07	-0.0391053	0.00225502	TRUE	0.0107194	0.0639317
ENSG00000185920	9	-	95516822	4001	chr9:95564485[b38]A,C	C	A	-47663	158	199	0.00262848	0.0447937	0.505462	FALSE	0.00452214	0.129365
ENSG00000225194	9	-	96027875	3441	chr9:96345967[b38]C,T	C	T	-318092	160	201	0.000206203	-1.50227	0.250494	FALSE	0.0356327	0.000465431
ENSG00000229065	9	+	95113709	3850	chr9:94183532[b38]G,T	G	T	-930177	160	200	0.000801519	-0.562185	0.479838	FALSE	0.000841159	0.288153
ENSG00000275465	9	-	96116231	3447	chr9:96112978[b38]C,T	C	T	3253	160	199	3.31265e-05	-0.264286	0.139652	FALSE	0.0242109	0.0956568
ENSG00000285269	9	-	96352039	3773	chr9:96310766[b38]A,G	G	A	41273	158	197	4.10021e-17	-0.17202	2.17341e-11	TRUE	0.0195409	0.000773105
ENSG00000287187	9	+	96129870	3460	chr9:95349088[b38]A,C	A	C	-780782	160	201	0.00280415	0.438741	0.503556	FALSE	0.00625644	0.00469469
ENSG00000081377	9	-	96619380	3696	chr9:95685115[b38]A,G	A	G	934265	160	201	0.000184451	-0.134999	0.208856	FALSE	0.00013423	0.00831835
ENSG00000081386	9	-	96778035	3537	chr9:96462680[b38]C,G	G	C	315355	158	199	0.00132379	0.0383423	0.462799	FALSE	0.000639169	0.0199764
ENSG00000130956	9	+	96450170	3853	chr9:95721240[b38]C,G	G	C	-728930	160	201	1.44183e-05	0.114339	0.0414763	TRUE	0.00247426	0.229507
ENSG00000136943	9	-	97047170	3463	chr9:97238795[b38]C,G	G	C	-191625	158	197	1.23633e-73	-0.444104	5.70521e-60	TRUE	0.176155	0.0105939
ENSG00000158122	9	-	96655283	3645	chr9:95806365[b38]C,T	T	C	848918	160	201	0.00183692	0.136405	0.479094	FALSE	0.00113457	0.118853
ENSG00000165244	9	-	96418034	3867	chr9:95615293[b38]C,G	C	G	802741	160	200	6.09006e-05	-0.222743	0.112576	FALSE	0.002852	0.00253636
ENSG00000196312	9	-	97013260	3507	chr9:97027031[b38]G,T	G	T	-13771	160	201	1.13712e-06	0.119162	0.00582672	TRUE	0.00866049	0.00155897
ENSG00000196597	9	-	96854089	3502	chr9:97334695[b38]G,T	G	T	-480606	159	201	0.000108502	0.17543	0.195892	FALSE	0.0347358	0.153973
ENSG00000224848	9	+	96687019	3595	chr9:96687008[b38]C,T	T	C	-11	159	199	1.34119e-76	-0.514777	8.07738e-35	TRUE	0.21902	0.00520857
ENSG00000233820	9	+	96725891	3594	chr9:96715561[b38]C,T	C	T	-10330	158	201	1.43261e-06	-0.7527	0.0148033	TRUE	0.0407063	0.00563466
ENSG00000136842	9	+	97501181	3867	chr9:97733031[b38]C,T	T	C	231850	157	201	1.63548e-05	0.0584001	0.0543797	FALSE	0.00456354	0.155027
ENSG00000159712	9	-	97221031	3418	chr9:97374892[b38]G,T	T	G	-153861	159	198	1.03352e-89	-0.347603	7.79383e-77	TRUE	0.092837	0.0441123
ENSG00000196116	9	+	97412097	3715	chr9:98185803[b38]A,G	A	G	773706	160	198	0.00102651	-0.0205171	0.43201	FALSE	0.00661097	0.00630543
ENSG00000197816	9	+	97307305	3621	chr9:97403151[b38]A,T	A	T	95846	159	199	6.38558e-05	-0.658668	0.13528	FALSE	0.0205217	0.0542438
ENSG00000203279	9	-	97238424	3433	chr9:97244043[b38]A,G	A	G	-5619	158	199	1.31249e-75	0.701968	1.56564e-64	TRUE	0.324237	0.00896723
ENSG00000235494	9	+	97222603	3422	chr9:97345967[b38]C,T	T	C	123364	158	201	0.000934326	-0.488865	0.436215	FALSE	0.000296507	0.102615
ENSG00000242375	9	-	97197521	3382	chr9:97238795[b38]C,G	G	C	-41274	158	197	6.61708e-08	-0.173011	0.000902081	TRUE	0.0520917	0.00117869
ENSG00000254633	9	+	97276570	3527	chr9:97250174[b38]A,C	C	A	-26396	157	197	2.59494e-16	-1.65119	1.8735e-11	TRUE	0.274427	0.277219
ENSG00000254876	9	+	97238450	3433	chr9:97282360[b38]C,G	G	C	43910	157	198	1.9766e-60	0.266212	3.17672e-48	TRUE	0.391715	0.0944766
ENSG00000255036	9	+	97238498	3433	chr9:97238449[b38]A,G	G	A	-49	160	201	8.97028e-12	0.178916	6.12829e-07	TRUE	0.0305276	0.0237902
ENSG00000095380	9	+	98056733	4848	chr9:98585116[b38]G,T	G	T	528383	160	199	0.000847181	0.0702412	0.482571	FALSE	0.00937405	0.0431064
ENSG00000106785	9	-	98119190	4866	chr9:97753591[b38]A,G	A	G	365599	160	200	0.000340306	0.0689268	0.351848	FALSE	0.0125482	0.477615
ENSG00000136925	9	-	97633244	4216	chr9:97607645[b38]A,G	A	G	25599	158	199	3.07277e-06	-0.03978	0.0143494	TRUE	0.00289427	0.0605833
ENSG00000136932	9	-	97922495	4598	chr9:97903342[b38]C,T	C	T	19153	159	201	6.35817e-56	-0.251205	2.14098e-45	TRUE	0.161441	0.202727
ENSG00000136936	9	-	97697294	4363	chr9:97013608[b38]C,T	T	C	683686	159	199	0.000192268	0.426984	0.2358	FALSE	0.0254627	0.000348395
ENSG00000136937	9	+	97633669	4219	chr9:98622366[b38]A,G	G	A	988697	160	200	6.70078e-05	0.100552	0.160874	FALSE	0.0155584	0.00505468
ENSG00000136938	9	+	97983342	4720	chr9:98009158[b38]A,G	G	A	25816	158	196	9.77985e-09	0.0607259	0.0002306	TRUE	0.00826559	0.0329605
ENSG00000231521	9	-	97635964	4226	chr9:98178201[b38]C,T	T	C	-542237	160	199	0.000878823	0.231193	0.449255	FALSE	0.00832916	4.41447e-05
ENSG00000236130	9	-	97852917	4427	chr9:97892515[b38]C,G	G	C	-39598	157	199	9.3216e-68	-0.521179	3.11157e-48	TRUE	0.237929	0.00349533
ENSG00000236896	9	-	97987521	4726	chr9:98602217[b38]C,T	C	T	-614696	158	196	0.000203512	0.30053	0.254654	FALSE	0.0183356	0.0141675
ENSG00000095383	9	-	98255543	4828	chr9:98209066[b38]C,T	T	C	46477	158	199	1.12805e-29	-0.202619	8.69957e-23	TRUE	0.0533725	0.0380708
ENSG00000106789	9	-	98192560	4846	chr9:98189556[b38]G,T	T	G	3004	159	197	1.28644e-05	0.0763474	0.0977283	FALSE	0.0056551	0.0419406
ENSG00000106799	9	+	99104039	4146	chr9:98376757[b38]C,T	T	C	-727282	160	200	6.70825e-05	-0.249005	0.153782	FALSE	1.12126e-06	0.00864676
ENSG00000119514	9	+	98807671	4378	chr9:97988712[b38]A,G	A	G	-818959	159	199	1.48809e-07	0.632447	0.0232417	TRUE	0.0672617	0.0270045
ENSG00000119523	9	-	99221896	3934	chr9:98894137[b38]A,C	A	C	327759	160	201	0.000362715	-0.181849	0.326089	FALSE	0.0173587	0.221633
ENSG00000136928	9	-	98708739	4550	chr9:99415501[b38]G,T	T	G	-706762	157	199	0.000707322	-0.0325255	0.444588	FALSE	0.000119132	0.0170677
ENSG00000165138	9	-	98796685	4382	chr9:98339688[b38]A,G	A	G	456997	159	200	0.000165916	-0.0757743	0.24236	FALSE	2.76647e-05	0.0604561
ENSG00000204291	9	+	98943180	4216	chr9:99188471[b38]A,G	G	A	245291	160	201	0.00311207	-0.669853	0.519477	FALSE	0.0106519	0.0378614
ENSG00000224001	9	+	98234710	4828	chr9:98586471[b38]C,T	T	C	351761	159	200	0.000102386	-0.712432	0.175552	FALSE	0.0255759	0.0147926
ENSG00000285706	9	-	98806772	4380	chr9:98938759[b38]A,G	A	G	-131987	160	201	1.33367e-06	-0.705832	0.222521	FALSE	0.023392	0.00311297
ENSG00000106803	9	+	99222065	3934	chr9:98607140[b38]A,G	A	G	-614925	160	201	0.000249914	-0.0925317	0.283471	FALSE	0.00771004	0.0295064
ENSG00000118762	4	+	88007636	3611	chr4:88009898[b38]A,C	A	C	2262	157	199	9.86426e-11	-0.0458161	6.67682e-06	TRUE	0.0184492	0.0940998
ENSG00000118785	4	+	87975668	3579	chr4:87580891[b38]A,C	A	C	-394777	158	199	0.0002815	-0.290759	0.283691	FALSE	0.00241135	0.212682
ENSG00000152583	4	-	87529046	3593	chr4:87517024[b38]C,T	T	C	12022	158	197	6.69432e-15	0.0997783	4.59353e-10	TRUE	0.0388861	0.0586322
ENSG00000152595	4	+	87821399	3548	chr4:87815445[b38]G,T	G	T	-5954	157	198	2.84534e-06	-0.43367	0.0548347	FALSE	0.00998987	0.0278366
ENSG00000170502	4	+	87422574	3678	chr4:86430587[b38]C,T	C	T	-991987	156	200	0.00167502	-0.0337513	0.469131	FALSE	0.0126309	2.11135e-05
ENSG00000198189	4	-	87391072	3692	chr4:87367447[b38]C,T	T	C	23625	159	198	1.24146e-08	0.0725202	0.000380938	TRUE	0.0321841	0.0475
ENSG00000255723	4	-	87345142	3628	chr4:87337331[b38]C,T	T	C	7811	160	196	1.6176e-22	0.321777	5.70859e-16	TRUE	0.0567485	0.179508
ENSG00000272856	4	-	87461968	3664	chr4:87501134[b38]C,G	C	G	-39166	158	198	1.73214e-06	-0.511716	0.00800654	TRUE	0.0150599	0.378674
ENSG00000287955	9	+	99359337	3599	chr9:98413778[b38]A,G	A	G	-945559	160	199	0.000131864	-0.232289	0.258231	FALSE	0.00934001	0.0201629
ENSG00000118777	4	-	88230995	3772	chr4:87860905[b38]A,G	A	G	370090	160	199	3.89966e-05	-0.233342	0.128259	FALSE	0.00625894	0.487532
ENSG00000138642	4	+	88378740	3751	chr4:87875633[b38]C,T	T	C	-503107	156	201	1.3447e-05	0.161555	0.209954	FALSE	0.0185154	0.133789
ENSG00000138646	4	+	88457120	3697	chr4:87612293[b38]C,T	C	T	-844827	160	197	5.74614e-05	0.0918908	0.143263	FALSE	0.00549045	0.0317755
ENSG00000145337	4	-	88523702	3769	chr4:87985487[b38]A,C	C	A	538215	159	200	0.000249836	0.249493	0.291964	FALSE	0.0418869	0.0912831
ENSG00000163644	4	-	88284407	3788	chr4:88200074[b38]C,T	T	C	84333	160	199	0.000378895	0.0576599	0.325218	FALSE	0.011136	0.019079
ENSG00000246375	4	+	88284508	3789	chr4:88285078[b38]A,C	C	A	570	160	198	6.38896e-47	0.634669	3.62499e-37	TRUE	0.44095	0.00288589
ENSG00000286618	4	-	88008367	3611	chr4:87985306[b38]C,T	C	T	23061	158	198	5.7616e-13	0.235417	5.44284e-07	TRUE	0.0506632	0.0195593
ENSG00000286978	4	-	88361043	3761	chr4:88051854[b38]C,T	C	T	309189	159	200	0.000467524	-0.41846	0.340087	FALSE	0.0141114	0.0440954
ENSG00000287181	4	-	88357855	3760	chr4:87633502[b38]A,T	A	T	724353	160	201	0.00078728	-0.910355	0.429158	FALSE	0.0131544	0.00328052
ENSG00000287542	4	+	88523811	3769	chr4:89062243[b38]A,G	A	G	538432	160	196	0.000392238	0.0742136	0.339556	FALSE	0.00493729	0.130248
ENSG00000138640	4	-	89057119	3489	chr4:88971647[b38]A,T	A	T	85472	159	198	0.000385747	0.0576377	0.325922	FALSE	0.000276551	0.0186432
ENSG00000138641	4	+	88592435	3775	chr4:88603544[b38]A,G	G	A	11109	160	200	1.04266e-05	-0.0860464	0.0447439	TRUE	0.00321387	0.228187
ENSG00000180346	4	+	89111534	3459	chr4:88919919[b38]C,T	C	T	-191615	160	197	0.0041634	-0.462946	0.519576	FALSE	0.0172317	0.057947
ENSG00000185477	4	-	89307616	3343	chr4:89290628[b38]C,T	T	C	16988	157	199	2.26002e-08	0.0824878	0.000664345	TRUE	0.0559873	0.098686
ENSG00000247775	4	+	89836409	3547	chr4:90641818[b38]G,T	G	T	805409	158	200	2.5511e-07	-0.706404	0.0307438	TRUE	0.0401669	0.023321
ENSG00000248019	4	+	88709299	3903	chr4:87951811[b38]A,G	A	G	-757488	160	199	6.32647e-05	0.0554479	0.125449	FALSE	0.00567826	0.00121704
ENSG00000249755	4	+	88527161	3773	chr4:87938280[b38]A,G	A	G	-588881	158	201	1.08319e-05	0.910609	0.140524	FALSE	0.0332775	1.41773e-05
ENSG00000251095	4	+	89410961	3305	chr4:88953386[b38]C,T	T	C	-457575	157	200	0.00105812	-0.263944	0.415427	FALSE	0.000474277	0.00653701
ENSG00000285122	4	+	88523827	3769	chr4:87581016[b38]C,G	C	G	-942811	160	197	0.00245921	0.573753	0.501517	FALSE	0.0114914	0.00154469
ENSG00000288563	4	-	89704398	3330	chr4:89685926[b38]C,G	C	G	18472	159	200	0.000136807	-0.136164	0.193503	FALSE	0.00966903	0.0495869
ENSG00000138696	4	+	94757956	3507	chr4:94991070[b38]A,G	G	A	233114	157	198	7.33982e-08	0.078387	0.00076239	TRUE	0.0225496	0.0145151
ENSG00000138722	4	+	89879533	3473	chr4:89795026[b38]C,G	G	C	-84507	158	200	3.25422e-05	0.599421	0.130186	FALSE	0.019995	0.0416946
ENSG00000145335	4	-	89838253	3546	chr4:89825068[b38]C,T	T	C	13185	160	200	1.65408e-05	0.0416448	0.0570932	FALSE	0.00026724	0.0211724
ENSG00000152208	4	+	92303967	2104	chr4:92581018[b38]A,C	C	A	277051	158	200	6.26089e-32	0.226156	4.85527e-23	TRUE	0.182281	0.041792
ENSG00000163104	4	+	94207612	3145	chr4:93306819[b38]C,T	T	C	-900793	158	201	0.000503328	0.0530532	0.327529	FALSE	0.0044802	0.0292303
ENSG00000163106	4	-	94342796	3310	chr4:94210249[b38]A,G	A	G	132547	160	201	4.40468e-10	-0.475719	8.22084e-05	TRUE	0.00977189	0.0375244
ENSG00000163110	4	+	94451858	3431	chr4:94880787[b38]C,T	T	C	428929	160	199	0.00170256	0.0856107	0.482654	FALSE	0.00286859	0.0409475
ENSG00000182168	4	-	95548859	3648	chr4:95597175[b38]A,C	C	A	-48316	159	200	9.55535e-06	-0.0508279	0.0324156	TRUE	0.00319046	0.0233246
ENSG00000184305	4	+	90127395	3319	chr4:90041735[b38]A,G	A	G	-85660	158	201	0.000778901	-0.0852417	0.399603	FALSE	1.8666e-05	0.0358382
ENSG00000254044	4	-	97633479	2928	chr4:97428805[b38]C,T	T	C	204674	159	199	0.000172042	-0.0814006	0.182307	FALSE	0.00447911	0.0163091
ENSG00000077522	1	+	236664142	4371	chr1:236736718[b38]A,G	G	A	72576	160	198	0.000146896	-0.0645643	0.246802	FALSE	0.000596144	0.00256837
ENSG00000116984	1	+	236795261	4433	chr1:236499442[b38]A,G	A	G	-295819	160	200	0.00116214	0.0974941	0.49783	FALSE	0.0126286	0.052842
ENSG00000133019	1	+	239386566	4181	chr1:238392267[b38]C,G	G	C	-994299	157	197	0.000684664	0.0289405	0.431178	FALSE	0.000106689	0.010608
ENSG00000155816	1	+	240014349	3723	chr1:240236529[b38]A,G	A	G	222180	158	197	3.6591e-06	0.0373371	0.023736	TRUE	0.00168233	0.00319423
ENSG00000180875	1	-	240611885	4100	chr1:240352195[b38]C,G	G	C	259690	158	201	3.95856e-05	-0.089194	0.168984	FALSE	0.00367466	0.000377239
ENSG00000182901	1	-	241356900	4239	chr1:241581329[b38]A,T	T	A	-224429	157	201	0.000154745	0.09317	0.324752	FALSE	0.00128099	0.0192308
ENSG00000198626	1	+	237042185	4528	chr1:236506871[b38]A,G	A	G	-535314	160	199	0.000221159	0.0856713	0.336259	FALSE	0.00125259	0.00429253
ENSG00000215808	1	-	238486006	4598	chr1:237631835[b38]A,G	G	A	854171	160	200	3.68068e-05	-1.07904	0.182257	FALSE	0.0162747	0.133119
ENSG00000230015	1	-	240743592	4269	chr1:240814079[b38]A,C	A	C	-70487	158	201	0.000184996	-0.252387	0.335945	FALSE	0.0353262	0.0131307
ENSG00000233355	1	-	239730402	3926	chr1:239353286[b38]A,C	A	C	377116	160	201	0.000829974	-0.973745	0.448089	FALSE	0.0145805	0.00812467
ENSG00000138698	4	+	98261385	3260	chr4:97653118[b38]A,G	A	G	-608267	159	201	0.000368709	-0.0981986	0.260832	FALSE	0.00261492	0.0228632
ENSG00000151247	4	-	98929114	4072	chr4:98936174[b38]A,G	G	A	-7060	157	199	1.80033e-08	0.0470482	0.000762923	TRUE	0.029693	0.0779588
ENSG00000163116	4	-	98143152	3289	chr4:98436848[b38]G,T	T	G	-293696	160	200	2.63897e-05	0.146085	0.0595793	FALSE	0.0122105	0.0105714
ENSG00000164024	4	+	98995660	4092	chr4:98714079[b38]A,C	C	A	-281581	158	198	3.09615e-05	0.0518295	0.0815031	FALSE	0.0201383	0.00603752
ENSG00000168785	4	-	98658228	3793	chr4:99547845[b38]A,T	T	A	-889617	159	201	0.000815355	0.0675695	0.374537	FALSE	0.00795316	0.146092
ENSG00000196616	4	-	99352677	4183	chr4:99652026[b38]C,G	G	C	-299349	159	201	0.00068119	-1.32924	0.399263	FALSE	0.0247787	0.0251956
ENSG00000197894	4	-	99088702	4093	chr4:99082596[b38]A,G	A	G	6106	160	199	5.78679e-07	0.0850828	0.00448156	TRUE	0.0496473	0.111414
ENSG00000214559	4	-	98261553	3260	chr4:99116025[b38]C,T	T	C	-854472	158	199	0.000898027	-0.291444	0.362757	FALSE	0.0229364	0.208138
ENSG00000246090	4	+	99088806	4093	chr4:99078074[b38]C,T	C	T	-10732	158	199	0.000155686	-0.273093	0.181023	FALSE	0.00958402	3.28761e-06
ENSG00000263923	4	+	98928898	4072	chr4:98896972[b38]C,T	T	C	-31926	159	196	1.26244e-06	-0.0913358	0.00629035	TRUE	0.0172064	0.0218723
ENSG00000070190	4	+	99816828	4027	chr4:99761685[b38]G,T	G	T	-55143	159	200	0.000909507	-0.200016	0.421627	FALSE	0.0149194	0.000402844
ENSG00000109270	4	-	99894336	4099	chr4:99831253[b38]C,T	C	T	63083	160	199	0.00162896	0.0348111	0.481839	FALSE	0.00287963	0.21694
ENSG00000138823	4	+	99564082	4050	chr4:99154189[b38]C,T	T	C	-409893	159	201	0.000657552	-0.755318	0.375265	FALSE	0.0107555	0.270783
ENSG00000145331	4	-	99563914	4050	chr4:99563386[b38]A,G	A	G	528	158	199	0.000115614	0.10518	0.174939	FALSE	0.00471355	0.0485238
ENSG00000145358	4	-	100190304	3910	chr4:99509850[b38]A,G	G	A	680454	158	201	0.00109718	-1.19201	0.441582	FALSE	0.0276601	0.0165849
ENSG00000164031	4	-	99946573	4169	chr4:100613106[b38]A,G	A	G	-666533	157	200	0.00127297	-0.0538534	0.438849	FALSE	0.000219862	0.150474
ENSG00000164032	4	-	99950172	4166	chr4:98951694[b38]A,C	A	C	998478	160	201	0.000236209	-1.78534	0.225511	FALSE	0.0386301	0.000171638
ENSG00000245322	4	+	99950007	4166	chr4:99873406[b38]A,T	A	T	-76601	158	198	1.73358e-07	0.0939532	0.0289947	TRUE	0.0357107	0.0541567
ENSG00000248676	4	-	99625883	4151	chr4:99550847[b38]C,T	T	C	75036	159	201	0.00019726	-0.462473	0.271237	FALSE	0.0228879	0.03313
ENSG00000248713	4	-	99657496	4137	chr4:99344357[b38]C,T	T	C	313139	160	201	0.000435108	-0.576349	0.357194	FALSE	0.0167442	0.0608909
ENSG00000109320	4	+	102501331	2855	chr4:102467923[b38]A,G	G	A	-33408	159	201	0.00110256	0.105701	0.398569	FALSE	0.0044107	0.0458767
ENSG00000109323	4	-	102760896	2904	chr4:102689153[b38]A,T	T	A	71743	157	200	2.16704e-13	-0.0704994	6.47001e-06	TRUE	0.0702384	0.0150059
ENSG00000138814	4	-	101346798	3415	chr4:102253496[b38]G,T	G	T	-906698	160	200	0.00145542	0.0661525	0.447907	FALSE	0.00107423	0.00217874
ENSG00000138821	4	-	102345687	3038	chr4:102385066[b38]C,T	T	C	-39379	157	200	4.39236e-21	0.183103	7.81775e-16	TRUE	0.0915478	0.0877817
ENSG00000153064	4	+	101411287	3406	chr4:101412632[b38]A,G	G	A	1345	158	200	0.000321145	0.275741	0.328496	FALSE	0.0161771	0.0271359
ENSG00000164035	4	-	100517916	3775	chr4:100469948[b38]G,T	G	T	47968	158	196	1.59046e-11	0.184241	6.48796e-07	TRUE	0.0367027	0.193374
ENSG00000230069	4	-	102730506	2926	chr4:102673761[b38]C,T	T	C	56745	156	200	0.00158576	-0.581618	0.431441	FALSE	0.0193736	0.00391715
ENSG00000248161	4	-	102449932	2914	chr4:102353975[b38]A,C	C	A	95957	159	197	1.91715e-14	-0.343279	3.18659e-06	TRUE	0.0997546	0.010857
ENSG00000254531	4	+	101347753	3410	chr4:100985339[b38]A,G	G	A	-362414	159	201	0.00134428	-2.03947	0.446339	FALSE	0.0223698	0.0035578
ENSG00000286242	4	+	102814253	2865	chr4:102702743[b38]A,G	G	A	-111510	160	200	0.00102762	0.882885	0.382573	FALSE	0.0110442	0.00852712
ENSG00000109332	4	-	102868746	2842	chr4:101983883[b38]C,T	T	C	884863	156	201	0.00126181	0.0633173	0.411297	FALSE	0.000870836	0.161894
ENSG00000138778	4	-	103198321	2732	chr4:103187369[b38]A,G	G	A	10952	159	201	1.54505e-05	0.168767	0.250682	FALSE	0.0446233	0.000278208
ENSG00000145354	4	+	102868975	2842	chr4:102994253[b38]C,T	C	T	125278	157	200	0.000285268	-0.102738	0.243218	FALSE	0.0135132	0.000508805
ENSG00000164037	4	-	103019600	2953	chr4:102051614[b38]A,G	G	A	967986	157	201	0.000616337	-0.23599	0.332251	FALSE	0.0120345	0.0317413
ENSG00000164038	4	-	103077149	2896	chr4:102148487[b38]A,C	A	C	928662	160	201	0.00563867	0.169876	0.522218	FALSE	0.000461813	0.000707136
ENSG00000164039	4	-	103099784	2881	chr4:103116031[b38]C,T	C	T	-16247	160	197	1.49008e-14	0.205722	9.5279e-08	TRUE	0.0233499	0.0421578
ENSG00000168772	4	-	104494702	2693	chr4:104494029[b38]A,G	A	G	673	159	198	0.000700901	0.0409648	0.348174	FALSE	0.00640439	0.334139
ENSG00000169836	4	-	103719677	2375	chr4:103629298[b38]A,G	A	G	90379	158	198	0.00071224	-0.106768	0.321491	FALSE	0.00485995	0.0148736
ENSG00000245384	4	+	104490850	2686	chr4:104663552[b38]A,G	G	A	172702	159	201	3.49205e-07	0.116065	0.00181449	TRUE	0.00870642	0.105627
ENSG00000246560	4	+	102827612	2860	chr4:102766860[b38]C,T	T	C	-60752	159	197	9.16232e-15	0.0775799	2.66175e-09	TRUE	0.0119028	0.115623
ENSG00000138777	4	-	105474052	3175	chr4:105412403[b38]C,T	C	T	61649	160	201	5.11417e-14	-0.0780626	6.83896e-09	TRUE	0.0111798	0.107939
ENSG00000138780	4	+	105708779	3353	chr4:105708850[b38]C,G	C	G	71	159	200	2.29054e-05	-0.0373944	0.0684446	FALSE	0.0237322	0.133529
ENSG00000138785	4	-	105708639	3353	chr4:106216169[b38]A,G	A	G	-507530	158	198	0.000160016	0.0816854	0.172898	FALSE	0.00849006	0.0295229
ENSG00000145348	4	-	106316549	3359	chr4:106304384[b38]A,G	G	A	12165	156	199	4.7517e-08	-0.065432	0.000538671	TRUE	0.00763359	0.00611447
ENSG00000164022	4	+	106315545	3365	chr4:105966478[b38]A,G	G	A	-349067	160	201	6.37131e-05	0.216491	0.134064	FALSE	0.00828265	0.05365
ENSG00000168743	4	+	105894776	3279	chr4:105706791[b38]C,T	T	C	-187985	158	199	0.000307509	0.16076	0.252498	FALSE	0.00870187	0.00918515
ENSG00000168769	4	+	105145876	2972	chr4:104366318[b38]A,G	G	A	-779558	157	200	0.000141078	-0.0828061	0.177005	FALSE	0.00550146	0.00488672
ENSG00000249635	4	-	106019810	3372	chr4:106147717[b38]A,G	A	G	-127907	157	200	0.00366218	-0.046811	0.508704	FALSE	0.00749218	0.0192718
ENSG00000251259	4	-	105140511	2967	chr4:104337579[b38]C,G	C	G	802932	160	200	4.54413e-09	-0.542121	0.0105853	TRUE	0.0404339	0.0164225
ENSG00000251586	4	-	105177964	2981	chr4:105367045[b38]C,T	C	T	-189081	159	199	8.39471e-07	-0.37374	0.00815238	TRUE	0.0619018	0.0322358
ENSG00000109475	4	+	108620570	3282	chr4:108511594[b38]A,G	A	G	-108976	158	200	4.3339e-05	0.0630467	0.129243	FALSE	0.00718751	0.0465941
ENSG00000138795	4	-	108167769	3060	chr4:107744318[b38]C,T	C	T	423451	157	200	0.000911377	0.293913	0.408758	FALSE	0.00810059	0.201509
ENSG00000138796	4	+	107989715	2877	chr4:108010997[b38]C,T	T	C	21282	160	201	0.000435645	0.0980162	0.349881	FALSE	0.0157162	0.140867
ENSG00000138801	4	-	107720181	2822	chr4:108403290[b38]A,G	A	G	-683109	160	201	0.00275898	-0.0599896	0.498476	FALSE	0.00120372	0.00468042
ENSG00000155011	4	-	107283634	2852	chr4:107680081[b38]C,T	C	T	-396447	156	201	0.000412938	0.16135	0.322916	FALSE	0.00418815	0.00696133
ENSG00000155016	4	+	107931550	2912	chr4:107937609[b38]C,T	C	T	6059	159	200	2.14115e-09	-0.131429	2.73148e-05	TRUE	0.0515257	0.0166709
ENSG00000164023	4	+	107824564	2960	chr4:107821550[b38]A,T	A	T	-3014	160	200	0.00048867	0.309992	0.413603	FALSE	0.0283997	0.0186378
ENSG00000232021	4	+	108167526	3060	chr4:108112351[b38]A,G	A	G	-55175	159	200	0.000109147	-0.393928	0.171139	FALSE	0.00699978	0.311648
ENSG00000234492	4	-	108620309	3282	chr4:108619060[b38]A,T	T	A	1249	159	196	1.53445e-44	-0.25469	1.8233e-33	TRUE	0.37042	0.00877238
ENSG00000245293	4	-	107989569	2877	chr4:108383125[b38]A,G	G	A	-393556	159	201	5.39394e-06	0.178307	0.0440096	TRUE	0.0108463	0.00122261
ENSG00000005059	4	+	109560210	3607	chr4:109123675[b38]C,T	C	T	-436535	156	201	3.42905e-06	0.400548	0.0376166	TRUE	0.0175012	0.033737
ENSG00000123739	4	-	109729811	3581	chr4:109735574[b38]A,G	A	G	-5763	158	197	9.77671e-13	-0.0768274	7.84998e-06	TRUE	0.0326908	0.0207995
ENSG00000138794	4	-	109703397	3601	chr4:109728735[b38]G,T	G	T	-25338	157	198	3.28352e-18	-0.18973	3.71691e-12	TRUE	0.106741	0.165666
ENSG00000138802	4	+	109433773	3604	chr4:109428239[b38]A,G	A	G	-5534	160	200	0.000649447	-0.0555394	0.440636	FALSE	0.000256763	0.0440483
ENSG00000164089	4	-	108762900	3251	chr4:107904403[b38]A,G	G	A	858497	157	201	0.000145186	-0.197671	0.204654	FALSE	0.00842516	0.00814175
ENSG00000188517	4	-	109302170	3543	chr4:109362455[b38]C,T	C	T	-60285	158	200	8.68665e-08	0.200177	0.00240051	TRUE	0.0148757	0.0394129
ENSG00000198856	4	+	108650586	3274	chr4:108660261[b38]A,G	A	G	9675	160	195	1.22246e-05	-0.112416	0.0503204	FALSE	0.0236282	0.0582368
ENSG00000247950	4	-	109433735	3604	chr4:109513092[b38]A,T	T	A	-79357	156	199	3.35332e-05	0.110917	0.11364	FALSE	0.00253639	0.0821666
ENSG00000285330	4	-	109801973	3503	chr4:110314686[b38]C,T	T	C	-512713	160	200	0.000264943	-1.09132	0.478579	FALSE	0.0132217	0.0757934
ENSG00000286136	4	+	108669950	3282	chr4:108403290[b38]A,G	A	G	-266660	160	201	0.000161066	-0.259742	0.197331	FALSE	0.0157129	0.360343
ENSG00000109534	4	+	109815511	3502	chr4:109797574[b38]C,T	C	T	-17937	160	197	0.000485885	-0.0476738	0.356069	FALSE	0.00967634	0.146452
ENSG00000121039	8	+	73294603	3696	chr8:73294457[b38]A,G	A	G	-146	156	200	0.000221986	-0.104739	0.278434	FALSE	8.57866e-05	0.131092
ENSG00000147601	8	+	73008857	3660	chr8:73341933[b38]A,G	A	G	333076	160	201	0.00154395	0.0971833	0.480363	FALSE	0.00148929	0.263198
ENSG00000180245	4	+	109827973	3492	chr4:109850295[b38]A,G	G	A	22322	160	195	1.16019e-23	-0.195232	5.01062e-17	TRUE	0.098542	0.0720629
ENSG00000182674	8	+	72537226	4037	chr8:71841974[b38]A,T	T	A	-695252	160	201	0.000260056	-0.161823	0.332977	FALSE	0.000486573	0.0149139
ENSG00000250979	8	-	72251456	3945	chr8:72173431[b38]C,T	C	T	78025	158	197	7.86979e-10	0.222837	7.02061e-05	TRUE	0.0115054	0.00102671
ENSG00000253317	8	+	72196335	3897	chr8:71840743[b38]A,G	A	G	-355592	159	201	1.54184e-05	-0.291509	0.0886677	FALSE	0.0251913	0.0503492
ENSG00000253636	8	+	73052179	3641	chr8:73056524[b38]C,T	C	T	4345	158	198	7.22135e-08	0.0555036	0.000873575	TRUE	0.0336113	0.0149985
ENSG00000253726	8	+	72732046	3934	chr8:73663286[b38]A,T	A	T	931240	160	201	0.00279613	2.31017	0.515055	FALSE	0.00621072	0.0112478
ENSG00000274443	8	-	73259460	3685	chr8:72398337[b38]A,G	A	G	861123	159	201	4.68067e-05	-0.57421	0.193933	FALSE	0.0127178	0.144876
ENSG00000040341	8	-	73747442	3700	chr8:73707644[b38]C,T	T	C	39798	157	200	9.62786e-06	0.0342521	0.0433343	TRUE	0.00178658	0.043636
ENSG00000104343	8	-	73878911	3599	chr8:73886386[b38]A,G	A	G	-7475	160	200	0.000217271	-0.0400674	0.270883	FALSE	0.0179516	0.0625715
ENSG00000147604	8	-	73295766	3696	chr8:74239398[b38]C,T	C	T	-943632	157	199	0.000263213	0.0699012	0.303839	FALSE	0.00705673	0.0575057
ENSG00000154582	8	-	73972246	3599	chr8:73961434[b38]C,T	T	C	10812	158	198	6.54526e-06	-0.0335342	0.0253481	TRUE	0.0197828	0.204985
ENSG00000154589	8	+	73991393	3640	chr8:73860532[b38]A,T	A	T	-130861	159	200	0.0011402	0.214827	0.453622	FALSE	0.00208048	0.281795
ENSG00000175606	8	+	73972438	3599	chr8:74125085[b38]A,G	A	G	152647	160	201	7.9022e-05	-0.210509	0.287288	FALSE	0.00686107	0.00013395
ENSG00000251633	8	-	73914816	3611	chr8:74086730[b38]A,G	A	G	-171914	159	200	0.000397238	-0.492852	0.378914	FALSE	0.0239324	0.000230528
ENSG00000254288	8	+	74052341	3651	chr8:73570868[b38]A,C	C	A	-481473	159	200	0.000592755	0.101606	0.396109	FALSE	0.00839402	0.243805
ENSG00000258677	8	-	73878824	3599	chr8:73817268[b38]C,T	T	C	61556	157	199	3.42862e-15	0.411947	2.52234e-09	TRUE	0.0213624	0.150558
ENSG00000286113	8	+	73879047	3599	chr8:73575516[b38]C,T	T	C	-303531	158	199	0.00195973	-1.19529	0.490243	FALSE	0.0235371	0.00292334
ENSG00000091656	8	+	76681240	2332	chr8:76693527[b38]A,G	G	A	12287	159	201	8.86724e-05	0.0958582	0.110975	FALSE	0.00883187	0.0155037
ENSG00000104369	8	-	74321289	3688	chr8:74176467[b38]A,G	A	G	144822	160	200	2.53419e-12	0.129942	0.000109751	TRUE	0.00541614	0.00255423
ENSG00000104381	8	+	74320614	3686	chr8:74371461[b38]C,G	G	C	50847	158	199	3.80869e-14	-0.0948008	8.12044e-09	TRUE	0.0327765	0.000220442
ENSG00000121005	8	+	74984506	3793	chr8:75027166[b38]C,T	T	C	42660	160	200	2.01948e-06	-0.127135	0.0115778	TRUE	0.0292362	0.0611663
ENSG00000137558	8	+	74824535	3894	chr8:74464938[b38]A,G	G	A	-359597	160	195	1.29779e-09	0.216741	0.000288076	TRUE	0.0332599	3.33339e-05
ENSG00000164749	8	+	75407915	3222	chr8:75433826[b38]A,G	G	A	25911	159	199	1.016e-05	-0.149806	0.0406795	TRUE	0.0154579	0.0144703
ENSG00000253596	8	-	74349911	3678	chr8:74227114[b38]C,T	T	C	122797	160	200	0.000606911	-0.425957	0.460001	FALSE	0.00851214	0.0134708
ENSG00000253661	8	-	76683475	2336	chr8:76164415[b38]C,T	C	T	519060	160	200	0.000170947	-0.309293	0.242889	FALSE	0.00552644	0.112685
ENSG00000253983	8	+	74093546	3648	chr8:73860532[b38]A,T	A	T	-233014	159	200	1.11249e-06	0.403954	0.0115234	TRUE	0.0113883	0.165461
ENSG00000254349	8	+	74599776	3729	chr8:74464938[b38]A,G	G	A	-134838	160	195	1.84164e-18	0.207822	4.89263e-13	TRUE	0.061387	0.0291858
ENSG00000054277	1	-	241640256	4454	chr1:241627815[b38]C,T	C	T	12441	157	198	0.00127369	-0.0476176	0.491254	FALSE	0.00267951	0.0290423
ENSG00000091483	1	-	241519724	4365	chr1:241726283[b38]C,G	G	C	-206559	159	198	0.000872964	-0.0415099	0.474352	FALSE	0.00769097	0.0944767
ENSG00000117009	1	+	241532135	4377	chr1:241641753[b38]A,T	A	T	109618	159	197	5.71936e-05	0.164437	0.289497	FALSE	0.00106612	0.0430467
ENSG00000162843	1	+	241652279	4483	chr1:241690335[b38]G,T	T	G	38056	158	199	1.79409e-22	0.705411	4.83478e-16	TRUE	0.165427	0.0251454
ENSG00000174371	1	+	241847968	4606	chr1:242838818[b38]C,T	C	T	990850	159	201	0.000146166	0.545703	0.320318	FALSE	0.0105812	0.0173965
ENSG00000203668	1	-	241640253	4454	chr1:241037200[b38]A,G	A	G	603053	157	200	9.31877e-06	-0.853483	0.32092	FALSE	0.0143637	0.0104951
ENSG00000286496	1	+	241357344	4237	chr1:240881337[b38]A,G	A	G	-476007	158	198	4.21538e-07	-0.798166	0.144466	FALSE	0.0074857	0.0242057
ENSG00000287516	1	+	241413717	4325	chr1:241485884[b38]C,T	C	T	72167	156	200	9.27021e-11	-0.197503	0.00229637	TRUE	0.00903004	0.00510283
ENSG00000287738	1	-	241484658	4344	chr1:241496059[b38]C,T	C	T	-11401	160	198	1.1719e-09	-0.128557	4.17303e-05	TRUE	0.0304124	0.0444226
ENSG00000288723	1	-	241847970	4606	chr1:241790951[b38]A,C	C	A	57019	159	196	1.82599e-05	-0.0779164	0.0943903	FALSE	0.00904503	0.125342
ENSG00000104427	8	+	78666090	2526	chr8:78665491[b38]A,C	A	C	-599	158	201	4.96742e-10	-0.0749829	3.97807e-05	TRUE	0.00136378	0.116011
ENSG00000104432	8	-	78804924	2636	chr8:78862288[b38]C,T	C	T	-57364	160	201	0.000935863	0.421922	0.393206	FALSE	0.00453553	0.103232
ENSG00000104435	8	+	79611118	3104	chr8:79583911[b38]C,T	T	C	-27207	157	201	0.00273997	0.0389653	0.511668	FALSE	0.00168458	0.00620846
ENSG00000164683	8	-	79767665	3101	chr8:78927643[b38]A,G	A	G	840022	158	201	0.000867888	-0.614224	0.48988	FALSE	0.0182418	0.00533133
ENSG00000164751	8	-	77000884	2269	chr8:76988180[b38]C,T	C	T	12704	159	201	2.59746e-11	-0.246784	1.48556e-06	TRUE	0.0172508	0.00175067
ENSG00000171033	8	+	78516341	2493	chr8:79296386[b38]A,G	G	A	780045	160	200	0.00061143	0.134033	0.311969	FALSE	0.00254206	0.0133051
ENSG00000254266	8	-	78558425	2524	chr8:79420527[b38]A,G	G	A	-862102	157	201	0.000380448	-0.296227	0.249443	FALSE	0.0108974	0.1041
ENSG00000272138	8	+	79768111	3103	chr8:80119950[b38]A,C	C	A	351839	158	197	0.000198795	0.40213	0.247444	FALSE	7.12233e-05	0.160326
ENSG00000285744	8	+	78805294	2637	chr8:78987217[b38]C,T	C	T	181923	160	200	7.44452e-05	0.450555	0.137053	FALSE	0.017331	0.150574
ENSG00000288756	8	+	77000171	2269	chr8:77000651[b38]A,T	A	T	480	159	201	1.15858e-19	-0.126632	6.15535e-13	TRUE	0.0274711	0.0101826
ENSG00000076554	8	-	80171445	3216	chr8:80996554[b38]G,T	T	G	-825109	160	201	0.00015047	0.118706	0.201766	FALSE	0.0305045	0.0140054
ENSG00000076641	8	-	81111592	3465	chr8:80557469[b38]C,T	T	C	554123	159	200	0.000171713	0.12939	0.19391	FALSE	0.0060175	0.105768
ENSG00000147586	8	-	80030250	3032	chr8:79771591[b38]C,T	T	C	258659	160	200	0.000182504	0.0534888	0.274434	FALSE	0.00019053	0.118094
ENSG00000164684	8	-	80874572	3439	chr8:80989909[b38]C,T	C	T	-115337	159	199	9.92454e-05	0.142367	0.199878	FALSE	0.0150227	0.18877
ENSG00000205189	8	+	80485620	3107	chr8:80364731[b38]A,G	A	G	-120889	160	201	0.00219905	-0.0975444	0.503145	FALSE	0.00832767	0.148344
ENSG00000249328	8	-	79871570	2969	chr8:79876513[b38]A,G	G	A	-4943	158	199	8.56784e-11	0.160151	3.0777e-06	TRUE	0.0705715	0.0167615
ENSG00000251867	8	-	80486194	3108	chr8:80841460[b38]A,G	A	G	-355266	159	200	1.73435e-05	-0.881184	0.300756	FALSE	0.00592839	0.0298685
ENSG00000253214	8	+	81149108	3438	chr8:80703894[b38]C,G	G	C	-445214	160	200	0.00508809	0.418459	0.524543	FALSE	0.0664479	0.114254
ENSG00000276418	8	-	80080455	3087	chr8:79707823[b38]A,G	A	G	372632	157	200	0.000198836	-0.306852	0.292558	FALSE	0.0029568	0.114717
ENSG00000285758	8	+	79891554	2979	chr8:79378829[b38]A,G	A	G	-512725	160	199	0.00141392	0.243538	0.459521	FALSE	0.0158772	0.0314582
ENSG00000104231	8	-	81721283	3365	chr8:81713911[b38]A,G	A	G	7372	160	201	1.66026e-08	-0.126077	0.000671484	TRUE	0.0132403	0.0206687
ENSG00000133731	8	-	81686253	3391	chr8:81526034[b38]C,G	G	C	160219	160	201	0.00081527	0.0967671	0.392497	FALSE	0.000241206	0.052487
ENSG00000147588	8	-	81447388	3513	chr8:82392363[b38]A,G	A	G	-944975	160	200	0.00020985	-0.310021	0.250271	FALSE	0.000278241	1.70198e-05
ENSG00000164687	8	+	81280537	3429	chr8:80996597[b38]C,T	C	T	-283940	158	199	0.00049743	-0.133157	0.376262	FALSE	0.0276669	0.0231864
ENSG00000197416	8	-	81590054	3441	chr8:81643911[b38]A,G	A	G	-53857	158	199	9.56955e-07	0.274762	0.0774274	FALSE	0.0217798	0.0170603
ENSG00000251521	8	-	81631009	3418	chr8:80798649[b38]C,T	T	C	832360	158	201	4.19188e-05	-0.682511	0.0928009	FALSE	0.0398495	0.0667185
ENSG00000253374	8	+	81521619	3522	chr8:81366518[b38]A,G	G	A	-155101	159	198	0.000638999	0.334523	0.361733	FALSE	0.0131103	0.0367135
ENSG00000253859	8	+	81439437	3487	chr8:81366518[b38]A,G	G	A	-72919	159	198	1.44582e-09	0.298138	2.01243e-05	TRUE	0.0296354	0.0344263
ENSG00000254027	8	-	81281334	3429	chr8:80583103[b38]A,T	A	T	698231	159	197	0.00324954	-0.114539	0.512846	FALSE	0.000810454	0.0274039
ENSG00000254689	8	+	81841953	3365	chr8:81844855[b38]C,T	T	C	2902	158	200	7.60177e-16	-0.317116	3.04789e-10	TRUE	0.113168	0.131843
ENSG00000104497	8	-	81842123	3365	chr8:81808465[b38]A,G	A	G	33658	158	200	6.30608e-10	0.13793	1.05013e-05	TRUE	0.0418323	0.00742539
ENSG00000133739	8	+	85107216	1918	chr8:85619121[b38]A,T	A	T	511905	157	201	0.00269975	-0.122597	0.46608	FALSE	0.00635046	0.170708
ENSG00000133740	8	+	85177155	2004	chr8:85130332[b38]C,T	T	C	-46823	157	199	0.000382678	0.0537226	0.355225	FALSE	0.00811749	0.000517656
ENSG00000176731	8	-	85220307	2029	chr8:84436721[b38]C,G	C	G	783586	158	201	0.00112154	0.214979	0.401216	FALSE	0.0112262	0.0032721
ENSG00000184672	8	+	84182788	3382	chr8:83770477[b38]A,G	G	A	-412311	157	198	6.52026e-05	0.0429182	0.143581	FALSE	0.000733658	0.0029621
ENSG00000185015	8	+	85220588	2029	chr8:84235455[b38]A,T	T	A	-985133	160	200	1.35656e-05	0.158574	0.0569379	FALSE	0.00829085	0.0449295
ENSG00000253362	8	-	84164503	3393	chr8:84839348[b38]C,T	T	C	-674845	159	201	0.000111556	-0.499348	0.160509	FALSE	0.0278134	0.103298
ENSG00000253503	8	-	82677119	3280	chr8:82276484[b38]A,G	A	G	400635	158	199	0.000999428	0.532001	0.410395	FALSE	0.00361463	0.0241112
ENSG00000254394	8	+	82033534	3252	chr8:82029890[b38]A,C	C	A	-3644	156	200	8.56643e-08	0.396945	0.000882373	TRUE	0.00847714	0.0312961
ENSG00000260493	8	-	85176832	2004	chr8:84523285[b38]A,G	G	A	653547	160	201	1.80203e-06	-0.61721	0.01437	TRUE	0.0306427	0.212741
ENSG00000085719	8	+	86514436	2416	chr8:85525198[b38]C,T	C	T	-989238	160	200	0.000553757	0.108878	0.322335	FALSE	0.00776285	0.00765659
ENSG00000104267	8	+	85463969	1987	chr8:85520173[b38]A,G	G	A	56204	160	200	0.00016925	0.333761	0.126736	FALSE	0.0112152	0.000766437
ENSG00000123124	8	+	86342548	2384	chr8:87015383[b38]C,T	T	C	672835	159	201	0.00125058	-0.134713	0.41661	FALSE	0.00371426	0.0610861
ENSG00000164879	8	+	85373437	1920	chr8:85288750[b38]C,T	T	C	-84687	159	197	1.17408e-28	-0.141135	1.23901e-21	TRUE	0.0963304	0.0537048
ENSG00000170289	8	-	86743629	2545	chr8:86742895[b38]A,G	A	G	734	160	201	5.74846e-07	-0.290644	0.00481785	TRUE	0.0229433	0.000386737
ENSG00000176623	8	-	86514243	2416	chr8:86472684[b38]A,G	A	G	41559	159	199	1.94936e-22	0.12884	1.0264e-16	TRUE	0.0672829	0.00296237
ENSG00000250569	8	-	86482430	2423	chr8:86564134[b38]C,T	T	C	-81704	156	199	0.000524653	0.427224	0.395303	FALSE	0.0169487	0.00248977
ENSG00000253154	8	+	85833378	2308	chr8:85060185[b38]C,G	C	G	-773193	160	201	0.00119024	0.52713	0.405944	FALSE	0.0120426	0.0226971
ENSG00000253549	8	-	85462933	1984	chr8:86339204[b38]A,T	A	T	-876271	159	196	0.00619198	-0.0981819	0.504081	FALSE	0.00254538	0.00889362
ENSG00000253553	8	+	88326837	2712	chr8:88323418[b38]C,T	C	T	-3419	159	198	1.11042e-07	-0.110146	0.000653706	TRUE	0.00441097	0.00736973
ENSG00000104312	8	+	89757807	3109	chr8:90611796[b38]C,T	C	T	853989	160	200	0.00108604	0.144787	0.396243	FALSE	0.00742837	0.123724
ENSG00000104320	8	-	89984563	3012	chr8:89880039[b38]A,G	G	A	104524	158	199	0.000680409	-0.0480938	0.341783	FALSE	0.00316067	0.0209131
ENSG00000104325	8	+	90001406	3001	chr8:90090759[b38]G,T	T	G	89353	157	199	3.93439e-08	0.0802039	0.000305536	TRUE	0.0176442	0.139575
ENSG00000104327	8	-	90082699	2984	chr8:89622086[b38]C,T	C	T	460613	157	201	0.00308076	0.466364	0.505473	FALSE	1.31663e-05	0.0407191
ENSG00000156103	8	-	88327208	2712	chr8:88357896[b38]A,G	G	A	-30688	159	199	0.0015512	0.0737912	0.43657	FALSE	7.02289e-05	6.57584e-05
ENSG00000164823	8	+	89901850	3027	chr8:89815824[b38]C,T	T	C	-86026	159	199	6.77403e-07	-0.0653551	0.00289274	TRUE	0.0356823	0.0749115
ENSG00000248231	8	-	89414118	3202	chr8:89724618[b38]C,T	T	C	-310500	160	200	1.49987e-10	-0.332975	0.00777415	TRUE	0.0680669	0.000200397
ENSG00000251136	8	-	89757046	3112	chr8:89779089[b38]C,T	T	C	-22043	158	198	8.6372e-15	-0.302735	6.52426e-08	TRUE	0.115284	0.00241748
ENSG00000253394	8	+	90221342	2996	chr8:90051898[b38]A,G	A	G	-169444	160	201	6.55575e-22	0.629923	1.23731e-14	TRUE	0.104926	0.0674065
ENSG00000286984	8	-	88811271	2959	chr8:89000221[b38]C,T	C	T	-188950	158	201	5.81203e-05	-1.48037	0.160336	FALSE	0.0223699	0.0221907
ENSG00000123119	8	+	90791742	2605	chr8:91176687[b38]C,T	C	T	384945	156	201	2.52443e-07	-0.0498194	0.00140975	TRUE	0.00540196	0.00536908
ENSG00000155099	8	-	91040751	2523	chr8:91397861[b38]A,G	G	A	-357110	158	198	0.000888221	-0.0828855	0.357194	FALSE	0.00776416	0.185229
ENSG00000155100	8	+	91070197	2493	chr8:91205901[b38]G,T	G	T	135704	157	200	5.31661e-06	0.0484234	0.0213127	TRUE	0.0171849	0.00293717
ENSG00000180694	8	-	90791439	2603	chr8:90824094[b38]A,G	A	G	-32655	156	200	0.00237402	0.118885	0.456436	FALSE	0.00279768	0.00926669
ENSG00000246792	8	+	90646421	2819	chr8:90068806[b38]A,G	G	A	-577615	158	199	2.87355e-05	-0.634517	0.326089	FALSE	0.0173737	0.00519697
ENSG00000253250	8	-	90985115	2580	chr8:90187287[b38]A,G	A	G	797828	159	201	0.000754235	0.137886	0.326089	FALSE	1.48636e-05	0.278404
ENSG00000253738	8	-	91069932	2493	chr8:91115384[b38]C,T	C	T	-45452	157	201	7.82851e-36	0.668263	8.30054e-27	TRUE	0.224838	0.0611075
ENSG00000254180	8	-	90620012	2855	chr8:90609476[b38]C,G	C	G	10536	156	199	1.12448e-10	-0.0845732	1.29205e-05	TRUE	0.0252188	0.0462972
ENSG00000254219	8	-	91044622	2518	chr8:91107260[b38]A,G	G	A	-62638	157	201	0.000214042	0.279864	0.171669	FALSE	0.0155313	0.111933
ENSG00000254251	8	-	90859060	2615	chr8:90837329[b38]C,T	C	T	21731	156	200	5.93293e-12	-0.310458	2.40979e-07	TRUE	0.0673949	0.00362765
ENSG00000079102	8	-	92102886	2378	chr8:92140833[b38]A,T	T	A	-37947	159	201	0.000641159	-0.120213	0.334304	FALSE	0.0057406	0.0314332
ENSG00000147606	8	+	91209495	2389	chr8:91296429[b38]A,G	A	G	86934	159	199	1.03997e-05	-0.250155	0.0372179	TRUE	0.0125487	0.0463926
ENSG00000188343	8	+	93698562	3168	chr8:93843527[b38]A,G	A	G	144965	159	201	0.000940997	0.202709	0.413182	FALSE	0.00647156	0.0565856
ENSG00000205133	8	-	93017610	2618	chr8:92901608[b38]G,T	T	G	116002	159	201	4.05147e-15	0.168016	7.88386e-10	TRUE	0.100926	0.107704
ENSG00000214954	8	+	91101833	2446	chr8:91120578[b38]C,T	C	T	18745	158	201	2.69466e-06	0.3068	0.00621755	TRUE	0.00804392	0.0257999
ENSG00000246662	8	-	93699937	3167	chr8:93463218[b38]C,G	C	G	236719	158	198	4.85832e-11	0.102216	3.51976e-06	TRUE	0.0108179	0.00753515
ENSG00000248858	8	-	92877584	2486	chr8:92877786[b38]G,T	G	T	-202	155	200	2.02601e-15	-0.283656	4.92761e-10	TRUE	0.105077	3.56478e-05
ENSG00000253197	8	+	92882985	2481	chr8:92651147[b38]A,T	T	A	-231838	156	201	0.00025811	0.197063	0.308574	FALSE	0.014416	0.0364462
ENSG00000253722	8	+	93733217	3205	chr8:94291228[b38]A,G	G	A	558011	159	199	0.00138302	0.275793	0.445603	FALSE	0.0156828	5.38826e-07
ENSG00000279847	8	-	93166732	2862	chr8:93246989[b38]A,T	A	T	-80257	156	201	0.000516026	0.195396	0.451798	FALSE	6.6852e-05	0.00823858
ENSG00000090487	15	-	64989666	2930	chr15:64981061[b38]C,T	T	C	8605	159	199	3.6735e-07	0.0560274	0.0025124	TRUE	0.0269098	0.269836
ENSG00000103707	15	-	65029615	2902	chr15:65010456[b38]A,T	T	A	19159	160	198	2.74494e-06	-0.12077	0.0205972	TRUE	0.000122265	0.192651
ENSG00000140451	15	-	64825594	3052	chr15:65709131[b38]C,T	T	C	-883537	160	198	0.00014786	0.831655	0.34447	FALSE	0.0132373	0.00837812
ENSG00000166831	15	-	64775321	3104	chr15:65728164[b38]A,G	G	A	-952843	160	199	0.000322457	-0.275865	0.261505	FALSE	0.00761897	0.000405224
ENSG00000166839	15	+	64911903	2954	chr15:64910760[b38]A,G	G	A	-1143	159	197	1.59489e-09	0.0846391	2.07287e-05	TRUE	0.0424875	0.00994145
ENSG00000180304	15	-	64703050	3091	chr15:64754881[b38]A,G	A	G	-51831	158	198	9.89122e-06	0.0858022	0.0575906	FALSE	0.00210537	0.0845509
ENSG00000180357	15	+	64460579	3197	chr15:64710026[b38]A,G	G	A	249447	160	195	2.66934e-06	-0.064774	0.0103741	TRUE	0.00284418	0.42452
ENSG00000241839	15	+	64841884	3055	chr15:63946050[b38]C,T	T	C	-895834	160	201	0.00112871	-2.7106	0.397098	FALSE	0.0117891	0.173355
ENSG00000249240	15	+	64841884	3055	chr15:64881705[b38]A,G	A	G	39821	159	197	0.000599604	0.0784549	0.360797	FALSE	0.00699067	0.000355719
ENSG00000259635	15	+	64701249	3095	chr15:65371237[b38]C,T	C	T	669988	160	200	0.001077	0.261663	0.425962	FALSE	3.8934e-05	0.139079
ENSG00000074603	15	-	65517487	3403	chr15:65842644[b38]C,G	G	C	-325157	160	201	7.991e-07	-0.240596	0.0160389	TRUE	0.0474035	0.0100553
ENSG00000074696	15	+	65530419	3412	chr15:66207548[b38]A,G	G	A	677129	159	198	0.000457544	0.0368014	0.341953	FALSE	0.00648973	0.13118
ENSG00000090470	15	-	65133783	2975	chr15:64670010[b38]C,T	C	T	463773	160	201	7.91835e-06	0.565759	0.171144	FALSE	0.0649065	0.0772988
ENSG00000103710	15	-	65076600	2901	chr15:65046411[b38]A,G	G	A	30189	159	196	8.51207e-06	0.199298	0.0971723	FALSE	0.0207196	0.169656
ENSG00000103742	15	-	65422864	3317	chr15:64844804[b38]C,T	T	C	578060	160	198	5.05131e-05	-0.296452	0.0996317	FALSE	5.24622e-05	0.166977
ENSG00000138614	15	-	65611150	3530	chr15:66065863[b38]C,T	T	C	-454713	160	201	8.21887e-05	-0.100878	0.158799	FALSE	0.0113539	0.336058
ENSG00000138617	15	-	65286428	3228	chr15:65243003[b38]C,T	T	C	43425	158	196	1.06868e-07	-0.0387923	0.000630742	TRUE	0.00404671	0.133206
ENSG00000166855	15	-	65185155	3042	chr15:65736391[b38]A,G	G	A	-551236	159	197	0.00022984	-0.228256	0.232722	FALSE	0.0155696	0.0877916
ENSG00000174498	15	-	65377790	3273	chr15:64814726[b38]A,G	G	A	563064	160	200	0.000617427	-0.330912	0.352829	FALSE	0.0111809	0.00271017
ENSG00000246922	15	-	65115151	2940	chr15:64144390[b38]C,T	T	C	970761	159	196	1.61541e-05	0.0834356	0.110347	FALSE	2.0061e-05	0.00973157
ENSG00000069702	1	-	91905827	3398	chr1:91589997[b38]A,G	A	G	315830	159	198	0.00016561	0.110044	0.186832	FALSE	0.00686951	0.0697521
ENSG00000097046	1	+	91500852	3484	chr1:91546924[b38]C,G	C	G	46072	159	196	6.04333e-19	-0.255128	4.26021e-13	TRUE	0.0610537	0.000158269
ENSG00000122482	1	-	91021991	3783	chr1:90869377[b38]A,G	A	G	152614	159	201	0.000740476	0.138021	0.415943	FALSE	0.00125016	0.0651033
ENSG00000162669	1	-	91404799	3439	chr1:91404573[b38]A,G	G	A	226	158	200	7.75712e-11	0.458185	5.02498e-06	TRUE	0.119106	0.0550143
ENSG00000172031	1	+	92029986	3392	chr1:91096000[b38]C,G	G	C	-933986	159	197	2.00756e-05	-0.266156	0.162674	FALSE	0.00299443	0.023613
ENSG00000180287	1	-	242524598	4186	chr1:241990574[b38]C,G	C	G	534024	160	200	4.48736e-05	0.202136	0.117278	FALSE	0.0109044	0.00344649
ENSG00000214837	1	-	243101387	3732	chr1:243106912[b38]A,G	A	G	-5525	157	199	1.91327e-19	0.331823	2.01001e-13	TRUE	0.128798	0.00658858
ENSG00000231512	1	-	243052047	3699	chr1:243106912[b38]A,G	A	G	-54865	157	199	6.92201e-07	0.35049	0.020566	TRUE	0.0620741	0.0064863
ENSG00000253326	1	-	243056118	3688	chr1:242983677[b38]A,G	A	G	72441	159	197	1.88735e-06	-0.430266	0.00824176	TRUE	0.0479998	5.78115e-05
ENSG00000272865	1	+	242147231	4506	chr1:242158539[b38]A,T	A	T	11308	159	197	3.85582e-34	1.32522	2.33224e-25	TRUE	0.212071	0.0475922
ENSG00000074621	15	+	65611367	3531	chr15:65389463[b38]A,G	A	G	-221904	159	197	0.000726704	0.189672	0.460723	FALSE	0.00805861	0.0647544
ENSG00000075131	15	-	66356640	4230	chr15:66320048[b38]C,T	T	C	36592	159	197	1.07433e-09	-0.181856	5.65875e-05	TRUE	0.0540052	0.0166722
ENSG00000103769	15	+	65726055	3798	chr15:65964479[b38]C,G	G	C	238424	159	200	0.000283011	-0.0603487	0.300201	FALSE	0.0149318	4.81957e-09
ENSG00000157890	15	-	66253606	4290	chr15:66115809[b38]C,T	T	C	137797	160	201	0.000662555	0.477932	0.42351	FALSE	0.00521653	0.0852552
ENSG00000166938	15	+	66293218	4288	chr15:66280354[b38]A,G	G	A	-12864	160	197	3.6016e-10	0.283238	1.37814e-05	TRUE	0.0474847	0.00820499
ENSG00000169032	15	+	66386838	4193	chr15:66304772[b38]G,T	T	G	-82066	157	197	5.38831e-07	0.0764649	0.0029925	TRUE	0.0085194	0.0609711
ENSG00000174485	15	-	65792011	3825	chr15:65354158[b38]A,G	A	G	437853	160	200	0.000763893	-0.0452182	0.409465	FALSE	0.00490629	0.144994
ENSG00000260773	15	-	66331411	4249	chr15:66382142[b38]A,G	G	A	-50731	160	199	4.60905e-24	0.334728	1.44478e-17	TRUE	0.08014	0.213934
ENSG00000261318	15	-	66293327	4288	chr15:66293569[b38]A,C	A	C	-242	158	200	3.09208e-22	-0.230816	4.70031e-15	TRUE	0.00676492	0.225139
ENSG00000261544	15	-	65767289	3831	chr15:65361577[b38]A,G	A	G	405712	159	198	0.000398878	-0.956364	0.31843	FALSE	0.00643578	0.103409
ENSG00000103599	15	+	67254787	3664	chr15:67188910[b38]C,T	T	C	-65877	159	201	2.10063e-13	-0.2026	3.02082e-08	TRUE	0.0598824	0.0859401
ENSG00000137834	15	+	66702237	4106	chr15:67450967[b38]A,G	A	G	748730	156	198	6.17053e-05	0.211585	0.148571	FALSE	0.000742815	0.000523943
ENSG00000166949	15	+	67063764	4120	chr15:66540448[b38]C,G	C	G	-523316	159	200	1.2639e-06	0.248943	0.00813695	TRUE	0.0270326	0.027066
ENSG00000174442	15	+	66504960	4138	chr15:65638545[b38]A,G	G	A	-866415	160	197	0.00110771	0.132411	0.461529	FALSE	0.00320651	0.00858197
ENSG00000174444	15	-	66524456	4122	chr15:66226445[b38]A,T	T	A	298011	158	198	0.00100026	0.17539	0.45149	FALSE	0.00724771	0.0344169
ENSG00000174446	15	-	66497733	4141	chr15:66539631[b38]G,T	T	G	-41898	159	198	2.70539e-05	-0.0641262	0.0885301	FALSE	0.0166784	0.154914
ENSG00000188501	15	-	66565858	4128	chr15:66591881[b38]A,C	A	C	-26023	159	198	0.000234326	0.365737	0.284399	FALSE	0.0111915	0.0112897
ENSG00000259347	15	-	67063117	4122	chr15:67174261[b38]A,G	G	A	-111144	159	199	0.000415028	-0.12079	0.391028	FALSE	0.0113344	0.0324259
ENSG00000259437	15	+	66919812	4234	chr15:66828379[b38]A,C	C	A	-91433	158	198	5.66296e-07	0.204736	0.0116693	TRUE	0.0572567	0.0951011
ENSG00000261351	15	-	66492003	4143	chr15:65504813[b38]C,G	G	C	987190	160	201	0.000181371	-1.91837	0.250223	FALSE	0.0500821	0.0044748
ENSG00000033800	15	+	68054310	3292	chr15:68312831[b38]A,G	G	A	258521	157	199	0.00043883	0.0318786	0.326417	FALSE	0.0127996	0.0931225
ENSG00000103591	15	-	67255138	3663	chr15:67209828[b38]A,T	T	A	45310	159	199	8.76459e-10	0.0476296	1.99015e-05	TRUE	0.0169298	0.196075
ENSG00000128973	15	-	68256870	3178	chr15:68502600[b38]C,T	T	C	-245730	160	201	3.81944e-05	0.320919	0.286113	FALSE	0.00509214	0.15651
ENSG00000129007	15	-	68205249	3199	chr15:69088019[b38]C,T	T	C	-882770	160	201	0.0037	1.78021	0.514333	FALSE	0.0227189	0.00119055
ENSG00000137764	15	+	67542704	3882	chr15:67535367[b38]A,G	A	G	-7337	158	200	1.13539e-25	-0.0916347	1.5513e-18	TRUE	0.0448866	0.00834779
ENSG00000169018	15	+	68277746	3176	chr15:68737604[b38]A,G	A	G	459858	160	200	0.000669689	0.49817	0.393271	FALSE	0.000192396	0.146625
ENSG00000188779	15	+	67819705	3685	chr15:67535367[b38]A,G	A	G	-284338	158	200	2.44826e-07	-0.117784	0.00153161	TRUE	0.0450017	0.0288322
ENSG00000189227	15	+	67521132	3859	chr15:66947687[b38]C,G	G	C	-573445	160	201	0.000518698	0.217982	0.383819	FALSE	3.55233e-06	0.0502052
ENSG00000259673	15	-	67521547	3860	chr15:66665898[b38]A,C	C	A	855649	157	200	0.000709663	0.13061	0.487256	FALSE	0.00403525	0.0780307
ENSG00000260007	15	-	68229586	3177	chr15:68079768[b38]C,T	C	T	149818	158	197	1.87607e-10	0.108284	3.73528e-06	TRUE	0.0398592	0.166961
ENSG00000103647	15	+	68578994	3479	chr15:68672274[b38]C,T	C	T	93280	158	196	8.44575e-05	-0.0321027	0.155451	FALSE	0.00455654	0.0371487
ENSG00000137808	15	+	68930505	3941	chr15:68448878[b38]C,T	T	C	-481627	158	200	0.00026606	-1.82706	0.414065	FALSE	0.0135671	0.0258504
ENSG00000137809	15	-	68432068	3424	chr15:68408745[b38]G,T	T	G	23323	159	201	0.000210431	0.769913	0.242394	FALSE	0.0222503	0.00288799
ENSG00000140350	15	-	68820753	3771	chr15:69668661[b38]C,T	T	C	-847908	160	201	0.000139957	0.261192	0.209145	FALSE	0.00900149	0.188567
ENSG00000212766	15	+	69072927	4149	chr15:69665189[b38]C,T	T	C	592262	160	201	0.000116875	-1.01754	0.302313	FALSE	0.0283357	0.0381342
ENSG00000255346	15	+	68930526	3941	chr15:69580882[b38]A,C	A	C	650356	160	201	8.70073e-05	-0.920825	0.342916	FALSE	0.00233624	0.00113673
ENSG00000258484	15	+	68818222	3772	chr15:67834337[b38]A,G	G	A	-983885	160	198	0.000352509	0.0463173	0.3446	FALSE	0.00105336	0.03136
ENSG00000259222	15	+	69080880	4167	chr15:69096943[b38]A,C	A	C	16063	158	200	0.00117316	-0.602422	0.490603	FALSE	0.022284	0.000247254
ENSG00000260657	15	-	68277846	3176	chr15:68279141[b38]G,T	G	T	-1295	154	200	1.85901e-20	0.156517	2.35558e-14	TRUE	0.0723168	0.034629
ENSG00000285919	15	-	68928116	3927	chr15:69320496[b38]C,T	T	C	-392380	160	200	0.00029679	-0.764947	0.373706	FALSE	0.00759003	0.0276274
ENSG00000137807	15	+	69414247	4489	chr15:69744822[b38]A,G	G	A	330575	157	199	0.000778633	-0.255415	0.464651	FALSE	0.00732649	0.146756
ENSG00000137818	15	+	69452815	4485	chr15:70058268[b38]C,T	T	C	605453	160	201	7.5691e-05	-0.677885	0.302846	FALSE	0.0163538	0.00464112
ENSG00000137819	15	+	69298913	4641	chr15:68430035[b38]C,T	C	T	-868878	160	199	0.000891207	0.172347	0.466727	FALSE	0.0271234	0.081737
ENSG00000138604	15	+	69160585	4336	chr15:69805336[b38]C,T	C	T	644751	159	201	6.38449e-06	0.139591	0.0244132	TRUE	0.0192707	0.0127286
ENSG00000140332	15	-	70097659	4162	chr15:70944696[b38]C,T	T	C	-847037	160	201	7.45164e-05	0.266477	0.384178	FALSE	0.000599211	0.296434
ENSG00000245750	15	+	69462922	4520	chr15:69672990[b38]C,T	T	C	210068	159	200	0.000134048	0.100725	0.305409	FALSE	0.0171057	0.248925
ENSG00000259215	15	-	69461716	4519	chr15:69567344[b38]C,T	T	C	-105628	160	200	2.32002e-06	-0.257379	0.222372	FALSE	0.0394336	0.00170813
ENSG00000259426	15	-	69414153	4489	chr15:70002162[b38]C,T	T	C	-588009	160	201	0.000186486	-0.628399	0.419487	FALSE	0.0240702	0.0572717
ENSG00000259504	15	+	69278676	4583	chr15:69786055[b38]C,T	T	C	507379	160	199	0.000194475	-0.191095	0.329041	FALSE	0.0287453	0.000493906
ENSG00000261634	15	-	69298479	4639	chr15:70141920[b38]C,T	C	T	-843441	160	201	3.34284e-06	-0.522376	0.0416857	TRUE	0.00728022	0.416936
ENSG00000066933	15	-	72117916	3373	chr15:71819793[b38]G,T	T	G	298123	160	201	0.000102972	-0.151429	0.202957	FALSE	0.00908095	0.0162189
ENSG00000129028	15	-	70892274	4242	chr15:71436700[b38]C,T	C	T	-544426	160	199	1.84153e-05	0.159142	0.125528	FALSE	0.00942965	0.000116532
ENSG00000137821	15	+	70853240	4335	chr15:69887624[b38]C,T	T	C	-965616	158	200	0.000357223	0.0619341	0.432531	FALSE	0.00342097	0.0939674
ENSG00000137831	15	-	70763409	4467	chr15:70763521[b38]G,T	G	T	-112	159	200	4.56292e-05	0.113361	0.138677	FALSE	0.00185691	0.107124
ENSG00000166173	15	-	70854090	4330	chr15:70867680[b38]C,T	C	T	-13590	157	197	3.91952e-08	0.142704	0.000397895	TRUE	0.0137922	0.0389588
ENSG00000166192	15	+	72114259	3376	chr15:72164278[b38]C,T	T	C	50019	159	200	4.49653e-08	0.246697	0.00152948	TRUE	0.00744842	0.266171
ENSG00000187720	15	+	71096953	3822	chr15:70591525[b38]A,C	A	C	-505428	160	201	1.84265e-06	0.449036	0.0307452	TRUE	0.00817074	0.179614
ENSG00000259964	15	-	71188817	3666	chr15:71198091[b38]C,T	T	C	-9274	160	201	0.00116575	-0.191875	0.476864	FALSE	0.00052269	0.0022597
ENSG00000260173	15	-	72155184	3340	chr15:72185286[b38]C,T	T	C	-30102	160	197	0.00281067	-0.178685	0.504542	FALSE	0.014986	0.168589
ENSG00000280639	15	-	70585876	4423	chr15:70635505[b38]C,T	C	T	-49629	159	196	0.000139385	-0.204969	0.319632	FALSE	0.00333503	0.0283589
ENSG00000067225	15	-	72231117	3325	chr15:72566952[b38]C,G	C	G	-335835	158	199	8.51241e-05	0.241649	0.149899	FALSE	0.00172925	0.440098
ENSG00000137817	15	-	72272394	3304	chr15:72619255[b38]A,G	A	G	-346861	158	199	0.000150513	0.049071	0.186086	FALSE	0.0125333	0.0176693
ENSG00000166233	15	+	72474331	3220	chr15:72335773[b38]A,T	A	T	-138558	159	200	0.00520059	0.0863837	0.518569	FALSE	0.00444627	0.0264234
ENSG00000175318	15	-	72197773	3331	chr15:71846115[b38]A,G	G	A	351658	160	201	0.000517853	-1.05073	0.326089	FALSE	0.0111773	0.112494
ENSG00000213614	15	-	72375974	3277	chr15:71450686[b38]A,G	A	G	925288	160	201	0.000550694	-1.28063	0.460925	FALSE	0.0215602	0.0850535
ENSG00000259909	15	+	72638822	2948	chr15:72752969[b38]C,T	C	T	114147	160	200	1.61838e-06	-1.44546	0.0755972	FALSE	0.0326581	0.0201873
ENSG00000260144	15	+	72605184	2992	chr15:71686286[b38]A,G	G	A	-918898	158	197	7.64183e-05	-0.107204	0.117013	FALSE	0.0148448	0.0244985
ENSG00000260729	15	-	72375974	3277	chr15:71800421[b38]A,G	G	A	575553	160	201	0.000323564	-0.0885027	0.305525	FALSE	0.00325257	0.0130135
ENSG00000261423	15	-	72473876	3223	chr15:71514823[b38]A,G	G	A	959053	160	201	1.78416e-06	0.324365	0.00863613	TRUE	0.0118425	0.00934444
ENSG00000273025	15	-	72319876	3275	chr15:72611835[b38]C,T	T	C	-291959	159	198	0.00498224	-0.0436254	0.520919	FALSE	0.00672296	0.257828
ENSG00000067141	15	+	73051711	3447	chr15:73310930[b38]A,G	G	A	259219	157	200	0.000332102	-0.0459359	0.322916	FALSE	0.0117118	0.0322145
ENSG00000103855	15	+	73683967	3650	chr15:73685996[b38]C,T	T	C	2029	160	199	7.22967e-05	-0.0604399	0.139538	FALSE	0.00777321	0.00450388
ENSG00000138622	15	-	73368272	3529	chr15:73358380[b38]G,T	G	T	9892	160	200	0.00055539	-0.549088	0.430149	FALSE	0.0092039	0.000223335
ENSG00000140463	15	+	72686180	2916	chr15:72380435[b38]A,G	G	A	-305745	160	200	2.74905e-05	0.448934	0.192506	FALSE	0.0403829	0.0193617
ENSG00000156642	15	-	73633217	3635	chr15:72931095[b38]C,T	T	C	702122	159	199	5.60067e-05	0.0409565	0.149854	FALSE	2.35179e-05	0.000469962
ENSG00000159322	15	-	72783693	2931	chr15:73391277[b38]C,T	T	C	-607584	159	198	0.000536765	0.0583233	0.428027	FALSE	0.00988313	0.00343614
ENSG00000205363	15	-	73752111	3633	chr15:72966458[b38]A,G	G	A	785653	156	201	0.00219162	-0.600601	0.5142	FALSE	0.0122256	0.00801409
ENSG00000215186	15	+	72654698	2945	chr15:72509293[b38]A,G	G	A	-145405	160	201	0.00533136	-0.694362	0.51199	FALSE	0.00761806	0.000783819
ENSG00000260898	15	+	72782836	2927	chr15:73382775[b38]C,T	T	C	599939	160	201	0.000646749	-0.490271	0.361586	FALSE	0.00649858	0.0280979
ENSG00000285729	15	+	72858355	3122	chr15:73516416[b38]A,G	G	A	658061	160	200	0.000263936	-0.425252	0.264626	FALSE	0.0048038	0.0834455
ENSG00000028116	2	+	57907630	2848	chr2:58573777[b38]C,T	T	C	666147	159	200	0.00125869	-0.0575368	0.407043	FALSE	0.00177739	0.00424188
ENSG00000067221	15	-	73994552	3481	chr15:73992065[b38]C,G	C	G	2487	159	200	7.75967e-05	0.105682	0.1804	FALSE	0.0344109	0.0376642
ENSG00000129038	15	+	73925990	3572	chr15:74302137[b38]C,T	T	C	376147	159	199	2.29258e-05	-0.292834	0.100017	FALSE	0.0212096	0.135285
ENSG00000140464	15	+	73994674	3481	chr15:73997341[b38]A,G	G	A	2667	160	195	1.8286e-06	0.133115	0.00775534	TRUE	0.014641	0.0944742
ENSG00000167178	15	+	74100312	3498	chr15:74405990[b38]C,T	T	C	305678	159	201	0.000234224	0.449146	0.308667	FALSE	0.00122305	0.0230773
ENSG00000214702	15	-	74098344	3499	chr15:73309653[b38]C,G	G	C	788691	160	201	2.50548e-06	1.5279	0.0155167	TRUE	0.0357176	0.0132653
ENSG00000260469	15	+	73752318	3632	chr15:73749287[b38]C,T	C	T	-3031	159	201	8.56954e-09	-0.533283	0.000479923	TRUE	0.0202303	0.0671185
ENSG00000261801	15	-	73927778	3572	chr15:74232705[b38]A,G	A	G	-304927	160	201	0.000510816	0.797773	0.397883	FALSE	0.00467018	0.000736658
ENSG00000270569	2	-	57430647	3194	chr2:57237905[b38]A,T	A	T	192742	160	201	0.000202101	-0.623242	0.212033	FALSE	0.0219891	0.0118675
ENSG00000285755	2	-	57380054	3152	chr2:57205248[b38]G,T	T	G	174806	158	201	7.58844e-05	0.163351	0.140005	FALSE	0.00339234	0.00272137
ENSG00000115392	2	-	58241315	2773	chr2:58454124[b38]A,G	A	G	-212809	159	199	0.000130729	0.0708325	0.162074	FALSE	0.00740641	0.032716
ENSG00000115421	2	+	60756254	2888	chr2:61645669[b38]C,T	T	C	889415	159	198	0.00258065	0.0352618	0.509687	FALSE	0.0165209	0.101564
ENSG00000119866	2	-	60553879	2939	chr2:59904594[b38]A,G	A	G	649285	160	201	0.000107334	0.395157	0.213852	FALSE	0.000454388	0.000319603
ENSG00000162924	2	+	60881492	2819	chr2:60125841[b38]C,T	T	C	-755651	159	201	0.00540456	-0.116986	0.524085	FALSE	0.00827928	0.113845
ENSG00000162927	2	-	61018009	2693	chr2:61018416[b38]C,G	C	G	-407	160	196	3.09683e-22	0.117269	2.71355e-15	TRUE	0.0620896	0.00706646
ENSG00000162928	2	+	61017226	2695	chr2:60285081[b38]C,G	C	G	-732145	160	200	0.000470481	-0.270331	0.317994	FALSE	0.0147198	5.45306e-05
ENSG00000228414	2	-	60881233	2818	chr2:59941547[b38]C,G	C	G	939686	157	199	0.000634215	0.20578	0.376094	FALSE	0.00273489	0.135566
ENSG00000233723	2	+	58427739	2523	chr2:57490369[b38]A,G	A	G	-937370	158	200	6.67094e-05	0.32793	0.0956324	FALSE	0.00548889	0.00937976
ENSG00000285673	2	+	59014355	2526	chr2:58926031[b38]A,G	G	A	-88324	157	199	3.40255e-06	-0.104269	0.0211897	TRUE	0.00282971	0.00317963
ENSG00000287875	2	-	58046525	2857	chr2:57984905[b38]C,G	C	G	61620	158	197	6.68478e-05	-0.132938	0.11364	FALSE	0.00560366	0.000270531
ENSG00000067208	1	-	92792396	2978	chr1:93775964[b38]A,G	A	G	-983568	160	201	0.00207147	0.0698943	0.434447	FALSE	0.0040138	0.00481287
ENSG00000122406	1	+	92832014	3019	chr1:92401149[b38]C,T	C	T	-430865	159	200	1.85194e-05	0.187684	0.138424	FALSE	0.0171989	0.0211529
ENSG00000122484	1	+	92299060	3113	chr1:92825086[b38]C,T	C	T	526026	160	198	1.09925e-06	0.0577226	0.00429833	TRUE	0.0124033	0.0592692
ENSG00000143033	1	+	93079236	3231	chr1:93418590[b38]G,T	T	G	339354	158	197	0.00171929	0.0271984	0.429444	FALSE	0.000291627	0.0915511
ENSG00000154511	1	-	92961431	3078	chr1:92936280[b38]A,G	G	A	25151	159	198	8.6072e-07	0.028908	0.00294556	TRUE	0.0221906	0.0561441
ENSG00000174842	1	-	92298926	3114	chr1:92825333[b38]A,G	A	G	-526407	160	199	0.00140375	0.0584381	0.431441	FALSE	0.000573609	0.0528748
ENSG00000189195	1	+	92080306	3385	chr1:91198373[b38]A,C	A	C	-881933	158	199	0.000236697	0.0309429	0.243926	FALSE	0.000468168	0.0652742
ENSG00000203910	1	+	92217916	3148	chr1:91774681[b38]C,T	T	C	-443235	159	201	9.96632e-05	-0.1221	0.211458	FALSE	0.0299862	0.0554877
ENSG00000273487	1	+	92189238	3167	chr1:91776174[b38]A,C	A	C	-413064	160	201	9.90836e-08	-1.05526	0.129007	FALSE	0.0310495	0.0984826
ENSG00000287797	1	+	92978266	3089	chr1:92868822[b38]C,T	T	C	-109444	157	198	2.60711e-21	0.389672	2.15252e-14	TRUE	0.234411	0.0240279
ENSG00000082898	2	-	61538493	2590	chr2:62506247[b38]A,G	A	G	-967754	160	201	0.000312322	0.0852076	0.285801	FALSE	0.0213307	0.0638151
ENSG00000115464	2	-	61470694	2461	chr2:61267760[b38]C,T	T	C	202934	157	199	1.3397e-17	0.142449	2.25613e-12	TRUE	0.107917	0.0097788
ENSG00000162929	2	+	61065872	2645	chr2:61136061[b38]C,T	T	C	70189	158	196	6.82716e-06	-0.0551653	0.0278579	TRUE	0.0175834	0.11931
ENSG00000173209	2	+	61177419	2579	chr2:61699952[b38]A,T	A	T	522533	157	199	0.00118729	-0.308484	0.438031	FALSE	0.00145466	0.142623
ENSG00000212978	2	-	61144774	2591	chr2:60983399[b38]C,T	T	C	161375	157	200	0.00132087	-0.565524	0.436409	FALSE	0.0326491	0.0845595
ENSG00000237651	2	+	61145069	2591	chr2:61145163[b38]C,G	G	C	94	159	196	5.77622e-63	0.286188	7.35743e-50	TRUE	0.353026	0.113948
