## Supplementary Table 9 for "Multiomic foundations of human prefrontal cortex tissue function" (part 2 of 3)

### Sheet: Primary RNA cis-eQTL analysis (continued)
gene	chromosome	strand	tss	nvar	snp	counted_allele	notcounted_allele	dist	nLIV	nPM	pval	beta	adjpval	ciseqtl	snpve	pfcfuncve
ENSG00000270820	2	+	61471189	2463	chr2:61392348[b38]A,G	A	G	-78841	159	197	5.29698e-06	0.0763763	0.0153098	TRUE	0.0124973	0.0633373
ENSG00000271146	2	+	61249781	2528	chr2:60632849[b38]A,G	A	G	-616932	158	199	0.00221878	0.327857	0.475536	FALSE	0.00496903	0.000154238
ENSG00000274769	2	+	61115788	2615	chr2:60997124[b38]C,T	T	C	-118664	158	197	1.78557e-05	0.12066	0.0583397	FALSE	0.0106283	0.266472
ENSG00000289410	2	-	61764034	2557	chr2:61764555[b38]C,T	C	T	-521	160	195	3.78579e-34	-0.214344	5.85013e-24	TRUE	0.125665	0.00103871
ENSG00000115484	2	-	61888509	2491	chr2:60997294[b38]C,T	T	C	891215	160	201	0.000212876	0.267348	0.321491	FALSE	0.00662655	0.0679522
ENSG00000115504	2	+	62673852	2524	chr2:62835864[b38]A,G	A	G	162012	160	201	0.000268773	0.104413	0.307686	FALSE	0.0143542	0.00232983
ENSG00000170264	2	-	61854043	2494	chr2:61924809[b38]C,T	T	C	-70766	159	199	0.000956557	-0.324409	0.427289	FALSE	0.0126878	0.0528378
ENSG00000170340	2	+	62196116	2338	chr2:62274602[b38]C,T	T	C	78486	160	199	0.000446775	0.179602	0.326089	FALSE	0.0271573	0.0109489
ENSG00000173163	2	+	61888725	2490	chr2:61712129[b38]A,G	A	G	-176596	159	199	0.000663738	-0.0499235	0.361378	FALSE	0.00205931	0.0994336
ENSG00000186889	2	-	62506131	2402	chr2:62502913[b38]A,T	T	A	3218	159	197	2.41741e-08	0.434279	0.000292718	TRUE	0.0474313	0.281789
ENSG00000226622	2	-	62662609	2502	chr2:63351369[b38]A,G	A	G	-688760	159	199	0.00405672	-0.271909	0.508303	FALSE	0.00254641	0.0510275
ENSG00000228541	2	+	62296247	2376	chr2:62500035[b38]A,G	G	A	203788	160	201	0.00232176	0.162584	0.491197	FALSE	0.0019235	0.0224288
ENSG00000231609	2	-	63048390	2784	chr2:62661334[b38]C,G	C	G	387056	159	198	0.000421204	-0.623883	0.270935	FALSE	0.0207271	0.0568037
ENSG00000271657	2	+	62168863	2351	chr2:61340448[b38]C,T	C	T	-828415	159	200	0.00208831	-0.564205	0.478906	FALSE	0.0113486	0.224571
ENSG00000014641	2	+	63588610	2770	chr2:62851662[b38]G,T	G	T	-736948	160	198	0.00138094	-0.111074	0.394905	FALSE	0.00233051	0.00307843
ENSG00000115507	2	+	63050058	2783	chr2:62258716[b38]A,T	T	A	-791342	156	198	0.000275847	-0.289156	0.290941	FALSE	0.0236788	0.000946339
ENSG00000143951	2	-	63588273	2770	chr2:63884798[b38]A,C	C	A	-296525	160	201	0.0019638	-0.118441	0.436018	FALSE	0.00993102	0.119193
ENSG00000143952	2	-	64018939	3416	chr2:64124204[b38]A,G	A	G	-105265	157	201	0.000202391	-0.0663735	0.223161	FALSE	0.00608821	0.0222571
ENSG00000169764	2	+	63840953	2960	chr2:63842598[b38]A,G	G	A	1645	158	198	1.48121e-22	-0.118182	1.33667e-15	TRUE	0.0528115	0.20702
ENSG00000197329	2	-	64144082	3577	chr2:64122068[b38]A,C	C	A	22014	158	199	1.21981e-05	0.059662	0.0600484	FALSE	0.00612729	0.191112
ENSG00000223935	2	-	64453694	3861	chr2:64460643[b38]G,T	G	T	-6949	158	201	0.000241396	-0.0579206	0.312557	FALSE	0.0182227	0.0520974
ENSG00000225889	2	+	64143240	3577	chr2:65034099[b38]C,T	C	T	890859	158	198	4.56836e-05	-0.156132	0.102048	FALSE	0.00947141	0.0149803
ENSG00000228079	2	-	64087858	3535	chr2:63991923[b38]A,G	G	A	95935	159	201	0.00133134	-0.27302	0.46083	FALSE	0.0206587	0.00586323
ENSG00000288932	2	+	64273710	3668	chr2:64273881[b38]G,T	T	G	171	159	201	1.33751e-08	0.304977	0.000790295	TRUE	0.0128517	0.150402
ENSG00000011523	2	+	65056367	4259	chr2:65101093[b38]A,C	A	C	44726	159	198	6.84545e-05	-0.0803592	0.235645	FALSE	0.000529233	0.240403
ENSG00000115902	2	+	64988478	4361	chr2:64903399[b38]C,T	T	C	-85079	160	200	2.66014e-05	0.0660916	0.0854079	FALSE	0.00776911	0.0113416
ENSG00000119844	2	+	64524300	3935	chr2:64529786[b38]C,T	C	T	5486	157	201	6.46772e-08	0.0385695	0.000825079	TRUE	0.02496	0.0196998
ENSG00000119862	2	+	64453970	3861	chr2:64606786[b38]G,T	T	G	152816	159	200	0.000994231	0.0862437	0.45422	FALSE	0.00225588	0.216369
ENSG00000138069	2	-	65129917	4219	chr2:65118597[b38]C,G	C	G	11320	159	196	5.35967e-12	0.0421841	3.20872e-06	TRUE	0.0187809	0.0488052
ENSG00000179833	2	-	64653621	4127	chr2:64743997[b38]C,T	T	C	-90376	159	201	7.31417e-05	0.069834	0.149906	FALSE	0.00742764	0.161378
ENSG00000232613	2	+	65030721	4283	chr2:64919260[b38]C,G	C	G	-111461	160	195	0.000234214	0.229601	0.329274	FALSE	0.0260662	0.205468
ENSG00000234572	2	-	64863415	4288	chr2:64993775[b38]C,T	C	T	-130360	160	195	3.73049e-05	0.124355	0.107455	FALSE	0.0106308	0.00361102
ENSG00000237638	2	-	65055916	4260	chr2:65033818[b38]A,T	T	A	22098	160	198	6.43128e-06	-0.085854	0.0279214	TRUE	0.00782998	0.00653663
ENSG00000288986	2	-	64767754	4139	chr2:64779674[b38]A,T	A	T	-11920	160	201	0.000360288	-0.549144	0.371485	FALSE	0.024736	0.128443
ENSG00000138071	2	+	65227789	4208	chr2:65669977[b38]C,T	C	T	442188	160	201	3.3666e-06	0.0592096	0.0163996	TRUE	0.000149283	0.208793
ENSG00000143971	2	+	67397323	3685	chr2:67397828[b38]C,T	T	C	505	160	201	0.000267999	0.121173	0.30791	FALSE	0.00308528	0.0453587
ENSG00000143995	2	+	66433453	3744	chr2:66522885[b38]G,T	T	G	89432	158	199	4.17957e-07	0.0954942	0.00361535	TRUE	0.0121134	0.0133695
ENSG00000197223	2	-	68062959	4169	chr2:68134727[b38]C,T	T	C	-71768	160	201	1.56703e-07	-0.121907	0.0017938	TRUE	0.0269486	0.0481114
ENSG00000198369	2	-	65431989	4099	chr2:64476656[b38]C,T	T	C	955333	160	201	0.00100265	0.224327	0.492601	FALSE	0.00406458	0.0509804
ENSG00000204929	2	+	65436712	4094	chr2:65447358[b38]C,T	T	C	10646	160	199	4.83534e-23	0.235028	1.82052e-16	TRUE	0.0615543	0.183311
ENSG00000226819	2	-	66433292	3744	chr2:66426842[b38]A,C	C	A	6450	156	200	6.86853e-30	0.794668	5.16081e-19	TRUE	0.343821	0.0259417
ENSG00000236780	2	-	67397921	3685	chr2:67384118[b38]A,G	G	A	13803	157	199	4.59687e-22	-0.182675	5.74148e-15	TRUE	0.0187118	0.0582904
ENSG00000243667	2	-	68157445	4301	chr2:68255078[b38]C,T	T	C	-97633	158	199	5.30426e-11	-0.105581	5.83664e-06	TRUE	0.0404325	0.0929194
ENSG00000273763	2	-	65227486	4208	chr2:65219684[b38]C,T	C	T	7802	158	197	3.25221e-32	-0.140398	5.80549e-24	TRUE	0.111465	0.00485917
ENSG00000115946	2	+	68157889	4302	chr2:68442924[b38]A,T	A	T	285035	160	201	0.00018184	0.171134	0.368362	FALSE	0.00019663	0.197395
ENSG00000115956	2	+	68365283	4256	chr2:67394715[b38]A,G	A	G	-970568	160	201	8.04889e-05	0.431586	0.232616	FALSE	0.00864544	0.0480087
ENSG00000119865	2	-	68319773	4314	chr2:68163955[b38]A,G	G	A	155818	159	197	0.00193254	0.0477182	0.500157	FALSE	0.00672175	0.00281979
ENSG00000163219	2	+	68679602	4102	chr2:68752170[b38]A,G	A	G	72568	159	198	3.83764e-12	-0.166303	3.43264e-07	TRUE	0.0472282	0.000340399
ENSG00000169604	2	+	69013177	3808	chr2:69000712[b38]G,T	G	T	-12465	160	200	1.04418e-05	0.116705	0.048484	TRUE	0.00980304	0.017123
ENSG00000169621	2	+	68467573	4225	chr2:68387100[b38]A,G	A	G	-80473	160	201	8.02113e-05	-0.12836	0.150598	FALSE	0.00197387	0.0682284
ENSG00000204923	2	-	68467212	4225	chr2:68422076[b38]A,G	A	G	45136	160	201	0.000330339	0.378956	0.375185	FALSE	0.00670073	0.0217935
ENSG00000221823	2	-	68256117	4335	chr2:68267870[b38]A,G	A	G	-11753	158	197	5.84145e-12	-0.0440443	2.11161e-07	TRUE	0.0229881	0.0510913
ENSG00000273398	2	-	68261190	4320	chr2:67849352[b38]C,T	C	T	411838	157	201	0.00024185	-0.215138	0.379819	FALSE	0.010956	0.160444
ENSG00000289156	2	+	68251604	4334	chr2:68263838[b38]A,T	T	A	12234	160	199	2.7125e-61	-0.284532	3.19616e-49	TRUE	0.400283	0.0239914
ENSG00000059728	2	+	69897689	3967	chr2:70670753[b38]C,T	T	C	773064	159	198	5.38108e-05	0.0882358	0.33759	FALSE	0.000609679	0.251669
ENSG00000087338	2	+	69829661	3916	chr2:69837303[b38]C,T	T	C	7642	159	196	1.63763e-14	-0.119979	2.79052e-08	TRUE	0.0646552	0.00133986
ENSG00000115977	2	-	69643576	3873	chr2:69481947[b38]A,T	T	A	161629	159	198	1.16359e-10	0.0698966	3.23422e-06	TRUE	0.0231345	0.0177344
ENSG00000124380	2	+	69893957	3966	chr2:69482926[b38]A,G	A	G	-411031	159	200	0.000644818	-0.946999	0.372975	FALSE	0.00900309	0.0206662
ENSG00000169599	2	-	69437424	3648	chr2:68988637[b38]A,C	C	A	448787	160	199	0.000324794	-0.0661797	0.281556	FALSE	0.00799417	0.116735
ENSG00000179818	2	-	70103191	4025	chr2:70086835[b38]A,C	A	C	16356	159	198	1.88975e-06	-0.153148	0.00977722	TRUE	0.043142	0.0774142
ENSG00000196975	2	+	69644426	3875	chr2:69604317[b38]A,G	A	G	-40109	158	200	6.43273e-08	0.0535954	0.00132271	TRUE	0.00950155	0.00880632
ENSG00000198380	2	-	69387073	3747	chr2:69405113[b38]A,G	G	A	-18040	159	199	1.0488e-06	-0.0400406	0.00985816	TRUE	0.015002	0.0281808
ENSG00000233060	2	+	70089722	4019	chr2:70398533[b38]G,T	T	G	308811	158	199	0.000207099	0.1384	0.252174	FALSE	0.00321948	0.23507
ENSG00000288869	2	-	69798789	3893	chr2:70469727[b38]A,G	G	A	-670938	160	201	0.000751438	-0.5623	0.437426	FALSE	0.0141829	0.130184
ENSG00000035141	2	-	70302013	4205	chr2:70245350[b38]A,G	A	G	56663	160	194	2.18883e-06	0.137128	0.0586141	FALSE	0.0356099	0.109925
ENSG00000075340	2	-	70767901	4862	chr2:70467213[b38]A,T	T	A	300688	159	201	3.19555e-05	-0.250826	0.13017	FALSE	0.00723993	0.00459873
ENSG00000115998	2	-	70190974	4077	chr2:70202102[b38]C,T	C	T	-11128	160	199	1.64732e-05	-0.142546	0.0921357	FALSE	0.00888662	0.192022
ENSG00000116001	2	-	70248432	4151	chr2:69895573[b38]C,T	T	C	352859	157	200	0.00143075	-0.0507354	0.470537	FALSE	0.00611355	0.0871793
ENSG00000116005	2	+	70257387	4163	chr2:69949553[b38]C,T	C	T	-307834	160	200	0.000184316	0.0791859	0.241423	FALSE	0.00410553	0.0354871
ENSG00000143977	2	-	70293651	4204	chr2:71044952[b38]A,C	A	C	-751301	160	198	7.64606e-05	-0.0577548	0.176875	FALSE	0.0224094	0.000699134
ENSG00000152672	2	-	70820525	4886	chr2:70716718[b38]A,C	C	A	103807	158	200	0.00028695	-0.304371	0.335561	FALSE	0.00752573	0.00788877
ENSG00000163235	2	-	70553769	4740	chr2:70486527[b38]C,G	C	G	67242	160	198	0.00026017	0.0537511	0.344244	FALSE	0.00178358	0.00734529
ENSG00000231327	2	-	70125047	4003	chr2:70836138[b38]A,G	G	A	-711091	160	201	0.0011265	-0.277621	0.463618	FALSE	0.0028573	0.00375108
ENSG00000233849	2	+	70301452	4205	chr2:71143858[b38]C,T	T	C	842406	160	200	1.44752e-05	0.66394	0.0669599	FALSE	0.0196177	0.0151595
ENSG00000115368	2	+	189441447	3273	chr2:189077786[b38]A,G	A	G	-363661	157	201	1.42789e-06	-0.0632011	0.00662137	TRUE	3.3289e-06	0.0486739
ENSG00000124357	2	+	71064345	5075	chr2:71497686[b38]C,T	T	C	433341	159	200	0.000164428	0.247802	0.248179	FALSE	0.0113961	0.108396
ENSG00000124370	2	-	71130221	5172	chr2:71122388[b38]G,T	T	G	7833	160	200	2.44762e-06	-0.314951	0.0205829	TRUE	0.0138685	0.0350323
ENSG00000124383	2	+	71130311	5172	chr2:71145903[b38]C,T	C	T	15592	158	199	6.2296e-07	-0.050163	0.0047446	TRUE	0.0123584	0.115357
ENSG00000138381	2	+	189661386	3340	chr2:189677961[b38]G,T	G	T	16575	157	198	2.47405e-05	-0.0815641	0.0691611	FALSE	0.0362217	0.000485595
ENSG00000138449	2	-	189580462	3351	chr2:189016084[b38]A,G	G	A	564378	159	201	0.00253601	-0.0851647	0.496491	FALSE	0.0206431	0.228705
ENSG00000144031	2	+	70978381	4969	chr2:70721637[b38]A,G	A	G	-256744	157	199	0.000599282	0.267892	0.431308	FALSE	0.0180264	0.0121507
ENSG00000144043	2	-	70994759	4981	chr2:71386699[b38]C,T	T	C	-391940	160	201	1.26413e-05	-0.755251	0.421219	FALSE	0.0122199	0.227937
ENSG00000258881	2	-	70994759	4981	chr2:70994692[b38]A,G	G	A	67	156	201	9.48395e-44	-0.287862	3.96772e-33	TRUE	0.1836	0.0140873
ENSG00000286165	2	+	189661520	3340	chr2:189983100[b38]A,G	A	G	321580	158	200	0.0031273	2.66183	0.489787	FALSE	0.011369	0.001697
ENSG00000064933	2	+	189784086	3379	chr2:189784590[b38]C,G	C	G	504	159	199	1.57681e-25	-0.119499	3.35155e-19	TRUE	0.131433	0.000773856
ENSG00000128694	2	-	189763166	3378	chr2:190124299[b38]G,T	T	G	-361133	160	198	4.30086e-05	0.0507045	0.0824461	FALSE	0.00221532	0.0753862
ENSG00000128699	2	-	189784270	3378	chr2:189664270[b38]C,T	C	T	120000	158	199	5.11598e-12	-0.116756	4.98666e-06	TRUE	0.0492088	0.0868525
ENSG00000138379	2	-	190062598	3166	chr2:189976650[b38]G,T	T	G	85948	160	201	0.00457696	-0.747424	0.514399	FALSE	0.0173494	0.0398186
ENSG00000151687	2	+	189674291	3353	chr2:190567885[b38]A,G	A	G	893594	160	200	0.0059444	0.108786	0.522194	FALSE	0.00074024	0.0790558
ENSG00000151689	2	+	190343571	3088	chr2:190354888[b38]A,G	A	G	11317	156	200	8.18283e-40	0.2927	5.96876e-32	TRUE	0.0776666	0.072196
ENSG00000151690	2	+	190408356	3054	chr2:190609958[b38]A,C	A	C	201602	158	198	3.46268e-07	0.0506121	0.0017892	TRUE	0.00570176	0.00250182
ENSG00000187699	2	+	189879610	3312	chr2:188890821[b38]C,T	C	T	-988789	160	200	0.00301445	-0.158776	0.492815	FALSE	0.00510863	0.0169638
ENSG00000198130	2	-	190319752	3144	chr2:190302602[b38]A,G	G	A	17150	159	198	0.000274073	-0.0540668	0.233221	FALSE	0.000769451	0.14625
ENSG00000253559	2	+	189762705	3378	chr2:189689231[b38]A,T	T	A	-73474	158	197	0.000385856	0.0832361	0.398837	FALSE	0.0590913	0.0313981
ENSG00000023909	1	-	93909165	3857	chr1:93950711[b38]A,G	G	A	-41546	159	199	0.00103944	0.120343	0.45295	FALSE	0.000945583	0.0182929
ENSG00000067334	1	-	93879150	3768	chr1:93750930[b38]A,C	C	A	128220	159	200	0.000194823	-0.179432	0.290941	FALSE	0.00398132	0.0285942
ENSG00000117500	1	-	93180244	3376	chr1:92761314[b38]C,T	C	T	418930	160	200	0.00158393	-0.126414	0.434447	FALSE	0.00167716	0.157922
ENSG00000117505	1	+	93345908	3460	chr1:93016083[b38]C,T	T	C	-329825	158	198	0.0001411	0.0795918	0.270754	FALSE	0.00649398	0.0269191
ENSG00000122483	1	+	93179920	3376	chr1:93356198[b38]G,T	G	T	176278	159	199	0.000174896	0.191151	0.223191	FALSE	0.0235388	0.174827
ENSG00000137936	1	-	93847071	3686	chr1:94098360[b38]C,T	C	T	-251289	159	196	0.00262331	0.0340759	0.498558	FALSE	2.75412e-06	0.129042
ENSG00000137942	1	+	93448119	3475	chr1:93590829[b38]C,T	C	T	142710	157	198	1.19561e-05	-0.0609424	0.0321368	TRUE	0.000208842	0.00520135
ENSG00000137962	1	-	94237416	4138	chr1:93980817[b38]C,T	T	C	256599	159	200	0.000379691	-0.0596927	0.341659	FALSE	0.00534028	0.00109678
ENSG00000223745	1	-	93345725	3458	chr1:93181063[b38]C,T	C	T	164662	159	199	1.91681e-15	-0.0893333	9.19222e-11	TRUE	0.0229057	0.000832669
ENSG00000224093	1	+	93591967	3483	chr1:94099874[b38]C,G	G	C	507907	157	200	0.000670026	-0.153332	0.46486	FALSE	0.0119684	1.1607e-06
ENSG00000115415	2	-	191014080	3010	chr2:191005185[b38]A,G	G	A	8895	158	199	0.00014037	0.0978336	0.206062	FALSE	0.0258068	0.0547097
ENSG00000115419	2	+	190880822	2980	chr2:190973788[b38]A,G	A	G	92966	157	199	0.00036645	0.0236048	0.317328	FALSE	0.00106491	0.0777149
ENSG00000128641	2	+	191245186	2858	chr2:191003141[b38]C,T	C	T	-242045	160	200	0.00276471	0.284769	0.5111	FALSE	0.000699459	0.0739249
ENSG00000138378	2	-	191151335	2919	chr2:191129877[b38]A,G	A	G	21458	158	198	6.73964e-05	0.119788	0.122312	FALSE	0.00618735	4.12096e-06
ENSG00000138386	2	+	190646747	2976	chr2:191477059[b38]A,T	T	A	830312	160	201	0.00160874	-0.0880694	0.45557	FALSE	0.00229966	0.126768
ENSG00000189362	2	-	190534657	3010	chr2:190387175[b38]C,T	T	C	147482	160	198	1.23519e-06	-0.108348	0.00973466	TRUE	0.0109196	0.156055
ENSG00000233654	2	+	190534856	3009	chr2:190529061[b38]A,G	G	A	-5795	157	198	1.23421e-09	-0.0482063	1.93403e-05	TRUE	0.0165918	0.000871795
ENSG00000235852	2	-	190881914	2979	chr2:191462607[b38]A,C	A	C	-580693	160	200	9.58288e-05	-1.05018	0.135836	FALSE	0.021583	0.014165
ENSG00000284052	2	-	190648221	2975	chr2:190638915[b38]A,G	A	G	9306	158	197	5.0592e-18	0.118747	1.15611e-12	TRUE	0.039965	1.80797e-05
ENSG00000290089	2	-	190459972	3002	chr2:190644908[b38]A,C	C	A	-184936	159	198	1.93767e-05	-0.79393	0.216664	FALSE	0.0223786	0.00275125
ENSG00000144339	2	-	192194526	2203	chr2:192195142[b38]A,G	A	G	-616	160	201	0.000801273	-0.125636	0.385153	FALSE	0.00216388	0.0609859
ENSG00000168497	2	-	191846927	2480	chr2:192137426[b38]C,G	C	G	-290499	158	201	0.00320865	-0.494634	0.511555	FALSE	0.00161476	0.00732552
ENSG00000173559	2	+	191678069	2658	chr2:191834067[b38]A,G	G	A	155998	160	201	4.22217e-05	-0.261821	0.183088	FALSE	0.00276858	0.238243
ENSG00000225539	2	+	194344191	2553	chr2:194109203[b38]A,G	G	A	-234988	159	201	8.2091e-06	-0.550104	0.0407178	TRUE	0.00257527	0.0100329
ENSG00000227542	2	-	191245920	2858	chr2:191236772[b38]C,T	C	T	9148	158	197	7.50903e-09	-0.281107	0.00275596	TRUE	0.0535337	0.0093963
ENSG00000233766	2	+	191846535	2479	chr2:191088663[b38]C,T	T	C	-757872	158	199	0.00307495	-0.178028	0.50889	FALSE	0.00956583	0.183043
ENSG00000234919	2	-	195572652	3504	chr2:195777668[b38]A,T	A	T	-205016	159	200	0.000560075	-0.862791	0.330322	FALSE	0.0189238	0.000940419
ENSG00000235056	2	-	195026226	3006	chr2:194029066[b38]G,T	G	T	997160	159	201	0.000311694	-0.778655	0.29853	FALSE	0.0249949	0.0468233
ENSG00000286358	2	+	193170705	1677	chr2:192486435[b38]A,T	T	A	-684270	156	199	0.00119472	-0.507934	0.345001	FALSE	0.0163418	0.00401539
ENSG00000286539	2	+	194587926	2856	chr2:194500861[b38]G,T	T	G	-87065	160	199	0.000554364	-0.552612	0.352529	FALSE	0.0245053	0.122992
ENSG00000065413	2	-	197310606	2483	chr2:197137650[b38]A,T	A	T	172956	159	200	0.000411582	0.230909	0.246273	FALSE	0.00792753	0.019467
ENSG00000081320	2	-	196176227	3546	chr2:196311869[b38]C,T	T	C	-135642	160	201	6.97045e-05	-0.331639	0.129387	FALSE	0.000390412	0.046609
ENSG00000118997	2	-	196068713	3457	chr2:196031046[b38]C,G	G	C	37667	159	198	4.44891e-09	0.101632	0.000160087	TRUE	0.00895364	0.0192097
ENSG00000119041	2	-	196799613	2929	chr2:197004692[b38]A,G	A	G	-205079	159	200	0.00125385	0.125685	0.406566	FALSE	0.0157074	0.0616169
ENSG00000138411	2	-	196593509	3005	chr2:196529208[b38]C,T	T	C	64301	156	199	0.000229481	0.0726586	0.20201	FALSE	0.0100055	0.0416348
ENSG00000144395	2	+	196639555	2955	chr2:197452807[b38]C,G	C	G	813252	160	201	0.000123986	-0.336705	0.15293	FALSE	0.00236276	0.000104843
ENSG00000187944	2	-	196809338	2927	chr2:196923332[b38]C,G	C	G	-113994	159	198	0.000293192	-0.263794	0.253397	FALSE	0.020659	0.0446291
ENSG00000196950	2	+	195575978	3502	chr2:196513454[b38]A,G	A	G	937476	159	201	0.000170041	-0.133357	0.191189	FALSE	0.00443807	0.0287345
ENSG00000197121	2	-	196927612	2846	chr2:196874770[b38]C,T	C	T	52842	159	201	0.000812	0.115178	0.374537	FALSE	0.0180181	0.202549
ENSG00000236977	2	-	197302234	2507	chr2:196971636[b38]A,G	G	A	330598	160	197	1.17421e-05	0.0553963	0.0280435	TRUE	0.00685779	0.02167
ENSG00000115520	2	+	197453494	2282	chr2:196752211[b38]C,G	C	G	-701283	160	199	0.00505519	0.0806449	0.506094	FALSE	0.000315825	0.237744
ENSG00000115524	2	-	197435001	2305	chr2:197381241[b38]C,T	C	T	53760	159	199	0.000783772	0.0542211	0.424898	FALSE	0.00375997	0.0230164
ENSG00000115540	2	+	197515572	2264	chr2:197257052[b38]G,T	G	T	-258520	158	201	0.0012424	-1.38293	0.49783	FALSE	9.25317e-07	0.12945
ENSG00000115541	2	+	197500141	2267	chr2:196983151[b38]A,T	T	A	-516990	160	199	0.000592969	0.159607	0.482656	FALSE	0.000112071	0.179691
ENSG00000144381	2	-	197516611	2264	chr2:196742846[b38]A,G	G	A	773765	160	201	0.000475469	0.320469	0.349157	FALSE	0.0053075	0.0894483
ENSG00000162944	2	-	197675460	2144	chr2:196968657[b38]A,C	A	C	706803	157	200	1.37996e-05	-0.155835	0.0304439	TRUE	0.000189012	0.00301719
ENSG00000222017	2	+	197693107	2136	chr2:197233373[b38]C,T	T	C	-459734	159	201	3.29986e-05	-0.0842095	0.0561309	FALSE	0.00186532	0.0960894
ENSG00000225979	2	+	197311394	2479	chr2:197763423[b38]A,G	G	A	452029	160	199	0.00077207	0.90921	0.317913	FALSE	0.0257698	0.0302259
ENSG00000270757	2	+	197500414	2267	chr2:198441496[b38]A,G	G	A	941082	157	200	0.000160394	0.129265	0.193762	FALSE	0.00116666	0.141078
ENSG00000287858	2	+	197640442	2170	chr2:197151291[b38]A,G	A	G	-489151	159	199	0.000139448	0.494234	0.137588	FALSE	0.0319937	0.0002701
ENSG00000115896	2	+	197804594	2109	chr2:196866205[b38]C,T	C	T	-938389	160	201	0.000293206	0.0897497	0.214649	FALSE	0.00204416	0.00401953
ENSG00000119042	2	-	199471015	2343	chr2:200315607[b38]C,T	T	C	-844592	159	200	0.000417549	-0.0686644	0.25655	FALSE	0.000675017	0.00677281
ENSG00000152430	2	-	197786005	2091	chr2:198463728[b38]C,T	T	C	-677723	160	201	0.00293669	-0.292617	0.480384	FALSE	0.0161078	0.00106536
ENSG00000225421	2	-	198772260	1953	chr2:199352021[b38]C,T	C	T	-579761	157	200	0.000300446	0.0965473	0.236639	FALSE	0.00434318	0.145456
ENSG00000225953	2	+	199457690	2337	chr2:199476914[b38]A,G	G	A	19224	159	199	2.26718e-05	-0.273926	0.165408	FALSE	0.00490813	0.00834183
ENSG00000231557	2	-	199071747	2143	chr2:200007283[b38]G,T	T	G	-935536	157	200	8.71694e-05	0.194737	0.185116	FALSE	0.0107217	0.107685
ENSG00000236653	2	-	198374884	1664	chr2:199249790[b38]C,T	T	C	-874906	160	201	0.000148398	0.510716	0.246209	FALSE	0.000207973	0.000153527
ENSG00000237035	2	-	198191310	1753	chr2:197252512[b38]C,T	T	C	938798	158	197	0.00344862	-0.375755	0.47896	FALSE	0.0181882	3.16023e-05
ENSG00000238217	2	+	199608063	2455	chr2:199585290[b38]G,T	T	G	-22773	158	200	6.70942e-05	0.220832	0.152704	FALSE	0.00985089	0.045952
ENSG00000286020	2	-	197836196	2099	chr2:197277486[b38]C,T	C	T	558710	160	197	0.000823038	-0.213987	0.360042	FALSE	0.0171039	0.0135165
ENSG00000155729	2	-	200510012	2869	chr2:200608951[b38]A,G	G	A	-98939	157	200	3.88094e-10	-0.0628977	6.64123e-06	TRUE	0.00813722	0.0512582
ENSG00000162971	2	-	199955472	2637	chr2:199919515[b38]A,G	A	G	35957	159	199	1.09516e-19	-0.0869198	1.11437e-12	TRUE	0.045145	0.0558787
ENSG00000162972	2	+	199955318	2637	chr2:200121622[b38]A,G	A	G	166304	156	200	0.00171493	0.0638112	0.454021	FALSE	0.00816607	0.101249
ENSG00000163535	2	+	200510009	2869	chr2:200615386[b38]A,G	A	G	105377	157	200	5.73587e-06	-0.0750919	0.035323	TRUE	0.0252627	0.0949858
ENSG00000178074	2	+	199911294	2636	chr2:200030710[b38]A,G	A	G	119416	159	200	0.00057214	0.0360219	0.350963	FALSE	0.000690017	0.120092
ENSG00000196141	2	+	200305882	2741	chr2:199928601[b38]A,G	G	A	-377281	159	200	0.00050407	0.215895	0.303344	FALSE	0.0138099	0.195694
ENSG00000226124	2	-	199850760	2674	chr2:200200534[b38]A,G	G	A	-349774	159	200	3.83888e-19	0.26815	4.54506e-12	TRUE	0.0349671	0.0179104
ENSG00000232732	2	-	199911044	2636	chr2:200556328[b38]A,G	G	A	-645284	159	201	0.0021288	0.347795	0.483063	FALSE	0.0102213	0.00422924
ENSG00000287027	2	+	200086871	2657	chr2:199868597[b38]C,G	G	C	-218274	159	196	2.75466e-11	-0.343683	0.00473283	TRUE	0.0480915	0.336462
ENSG00000287299	2	-	200477546	2857	chr2:199846840[b38]A,C	C	A	630706	160	198	0.00125897	-0.198654	0.424775	FALSE	0.002513	0.00117234
ENSG00000013441	2	-	200864565	3001	chr2:201730185[b38]A,G	G	A	-865620	157	197	0.00161526	0.0649778	0.449549	FALSE	0.00600004	0.131022
ENSG00000082153	2	+	200810595	2964	chr2:200722016[b38]G,T	T	G	-88579	160	201	7.09455e-05	-0.202788	0.137876	FALSE	0.00235989	0.130425
ENSG00000115942	2	-	200963491	2982	chr2:201700909[b38]C,T	C	T	-737418	157	201	0.00158443	-0.222762	0.450954	FALSE	0.000469293	0.0682669
ENSG00000119013	2	+	201071434	3026	chr2:200543030[b38]C,T	T	C	-528404	160	200	0.00387024	-0.0690982	0.515902	FALSE	0.00158663	0.293635
ENSG00000138356	2	+	200586015	2980	chr2:200533001[b38]A,G	A	G	-53014	159	201	5.10499e-05	-0.279115	0.0951236	FALSE	0.0136999	0.0318889
ENSG00000155744	2	-	201071611	3026	chr2:201337711[b38]C,T	T	C	-266100	159	201	8.728e-07	0.181648	0.176528	FALSE	0.00223501	0.0234251
ENSG00000183308	2	+	200963264	2982	chr2:200722016[b38]G,T	T	G	-241248	160	201	0.00162474	-0.13605	0.459182	FALSE	1.25585e-05	0.103945
ENSG00000196290	2	+	200889328	3004	chr2:201145903[b38]C,T	T	C	256575	159	198	3.96254e-05	-0.0636433	0.0820336	FALSE	0.00766218	0.0246648
ENSG00000237166	2	-	200735038	2984	chr2:200735461[b38]C,T	C	T	-423	157	200	2.10695e-26	-0.281007	1.26025e-17	TRUE	0.044193	0.00156162
ENSG00000240344	2	-	200889245	3004	chr2:201043814[b38]A,G	A	G	-154569	159	198	2.97541e-19	-0.10878	7.22646e-13	TRUE	0.0231004	0.316183
ENSG00000003400	2	+	201182873	2989	chr2:200638081[b38]C,T	C	T	-544792	157	200	0.0032725	0.19695	0.510762	FALSE	0.000176091	0.0167527
ENSG00000003402	2	+	201116155	3030	chr2:201209375[b38]A,G	A	G	93220	159	200	9.38555e-05	-0.164172	0.153363	FALSE	0.0073229	0.00411358
ENSG00000064012	2	+	201233444	2948	chr2:201289197[b38]A,G	A	G	55753	160	197	2.65958e-10	0.257773	3.17115e-05	TRUE	0.0612037	0.0120904
ENSG00000082146	2	+	201387859	2810	chr2:200918735[b38]C,T	T	C	-469124	160	199	0.000666701	0.176909	0.412821	FALSE	0.0144601	0.125194
ENSG00000115993	2	-	201451351	2771	chr2:201420144[b38]C,T	T	C	31207	155	200	2.28321e-06	0.0324242	0.014642	TRUE	0.00995373	0.0390745
ENSG00000155749	2	-	201357315	2843	chr2:200695545[b38]A,C	C	A	661770	158	200	0.000860169	-0.203648	0.445	FALSE	0.00249826	0.00942844
ENSG00000155754	2	-	201619132	2621	chr2:201554784[b38]A,C	A	C	64348	159	199	0.000864678	0.1704	0.375792	FALSE	0.00398241	0.0280392
ENSG00000224672	2	-	201102513	3044	chr2:200158614[b38]A,G	G	A	943899	158	200	0.000230868	-0.779352	0.232287	FALSE	0.0276598	0.0249616
ENSG00000234431	2	+	201166966	3005	chr2:201969405[b38]A,G	A	G	802439	158	199	3.31157e-05	-0.60698	0.149013	FALSE	0.02498	0.000588969
ENSG00000287133	2	+	201643399	2606	chr2:202147883[b38]A,C	C	A	504484	159	200	0.000494279	-0.941444	0.409703	FALSE	0.0508433	0.0840807
ENSG00000003393	2	-	201781886	2464	chr2:201729316[b38]A,G	A	G	52570	158	200	2.3376e-12	-0.112939	7.72083e-08	TRUE	0.0193453	0.0424321
ENSG00000070182	14	-	64879793	3993	chr14:65370465[b38]C,T	T	C	-490672	160	200	0.0031245	-0.160792	0.511852	FALSE	0.000389452	0.00322753
ENSG00000082126	2	-	201698588	2568	chr2:201734265[b38]A,G	A	G	-35677	159	200	2.31591e-09	0.229751	4.35074e-05	TRUE	0.0137868	0.0061259
ENSG00000125954	14	+	64914486	4038	chr14:64920544[b38]C,T	T	C	6058	157	199	9.16343e-48	-0.258599	3.19069e-33	TRUE	0.0504692	0.222194
ENSG00000126822	14	+	64704103	3842	chr14:64734103[b38]G,T	T	G	30000	157	197	3.84178e-06	-0.118055	0.0146824	TRUE	0.0085087	0.0130575
ENSG00000139998	14	-	64972854	4103	chr14:64877682[b38]A,G	A	G	95172	160	200	9.38335e-10	-0.106814	0.00220342	TRUE	0.00192328	0.0106384
ENSG00000155755	2	-	201643402	2606	chr2:201830199[b38]C,T	C	T	-186797	160	198	5.51377e-05	0.11678	0.100334	FALSE	0.0165062	0.0793415
ENSG00000182329	2	+	202073256	2535	chr2:202291596[b38]A,G	G	A	218340	160	195	0.000776256	-0.155589	0.358345	FALSE	3.45608e-05	0.00831653
ENSG00000257365	14	+	64986896	4123	chr14:64942378[b38]C,T	T	C	-44518	159	200	1.85313e-07	-0.123237	0.0016537	TRUE	0.0102899	0.0055945
ENSG00000258289	14	+	64914362	4038	chr14:64917558[b38]C,T	T	C	3196	158	200	2.75772e-18	-0.150346	2.38292e-11	TRUE	0.114196	0.00664465
ENSG00000033170	14	+	65410593	4444	chr14:65292589[b38]A,G	G	A	-118004	159	199	7.34945e-05	-0.0767126	0.151321	FALSE	0.000159913	0.000660304
ENSG00000072415	14	+	67240714	3274	chr14:67204768[b38]A,T	T	A	-35946	160	199	0.00121082	-0.0729147	0.380474	FALSE	0.00251506	0.0131683
ENSG00000125952	14	-	65102510	4344	chr14:65195180[b38]A,G	A	G	-92670	157	198	1.46249e-06	-0.042116	0.00811321	TRUE	0.00332216	0.266281
ENSG00000171723	14	+	66507408	3889	chr14:67053299[b38]A,G	G	A	545891	158	201	0.000638551	-0.329903	0.32489	FALSE	0.00523833	0.00355163
ENSG00000172717	14	+	67189394	3334	chr14:67202002[b38]C,T	C	T	12608	158	198	2.07537e-07	-0.196558	0.0161409	TRUE	0.017212	0.0685914
ENSG00000255002	14	-	65222220	4389	chr14:65220818[b38]G,T	G	T	1402	158	201	1.21026e-21	-0.893585	8.39594e-12	TRUE	0.109793	0.0446547
ENSG00000258561	14	-	66509075	3897	chr14:66280932[b38]C,T	C	T	228143	157	201	0.000140225	-0.252972	0.206424	FALSE	0.00662326	0.0672865
ENSG00000258760	14	-	65318492	4425	chr14:65370785[b38]C,T	C	T	-52293	160	199	4.28443e-13	-0.406099	8.81845e-08	TRUE	0.0251003	0.0173306
ENSG00000258847	14	-	66004456	3817	chr14:65189071[b38]G,T	T	G	815385	160	200	2.36891e-05	-0.278963	0.236117	FALSE	0.000991234	0.0199154
ENSG00000286319	14	-	67292494	3225	chr14:67432550[b38]C,T	T	C	-140056	160	200	9.52275e-05	-0.280659	0.214723	FALSE	0.00680625	0.194786
ENSG00000117519	1	-	94926896	3804	chr1:94202414[b38]C,T	C	T	724482	159	198	0.000324781	0.0470967	0.35717	FALSE	0.00420686	0.340086
ENSG00000117525	1	-	94541638	4209	chr1:94464026[b38]A,T	A	T	77612	158	198	0.00202481	0.0979912	0.499661	FALSE	0.00326079	0.0561469
ENSG00000117528	1	+	94418390	4186	chr1:94531932[b38]C,T	T	C	113542	158	198	4.1247e-07	-0.0556148	0.00769922	TRUE	0.0239943	0.00221283
ENSG00000143036	1	+	94820343	3921	chr1:94814544[b38]A,T	T	A	-5799	156	198	1.35627e-14	-0.182774	1.06431e-09	TRUE	0.0289285	0.094508
ENSG00000172339	1	-	95072900	3574	chr1:94976730[b38]C,G	G	C	96170	159	200	2.39726e-10	-0.131844	6.62054e-06	TRUE	0.0129666	0.0527159
ENSG00000223675	1	-	94591335	4187	chr1:93600416[b38]A,G	G	A	990919	159	200	6.3003e-05	-0.35584	0.165133	FALSE	0.0192267	0.14206
ENSG00000224081	1	-	94855245	3933	chr1:95306408[b38]C,T	C	T	-451163	158	201	0.000449721	-0.274449	0.389304	FALSE	0.00143363	0.148065
ENSG00000230427	1	+	95061597	3587	chr1:94713041[b38]C,G	C	G	-348556	159	199	0.00055571	0.414991	0.378764	FALSE	0.0278617	0.020451
ENSG00000235501	1	+	94927362	3803	chr1:94926014[b38]A,G	G	A	-1348	158	198	1.44991e-12	-0.131865	7.60122e-08	TRUE	0.00531919	0.0179778
ENSG00000288736	1	+	94541938	4209	chr1:94902338[b38]A,C	A	C	360400	159	201	0.000208554	-0.521302	0.233225	FALSE	0.0232216	0.0222646
ENSG00000054690	14	+	67533291	3306	chr14:67597254[b38]A,G	A	G	63963	158	199	1.13275e-07	0.111557	0.000690588	TRUE	0.0058223	0.0184667
ENSG00000081181	14	+	67619921	3416	chr14:67348223[b38]C,T	T	C	-271698	158	200	0.00396434	-0.168876	0.510239	FALSE	9.24372e-05	0.171472
ENSG00000100554	14	-	67359700	3151	chr14:68203162[b38]G,T	T	G	-843462	160	201	2.54726e-05	0.154964	0.0492466	TRUE	0.00253005	0.0129045
ENSG00000100564	14	-	67600205	3364	chr14:67572062[b38]G,T	T	G	28143	159	200	0.00024328	0.0863305	0.202366	FALSE	0.0419351	0.0335853
ENSG00000100568	14	-	67674491	3437	chr14:68650733[b38]C,T	C	T	-976242	160	200	0.000322674	0.0832746	0.267026	FALSE	0.0150157	0.0160161
ENSG00000134001	14	+	67360329	3152	chr14:67569678[b38]G,T	G	T	209349	160	201	1.89921e-05	0.13758	0.0848569	FALSE	0.0259396	0.078819
ENSG00000198133	14	-	67515446	3311	chr14:67473949[b38]C,G	C	G	41497	160	201	4.88783e-13	0.273601	4.89032e-08	TRUE	0.0463124	0.00306817
ENSG00000258466	14	-	67690213	3443	chr14:66863054[b38]C,T	C	T	827159	157	199	0.000169764	-0.268112	0.211726	FALSE	0.0342458	0.319266
ENSG00000259502	14	+	67610987	3402	chr14:67595207[b38]C,T	T	C	-15780	158	197	4.78429e-11	0.329885	2.4737e-05	TRUE	0.0967055	0.0198245
ENSG00000286861	14	-	67638594	3407	chr14:67676223[b38]A,G	G	A	-37629	159	200	7.83329e-27	-0.182836	3.54146e-19	TRUE	0.0661457	0.0322784
ENSG00000072042	14	-	67695705	3444	chr14:66716955[b38]A,G	A	G	978750	158	199	0.000450855	0.323903	0.339556	FALSE	0.000341979	0.0342368
ENSG00000072110	14	-	68979058	4017	chr14:68704896[b38]A,C	C	A	274162	159	201	7.92653e-05	-0.092483	0.208314	FALSE	0.00176424	0.00406675
ENSG00000072121	14	-	67816535	3613	chr14:67139896[b38]A,G	A	G	676639	159	201	1.32383e-06	0.225073	0.456436	FALSE	0.0137931	0.000787048
ENSG00000139988	14	+	67701887	3458	chr14:66926363[b38]G,T	G	T	-775524	159	201	0.000150537	0.654917	0.218816	FALSE	0.00969862	0.0413569
ENSG00000182185	14	+	67819780	3622	chr14:68467973[b38]A,G	A	G	648193	160	199	0.00145342	-0.0727185	0.456465	FALSE	0.00257409	0.0177902
ENSG00000185650	14	-	68792940	3629	chr14:68053114[b38]C,G	C	G	739826	159	201	0.000318274	0.448862	0.292576	FALSE	0.00121034	0.459925
ENSG00000258565	14	-	68869731	3720	chr14:68836965[b38]A,G	A	G	32766	159	198	3.64662e-06	-0.664925	0.0357998	TRUE	0.0236034	0.0207445
ENSG00000258623	14	-	68685372	3615	chr14:68733547[b38]C,T	C	T	-48175	158	201	5.24014e-07	0.934992	0.00301032	TRUE	0.0449934	0.0016618
ENSG00000259038	14	-	68628353	3626	chr14:68628787[b38]A,C	A	C	-434	159	200	2.33153e-05	0.330494	0.0817526	FALSE	0.0412046	0.0411882
ENSG00000287385	14	-	68609946	3630	chr14:68631963[b38]C,T	T	C	-22017	159	201	5.03427e-06	0.360116	0.0445818	TRUE	0.0578037	0.0158282
ENSG00000029364	14	+	69398016	4785	chr14:69353851[b38]C,T	T	C	-44165	157	200	0.000617664	0.0246778	0.427925	FALSE	0.0278283	0.195197
ENSG00000081177	14	+	69191499	4496	chr14:68361441[b38]C,T	T	C	-830058	160	201	0.000327349	0.215136	0.450355	FALSE	0.00465939	0.0316111
ENSG00000100626	14	+	69259278	4593	chr14:69060396[b38]C,T	C	T	-198882	160	201	0.000900251	0.347984	0.468872	FALSE	0.0230826	0.128341
ENSG00000100632	14	-	69398235	4784	chr14:68736960[b38]A,G	A	G	661275	159	198	0.00190646	-0.0294151	0.50604	FALSE	0.00591462	0.123606
ENSG00000139990	14	-	69152980	4370	chr14:69869784[b38]A,G	G	A	-716804	159	199	0.00040682	0.025608	0.367532	FALSE	0.00433323	0.279082
ENSG00000175985	14	+	69484693	4888	chr14:69477272[b38]C,T	T	C	-7421	159	198	1.49881e-09	0.255428	0.00176285	TRUE	0.0338171	0.0142723
ENSG00000258520	14	-	69260291	4593	chr14:70162745[b38]C,T	T	C	-902454	159	201	4.61952e-05	0.31093	0.158624	FALSE	0.00188167	0.127786
ENSG00000258957	14	-	69213908	4512	chr14:69499707[b38]A,C	A	C	-285799	157	198	0.000152918	0.340909	0.248925	FALSE	0.0234213	0.00391995
ENSG00000259062	14	+	68979683	4017	chr14:68583748[b38]A,G	A	G	-395935	158	200	5.23137e-05	-0.259051	0.14855	FALSE	0.0305398	0.00679678
ENSG00000267909	14	-	69574543	4910	chr14:69625579[b38]A,G	G	A	-51036	159	200	0.0039429	-1.01476	0.523637	FALSE	0.00594182	0.00620771
ENSG00000100647	14	+	69611597	4899	chr14:70477485[b38]A,G	A	G	865888	157	201	0.000245968	-0.143079	0.279134	FALSE	0.00413118	0.0465278
ENSG00000100650	14	+	69726901	4845	chr14:69814228[b38]A,G	A	G	87327	160	200	0.000122462	0.310134	0.206884	FALSE	0.0174234	0.0780827
ENSG00000100678	14	-	70188380	4854	chr14:70099316[b38]A,G	A	G	89064	159	199	5.91164e-18	0.222101	2.27843e-08	TRUE	0.046805	0.0568977
ENSG00000134007	14	-	70534798	4633	chr14:71179931[b38]G,T	T	G	-645133	160	198	3.96102e-06	-0.634953	0.5111	FALSE	0.000110771	0.00201666
ENSG00000139985	14	+	70417108	4750	chr14:69689008[b38]C,T	T	C	-728100	160	200	0.000267236	0.492467	0.313233	FALSE	0.0107021	0.000104476
ENSG00000198732	14	+	69854132	4888	chr14:69988771[b38]A,G	G	A	134639	156	200	2.69728e-05	-0.122731	0.0840524	FALSE	0.00755586	0.053348
ENSG00000213463	14	-	70416965	4751	chr14:70835067[b38]C,G	C	G	-418102	159	201	5.10196e-06	-2.70802	0.161234	FALSE	0.0140773	0.0801903
ENSG00000258422	14	+	70187124	4847	chr14:70228074[b38]C,G	G	C	40950	157	200	1.04107e-05	0.107167	0.0574818	FALSE	0.00396309	0.00127693
ENSG00000258644	14	-	70416965	4751	chr14:70427998[b38]C,T	T	C	-11033	159	200	0.0001823	-0.609774	0.514046	FALSE	0.0169625	0.00396278
ENSG00000287310	14	-	69584482	4910	chr14:68997361[b38]A,G	A	G	587121	160	201	0.000726863	-1.03876	0.439527	FALSE	0.0212637	0.00374957
ENSG00000006432	14	-	70809173	4440	chr14:69914941[b38]G,T	T	G	894232	156	200	0.00109019	-0.0742804	0.474826	FALSE	0.000470899	0.00457258
ENSG00000100731	14	+	70907406	4383	chr14:70985599[b38]A,T	T	A	78193	160	199	4.69413e-46	-0.11855	4.76742e-37	TRUE	0.116648	0.0666805
ENSG00000133985	14	+	70641917	4552	chr14:70642635[b38]C,G	C	G	718	160	200	0.00184091	-0.0631159	0.499773	FALSE	0.00129423	9.81981e-06
ENSG00000133997	14	-	70600639	4585	chr14:70583943[b38]A,G	G	A	16696	160	201	5.31069e-08	-0.0632928	0.000930133	TRUE	0.00992658	0.00568705
ENSG00000245466	14	-	70641009	4551	chr14:70028736[b38]C,G	G	C	612273	159	198	0.000600826	-0.487401	0.410376	FALSE	0.0137688	0.0179306
ENSG00000257759	14	-	70547283	4618	chr14:70594832[b38]A,G	G	A	-47549	156	201	8.90223e-19	-0.098933	4.10661e-11	TRUE	0.0187197	0.00155424
ENSG00000258517	14	+	71212634	4183	chr14:70674254[b38]C,T	C	T	-538380	160	199	0.000522414	0.183978	0.429969	FALSE	0.000963887	0.00335155
ENSG00000259153	14	+	70808812	4441	chr14:71221860[b38]C,T	C	T	413048	156	201	0.000316399	-0.466628	0.482045	FALSE	0.00294336	0.00555781
ENSG00000275630	14	+	70822005	4428	chr14:70246869[b38]G,T	G	T	-575136	159	200	1.70482e-05	0.594928	0.0428549	TRUE	0.0253078	0.0027296
ENSG00000286423	14	-	71243474	4255	chr14:70696894[b38]C,T	T	C	546580	159	200	0.00139208	-0.205679	0.46608	FALSE	0.0054457	0.00153338
ENSG00000119599	14	+	72926378	3992	chr14:72959718[b38]C,T	C	T	33340	158	198	2.14613e-06	0.180093	0.0114445	TRUE	0.0520609	0.145873
ENSG00000165861	14	-	73026927	3865	chr14:72983848[b38]C,T	C	T	43079	159	197	7.26566e-09	-0.0980545	0.000291933	TRUE	0.0340609	0.0574989
ENSG00000182732	14	+	71932430	4063	chr14:71920923[b38]A,C	A	C	-11507	159	199	4.60806e-05	0.0613753	0.207586	FALSE	0.0053372	6.2158e-06
ENSG00000197555	14	+	71320450	4234	chr14:71698491[b38]A,G	G	A	378041	157	198	3.12794e-21	0.093607	1.27322e-14	TRUE	0.0284106	0.0239167
ENSG00000205683	14	-	72894090	4032	chr14:73262790[b38]A,G	A	G	-368700	160	201	0.000241449	0.296008	0.285833	FALSE	0.0041478	0.0397882
ENSG00000258871	14	-	72594713	3983	chr14:71892898[b38]A,G	A	G	701815	160	201	0.000152449	-0.35542	0.235452	FALSE	0.00933087	0.00427214
ENSG00000259015	14	+	72960596	3969	chr14:73746318[b38]C,T	C	T	785722	159	196	9.5921e-05	0.250431	0.260077	FALSE	0.0258209	0.000400472
ENSG00000259146	14	-	71321675	4235	chr14:71312366[b38]A,G	A	G	9309	156	199	6.52407e-05	0.0674441	0.142244	FALSE	0.00767861	0.00164193
ENSG00000285612	14	-	71590286	4150	chr14:70996357[b38]A,G	G	A	593929	159	200	0.00210557	-0.815338	0.498681	FALSE	0.0201689	0.00491978
ENSG00000286333	14	-	72544405	3940	chr14:73369495[b38]C,T	T	C	-825090	160	198	0.00141935	0.340926	0.488798	FALSE	0.000478875	0.00376665
ENSG00000080815	14	+	73136419	3773	chr14:72187545[b38]A,G	A	G	-948874	159	198	0.000301967	0.0427433	0.29769	FALSE	0.000577898	0.0492408
ENSG00000100767	14	+	73237498	3623	chr14:73504339[b38]A,T	T	A	266841	160	196	0.000174795	-0.155787	0.236009	FALSE	0.0070621	0.0839504
ENSG00000119707	14	+	73058533	3836	chr14:73187132[b38]A,T	T	A	128599	159	199	0.000912861	0.138533	0.430664	FALSE	0.0158963	0.0326911
ENSG00000133961	14	-	73458494	3398	chr14:73481090[b38]G,T	G	T	-22596	159	199	0.00159843	-0.225045	0.468551	FALSE	0.0133079	6.99875e-05
ENSG00000251393	14	+	73462363	3396	chr14:73438498[b38]A,G	A	G	-23865	160	194	6.69501e-11	0.46587	1.29201e-05	TRUE	0.0887868	0.00288844
ENSG00000258695	14	+	73522879	3354	chr14:73566890[b38]A,G	G	A	44011	160	196	2.08658e-09	0.0915972	3.5226e-05	TRUE	0.0282374	0.183041
ENSG00000258813	14	-	73059277	3836	chr14:72460775[b38]A,G	A	G	598502	160	200	0.000304826	-1.71411	0.29181	FALSE	0.0212629	0.00168886
ENSG00000258944	14	-	73273940	3575	chr14:73603499[b38]C,T	T	C	-329559	159	197	0.0010072	-0.197422	0.452859	FALSE	0.0222579	0.0527786
ENSG00000284930	14	-	73463476	3397	chr14:74276413[b38]A,C	A	C	-812937	160	198	2.53299e-05	-0.844237	0.166116	FALSE	0.0389216	0.0807891
ENSG00000285006	14	-	73463476	3397	chr14:73730913[b38]A,G	A	G	-267437	160	200	0.000181604	-2.24456	0.299908	FALSE	0.0121913	0.156412
ENSG00000119661	14	+	73644876	3363	chr14:74602218[b38]A,C	A	C	957342	160	201	0.00223002	-0.0799331	0.499699	FALSE	0.00157195	0.0162068
ENSG00000119673	14	+	73567621	3376	chr14:72627042[b38]C,T	C	T	-940579	159	199	0.000558817	-0.16505	0.429158	FALSE	0.00602431	0.109159
ENSG00000156030	14	-	73787103	3178	chr14:74426948[b38]C,T	C	T	-639845	160	200	0.000432999	-0.153978	0.319406	FALSE	0.0203457	0.0199948
ENSG00000184227	14	+	73537144	3369	chr14:73566890[b38]A,G	G	A	29746	160	196	5.65045e-36	-1.28082	2.78205e-21	TRUE	0.316779	0.000244829
ENSG00000187105	14	-	73558752	3378	chr14:73228532[b38]C,T	T	C	330220	160	200	0.00195439	0.283361	0.482656	FALSE	0.0149742	0.00787165
ENSG00000205669	14	+	73610946	3360	chr14:73618129[b38]A,G	A	G	7183	159	196	7.89058e-07	0.240921	0.0146643	TRUE	0.0415651	0.0799649
ENSG00000258603	14	-	73633662	3363	chr14:73566890[b38]A,G	G	A	66772	160	196	8.02536e-20	-0.102413	1.77513e-14	TRUE	0.0206324	0.011676
ENSG00000258660	14	-	73700165	3283	chr14:73757874[b38]A,G	G	A	-57709	160	200	0.000290721	-0.79696	0.340266	FALSE	0.0225579	0.0305623
ENSG00000259065	14	+	73787356	3178	chr14:73809286[b38]A,G	G	A	21930	157	201	1.36363e-30	0.782047	3.09344e-13	TRUE	0.177013	0.0198473
ENSG00000288797	14	+	73592140	3367	chr14:72892938[b38]C,T	T	C	-699202	159	198	8.28377e-05	-1.02964	0.215477	FALSE	0.0310484	0.0148504
ENSG00000074219	19	-	49362374	23	chr19:50359062[b38]A,G	A	G	-996688	160	199	0.00760317	0.583736	0.147091	FALSE	0.00412127	0.0258156
ENSG00000104872	19	-	49453394	182	chr19:50396623[b38]A,G	A	G	-943229	159	195	0.033685	0.0455461	0.496352	FALSE	0.0130127	0.00801601
ENSG00000104888	19	-	49442279	169	chr19:50392455[b38]C,T	T	C	-950176	160	201	0.00913881	0.239836	0.380418	FALSE	4.01019e-09	0.07966
ENSG00000104894	19	+	49335172	2	chr19:50333729[b38]C,T	C	T	998557	159	201	0.310404	-0.218859	0.386832	FALSE	0.00259848	0.0801807
ENSG00000142534	19	+	49496366	252	chr19:50357371[b38]A,C	A	C	861005	160	197	0.00251004	-0.0571304	0.245415	FALSE	0.00931635	0.0820397
ENSG00000142541	19	+	49487511	242	chr19:50485608[b38]C,T	T	C	998097	160	196	0.000211932	0.168058	0.0575627	FALSE	0.00507614	0.0683663
ENSG00000161618	19	+	49453226	182	chr19:50429532[b38]A,G	A	G	976306	160	201	0.0231459	0.267862	0.471747	FALSE	0.00634132	0.0305736
ENSG00000197813	19	-	49340173	4	chr19:50333592[b38]A,T	A	T	-993419	159	196	0.605615	0.0147952	0.510045	FALSE	0.000996201	0.104043
ENSG00000269469	19	+	49462753	198	chr19:50344343[b38]C,T	C	T	881590	159	201	5.74115e-05	-1.16289	0.0522793	FALSE	0.0131729	0.00107166
ENSG00000273189	19	+	49474587	220	chr19:50360355[b38]G,T	T	G	885768	160	198	0.00327777	-1.05912	0.285409	FALSE	0.0076048	0.0455195
ENSG00000104870	19	+	49506817	265	chr19:50454347[b38]C,T	T	C	947530	160	200	0.0201175	-0.282842	0.484682	FALSE	0.00433262	0.03632
ENSG00000126453	19	+	49665143	477	chr19:50448550[b38]A,C	A	C	783407	160	198	0.0115327	0.16305	0.508615	FALSE	0.00290772	0.0278798
ENSG00000126456	19	-	49665632	480	chr19:50439781[b38]C,T	T	C	-774149	160	200	0.00878438	0.283232	0.497393	FALSE	0.0060739	0.165531
ENSG00000126457	19	+	49675787	496	chr19:50620946[b38]A,C	C	A	945159	160	200	0.0154687	0.231773	0.516343	FALSE	0.00621881	0.168004
ENSG00000126458	19	-	49640100	435	chr19:50539724[b38]C,T	T	C	-899624	160	195	0.0101796	0.265184	0.487256	FALSE	0.00896339	0.00263206
ENSG00000126460	19	+	49580647	360	chr19:50573817[b38]C,T	C	T	993170	158	197	0.00473052	-0.205102	0.383156	FALSE	0.0096845	0.00504498
ENSG00000126461	19	+	49642210	438	chr19:50641355[b38]A,G	A	G	999145	159	195	0.00440693	0.0637662	0.416596	FALSE	0.00308226	0.0531997
ENSG00000126464	19	+	49591183	385	chr19:50421104[b38]C,T	T	C	829921	159	200	0.00337065	-0.0659811	0.34447	FALSE	0.00250792	0.0025431
ENSG00000142546	19	-	49580516	359	chr19:50353784[b38]A,G	A	G	-773268	160	199	0.0155945	0.283309	0.494427	FALSE	0.00109292	0.0267214
ENSG00000142552	19	+	49528004	299	chr19:50448550[b38]A,C	A	C	920546	160	198	0.000999719	-0.222194	0.242394	FALSE	0.0180174	0.0504317
ENSG00000117569	1	+	96721666	2678	chr1:96704533[b38]G,T	T	G	-17133	157	198	8.57003e-07	0.0481975	0.00362044	TRUE	0.00150642	0.00543525
ENSG00000122481	1	+	95234211	3496	chr1:95298898[b38]G,T	G	T	64687	158	198	0.000160646	0.108872	0.202938	FALSE	0.0277969	0.0182598
ENSG00000152078	1	+	95117356	3500	chr1:95905847[b38]A,T	T	A	788491	157	201	0.00180501	0.224138	0.476473	FALSE	0.000685277	0.00455946
ENSG00000188641	1	-	97920924	2167	chr1:98661649[b38]A,G	A	G	-740725	159	201	0.000702824	0.107355	0.371485	FALSE	0.00595025	0.0174962
ENSG00000226026	1	-	95233701	3496	chr1:95238041[b38]C,G	C	G	-4340	158	201	1.74911e-25	0.243138	4.58975e-19	TRUE	0.117052	0.00331136
ENSG00000228971	1	+	95510060	3701	chr1:95235591[b38]C,G	G	C	-274469	159	199	0.00117487	-0.397301	0.461999	FALSE	0.00460223	0.00787686
ENSG00000231992	1	+	95120148	3491	chr1:95523954[b38]C,T	T	C	403806	160	200	0.00122172	-0.269751	0.457324	FALSE	0.0021658	0.0989951
ENSG00000232878	1	+	97095924	2518	chr1:97215322[b38]C,T	T	C	119398	160	201	0.000278475	-0.355597	0.224986	FALSE	0.0226348	0.0213733
ENSG00000271092	1	+	95117924	3499	chr1:95251198[b38]A,G	A	G	133274	160	198	3.68022e-07	0.071707	0.00333988	TRUE	0.0332269	0.00859318
ENSG00000287919	1	+	95282234	3563	chr1:94742290[b38]G,T	T	G	-539944	156	201	4.06107e-11	-1.42981	0.000226848	TRUE	0.0927768	0.0939638
ENSG00000010361	19	-	49813134	812	chr19:50549300[b38]A,G	A	G	-736166	159	198	0.00152424	0.146682	0.370673	FALSE	0.0135233	0.00269512
ENSG00000104960	19	+	49850736	909	chr19:50633942[b38]A,G	G	A	783206	159	199	0.000473923	-0.095948	0.286233	FALSE	0.000719625	0.163403
ENSG00000104973	19	+	49818283	820	chr19:50581910[b38]A,C	A	C	763627	157	197	0.000236423	-0.0401473	0.148947	FALSE	6.08589e-06	0.212471
ENSG00000169169	19	+	49690899	525	chr19:50665391[b38]C,T	T	C	974492	158	196	0.00641177	0.0798483	0.477191	FALSE	0.00248791	0.000730864
ENSG00000196961	19	+	49767002	698	chr19:50406072[b38]C,T	T	C	639070	160	201	0.000671402	-0.269779	0.255075	FALSE	0.00427985	0.0841053
ENSG00000268006	19	-	49851569	911	chr19:50726891[b38]A,G	A	G	-875322	159	201	0.00130372	-0.223965	0.413009	FALSE	0.0115367	0.108248
ENSG00000268047	19	-	49854945	916	chr19:50530376[b38]A,G	A	G	-675431	160	197	0.00221334	-0.323	0.421851	FALSE	0.0207967	0.0226601
ENSG00000268677	19	-	49690319	524	chr19:50535115[b38]A,G	A	G	-844796	159	196	0.00820416	-0.304358	0.493195	FALSE	0.00844759	0.102405
ENSG00000269194	19	+	49808934	807	chr19:50395506[b38]A,C	A	C	586572	159	197	0.00120535	-0.488181	0.32092	FALSE	0.021737	0.000192899
ENSG00000269352	19	-	49859207	935	chr19:50569544[b38]C,G	C	G	-710337	159	199	0.00017517	0.20054	0.16036	FALSE	0.00503504	0.00786661
ENSG00000039650	19	-	49867470	978	chr19:50797800[b38]C,T	C	T	-930330	157	200	0.00253335	0.180086	0.450349	FALSE	0.00585288	0.0366573
ENSG00000104946	19	+	49877667	1019	chr19:50393859[b38]C,T	C	T	516192	160	201	0.00184275	-0.186624	0.477501	FALSE	8.33851e-05	0.207238
ENSG00000104951	19	-	49929327	1180	chr19:50674263[b38]C,G	C	G	-744936	159	199	0.00142174	-0.213946	0.412448	FALSE	0.000577937	0.123513
ENSG00000105053	19	-	50025347	1460	chr19:50558885[b38]C,T	T	C	-533538	159	197	0.00266417	-0.0591677	0.486059	FALSE	0.00673328	0.0644462
ENSG00000142528	19	+	50025715	1461	chr19:50681239[b38]A,G	A	G	655524	160	200	9.48231e-05	-0.118996	0.115658	FALSE	0.0200285	0.108603
ENSG00000161640	19	-	49961083	1307	chr19:50682094[b38]C,T	C	T	-721011	158	196	0.00115956	-0.567092	0.417992	FALSE	0.0183246	0.00141404
ENSG00000169136	19	+	49928703	1177	chr19:50849522[b38]A,G	A	G	920819	160	199	0.00126984	-0.49172	0.425485	FALSE	0.0157013	0.094381
ENSG00000204673	19	-	49878171	1020	chr19:50745965[b38]A,G	A	G	-867794	160	200	0.000594345	-0.885204	0.462808	FALSE	9.1795e-05	0.0534096
ENSG00000213024	19	-	49929418	1180	chr19:50638126[b38]A,G	A	G	-708708	160	200	0.000225301	-0.520584	0.501078	FALSE	0.00130291	0.12606
ENSG00000269179	19	-	49958284	1303	chr19:50893971[b38]C,T	C	T	-935687	160	200	0.00204099	-0.338389	0.460312	FALSE	0.0136792	0.0427042
ENSG00000105357	19	+	50188187	1839	chr19:50759052[b38]C,G	C	G	570865	160	200	0.000348892	-0.162231	0.296695	FALSE	2.04001e-05	0.0026254
ENSG00000131398	19	-	50333470	2139	chr19:51132444[b38]A,G	G	A	-798974	160	201	0.000436375	-0.260902	0.345483	FALSE	0.00425666	5.1748e-05
ENSG00000131400	19	-	50365623	2230	chr19:50855382[b38]C,G	G	C	-489759	159	196	0.000897948	0.192813	0.438422	FALSE	0.00903154	0.0160862
ENSG00000131401	19	-	50344674	2157	chr19:50343304[b38]A,G	G	A	1370	160	195	2.15295e-35	-1.19998	8.99231e-22	TRUE	0.24494	0.0479333
ENSG00000131408	19	+	50329654	2133	chr19:50755083[b38]C,T	C	T	425429	160	200	0.000224443	-0.287472	0.263358	FALSE	0.00891371	0.103717
ENSG00000161652	19	-	50163196	1776	chr19:50755083[b38]C,T	C	T	-591887	160	200	0.000540945	0.49131	0.349455	FALSE	0.00541346	0.0385606
ENSG00000204666	19	+	50050590	1523	chr19:50485960[b38]A,G	A	G	435370	160	200	0.000919637	-0.281725	0.391522	FALSE	0.0171547	0.0048352
ENSG00000269091	19	-	50050883	1524	chr19:50890163[b38]G,T	T	G	-839280	160	200	8.57431e-07	0.607858	0.0218241	TRUE	0.00964407	0.0504187
ENSG00000269392	19	-	50369167	2234	chr19:51283846[b38]A,G	G	A	-914679	160	200	0.000921342	-0.32077	0.445603	FALSE	0.0181498	0.0135651
ENSG00000287001	19	-	50148134	1752	chr19:50934269[b38]C,G	C	G	-786135	160	199	0.000307565	-0.137807	0.276806	FALSE	0.0089719	0.0585205
ENSG00000062822	19	+	50384205	2265	chr19:51089692[b38]G,T	T	G	705487	160	201	1.36768e-05	-0.208941	0.056666	FALSE	0.00237421	0.197051
ENSG00000111181	12	-	213923	2602	chr12:967865[b38]A,G	A	G	-753942	159	195	2.67383e-05	-0.155266	0.072175	FALSE	0.00621759	0.0379347
ENSG00000120645	12	+	66768	2387	chr12:89883[b38]A,G	G	A	23115	160	200	0.000276348	-0.829865	0.259741	FALSE	0.0122715	0.000213873
ENSG00000142530	19	-	50476390	2491	chr19:50975831[b38]A,G	A	G	-499441	159	199	9.38095e-07	0.464167	0.0183449	TRUE	0.00850016	0.0761915
ENSG00000226210	12	-	31879	2319	chr12:519070[b38]A,C	A	C	-487191	160	194	8.02243e-05	-0.167546	0.121498	FALSE	0.0538423	0.0519392
ENSG00000249695	12	-	147759	2506	chr12:1011647[b38]C,T	C	T	-863888	160	197	0.000455781	0.515951	0.367945	FALSE	0.0268859	0.00390485
ENSG00000256263	12	+	12311	2281	chr12:542053[b38]A,C	A	C	529742	160	198	0.000516985	-0.95042	0.329309	FALSE	0.0113851	0.00748216
ENSG00000256540	12	-	182069	2559	chr12:97815[b38]A,G	A	G	84254	160	200	0.000917442	0.52877	0.429282	FALSE	0.0296719	0.0545043
ENSG00000256577	12	+	203643	2588	chr12:200407[b38]A,C	A	C	-3236	159	201	7.21557e-11	0.459028	7.34167e-05	TRUE	0.0594361	0.0055083
ENSG00000256694	12	-	165313	2529	chr12:316315[b38]C,G	G	C	-151002	160	199	0.00149068	1.1353	0.452015	FALSE	0.0281955	0.0082435
ENSG00000002016	12	-	989810	4841	chr12:882544[b38]C,T	C	T	107266	159	198	1.35626e-11	-0.16682	9.51275e-07	TRUE	0.0333541	0.0854482
ENSG00000010379	12	-	262790	2704	chr12:1241346[b38]A,G	A	G	-978556	160	201	4.17386e-05	-0.353452	0.0988436	FALSE	0.00982409	0.00368004
ENSG00000060237	12	+	752580	4134	chr12:561354[b38]C,T	T	C	-191226	160	200	1.97386e-06	-0.187942	0.0200421	TRUE	0.00800581	0.0212176
ENSG00000073614	12	-	389093	3117	chr12:256484[b38]C,T	T	C	132609	160	200	0.0018687	0.098909	0.493982	FALSE	0.00238315	0.271629
ENSG00000082805	12	+	990510	4847	chr12:1642121[b38]A,G	G	A	651611	159	201	1.17555e-05	0.137608	0.166173	FALSE	0.00362057	0.00217069
ENSG00000120647	12	+	389274	3118	chr12:409820[b38]C,T	T	C	20546	157	198	3.60513e-11	-0.337889	7.71634e-07	TRUE	0.0719624	9.67817e-05
ENSG00000139044	12	+	459940	3302	chr12:448525[b38]A,G	A	G	-11415	159	201	0.000518054	0.226053	0.352306	FALSE	0.00262791	0.0225794
ENSG00000171840	12	-	663500	3991	chr12:524947[b38]C,T	C	T	138553	160	198	6.80798e-05	0.137559	0.149032	FALSE	2.45749e-05	2.52452e-06
ENSG00000177406	12	+	630859	3891	chr12:631675[b38]A,T	T	A	816	159	201	1.15156e-10	0.443504	0.00259786	TRUE	0.0699672	0.00289426
ENSG00000250132	12	-	991052	4847	chr12:1251289[b38]A,C	C	A	-260237	160	200	0.000239019	-0.702871	0.319536	FALSE	0.0275756	0.00320455
ENSG00000006831	12	+	1688575	4878	chr12:1936933[b38]G,T	G	T	248358	159	201	0.000718106	-0.0472515	0.450252	FALSE	0.00619855	0.0400022
ENSG00000111186	12	+	1529892	4954	chr12:1846455[b38]C,T	C	T	316563	159	201	9.66883e-05	-0.349304	0.238401	FALSE	0.0118263	0.0148068
ENSG00000151062	12	-	1918475	4947	chr12:1889103[b38]A,C	C	A	29372	155	201	8.82943e-05	0.445399	0.265371	FALSE	0.0314564	0.0270299
ENSG00000166159	12	+	1820268	4957	chr12:1827822[b38]A,C	C	A	7554	160	197	0.00131879	-0.0691656	0.511088	FALSE	0.00268313	0.0471003
ENSG00000171823	12	-	1594068	4872	chr12:1257924[b38]C,T	T	C	336144	160	199	0.00190329	-0.112964	0.524132	FALSE	0.00842606	0.147096
ENSG00000235049	12	-	1936455	4921	chr12:1936474[b38]A,G	G	A	-19	160	200	7.3091e-17	0.366441	6.19468e-11	TRUE	0.0297051	0.0415926
ENSG00000249628	12	+	1500526	4982	chr12:2120310[b38]A,G	A	G	619784	159	201	9.46147e-05	-1.08267	0.219585	FALSE	0.0261126	0.168817
ENSG00000256706	12	+	1917859	4947	chr12:1686521[b38]C,T	T	C	-231338	159	199	3.47662e-05	-0.342075	0.245801	FALSE	0.0192365	0.00841428
ENSG00000287698	12	+	1800863	4952	chr12:1800813[b38]A,G	G	A	-50	160	201	8.65355e-08	0.418818	0.00170958	TRUE	0.0661596	0.0489509
ENSG00000289832	12	-	1668981	4857	chr12:1623039[b38]A,C	C	A	45942	158	198	3.95449e-05	-0.238543	0.209665	FALSE	0.012354	0.00279379
ENSG00000004478	12	+	2794971	5607	chr12:1955363[b38]A,G	G	A	-839608	160	199	0.000129184	-0.544275	0.266519	FALSE	0.0159572	0.271608
ENSG00000151065	12	-	2004433	4947	chr12:1996950[b38]C,T	C	T	7483	158	199	4.67867e-05	0.0526207	0.142305	FALSE	0.0160496	0.0583185
ENSG00000151067	12	+	1970773	4915	chr12:1573992[b38]C,T	T	C	-396781	160	199	9.64806e-05	0.183053	0.26494	FALSE	0.000588444	0.000405541
ENSG00000203593	12	+	2004667	4947	chr12:1546515[b38]C,T	T	C	-458152	160	201	1.30188e-05	2.17378	0.0495539	TRUE	0.0342624	0.0356726
ENSG00000246627	12	-	2691070	5466	chr12:2558118[b38]C,T	C	T	132952	160	201	2.82559e-05	0.439612	0.195109	FALSE	0.0120065	0.194229
ENSG00000255669	12	-	2775557	5602	chr12:2402145[b38]A,T	A	T	373412	159	200	3.45358e-05	-1.11927	0.137069	FALSE	0.0133301	0.186744
ENSG00000256025	12	-	2223366	5447	chr12:3141087[b38]C,T	T	C	-917721	157	201	0.000293466	-0.569809	0.359805	FALSE	0.00698359	0.00195659
ENSG00000256030	12	-	2793998	5604	chr12:2093651[b38]C,T	T	C	700347	159	201	0.000109929	1.44906	0.234782	FALSE	0.00312247	0.210244
ENSG00000256721	12	+	2269777	5565	chr12:1881741[b38]A,G	A	G	-388036	160	200	5.56395e-05	-1.64213	0.428582	FALSE	0.0113274	0.0127055
ENSG00000274659	12	+	2740033	5529	chr12:3354704[b38]C,G	C	G	614671	159	200	0.000369055	0.23168	0.422179	FALSE	0.00053083	0.0397619
ENSG00000011105	12	+	3077356	5411	chr12:3076968[b38]A,C	A	C	-388	159	198	2.32531e-07	0.0740858	0.00238389	TRUE	0.00249701	0.0336786
ENSG00000053702	12	-	2834985	5564	chr12:2814568[b38]A,G	A	G	20417	159	196	3.91927e-06	-0.166461	0.0292714	TRUE	0.0196085	0.0148769
ENSG00000078246	12	+	2877224	5536	chr12:2895854[b38]A,G	G	A	18630	158	198	2.83588e-21	-0.104977	3.77215e-14	TRUE	0.0277823	0.0354227
ENSG00000111203	12	+	2812623	5595	chr12:2835730[b38]C,G	C	G	23107	160	196	0.00017856	0.0658837	0.404705	FALSE	0.000377815	0.182015
ENSG00000171792	12	+	2876259	5535	chr12:3015188[b38]C,T	T	C	138929	160	198	0.000185552	-0.528092	0.38374	FALSE	0.0185092	0.171207
ENSG00000197905	12	+	2959331	5481	chr12:3265655[b38]C,T	T	C	306324	160	200	0.000613398	-0.468084	0.448666	FALSE	0.0138959	0.0251583
ENSG00000236908	12	+	3318719	5399	chr12:4050565[b38]A,G	A	G	731846	160	201	5.21218e-06	-1.19324	0.0351775	TRUE	0.020126	0.0132746
ENSG00000256150	12	-	2812563	5595	chr12:2792404[b38]C,T	C	T	20159	160	201	1.56113e-05	-0.0473899	0.0746251	FALSE	0.00501089	0.258507
ENSG00000258325	12	-	2812563	5595	chr12:3219700[b38]G,T	T	G	-407137	160	199	0.00044536	1.15761	0.416165	FALSE	0.0146982	0.0147496
ENSG00000287712	12	+	3300699	5383	chr12:3302272[b38]C,T	C	T	1573	160	197	6.99955e-08	-0.277404	0.00353751	TRUE	0.02922	0.00386265
ENSG00000078237	12	+	4307764	4958	chr12:4338089[b38]C,T	T	C	30325	158	196	1.66012e-05	-0.0771218	0.0704859	FALSE	0.00910145	0.144864
ENSG00000111218	12	+	3381350	5336	chr12:3941006[b38]A,C	C	A	559656	159	199	0.000113188	-0.0561887	0.290796	FALSE	2.83582e-05	0.0165692
ENSG00000111224	12	-	3873231	5276	chr12:3829200[b38]A,G	A	G	44031	158	201	1.85658e-05	-0.0684874	0.0896191	FALSE	0.0160781	0.0526021
ENSG00000118971	12	+	4269772	5029	chr12:4289396[b38]C,G	G	C	19624	160	201	0.000890627	-0.141983	0.50123	FALSE	5.66667e-05	0.0248594
ENSG00000130038	12	-	3753016	5138	chr12:3830602[b38]A,G	G	A	-77586	159	201	3.7783e-07	-0.118546	0.00397579	TRUE	0.00915136	0.00112623
ENSG00000250770	12	-	3366060	5326	chr12:3313223[b38]A,G	G	A	52837	157	201	6.27218e-05	0.110198	0.22349	FALSE	0.0102927	0.00196282
ENSG00000255920	12	-	4275297	5033	chr12:4219355[b38]A,G	A	G	55942	159	200	3.15924e-06	0.337863	0.0329776	TRUE	0.00612088	0.0575225
ENSG00000257048	12	+	3367834	5326	chr12:3321137[b38]A,G	G	A	-46697	158	199	0.000236933	0.26427	0.361586	FALSE	0.0231093	0.00971852
ENSG00000285901	12	+	4273763	5030	chr12:4340088[b38]A,G	A	G	66325	157	199	9.03613e-50	-0.491753	3.14667e-30	TRUE	0.186158	0.015574
ENSG00000287243	12	-	3492733	5283	chr12:4313696[b38]A,C	C	A	-820963	159	198	0.00020507	0.794214	0.45368	FALSE	0.00193954	0.0258655
ENSG00000010219	12	+	4562209	4845	chr12:4658938[b38]C,T	C	T	96729	159	201	3.85731e-06	0.236548	0.0598268	FALSE	0.0176396	0.0939993
ENSG00000047621	12	-	4538410	4862	chr12:4684538[b38]A,G	A	G	-146128	156	198	0.00162681	0.0525406	0.513074	FALSE	0.0027297	0.080572
ENSG00000111247	12	+	4538799	4863	chr12:3912800[b38]A,G	A	G	-625999	159	201	5.38441e-05	-0.520152	0.22914	FALSE	0.0140996	0.010675
ENSG00000111254	12	-	4648768	4767	chr12:4646351[b38]C,T	T	C	2417	157	199	8.83114e-14	-0.369249	1.51514e-07	TRUE	0.0547763	0.0206706
ENSG00000130035	12	+	4720401	4784	chr12:4850857[b38]A,C	C	A	130456	158	200	2.94037e-08	0.071775	0.000879663	TRUE	0.0145081	0.10587
ENSG00000139180	12	+	4649096	4767	chr12:4127700[b38]A,G	G	A	-521396	158	199	0.00148818	0.174728	0.511088	FALSE	0.00383058	0.134695
ENSG00000255608	12	+	4838956	4691	chr12:5473856[b38]A,G	G	A	634900	159	198	0.000371678	0.763817	0.386538	FALSE	0.0228237	0.0025232
ENSG00000255639	12	+	4649102	4767	chr12:4670185[b38]G,T	G	T	21083	159	199	1.00487e-07	-0.0530201	0.000989725	TRUE	0.00848065	0.116511
ENSG00000256988	12	-	4830431	4698	chr12:4452409[b38]A,T	A	T	378022	155	201	7.82827e-05	0.418215	0.263307	FALSE	0.0092381	0.0234072
ENSG00000272921	12	+	4604945	4817	chr12:4318964[b38]A,G	A	G	-285981	160	200	4.40802e-07	-0.546573	0.131182	FALSE	0.00354724	0.073936
ENSG00000099260	1	+	99646114	3661	chr1:99386861[b38]A,C	C	A	-259253	158	200	0.000605613	0.334316	0.341823	FALSE	8.01943e-06	0.0252326
ENSG00000117598	1	-	99227849	3453	chr1:99627607[b38]A,G	G	A	-399758	157	201	0.000759686	0.111584	0.418035	FALSE	0.00572466	0.00824565
ENSG00000117600	1	+	99264293	3463	chr1:99288075[b38]A,G	A	G	23782	160	201	1.71663e-06	0.104381	0.0108477	TRUE	1.46638e-05	0.0245699
ENSG00000156869	1	-	99766608	3679	chr1:99199134[b38]A,T	A	T	567474	157	201	0.000208593	-0.321133	0.30782	FALSE	0.017363	0.0122277
ENSG00000162627	1	+	98661702	2757	chr1:99341043[b38]A,G	A	G	679341	158	201	1.55007e-05	0.113249	0.0313558	TRUE	0.00573678	0.0142637
ENSG00000162688	1	+	99850362	3595	chr1:99077678[b38]C,T	C	T	-772684	159	201	1.14184e-05	0.146264	0.198018	FALSE	0.0154491	0.0226961
ENSG00000223656	1	+	99698243	3656	chr1:99687649[b38]A,G	G	A	-10594	157	199	0.00101842	0.675972	0.40723	FALSE	0.028017	0.0176872
ENSG00000225206	1	-	98049379	2241	chr1:99039983[b38]C,T	C	T	-990604	158	201	0.00052079	-0.150913	0.319087	FALSE	0.000202067	0.00751677
ENSG00000226053	1	+	98210748	2466	chr1:98284037[b38]C,T	C	T	73289	159	198	2.20326e-06	-0.136136	0.00803637	TRUE	0.000229345	0.00788445
ENSG00000232825	1	+	99004277	3222	chr1:99067595[b38]A,G	A	G	63318	156	200	1.28158e-06	0.0594379	0.00817434	TRUE	0.00254737	0.0712824
ENSG00000047617	12	-	5946162	4571	chr12:5933116[b38]C,G	C	G	13046	156	199	1.57158e-06	-0.137266	0.0105215	TRUE	0.00859075	0.152575
ENSG00000111262	12	+	4909906	4665	chr12:4420590[b38]A,G	A	G	-489316	160	200	0.000482863	-1.86208	0.506294	FALSE	0.00195245	0.0559042
ENSG00000181788	3	-	150762851	3528	chr3:150356464[b38]A,G	A	G	406387	159	199	0.000764405	-0.050581	0.424775	FALSE	0.0041478	0.0280803
ENSG00000239265	3	+	150852485	3588	chr3:150515524[b38]C,T	C	T	-336961	160	198	2.13614e-05	-0.52269	0.485667	FALSE	0.00690187	0.000961444
ENSG00000244265	3	+	150761938	3528	chr3:150647016[b38]C,T	C	T	-114922	160	195	0.000747776	0.191627	0.406273	FALSE	0.0136279	0.00447112
ENSG00000256654	12	+	4909868	4665	chr12:4778880[b38]A,G	G	A	-130988	158	200	1.81667e-05	0.107282	0.0965209	FALSE	0.000865723	0.0334486
ENSG00000285523	12	+	5088003	4848	chr12:4377720[b38]A,G	A	G	-710283	160	199	0.0031492	0.419808	0.524726	FALSE	0.0231863	0.06944
ENSG00000286866	12	-	4859360	4689	chr12:4198261[b38]C,T	T	C	661099	158	200	0.000279233	0.814185	0.339689	FALSE	0.0196851	0.124504
ENSG00000287688	3	-	150738555	3548	chr3:150702602[b38]A,G	A	G	35953	157	198	0.00133833	-0.225582	0.487256	FALSE	0.013064	0.28815
ENSG00000287835	12	-	4907779	4667	chr12:4630227[b38]A,G	G	A	277552	160	201	6.29926e-05	-0.822918	0.236589	FALSE	0.00345819	0.0060548
ENSG00000144893	3	+	151085287	3576	chr3:150105016[b38]C,G	C	G	-980271	158	201	0.000510493	-0.0977671	0.367974	FALSE	0.00123415	0.00101496
ENSG00000152580	3	-	151460947	3454	chr3:151824015[b38]A,G	A	G	-363068	159	199	6.05609e-05	0.228688	0.12931	FALSE	0.0262503	0.112223
ENSG00000152601	3	+	152243829	3289	chr3:151647541[b38]A,C	A	C	-596288	158	198	0.00356127	-0.0310238	0.516599	FALSE	0.000137967	0.091221
ENSG00000169313	3	-	151384693	3480	chr3:151413395[b38]A,G	A	G	-28702	157	199	2.29024e-07	-0.14585	0.00278529	TRUE	0.00799073	0.328985
ENSG00000174944	3	-	151278288	3596	chr3:151171398[b38]A,G	G	A	106890	159	200	8.53068e-05	0.246153	0.151321	FALSE	0.00609103	0.0723918
ENSG00000174946	3	-	151203105	3584	chr3:151394476[b38]A,T	A	T	-191371	159	201	0.000567064	-0.866372	0.379488	FALSE	0.0157827	0.000397841
ENSG00000181631	3	-	151329530	3561	chr3:151656388[b38]A,C	A	C	-326858	159	196	0.000105818	-0.495347	0.176069	FALSE	0.0281668	0.192002
ENSG00000229619	3	-	152269429	3326	chr3:151809360[b38]A,G	A	G	460069	156	200	0.000916242	0.60248	0.410206	FALSE	0.00949333	0.036388
ENSG00000287706	3	+	152650479	3552	chr3:152654937[b38]C,T	T	C	4458	159	200	5.04886e-16	-0.51052	4.11232e-10	TRUE	0.0189437	0.00915063
ENSG00000289315	3	-	152205374	3264	chr3:152064952[b38]A,T	A	T	140422	160	200	0.00105033	0.347515	0.45368	FALSE	0.000272541	0.275519
ENSG00000114790	3	+	154121004	3459	chr3:153991255[b38]A,C	C	A	-129749	160	201	0.0001202	-0.138971	0.171737	FALSE	0.00225849	0.0885745
ENSG00000174948	3	-	154429617	3295	chr3:155211504[b38]C,T	C	T	-781887	155	200	6.17342e-05	0.285534	0.148605	FALSE	0.0020063	0.0207118
ENSG00000174953	3	-	154324418	3371	chr3:154059457[b38]G,T	G	T	264961	159	200	7.57151e-07	-0.331935	0.00347067	TRUE	0.0538468	0.000607177
ENSG00000196549	3	+	155024125	3270	chr3:154936421[b38]C,T	T	C	-87704	159	201	0.000167233	-0.469548	0.233666	FALSE	0.00852631	0.00172005
ENSG00000238755	3	-	153979931	3455	chr3:153989650[b38]C,G	C	G	-9719	158	198	1.89277e-14	0.255994	1.93498e-08	TRUE	0.114571	0.0721598
ENSG00000241220	3	+	153357108	3552	chr3:152502255[b38]A,G	G	A	-854853	156	200	0.000266503	0.647458	0.362757	FALSE	0.00844324	0.088788
ENSG00000241912	3	+	153376832	3566	chr3:153730384[b38]C,T	T	C	353552	159	200	0.00167126	0.232382	0.466983	FALSE	0.0190138	0.0329127
ENSG00000243069	3	-	154121073	3459	chr3:154085034[b38]C,T	C	T	36039	159	199	3.89776e-12	0.0960793	3.18993e-07	TRUE	0.0360294	0.0573478
ENSG00000244268	3	-	153161647	3542	chr3:152401796[b38]C,T	T	C	759851	160	198	0.00423392	-0.108682	0.522218	FALSE	0.00479103	0.00182927
ENSG00000288787	3	-	153154833	3552	chr3:152599133[b38]A,G	G	A	555700	159	198	0.00105084	-0.914964	0.441785	FALSE	0.00368179	5.16226e-05
ENSG00000114805	3	-	155744841	3812	chr3:155564643[b38]A,G	A	G	180198	159	198	9.57436e-07	0.0933037	0.0058741	TRUE	0.00722555	0.0209212
ENSG00000114850	3	-	156555091	3933	chr3:156550664[b38]C,G	C	G	4427	156	199	1.03322e-05	-0.055895	0.0330542	TRUE	0.0144581	0.01016
ENSG00000163655	3	+	155870651	3942	chr3:156012280[b38]A,G	G	A	141629	160	201	6.58858e-11	0.160745	1.40903e-06	TRUE	0.0320844	0.000668776
ENSG00000169282	3	+	156037702	4017	chr3:156043361[b38]A,G	G	A	5659	158	197	3.30017e-11	0.127356	7.30945e-06	TRUE	0.0458524	0.00392277
ENSG00000169359	3	-	155853999	3950	chr3:156611085[b38]G,T	G	T	-757086	156	199	0.00230085	-0.0555766	0.503003	FALSE	0.000818782	0.25956
ENSG00000174928	3	-	155806254	3858	chr3:156610299[b38]C,T	T	C	-804045	160	200	3.42611e-05	-1.41679	0.372149	FALSE	0.0336915	0.011555
ENSG00000284952	3	-	155853999	3950	chr3:155833417[b38]C,T	T	C	20582	159	196	3.35497e-06	-0.0905889	0.0145517	TRUE	0.0460786	0.000102642
ENSG00000286585	3	+	155854753	3950	chr3:156750774[b38]A,G	A	G	896021	159	199	0.00103527	-0.291841	0.430924	FALSE	0.0201052	0.160056
ENSG00000287916	3	+	156143571	4003	chr3:157055803[b38]C,T	T	C	912232	160	201	0.000819415	-1.34703	0.462941	FALSE	0.0160384	0.0157672
ENSG00000288032	3	+	155886616	3977	chr3:155235322[b38]A,G	G	A	-651294	157	201	0.0017442	2.13027	0.465349	FALSE	0.0145371	0.00993468
ENSG00000163659	3	+	156673236	3975	chr3:156659967[b38]A,C	C	A	-13269	160	200	0.000282817	0.159144	0.276267	FALSE	0.00943786	0.0177546
ENSG00000163660	3	-	157160096	3828	chr3:157494855[b38]G,T	G	T	-334759	158	201	0.000343703	0.0701636	0.279549	FALSE	0.0119378	0.0680296
ENSG00000163661	3	+	157436851	3638	chr3:157368584[b38]C,T	T	C	-68267	158	198	0.000773817	0.253179	0.378988	FALSE	0.0427718	0.00815623
ENSG00000174899	3	+	157543247	3531	chr3:157539227[b38]G,T	T	G	-4020	158	199	1.2478e-13	-0.296476	5.54586e-08	TRUE	0.0387061	0.0536413
ENSG00000197980	3	+	156825482	4049	chr3:156829224[b38]C,T	T	C	3742	160	199	3.23488e-24	0.355471	1.28521e-17	TRUE	0.135767	0.113569
ENSG00000240875	3	-	156816888	4050	chr3:156816148[b38]A,C	A	C	740	159	199	2.45852e-22	0.16571	1.30248e-13	TRUE	0.104246	0.010862
ENSG00000241770	3	+	157163453	3823	chr3:157145575[b38]A,G	G	A	-17878	157	198	8.39925e-12	-0.227306	7.58264e-07	TRUE	0.0555427	0.0255278
ENSG00000243176	3	+	157174202	3805	chr3:156296663[b38]C,T	T	C	-877539	158	198	3.98808e-05	0.263749	0.0860917	FALSE	0.0348025	0.00234319
ENSG00000243629	3	-	157122877	3847	chr3:157134684[b38]C,T	C	T	-11807	160	200	0.000350257	-0.101268	0.290413	FALSE	0.0087548	0.000290231
ENSG00000243926	3	-	156673648	3977	chr3:156674427[b38]A,G	A	G	-779	160	201	0.000461721	0.411789	0.337223	FALSE	0.0295721	0.0420979
ENSG00000079257	3	-	158672480	3096	chr3:158671983[b38]C,T	T	C	497	154	200	1.16904e-15	0.367367	1.5428e-09	TRUE	0.118755	0.00298891
ENSG00000118849	3	-	158732417	3015	chr3:158732628[b38]C,T	T	C	-211	158	199	1.30932e-19	-0.305758	1.02132e-13	TRUE	0.1588	0.116846
ENSG00000118855	3	+	158732199	3016	chr3:159004781[b38]C,T	T	C	272582	157	199	0.000317549	-0.0602045	0.247813	FALSE	0.00397301	0.0520567
ENSG00000168827	3	+	158644528	3094	chr3:158644652[b38]C,T	T	C	124	159	199	6.06935e-44	0.264762	2.84136e-29	TRUE	0.106772	0.248801
ENSG00000174891	3	+	158105856	3337	chr3:158118276[b38]C,G	C	G	12420	157	199	3.99796e-13	-0.0791754	7.83496e-07	TRUE	0.0360667	0.0171712
ENSG00000178053	3	+	158571164	3191	chr3:159548284[b38]C,G	C	G	977120	159	200	5.88664e-05	0.201486	0.185116	FALSE	0.00749522	0.00962093
ENSG00000240207	3	+	158732264	3016	chr3:158731207[b38]A,T	T	A	-1057	157	198	1.80022e-21	-0.30079	5.29886e-15	TRUE	0.140015	7.46423e-05
ENSG00000241211	3	-	159768305	3298	chr3:159787814[b38]G,T	G	T	-19509	159	196	0.000218715	-0.332219	0.224239	FALSE	0.0335621	0.00168666
ENSG00000283154	3	+	158962236	3056	chr3:159780660[b38]C,G	C	G	818424	160	199	2.96143e-12	-0.100374	1.68199e-07	TRUE	0.0114483	0.00581407
ENSG00000286913	3	-	159730639	3334	chr3:159787814[b38]G,T	G	T	-57175	159	196	5.73195e-12	-0.19508	2.53988e-07	TRUE	0.0683883	0.000608556
ENSG00000068885	3	-	160399147	3468	chr3:159536225[b38]C,T	T	C	862922	158	199	8.60667e-09	-0.451604	0.404428	FALSE	0.00800567	0.0657368
ENSG00000113810	3	+	160399275	3468	chr3:160725248[b38]C,T	T	C	325973	159	201	0.00236238	-0.311119	0.483132	FALSE	0.00188634	0.00211477
ENSG00000151967	3	+	159839862	3300	chr3:160089822[b38]C,T	T	C	249960	157	201	0.00196394	-2.94144	0.475807	FALSE	0.062568	0.000774671
ENSG00000168811	3	+	159988836	3223	chr3:160019106[b38]C,T	C	T	30270	158	198	7.78875e-06	0.217445	0.0786941	FALSE	0.0545141	0.00176668
ENSG00000180044	3	+	160225423	3338	chr3:160203956[b38]A,G	A	G	-21467	157	201	0.000913788	2.37375	0.377322	FALSE	0.00352099	0.0158956
ENSG00000186432	3	-	160565284	3572	chr3:160011502[b38]A,G	A	G	553782	159	200	0.00328028	-0.0318102	0.500412	FALSE	0.000923582	0.00146486
ENSG00000213186	3	-	160449718	3467	chr3:160683251[b38]C,G	C	G	-233533	156	199	0.000622244	-0.0708007	0.346304	FALSE	0.000471926	0.0768895
ENSG00000229320	3	+	160565448	3572	chr3:160705465[b38]C,T	T	C	140017	155	200	9.85098e-05	-0.134728	0.140338	FALSE	0.00129319	0.0219145
ENSG00000244040	3	-	160225144	3338	chr3:160045198[b38]A,G	G	A	179946	160	200	0.000134762	0.205005	0.197945	FALSE	0.00202131	0.00986815
ENSG00000248710	3	-	160449718	3467	chr3:160436959[b38]A,G	A	G	12759	160	196	3.34208e-11	-0.120217	8.16496e-07	TRUE	0.00465117	0.000175187
ENSG00000121871	3	-	165196593	2736	chr3:165618520[b38]C,T	C	T	-421927	157	199	0.000552349	-0.148877	0.395861	FALSE	0.000251492	0.0147286
ENSG00000163590	3	+	160755603	3548	chr3:160831698[b38]C,T	T	C	76095	157	199	0.000406016	-0.093369	0.287612	FALSE	0.000767207	0.0313496
ENSG00000169251	3	+	161104697	3212	chr3:161045778[b38]C,G	C	G	-58919	156	199	2.71119e-08	-0.0332898	0.00027966	TRUE	0.0224474	0.0144371
ENSG00000169255	3	-	161105236	3210	chr3:161338934[b38]C,T	T	C	-233698	160	201	0.000890373	-0.0609737	0.383885	FALSE	0.000177298	0.105151
ENSG00000196542	3	-	161371436	3168	chr3:161366737[b38]G,T	T	G	4699	157	200	6.83027e-14	0.135307	8.88956e-07	TRUE	0.00588687	0.0934281
ENSG00000239205	3	-	165157904	2820	chr3:165575175[b38]A,G	A	G	-417271	156	200	0.0033166	0.211784	0.496568	FALSE	0.000133489	0.0777701
ENSG00000240567	3	+	161426428	3181	chr3:161501217[b38]G,T	T	G	74789	159	201	0.000218255	0.393268	0.233254	FALSE	0.006349	0.00430315
ENSG00000244128	3	+	165206930	2743	chr3:165995678[b38]A,T	A	T	788748	158	200	9.72124e-05	-0.102566	0.120844	FALSE	0.00396319	0.0846185
ENSG00000269888	3	+	161429113	3194	chr3:160871808[b38]A,T	T	A	-557305	160	201	0.00294273	1.1566	0.488233	FALSE	0.00181887	0.00384967
ENSG00000288087	3	+	161600439	3243	chr3:161373351[b38]C,T	C	T	-227088	160	201	0.00176976	-0.493298	0.470512	FALSE	0.020305	0.115549
ENSG00000002919	17	+	48103358	3261	chr17:48066153[b38]C,T	C	T	-37205	158	199	1.65148e-10	-0.134486	6.08031e-06	TRUE	0.0286801	0.0180181
ENSG00000082641	17	+	48048330	3300	chr17:47725279[b38]C,T	C	T	-323051	159	201	0.00037818	-0.389078	0.265145	FALSE	0.0119531	0.0424453
ENSG00000108468	17	-	48101269	3268	chr17:47879214[b38]A,T	T	A	222055	160	199	7.19007e-05	-0.0520005	0.109066	FALSE	0.00111733	0.33717
ENSG00000136436	17	+	48831019	2996	chr17:48871347[b38]C,G	G	C	40328	159	196	9.04978e-10	0.0957271	1.57779e-05	TRUE	0.0204043	0.223574
ENSG00000159199	17	+	48892766	2947	chr17:49134878[b38]A,G	G	A	242112	160	199	0.000960365	-0.269768	0.49783	FALSE	0.00888726	8.46268e-05
ENSG00000159202	17	+	48908408	2971	chr17:48871347[b38]C,G	G	C	-37061	159	196	1.78008e-05	-0.0520147	0.0470846	TRUE	0.00592332	0.169741
ENSG00000170703	17	-	48817074	3023	chr17:48802602[b38]A,G	G	A	14472	159	196	7.60526e-15	-0.259119	3.13921e-09	TRUE	0.0668142	0.0012143
ENSG00000263412	17	-	48047626	3300	chr17:48898730[b38]C,T	T	C	-851104	160	196	0.000282186	-2.40363	0.237687	FALSE	0.0140081	0.0105151
ENSG00000266341	17	-	48060557	3292	chr17:48466801[b38]C,T	T	C	-406244	160	201	0.00104159	-0.76934	0.401885	FALSE	0.0256635	0.00282004
ENSG00000270781	17	+	48899132	2956	chr17:48807866[b38]A,T	A	T	-91266	158	198	0.00191007	0.391498	0.47575	FALSE	0.0199888	0.0155688
ENSG00000114200	3	-	165837315	3596	chr3:165784921[b38]A,T	A	T	52394	157	200	3.56977e-18	0.268124	1.82194e-12	TRUE	0.0923979	0.0731126
ENSG00000114204	3	-	167474004	3556	chr3:166992149[b38]A,G	G	A	481855	157	200	0.000703485	-0.104078	0.374161	FALSE	0.00524101	0.0257181
ENSG00000114209	3	-	167734807	3101	chr3:167735915[b38]A,G	A	G	-1108	158	201	0.000134971	0.0371367	0.180428	FALSE	0.000935816	0.0528251
ENSG00000163536	3	+	167735244	3099	chr3:167748726[b38]A,C	C	A	13482	156	199	9.97119e-09	0.0554841	0.000258949	TRUE	0.0282958	0.00341412
ENSG00000169064	3	-	167407727	3649	chr3:167401267[b38]A,G	A	G	6460	156	201	3.6432e-11	-0.258274	7.07737e-06	TRUE	0.0078292	0.0096308
ENSG00000174776	3	-	167653835	3207	chr3:166805521[b38]A,G	A	G	848314	160	201	0.000156979	-0.292224	0.172255	FALSE	0.00868125	0.0188803
ENSG00000181555	3	-	47163926	2811	chr3:46408090[b38]A,G	G	A	755836	159	201	6.23713e-06	-0.14085	0.016858	TRUE	0.0129534	0.0334291
ENSG00000227398	3	+	47164187	2812	chr3:46942353[b38]C,T	T	C	-221834	160	201	0.00286693	0.0618861	0.463618	FALSE	0.0013878	0.239484
ENSG00000240033	3	-	166844880	4082	chr3:167125281[b38]A,C	A	C	-280401	159	201	0.000197257	-0.996652	0.231821	FALSE	0.007797	7.22594e-05
ENSG00000244706	3	-	167950249	2925	chr3:167930112[b38]A,G	A	G	20137	158	201	6.10657e-17	-0.855338	4.24063e-11	TRUE	0.15049	0.0230603
ENSG00000047849	3	-	48088774	1159	chr3:48195614[b38]G,T	G	T	-106840	160	196	2.30002e-05	0.0383985	0.0243146	TRUE	0.00521739	0.000912636
ENSG00000076201	3	+	47381012	2447	chr3:48152249[b38]C,T	C	T	771237	160	194	0.00252651	0.136694	0.482826	FALSE	0.0039016	0.00441723
ENSG00000088727	3	-	47283402	2571	chr3:48253326[b38]C,G	G	C	-969924	160	201	0.000471023	-0.203738	0.29853	FALSE	0.000203797	0.123589
ENSG00000114646	3	-	47578695	1967	chr3:47918487[b38]A,T	A	T	-339792	160	201	2.2629e-12	0.422849	7.12345e-07	TRUE	0.0268291	0.00106179
ENSG00000114648	3	+	47282918	2570	chr3:46740955[b38]A,G	G	A	-541963	160	200	0.00345545	0.180399	0.485935	FALSE	0.00264888	0.136039
ENSG00000114650	3	-	47475800	2135	chr3:46907889[b38]A,G	G	A	567911	157	198	7.35734e-05	-0.0373411	0.179898	FALSE	0.0179663	0.0537733
ENSG00000132153	3	+	47802910	1554	chr3:47745440[b38]C,T	T	C	-57470	159	196	0.0112985	-0.0395321	0.515972	FALSE	0.00155984	0.0319993
ENSG00000163832	3	-	47513592	2089	chr3:47766287[b38]C,T	T	C	-252695	159	198	0.000153031	0.223003	0.176487	FALSE	0.0101778	0.191666
ENSG00000164045	3	-	48187949	1155	chr3:48246389[b38]A,G	G	A	-58440	158	197	3.91017e-07	0.21376	0.02433	TRUE	0.0807219	0.00374619
ENSG00000173473	3	-	47781799	1556	chr3:47464921[b38]C,T	C	T	316878	160	198	0.00232638	0.0543315	0.423796	FALSE	0.00407123	0.0355908
ENSG00000117620	1	+	99969352	3469	chr1:100018266[b38]A,G	G	A	48914	157	199	7.43468e-17	-0.12958	5.32347e-10	TRUE	0.0309919	0.234795
ENSG00000122435	1	+	100133151	3248	chr1:100219757[b38]A,C	C	A	86606	157	197	8.94132e-07	-0.0460425	0.00361388	TRUE	0.000600191	0.0787612
ENSG00000122477	1	-	100178136	3209	chr1:99878940[b38]A,G	G	A	299196	159	199	6.2084e-07	0.137789	0.00358846	TRUE	0.0140349	0.125651
ENSG00000137992	1	-	100249822	3251	chr1:100241933[b38]A,G	A	G	7889	160	199	3.62483e-10	-0.0523359	9.58399e-06	TRUE	0.0157011	0.269201
ENSG00000156875	1	+	100038096	3395	chr1:99059836[b38]A,G	G	A	-978260	159	201	0.000964117	-0.143143	0.416662	FALSE	0.00302715	0.28759
ENSG00000156876	1	-	100132816	3249	chr1:99951178[b38]G,T	G	T	181638	160	199	3.4726e-07	0.111323	0.00264493	TRUE	0.0128241	0.00263877
ENSG00000228084	1	-	99969306	3468	chr1:99447207[b38]C,T	T	C	522099	159	201	0.00636227	-1.56835	0.523716	FALSE	0.01616	0.00600752
ENSG00000241073	1	-	100084181	3302	chr1:100673376[b38]C,T	T	C	-589195	156	199	0.000340602	-0.136517	0.314673	FALSE	0.00195471	0.000394365
ENSG00000283761	1	+	99970012	3469	chr1:99239059[b38]A,T	A	T	-730953	156	200	0.000327678	-0.13801	0.409036	FALSE	0.0251082	0.203194
ENSG00000285530	1	+	100220489	3238	chr1:100178412[b38]A,C	C	A	-42077	157	200	0.00139731	-0.143959	0.444338	FALSE	0.00461006	0.0145626
ENSG00000114268	3	-	48556779	1028	chr3:48509762[b38]C,T	T	C	47017	160	200	2.43063e-06	0.135535	0.00806609	TRUE	0.0161327	0.126417
ENSG00000164048	3	+	48241101	1135	chr3:48270570[b38]C,G	C	G	29469	159	197	4.40391e-60	0.222071	3.79792e-47	TRUE	0.326178	0.00809264
ENSG00000164049	3	+	48372220	1071	chr3:48322105[b38]A,G	G	A	-50115	159	196	1.30137e-09	0.119787	1.1903e-05	TRUE	0.0140269	0.0875897
ENSG00000164050	3	-	48430009	1056	chr3:49135566[b38]A,C	C	A	-705557	160	199	0.000459052	-0.247923	0.18079	FALSE	0.0023939	0.0329275
ENSG00000164051	3	-	48440097	1057	chr3:48608409[b38]A,G	G	A	-168312	160	201	0.000220725	0.267001	0.125411	FALSE	0.00379867	0.256729
ENSG00000164053	3	+	48446711	1056	chr3:48466268[b38]C,T	C	T	19557	160	200	4.84591e-10	-0.100217	3.71776e-06	TRUE	0.0413072	0.0835732
ENSG00000164054	3	-	48504631	1041	chr3:48475940[b38]A,G	G	A	28691	160	201	0.0096993	-0.316945	0.49836	FALSE	0.0117404	0.00605775
ENSG00000172113	3	-	48301354	1115	chr3:48319372[b38]C,T	T	C	-18018	159	196	8.63025e-09	-0.0913845	0.000180799	TRUE	0.0378141	0.0493906
ENSG00000232112	3	+	48440258	1057	chr3:48520206[b38]A,G	A	G	79948	160	201	0.000651882	0.217209	0.334047	FALSE	0.00173103	0.210388
ENSG00000244380	3	-	48446335	1056	chr3:48407742[b38]C,T	T	C	38593	159	197	2.56319e-09	0.190908	5.36851e-05	TRUE	0.0741962	0.0276
ENSG00000008300	3	-	48662636	1078	chr3:47765706[b38]G,T	G	T	896930	158	200	0.000155787	-0.197707	0.343261	FALSE	8.66505e-06	0.00111439
ENSG00000010256	3	-	48609622	1041	chr3:48784820[b38]A,G	A	G	-175198	158	198	0.0172888	0.101453	0.519352	FALSE	3.729e-06	0.0829664
ENSG00000068745	3	-	48717158	1119	chr3:48537396[b38]A,G	A	G	179762	160	199	0.00023438	-0.095604	0.123594	FALSE	0.0165457	0.0710437
ENSG00000114270	3	-	48595269	1037	chr3:49112180[b38]C,G	C	G	-516911	160	199	0.00046406	0.338948	0.228962	FALSE	0.00218272	0.179048
ENSG00000114302	3	-	48847598	1171	chr3:47916506[b38]C,G	G	C	931092	160	200	0.00880552	-0.0556252	0.493691	FALSE	0.00283929	0.0328881
ENSG00000145040	3	-	48563704	1028	chr3:49183071[b38]A,C	C	A	-619367	159	197	0.00122766	0.924775	0.276806	FALSE	0.0165802	0.0201218
ENSG00000213672	3	-	48685809	1093	chr3:48692683[b38]C,T	T	C	-6874	159	199	3.25376e-05	-0.0763299	0.0379229	TRUE	0.00772812	0.170253
ENSG00000224424	3	+	48847573	1171	chr3:48518906[b38]A,G	A	G	-328667	160	196	0.011489	0.467084	0.503867	FALSE	0.0141734	0.00887991
ENSG00000225697	3	-	48635395	1058	chr3:49317547[b38]G,T	G	T	-682152	160	195	0.00638675	-0.303353	0.479762	FALSE	0.00878536	0.052919
ENSG00000228350	3	+	48663777	1077	chr3:47920136[b38]A,C	C	A	-743641	160	198	0.000125025	-0.442987	0.0760141	FALSE	0.0316171	0.220053
ENSG00000177479	3	+	48918822	1181	chr3:49077111[b38]C,T	C	T	158289	159	195	5.35004e-05	-0.0366475	0.0436986	TRUE	0.000902829	0.0536504
ENSG00000178035	3	-	49029352	1195	chr3:49015352[b38]A,T	T	A	14000	158	196	0.00682102	-0.462422	0.477907	FALSE	0.0218014	0.00240116
ENSG00000178057	3	+	49020460	1193	chr3:49772319[b38]C,T	C	T	751859	158	200	0.00204802	-0.187893	0.398633	FALSE	0.00733093	0.0375856
ENSG00000178149	3	-	49020847	1193	chr3:48518906[b38]A,G	A	G	501941	160	196	0.000198004	-0.121633	0.137568	FALSE	0.0065503	0.0218478
ENSG00000178252	3	+	49007063	1193	chr3:49030471[b38]C,T	C	T	23408	160	196	4.56575e-08	0.12831	0.000158975	TRUE	0.00194532	0.0220699
ENSG00000178467	3	+	48989890	1194	chr3:49614715[b38]C,T	T	C	624825	159	197	0.000121369	0.0859167	0.0799148	FALSE	0.00731778	0.0285225
ENSG00000178537	3	-	48898796	1176	chr3:49818549[b38]A,G	A	G	-919753	160	200	0.00147552	-0.211216	0.308301	FALSE	0.015209	0.125657
ENSG00000198218	3	-	49093913	1223	chr3:49831371[b38]C,G	G	C	-737458	160	198	3.2613e-07	-0.41559	0.012496	TRUE	0.0194316	0.0558065
ENSG00000223343	3	-	48989549	1194	chr3:48601368[b38]C,T	T	C	388181	160	201	0.00487998	0.16284	0.446229	FALSE	0.000155495	0.076769
ENSG00000235236	3	-	48983728	1192	chr3:49496498[b38]C,T	T	C	-512770	158	199	0.00627563	-0.103332	0.47462	FALSE	0.00346356	4.38356e-05
ENSG00000114316	3	-	49340026	1369	chr3:49112180[b38]C,G	C	G	227846	160	199	0.00282974	0.122373	0.420801	FALSE	1.48606e-06	0.43877
ENSG00000145022	3	+	49412213	1392	chr3:49553358[b38]C,G	G	C	141145	159	199	0.00155439	0.157844	0.345918	FALSE	0.0103312	0.0198175
ENSG00000172037	3	-	49132956	1232	chr3:49072152[b38]A,G	A	G	60804	157	197	0.00621761	-0.245424	0.484682	FALSE	0.0169898	0.041226
ENSG00000172046	3	-	49120757	1232	chr3:49448948[b38]A,G	A	G	-328191	160	196	0.00181527	0.266202	0.353437	FALSE	0.00522252	0.0975778
ENSG00000172053	3	-	49104735	1227	chr3:48649838[b38]A,C	A	C	454897	160	201	1.11185e-05	0.409631	0.025163	TRUE	0.0339667	0.0776096
ENSG00000173421	3	+	49198429	1300	chr3:49163194[b38]A,G	A	G	-35235	160	199	3.66793e-06	-0.1332	0.0116644	TRUE	0.0204864	0.013494
ENSG00000177352	3	-	49166268	1272	chr3:50162689[b38]G,T	T	G	-996421	160	200	5.10535e-05	-0.406648	0.219705	FALSE	0.0250869	0.0383418
ENSG00000185909	3	+	49171599	1283	chr3:49789554[b38]C,T	T	C	617955	159	199	0.000113192	0.308972	0.0897115	FALSE	0.0187995	0.00121938
ENSG00000188315	3	-	49276874	1352	chr3:48372784[b38]C,T	T	C	904090	159	197	0.0028279	-0.145015	0.405469	FALSE	0.0119529	0.274395
ENSG00000270441	3	-	49160820	1260	chr3:49614170[b38]C,T	T	C	-453350	158	200	1.77408e-07	-0.117904	0.000562944	TRUE	0.00679903	0.285904
ENSG00000067560	3	-	49412405	1392	chr3:49630587[b38]C,T	T	C	-218182	160	200	0.00346209	0.117721	0.434449	FALSE	0.00311844	0.00185323
ENSG00000145029	3	-	49429241	1416	chr3:48554283[b38]C,T	C	T	874958	160	199	0.000291031	-2.21218	0.123706	FALSE	0.0124433	0.0125745
ENSG00000164061	3	+	49554478	1514	chr3:49836813[b38]C,T	T	C	282335	158	198	0.00360084	0.0284588	0.426624	FALSE	1.38018e-05	0.00623665
ENSG00000164062	3	+	49674015	1582	chr3:49548031[b38]A,C	A	C	-125984	160	200	0.000459299	0.280867	0.182979	FALSE	0.0350071	0.00175705
ENSG00000164068	3	+	49689539	1571	chr3:50614320[b38]A,G	G	A	924781	158	198	0.00102457	0.0954403	0.292949	FALSE	0.00997151	0.101518
ENSG00000173402	3	+	49468714	1463	chr3:49703462[b38]A,G	G	A	234748	160	201	0.00208255	0.164202	0.354976	FALSE	0.00459367	0.0590408
ENSG00000173531	3	-	49688693	1569	chr3:49614170[b38]C,T	T	C	74523	158	200	0.000825884	-0.514073	0.303984	FALSE	0.0201122	0.00515651
ENSG00000173540	3	-	49723841	1589	chr3:49856597[b38]C,T	C	T	-132756	158	198	7.61582e-05	-0.154783	0.230331	FALSE	0.00554423	0.0680336
ENSG00000226913	3	-	49554042	1515	chr3:50451256[b38]C,G	G	C	-897214	159	201	0.00257418	-0.167695	0.412069	FALSE	0.0215642	0.0174594
ENSG00000283189	3	-	49429241	1416	chr3:49602370[b38]G,T	G	T	-173129	160	200	2.86757e-05	-0.299765	0.11761	FALSE	0.0447747	0.00914126
ENSG00000001617	3	+	50155046	2084	chr3:49493659[b38]A,G	A	G	-661387	160	199	2.85446e-05	0.67507	0.055235	FALSE	0.0166262	0.0568248
ENSG00000003756	3	+	50088920	2009	chr3:50729483[b38]C,G	G	C	640563	160	201	0.00135174	0.138054	0.339556	FALSE	0.0117095	0.0541763
ENSG00000004534	3	+	49940008	1870	chr3:49974359[b38]A,G	G	A	34351	160	198	0.000416108	-0.125849	0.217661	FALSE	0.00622497	0.0765269
ENSG00000164076	3	-	49869759	1772	chr3:50151740[b38]C,G	C	G	-281981	160	196	0.0092935	0.17316	0.499253	FALSE	0.0017343	0.0601035
ENSG00000164077	3	-	49929610	1857	chr3:50171616[b38]A,G	A	G	-242006	160	200	8.50405e-06	0.0538905	0.0114281	TRUE	0.0110782	0.378033
ENSG00000164078	3	-	49903611	1809	chr3:50695866[b38]A,G	A	G	-792255	158	200	2.3001e-12	-0.943294	0.00273596	TRUE	0.0047315	0.00604296
ENSG00000176095	3	-	49786481	1637	chr3:50513986[b38]C,T	T	C	-727505	160	200	0.0057812	-0.0945616	0.478906	FALSE	0.000647779	0.167302
ENSG00000182179	3	-	49813789	1692	chr3:49928118[b38]G,T	T	G	-114329	159	200	0.00143268	-0.234494	0.401152	FALSE	0.000136332	0.0103254
ENSG00000183763	3	-	49856455	1759	chr3:50413373[b38]C,T	T	C	-556918	160	201	0.00499882	-0.309064	0.474048	FALSE	0.0141643	0.0444074
ENSG00000185614	3	+	49803262	1668	chr3:49499864[b38]C,T	T	C	-303398	160	197	0.00388622	-0.73088	0.437677	FALSE	0.00995238	0.22943
ENSG00000012171	3	+	50267559	2221	chr3:50254185[b38]A,G	A	G	-13374	160	200	0.0129088	-0.0822936	0.51298	FALSE	0.000553528	0.00304581
ENSG00000114353	3	+	50226293	2140	chr3:49894327[b38]G,T	T	G	-331966	160	195	0.00393637	-0.0354932	0.439888	FALSE	0.00620694	0.145641
ENSG00000114378	3	-	50312265	2271	chr3:51228246[b38]C,T	C	T	-915981	158	201	0.00407794	0.294323	0.464121	FALSE	0.00730666	0.0105358
ENSG00000179564	3	+	50279088	2225	chr3:49685328[b38]A,C	A	C	-593760	159	201	0.00685014	-0.155422	0.477296	FALSE	0.000404993	0.0885522
ENSG00000186792	3	-	50299216	2251	chr3:50001870[b38]A,G	G	A	297346	159	196	0.000471585	-0.362665	0.330072	FALSE	0.0129323	0.186469
ENSG00000188338	3	+	50205247	2125	chr3:50316184[b38]C,T	C	T	110937	158	200	0.00198174	-0.146201	0.369406	FALSE	0.00801239	0.0284086
ENSG00000214706	3	-	50292894	2237	chr3:51231773[b38]A,G	G	A	-938879	158	198	0.00594232	-0.22133	0.473306	FALSE	0.00335762	0.0008364
ENSG00000230454	3	+	50260304	2205	chr3:50501169[b38]C,G	C	G	240865	156	198	0.00435209	-0.116156	0.451069	FALSE	0.0117995	0.0120634
ENSG00000232352	3	-	50267282	2221	chr3:50419139[b38]A,G	A	G	-151857	160	201	0.00213494	-0.623347	0.390247	FALSE	0.00392607	0.113842
ENSG00000243477	3	-	50299216	2251	chr3:50568446[b38]A,G	A	G	-269230	160	201	0.00476668	-1.94679	0.445034	FALSE	0.00312083	0.21052
ENSG00000011028	17	+	62627671	2140	chr17:61723701[b38]C,T	C	T	-903970	159	201	0.00357603	0.360414	0.509934	FALSE	0.012687	0.00604007
ENSG00000087995	17	+	62423876	2198	chr17:61991844[b38]C,T	T	C	-432032	160	201	0.0011076	0.0783635	0.401274	FALSE	0.000209184	0.321646
ENSG00000108506	17	-	61927942	2424	chr17:61417174[b38]C,T	T	C	510768	160	201	0.00166243	0.196969	0.478906	FALSE	0.00800444	0.101938
ENSG00000108510	17	-	62065207	2485	chr17:62917345[b38]C,T	T	C	-852138	160	200	1.79927e-05	0.0529971	0.0557216	FALSE	0.0105125	0.0226577
ENSG00000136492	17	-	61863475	2371	chr17:61893546[b38]C,T	C	T	-30071	159	197	6.95338e-06	-0.115419	0.0531723	FALSE	0.0279579	0.0304048
ENSG00000146872	17	+	62458659	2180	chr17:61611174[b38]C,G	G	C	-847485	158	196	0.000956014	-0.0493722	0.379709	FALSE	0.00642862	0.0121871
ENSG00000170921	17	+	62966236	2275	chr17:62314771[b38]C,T	T	C	-651465	160	199	0.000899211	-0.120262	0.390657	FALSE	0.00671938	0.0265194
ENSG00000173838	17	-	62808078	2179	chr17:62929524[b38]C,T	T	C	-121446	159	198	0.00096701	-0.0991821	0.414531	FALSE	0.00293668	0.0774807
ENSG00000265702	17	+	62699245	2147	chr17:62709132[b38]C,T	T	C	9887	160	198	5.95501e-12	-0.207246	1.74999e-06	TRUE	0.0494215	0.0108132
ENSG00000283538	17	-	62968501	2283	chr17:62835701[b38]A,G	A	G	132800	160	201	6.41072e-05	0.353111	0.26302	FALSE	0.00125364	0.246399
ENSG00000008283	17	-	63446246	2518	chr17:63450316[b38]C,T	C	T	-4070	159	199	8.18854e-20	-0.2645	2.99716e-11	TRUE	0.100189	0.00570081
ENSG00000136463	17	+	63600883	2624	chr17:63073072[b38]A,G	A	G	-527811	160	200	0.00311434	1.55942	0.497305	FALSE	0.0129055	0.0475892
ENSG00000136485	17	+	63550223	2583	chr17:63912127[b38]G,T	G	T	361904	160	200	0.00121951	0.197389	0.441386	FALSE	0.0168364	0.0100281
ENSG00000136490	17	-	63700370	2654	chr17:63046051[b38]A,C	C	A	654319	159	199	0.00398143	-1.10661	0.509157	FALSE	0.014451	0.055246
ENSG00000159640	17	+	63477062	2518	chr17:63471557[b38]C,T	C	T	-5505	159	199	6.46373e-06	0.198319	0.205963	FALSE	0.0130718	0.00634353
ENSG00000198909	17	+	63622416	2634	chr17:63915777[b38]A,G	G	A	293361	159	197	0.000602418	0.0253308	0.366624	FALSE	0.0292698	0.0916501
ENSG00000264513	17	-	63130865	2339	chr17:63983358[b38]A,G	A	G	-852493	160	195	0.0020661	-0.129004	0.485493	FALSE	5.67975e-07	0.0190709
ENSG00000265282	17	-	63431875	2526	chr17:63951560[b38]C,G	G	C	-519685	160	200	0.000496965	-1.13562	0.304082	FALSE	0.00861196	0.00802726
ENSG00000266173	17	-	63741742	2608	chr17:64141588[b38]C,T	T	C	-399846	159	199	0.000207819	-0.200929	0.2087	FALSE	0.0159416	0.0027297
ENSG00000288894	17	+	63550604	2583	chr17:63073072[b38]A,G	A	G	-477532	160	200	0.000977231	-0.396297	0.406465	FALSE	0.0167648	0.0469315
ENSG00000087191	17	+	63827153	2520	chr17:63782030[b38]A,G	G	A	-45123	158	199	5.35737e-09	-0.113691	0.00025553	TRUE	0.0420639	7.82237e-06
ENSG00000108588	17	-	63773413	2570	chr17:64727864[b38]A,G	G	A	-954451	160	199	0.000474422	-0.0920549	0.30782	FALSE	0.0383046	0.0119977
ENSG00000108592	17	-	63827053	2520	chr17:63706548[b38]A,G	A	G	120505	158	199	0.00022437	-0.101149	0.198369	FALSE	0.0139297	0.064664
ENSG00000108604	17	-	63842676	2508	chr17:63920633[b38]A,T	A	T	-77957	159	196	0.00225146	-0.0527896	0.483156	FALSE	0.00527672	0.00155424
ENSG00000108622	17	-	64020524	2393	chr17:64586218[b38]C,T	T	C	-565694	160	199	0.00237289	-0.543916	0.481943	FALSE	0.0138585	0.0444613
ENSG00000125695	17	-	63751941	2595	chr17:64009578[b38]G,T	T	G	-257637	159	198	0.000559816	0.0880201	0.392865	FALSE	0.00793001	0.397364
ENSG00000178607	17	-	64130031	2437	chr17:63454632[b38]A,G	G	A	675399	160	199	0.00406794	0.169571	0.513573	FALSE	0.0067946	0.0546282
ENSG00000198231	17	+	63773604	2570	chr17:62914541[b38]C,T	C	T	-859063	159	201	0.00720066	-0.0536701	0.524743	FALSE	0.00100523	0.00231454
ENSG00000224383	17	+	63998352	2398	chr17:63939403[b38]C,G	G	C	-58949	159	199	0.00120766	-0.794495	0.433182	FALSE	0.0166237	0.0492065
ENSG00000240280	17	+	63849293	2517	chr17:63915777[b38]A,G	G	A	66484	159	197	5.07056e-05	0.216491	0.116864	FALSE	0.0328934	0.00596304
ENSG00000079335	1	+	100345002	3307	chr1:99974042[b38]A,G	G	A	-370960	157	199	0.00059452	-0.150825	0.345483	FALSE	0.0144888	0.00386347
ENSG00000116285	1	-	8026159	3681	chr1:8332386[b38]G,T	G	T	-306227	157	197	0.000141169	-0.106141	0.211833	FALSE	0.0147543	0.157662
ENSG00000137996	1	+	100266217	3242	chr1:100152331[b38]C,T	C	T	-113886	157	200	4.10406e-07	0.0607202	0.0041212	TRUE	0.00730964	0.171873
ENSG00000162426	1	+	8318115	3645	chr1:7460600[b38]C,T	T	C	-857515	160	201	3.94284e-05	-0.19813	0.141413	FALSE	0.000727161	0.0679535
ENSG00000181656	1	+	100538140	3177	chr1:101281532[b38]A,G	A	G	743392	159	198	0.000934899	0.609686	0.388507	FALSE	0.0178477	0.000121902
ENSG00000224616	1	-	100266005	3242	chr1:100295649[b38]C,T	C	T	-29644	158	199	3.35401e-06	-0.136745	0.0357241	TRUE	0.0187291	0.0617639
ENSG00000228423	1	-	8806780	3039	chr1:7923392[b38]C,T	T	C	883388	160	197	0.0011372	0.528911	0.493982	FALSE	0.0137822	0.00510203
ENSG00000232912	1	+	8424646	3687	chr1:7460600[b38]C,T	T	C	-964046	160	201	0.000266716	-0.507221	0.363512	FALSE	0.00480863	0.235436
ENSG00000238290	1	+	8026739	3680	chr1:8045115[b38]G,T	T	G	18376	159	195	6.68026e-31	0.274899	8.2246e-24	TRUE	0.20008	0.0208273
ENSG00000284716	1	-	7999074	3715	chr1:7139008[b38]A,T	A	T	860066	156	200	0.000389078	-0.967785	0.377891	FALSE	0.0166496	0.0397486
ENSG00000108654	17	-	64506121	3291	chr17:64462382[b38]A,G	A	G	43739	160	198	9.80561e-06	-0.135259	0.0534019	FALSE	0.0129966	0.108109
ENSG00000108854	17	-	64661882	3459	chr17:65497536[b38]A,G	A	G	-835654	160	201	0.000729975	0.049772	0.440349	FALSE	0.00166455	0.00821315
ENSG00000136478	17	-	64263169	2764	chr17:64688572[b38]C,T	T	C	-425403	160	200	0.000493498	-0.105241	0.344663	FALSE	0.00873123	0.0855514
ENSG00000215769	17	-	64781435	3512	chr17:65567646[b38]C,G	G	C	-786211	160	200	1.26721e-15	-0.219141	0.0032817	TRUE	0.0132869	0.111953
ENSG00000256525	17	-	64496970	3295	chr17:64805917[b38]A,G	G	A	-308947	160	201	0.00199987	-0.151935	0.491689	FALSE	0.0299849	0.37672
ENSG00000258890	17	+	64506866	3292	chr17:63711274[b38]A,G	G	A	-795592	157	198	3.21016e-05	0.0403578	0.0919208	FALSE	0.00099745	0.201472
ENSG00000261371	17	-	64390667	3059	chr17:63511424[b38]C,T	T	C	879243	160	201	0.000344706	0.32181	0.399263	FALSE	0.000823383	0.15972
ENSG00000266402	17	+	64145938	2472	chr17:64349782[b38]A,G	A	G	203844	158	196	0.00158662	-0.0985768	0.463177	FALSE	0.00647412	0.029688
ENSG00000266820	17	-	64758530	3499	chr17:64462763[b38]C,T	T	C	295767	159	201	0.00153655	2.84398	0.47204	FALSE	0.0120106	0.0351444
ENSG00000271605	17	+	64449038	3230	chr17:64462282[b38]A,G	A	G	13244	160	197	3.72189e-05	0.625618	0.0797754	FALSE	0.00617164	0.0626666
ENSG00000108370	17	+	65100813	3681	chr17:64795231[b38]C,T	C	T	-305582	160	200	0.000559725	-0.331842	0.389612	FALSE	0.00716911	0.158734
ENSG00000120063	17	-	65056595	3700	chr17:65060017[b38]C,T	T	C	-3422	159	200	6.37096e-05	-0.068871	0.182073	FALSE	0.00239735	0.224369
ENSG00000168646	17	-	65561451	4110	chr17:65545379[b38]C,T	T	C	16072	160	199	0.000452378	-0.0467951	0.396476	FALSE	0.00200213	0.000229559
ENSG00000176809	17	-	64919432	3514	chr17:65322178[b38]A,G	A	G	-402746	160	200	0.000103764	0.323311	0.162377	FALSE	0.01205	0.0145258
ENSG00000214174	17	-	64975561	3576	chr17:64975479[b38]A,G	A	G	82	160	201	3.59097e-16	0.164348	2.61519e-10	TRUE	0.068441	0.0010697
ENSG00000214176	17	-	64837057	3509	chr17:64781205[b38]A,T	T	A	55852	158	198	3.18418e-10	-0.0713265	0.000960032	TRUE	0.0674698	0.0297863
ENSG00000264057	17	+	64927635	3507	chr17:65453121[b38]A,G	A	G	525486	160	200	0.00124078	0.527445	0.451474	FALSE	0.00562509	8.80185e-05
ENSG00000265218	17	+	64892730	3524	chr17:64047849[b38]C,T	T	C	-844881	160	199	0.00060552	1.56857	0.36325	FALSE	0.0122129	0.0128386
ENSG00000266076	17	-	65640965	4169	chr17:66254487[b38]A,G	A	G	-613522	160	200	6.76185e-05	-0.104679	0.270019	FALSE	0.00414954	0.0220847
ENSG00000266155	17	-	64940169	3509	chr17:64966066[b38]C,T	T	C	-25897	159	199	1.0089e-55	1.49813	1.74395e-43	TRUE	0.565831	0.0259255
ENSG00000075429	17	+	66835118	4263	chr17:66958598[b38]C,T	T	C	123480	160	201	0.000904065	0.302486	0.454529	FALSE	0.0134756	2.87888e-06
ENSG00000075461	17	+	66964708	4141	chr17:66371416[b38]C,T	T	C	-593292	160	198	0.000487175	-0.151608	0.406349	FALSE	0.000248484	0.0594364
ENSG00000154217	17	+	67377282	4018	chr17:66933057[b38]C,T	C	T	-444225	159	199	2.43618e-05	-0.18983	0.10312	FALSE	0.0032433	0.059461
ENSG00000154229	17	+	66302614	4623	chr17:66539562[b38]C,T	C	T	236948	158	197	1.2218e-09	0.0697969	0.000455829	TRUE	0.026987	0.131846
ENSG00000154240	17	-	66191998	4926	chr17:65675243[b38]C,T	T	C	516755	160	197	4.42857e-07	-0.119452	0.00700512	TRUE	0.00805028	0.000129133
ENSG00000197170	17	-	67366521	4005	chr17:67360805[b38]G,T	T	G	5716	159	196	0.000109688	-0.113813	0.212655	FALSE	0.0113381	0.00525017
ENSG00000198265	17	-	67245149	4134	chr17:66727332[b38]A,G	A	G	517817	158	197	0.00576508	0.0493602	0.52713	FALSE	0.00424895	0.0921631
ENSG00000285877	17	+	67244283	4136	chr17:67124726[b38]A,G	A	G	-119557	160	200	0.000114964	-0.218759	0.326767	FALSE	0.0159788	0.124903
ENSG00000288109	17	-	67658805	3776	chr17:68163192[b38]A,G	G	A	-504387	159	200	0.000224498	0.754656	0.282659	FALSE	0.0186817	0.000466289
ENSG00000289877	17	-	66964184	4141	chr17:67398880[b38]A,G	A	G	-434696	160	201	0.00109983	1.09007	0.470762	FALSE	0.0171074	0.0105154
ENSG00000108932	17	-	68291087	3342	chr17:68731687[b38]A,G	G	A	-440600	156	200	0.0016141	-0.167024	0.493752	FALSE	0.00366342	0.332874
ENSG00000130935	17	+	67717932	3759	chr17:68145269[b38]A,G	A	G	427337	160	198	0.000470926	-0.143725	0.386854	FALSE	0.0156759	0.0134311
ENSG00000141337	17	+	68259183	3339	chr17:68250275[b38]A,G	A	G	-8908	157	199	0.00084877	0.0794217	0.457149	FALSE	0.0122767	0.241831
ENSG00000171634	17	+	67825504	3668	chr17:68622388[b38]A,G	G	A	796884	157	199	0.000236609	0.184147	0.303821	FALSE	0.00267582	0.070951
ENSG00000182481	17	+	68035637	3391	chr17:67126980[b38]C,T	C	T	-908657	160	201	0.000516962	-0.305358	0.472873	FALSE	0.020569	0.144127
ENSG00000186665	17	-	67996200	3431	chr17:67037438[b38]A,G	G	A	958762	160	200	0.000303054	0.608629	0.426134	FALSE	0.00712773	0.047059
ENSG00000196704	17	+	68205482	3345	chr17:68224131[b38]C,T	T	C	18649	159	195	3.82723e-10	-0.108539	1.00287e-05	TRUE	0.0494845	0.000787487
ENSG00000237854	17	+	68101872	3363	chr17:68429176[b38]C,T	T	C	327304	160	200	0.000374558	-0.0532191	0.333144	FALSE	0.00384594	0.0968661
ENSG00000265055	17	-	68101416	3364	chr17:67871013[b38]C,T	T	C	230403	160	195	2.34501e-05	0.181466	0.0867552	FALSE	0.0293229	0.0675515
ENSG00000267009	17	+	68413624	3370	chr17:68394837[b38]C,T	T	C	-18787	158	198	2.24274e-08	-0.10719	0.000245942	TRUE	0.016205	0.104108
ENSG00000070540	17	-	68457423	3359	chr17:68453703[b38]G,T	G	T	3720	158	198	5.4414e-07	-0.1275	0.00328795	TRUE	0.0177445	0.00085898
ENSG00000108946	17	+	68511781	3305	chr17:69478395[b38]G,T	T	G	966614	159	200	0.000865011	0.0301129	0.457923	FALSE	0.0140927	0.051849
ENSG00000108950	17	-	68600668	3289	chr17:68793068[b38]C,G	G	C	-192400	158	200	0.00089059	0.223918	0.441604	FALSE	0.00319907	0.0016294
ENSG00000108984	17	+	69414698	3090	chr17:70192516[b38]C,T	C	T	777818	159	198	3.48439e-06	-0.10152	0.223234	FALSE	0.0137586	0.000671786
ENSG00000141338	17	-	68955220	3275	chr17:68827664[b38]A,G	A	G	127556	160	200	1.54391e-40	0.848825	6.65752e-27	TRUE	0.0417383	0.0230112
ENSG00000154258	17	-	69060867	3275	chr17:68234080[b38]C,T	T	C	826787	159	199	0.000463853	-0.360367	0.370862	FALSE	0.0134561	0.0607359
ENSG00000154262	17	-	69141746	3309	chr17:69130423[b38]C,T	T	C	11323	158	199	1.32156e-12	-0.201441	6.95432e-06	TRUE	0.0715511	0.0047905
ENSG00000154263	17	-	69244530	3075	chr17:69206390[b38]C,T	T	C	38140	158	200	1.7655e-05	0.0729256	0.0784779	FALSE	0.00334379	0.064776
ENSG00000154265	17	-	69327053	3119	chr17:69263960[b38]C,T	C	T	63093	160	198	9.98158e-09	0.0636321	8.58432e-05	TRUE	0.00644487	0.0528641
ENSG00000267659	17	+	68591797	3277	chr17:68593109[b38]A,G	G	A	1312	159	201	9.08828e-07	0.218318	0.00564535	TRUE	0.0107206	0.083547
ENSG00000108448	17	+	18697999	2163	chr17:18714285[b38]A,G	A	G	16286	157	199	1.1993e-18	-0.138957	2.30152e-13	TRUE	0.0381867	0.00125679
ENSG00000141127	17	+	18840086	2176	chr17:18857820[b38]C,T	T	C	17734	159	200	2.14253e-26	0.300101	1.55267e-19	TRUE	0.200536	0.0334609
ENSG00000154016	17	-	19046928	2272	chr17:19023232[b38]A,G	G	A	23696	160	200	1.4702e-05	-0.469339	0.167742	FALSE	0.00922991	0.026495
ENSG00000154874	17	-	18625105	2238	chr17:18319233[b38]A,G	G	A	305872	159	198	5.28078e-08	0.224738	0.00382697	TRUE	0.0603682	0.000466554
ENSG00000171928	17	+	18781112	2175	chr17:18806265[b38]A,G	G	A	25153	159	197	7.05796e-11	-0.0833846	3.04628e-06	TRUE	0.00619692	0.300536
ENSG00000240445	17	-	18682205	2166	chr17:18692246[b38]C,T	C	T	-10041	160	200	0.000284331	-1.40894	0.206393	FALSE	0.0273587	0.0312599
ENSG00000249459	17	-	18682205	2166	chr17:18812388[b38]A,G	G	A	-130183	160	195	2.26055e-05	-0.0754263	0.0468618	TRUE	0.00587739	0.0573587
ENSG00000250111	17	+	18835708	2182	chr17:19754534[b38]C,G	G	C	918826	159	195	0.00212369	0.48667	0.474293	FALSE	0.0334559	0.00304903
ENSG00000273018	17	-	18551507	2363	chr17:18574095[b38]C,T	C	T	-22588	158	197	4.8479e-78	-1.04634	3.20736e-59	TRUE	0.707059	0.00194273
ENSG00000287058	17	-	18661915	2174	chr17:19005566[b38]A,G	A	G	-343651	160	200	0.000222518	-0.521381	0.256375	FALSE	0.0117559	0.0473501
ENSG00000072134	17	+	19215616	2287	chr17:19327996[b38]C,T	T	C	112380	159	201	0.000369874	-0.0899219	0.261577	FALSE	0.0020565	0.00164911
ENSG00000108641	17	-	19377860	2163	chr17:19416745[b38]C,T	C	T	-38885	160	200	0.000922902	0.127292	0.367974	FALSE	0.00900063	0.0414889
ENSG00000128482	17	+	19411126	2153	chr17:19702256[b38]C,T	C	T	291130	159	199	1.07605e-05	0.21202	0.107909	FALSE	0.0049196	0.159952
ENSG00000166482	17	-	19387157	2159	chr17:19561526[b38]C,T	T	C	-174369	160	198	0.000786078	0.980515	0.319633	FALSE	0.0197304	0.0173881
ENSG00000166484	17	+	19377722	2165	chr17:19480227[b38]A,G	G	A	102505	159	198	7.41538e-05	-1.14738	0.279538	FALSE	0.028126	0.000149145
ENSG00000189152	17	+	19127536	2331	chr17:19292118[b38]A,G	G	A	164582	160	199	4.54089e-19	-0.689403	6.87067e-09	TRUE	0.0912969	0.0163427
ENSG00000235397	17	-	19305940	2242	chr17:19306713[b38]A,G	A	G	-773	160	200	1.31918e-10	-0.371143	5.86981e-06	TRUE	0.0334173	0.0138555
ENSG00000265126	17	-	19412571	2154	chr17:19024638[b38]A,C	C	A	387933	160	200	0.00290217	-0.709006	0.463545	FALSE	0.0220868	0.00025548
ENSG00000286799	17	+	19362761	2178	chr17:18363661[b38]C,G	G	C	-999100	160	200	0.00229449	0.11537	0.459522	FALSE	0.0145099	0.152513
ENSG00000287196	17	-	19403397	2162	chr17:19696967[b38]A,G	A	G	-293570	159	199	0.00278576	0.186314	0.489053	FALSE	0.0238668	0.000568554
ENSG00000072210	17	+	19648137	2262	chr17:19898518[b38]A,G	A	G	250381	160	200	9.27164e-05	0.125828	0.127103	FALSE	0.00187288	0.245475
ENSG00000083290	17	-	19867419	2390	chr17:20777982[b38]A,T	T	A	-910563	160	201	0.00407765	0.120214	0.503399	FALSE	0.000601126	0.107353
ENSG00000108599	17	-	19977681	2389	chr17:19994492[b38]C,T	C	T	-16811	160	199	0.00128546	0.0245515	0.395861	FALSE	0.00996787	0.000147566
ENSG00000128487	17	+	20008866	2417	chr17:20294847[b38]A,T	A	T	285981	158	199	6.32167e-05	0.0452381	0.0755604	FALSE	0.0306595	0.013387
ENSG00000142494	17	+	19495386	2214	chr17:19550408[b38]C,T	T	C	55022	160	199	4.88375e-05	0.322281	0.193399	FALSE	0.0161781	0.000411338
ENSG00000227078	17	+	19419036	2159	chr17:19364058[b38]A,G	G	A	-54978	160	200	4.20525e-05	0.196871	0.105303	FALSE	0.00808153	0.378218
ENSG00000228983	17	+	19579944	2240	chr17:19469986[b38]A,G	A	G	-109958	160	195	0.000296612	0.151556	0.323746	FALSE	0.010624	0.00137905
ENSG00000231625	17	+	19615790	2254	chr17:20369837[b38]G,T	T	G	754047	155	200	2.01513e-07	-0.71661	0.0346149	TRUE	0.00588662	0.00919579
ENSG00000235979	17	-	19492853	2212	chr17:19524256[b38]A,C	A	C	-31403	160	201	0.00437164	0.192716	0.501349	FALSE	0.0047985	0.00600467
ENSG00000270091	17	-	19897027	2397	chr17:19644833[b38]A,G	G	A	252194	159	199	0.000953752	0.667373	0.352529	FALSE	0.0166812	0.0212872
ENSG00000154898	17	+	20321151	2709	chr17:20314062[b38]A,G	A	G	-7089	160	201	7.94995e-19	0.17288	5.53133e-13	TRUE	0.0264947	0.0876059
ENSG00000187870	17	-	20754149	2719	chr17:20899821[b38]A,G	G	A	-145672	159	196	1.19381e-11	-0.524378	1.35036e-06	TRUE	0.119831	4.59792e-05
ENSG00000189423	17	+	20408312	2682	chr17:20314062[b38]A,G	A	G	-94250	160	201	7.19184e-28	0.203549	8.68848e-21	TRUE	0.0400777	0.0974261
ENSG00000205212	17	-	20895678	2571	chr17:20899821[b38]A,G	G	A	-4143	159	196	1.38876e-15	-0.483207	7.88386e-10	TRUE	0.17096	0.00339712
ENSG00000214832	17	-	20376132	2666	chr17:19587617[b38]A,C	C	A	788515	159	201	1.60298e-05	0.568888	0.112085	FALSE	0.0353373	0.00175706
ENSG00000226981	17	+	20814621	2670	chr17:20845632[b38]G,T	G	T	31011	157	198	1.7905e-06	0.226059	0.187528	FALSE	0.0181076	0.0143891
ENSG00000231645	17	-	20517049	2718	chr17:20557293[b38]C,T	T	C	-40244	159	200	6.0785e-06	0.9055	0.0105205	TRUE	0.0497072	0.018465
ENSG00000233098	17	+	20868434	2614	chr17:20838347[b38]C,T	C	T	-30087	159	197	1.99108e-11	-0.17748	2.93373e-06	TRUE	0.0336896	0.0293065
ENSG00000263494	17	+	20185083	2625	chr17:19494197[b38]G,T	G	T	-690886	160	200	0.00106848	-0.258747	0.404928	FALSE	0.00494556	0.30324
ENSG00000287490	17	+	20416611	2677	chr17:20294847[b38]A,T	A	T	-121764	158	199	5.47807e-21	-0.31173	4.2057e-14	TRUE	0.0261223	0.192329
ENSG00000034152	17	+	21284673	2226	chr17:20830815[b38]C,T	T	C	-453858	160	201	0.000223647	0.248072	0.253266	FALSE	0.00740862	0.182594
ENSG00000109016	17	+	21123365	2270	chr17:21071882[b38]A,G	A	G	-51483	160	198	8.84406e-08	-0.0448203	0.000790302	TRUE	0.0197364	0.0161991
ENSG00000124422	17	-	21043759	2355	chr17:21058213[b38]C,T	T	C	-14454	159	197	1.94199e-05	0.0459473	0.0422993	TRUE	0.00476736	0.177381
ENSG00000178307	17	-	21214154	2217	chr17:21196442[b38]C,T	T	C	17712	160	200	0.000278493	-0.161605	0.262699	FALSE	0.0108653	0.0228619
ENSG00000184185	17	+	21376358	2252	chr17:21254391[b38]G,T	T	G	-121967	159	198	0.00177322	-0.0848213	0.481943	FALSE	0.00377648	0.0318852
ENSG00000235530	17	+	21214323	2217	chr17:21214524[b38]C,T	T	C	201	160	199	1.7258e-20	0.249729	3.58738e-15	TRUE	0.0520335	0.14585
ENSG00000236819	17	+	21075363	2312	chr17:21075893[b38]C,T	T	C	530	160	196	2.72531e-16	-0.124769	7.20966e-11	TRUE	0.065034	0.00621269
ENSG00000266466	17	+	21532975	2429	chr17:21523791[b38]A,G	G	A	-9184	157	201	1.20496e-15	0.586194	9.60989e-11	TRUE	0.0886327	0.00232905
ENSG00000274180	17	-	21253266	2225	chr17:21131359[b38]A,G	G	A	121907	160	197	3.75239e-05	0.073804	0.0849977	FALSE	0.0175146	0.0213207
ENSG00000287671	17	+	21442806	2265	chr17:21418710[b38]A,C	C	A	-24096	160	201	0.00165604	0.872706	0.45783	FALSE	0.0120287	0.0445659
ENSG00000049239	1	+	9234775	2600	chr1:9249687[b38]G,T	T	G	14912	157	200	5.18021e-06	-0.100907	0.0378731	TRUE	0.0279029	0.0950658
ENSG00000074800	1	-	8878581	2927	chr1:8058907[b38]A,G	A	G	819674	160	198	9.83533e-07	-0.194675	0.008057	TRUE	0.000795186	0.328206
ENSG00000142583	1	-	9069538	2746	chr1:9489844[b38]A,G	A	G	-420306	160	199	0.000842707	-0.213809	0.437426	FALSE	0.000362651	0.230735
ENSG00000142599	1	-	8817161	3021	chr1:8857610[b38]C,T	T	C	-40449	158	198	0.000238959	-0.0638515	0.298129	FALSE	0.000323036	0.499238
ENSG00000171621	1	+	9292895	2545	chr1:9347642[b38]C,G	G	C	54747	159	199	0.000954252	-0.0900135	0.441704	FALSE	0.00339316	0.037648
ENSG00000180758	1	-	9129029	2659	chr1:8723555[b38]A,G	A	G	405474	160	201	6.99186e-05	-0.377492	0.258547	FALSE	0.00308424	0.0253499
ENSG00000228526	1	-	9196913	2666	chr1:9378116[b38]C,T	C	T	-181203	158	199	0.00262767	-0.0580448	0.516761	FALSE	0.0032778	0.0289899
ENSG00000230679	1	+	8878836	2928	chr1:8995267[b38]C,T	C	T	116431	160	197	5.32303e-05	-1.24081	0.123507	FALSE	0.0313105	0.0202576
ENSG00000234546	1	+	9182005	2662	chr1:9871628[b38]C,T	T	C	689623	160	196	0.000102005	-0.521131	0.200111	FALSE	0.0290656	0.0454546
ENSG00000284693	1	-	9440460	2542	chr1:9093513[b38]A,T	T	A	346947	159	196	0.000244684	-0.522863	0.383997	FALSE	0.00510874	0.0925829
ENSG00000007171	17	-	27800340	2869	chr17:27879388[b38]A,C	C	A	-79048	159	199	1.29358e-14	0.224996	1.18364e-09	TRUE	0.0275012	0.00211492
ENSG00000109046	17	+	27294077	2549	chr17:27304667[b38]A,G	G	A	10590	159	199	2.37278e-103	-0.445198	5.08853e-87	TRUE	0.489207	0.0034321
ENSG00000141068	17	+	27456449	2740	chr17:27222508[b38]C,T	T	C	-233941	160	201	2.59368e-05	-0.403341	0.0488346	TRUE	0.0130376	0.401706
ENSG00000168961	17	+	27629799	2957	chr17:28420887[b38]A,G	A	G	791088	157	198	0.000884328	-0.134425	0.416702	FALSE	0.000415939	0.214365
ENSG00000212719	17	-	21574241	2497	chr17:21572563[b38]G,T	G	T	1678	160	201	0.00028569	0.264925	0.294907	FALSE	0.000916496	0.102735
ENSG00000260157	17	+	21614488	2527	chr17:21698671[b38]C,T	T	C	84183	159	197	1.86946e-05	-0.337604	0.0489247	TRUE	0.0114703	0.00290428
ENSG00000264617	17	-	21657173	2549	chr17:21770676[b38]A,G	G	A	-113503	160	195	1.95131e-06	0.27385	0.0136875	TRUE	0.0294145	0.00830964
ENSG00000264956	17	+	22266396	1746	chr17:22228060[b38]A,G	G	A	-38336	159	199	6.612e-05	0.326056	0.0822473	FALSE	0.0405775	0.00232969
ENSG00000266313	17	+	27333242	2592	chr17:27339000[b38]A,G	A	G	5758	158	200	7.45876e-05	0.0958092	0.168422	FALSE	0.00372058	0.0311435
ENSG00000266728	17	+	27623365	2958	chr17:27010043[b38]A,G	A	G	-613322	160	201	0.000425592	-0.355648	0.43059	FALSE	0.00168936	0.204736
ENSG00000087095	17	+	28041738	2891	chr17:28529243[b38]A,G	G	A	487505	159	200	0.000336183	0.0261426	0.259741	FALSE	0.00498746	0.0476423
ENSG00000109084	17	+	28319201	2639	chr17:27505759[b38]A,T	A	T	-813442	160	200	0.000301611	-0.273186	0.271539	FALSE	0.0091308	0.00104824
ENSG00000232859	17	-	27893318	2937	chr17:27877072[b38]G,T	T	G	16246	158	200	1.26525e-19	-0.173313	1.95625e-10	TRUE	0.0219905	0.238019
ENSG00000237575	17	+	28226564	2728	chr17:27329070[b38]G,T	T	G	-897494	159	201	0.00946172	0.851912	0.526694	FALSE	0.0110845	0.0642765
ENSG00000260019	17	-	27991394	2966	chr17:27989788[b38]C,T	C	T	1606	159	199	0.000140887	-0.152038	0.165137	FALSE	0.0070393	0.0531746
ENSG00000264029	17	-	28275607	2653	chr17:29216402[b38]C,T	C	T	-940795	159	198	0.000424765	-0.345704	0.31709	FALSE	0.0276817	0.0327104
ENSG00000265480	17	-	28317699	2641	chr17:27787362[b38]G,T	G	T	530337	159	199	0.000958536	0.213521	0.471496	FALSE	0.00862315	0.0684846
ENSG00000266202	17	-	27893318	2937	chr17:27877072[b38]G,T	T	G	16246	158	200	1.4085e-44	0.383296	1.17037e-35	TRUE	0.137957	0.0182011
ENSG00000266306	17	-	28272219	2655	chr17:27622319[b38]C,T	T	C	649900	160	201	6.26205e-05	-0.872562	0.160509	FALSE	0.00612487	0.133154
ENSG00000287721	17	+	28204617	2713	chr17:27985377[b38]C,T	T	C	-219240	160	200	0.000518203	-0.308414	0.32647	FALSE	0.00460713	0.054738
ENSG00000004139	17	+	28364357	2583	chr17:29289900[b38]A,C	A	C	925543	160	200	0.00141179	-0.07853	0.434961	FALSE	0.0114314	0.0747673
ENSG00000004142	17	-	28357450	2597	chr17:27619815[b38]C,T	T	C	737635	158	200	0.000746204	-0.0362605	0.354865	FALSE	0.00651433	0.151905
ENSG00000076351	17	-	28406116	2527	chr17:28105684[b38]A,G	G	A	300432	159	201	0.000117038	-0.303189	0.191859	FALSE	0.00839203	0.00953626
ENSG00000109072	17	-	28370205	2571	chr17:27507449[b38]A,G	G	A	862756	159	199	0.00273811	0.434043	0.510035	FALSE	0.00655619	0.0127698
ENSG00000109079	17	+	28335603	2621	chr17:28306129[b38]A,T	T	A	-29474	159	200	0.000130876	0.0796449	0.175568	FALSE	0.0132635	0.144608
ENSG00000109083	17	-	28335341	2621	chr17:27659388[b38]C,T	T	C	675953	160	201	0.00101949	-0.204895	0.485845	FALSE	0.00119796	1.413e-05
ENSG00000109103	17	-	28552559	2339	chr17:28666846[b38]C,T	T	C	-114287	160	200	4.62049e-05	-0.659735	0.399103	FALSE	0.00249998	0.189145
ENSG00000244045	17	+	28357643	2597	chr17:28237626[b38]A,G	A	G	-120017	159	197	0.000520256	-0.315937	0.488233	FALSE	0.0152627	0.000328932
ENSG00000258924	17	+	28357648	2597	chr17:28993549[b38]A,T	A	T	635901	160	201	1.03798e-08	-0.68797	0.295267	FALSE	0.0114397	0.0184022
ENSG00000265254	17	+	28405241	2528	chr17:27813753[b38]G,T	T	G	-591488	160	200	0.000787312	-0.592491	0.373389	FALSE	0.0303317	0.00260782
ENSG00000082175	11	-	101129429	3588	chr11:100329544[b38]A,G	G	A	799885	159	198	0.000676564	-0.11008	0.410986	FALSE	0.00176006	0.141946
ENSG00000087111	17	-	28571498	2334	chr17:27609759[b38]A,G	G	A	961739	158	199	0.00336521	-0.054802	0.508492	FALSE	0.00700552	0.00014783
ENSG00000149231	11	-	96389845	3405	chr11:96388691[b38]C,T	T	C	1154	157	199	2.2321e-17	0.52553	4.82882e-12	TRUE	0.112016	0.0264114
ENSG00000149972	11	+	99020950	4802	chr11:99225748[b38]A,G	G	A	204798	157	200	1.3287e-05	0.149608	0.0776792	FALSE	0.00446313	0.00246802
ENSG00000165895	11	+	100687289	3842	chr11:100642522[b38]A,G	A	G	-44767	160	196	0.000792565	0.0736281	0.412069	FALSE	0.000713285	0.0295749
ENSG00000183340	11	+	96389990	3406	chr11:96150423[b38]A,T	T	A	-239567	158	198	0.000279333	-0.106605	0.347694	FALSE	0.00739865	0.0894613
ENSG00000184384	11	-	96341897	3408	chr11:96138530[b38]C,T	C	T	203367	159	199	7.47398e-08	0.0928439	0.000848834	TRUE	0.00545078	0.0332095
ENSG00000254587	11	+	96590318	3517	chr11:95931224[b38]C,T	T	C	-659094	160	201	0.00139189	-0.591317	0.487042	FALSE	0.0202315	0.0288713
ENSG00000256684	11	+	96508426	3469	chr11:97188151[b38]C,G	C	G	679725	158	200	0.000384685	0.831856	0.368382	FALSE	0.0157095	0.0018958
ENSG00000282728	11	+	101129078	3588	chr11:100619020[b38]C,T	C	T	-510058	160	201	0.00196045	-0.147179	0.494131	FALSE	0.005661	0.156327
ENSG00000023445	11	+	102317451	3763	chr11:102632606[b38]C,T	C	T	315155	158	201	0.000381824	-0.143219	0.41138	FALSE	0.00693416	0.00663058
ENSG00000110318	11	+	101915011	3870	chr11:102011868[b38]A,G	A	G	96857	159	200	1.18508e-06	0.0504445	0.0106909	TRUE	8.01697e-05	0.131669
ENSG00000110330	11	+	102347212	3902	chr11:101855335[b38]A,G	A	G	-491877	160	200	7.60877e-05	-0.232136	0.272759	FALSE	0.0183198	0.0449752
ENSG00000137672	11	-	101583505	3741	chr11:101852503[b38]C,T	C	T	-268998	159	200	4.14305e-07	0.109474	0.00221454	TRUE	0.00704131	0.0209813
ENSG00000137691	11	+	102047438	3865	chr11:101989293[b38]C,T	T	C	-58145	159	196	1.61985e-18	0.193766	2.53568e-12	TRUE	0.0775043	0.0928088
ENSG00000137693	11	+	102110448	3830	chr11:102225551[b38]A,G	A	G	115103	160	198	5.38409e-14	0.130266	8.22708e-09	TRUE	0.00952301	0.109154
ENSG00000152558	11	-	102452625	3946	chr11:101612883[b38]A,G	A	G	839742	158	199	0.000370045	-0.192348	0.338256	FALSE	0.00319795	0.0254217
ENSG00000187151	11	-	101916020	3867	chr11:102884961[b38]A,G	A	G	-968941	159	201	0.0013894	0.235817	0.470858	FALSE	0.00543525	0.000348967
ENSG00000254534	11	-	101769534	3864	chr11:101209851[b38]C,T	C	T	559683	159	200	0.000183929	1.89613	0.273175	FALSE	0.0353213	0.00843316
ENSG00000255337	11	+	102452920	3947	chr11:102862182[b38]A,G	A	G	409262	158	201	0.00277312	-0.127741	0.513432	FALSE	0.00566453	0.0107687
ENSG00000137692	11	-	103091874	4081	chr11:103236910[b38]A,T	T	A	-145036	155	201	0.000443802	0.0471304	0.34051	FALSE	0.00630922	0.0565231
ENSG00000137752	11	-	105035115	2372	chr11:104435366[b38]A,T	A	T	599749	158	201	0.000271947	-0.666181	0.222398	FALSE	0.018181	0.0750731
ENSG00000170962	11	-	104163929	3119	chr11:104212544[b38]C,T	T	C	-48615	158	200	1.91376e-07	-0.152354	0.00228602	TRUE	0.0257251	0.000247143
ENSG00000187240	11	+	103109411	4090	chr11:103111786[b38]C,G	C	G	2375	158	200	3.87618e-05	-0.084482	0.0947169	FALSE	0.00121223	0.0335156
ENSG00000196954	11	-	104968527	2363	chr11:105615242[b38]A,G	A	G	-646715	159	201	0.000120616	-0.539265	0.11395	FALSE	0.00358062	0.180625
ENSG00000204397	11	-	105045299	2367	chr11:105314978[b38]G,T	T	G	-269679	160	201	0.00386143	-1.56188	0.480363	FALSE	0.0263109	0.0292671
ENSG00000204403	11	-	104898416	2462	chr11:105498392[b38]C,T	C	T	-599976	156	201	0.0018219	-0.202578	0.470275	FALSE	0.0038043	0.110701
ENSG00000235505	11	-	104918932	2394	chr11:105217563[b38]A,C	A	C	-298631	158	200	0.000532801	-0.50345	0.299336	FALSE	0.0172004	0.00997087
ENSG00000254987	11	-	103895225	3229	chr11:104141928[b38]A,G	A	G	-246703	158	197	2.236e-08	-0.164448	0.000274733	TRUE	0.0337013	0.00981375
ENSG00000256422	11	-	104609238	2831	chr11:104700100[b38]A,C	C	A	-90862	157	200	1.61984e-07	0.254103	0.00427133	TRUE	0.000285668	0.0446953
ENSG00000110675	11	+	107591092	3275	chr11:107551189[b38]A,G	G	A	-39903	159	200	0.00030643	0.179114	0.353373	FALSE	0.000424722	0.0171053
ENSG00000137760	11	-	107565631	3221	chr11:107481286[b38]C,T	T	C	84345	159	197	0.000157276	-0.0369659	0.187605	FALSE	0.00575815	0.0162874
ENSG00000149313	11	+	106075502	2877	chr11:107055351[b38]A,G	A	G	979849	157	201	0.000618978	-0.0347604	0.353075	FALSE	0.00635129	0.0564432
ENSG00000152402	11	-	107018057	3549	chr11:107124272[b38]C,T	C	T	-106215	159	198	0.00302139	-0.020813	0.509954	FALSE	0.00120939	0.00698966
ENSG00000152404	11	-	107457818	3278	chr11:107472236[b38]C,T	T	C	-14418	159	200	1.57668e-10	-0.0380131	3.75395e-06	TRUE	0.0390413	0.00613465
ENSG00000152578	11	+	105609995	2484	chr11:106239820[b38]C,T	T	C	629825	156	201	0.000498601	0.145224	0.3601	FALSE	0.00150065	0.00945712
ENSG00000170903	11	-	106020963	2842	chr11:106007654[b38]C,T	T	C	13309	156	200	1.53707e-12	0.0691779	1.1265e-07	TRUE	0.0197915	0.0138242
ENSG00000182359	11	-	106077313	2876	chr11:106067817[b38]C,T	C	T	9496	156	201	9.25542e-08	-0.159244	0.00275449	TRUE	0.022372	0.000751826
ENSG00000254433	11	-	106101653	2887	chr11:105320850[b38]C,T	C	T	780803	159	197	0.000189543	-0.324455	0.219585	FALSE	0.00633987	0.00262562
ENSG00000287802	11	+	106465986	3099	chr11:106447927[b38]A,G	A	G	-18059	159	198	3.96847e-12	0.602232	2.78189e-07	TRUE	0.128015	0.0067196
ENSG00000075239	11	+	108116696	3150	chr11:108541642[b38]G,T	G	T	424946	158	201	0.000148011	0.206784	0.180198	FALSE	0.0239735	0.300086
ENSG00000110660	11	-	107928168	3155	chr11:107908678[b38]A,G	A	G	19490	160	200	2.73187e-05	-0.379039	0.123075	FALSE	0.0317331	0.152341
ENSG00000110723	11	-	108593735	2767	chr11:107778044[b38]A,C	A	C	815691	160	196	0.0012003	0.131625	0.427469	FALSE	0.00299367	0.0180778
ENSG00000149308	11	-	108222538	3219	chr11:108842147[b38]G,T	T	G	-619609	159	201	0.00209316	0.0842527	0.494587	FALSE	0.00677203	0.0206316
ENSG00000149311	11	+	108223045	3217	chr11:107654516[b38]G,T	G	T	-568529	160	200	0.000272123	-0.203066	0.266615	FALSE	0.011806	0.000296104
ENSG00000166266	11	+	108008899	3125	chr11:107822394[b38]A,G	G	A	-186505	160	199	0.00218341	-0.0198266	0.500619	FALSE	0.00509433	0.271221
ENSG00000166323	11	-	108467472	2866	chr11:108496470[b38]C,G	G	C	-28998	160	200	0.000136777	0.188113	0.199081	FALSE	0.00463462	0.00827415
ENSG00000178202	11	-	108498368	2806	chr11:108498446[b38]A,G	A	G	-78	156	200	3.32858e-11	-0.172883	2.04569e-05	TRUE	0.0999677	0.0138178
ENSG00000179331	11	+	107928449	3153	chr11:107620731[b38]A,G	A	G	-307718	158	201	0.00014097	0.184488	0.186989	FALSE	0.000933456	0.0836798
ENSG00000285696	11	-	108149849	3206	chr11:108151507[b38]C,T	C	T	-1658	160	194	3.54269e-22	-0.199237	2.68598e-08	TRUE	0.202558	0.00512542
ENSG00000137710	11	-	110296468	2917	chr11:110126426[b38]C,G	G	C	170042	160	199	0.000704946	0.169503	0.374537	FALSE	1.46022e-05	0.00202842
ENSG00000137714	11	+	110429949	3169	chr11:110351324[b38]C,T	T	C	-78625	158	199	9.18558e-06	-0.0363381	0.0371409	TRUE	0.0184006	0.178445
ENSG00000137727	11	-	110712980	3299	chr11:110388445[b38]C,T	T	C	324535	160	199	0.000135786	-0.153081	0.280914	FALSE	0.00205514	0.0295706
ENSG00000149289	11	+	110093393	2924	chr11:110143987[b38]G,T	G	T	50594	159	197	0.00035676	-0.0278459	0.286083	FALSE	0.00790306	0.00542973
ENSG00000178105	11	+	108665059	2713	chr11:109351291[b38]A,G	A	G	686232	160	201	0.000454303	-0.115796	0.314132	FALSE	0.00556161	0.00362053
ENSG00000185742	11	+	109422191	2655	chr11:110077117[b38]A,T	A	T	654926	160	200	0.0019515	-0.52558	0.503458	FALSE	0.00027673	0.0110818
ENSG00000214290	11	+	111298547	3299	chr11:112229950[b38]A,C	A	C	931403	160	201	0.00133093	-0.216114	0.449154	FALSE	0.00315739	0.000193902
ENSG00000254659	11	-	109823621	2836	chr11:109883774[b38]A,G	G	A	-60153	158	199	4.22497e-05	-0.13279	0.0895122	FALSE	0.0136688	0.00973755
ENSG00000255028	11	-	109583746	2805	chr11:109922145[b38]A,G	G	A	-338399	160	199	7.69911e-05	-0.117104	0.125877	FALSE	0.00311042	0.0109033
ENSG00000287245	11	+	109946582	2880	chr11:109946680[b38]A,G	A	G	98	160	201	5.99485e-14	-0.906344	8.81617e-07	TRUE	0.0383373	0.0180633
ENSG00000086848	11	-	111871484	3381	chr11:110969990[b38]C,T	T	C	901494	159	201	0.00043812	0.113785	0.325791	FALSE	0.0216252	0.00551204
ENSG00000109846	11	-	111923704	3391	chr11:111232008[b38]A,G	A	G	691696	160	201	2.95003e-05	0.732286	0.0771126	FALSE	0.00394632	0.275961
ENSG00000110777	11	-	111379179	3264	chr11:110942441[b38]A,G	G	A	436738	158	201	0.000445457	-0.529343	0.332895	FALSE	0.00516845	0.0041295
ENSG00000137713	11	-	111766363	3195	chr11:111825716[b38]C,T	T	C	-59353	159	198	0.000247232	0.0765294	0.249575	FALSE	0.00460366	0.14426
ENSG00000137720	11	+	111878936	3384	chr11:111513698[b38]G,T	G	T	-365238	160	201	5.14526e-05	0.202199	0.121464	FALSE	0.0101486	0.0092021
ENSG00000170145	11	+	111602450	3162	chr11:111563202[b38]A,C	A	C	-39248	156	200	0.00162105	-0.0271838	0.468053	FALSE	0.00290424	0.14314
ENSG00000204381	11	+	111540281	3228	chr11:110644337[b38]A,G	A	G	-895944	155	201	0.000490159	-0.194308	0.319687	FALSE	0.00332737	0.0024896
ENSG00000254445	11	+	111912737	3401	chr11:112025600[b38]C,T	T	C	112863	158	198	0.00020163	0.144434	0.324925	FALSE	0.00515283	0.0489498
ENSG00000254990	11	-	111778177	3213	chr11:111800256[b38]A,G	A	G	-22079	159	198	1.44579e-25	0.214937	6.73811e-17	TRUE	0.106026	0.145277
ENSG00000258529	11	-	111879134	3385	chr11:112839148[b38]A,G	A	G	-960014	160	201	2.49703e-05	-0.72395	0.382059	FALSE	0.0141957	0.183412
ENSG00000162441	1	-	9943350	3267	chr1:10462133[b38]C,T	T	C	-518783	159	195	0.000168652	-0.0338515	0.284557	FALSE	0.00465092	0.0388282
ENSG00000171603	1	-	9823735	3016	chr1:9923164[b38]A,C	C	A	-99429	160	197	0.000254266	-0.0846556	0.319847	FALSE	0.00772943	0.00323449
ENSG00000171608	1	+	9629890	2675	chr1:8953741[b38]A,G	A	G	-676149	160	199	5.82431e-06	-0.444506	0.0878428	FALSE	0.0265081	0.0163911
ENSG00000171612	1	+	9539466	2586	chr1:9598407[b38]G,T	T	G	58941	160	199	2.71482e-06	0.0660725	0.0161743	TRUE	0.00435447	0.108931
ENSG00000173614	1	+	9943429	3267	chr1:9832237[b38]C,T	T	C	-111192	160	200	0.000130084	0.36429	0.23746	FALSE	0.0117304	0.245773
ENSG00000178585	1	-	9910096	3230	chr1:9128817[b38]C,T	C	T	781279	159	201	0.000593585	-0.1132	0.402218	FALSE	0.000226879	0.150092
ENSG00000188807	1	+	9588912	2643	chr1:9003206[b38]C,T	T	C	-585706	160	199	0.000434695	0.132869	0.418064	FALSE	0.0248212	0.0435645
ENSG00000223989	1	+	9848319	3094	chr1:9209563[b38]C,T	T	C	-638756	157	197	0.000153872	0.291546	0.264696	FALSE	0.0150658	3.70172e-06
ENSG00000228150	1	+	9942924	3267	chr1:10701484[b38]C,T	T	C	758560	160	200	0.000303207	-1.35417	0.307876	FALSE	0.0351441	0.0327761
ENSG00000283611	1	-	9960715	3293	chr1:10430465[b38]C,T	T	C	-469750	160	198	1.3611e-06	-1.12955	0.0164098	TRUE	0.0159403	0.0216495
ENSG00000150764	11	+	111927145	3394	chr11:111106998[b38]A,C	C	A	-820147	158	200	0.000901889	0.119001	0.429282	FALSE	0.00159215	0.0681827
ENSG00000150768	11	+	112025409	3399	chr11:111805602[b38]A,G	G	A	-219807	158	200	0.000142096	-0.100915	0.189394	FALSE	0.00302167	0.0178472
ENSG00000150773	11	-	112073981	3349	chr11:112361117[b38]C,T	T	C	-287136	158	201	5.79097e-05	-0.400315	0.164614	FALSE	0.00413131	0.0499114
ENSG00000150776	11	+	112074087	3349	chr11:112860345[b38]C,T	T	C	786258	158	200	0.0110858	-0.143367	0.527309	FALSE	0.00756287	0.100373
ENSG00000150779	11	-	112086770	3347	chr11:111370385[b38]A,G	G	A	716385	158	200	7.0389e-05	-0.114359	0.148825	FALSE	0.00553251	0.144733
ENSG00000150782	11	-	112163907	3453	chr11:112131103[b38]A,C	A	C	32804	158	200	0.000410459	-0.152906	0.408714	FALSE	0.000941891	0.00416662
ENSG00000204370	11	+	112086825	3347	chr11:111349566[b38]C,G	C	G	-737259	160	201	1.12355e-13	-1.38031	0.0139029	TRUE	0.0349422	0.0339668
ENSG00000255292	11	+	112086904	3347	chr11:112085567[b38]A,G	G	A	-1337	160	200	3.40746e-08	0.167881	0.000507069	TRUE	0.00741374	0.206886
ENSG00000285705	11	+	35824193	4621	chr11:35806408[b38]A,G	G	A	-17785	155	200	3.29035e-49	-0.569397	9.91758e-31	TRUE	0.284858	0.00037337
ENSG00000285740	11	+	35894988	4506	chr11:35685232[b38]C,G	C	G	-209756	158	199	0.0019566	-0.5177	0.502618	FALSE	0.0260505	0.013652
ENSG00000110442	11	-	36289414	4112	chr11:35822271[b38]C,T	T	C	467143	160	201	0.00177691	-0.191094	0.505462	FALSE	0.00392293	0.000295992
ENSG00000135362	11	+	36296289	4097	chr11:36297673[b38]A,T	A	T	1384	160	197	7.00475e-06	-0.0648074	0.0433125	TRUE	0.000411711	0.00382081
ENSG00000166349	11	+	36510373	3944	chr11:36510557[b38]A,G	A	G	184	160	201	0.000949394	0.265082	0.493982	FALSE	0.00540944	0.00284219
ENSG00000166352	11	+	36594370	3771	chr11:36624337[b38]A,G	A	G	29967	159	200	1.99244e-07	-0.12848	0.0044473	TRUE	0.0246439	0.000669638
ENSG00000175104	11	-	36510049	3944	chr11:37150730[b38]C,T	T	C	-640681	158	201	0.000322406	-0.121651	0.31843	FALSE	0.00016502	0.147903
ENSG00000179241	11	+	35943982	4321	chr11:35915036[b38]A,G	G	A	-28946	157	200	3.77067e-09	0.139925	8.34118e-05	TRUE	0.0180405	0.0113943
ENSG00000254498	11	+	36696318	3884	chr11:36656115[b38]C,T	T	C	-40203	157	200	2.95347e-06	-0.921663	0.0582796	FALSE	0.0242766	0.050517
ENSG00000254579	11	-	40513111	3515	chr11:39878918[b38]C,T	T	C	634193	160	199	0.000652181	-1.9697	0.389818	FALSE	0.0081527	0.0451015
ENSG00000254919	11	-	35918582	4394	chr11:35915036[b38]A,G	G	A	3546	157	200	7.18552e-19	1.01178	2.65314e-12	TRUE	0.186277	0.0333711
ENSG00000285751	11	-	39161526	4038	chr11:38995661[b38]C,G	C	G	165865	158	199	2.95916e-12	1.25275	1.76163e-07	TRUE	0.126189	0.00131069
ENSG00000052841	11	+	43358921	4491	chr11:43411957[b38]A,G	G	A	53036	157	198	1.16907e-05	-0.0690238	0.0745358	FALSE	0.0236921	0.0190285
ENSG00000148948	11	-	41459432	3623	chr11:40845736[b38]C,G	C	G	613696	160	201	0.00087737	0.0793079	0.408415	FALSE	0.00501561	0.0847557
ENSG00000166181	11	+	43311964	4409	chr11:43380530[b38]C,T	T	C	68566	159	197	3.41646e-09	-0.0750835	0.000136992	TRUE	0.00930711	0.0552729
ENSG00000251557	11	-	43269266	4313	chr11:43146020[b38]C,G	G	C	123246	158	198	1.67629e-11	0.166868	1.20612e-06	TRUE	0.0302141	0.180336
ENSG00000254577	11	+	43390284	4544	chr11:43112883[b38]A,C	A	C	-277401	160	201	6.74807e-06	-0.122102	0.0256072	TRUE	0.00465264	0.0767083
ENSG00000254907	11	-	43359222	4492	chr11:43454268[b38]A,G	A	G	-95046	159	200	6.04336e-07	-0.112492	0.00353648	TRUE	0.0457522	0.0147182
ENSG00000255109	11	-	42253615	4156	chr11:43051512[b38]A,C	A	C	-797897	156	201	4.87923e-06	-0.422519	0.0331859	TRUE	0.00338119	0.0680507
ENSG00000271028	11	-	43065705	4338	chr11:43066416[b38]A,C	A	C	-711	160	201	2.23411e-05	-0.637269	0.123376	FALSE	0.0293419	0.0230503
ENSG00000283217	11	+	43556437	4730	chr11:43506257[b38]A,G	A	G	-50180	160	200	0.000816263	-0.641443	0.502348	FALSE	0.00288044	0.146346
ENSG00000283341	11	+	43578890	4782	chr11:42684562[b38]A,C	C	A	-894328	158	201	0.000110249	0.285746	0.303119	FALSE	0.00897352	0.027598
ENSG00000019485	11	+	45095807	5092	chr11:44698312[b38]A,G	G	A	-397495	159	201	0.000301967	0.097858	0.337165	FALSE	0.00621317	0.107505
ENSG00000085117	11	+	44564428	5152	chr11:44615283[b38]A,G	A	G	50855	159	201	1.53757e-20	0.340387	2.33016e-14	TRUE	0.0462944	0.00848687
ENSG00000110455	11	+	44065926	5045	chr11:44066439[b38]G,T	T	G	513	159	199	1.19736e-35	0.313342	1.63515e-27	TRUE	0.151657	0.00135813
ENSG00000149084	11	+	43680681	4943	chr11:44546623[b38]G,T	T	G	865942	158	201	2.82081e-05	0.221133	0.08866	FALSE	0.0170915	0.0361563
ENSG00000151348	11	+	44095649	5055	chr11:44250523[b38]C,T	T	C	154874	157	200	6.84877e-43	0.22847	4.11093e-34	TRUE	0.403031	0.000237043
ENSG00000157570	11	+	44726466	5364	chr11:44655834[b38]A,G	A	G	-70632	158	197	0.000120451	0.13047	0.227468	FALSE	0.0182334	0.0289991
ENSG00000166199	11	+	43880812	5057	chr11:44694432[b38]C,T	C	T	813620	158	201	0.000346324	0.162006	0.425051	FALSE	0.00331113	0.21173
ENSG00000175274	11	-	44950878	5384	chr11:44898349[b38]C,T	T	C	52529	160	201	0.00020539	-0.307766	0.315401	FALSE	0.0221365	0.0193628
ENSG00000254409	11	+	43921060	4990	chr11:43920636[b38]C,T	C	T	-424	157	197	3.21517e-14	-0.14516	7.23398e-09	TRUE	0.0909708	0.0641597
ENSG00000254664	11	-	45235116	5115	chr11:45059722[b38]A,G	A	G	175394	160	201	0.000304584	-0.63371	0.402191	FALSE	0.000317791	0.00090544
ENSG00000019505	11	-	45286209	5050	chr11:45256652[b38]A,G	A	G	29557	158	199	1.29787e-39	0.216316	2.92912e-30	TRUE	0.030335	0.00477996
ENSG00000175264	11	-	45665179	4223	chr11:45935302[b38]C,T	T	C	-270123	160	200	0.000790733	-0.478599	0.416423	FALSE	0.00116395	0.116872
ENSG00000181830	11	+	45804073	3916	chr11:45632892[b38]C,T	T	C	-171181	159	200	0.000262413	-0.180616	0.328633	FALSE	0.00839922	2.99002e-05
ENSG00000205106	11	+	45771417	3969	chr11:46254943[b38]A,G	G	A	483526	160	199	0.000190134	-0.847767	0.21497	FALSE	0.0405423	0.00190163
ENSG00000254427	11	+	45355372	4954	chr11:44926369[b38]A,G	G	A	-429003	160	201	2.28789e-05	0.421158	0.152564	FALSE	0.0316114	0.0623696
ENSG00000254651	11	+	45399449	4870	chr11:45246164[b38]A,G	A	G	-153285	156	201	0.00234579	-0.324609	0.51298	FALSE	0.0111528	0.01969
ENSG00000254746	11	-	45542445	4548	chr11:45489883[b38]A,G	G	A	52562	157	199	5.25406e-06	-0.173138	0.0227791	TRUE	0.00325813	0.10121
ENSG00000255041	11	-	45513274	4612	chr11:45533111[b38]A,G	G	A	-19837	158	199	4.95669e-06	0.143832	0.0266664	TRUE	0.00732972	0.128571
ENSG00000255226	11	-	45751725	4008	chr11:44878221[b38]C,G	C	G	873504	158	201	0.000620645	0.431125	0.392084	FALSE	0.00713419	0.000216379
ENSG00000255267	11	+	45371398	4922	chr11:45371454[b38]C,G	G	C	56	159	201	9.3371e-15	0.268935	3.7542e-07	TRUE	0.0525259	0.00849221
ENSG00000121653	11	+	45885652	3732	chr11:44936007[b38]C,G	G	C	-949645	159	196	4.68123e-05	-0.111254	0.101852	FALSE	0.00378927	0.027254
ENSG00000121671	11	+	45847119	3812	chr11:45778939[b38]A,G	A	G	-68180	158	200	5.11668e-07	0.208999	0.00434804	TRUE	0.0810665	0.000851977
ENSG00000121680	11	-	45918123	3666	chr11:46134624[b38]A,G	A	G	-216501	160	200	0.000656396	0.207292	0.386591	FALSE	0.00490478	0.0159512
ENSG00000135365	11	-	46120936	3353	chr11:45977045[b38]C,T	C	T	143891	159	199	0.00032447	0.0566821	0.274087	FALSE	0.0180615	0.163063
ENSG00000157613	11	+	46277663	3249	chr11:47022489[b38]C,T	T	C	744826	158	199	0.00153307	0.377694	0.45368	FALSE	0.00138458	0.123254
ENSG00000234776	11	-	45907247	3691	chr11:46864526[b38]A,T	T	A	-957279	158	201	0.0010873	-1.11008	0.422876	FALSE	0.0120471	0.0384176
ENSG00000254639	11	+	46238383	3278	chr11:46264903[b38]C,T	C	T	26520	160	199	0.00133559	0.204729	0.446553	FALSE	0.00507792	0.000377228
ENSG00000255314	11	+	46123032	3353	chr11:46354834[b38]C,T	C	T	231802	160	201	0.000381619	-0.200931	0.271586	FALSE	0.00380979	0.017445
ENSG00000255447	11	+	45813220	3901	chr11:45912224[b38]C,T	T	C	99004	160	200	0.000622733	-0.71357	0.428582	FALSE	0.0207351	0.112035
ENSG00000255498	11	-	45906410	3692	chr11:46158097[b38]A,T	A	T	-251687	160	200	0.00074081	-0.689026	0.378207	FALSE	0.00999066	0.0932168
ENSG00000110492	11	+	46380757	3149	chr11:45569273[b38]G,T	T	G	-811484	159	199	0.000597509	-0.184799	0.37779	FALSE	0.0276123	0.00915577
ENSG00000110497	11	-	46593829	2700	chr11:46266504[b38]C,T	T	C	327325	160	197	0.000330718	0.122918	0.285486	FALSE	0.00830904	0.150916
ENSG00000149091	11	+	46332906	3184	chr11:45878411[b38]A,G	G	A	-454495	159	201	0.00166097	0.161445	0.447376	FALSE	0.00245723	0.000108103
ENSG00000175213	11	+	46701031	2408	chr11:46006046[b38]A,G	A	G	-694985	160	201	0.00196908	0.397511	0.472315	FALSE	0.0154212	0.292954
ENSG00000175216	11	-	46846221	2088	chr11:47350047[b38]C,T	T	C	-503826	160	194	0.00106052	-0.0754698	0.336329	FALSE	0.001398	0.131347
ENSG00000175220	11	-	46700552	2408	chr11:45780314[b38]A,G	A	G	920238	159	201	0.00158953	0.269103	0.401287	FALSE	0.00338261	0.00331791
ENSG00000175224	11	+	46617528	2644	chr11:46405058[b38]C,T	T	C	-212470	160	201	0.000146002	-0.191052	0.21073	FALSE	0.00529795	0.00117831
ENSG00000180423	11	-	46617125	2644	chr11:45818158[b38]A,G	G	A	798967	158	200	2.56529e-05	-0.139631	0.0460795	TRUE	0.0447811	0.200891
ENSG00000180720	11	-	46391532	3120	chr11:46083946[b38]C,T	C	T	307586	160	200	9.94472e-05	-0.744956	0.262521	FALSE	0.0076261	0.00414135
ENSG00000247675	11	+	46846411	2088	chr11:46029906[b38]C,T	C	T	-816505	160	201	0.00186001	-0.570001	0.45606	FALSE	0.0340447	0.000465261
ENSG00000025434	11	+	47248301	2079	chr11:47326506[b38]C,T	T	C	78205	160	198	0.000258207	0.110345	0.333312	FALSE	0.00970811	0.0834328
ENSG00000110514	11	+	47269162	2073	chr11:47429731[b38]C,T	T	C	160569	159	198	0.00127095	-0.163141	0.333695	FALSE	0.0104027	0.269804
ENSG00000134569	11	-	46918381	2013	chr11:46854827[b38]C,G	C	G	63554	160	201	0.0011928	-0.176517	0.352826	FALSE	0.00735987	0.127202
ENSG00000134574	11	+	47214466	2057	chr11:46988940[b38]A,G	A	G	-225526	156	200	0.0004514	-0.178398	0.216664	FALSE	0.00701374	0.0768933
ENSG00000134575	11	-	47248791	2080	chr11:46470689[b38]A,G	A	G	778102	160	201	0.00397813	-0.355468	0.466025	FALSE	0.00454076	0.056096
ENSG00000149179	11	+	46936690	2000	chr11:47022489[b38]C,T	T	C	85799	158	199	0.000568569	-0.145876	0.28523	FALSE	0.00572087	0.00149065
ENSG00000149182	11	-	47176855	2033	chr11:47153776[b38]A,G	A	G	23079	159	199	0.00172112	0.0322283	0.412069	FALSE	0.00324882	0.158256
ENSG00000165912	11	-	47186350	2031	chr11:46835953[b38]C,T	C	T	350397	159	198	0.000188806	0.16237	0.144025	FALSE	0.00443075	0.0179039
ENSG00000255520	11	-	47130709	2055	chr11:47462366[b38]C,T	C	T	-331657	158	199	2.37705e-05	-0.400383	0.151764	FALSE	0.00916842	0.105743
ENSG00000256746	11	-	47271963	2072	chr11:46930638[b38]C,G	C	G	341325	160	197	0.00195584	0.273921	0.376437	FALSE	0.0123231	0.0032256
ENSG00000066336	11	-	47378355	2087	chr11:47368136[b38]C,T	T	C	10219	160	201	0.00263185	0.238801	0.414705	FALSE	0.00555032	0.296883
ENSG00000110851	12	-	107760958	4246	chr12:108744664[b38]A,T	A	T	-983706	159	197	0.000562677	0.159573	0.397052	FALSE	0.0115984	0.129062
ENSG00000136045	12	+	107685800	4231	chr12:107768458[b38]C,T	T	C	82658	160	200	3.60285e-07	-0.0629912	0.00248217	TRUE	0.0428531	0.0415083
ENSG00000149187	11	-	47552993	2269	chr11:48076944[b38]C,T	T	C	-523951	159	196	0.000151772	-0.10782	0.14862	FALSE	0.00984211	0.112047
ENSG00000151136	12	+	107318422	3810	chr12:107814639[b38]C,T	T	C	496217	160	201	0.000218625	-0.34641	0.276324	FALSE	0.00154911	0.017855
ENSG00000165915	11	+	47407133	2106	chr11:47413435[b38]A,G	A	G	6302	159	201	5.21758e-08	-0.156482	0.00242765	TRUE	0.035754	0.0360453
ENSG00000165916	11	-	47426281	2127	chr11:48241321[b38]G,T	T	G	-815040	158	201	0.017043	-0.14889	0.524613	FALSE	0.00440619	0.0113522
ENSG00000255197	11	-	47408953	2109	chr11:47746221[b38]C,T	C	T	-337268	160	199	0.00111457	0.381389	0.325791	FALSE	0.00823127	0.0168088
ENSG00000257398	12	-	107864443	4265	chr12:107948673[b38]A,C	A	C	-84230	160	201	0.000871995	-0.342068	0.475581	FALSE	0.00373069	0.066628
ENSG00000289344	12	+	107660411	4222	chr12:108325233[b38]A,G	A	G	664822	159	201	6.53402e-05	-0.500598	0.145708	FALSE	0.0267477	0.00510574
ENSG00000075035	12	+	108129289	4284	chr12:108178343[b38]A,C	A	C	49054	160	201	0.00165202	-0.152035	0.496491	FALSE	0.00443495	0.0424773
ENSG00000075856	12	-	108561156	4405	chr12:108909431[b38]A,G	A	G	-348275	160	199	0.000209683	-0.264096	0.339335	FALSE	0.0393313	0.0734425
ENSG00000110876	12	-	108633741	4513	chr12:109618903[b38]A,C	C	A	-985162	157	198	8.4081e-05	0.305809	0.172977	FALSE	0.0640157	0.0773019
ENSG00000110880	12	-	108731430	4600	chr12:108794139[b38]A,G	A	G	-62709	158	196	0.000374318	-0.0464827	0.342105	FALSE	0.0184809	0.0641988
ENSG00000136003	12	+	108562583	4410	chr12:108201264[b38]A,T	A	T	-361319	159	201	0.00154887	0.216115	0.497357	FALSE	0.013791	3.28206e-05
ENSG00000174600	12	-	108339028	4240	chr12:108324698[b38]C,T	C	T	14330	159	200	9.11113e-08	0.170209	0.000656526	TRUE	0.0395616	0.276069
ENSG00000183160	12	-	108597971	4443	chr12:108847046[b38]A,G	A	G	-249075	159	201	1.1156e-05	-0.897432	0.0888291	FALSE	0.0322082	0.0529662
ENSG00000198855	12	+	108515278	4374	chr12:108495520[b38]A,T	T	A	-19758	159	199	0.000493987	-0.180271	0.371986	FALSE	0.0215482	0.195922
ENSG00000247213	12	-	108514867	4375	chr12:108601525[b38]A,C	A	C	-86658	159	199	0.000726297	-0.166712	0.478108	FALSE	0.00252327	0.00593073
ENSG00000287202	12	+	108532075	4365	chr12:108518401[b38]A,G	A	G	-13674	159	201	4.19163e-08	-0.721341	0.0109323	TRUE	0.0364256	0.0184839
ENSG00000054523	1	+	10210571	3303	chr1:10619980[b38]C,T	T	C	409409	158	201	1.50376e-05	-0.0468841	0.148605	FALSE	0.00581431	0.00900782
ENSG00000130939	1	+	10032833	3295	chr1:10173698[b38]A,G	G	A	140865	160	195	1.05024e-05	-0.0486836	0.0506804	FALSE	0.0164869	0.000257872
ENSG00000142655	1	+	10472289	3046	chr1:11406087[b38]C,T	T	C	933798	160	201	0.000197132	0.161469	0.515265	FALSE	0.0174361	0.0315948
ENSG00000142657	1	+	10398593	2997	chr1:10184730[b38]A,C	A	C	-213863	160	197	0.00220215	0.153203	0.503891	FALSE	0.0100435	0.0487246
ENSG00000162444	1	+	9997207	3327	chr1:10860456[b38]G,T	G	T	863249	160	200	0.000214508	0.27333	0.423796	FALSE	0.00552668	0.0558583
ENSG00000175279	1	+	10430434	3002	chr1:10936245[b38]C,G	C	G	505811	160	200	0.00242282	1.81779	0.503924	FALSE	0.0158208	0.00839304
ENSG00000203469	1	+	10458556	3018	chr1:9612521[b38]G,T	G	T	-846035	160	199	0.00211444	-0.727775	0.49169	FALSE	0.0248919	0.000278137
ENSG00000251503	1	+	10430103	3005	chr1:10733354[b38]C,T	T	C	303251	160	201	0.00307691	-0.172241	0.522777	FALSE	0.00697384	0.0693041
ENSG00000284642	1	+	10395417	2994	chr1:10403297[b38]C,T	T	C	7880	160	195	0.000266934	-0.104108	0.26494	FALSE	0.0114312	0.0257262
ENSG00000284735	1	-	10386104	3009	chr1:9669749[b38]C,G	G	C	716355	160	195	0.000128002	-0.841244	0.280263	FALSE	0.0264249	0.00372002
ENSG00000076248	12	+	109097598	4284	chr12:109094749[b38]G,T	G	T	-2849	159	195	0.000693837	-0.0545416	0.414798	FALSE	0.00876915	0.189452
ENSG00000076555	12	+	109116588	4266	chr12:109201716[b38]A,G	A	G	85128	159	198	0.000435506	-0.132437	0.358839	FALSE	0.000859281	0.0212737
ENSG00000084112	12	-	108857498	4459	chr12:109075847[b38]C,T	C	T	-218349	160	195	0.00112052	0.158126	0.48465	FALSE	0.00618343	0.105558
ENSG00000110906	12	-	109477264	3752	chr12:109473737[b38]A,T	T	A	3527	158	196	1.42116e-08	-0.0922171	0.000109494	TRUE	0.0760127	0.0462031
ENSG00000135093	12	+	109023090	4340	chr12:109052491[b38]G,T	G	T	29401	159	195	1.01435e-06	-0.0723102	0.0134743	TRUE	0.012003	0.0464766
ENSG00000151148	12	+	109477403	3752	chr12:109686331[b38]A,G	G	A	208928	158	200	0.000142678	0.0659565	0.192259	FALSE	0.00456215	0.0174807
ENSG00000166111	12	-	109020870	4346	chr12:109682713[b38]A,G	A	G	-661843	158	196	0.00041341	0.0741274	0.395981	FALSE	0.00190856	0.044107
ENSG00000189046	12	-	109093351	4282	chr12:109196350[b38]A,G	A	G	-102999	160	200	0.000435444	0.282772	0.356592	FALSE	0.0091681	0.0914494
ENSG00000255655	12	-	109447068	3790	chr12:109375298[b38]A,G	A	G	71770	160	201	0.000125292	-0.648122	0.28523	FALSE	0.0107609	0.258851
ENSG00000256262	12	-	109053687	4326	chr12:109098157[b38]A,G	A	G	-44470	160	200	0.000435934	0.90822	0.34287	FALSE	0.0159013	0.0201814
ENSG00000076513	12	+	109999187	3341	chr12:109199744[b38]C,T	C	T	-799443	158	201	0.00207515	0.0516537	0.467778	FALSE	0.00136837	0.0027546
ENSG00000110921	12	+	109573256	3537	chr12:109414391[b38]C,T	T	C	-158865	157	197	0.000275471	0.144159	0.254266	FALSE	0.0125609	2.56567e-05
ENSG00000139428	12	-	109573482	3538	chr12:109468624[b38]C,T	C	T	104858	157	198	3.51856e-06	-0.270814	0.0171406	TRUE	0.013787	0.0258647
ENSG00000139433	12	-	109880376	3431	chr12:109440864[b38]A,G	A	G	439512	160	200	0.000543859	-0.125394	0.32489	FALSE	0.00501826	0.00260342
ENSG00000139436	12	-	109996226	3347	chr12:110980458[b38]C,T	T	C	-984232	159	201	0.000441701	0.0737385	0.309087	FALSE	4.43256e-05	0.0734033
ENSG00000139437	12	+	109900265	3412	chr12:109201987[b38]C,T	T	C	-698278	160	201	0.00766406	-0.150047	0.524743	FALSE	0.00413593	0.00750549
ENSG00000139438	12	+	109713826	3451	chr12:109771296[b38]C,T	C	T	57470	160	201	0.00185296	-0.14294	0.46687	FALSE	0.00625529	0.00193284
ENSG00000174456	12	-	110048497	3340	chr12:109638268[b38]C,T	T	C	410229	159	200	0.000464877	0.0928454	0.309087	FALSE	0.0115317	0.13928
ENSG00000249094	12	+	109880677	3432	chr12:109258086[b38]A,G	G	A	-622591	158	197	0.0050313	0.15677	0.518657	FALSE	0.0119054	0.0397004
ENSG00000286220	12	-	110073423	3331	chr12:110727086[b38]C,T	T	C	-653663	160	199	0.000663676	-1.4324	0.475879	FALSE	0.0154773	0.00372978
ENSG00000111229	12	-	110450262	2962	chr12:110727310[b38]C,T	T	C	-277048	157	199	1.35524e-31	0.383426	3.07208e-23	TRUE	0.285395	0.0689875
ENSG00000111231	12	-	110468638	2906	chr12:110203470[b38]A,G	G	A	265168	159	200	9.31097e-07	0.429233	0.00567329	TRUE	0.00762067	0.00123606
ENSG00000111237	12	-	110502053	2865	chr12:110174300[b38]A,T	T	A	327753	160	201	0.00640891	0.0913378	0.518569	FALSE	0.0105057	0.00893799
ENSG00000122970	12	+	110124336	3272	chr12:110836853[b38]A,C	A	C	712517	160	200	0.00207168	-0.0546509	0.464774	FALSE	0.00121444	0.0850441
ENSG00000151164	12	+	110501656	2865	chr12:110688831[b38]A,G	G	A	187175	160	198	1.24081e-05	0.174531	0.032876	TRUE	0.00701145	0.0297589
ENSG00000174437	12	+	110280757	3138	chr12:110852123[b38]C,T	T	C	571366	160	199	0.0026616	0.137069	0.477456	FALSE	0.012472	0.00442272
ENSG00000196510	12	-	110403629	3051	chr12:109999239[b38]C,T	T	C	404390	160	201	0.00165261	-0.299935	0.428191	FALSE	0.00578707	0.000367265
ENSG00000196850	12	-	110583033	2696	chr12:109771429[b38]A,G	G	A	811604	160	201	0.00337569	-0.201906	0.49169	FALSE	0.0210115	0.0505918
ENSG00000204852	12	+	110614028	2610	chr12:110372207[b38]A,T	T	A	-241821	160	200	5.18575e-06	0.240513	0.0134426	TRUE	0.0199647	0.0541942
ENSG00000204856	12	+	110468416	2907	chr12:110343823[b38]A,G	A	G	-124593	159	198	0.000107097	-0.0551595	0.144663	FALSE	0.00132462	0.121086
ENSG00000089234	12	-	111685794	2013	chr12:111792232[b38]A,G	A	G	-106438	159	199	9.73905e-05	-0.0331137	0.0969644	FALSE	0.0113907	0.321923
ENSG00000111249	12	+	111034166	2121	chr12:111839697[b38]C,T	T	C	805531	160	201	0.00506388	-0.424209	0.490661	FALSE	0.000398618	0.000349551
ENSG00000111252	12	+	111405924	2038	chr12:111065691[b38]A,G	A	G	-340233	160	201	0.000251968	0.160494	0.173429	FALSE	0.00214498	0.000777935
ENSG00000122986	12	-	110689727	2414	chr12:110710514[b38]C,T	C	T	-20787	160	194	3.78988e-06	0.169551	0.00976112	TRUE	0.00808264	0.0988881
ENSG00000186298	12	-	110742709	2278	chr12:111514411[b38]A,G	A	G	-771702	160	195	0.000851788	0.183925	0.310249	FALSE	0.0119481	0.0370075
ENSG00000198324	12	-	111368913	2062	chr12:111059439[b38]C,T	T	C	309474	160	201	0.000542264	-0.344092	0.387058	FALSE	0.00891948	0.0265197
ENSG00000204842	12	-	111599576	2048	chr12:111275867[b38]C,G	C	G	323709	157	199	0.00196436	0.0861952	0.393533	FALSE	0.00185118	0.166425
ENSG00000257595	12	+	111369262	2062	chr12:111355748[b38]A,G	G	A	-13514	159	195	5.01838e-05	0.18594	0.0771244	FALSE	0.0103692	0.123761
ENSG00000258099	12	+	111599499	2048	chr12:111445975[b38]C,T	T	C	-153524	160	200	0.00226844	-0.429066	0.44197	FALSE	0.0149	0.0315411
ENSG00000258240	12	-	110957571	2135	chr12:111262913[b38]A,G	G	A	-305342	160	200	0.000432698	0.912503	0.256798	FALSE	0.005617	0.00121266
ENSG00000089022	12	+	111842229	2139	chr12:111928520[b38]C,G	G	C	86291	160	195	0.00249865	-0.0693416	0.435926	FALSE	0.00388463	0.0998433
ENSG00000089248	12	+	112013349	2227	chr12:112786257[b38]C,T	C	T	772908	160	201	0.00153309	0.168906	0.390831	FALSE	0.000554981	0.0955574
ENSG00000111271	12	+	111686054	2013	chr12:111419683[b38]C,T	C	T	-266371	160	198	0.00610702	-0.247308	0.497678	FALSE	0.014576	0.022329
ENSG00000111275	12	+	111766888	2059	chr12:111889253[b38]G,T	G	T	122365	159	197	0.000602131	0.0948406	0.267755	FALSE	0.007777	0.0308758
ENSG00000111300	12	-	112108775	2489	chr12:111684066[b38]A,T	T	A	424709	159	195	3.6688e-07	0.168951	0.00183956	TRUE	0.0116507	0.0675867
ENSG00000135148	12	+	112125539	2534	chr12:112145643[b38]A,C	C	A	20104	159	198	6.44544e-06	0.205382	0.0181994	TRUE	0.00522679	0.0660021
ENSG00000198270	12	-	112013003	2224	chr12:112001483[b38]A,G	A	G	11520	158	199	2.25879e-18	0.130679	4.63449e-12	TRUE	0.108784	0.118906
ENSG00000234608	12	-	111841685	2141	chr12:110921456[b38]A,G	G	A	920229	160	201	0.0022865	-0.149156	0.459241	FALSE	0.00929797	0.136939
ENSG00000244060	12	-	111879687	2118	chr12:112057452[b38]C,T	C	T	-177765	160	199	0.00381345	-0.606811	0.469914	FALSE	0.00958505	0.00380677
ENSG00000257767	12	+	111753891	2031	chr12:112223300[b38]A,G	A	G	469409	158	196	6.3849e-05	-0.120416	0.0983694	FALSE	0.00146726	0.176107
ENSG00000029153	12	+	27332837	3980	chr12:26635711[b38]A,C	C	A	-697126	159	199	0.0017319	-0.0691435	0.503145	FALSE	0.000893555	0.080711
ENSG00000089009	12	-	112409588	2714	chr12:112467151[b38]A,G	G	A	-57563	158	200	0.00065261	0.154617	0.330606	FALSE	0.00900193	0.0652511
ENSG00000089127	12	+	112905857	3777	chr12:112209968[b38]C,T	C	T	-695889	160	198	0.00251537	-0.214936	0.508896	FALSE	0.0153802	0.123719
ENSG00000089169	12	+	112570381	2883	chr12:113512460[b38]C,T	C	T	942079	158	198	0.000501668	0.12267	0.308444	FALSE	0.00142035	0.0207937
ENSG00000111331	12	+	112938052	3919	chr12:113468773[b38]C,T	T	C	530721	159	200	0.00324404	-0.131695	0.516545	FALSE	0.0191658	0.000376264
ENSG00000111335	12	+	112978396	4065	chr12:112938526[b38]A,C	C	A	-39870	158	198	4.74619e-05	-0.188821	0.110082	FALSE	0.0320138	0.0761636
ENSG00000135144	12	+	113056731	4210	chr12:113668840[b38]C,G	G	C	612109	160	201	0.000171863	0.118955	0.247557	FALSE	0.00191171	0.0114365
ENSG00000173064	12	-	112382130	2687	chr12:111904606[b38]A,G	G	A	477524	160	196	0.00117511	-0.117128	0.378318	FALSE	0.00728743	0.13422
ENSG00000179295	12	+	112418352	2722	chr12:113074474[b38]G,T	T	G	656122	160	199	0.000559217	0.137766	0.362462	FALSE	0.00975858	1.28847e-06
ENSG00000211455	12	+	27243969	4163	chr12:28187645[b38]A,G	G	A	943676	158	199	0.0004289	0.11728	0.42646	FALSE	0.0103454	0.0152993
ENSG00000061794	12	+	27710823	3616	chr12:27724630[b38]C,G	C	G	13807	159	197	1.26148e-09	0.0442726	3.9591e-05	TRUE	0.0227011	0.000348968
ENSG00000087448	12	+	27780049	3613	chr12:27753904[b38]A,G	G	A	-26145	158	199	5.06291e-05	0.0275818	0.109237	FALSE	0.000302344	0.28752
ENSG00000087494	12	-	27972524	3501	chr12:28046189[b38]C,T	C	T	-73665	157	200	0.0013512	-0.433353	0.482656	FALSE	0.00579985	1.02899e-05
ENSG00000110841	12	+	27523432	3730	chr12:27564517[b38]C,T	C	T	41085	160	199	1.13938e-11	0.0886243	1.00783e-06	TRUE	0.0332097	0.00285977
ENSG00000123106	12	+	28133250	3509	chr12:27966451[b38]A,C	A	C	-166799	157	200	0.000424164	-0.0674797	0.32092	FALSE	0.0174552	0.157436
ENSG00000165935	12	+	27446737	3885	chr12:27477982[b38]C,T	C	T	31245	159	201	7.1558e-05	-0.423651	0.21305	FALSE	0.00319538	0.0267444
ENSG00000205693	12	-	27780211	3612	chr12:27744102[b38]G,T	T	G	36109	158	198	1.49278e-06	0.115837	0.0447563	TRUE	0.000784835	0.125959
ENSG00000256504	12	+	27704569	3624	chr12:27828937[b38]A,G	G	A	124368	159	198	0.00106387	0.442179	0.432554	FALSE	0.00644081	0.0953415
ENSG00000256512	12	-	27800682	3590	chr12:26862790[b38]C,T	T	C	937892	157	199	0.0029883	0.295051	0.509005	FALSE	0.0110899	0.00364476
ENSG00000257042	12	+	27958518	3488	chr12:27812063[b38]C,T	T	C	-146455	159	196	5.62987e-17	0.493315	6.12175e-09	TRUE	0.0964076	0.000823314
ENSG00000064763	12	+	29149017	3950	chr12:29161505[b38]A,G	A	G	12488	158	198	4.96731e-05	0.0570338	0.112094	FALSE	0.0103559	0.0281068
ENSG00000087502	12	-	29381116	4637	chr12:29481986[b38]C,T	C	T	-100870	160	200	0.000383015	-0.116263	0.334426	FALSE	0.0122903	0.0375442
ENSG00000133687	12	-	29784309	5131	chr12:30603883[b38]C,T	T	C	-819574	158	200	3.0063e-06	0.273444	0.0857148	FALSE	0.00510078	0.00255228
ENSG00000133704	12	-	30695649	4896	chr12:30666002[b38]C,T	T	C	29647	156	199	7.46884e-15	-0.10636	2.23796e-09	TRUE	0.0267545	0.119844
ENSG00000187950	12	-	29497685	4833	chr12:30485667[b38]A,G	A	G	-987982	158	199	0.00219124	0.10114	0.514325	FALSE	0.00117081	0.0430063
ENSG00000246331	12	+	30755075	4783	chr12:30494801[b38]A,G	G	A	-260274	160	199	0.00271127	-1.05164	0.524076	FALSE	0.0274746	0.0605639
ENSG00000247934	12	-	28189948	3609	chr12:28168238[b38]A,G	A	G	21710	157	200	2.75327e-09	0.114239	3.89819e-05	TRUE	0.0396385	0.046869
ENSG00000257176	12	-	29317709	4383	chr12:29284928[b38]A,G	G	A	32781	159	197	1.83963e-41	0.295583	1.22507e-32	TRUE	0.282702	0.0195513
ENSG00000257258	12	-	29158376	3988	chr12:29208368[b38]C,G	G	C	-49992	159	198	1.84161e-08	0.18471	0.000419355	TRUE	0.00731048	0.110473
ENSG00000285517	12	+	30795459	4729	chr12:30976240[b38]C,T	T	C	180781	159	200	0.00156388	0.9598	0.492563	FALSE	0.0082544	0.0377482
ENSG00000013573	12	+	31073861	4602	chr12:31074546[b38]G,T	T	G	685	160	199	3.18943e-69	-0.894046	7.68164e-47	TRUE	0.569132	0.0184456
ENSG00000110888	12	-	30822983	4686	chr12:31072296[b38]C,T	C	T	-249313	160	197	0.00133785	-0.0538206	0.47803	FALSE	0.000744533	0.021982
ENSG00000110900	12	+	30926429	4593	chr12:30901163[b38]A,G	G	A	-25266	157	201	1.26252e-37	0.753181	7.54373e-29	TRUE	0.237687	0.117065
ENSG00000139146	12	-	31326025	4181	chr12:30947802[b38]C,T	T	C	378223	160	201	0.00613726	-0.186175	0.52712	FALSE	0.00371232	0.00207627
ENSG00000139160	12	+	31647161	3949	chr12:30671269[b38]A,G	A	G	-975892	156	200	0.000660731	0.0672451	0.419945	FALSE	0.0135849	0.176259
ENSG00000170456	12	-	31590834	3908	chr12:31462760[b38]A,G	G	A	128074	159	197	4.81124e-13	-0.0505512	3.64409e-05	TRUE	0.00916483	0.00516417
ENSG00000177359	12	-	31201053	4342	chr12:31092982[b38]C,T	T	C	108071	159	200	0.000874388	0.488164	0.432254	FALSE	0.0251254	0.0021865
ENSG00000226472	12	-	31005798	4634	chr12:31073761[b38]G,T	T	G	-67963	160	200	2.27465e-33	-0.326721	6.87014e-25	TRUE	0.168331	0.000761706
ENSG00000245614	12	-	31073196	4604	chr12:31060557[b38]C,G	G	C	12639	159	200	1.95147e-20	-0.330366	1.45935e-13	TRUE	0.0932529	0.0832143
ENSG00000255867	12	+	31589924	3909	chr12:30809286[b38]C,T	C	T	-780638	159	197	0.000386833	0.0749407	0.394147	FALSE	0.019875	0.0221963
ENSG00000057294	12	-	32896733	4054	chr12:32782818[b38]C,T	T	C	113915	160	200	0.00123887	0.218858	0.475056	FALSE	0.00444555	0.000283847
ENSG00000087470	12	+	32679201	3974	chr12:31689546[b38]C,T	T	C	-989655	160	197	0.000232624	-0.0870339	0.296804	FALSE	0.000320155	0.0286595
ENSG00000110975	12	-	33439524	4234	chr12:33466418[b38]A,G	G	A	-26894	158	198	1.79581e-08	-0.253578	0.000426621	TRUE	0.0127204	0.0201063
ENSG00000139131	12	-	32755876	3951	chr12:32744623[b38]G,T	T	G	11253	157	199	1.50162e-09	-0.0656385	3.09966e-05	TRUE	0.0160781	0.00262413
ENSG00000139132	12	+	32399559	3984	chr12:32598999[b38]A,G	A	G	199440	158	197	2.26117e-05	-0.0443752	0.0672159	FALSE	0.00464695	0.04248
ENSG00000139133	12	+	34022469	3224	chr12:33306088[b38]C,T	T	C	-716381	159	201	3.69393e-05	0.235244	0.0723124	FALSE	0.00880386	0.143489
ENSG00000151743	12	-	31729010	3963	chr12:32703013[b38]A,G	G	A	-974003	159	201	0.0014056	-0.086345	0.480154	FALSE	0.0186921	0.0545228
ENSG00000151746	12	+	32106836	3858	chr12:32286881[b38]C,T	C	T	180045	160	197	7.26529e-06	0.143365	0.0353659	TRUE	0.024388	0.0479266
ENSG00000174718	12	+	31959371	3875	chr12:31972333[b38]A,G	A	G	12962	159	196	6.55917e-11	0.0955116	2.40167e-06	TRUE	0.0507729	0.0223957
ENSG00000255760	12	-	31959129	3875	chr12:31982507[b38]C,T	T	C	-23378	160	195	0.000185164	1.23364	0.300534	FALSE	0.0395494	0.00239453
ENSG00000009724	1	-	11047209	4052	chr1:11651991[b38]A,G	A	G	-604782	158	197	0.000960901	-0.423011	0.477921	FALSE	0.0141308	0.0586573
ENSG00000116649	1	-	11059945	4072	chr1:11672541[b38]C,T	T	C	-612596	160	201	0.00257409	-0.235176	0.520339	FALSE	0.00215702	0.101941
ENSG00000120948	1	+	11012345	4023	chr1:10770486[b38]C,T	C	T	-241859	160	200	2.53858e-06	-0.216798	0.24151	FALSE	0.0114025	0.0197444
ENSG00000130940	1	-	10796565	3619	chr1:11719442[b38]C,T	T	C	-922877	158	199	0.000112492	0.605495	0.184615	FALSE	0.0369468	0.00572617
ENSG00000160049	1	-	10472460	3046	chr1:10553603[b38]C,T	T	C	-81143	159	200	3.68853e-07	0.042996	0.00227423	TRUE	0.00495586	0.000104178
ENSG00000215785	1	-	10991419	3994	chr1:10436566[b38]C,T	T	C	554853	159	199	0.000399813	0.258364	0.347563	FALSE	0.0194442	0.0187166
ENSG00000226849	1	+	11068472	4067	chr1:11944359[b38]A,C	A	C	875887	160	201	5.89873e-06	-0.711786	0.305525	FALSE	0.0102082	0.194826
ENSG00000230337	1	+	11099431	4089	chr1:10549820[b38]G,T	T	G	-549611	157	197	0.000115332	-0.242218	0.330072	FALSE	0.0224215	0.0191741
ENSG00000272078	1	+	10639242	3352	chr1:10673022[b38]A,G	A	G	33780	160	201	1.68241e-05	0.520749	0.184615	FALSE	0.00526132	0.0210377
ENSG00000287727	1	-	10616370	3309	chr1:10567848[b38]C,T	T	C	48522	160	201	0.00151081	1.39761	0.470124	FALSE	0.0164717	0.00443427
ENSG00000139116	12	-	39442972	3439	chr12:38794008[b38]C,T	T	C	648964	159	200	0.000187722	0.120292	0.221304	FALSE	0.0098103	0.000485205
ENSG00000139117	12	-	38907382	3358	chr12:38762965[b38]C,T	C	T	144417	158	201	0.00190867	0.0843447	0.429644	FALSE	0.00270053	0.00349691
ENSG00000175548	12	+	38316763	3264	chr12:38668744[b38]G,T	G	T	351981	160	200	0.000691912	-0.202681	0.358116	FALSE	0.0207719	0.0606316
ENSG00000255652	12	-	34219127	2756	chr12:34708836[b38]A,G	A	G	-489709	157	199	2.26808e-06	0.266506	0.0159081	TRUE	0.0381527	0.0113318
ENSG00000256538	12	+	34037233	3171	chr12:34613806[b38]A,G	A	G	576573	158	201	1.70739e-05	0.255175	0.0337535	TRUE	0.0181302	0.0484737
ENSG00000257237	12	-	39059779	3462	chr12:39145452[b38]C,T	C	T	-85673	160	199	3.17356e-10	-0.57534	4.4272e-06	TRUE	0.142179	0.0456036
ENSG00000257586	12	-	38996713	3505	chr12:39145452[b38]C,T	C	T	-148739	160	199	2.16727e-06	-0.441674	0.00550131	TRUE	0.0975402	0.127092
ENSG00000257718	12	+	38906452	3358	chr12:38905901[b38]C,T	T	C	-551	158	198	6.72192e-06	-0.220939	0.0400374	TRUE	0.0313862	0.0128099
ENSG00000258144	12	-	39145369	3367	chr12:39145452[b38]C,T	C	T	-83	160	199	1.25339e-48	-0.538105	8.92724e-32	TRUE	0.271327	0.164401
ENSG00000286576	12	+	39447405	3434	chr12:39645376[b38]A,G	G	A	197971	159	201	0.000113975	-0.454941	0.130167	FALSE	0.0206732	0.0391487
ENSG00000018236	12	+	40692440	3513	chr12:41002749[b38]A,G	A	G	310309	160	201	0.000433344	0.109221	0.337635	FALSE	0.00291818	0.028711
ENSG00000151229	12	-	40105810	3522	chr12:40089580[b38]G,T	G	T	16230	157	200	6.34525e-05	-0.063704	0.120569	FALSE	0.00916645	0.039397
ENSG00000165966	12	+	41188321	3593	chr12:41441501[b38]A,C	C	A	253180	157	201	8.62335e-11	0.117834	2.92942e-06	TRUE	0.00386274	0.00347188
ENSG00000173208	12	-	39619617	3429	chr12:38885678[b38]A,G	A	G	733939	158	199	0.000350937	0.0425649	0.274099	FALSE	0.00119848	0.0610612
ENSG00000188906	12	+	40196745	3460	chr12:40331158[b38]G,T	T	G	134413	158	198	2.3736e-07	-0.0919907	0.0037177	TRUE	0.016737	0.0176532
ENSG00000223914	12	+	40156114	3465	chr12:40910101[b38]C,T	C	T	753987	160	200	9.33536e-05	-0.640333	0.233623	FALSE	0.00820535	3.56296e-07
ENSG00000225342	12	-	40223660	3446	chr12:40227006[b38]C,G	G	C	-3346	160	200	4.65268e-07	-0.173386	0.0325632	TRUE	0.0287673	0.0511861
ENSG00000255991	12	-	39466655	3406	chr12:39895266[b38]A,G	A	G	-428611	160	201	0.000195288	-1.24563	0.197434	FALSE	0.0353061	0.00189391
ENSG00000257228	12	-	41473366	3390	chr12:41922960[b38]A,G	A	G	-449594	157	201	1.29705e-13	-0.567873	4.53266e-08	TRUE	0.066402	0.00204476
ENSG00000257239	12	-	41932123	3569	chr12:41932249[b38]C,T	C	T	-126	159	201	5.78525e-93	-0.993727	5.35313e-62	TRUE	0.742796	0.00479665
ENSG00000015153	12	-	42238182	3484	chr12:41580556[b38]C,T	C	T	657626	157	199	0.000361224	0.080973	0.287568	FALSE	0.0021807	0.000804735
ENSG00000129317	12	-	43758731	3941	chr12:43779218[b38]A,G	A	G	-20487	160	200	9.83263e-05	-0.0554636	0.15559	FALSE	0.000523424	0.00863855
ENSG00000134283	12	+	42238448	3484	chr12:42894248[b38]C,T	C	T	655800	157	200	0.000632693	0.279574	0.470706	FALSE	0.0197917	0.000185618
ENSG00000139168	12	-	42326170	3434	chr12:42297197[b38]A,C	A	C	28973	160	198	4.11227e-10	0.129588	9.55807e-06	TRUE	0.0452816	0.0141463
ENSG00000139174	12	-	42590275	3770	chr12:43311604[b38]C,T	C	T	-721329	158	199	0.000343683	-0.05903	0.3	FALSE	0.000571311	0.00899855
ENSG00000151233	12	-	42144648	3466	chr12:42067368[b38]A,G	G	A	77280	159	199	7.63477e-14	-0.0830478	4.95309e-09	TRUE	0.0359863	0.0274168
ENSG00000257114	12	+	42687196	3768	chr12:42670562[b38]G,T	G	T	-16634	158	197	5.94304e-18	-0.42039	5.33809e-10	TRUE	0.19214	0.208208
ENSG00000257225	12	+	42459367	3551	chr12:42311724[b38]C,T	T	C	-147643	158	198	3.88481e-14	0.886428	1.20904e-08	TRUE	0.14574	0.052974
ENSG00000257849	12	+	42966123	3849	chr12:42672221[b38]G,T	T	G	-293902	157	199	4.78384e-05	-0.334703	0.0742328	FALSE	0.050914	0.0351719
ENSG00000286591	12	-	42023811	3627	chr12:42064712[b38]A,G	A	G	-40901	158	200	5.84583e-35	0.492084	1.23522e-27	TRUE	0.123065	0.089793
ENSG00000080845	20	+	36306337	2097	chr20:36421309[b38]A,T	T	A	114972	159	195	0.00165863	0.0391032	0.430664	FALSE	0.000614756	0.00221519
ENSG00000101079	20	-	36746046	2434	chr20:36424979[b38]A,G	G	A	321067	160	201	0.00542159	0.0658053	0.519784	FALSE	0.00117047	0.0452478
ENSG00000101082	20	-	36645838	2435	chr20:36757832[b38]A,G	A	G	-111994	160	196	4.53479e-08	0.31206	0.000630159	TRUE	0.0404131	0.123705
ENSG00000101084	20	+	36605780	2354	chr20:37306114[b38]A,G	A	G	700334	158	199	0.000174852	-0.0854836	0.188794	FALSE	0.0263986	0.278248
ENSG00000101335	20	+	36541498	2293	chr20:36456292[b38]A,G	A	G	-85206	160	199	0.00154912	-0.333553	0.456733	FALSE	0.0114899	0.0512773
ENSG00000118707	20	+	36573489	2276	chr20:37190277[b38]C,G	C	G	616788	160	201	0.000120677	-2.20957	0.202596	FALSE	0.0452617	0.0200248
ENSG00000198001	12	+	43758945	3941	chr12:44607687[b38]A,T	A	T	848742	158	199	0.00343377	0.0758315	0.500491	FALSE	0.00548213	0.00378727
ENSG00000227688	20	+	36620404	2393	chr20:37448040[b38]C,T	T	C	827636	160	201	0.00354853	-0.989452	0.500266	FALSE	0.0142585	0.0102992
ENSG00000232907	20	-	36572913	2278	chr20:37370737[b38]A,C	C	A	-797824	160	200	0.000589593	-0.328494	0.357387	FALSE	0.0078253	4.60272e-05
ENSG00000259399	20	+	36574554	2277	chr20:36261386[b38]C,T	C	T	-313168	159	200	1.53455e-05	0.31046	0.128728	FALSE	0.0519502	0.00243973
ENSG00000053438	20	+	37521207	3128	chr20:38408138[b38]C,T	C	T	886931	160	200	0.00091988	0.281279	0.445	FALSE	0.0132596	0.0198971
ENSG00000080839	20	-	37095930	2568	chr20:37262867[b38]A,G	A	G	-166937	160	199	0.000590664	0.110292	0.380114	FALSE	0.00399133	0.0247245
ENSG00000101347	20	-	36951645	2518	chr20:36180272[b38]C,G	G	C	771373	160	201	0.00132076	-0.132323	0.434194	FALSE	0.000161535	0.133535
ENSG00000101353	20	-	37179482	2686	chr20:37235658[b38]A,T	T	A	-56176	159	195	2.11485e-10	0.06916	9.29411e-06	TRUE	0.00627743	0.151226
ENSG00000101363	20	+	37289650	2832	chr20:38019940[b38]C,T	T	C	730290	160	201	0.00315612	0.0802354	0.508274	FALSE	0.00326504	0.200501
ENSG00000118705	20	+	37178411	2686	chr20:36239237[b38]A,G	A	G	-939174	160	200	0.000364113	0.109528	0.280601	FALSE	0.00214945	0.162975
ENSG00000149636	20	-	36773663	2421	chr20:36779838[b38]C,T	T	C	-6175	160	194	0.000231902	-0.133698	0.251668	FALSE	0.0164067	0.0132064
ENSG00000149639	20	-	36863346	2421	chr20:36859201[b38]A,G	A	G	4145	157	197	7.16374e-13	-0.0526059	9.15372e-09	TRUE	0.0186421	0.00122819
ENSG00000166619	20	-	37527794	3134	chr20:37499105[b38]G,T	T	G	28689	158	197	6.73735e-06	0.0417342	0.0239569	TRUE	0.00311633	0.043136
ENSG00000197122	20	+	37344686	2910	chr20:37792987[b38]C,T	C	T	448301	160	201	0.00027401	0.30251	0.308078	FALSE	0.00335436	0.0128381
ENSG00000101407	20	-	38033405	3841	chr20:37082591[b38]C,G	C	G	950814	160	199	0.000855562	0.296909	0.415217	FALSE	0.0139219	0.0857981
ENSG00000101413	20	+	38033726	3841	chr20:38085177[b38]G,T	T	G	51451	157	199	1.0346e-06	0.097062	0.00625155	TRUE	0.0268034	0.0487299
ENSG00000132792	20	+	37693956	3358	chr20:37702385[b38]G,T	G	T	8429	159	200	7.61666e-28	0.363144	1.80041e-20	TRUE	0.117796	0.157302
ENSG00000132821	20	+	37903112	3739	chr20:37389251[b38]A,G	A	G	-513861	160	201	0.000415343	-0.243019	0.409703	FALSE	0.000658451	0.0220837
ENSG00000149633	20	-	38260502	3948	chr20:38260619[b38]G,T	G	T	-117	157	198	3.28168e-06	-0.183786	0.0177036	TRUE	0.00519818	0.049938
ENSG00000174365	20	+	38446344	3776	chr20:38894330[b38]C,T	C	T	447986	160	199	2.1842e-06	-1.16941	0.207998	FALSE	0.0102611	0.00947617
ENSG00000196756	20	-	38435198	3774	chr20:38451515[b38]G,T	T	G	-16317	160	200	1.83411e-05	0.212033	0.0809604	FALSE	0.0155453	0.00622479
ENSG00000198959	20	-	38165200	4006	chr20:38897087[b38]A,G	A	G	-731887	159	198	0.000239896	0.358061	0.284308	FALSE	0.00384561	0.218292
ENSG00000224635	20	-	38415107	3811	chr20:38414850[b38]A,G	G	A	257	158	201	1.37061e-69	0.833285	3.96446e-56	TRUE	0.662192	0.00554928
ENSG00000275285	20	+	38378826	3837	chr20:37580910[b38]C,T	T	C	-797916	159	201	4.42814e-05	-1.01768	0.125799	FALSE	0.0127197	0.216116
ENSG00000101438	20	+	38724487	3680	chr20:39709522[b38]A,G	A	G	985035	159	200	0.000124241	1.1095	0.2112	FALSE	0.0211588	0.00122007
ENSG00000101442	20	+	38748461	3690	chr20:38756857[b38]C,T	T	C	8396	160	194	2.55673e-11	-0.05309	7.83778e-07	TRUE	0.0442403	0.0719089
ENSG00000101445	20	+	38805698	3672	chr20:38891938[b38]A,C	A	C	86240	158	197	0.000270167	0.0345339	0.262911	FALSE	6.773e-05	0.0330774
ENSG00000101447	20	+	38926313	3582	chr20:39084192[b38]A,G	G	A	157879	160	199	9.66537e-05	0.110119	0.168984	FALSE	0.0128683	0.0014489
ENSG00000101452	20	+	38962300	3547	chr20:38956569[b38]C,T	C	T	-5731	159	197	4.81297e-12	-0.0818586	2.48486e-07	TRUE	0.0834065	3.75109e-05
ENSG00000170471	20	+	38472817	3770	chr20:38618299[b38]A,G	A	G	145482	160	200	0.000361791	0.0636143	0.348069	FALSE	0.0229647	0.048004
ENSG00000182035	20	+	38581196	3835	chr20:38617757[b38]A,T	T	A	36561	160	199	0.000295456	-1.34833	0.259397	FALSE	0.0436425	0.00178323
ENSG00000198900	20	+	41028823	4141	chr20:41242218[b38]A,C	A	C	213395	160	201	0.00362476	0.0422307	0.520633	FALSE	4.32777e-05	0.38239
ENSG00000229771	20	-	40698573	3658	chr20:40559980[b38]A,G	A	G	138593	160	200	0.00182175	0.926799	0.477191	FALSE	0.0198664	0.00112079
ENSG00000229976	20	+	39757203	3434	chr20:40722279[b38]C,T	T	C	965076	160	198	0.000314354	0.497761	0.327338	FALSE	0.00355162	0.000280359
ENSG00000124177	20	-	41618341	4303	chr20:41591520[b38]A,G	A	G	26821	160	198	8.99732e-13	-0.0439592	1.01113e-07	TRUE	0.0431765	0.0933899
ENSG00000124181	20	+	41136961	4267	chr20:40605583[b38]A,G	G	A	-531378	157	197	0.00184676	-0.0451916	0.495238	FALSE	0.00189728	0.13861
ENSG00000124193	20	+	43457894	4366	chr20:43346755[b38]G,T	G	T	-111139	159	199	0.000199575	-0.0920357	0.376236	FALSE	0.00534942	0.0257301
ENSG00000132793	20	+	41340822	4172	chr20:41341933[b38]C,T	C	T	1111	160	197	2.78553e-08	0.224799	0.000379304	TRUE	0.0651423	0.141869
ENSG00000174306	20	-	41317510	4237	chr20:40575142[b38]A,G	A	G	742368	155	200	0.00051491	-0.0320721	0.369125	FALSE	0.0101373	0.0105994
ENSG00000183798	20	-	41366636	4172	chr20:42202415[b38]C,G	C	G	-835779	160	201	7.31406e-05	-1.00152	0.312049	FALSE	0.045314	0.0145613
ENSG00000196090	20	-	43189735	4291	chr20:43359273[b38]C,T	C	T	-169538	160	199	0.000671694	0.080583	0.463931	FALSE	0.0016126	0.000211657
ENSG00000226648	20	-	41137715	4269	chr20:41384668[b38]A,G	A	G	-246953	159	200	5.19698e-05	-0.13914	0.108891	FALSE	0.0217594	0.0697544
ENSG00000233508	20	+	43189999	4291	chr20:42248963[b38]C,T	T	C	-941036	160	201	1.56482e-06	-0.609124	0.208371	FALSE	0.00247221	2.00619e-05
ENSG00000288000	20	+	43458055	4363	chr20:43464441[b38]C,T	T	C	6386	159	197	5.07567e-09	0.241007	0.000294535	TRUE	0.0171261	0.0870884
ENSG00000101049	20	+	43558969	4206	chr20:43558657[b38]A,G	A	G	-312	160	197	0.000217948	0.08861	0.334886	FALSE	4.00084e-05	0.0268428
ENSG00000101052	20	+	43590938	4178	chr20:43588927[b38]A,G	A	G	-2011	159	199	3.68742e-11	0.172304	1.9926e-06	TRUE	0.0373701	0.0750194
ENSG00000124191	20	+	43914853	4051	chr20:44775220[b38]C,T	C	T	860367	160	201	0.0001646	0.260264	0.256973	FALSE	0.00538485	0.00761584
ENSG00000124194	20	+	44247100	3958	chr20:43601932[b38]C,T	T	C	-645168	160	199	0.00226702	-0.137937	0.514325	FALSE	0.000327626	3.84384e-07
ENSG00000132823	20	-	44210697	3963	chr20:44033231[b38]C,T	C	T	177466	160	201	0.000404005	-0.140607	0.389715	FALSE	0.0280489	0.0617828
ENSG00000185513	20	+	43489443	4224	chr20:43135457[b38]A,G	G	A	-353986	160	201	0.0005133	-0.161227	0.423543	FALSE	0.00115643	0.0443382
ENSG00000197296	20	-	44311150	4043	chr20:44743499[b38]C,T	T	C	-432349	159	201	0.000419302	-0.261875	0.377755	FALSE	0.0156325	0.00115886
ENSG00000215467	20	+	43652524	4105	chr20:43538611[b38]C,T	C	T	-113913	157	198	0.00112936	0.375131	0.466691	FALSE	0.0131131	0.0212416
ENSG00000223891	20	+	44210908	3961	chr20:44219126[b38]A,G	G	A	8218	156	201	0.00010659	0.108593	0.270634	FALSE	0.0124497	0.180245
ENSG00000277611	20	+	43540172	4206	chr20:44225494[b38]A,G	G	A	685322	158	199	2.26142e-05	-0.167859	0.0886677	FALSE	0.0231415	0.105252
ENSG00000064205	20	+	44714845	4098	chr20:44075122[b38]A,C	A	C	-639723	159	196	5.14673e-05	-0.319636	0.158126	FALSE	0.0293266	0.0715236
ENSG00000124120	20	+	44475875	3975	chr20:43793411[b38]A,T	A	T	-682464	158	198	0.00046514	0.102071	0.391582	FALSE	0.00120572	0.143568
ENSG00000124249	20	+	44745866	4126	chr20:44734949[b38]C,T	T	C	-10917	158	196	1.82784e-09	-0.357929	0.000175134	TRUE	0.0365079	0.0096151
ENSG00000132824	20	-	44521953	4007	chr20:44155227[b38]C,G	C	G	366726	160	200	0.00109285	0.0771634	0.462768	FALSE	0.00850647	0.0159497
ENSG00000132832	20	-	44696004	4098	chr20:44674826[b38]C,T	C	T	21178	160	199	3.16791e-52	0.446253	1.36141e-42	TRUE	0.201638	0.12671
ENSG00000168734	20	+	44531786	3994	chr20:44445732[b38]A,C	C	A	-86054	159	197	7.27409e-07	0.0667218	0.00436177	TRUE	0.00136634	0.017909
ENSG00000168746	20	-	44465166	3981	chr20:44720012[b38]A,G	A	G	-254846	160	201	0.000833283	-0.543084	0.44856	FALSE	0.0205113	0.00251532
ENSG00000196839	20	-	44652197	4092	chr20:44648221[b38]C,G	G	C	3976	160	199	4.56005e-07	0.21052	0.00511754	TRUE	0.0264373	0.069049
ENSG00000244558	20	-	44745966	4126	chr20:44736231[b38]A,T	T	A	9735	160	199	7.74802e-07	0.23668	0.00640039	TRUE	0.0118282	0.0456736
ENSG00000283440	20	-	44663355	4099	chr20:44683756[b38]C,T	T	C	-20401	158	200	7.1388e-17	-2.2962	5.37118e-12	TRUE	0.187479	0.00184184
ENSG00000116661	1	-	11654342	4595	chr1:11643809[b38]A,C	A	C	10533	157	198	1.2275e-05	0.0510282	0.0510036	FALSE	0.00487691	0.221255
ENSG00000116663	1	+	11664201	4604	chr1:10800322[b38]A,G	A	G	-863879	160	201	0.000278845	-0.224509	0.407075	FALSE	0.0115076	0.0112752
ENSG00000116670	1	-	11691414	4584	chr1:11709982[b38]C,T	T	C	-18568	160	197	0.000387955	0.135298	0.379363	FALSE	0.0117371	0.0814041
ENSG00000120942	1	+	11273199	4323	chr1:11202253[b38]C,T	T	C	-70946	160	196	0.000169412	0.0390855	0.316778	FALSE	0.000737569	0.0226601
ENSG00000132879	1	+	11654376	4594	chr1:11823666[b38]A,G	G	A	169290	160	200	0.000564007	-0.212529	0.424288	FALSE	0.00247806	0.00373197
ENSG00000171824	1	-	11099833	4090	chr1:11091722[b38]A,G	A	G	8111	157	197	6.0544e-12	0.15697	3.92646e-07	TRUE	0.0416761	0.0190018
ENSG00000177000	1	-	11805889	4559	chr1:11736183[b38]C,T	T	C	69706	160	200	0.000330756	0.130065	0.347857	FALSE	0.0173614	0.0517405
ENSG00000177674	1	+	11736085	4587	chr1:11722724[b38]C,G	C	G	-13361	159	195	4.74808e-11	-0.134465	7.90786e-06	TRUE	0.00738574	0.14985
ENSG00000198793	1	-	11262446	4324	chr1:11694434[b38]C,G	C	G	-431988	158	199	0.000218335	0.0703684	0.328791	FALSE	0.00787403	0.00879162
ENSG00000204624	1	+	11479156	4375	chr1:11741585[b38]A,G	A	G	262429	158	196	0.000555405	0.0807358	0.41901	FALSE	0.015429	0.0610825
ENSG00000101098	20	-	44810273	4117	chr20:44864276[b38]A,G	G	A	-54003	157	198	1.93637e-05	0.0479252	0.0895468	FALSE	0.00287623	0.00596519
ENSG00000111906	6	-	125301934	2899	chr6:125299732[b38]C,T	C	T	2202	158	198	1.31906e-31	-0.345126	6.70011e-24	TRUE	0.258239	0.10495
ENSG00000111907	6	+	125119050	2992	chr6:125257880[b38]A,G	A	G	138830	158	200	6.27579e-07	-0.268041	0.00457913	TRUE	0.0291908	0.0687946
ENSG00000146373	6	+	124962438	3029	chr6:125039861[b38]C,T	T	C	77423	158	199	7.26053e-06	-0.0545678	0.0268457	TRUE	0.0289935	0.0171501
ENSG00000186439	6	-	123636777	3108	chr6:124362899[b38]A,C	A	C	-726122	156	199	0.00108096	0.306034	0.439503	FALSE	0.0224882	0.072415
ENSG00000188580	6	+	123803866	2990	chr6:124654418[b38]A,G	G	A	850552	157	201	0.00146479	0.145281	0.498592	FALSE	0.00972218	0.0684277
ENSG00000226409	6	-	125445023	2679	chr6:125747768[b38]C,T	C	T	-302745	158	198	5.82909e-25	0.527913	1.84341e-18	TRUE	0.174156	0.050079
ENSG00000236548	6	-	124962824	3028	chr6:125101933[b38]C,T	T	C	-139109	160	198	6.76921e-06	-0.0888048	0.0323809	TRUE	0.00900523	0.132537
ENSG00000237321	6	+	123823241	2985	chr6:124520157[b38]A,C	A	C	696916	159	200	0.00137678	-0.190038	0.468512	FALSE	0.00459324	0.0860168
ENSG00000286100	20	-	44885569	4140	chr20:44888560[b38]A,G	G	A	-2991	160	198	4.48506e-84	-1.37445	1.25605e-50	TRUE	0.660994	0.000166781
ENSG00000066651	6	+	125986480	2201	chr6:126826023[b38]A,T	T	A	839543	157	199	0.00072239	0.0296595	0.345804	FALSE	0.000644007	0.0464246
ENSG00000111911	6	+	125956771	2209	chr6:126579996[b38]A,G	A	G	623225	157	200	0.000716786	-0.0862117	0.365042	FALSE	1.37733e-05	0.0523347
ENSG00000111912	6	+	125781162	2361	chr6:125827981[b38]C,T	T	C	46819	159	201	3.99589e-41	-0.138552	6.17896e-33	TRUE	0.0643914	0.0135326
ENSG00000118518	6	+	127266727	1979	chr6:127584219[b38]A,G	G	A	317492	158	200	0.00231548	0.0670749	0.455999	FALSE	0.000433793	0.297325
ENSG00000135547	6	+	125747665	2377	chr6:125769231[b38]C,T	C	T	21566	159	198	5.32904e-09	-0.134969	0.000515252	TRUE	0.0176578	0.109389
ENSG00000146374	6	+	127118672	1898	chr6:127094003[b38]C,T	T	C	-24669	158	201	0.000275355	-0.219629	0.251402	FALSE	0.0080412	0.00897605
ENSG00000203760	6	+	126340116	1866	chr6:126847504[b38]C,G	C	G	507388	160	201	0.000124973	-0.423506	0.137102	FALSE	0.0335089	0.0932379
ENSG00000217404	6	+	126683037	1844	chr6:125728559[b38]C,T	T	C	-954478	159	201	0.00290456	0.748082	0.470475	FALSE	0.0248558	0.0126245
ENSG00000237742	6	-	125748829	2378	chr6:125757384[b38]A,G	G	A	-8555	158	199	9.96377e-23	0.315607	2.23326e-10	TRUE	0.035317	0.119969
ENSG00000286215	6	-	127213242	1942	chr6:127133748[b38]A,G	A	G	79494	157	201	2.81179e-06	-0.285012	0.0146394	TRUE	0.00124753	0.000309363
ENSG00000093144	6	-	127343337	2015	chr6:127477104[b38]A,T	A	T	-133767	159	199	4.9047e-06	-0.0611489	0.0253481	TRUE	0.00750459	0.271145
ENSG00000172673	6	-	127918429	2751	chr6:127746101[b38]C,T	T	C	172328	157	199	0.000513517	-0.133809	0.311193	FALSE	0.00503114	0.0210661
ENSG00000184530	6	+	127519456	2170	chr6:128259239[b38]C,T	C	T	739783	158	200	0.00358687	-0.264209	0.496337	FALSE	0.0177085	0.101071
ENSG00000189367	6	-	127459176	2082	chr6:127194130[b38]A,C	A	C	265046	159	201	0.000586334	-2.21922	0.320625	FALSE	0.0497312	0.106833
ENSG00000213131	6	+	127355757	2017	chr6:127104603[b38]A,G	A	G	-251154	159	201	0.000262008	-0.776891	0.340041	FALSE	0.0142551	0.00821998
ENSG00000214338	6	-	127518535	2168	chr6:126731955[b38]C,T	T	C	786580	160	201	0.000802615	-1.52399	0.46608	FALSE	0.0115901	3.93316e-06
ENSG00000219284	6	-	127635236	2478	chr6:127659481[b38]A,G	A	G	-24245	158	199	1.97901e-05	0.263974	0.0597761	FALSE	0.0121996	0.00396503
ENSG00000219699	6	-	127660383	2509	chr6:127810943[b38]A,G	A	G	-150560	158	200	0.000464852	0.609972	0.286541	FALSE	0.015377	0.000317267
ENSG00000227945	6	+	128027887	2877	chr6:127215974[b38]A,T	T	A	-811913	160	201	0.00174782	-0.290322	0.466686	FALSE	0.000311113	0.0490031
ENSG00000255330	6	-	127518580	2168	chr6:127485967[b38]G,T	T	G	32613	155	200	0.00622305	-0.0339509	0.518569	FALSE	0.00631565	0.0136526
ENSG00000079819	6	-	131063156	3697	chr6:130873762[b38]A,G	G	A	189394	158	198	1.22443e-14	-0.078724	1.45541e-09	TRUE	0.0335515	0.0299992
ENSG00000118507	6	+	131135468	3678	chr6:131309032[b38]A,C	A	C	173564	159	200	0.00118569	-0.0616086	0.44303	FALSE	0.00264126	0.165741
ENSG00000146376	6	-	129710138	3553	chr6:130599776[b38]C,T	C	T	-889638	160	200	0.00115782	0.091307	0.470537	FALSE	0.00383968	0.042851
ENSG00000152894	6	-	128520360	2923	chr6:128509633[b38]C,G	G	C	10727	157	200	0.000232595	0.0719176	0.21497	FALSE	0.0155559	0.051491
ENSG00000164483	6	-	130365121	3688	chr6:130223616[b38]A,C	C	A	141505	158	199	8.27885e-06	-0.164533	0.0374871	TRUE	0.0336367	0.0894558
ENSG00000164484	6	+	130366018	3688	chr6:131127214[b38]G,T	G	T	761196	159	201	0.00015114	-0.381254	0.205843	FALSE	0.00874569	0.0608143
ENSG00000196569	6	+	128883139	3133	chr6:128832570[b38]G,T	T	G	-50569	157	197	2.80506e-12	0.26608	2.69983e-07	TRUE	0.0312263	0.0730814
ENSG00000198945	6	+	130013700	3653	chr6:130500772[b38]G,T	T	G	487072	159	201	0.00031638	-0.108442	0.304407	FALSE	0.0162026	0.179002
ENSG00000203756	6	-	129861424	3705	chr6:129836541[b38]C,T	C	T	24883	159	199	7.26143e-11	0.175688	2.38721e-06	TRUE	0.0381433	0.00160159
ENSG00000226149	6	-	129576019	3598	chr6:129856681[b38]A,G	G	A	-280662	157	199	3.20846e-07	-0.197929	0.00263636	TRUE	0.000866608	0.00839399
ENSG00000079931	6	-	132401428	3375	chr6:132405502[b38]G,T	T	G	-4074	158	200	9.82431e-07	0.175025	0.00545258	TRUE	0.0158913	0.0646887
ENSG00000079950	6	-	132513008	3364	chr6:132167021[b38]A,C	A	C	345987	158	201	0.000444911	0.0487237	0.335945	FALSE	0.00712488	0.164542
ENSG00000112282	6	-	131628051	3311	chr6:131629093[b38]G,T	G	T	-1042	158	198	9.3987e-08	-0.0401815	0.00100753	TRUE	0.010296	0.0927583
ENSG00000118520	6	+	131470833	3364	chr6:131488780[b38]C,T	C	T	17947	158	196	1.39717e-06	0.297883	0.00972518	TRUE	0.018793	0.0278646
ENSG00000118523	6	-	131951174	3556	chr6:132698543[b38]A,G	G	A	-747369	157	199	0.00143629	-0.323086	0.474293	FALSE	0.0163757	0.108403
ENSG00000154269	6	+	131628443	3310	chr6:131782871[b38]A,G	A	G	154428	159	201	0.00487995	-0.209959	0.523431	FALSE	0.000710227	0.18124
ENSG00000197594	6	+	131808017	3504	chr6:132642712[b38]A,G	A	G	834695	155	201	0.000181616	0.391826	0.342489	FALSE	0.00754286	0.121888
ENSG00000227220	6	+	131950947	3556	chr6:132001825[b38]G,T	T	G	50878	158	199	1.15065e-05	-0.085401	0.0565586	FALSE	0.00409679	0.0847736
ENSG00000228495	6	+	132131889	3318	chr6:131992578[b38]A,T	A	T	-139311	156	201	2.65415e-05	-0.132205	0.0961485	FALSE	0.00290581	0.00806747
ENSG00000236166	6	+	132085085	3391	chr6:131996445[b38]A,G	A	G	-88640	157	199	3.46498e-05	-0.109951	0.0846771	FALSE	0.00388399	0.0363383
ENSG00000028839	6	+	133952171	3595	chr6:133873822[b38]A,G	A	G	-78349	160	201	0.00209466	0.158899	0.508438	FALSE	0.000753338	0.0079784
ENSG00000112303	6	-	132763384	3450	chr6:132724673[b38]A,G	A	G	38711	158	200	7.14215e-05	-0.220082	0.144263	FALSE	0.0263705	0.00435412
ENSG00000112306	6	+	132814570	3406	chr6:132817610[b38]C,T	C	T	3040	159	198	2.88525e-16	0.0977312	4.11516e-11	TRUE	0.0378531	0.0191241
ENSG00000112319	6	+	133240515	3652	chr6:133165858[b38]C,T	C	T	-74657	157	199	4.86229e-14	0.279179	1.93911e-09	TRUE	0.048609	0.0222661
ENSG00000146409	6	-	132813294	3404	chr6:132791927[b38]C,G	G	C	21367	160	198	9.78875e-05	0.090823	0.188616	FALSE	0.0160507	0.138278
ENSG00000146411	6	-	134052482	3581	chr6:134051573[b38]G,T	T	G	909	159	196	5.11666e-06	0.0788556	0.0308896	TRUE	0.0235808	0.146262
ENSG00000220378	6	-	134297804	3557	chr6:133966181[b38]G,T	T	G	331623	158	198	3.60074e-05	1.26639	0.364759	FALSE	0.0509443	0.00019974
ENSG00000231023	6	+	132954258	3365	chr6:132950878[b38]C,T	T	C	-3380	157	200	2.90036e-23	0.642279	3.01054e-16	TRUE	0.0660731	0.000876146
ENSG00000286438	6	-	133102622	3437	chr6:133104371[b38]G,T	G	T	-1749	158	200	8.76862e-08	-0.634324	0.00081149	TRUE	0.0523882	0.00889801
ENSG00000286663	6	-	132602306	3442	chr6:132722059[b38]A,G	G	A	-119753	160	198	0.000778446	-0.75763	0.393206	FALSE	0.0304657	0.0806739
ENSG00000112339	6	-	135054693	3393	chr6:135835831[b38]C,T	C	T	-781138	160	201	0.000550425	-0.0985208	0.3601	FALSE	0.000937759	0.00197278
ENSG00000118514	6	-	134950055	3432	chr6:135048076[b38]A,G	A	G	-98021	158	197	4.73025e-49	-0.354031	7.5453e-28	TRUE	0.388303	0.00887452
ENSG00000118515	6	-	134317462	3548	chr6:134853353[b38]C,T	C	T	-535891	160	201	1.41901e-05	-0.461163	0.0569039	FALSE	0.0059995	0.0113106
ENSG00000135541	6	-	135497584	2827	chr6:135311210[b38]A,G	A	G	186374	157	200	4.3874e-09	-0.085053	3.91179e-05	TRUE	0.00545847	0.108413
ENSG00000229722	6	-	134609098	3317	chr6:134690438[b38]A,G	A	G	-81340	159	201	1.4625e-06	0.503628	0.0384074	TRUE	0.0282669	0.0182353
ENSG00000231028	6	+	135497423	2828	chr6:135651462[b38]A,G	A	G	154039	157	200	0.000593639	0.0602023	0.370227	FALSE	0.018342	0.106818
ENSG00000231971	6	-	134476538	3398	chr6:134698216[b38]A,T	A	T	-221678	159	197	4.90602e-07	0.187299	0.00407732	TRUE	0.0121618	0.0176319
ENSG00000232310	6	-	134673906	3336	chr6:134532059[b38]C,T	C	T	141847	160	201	1.89168e-13	0.479351	3.71277e-08	TRUE	0.0268466	0.000136177
ENSG00000234084	6	+	135301569	3076	chr6:135553674[b38]A,G	G	A	252105	157	200	0.00347513	0.608619	0.513647	FALSE	0.00708112	0.00116886
ENSG00000236700	6	+	134343308	3529	chr6:134449661[b38]C,T	T	C	106353	158	197	1.5662e-08	-0.252054	0.000213884	TRUE	0.0308513	0.0447212
ENSG00000146410	6	-	136250265	2964	chr6:135314411[b38]A,G	A	G	935854	159	198	0.00045291	0.223932	0.379203	FALSE	0.024589	0.0137338
ENSG00000171408	6	+	135851702	2601	chr6:136034565[b38]C,T	T	C	182863	156	200	0.000212374	-0.0716029	0.211543	FALSE	0.00696762	0.00363493
ENSG00000224976	13	+	19349138	5357	chr13:19300946[b38]C,T	C	T	-48192	157	199	1.00493e-49	1.13899	8.0092e-34	TRUE	0.5216	0.00161567
ENSG00000227879	13	-	19227249	4912	chr13:19345144[b38]A,G	A	G	-117895	159	199	1.85422e-55	0.916045	1.6584e-43	TRUE	0.472278	0.0554945
ENSG00000236834	13	+	19345050	5352	chr13:19345176[b38]C,G	G	C	126	160	198	8.37493e-12	0.731531	2.31839e-07	TRUE	0.10946	0.0148307
ENSG00000237596	6	-	136225539	2960	chr6:135488118[b38]C,T	C	T	737421	156	201	0.000357486	0.438566	0.323445	FALSE	0.0139792	0.0789824
ENSG00000237636	13	-	19344576	5349	chr13:19341170[b38]A,G	G	A	3406	158	196	7.85322e-30	1.36521	3.17611e-22	TRUE	0.317685	0.0506419
ENSG00000244155	13	-	18742422	3960	chr13:18916793[b38]G,T	T	G	-174371	159	201	4.86125e-15	1.71444	1.06343e-09	TRUE	0.150175	0.00737623
ENSG00000268486	13	+	18408807	3428	chr13:19177404[b38]C,T	T	C	768597	158	198	0.0011632	0.256526	0.4527	FALSE	0.00910781	0.0258766
ENSG00000280208	13	-	18270660	2795	chr13:19031657[b38]A,G	A	G	-760997	160	200	0.000869489	0.471579	0.397068	FALSE	0.0173561	0.0673497
ENSG00000121390	13	-	19782918	5817	chr13:19661199[b38]A,T	T	A	121719	158	196	8.94077e-05	-0.0262977	0.193491	FALSE	0.00224712	0.0169158
ENSG00000121741	13	+	19958678	5498	chr13:19838333[b38]A,G	A	G	-120345	160	198	3.01689e-05	0.14949	0.216664	FALSE	0.00653716	0.128575
ENSG00000121742	13	-	20232195	4713	chr13:20548293[b38]A,G	G	A	-316098	160	200	0.00216482	-0.243959	0.518798	FALSE	0.000478115	0.120835
ENSG00000132950	13	-	19863451	5670	chr13:19751020[b38]C,T	T	C	112431	158	196	2.16746e-05	-0.0691022	0.104852	FALSE	0.0100189	0.309837
ENSG00000132958	13	-	19561435	5925	chr13:19708806[b38]A,G	A	G	-147371	158	198	3.15056e-19	-0.324631	4.29338e-12	TRUE	0.0899938	0.0137372
ENSG00000165474	13	-	20192784	4891	chr13:21011905[b38]G,T	G	T	-819121	158	197	0.00143561	-0.408912	0.479834	FALSE	0.014694	0.00858517
ENSG00000165475	13	-	20525796	4424	chr13:20530394[b38]A,G	G	A	-4598	159	197	4.52625e-06	-0.049659	0.0291393	TRUE	0.0110339	0.060336
ENSG00000196199	13	+	19633660	5917	chr13:18738321[b38]C,T	C	T	-895339	160	200	0.000577408	0.0910022	0.433595	FALSE	0.00430906	0.00305017
ENSG00000226352	13	+	19674625	5898	chr13:18802688[b38]C,T	T	C	-871937	159	197	0.00118221	-0.258497	0.49281	FALSE	0.0176184	0.0581876
ENSG00000232894	13	-	19570131	5942	chr13:19634092[b38]C,T	T	C	-63961	159	198	3.25459e-07	-0.444722	0.0395642	TRUE	0.0403394	0.00648808
ENSG00000032742	13	+	20567139	4397	chr13:20631001[b38]A,T	A	T	63862	159	200	2.20133e-30	0.1488	1.04787e-21	TRUE	0.106662	0.031359
ENSG00000132953	13	-	20902740	4770	chr13:20883604[b38]G,T	T	G	19136	159	200	5.13408e-05	-0.0503221	0.137299	FALSE	0.000592169	0.072866
ENSG00000150456	13	-	20773922	4518	chr13:20978959[b38]A,G	A	G	-205037	158	196	4.42485e-06	0.0426983	0.0236576	TRUE	0.0145932	0.00298681
ENSG00000150457	13	-	21061347	5228	chr13:21106497[b38]A,G	G	A	-45150	157	197	8.24204e-05	0.0801002	0.217518	FALSE	0.00111515	0.0551592
ENSG00000150459	13	+	21140120	5218	chr13:22062629[b38]A,G	G	A	922509	156	199	0.000227264	-0.091629	0.393557	FALSE	0.0135328	0.286646
ENSG00000172458	13	+	20702128	4435	chr13:20787374[b38]C,T	T	C	85246	159	197	0.000444233	0.0567104	0.393909	FALSE	0.00782432	0.0504314
ENSG00000173141	13	+	21176659	5151	chr13:20313825[b38]C,T	C	T	-862834	157	199	0.000889853	0.840754	0.463679	FALSE	0.00520829	0.116618
ENSG00000233325	13	+	21298116	5161	chr13:21298170[b38]C,G	G	C	54	159	200	3.66607e-05	0.205597	0.134344	FALSE	0.0399245	0.182066
ENSG00000277020	13	-	20566986	4398	chr13:21501454[b38]G,T	G	T	-934468	158	200	0.000816232	-0.252033	0.456598	FALSE	0.00518778	0.0816118
ENSG00000289133	13	-	21298027	5160	chr13:21711353[b38]C,T	C	T	-413326	160	201	0.000128197	-0.4178	0.272275	FALSE	0.00723972	0.00588985
ENSG00000011021	1	+	11806097	4556	chr1:11812263[b38]A,G	G	A	6166	159	198	0.000200569	0.0956342	0.353373	FALSE	0.0278445	0.170244
ENSG00000028137	1	+	12166992	3727	chr1:11413670[b38]A,G	A	G	-753322	159	199	0.00175589	-0.254131	0.503242	FALSE	0.00104102	0.394768
ENSG00000048707	1	+	12230031	3636	chr1:12390020[b38]C,T	T	C	159989	158	200	0.000594534	0.132205	0.394605	FALSE	0.0324583	0.0824424
ENSG00000083444	1	+	11934206	4179	chr1:11956900[b38]G,T	G	T	22694	159	199	1.05517e-21	0.560324	3.63412e-15	TRUE	0.0331704	0.140239
ENSG00000116685	1	-	11926304	4196	chr1:11849457[b38]A,G	A	G	76847	159	198	0.000488425	-0.0777124	0.439411	FALSE	0.00935983	0.00218238
ENSG00000116688	1	+	11980182	4032	chr1:11690368[b38]A,G	A	G	-289814	160	200	0.00176429	0.153099	0.500366	FALSE	0.0105614	0.216442
ENSG00000116691	1	+	12019467	3950	chr1:11294311[b38]C,T	C	T	-725156	160	198	0.000392023	-0.292175	0.400084	FALSE	0.0010601	0.0602335
ENSG00000175206	1	-	11848082	4425	chr1:11865583[b38]C,G	C	G	-17501	160	201	3.95759e-05	0.657465	0.108054	FALSE	0.0163525	2.03391e-06
ENSG00000229484	1	+	12525717	3636	chr1:12490176[b38]A,T	A	T	-35541	160	201	2.3788e-05	-0.678358	0.207796	FALSE	0.0118224	0.038183
ENSG00000285646	1	+	11907941	4245	chr1:11908303[b38]C,T	T	C	362	159	195	5.36726e-24	1.17563	5.96573e-16	TRUE	0.239955	0.0289711
ENSG00000102678	13	+	21671074	5150	chr13:21291460[b38]C,T	T	C	-379614	160	200	8.77526e-06	-0.198469	0.0850544	FALSE	0.000578663	0.0510583
ENSG00000102683	13	+	23180980	6465	chr13:23159584[b38]C,G	C	G	-21396	158	198	8.02296e-05	-0.15758	0.226468	FALSE	0.0082489	0.00444199
ENSG00000151835	13	-	23433616	6454	chr13:23701211[b38]A,G	A	G	-267595	160	199	0.000367372	-0.068721	0.437399	FALSE	0.00409973	0.00120115
ENSG00000165487	13	-	21604150	5052	chr13:21576392[b38]C,G	G	C	27758	160	200	2.10417e-07	0.130838	0.00182216	TRUE	0.0120942	0.137721
ENSG00000180776	13	-	21459173	5005	chr13:21426680[b38]A,T	T	A	32493	157	200	5.49298e-16	-0.124622	7.78398e-10	TRUE	0.0239999	0.030223
ENSG00000224429	13	-	21362021	5056	chr13:21426680[b38]A,T	T	A	-64659	157	200	1.37029e-21	-0.444153	2.96811e-13	TRUE	0.0653882	0.117909
ENSG00000262198	13	+	22884164	6323	chr13:22867132[b38]G,T	G	T	-17032	157	198	1.32107e-05	-0.27227	0.221001	FALSE	0.0293111	0.137852
ENSG00000262619	13	-	22915719	6295	chr13:22880853[b38]A,G	A	G	34866	159	200	8.57473e-20	0.398037	1.93342e-13	TRUE	0.0448146	0.0694491
ENSG00000289217	13	+	22926567	6289	chr13:22930652[b38]C,T	T	C	4085	159	198	1.12858e-10	-0.327578	0.000971164	TRUE	0.110461	0.000163823
ENSG00000289860	13	-	21670818	5149	chr13:21893558[b38]C,T	T	C	-222740	159	200	0.000479671	0.361879	0.474028	FALSE	0.00352425	0.100263
ENSG00000027001	13	-	23889322	6506	chr13:23432272[b38]A,G	G	A	457050	158	199	7.67609e-05	0.0392483	0.203668	FALSE	0.00494689	0.0953572
ENSG00000102699	13	-	24512707	5720	chr13:24454945[b38]A,G	A	G	57762	158	197	1.23614e-08	-0.0683844	0.000695508	TRUE	0.00345584	0.0304293
ENSG00000127863	13	+	23570371	6610	chr13:23608360[b38]A,G	G	A	37989	158	198	2.63376e-08	-0.144536	0.000427961	TRUE	0.0248787	0.00733616
ENSG00000182957	13	+	23979806	6421	chr13:24047191[b38]G,T	T	G	67385	158	199	2.81996e-05	-0.0571375	0.115765	FALSE	0.0016958	0.0559794
ENSG00000205822	13	+	24408158	5789	chr13:24972279[b38]A,G	G	A	564121	158	199	3.73385e-07	0.591019	0.00344278	TRUE	0.0584723	0.0105902
ENSG00000205861	13	+	23888843	6509	chr13:23889728[b38]C,T	C	T	885	158	201	3.80803e-07	-0.358553	0.00551943	TRUE	0.0921229	0.0107069
ENSG00000232977	13	+	23465777	6554	chr13:23474308[b38]A,G	G	A	8531	160	197	1.8009e-19	-0.404536	8.06825e-12	TRUE	0.199483	0.0498173
ENSG00000243008	13	+	24566874	5682	chr13:24606732[b38]C,T	T	C	39858	157	200	5.92778e-12	-0.92956	8.86221e-06	TRUE	0.0474362	0.0170572
ENSG00000273167	13	+	23979701	6419	chr13:24669639[b38]C,G	C	G	689938	160	200	1.5263e-08	-0.730341	0.141684	FALSE	0.0281015	0.225133
ENSG00000289332	13	+	23715153	6707	chr13:23733922[b38]C,T	C	T	18769	157	201	1.40164e-24	-0.485586	4.55362e-14	TRUE	0.0453083	0.00615009
ENSG00000132932	13	+	25371975	5318	chr13:25358290[b38]C,T	T	C	-13685	159	199	0.000363237	-0.0347384	0.373975	FALSE	0.00381138	0.000508954
ENSG00000139496	13	+	25301525	5463	chr13:24514056[b38]C,T	C	T	-787469	159	196	0.00159977	-0.0580437	0.499542	FALSE	0.0150632	0.0239373
ENSG00000139505	13	-	25287249	5450	chr13:25205985[b38]C,T	T	C	81264	158	199	0.000133547	-0.0229669	0.234158	FALSE	0.00135547	0.00605051
ENSG00000151849	13	-	24922762	5601	chr13:24966933[b38]A,G	G	A	-44171	159	198	5.53178e-15	-0.177857	8.00523e-07	TRUE	0.0573876	0.29473
ENSG00000165566	13	-	25171914	5497	chr13:24192395[b38]C,G	C	G	979519	160	199	0.000430446	2.01197	0.377094	FALSE	0.00226405	0.000957932
ENSG00000213760	6	-	31546633	12174	chr6:31626404[b38]A,T	T	A	-79771	158	198	0.000238719	0.20712	0.30889	FALSE	0.010882	0.032391
ENSG00000234056	13	-	25179778	5504	chr13:25178674[b38]C,T	C	T	1104	159	199	3.16632e-05	0.59587	0.123594	FALSE	0.0321351	0.0569353
ENSG00000238169	13	+	25168970	5479	chr13:25092101[b38]A,G	A	G	-76869	159	201	0.00129382	-0.218362	0.496491	FALSE	0.00352974	0.0197028
ENSG00000253771	13	-	24968207	5529	chr13:24985410[b38]A,C	A	C	-17203	158	201	4.65837e-24	-0.154674	1.3395e-17	TRUE	0.0421671	0.00940384
ENSG00000287887	13	+	24747659	5779	chr13:24748033[b38]A,G	A	G	374	159	199	2.05628e-07	-0.348405	0.022922	TRUE	0.0329557	0.00763082
ENSG00000204435	6	+	31665228	13669	chr6:31134528[b38]A,G	G	A	-530700	159	200	0.000971464	1.84031	0.461104	FALSE	0.0309252	0.0226844
ENSG00000204444	6	+	31652417	13406	chr6:32038127[b38]C,T	C	T	385710	160	197	0.00141865	0.292475	0.488681	FALSE	0.00210411	0.11932
ENSG00000204463	6	-	31652425	13406	chr6:31130623[b38]C,G	C	G	521802	158	196	0.00113526	-0.102662	0.475056	FALSE	0.0066821	0.0442478
ENSG00000204469	6	+	31620716	12865	chr6:30964755[b38]C,T	C	T	-655961	160	196	0.00167202	0.108754	0.493343	FALSE	0.00444549	0.0617292
ENSG00000204472	6	+	31615218	12665	chr6:32177622[b38]C,G	G	C	562404	160	200	0.000453998	-1.17693	0.391501	FALSE	0.01026	0.117692
ENSG00000204482	6	+	31586125	12165	chr6:31220659[b38]C,T	T	C	-365466	157	199	1.00604e-05	-0.534835	0.116609	FALSE	0.0258341	0.0312684
ENSG00000204498	6	+	31546871	12174	chr6:32222707[b38]A,G	A	G	675836	159	201	0.000804311	-0.112892	0.449154	FALSE	0.00987876	4.99364e-05
ENSG00000227198	6	+	31658330	13428	chr6:31347192[b38]A,G	G	A	-311138	159	197	6.38755e-06	0.353309	0.0419959	TRUE	0.0257475	0.00180846
ENSG00000227507	6	-	31582419	12171	chr6:31541266[b38]G,T	T	G	41153	158	201	0.00028974	-0.606161	0.31452	FALSE	0.0243477	0.00987093
ENSG00000232810	6	+	31575566	12185	chr6:31800059[b38]A,G	A	G	224493	160	200	7.47419e-05	-1.78254	0.171965	FALSE	0.0250719	0.00537334
ENSG00000204410	6	+	31739678	14815	chr6:32733195[b38]G,T	G	T	993517	157	199	0.00465134	0.450144	0.524543	FALSE	0.000236483	0.0383425
ENSG00000204427	6	-	31703283	14268	chr6:31467025[b38]A,G	A	G	236258	157	200	0.00028371	0.202509	0.347857	FALSE	0.0316068	0.00888798
ENSG00000204428	6	-	31680375	13882	chr6:31699251[b38]A,C	A	C	-18876	159	196	8.26104e-35	-0.615709	1.67996e-21	TRUE	0.332804	0.112691
ENSG00000204438	6	-	31665862	13692	chr6:31713383[b38]A,G	A	G	-47521	159	195	3.6835e-05	-0.10824	0.132127	FALSE	0.0143337	0.108773
ENSG00000213719	6	-	31739730	14815	chr6:31412564[b38]A,G	A	G	327166	159	201	0.000459787	0.229432	0.392865	FALSE	0.0182295	0.05353
ENSG00000213722	6	-	31730052	14652	chr6:31622969[b38]C,T	T	C	107083	160	200	5.19683e-05	-0.547184	0.156471	FALSE	0.0321744	0.0456997
ENSG00000235663	6	-	31765540	14972	chr6:32685285[b38]A,C	C	A	-919745	158	200	5.27985e-05	-0.616539	0.338767	FALSE	0.00341676	0.0116067
ENSG00000240053	6	+	31669977	13902	chr6:31731796[b38]A,G	A	G	61819	160	200	0.000159982	-2.6064	0.267994	FALSE	0.0115272	0.0413487
ENSG00000255152	6	+	31740021	14822	chr6:30800474[b38]C,T	T	C	-939547	158	200	0.00105934	-0.709058	0.508704	FALSE	0.00545368	0.00249134
ENSG00000263020	6	+	31666103	13711	chr6:32630626[b38]C,G	C	G	964523	158	198	0.000168816	-0.647408	0.497128	FALSE	0.0103456	4.30924e-11
ENSG00000166278	6	+	31897786	15243	chr6:31818588[b38]G,T	T	G	-79198	159	195	0.000261882	0.307398	0.37506	FALSE	0.00855923	0.0373349
ENSG00000204371	6	-	31897679	15244	chr6:32685170[b38]C,T	C	T	-787491	158	200	0.000324539	0.173362	0.381164	FALSE	0.0105429	0.0493952
ENSG00000204386	6	-	31862778	15162	chr6:31886081[b38]C,T	T	C	-23303	158	199	0.000372464	-1.2696	0.368362	FALSE	0.0154476	0.0103875
ENSG00000204387	6	+	31834609	15075	chr6:32439665[b38]A,G	G	A	605056	160	201	8.67437e-07	-2.14127	0.162377	FALSE	0.0171469	0.0186575
ENSG00000204389	6	+	31815544	15043	chr6:31559691[b38]A,G	G	A	-255853	160	198	2.01936e-07	-3.33797	0.0281723	TRUE	0.0731055	0.166306
ENSG00000204390	6	-	31814890	15048	chr6:32792606[b38]A,T	T	A	-977716	159	201	0.000733492	-0.591869	0.459533	FALSE	0.0150738	0.108769
ENSG00000204392	6	-	31806759	15077	chr6:31344846[b38]A,G	A	G	461913	158	199	9.37204e-06	-0.128623	0.0773301	FALSE	0.0174963	0.000240965
ENSG00000204394	6	-	31795547	15097	chr6:31174488[b38]C,G	G	C	621059	157	199	0.000572482	-0.151939	0.449006	FALSE	0.038239	0.0494674
ENSG00000204396	6	-	31777110	14984	chr6:30882805[b38]A,G	A	G	894305	159	197	0.000319764	0.0998172	0.414713	FALSE	0.00199748	0.0641011
ENSG00000285565	6	+	31828835	15054	chr6:32165862[b38]G,T	T	G	337027	160	201	0.000552673	0.688796	0.435275	FALSE	0.0012342	0.0718854
ENSG00000204338	6	+	32005637	15254	chr6:32199755[b38]A,G	G	A	194118	160	201	4.42012e-06	-1.55587	0.0285264	TRUE	0.0311116	0.0214495
ENSG00000204344	6	+	31971092	15265	chr6:31072711[b38]A,C	A	C	-898381	160	198	0.000308547	0.167487	0.396688	FALSE	0.0318421	0.0345853
ENSG00000204348	6	-	31971930	15265	chr6:31220931[b38]C,T	T	C	750999	158	200	1.10736e-05	-1.66125	0.101716	FALSE	0.0417485	0.000140001
ENSG00000204351	6	+	31959117	15257	chr6:31177339[b38]C,T	T	C	-781778	158	199	0.0010443	0.13897	0.488263	FALSE	0.00551325	0.109749
ENSG00000204356	6	-	31958893	15257	chr6:31493836[b38]C,T	C	T	465057	159	198	0.000510659	-0.0589721	0.423796	FALSE	0.0128564	0.209866
ENSG00000204366	6	-	31901838	15247	chr6:32822282[b38]C,T	C	T	-920444	159	197	0.000186919	-0.847122	0.318659	FALSE	0.0337169	0.0103144
ENSG00000224389	6	+	32014796	15255	chr6:32634345[b38]A,G	G	A	619549	158	199	0.000113711	-1.56885	0.315691	FALSE	0.00647521	0.106243
ENSG00000243649	6	+	31945651	15231	chr6:31891129[b38]C,G	C	G	-54522	159	199	0.00522018	-1.5275	0.525922	FALSE	0.0295696	0.000448188
ENSG00000244731	6	+	31982058	15272	chr6:32337767[b38]A,G	G	A	355709	158	199	5.82551e-16	-1.3255	0.00108396	TRUE	0.106443	0.165511
ENSG00000250535	6	+	32013271	15259	chr6:31052033[b38]G,T	T	G	-961238	159	201	8.6175e-05	0.578063	0.282622	FALSE	0.0442058	0.00272228
ENSG00000168477	6	-	32109182	15651	chr6:31279320[b38]C,T	C	T	829862	160	201	0.000273538	-0.245443	0.341955	FALSE	0.0132031	0.0245843
ENSG00000204314	6	-	32152973	15768	chr6:31852951[b38]A,G	A	G	300022	160	200	8.03542e-05	-0.628543	0.303275	FALSE	0.00251741	0.00879725
ENSG00000204315	6	-	32130096	15695	chr6:31538997[b38]C,T	T	C	591099	160	201	0.000108869	-0.534722	0.290624	FALSE	0.0035589	0.0278678
ENSG00000213676	6	-	32128209	15672	chr6:32716121[b38]C,T	C	T	-587912	160	200	0.000721689	0.0965856	0.480748	FALSE	0.00223527	0.00343738
ENSG00000221988	6	+	32153442	15767	chr6:32782028[b38]A,G	A	G	628586	158	199	0.000122843	-0.697095	0.248969	FALSE	0.0185738	0.0171227
ENSG00000231852	6	+	32038328	15190	chr6:32087386[b38]A,C	A	C	49058	160	200	2.32604e-05	1.55279	0.0907802	FALSE	0.0301264	0.033788
ENSG00000258388	6	+	32153846	15759	chr6:31386423[b38]C,T	C	T	-767423	160	201	3.33697e-05	-0.18096	0.123881	FALSE	0.000326401	0.0659411
ENSG00000284829	6	-	32117588	15655	chr6:31637117[b38]C,T	T	C	480471	160	201	8.14506e-07	-0.448372	0.426015	FALSE	0.00640365	0.143242
ENSG00000284954	6	-	32154239	15759	chr6:31279637[b38]C,T	T	C	874602	160	196	5.10668e-05	-0.571402	0.172557	FALSE	0.0242694	0.00358974
ENSG00000285085	6	-	32154239	15759	chr6:31867734[b38]A,G	G	A	286505	160	201	9.20296e-07	-2.04572	0.0299834	TRUE	0.0404551	0.00255279
ENSG00000204290	6	-	32407125	11680	chr6:32634619[b38]C,T	C	T	-227494	158	200	3.18179e-12	-0.692681	2.12844e-06	TRUE	0.171021	0.0489672
ENSG00000204301	6	-	32223930	15284	chr6:31769639[b38]A,G	A	G	454291	160	201	0.000492316	-0.608813	0.422623	FALSE	0.0118034	0.0353161
ENSG00000204304	6	-	32189917	15583	chr6:32238090[b38]A,G	G	A	-48173	160	199	6.37986e-06	0.185464	0.0602155	FALSE	0.0359385	0.00891153
ENSG00000204305	6	-	32184224	15639	chr6:32189118[b38]A,G	A	G	-4894	159	198	9.45006e-05	0.674799	0.257809	FALSE	0.0185034	0.0196291
ENSG00000204308	6	+	32178406	15681	chr6:31589714[b38]C,T	T	C	-588692	159	201	0.00011512	-0.246754	0.243668	FALSE	0.00294808	0.36612
ENSG00000204310	6	-	32178002	15683	chr6:32358388[b38]A,G	A	G	-180386	157	199	2.62802e-05	-0.0679076	0.111147	FALSE	0.0173112	0.021339
ENSG00000213654	6	-	32195427	15544	chr6:31331997[b38]C,T	T	C	863430	158	199	0.000283952	-0.197091	0.356188	FALSE	0.0103269	0.0824323
ENSG00000225914	6	+	32254641	14993	chr6:32255414[b38]C,G	C	G	773	160	201	4.46795e-14	-0.456126	1.26345e-07	TRUE	0.0881961	0.00558975
ENSG00000241404	6	+	32164596	15762	chr6:33077921[b38]A,G	A	G	913325	158	200	0.000937384	-0.207422	0.485493	FALSE	0.000489367	0.0168912
ENSG00000273333	6	-	32185325	15638	chr6:31229516[b38]C,T	T	C	955809	160	197	5.01379e-05	0.675261	0.16248	FALSE	0.0500354	0.019696
ENSG00000179344	6	-	32668269	10833	chr6:32665277[b38]C,G	C	G	2992	159	199	1.98518e-28	1.28067	7.39562e-17	TRUE	0.259254	0.0784887
ENSG00000196126	6	-	32589744	10779	chr6:32607213[b38]C,T	T	C	-17469	159	200	1.16348e-22	0.584584	2.39414e-13	TRUE	0.168279	0.0421745
ENSG00000196735	6	+	32628180	10797	chr6:32636767[b38]C,T	T	C	8587	160	198	9.783e-17	-0.697506	7.43197e-09	TRUE	0.136036	0.0037414
ENSG00000198502	6	-	32530226	10793	chr6:32629395[b38]A,G	G	A	-99169	160	196	5.22458e-21	0.467228	2.30912e-13	TRUE	0.147121	0.0411933
ENSG00000204261	6	+	32844079	11223	chr6:32973918[b38]C,T	C	T	129839	160	201	0.000251835	2.39504	0.288735	FALSE	0.0387736	0.00640373
ENSG00000204267	6	-	32838654	11211	chr6:32829016[b38]A,G	A	G	9638	159	200	1.13209e-18	-3.51287	1.23304e-12	TRUE	0.329084	0.0372273
ENSG00000204287	6	+	32439879	11317	chr6:31449179[b38]C,T	T	C	-990700	158	198	0.00148099	0.479227	0.493195	FALSE	0.00449971	0.0918986
ENSG00000229391	6	-	32559817	10786	chr6:32553213[b38]C,G	G	C	6604	157	200	9.42908e-33	-1.2261	3.08846e-16	TRUE	0.257494	0.0146297
ENSG00000241106	6	-	32820312	11115	chr6:32829016[b38]A,G	A	G	-8704	159	200	1.06302e-18	2.27555	2.1187e-11	TRUE	0.218807	0.000597431
ENSG00000250264	6	-	32838654	11211	chr6:32828449[b38]A,G	A	G	10205	160	199	4.3794e-32	-1.07059	1.34407e-13	TRUE	0.304111	0.0168981
ENSG00000121851	1	+	145964691	996	chr1:146387473[b38]A,G	A	G	422782	158	200	3.56129e-05	-0.220664	0.440439	FALSE	0.0133499	0.14268
ENSG00000162496	1	-	12617350	3602	chr1:11730627[b38]C,T	T	C	886723	159	200	0.00148803	0.119353	0.483909	FALSE	0.00272722	0.18425
ENSG00000168509	1	-	146036659	1119	chr1:146798403[b38]A,G	G	A	-761744	159	199	0.00356223	0.504061	0.471308	FALSE	0.00270615	0.0176992
ENSG00000233396	1	+	146052567	1166	chr1:146007597[b38]A,G	A	G	-44970	160	201	1.24671e-08	0.715455	0.000449627	TRUE	0.045079	0.0670747
ENSG00000259961	1	+	13513221	4333	chr1:12631052[b38]A,G	A	G	-882169	160	201	0.000192319	0.493131	0.269938	FALSE	0.0331675	8.39728e-05
ENSG00000264343	1	-	146228710	1732	chr1:147103515[b38]A,G	G	A	-874805	158	201	0.00141955	-0.239126	0.437845	FALSE	0.0069796	0.178345
ENSG00000265972	1	-	145996268	1028	chr1:145436785[b38]C,T	T	C	559483	158	197	0.00021075	-0.120658	0.132691	FALSE	0.0151336	0.000603136
ENSG00000271425	1	-	146144771	1417	chr1:146046863[b38]C,T	T	C	97908	160	197	4.43511e-06	-0.0704396	0.00847177	TRUE	0.0118087	0.152361
ENSG00000272031	1	-	145964185	994	chr1:145883248[b38]C,G	G	C	80937	160	201	0.000766883	-0.240306	0.342173	FALSE	0.00904766	0.0340737
ENSG00000288927	1	+	12618390	3603	chr1:12044991[b38]C,T	C	T	-573399	159	197	3.18579e-06	0.569547	0.028829	TRUE	0.0534532	0.0040933
ENSG00000143553	1	+	153658704	3253	chr1:154521245[b38]C,T	T	C	862541	158	201	0.000618014	0.405918	0.369301	FALSE	0.00451332	0.168434
ENSG00000160678	1	+	153627927	3329	chr1:153629959[b38]G,T	G	T	2032	160	194	2.83372e-07	-0.190036	0.00553391	TRUE	0.0280303	0.00231908
ENSG00000160679	1	+	153633983	3310	chr1:153662949[b38]A,G	G	A	28966	159	198	2.56701e-08	0.0336163	0.000259247	TRUE	0.00690089	0.065552
ENSG00000188643	1	-	153612953	3362	chr1:153650936[b38]C,G	C	G	-37983	160	197	0.000289547	0.153822	0.280578	FALSE	0.00549564	0.146043
ENSG00000189171	1	-	153628122	3329	chr1:153616367[b38]A,G	A	G	11755	158	196	6.11331e-13	0.198756	2.28392e-08	TRUE	0.0498452	0.110562
ENSG00000189334	1	-	153616854	3366	chr1:153817578[b38]A,G	A	G	-200724	160	199	0.00106115	-0.991682	0.412253	FALSE	0.0127131	0.00372289
ENSG00000204264	6	-	32844415	11223	chr6:33293669[b38]A,G	G	A	-449254	160	200	0.00392771	-0.660481	0.523716	FALSE	0.00579893	0.0157388
ENSG00000240065	6	+	32844137	11223	chr6:33282699[b38]A,C	C	A	438562	157	199	0.000426949	-0.124571	0.369607	FALSE	0.0066287	0.000914773
ENSG00000271853	1	-	153634244	3310	chr1:153662949[b38]A,G	G	A	-28705	159	198	4.28403e-10	0.378213	0.00683503	TRUE	0.0658622	0.0154431
ENSG00000272030	1	-	153634215	3310	chr1:153639087[b38]C,T	T	C	-4872	160	196	0.00048522	0.384439	0.368237	FALSE	0.0349092	0.0069529
ENSG00000143554	1	+	153774355	3194	chr1:153898484[b38]A,G	A	G	124129	160	200	0.000265182	-2.10574	0.291977	FALSE	0.0221515	0.00139524
ENSG00000143578	1	+	153967535	3127	chr1:154773965[b38]A,C	A	C	806430	160	200	0.000114392	-0.234409	0.20883	FALSE	0.0045917	0.00885082
ENSG00000143614	1	-	153922734	3156	chr1:153232955[b38]C,T	T	C	689779	156	200	0.000485117	-0.0529461	0.349123	FALSE	0.0017231	0.000155278
ENSG00000143621	1	-	153670924	3242	chr1:153643482[b38]C,T	C	T	27442	160	200	0.00214036	0.160558	0.485847	FALSE	0.0125385	0.129953
ENSG00000143624	1	+	153728051	3159	chr1:154698652[b38]A,G	A	G	970601	160	200	0.00171908	-0.138817	0.471192	FALSE	0.00152824	0.168361
ENSG00000160741	1	-	153958499	3141	chr1:153421592[b38]A,G	A	G	536907	160	201	0.000501859	0.179834	0.371263	FALSE	0.00464669	0.09968
ENSG00000198837	1	-	153946302	3160	chr1:153100399[b38]A,C	C	A	845903	160	199	0.000485678	0.245024	0.342173	FALSE	0.0139337	0.161672
ENSG00000231827	1	+	153793938	3223	chr1:153168299[b38]C,T	C	T	-625639	156	200	0.0016184	0.507737	0.464121	FALSE	0.00538726	0.00223718
ENSG00000243613	1	-	153751148	3180	chr1:154689727[b38]A,G	A	G	-938579	158	197	0.000125011	-0.306037	0.16965	FALSE	0.0146277	0.00969926
ENSG00000284738	1	+	153923285	3155	chr1:153886244[b38]C,T	T	C	-37041	159	197	1.52656e-19	0.347619	8.41139e-14	TRUE	0.125129	0.0449744
ENSG00000143543	1	-	153977545	3116	chr1:154944090[b38]A,G	A	G	-966545	160	201	3.61276e-06	-0.511077	0.356188	FALSE	0.0120563	0.10887
ENSG00000143549	1	-	154192020	2905	chr1:153197215[b38]A,G	G	A	994805	158	200	4.09823e-05	-0.0582892	0.119828	FALSE	0.0101646	0.0190574
ENSG00000143569	1	+	154220180	2848	chr1:155072656[b38]A,G	A	G	852476	160	198	0.00885305	-0.0491317	0.527184	FALSE	0.00279208	0.0735606
ENSG00000143570	1	-	153968085	3127	chr1:154782220[b38]C,G	G	C	-814135	159	199	0.000675868	0.699814	0.374537	FALSE	0.0177345	0.0393497
ENSG00000143575	1	+	154272356	2767	chr1:153467622[b38]A,G	A	G	-804734	158	199	4.70607e-05	-0.130656	0.140589	FALSE	0.0168723	0.292529
ENSG00000143612	1	-	154220409	2847	chr1:154795358[b38]A,G	A	G	-574949	159	199	1.99062e-05	-0.0629296	0.0771546	FALSE	0.00419139	0.00711676
ENSG00000163263	1	-	154206309	2881	chr1:153620958[b38]C,G	C	G	585351	160	199	0.000304509	-0.524193	0.292528	FALSE	0.0332799	0.217095
ENSG00000177954	1	+	153990763	3107	chr1:153495630[b38]A,G	G	A	-495133	158	200	0.00237336	0.0752581	0.503924	FALSE	0.00101937	0.0644486
ENSG00000285641	1	-	153986238	3108	chr1:153482143[b38]A,G	G	A	504095	159	197	0.000287796	0.185752	0.448537	FALSE	0.00931035	0.17554
ENSG00000285779	1	-	153975827	3118	chr1:154212646[b38]C,G	C	G	-236819	160	199	0.00086354	-0.392097	0.448693	FALSE	0.00472975	0.0453163
ENSG00000143515	1	+	154325526	2692	chr1:154408308[b38]C,T	C	T	82782	160	201	0.00292445	-0.329627	0.512005	FALSE	0.00528542	0.0132369
ENSG00000160710	1	-	154627955	2172	chr1:154785946[b38]C,T	T	C	-157991	158	200	0.0015985	-0.0795001	0.457773	FALSE	0.0109379	0.238671
ENSG00000160712	1	+	154405194	2510	chr1:154623091[b38]C,G	G	C	217897	160	201	0.000720766	0.242499	0.387244	FALSE	0.00350887	0.02641
ENSG00000160714	1	-	154558555	2248	chr1:155286228[b38]C,G	G	C	-727673	160	200	5.98361e-06	0.442723	0.0494086	TRUE	0.0250654	0.000500984
ENSG00000160716	1	+	154567779	2238	chr1:154229318[b38]C,T	T	C	-338461	159	195	0.000150735	-1.07123	0.254249	FALSE	0.0134861	0.111971
ENSG00000163239	1	+	154502220	2356	chr1:154536498[b38]A,T	A	T	34278	158	198	3.84865e-20	-0.414128	1.89133e-13	TRUE	0.0704417	0.0171754
ENSG00000169291	1	-	154502028	2356	chr1:153526500[b38]C,T	C	T	975528	160	201	7.16567e-05	-0.315937	0.127894	FALSE	0.0075971	0.0437579
ENSG00000228013	1	-	154406440	2507	chr1:154820381[b38]C,T	C	T	-413941	160	200	0.00118247	0.388995	0.434599	FALSE	0.00868803	0.00239404
ENSG00000233875	1	-	154579618	2218	chr1:154918546[b38]C,T	T	C	-338928	160	201	0.00304817	0.830456	0.502656	FALSE	0.0108397	0.00094356
ENSG00000286391	1	-	154567560	2239	chr1:154428417[b38]C,T	T	C	139143	160	199	0.00123699	-1.23717	0.433001	FALSE	0.0151236	0.0114636
ENSG00000143603	1	-	154869966	2182	chr1:154894745[b38]A,G	G	A	-24779	158	198	7.54002e-06	-0.0878218	0.0179632	TRUE	0.00299805	0.243744
ENSG00000160685	1	+	155002631	2204	chr1:154429320[b38]C,T	T	C	-573311	160	198	0.000186135	0.186239	0.194819	FALSE	0.00141701	0.0422816
ENSG00000160688	1	+	154983339	2198	chr1:155121537[b38]A,C	A	C	138198	158	196	0.000673872	-0.0875127	0.333829	FALSE	0.0127843	1.43711e-07
ENSG00000160691	1	-	154974249	2193	chr1:155144188[b38]A,G	A	G	-169939	159	198	0.000701863	-0.276986	0.36221	FALSE	0.014244	0.0416425
ENSG00000163344	1	-	154936687	2187	chr1:154966478[b38]C,T	T	C	-29791	160	200	4.91083e-05	0.190782	0.0833996	FALSE	0.0010551	0.0072768
ENSG00000163346	1	-	154956070	2192	chr1:155288027[b38]C,T	T	C	-331957	160	200	0.0044303	0.256293	0.510568	FALSE	0.00325555	0.0812211
ENSG00000163348	1	-	154961889	2197	chr1:154863968[b38]A,C	A	C	97921	159	200	0.000167662	-0.243547	0.2775	FALSE	0.0228733	0.0897888
ENSG00000163354	1	-	155033703	2214	chr1:155639965[b38]A,G	A	G	-606262	160	197	0.000359501	-0.680404	0.29204	FALSE	0.046527	0.036323
ENSG00000173207	1	+	154974654	2194	chr1:155159210[b38]A,C	A	C	184556	160	200	0.00324096	-0.177469	0.508971	FALSE	0.0131433	0.0514506
ENSG00000287064	1	+	154671594	2182	chr1:154746153[b38]A,C	A	C	74559	158	198	7.76921e-06	0.342193	0.0331662	TRUE	0.0222062	0.122976
ENSG00000143537	1	+	155050567	2227	chr1:155060858[b38]A,G	A	G	10291	160	201	0.00019775	-0.117496	0.219705	FALSE	0.0254931	0.019914
ENSG00000143590	1	+	155078838	2238	chr1:154218045[b38]G,T	G	T	-860793	160	197	0.00111129	-2.04672	0.409125	FALSE	0.0134557	0.0998728
ENSG00000163462	1	+	155173788	2344	chr1:156141496[b38]A,G	A	G	967708	160	200	0.000143411	-0.0837667	0.169311	FALSE	0.00238885	0.292055
ENSG00000163463	1	-	155173318	2343	chr1:154642444[b38]A,C	C	A	530874	159	201	5.87703e-05	-0.506856	0.381052	FALSE	0.00849893	0.00471678
ENSG00000169241	1	+	155135345	2321	chr1:155024787[b38]A,C	A	C	-110558	160	201	0.00150896	0.290943	0.475572	FALSE	0.0176237	0.0451507
ENSG00000169242	1	+	155127877	2297	chr1:155133751[b38]A,T	A	T	5874	157	199	3.63363e-21	-0.234996	1.32681e-14	TRUE	0.05482	0.00338642
ENSG00000179085	1	-	155140492	2335	chr1:156045844[b38]C,T	C	T	-905352	160	200	0.00104398	1.29825	0.402494	FALSE	0.0117478	0.0198679
ENSG00000232093	1	-	155045961	2224	chr1:154229318[b38]C,T	T	C	816643	159	195	0.00121507	1.30265	0.408281	FALSE	0.0353415	0.00512399
ENSG00000251246	1	+	155063749	2232	chr1:154742331[b38]A,G	A	G	-321418	160	201	4.72963e-05	-0.858903	0.138571	FALSE	0.0229199	0.112079
ENSG00000273088	1	-	155187226	2351	chr1:155002143[b38]A,G	A	G	185083	158	200	0.00250672	0.2977	0.500319	FALSE	0.00355252	8.10846e-05
ENSG00000116521	1	-	155262153	2403	chr1:155274131[b38]A,C	A	C	-11978	160	201	0.000777599	-0.170492	0.44362	FALSE	0.000711354	0.0030555
ENSG00000160766	1	-	155227383	2377	chr1:155212052[b38]G,T	G	T	15331	159	198	2.0831e-07	-0.140147	0.0011868	TRUE	0.0662639	0.0357639
ENSG00000160767	1	-	155254879	2394	chr1:154417265[b38]A,G	A	G	837614	160	200	0.000120244	0.261144	0.236386	FALSE	0.00275676	0.0591539
ENSG00000169231	1	-	155207878	2370	chr1:155208991[b38]A,T	A	T	-1113	159	199	2.22672e-14	-0.100211	3.06597e-09	TRUE	0.0540353	0.133862
ENSG00000173171	1	+	155208696	2370	chr1:155768224[b38]A,C	C	A	559528	160	197	0.00875111	0.220253	0.526509	FALSE	0.00935385	0.000102434
ENSG00000176444	1	-	155273202	2408	chr1:154316620[b38]A,G	A	G	956582	160	200	0.00153758	-0.105265	0.448705	FALSE	0.000135327	0.25128
ENSG00000177628	1	-	155244507	2396	chr1:156236904[b38]A,G	A	G	-992397	160	199	0.00025733	0.346463	0.293504	FALSE	0.0168785	0.203139
ENSG00000185499	1	-	155192845	2361	chr1:154775091[b38]A,C	A	C	417754	157	200	0.000182085	0.436859	0.194025	FALSE	0.0197052	0.0460215
ENSG00000231064	1	+	155194997	2364	chr1:155358340[b38]A,C	A	C	163343	160	199	0.00210625	0.296199	0.477847	FALSE	0.000270333	0.197976
ENSG00000236263	1	-	155213641	2367	chr1:154805174[b38]A,G	A	G	408467	160	201	0.000713756	-0.229911	0.377131	FALSE	0.00177088	0.26835
ENSG00000067533	1	+	218285294	3901	chr1:218322724[b38]C,T	C	T	37430	157	198	1.63473e-54	-0.19422	7.02159e-44	TRUE	0.209631	0.00198962
ENSG00000092969	1	+	218345337	3899	chr1:218653391[b38]A,G	A	G	308054	159	201	1.61544e-05	0.300746	0.175552	FALSE	0.0377177	0.114887
ENSG00000136628	1	-	220046390	3648	chr1:220283540[b38]A,G	A	G	-237150	159	201	7.59953e-06	0.185083	0.457733	FALSE	0.0241798	0.0152971
ENSG00000143353	1	+	219173870	3708	chr1:219082584[b38]C,T	T	C	-91286	158	200	3.53799e-10	-0.0706305	8.22605e-06	TRUE	0.00865181	0.0355099
ENSG00000143630	1	+	155277464	2412	chr1:155051619[b38]A,G	A	G	-225845	160	201	0.00217169	-0.464114	0.497326	FALSE	0.00036407	0.0385159
ENSG00000196660	1	-	219959017	3671	chr1:219963507[b38]A,G	A	G	-4490	159	199	6.15097e-05	0.0796985	0.108088	FALSE	0.0192415	0.00337625
ENSG00000225561	1	-	218918272	4006	chr1:219071889[b38]C,G	C	G	-153617	157	199	1.7724e-05	-0.22622	0.0537704	FALSE	0.0506339	0.00600792
ENSG00000228063	1	-	219173471	3709	chr1:218997385[b38]C,T	T	C	176086	157	199	8.17662e-08	-0.0611857	0.000883109	TRUE	0.0218806	0.128488
ENSG00000238232	1	+	219557193	3796	chr1:219842927[b38]A,T	T	A	285734	159	200	0.00154347	-0.824071	0.454094	FALSE	0.0108922	0.0451603
ENSG00000287676	1	+	219294983	3626	chr1:218683982[b38]A,T	T	A	-611001	158	199	5.74898e-05	-0.0968557	0.109877	FALSE	0.00349225	0.213797
ENSG00000067704	1	+	220094133	3657	chr1:220907797[b38]C,T	T	C	813664	155	200	5.73741e-05	0.0623387	0.14878	FALSE	0.00187755	2.46815e-05
ENSG00000116141	1	+	220528137	3691	chr1:220510625[b38]C,G	C	G	-17512	155	201	1.64021e-05	-0.0337461	0.0491633	TRUE	0.00357175	0.013429
ENSG00000117791	1	+	220748226	3861	chr1:220813813[b38]A,G	A	G	65587	160	197	5.75347e-05	-0.111264	0.0981333	FALSE	0.00852157	0.0644169
ENSG00000118873	1	-	220272479	3734	chr1:220118431[b38]A,G	G	A	154048	158	197	1.53813e-05	0.103634	0.0470996	TRUE	0.0252105	0.0156195
ENSG00000162813	1	-	220090288	3653	chr1:220081690[b38]G,T	G	T	8598	159	201	0.000658688	-0.123799	0.378267	FALSE	0.00756557	0.205703
ENSG00000162817	1	+	220690364	3926	chr1:220889342[b38]C,T	T	C	198978	159	200	0.000977777	-0.111272	0.46608	FALSE	0.000142404	0.0133433
ENSG00000186205	1	+	220786353	3820	chr1:220817829[b38]C,T	T	C	31476	158	199	0.000274402	-0.126936	0.286194	FALSE	0.0434313	0.0320156
ENSG00000233012	1	+	220625741	3830	chr1:221439292[b38]A,G	A	G	813551	159	200	0.00638882	-0.746299	0.524613	FALSE	0.00222871	0.0289281
ENSG00000257551	1	-	220879850	3745	chr1:220809675[b38]A,G	G	A	70175	159	201	6.79755e-24	0.481208	8.3882e-16	TRUE	0.118987	0.132781
ENSG00000286231	1	+	220786991	3820	chr1:220817829[b38]C,T	T	C	30838	158	199	4.51679e-36	0.269001	2.48899e-24	TRUE	0.141597	0.0272768
ENSG00000143498	1	-	222589728	3551	chr1:222563436[b38]G,T	G	T	26292	158	200	5.18441e-09	-0.0841644	0.000178577	TRUE	0.060177	0.00367489
ENSG00000143507	1	-	221741982	3333	chr1:221954218[b38]C,T	T	C	-212236	157	198	0.00410953	-0.0454819	0.518344	FALSE	0.000207527	0.0213972
ENSG00000143512	1	-	222548046	3684	chr1:221625122[b38]C,T	T	C	922924	159	201	8.71653e-05	-1.20954	0.164316	FALSE	0.0224359	0.00331979
ENSG00000225265	1	+	222589826	3551	chr1:222665006[b38]C,T	C	T	75180	160	200	0.000297331	-0.81447	0.319062	FALSE	0.027101	0.0331261
ENSG00000232436	1	+	221508560	3467	chr1:221739985[b38]G,T	T	G	231425	159	201	0.000274435	-0.476803	0.250213	FALSE	0.0216344	0.00298308
ENSG00000234754	1	-	221336309	3584	chr1:221477951[b38]A,G	A	G	-141642	157	200	2.52024e-05	-1.07342	0.0731605	FALSE	0.0130566	0.0283926
ENSG00000236230	1	-	222388958	3568	chr1:222420845[b38]C,G	C	G	-31887	157	200	4.97792e-05	-0.0916023	0.163758	FALSE	0.00605588	0.00335713
ENSG00000238042	1	-	221978361	3318	chr1:220999795[b38]A,G	A	G	978566	159	201	0.00120455	-0.545585	0.460102	FALSE	0.0108221	0.0484444
ENSG00000267305	1	-	222519624	3707	chr1:222166311[b38]C,T	C	T	353313	159	201	0.000721979	-0.553035	0.413593	FALSE	0.0429614	0.00652229
ENSG00000276997	1	-	222504413	3716	chr1:222014452[b38]C,T	C	T	489961	157	199	0.000843409	-0.259443	0.460312	FALSE	0.0146959	0.0316594
ENSG00000131778	1	+	147242655	3124	chr1:146961634[b38]C,T	C	T	-281021	158	197	8.14893e-05	-0.191157	0.315308	FALSE	0.00093215	0.0205565
ENSG00000131781	1	-	147225288	3124	chr1:147076556[b38]A,G	G	A	148732	159	201	7.92226e-05	0.258532	0.154405	FALSE	0.0072459	0.025976
ENSG00000131791	1	-	147172430	3116	chr1:147362033[b38]C,T	T	C	-189603	157	198	8.4591e-07	-0.0667277	0.0100901	TRUE	0.0225889	0.00383941
ENSG00000180867	1	+	147172745	3116	chr1:148162920[b38]A,T	A	T	990175	159	200	3.56721e-05	-0.627728	0.289101	FALSE	0.00958536	0.0413537
ENSG00000234225	1	-	147003582	3038	chr1:147589154[b38]C,T	T	C	-585572	160	200	0.000961635	0.874675	0.386673	FALSE	0.0372028	0.0114895
ENSG00000237188	1	+	147172756	3116	chr1:147174528[b38]C,T	C	T	1772	160	200	1.59921e-07	0.161974	0.000803471	TRUE	0.0464598	0.0198707
ENSG00000268043	1	+	146938325	3023	chr1:146949974[b38]C,T	T	C	11649	156	199	4.55954e-30	0.19883	1.64148e-22	TRUE	0.228122	1.77956e-05
ENSG00000276975	1	+	146472567	2225	chr1:146488984[b38]G,T	G	T	16417	157	198	4.41284e-54	-0.317047	1.40455e-29	TRUE	0.350544	0.00276382
ENSG00000277406	1	-	146401499	2150	chr1:146377150[b38]C,T	T	C	24349	160	199	6.11576e-07	0.184404	0.00310731	TRUE	0.0744473	0.0115034
ENSG00000287978	1	+	146387203	2132	chr1:146378664[b38]C,T	C	T	-8539	158	200	1.1038e-22	-0.40947	1.10329e-14	TRUE	0.0863109	0.000428378
ENSG00000143502	1	-	223364075	3620	chr1:223338502[b38]C,T	T	C	25573	159	201	9.28322e-11	-0.153226	2.08696e-06	TRUE	0.00582791	0.00541237
ENSG00000154305	1	+	222618098	3492	chr1:223530927[b38]A,T	T	A	912829	160	201	0.00168575	0.25254	0.489358	FALSE	0.0011231	0.303921
ENSG00000154309	1	+	222815023	3576	chr1:222943897[b38]G,T	T	G	128874	159	200	2.49256e-10	0.158957	4.34896e-06	TRUE	0.0331168	0.135503
ENSG00000162819	1	+	222712554	3533	chr1:222446192[b38]C,T	C	T	-266362	160	201	4.00024e-06	0.155617	0.0520685	FALSE	0.0431583	0.0867891
ENSG00000186063	1	-	222712319	3532	chr1:222821395[b38]A,G	G	A	-109076	158	197	0.000117736	0.0438481	0.222232	FALSE	0.00153352	0.403901
ENSG00000187554	1	-	223143197	3579	chr1:223280511[b38]A,G	A	G	-137314	158	197	0.00048152	0.107938	0.364407	FALSE	0.00179871	0.269217
ENSG00000197520	1	+	222737203	3551	chr1:222969689[b38]C,T	T	C	232486	159	201	0.000235478	-0.414685	0.297157	FALSE	0.014146	0.00170976
ENSG00000203697	1	-	223665648	3531	chr1:223615237[b38]A,G	A	G	50411	158	199	4.51345e-10	0.556519	4.73782e-06	TRUE	0.0760442	0.0646031
ENSG00000287338	1	-	223103124	3542	chr1:223533091[b38]A,G	G	A	-429967	160	198	0.000522756	-0.529303	0.389612	FALSE	2.3008e-05	0.311952
ENSG00000287684	1	-	222773071	3568	chr1:222694888[b38]C,T	C	T	78183	160	201	0.00015568	-0.434791	0.303119	FALSE	0.00933534	0.0660811
ENSG00000143514	1	-	223845682	3664	chr1:223802921[b38]A,G	A	G	42761	160	201	1.67835e-05	-0.131478	0.071021	FALSE	0.00837262	0.00175317
ENSG00000143753	1	+	224175757	3963	chr1:224198040[b38]A,T	T	A	22283	158	196	0.000591946	0.138075	0.392999	FALSE	0.0126681	0.208943
ENSG00000143756	1	+	224114112	3956	chr1:224118349[b38]A,G	A	G	4237	159	195	0.00142539	0.023177	0.449215	FALSE	0.0196299	0.0747171
ENSG00000162909	1	+	223701594	3614	chr1:224078238[b38]C,T	T	C	376644	160	198	9.54536e-05	0.381643	0.174942	FALSE	0.00620193	0.215804
ENSG00000185495	1	+	223992744	3875	chr1:223964870[b38]A,G	A	G	-27874	155	200	7.57949e-35	0.11285	3.3014e-26	TRUE	0.0870355	0.0036347
ENSG00000229930	1	-	224034955	3866	chr1:224768195[b38]A,G	G	A	-733240	159	201	0.000249298	-1.38825	0.248059	FALSE	0.0324756	0.00096134
ENSG00000232628	1	-	224212756	3979	chr1:223480135[b38]C,T	T	C	732621	159	200	0.000995031	0.598661	0.422695	FALSE	0.00232725	0.0458869
ENSG00000237101	1	+	224219614	4012	chr1:224223894[b38]A,G	A	G	4280	157	197	4.05972e-13	0.185097	2.15583e-07	TRUE	0.00307916	0.107032
ENSG00000272645	1	-	223992221	3874	chr1:223951584[b38]C,T	T	C	40637	158	199	1.9456e-05	-0.0458894	0.053455	FALSE	0.00573429	0.0115445
ENSG00000278467	1	+	223994263	3874	chr1:223631081[b38]A,G	A	G	-363182	158	198	0.000119424	1.26538	0.154818	FALSE	0.0314253	0.0494651
ENSG00000143748	1	-	224330129	4084	chr1:224332745[b38]C,G	C	G	-2616	159	197	0.000240367	-0.068119	0.243903	FALSE	0.00312268	0.281421
ENSG00000143771	1	+	224356859	4099	chr1:223868451[b38]C,T	C	T	-488408	160	201	0.00176688	0.13736	0.487861	FALSE	0.043192	0.0796824
ENSG00000143786	1	+	224434661	4095	chr1:224653965[b38]C,G	G	C	219304	158	200	7.90457e-06	0.0548737	0.0351514	TRUE	0.012605	0.00967545
ENSG00000143815	1	-	225428707	4069	chr1:224991251[b38]C,T	T	C	437456	159	199	0.00113314	0.0770467	0.452798	FALSE	0.00121829	0.0704484
ENSG00000154380	1	-	225652692	4154	chr1:225573577[b38]A,G	G	A	79115	158	201	0.00026726	0.100887	0.267301	FALSE	0.000877931	0.00554621
ENSG00000162923	1	-	224434407	4096	chr1:223514796[b38]A,G	G	A	919611	160	201	0.00186035	0.12852	0.46986	FALSE	0.000406018	0.307159
ENSG00000185842	1	+	224896263	4020	chr1:224644186[b38]C,T	T	C	-252077	160	201	0.00166775	0.406087	0.46453	FALSE	0.00742532	0.0388073
ENSG00000225334	1	+	224766325	3925	chr1:224723957[b38]G,T	T	G	-42368	157	198	4.44114e-12	0.26462	3.45458e-07	TRUE	0.0188896	0.00132263
ENSG00000226349	1	-	225736114	4061	chr1:225707394[b38]A,G	A	G	28720	158	199	0.00179987	0.129988	0.491881	FALSE	0.000656235	0.00171449
ENSG00000233384	1	-	224616076	4080	chr1:224478605[b38]A,G	G	A	137471	158	196	6.46432e-05	-0.295287	0.184233	FALSE	0.00803917	0.00107149
ENSG00000143742	1	+	225777814	4029	chr1:225824375[b38]A,G	A	G	46561	160	198	6.38398e-06	-0.0684623	0.0260123	TRUE	0.00235503	0.0305532
ENSG00000143751	1	-	225999314	3813	chr1:226571557[b38]A,T	A	T	-572243	160	201	0.000226437	0.151012	0.261712	FALSE	0.000863586	0.28413
ENSG00000143811	1	-	225924112	3894	chr1:225918575[b38]C,T	T	C	5537	160	200	0.000174984	-1.29105	0.433674	FALSE	0.0230544	0.000686109
ENSG00000143819	1	+	225810125	4004	chr1:225792532[b38]C,T	T	C	-17593	160	198	0.000167916	0.0840558	0.215421	FALSE	0.00197336	0.0803155
ENSG00000163041	1	+	226061852	3785	chr1:225409430[b38]A,G	A	G	-652422	160	201	6.10518e-05	-0.099096	0.11867	FALSE	0.0064005	0.0436004
ENSG00000196187	1	-	225882305	3920	chr1:225877755[b38]A,G	A	G	4550	160	201	2.04016e-08	-0.401089	0.000199702	TRUE	0.00569925	0.00537661
ENSG00000225518	1	+	226083591	3753	chr1:226364367[b38]A,G	A	G	280776	159	200	0.000164305	-0.194511	0.243108	FALSE	0.00756795	0.00612536
ENSG00000242861	1	-	225846481	3948	chr1:225841856[b38]A,G	A	G	4625	160	196	2.11164e-05	0.0834319	0.0811137	FALSE	0.00925403	0.0078601
ENSG00000255835	1	-	225924112	3894	chr1:225920500[b38]C,T	T	C	3612	159	197	7.50427e-22	-0.19352	6.23749e-16	TRUE	0.0883767	0.0523571
ENSG00000272562	1	-	226061758	3785	chr1:226338847[b38]A,T	A	T	-277089	160	200	0.000960773	0.499693	0.441862	FALSE	0.0094614	0.0310655
ENSG00000116675	1	+	65248220	3563	chr1:65310864[b38]C,G	G	C	62644	158	196	1.39996e-09	-0.0502266	4.83406e-05	TRUE	0.0018669	0.00136823
ENSG00000116678	1	+	65420653	3426	chr1:65468908[b38]A,G	G	A	48255	157	200	9.17641e-10	-0.110239	0.0001975	TRUE	0.0322088	0.122479
ENSG00000118473	1	+	66533268	3328	chr1:66679288[b38]A,G	A	G	146020	158	200	3.58085e-08	-0.0468725	0.000349481	TRUE	0.0354819	0.000345314
ENSG00000162433	1	+	65147550	3562	chr1:64382486[b38]A,G	A	G	-765064	160	201	0.000618584	0.0842459	0.37733	FALSE	0.00676244	0.136388
ENSG00000162434	1	-	65067605	3629	chr1:65060493[b38]C,T	T	C	7112	156	198	7.56198e-06	-0.0348767	0.0278033	TRUE	0.00916702	0.203416
ENSG00000182827	1	-	226186677	3704	chr1:226487565[b38]A,G	A	G	-300888	160	201	2.26786e-05	0.0522497	0.0654327	FALSE	8.68638e-06	0.290605
ENSG00000184588	1	+	65792515	3410	chr1:66130733[b38]C,T	T	C	338218	155	199	2.88407e-08	-0.0622698	0.000224555	TRUE	0.00411742	0.0014389
ENSG00000213625	1	+	65420588	3426	chr1:64576565[b38]A,G	A	G	-844023	157	200	0.000384085	-0.125611	0.335201	FALSE	0.00707987	0.116935
ENSG00000227466	1	-	66050532	3293	chr1:66730093[b38]C,T	T	C	-679561	156	201	0.000449035	0.44664	0.349148	FALSE	0.00747014	0.000137433
ENSG00000229294	1	-	65306434	3492	chr1:64606227[b38]A,G	G	A	700207	160	201	6.96257e-05	-0.711332	0.127433	FALSE	0.0221658	0.0320261
ENSG00000081985	1	+	67307365	3754	chr1:67305116[b38]A,G	G	A	-2249	157	199	1.71698e-06	0.0911333	0.0249949	TRUE	0.00908079	0.0220618
ENSG00000116704	1	-	67054015	3414	chr1:67047178[b38]G,T	T	G	6837	159	201	8.04198e-08	0.121318	0.000505975	TRUE	0.00641584	0.0195936
ENSG00000116717	1	+	67685202	3771	chr1:67027963[b38]C,T	T	C	-657239	157	198	0.000296908	0.308813	0.319087	FALSE	0.0131501	0.0421407
ENSG00000142864	1	-	67430302	3840	chr1:67144471[b38]A,G	A	G	285831	160	200	0.000353626	-0.203148	0.343966	FALSE	0.0181837	0.0173517
ENSG00000152760	1	+	66752460	3344	chr1:66666531[b38]A,G	A	G	-85929	160	200	3.24782e-05	-0.365241	0.163962	FALSE	0.0036739	0.11051
ENSG00000152763	1	-	66924833	3383	chr1:67026754[b38]A,G	A	G	-101921	158	201	0.000424077	0.132449	0.321548	FALSE	0.0143382	0.155861
ENSG00000162595	1	-	68051426	3769	chr1:67304176[b38]A,G	A	G	747250	160	199	0.0010395	-0.322088	0.506294	FALSE	0.000974141	0.0607254
ENSG00000172380	1	-	67833345	3818	chr1:67728468[b38]A,G	G	A	104877	158	200	4.8266e-05	0.0495186	0.104131	FALSE	0.00034351	0.167929
ENSG00000198160	1	+	66924896	3383	chr1:67013915[b38]C,T	T	C	89019	157	198	7.36181e-09	0.0288538	0.00043657	TRUE	0.00373421	0.014201
ENSG00000232284	1	+	67832294	3819	chr1:67307966[b38]C,T	C	T	-524328	159	196	0.000251405	-0.127845	0.250126	FALSE	0.0238389	0.0849342
ENSG00000033122	1	+	69567923	2804	chr1:69771426[b38]C,T	T	C	203503	157	200	0.00172956	-0.132955	0.463036	FALSE	0.00740987	0.0205584
ENSG00000066557	1	-	70205542	2907	chr1:70220985[b38]C,T	C	T	-15443	159	200	0.000839807	0.0415068	0.381728	FALSE	0.00156687	0.0125108
ENSG00000116729	1	-	68232301	3609	chr1:68424199[b38]A,C	A	C	-191898	158	199	0.000588613	-0.0648835	0.383459	FALSE	0.0167833	0.00609612
ENSG00000116745	1	-	68449907	3519	chr1:69220469[b38]A,G	G	A	-770562	157	199	3.46095e-05	-0.956951	0.147591	FALSE	0.0297543	0.0580209
ENSG00000116754	1	+	70205683	2906	chr1:70266938[b38]C,T	T	C	61255	157	201	7.81425e-05	-0.0560437	0.142861	FALSE	0.00724464	0.0536535
ENSG00000116761	1	+	70411219	2733	chr1:69786942[b38]A,G	G	A	-624277	160	199	0.000154045	0.151586	0.222687	FALSE	0.015815	0.0397003
ENSG00000118454	1	-	70354410	2775	chr1:70096406[b38]C,T	T	C	258004	160	201	0.000181492	-0.084134	0.20243	FALSE	0.0147194	0.0707481
ENSG00000197568	1	+	70354787	2775	chr1:70394549[b38]C,G	G	C	39762	160	195	1.82581e-09	-0.151536	6.76018e-05	TRUE	0.0295555	0.0473269
ENSG00000237919	1	-	70031133	2915	chr1:70128888[b38]G,T	T	G	-97755	158	199	8.54427e-17	-0.418483	5.9372e-08	TRUE	0.102136	0.161219
ENSG00000287283	1	-	69708433	2837	chr1:70118206[b38]A,G	G	A	-409773	159	195	4.81772e-07	-0.499654	0.00760676	TRUE	0.0431661	0.0879266
ENSG00000050628	1	-	71047579	2636	chr1:70529879[b38]A,G	A	G	517700	159	200	6.76093e-18	0.498822	1.16644e-12	TRUE	0.226911	0.00424923
ENSG00000132485	1	-	71080997	2572	chr1:71038995[b38]A,C	C	A	42002	158	199	0.00201595	0.0252473	0.457128	FALSE	8.6404e-05	0.124726
ENSG00000172260	1	-	72282496	2440	chr1:72383395[b38]A,G	A	G	-100899	159	198	0.00228461	-0.0395943	0.45368	FALSE	0.000838876	0.00564145
ENSG00000227016	1	+	72765032	2432	chr1:72285502[b38]C,T	T	C	-479530	157	199	1.22842e-05	-0.0985217	0.0300973	TRUE	0.00618951	0.0648035
ENSG00000229956	1	+	71081325	2572	chr1:71649068[b38]C,T	C	T	567743	160	199	0.000465954	0.188989	0.325447	FALSE	0.000882698	0.0128812
ENSG00000231985	1	+	71570957	2413	chr1:71298492[b38]C,T	T	C	-272465	157	200	0.00230458	-0.230645	0.458754	FALSE	0.0237338	0.000848151
ENSG00000235079	1	+	71048856	2636	chr1:70528969[b38]C,T	T	C	-519887	159	198	7.46865e-10	0.399655	1.87072e-05	TRUE	0.0700806	2.6648e-05
ENSG00000285778	1	-	73915130	2218	chr1:74179590[b38]C,T	T	C	-264460	160	200	3.60327e-05	0.801421	0.072469	FALSE	0.00691564	0.00178019
ENSG00000285808	1	+	72793105	2433	chr1:72285502[b38]C,T	T	C	-507603	157	199	4.25838e-05	-0.121429	0.176524	FALSE	0.00459034	0.107308
ENSG00000286863	1	+	72283171	2438	chr1:72284787[b38]A,G	A	G	1616	158	201	5.28092e-37	-0.208606	1.46721e-27	TRUE	0.0169598	0.019359
ENSG00000108798	17	+	49210412	3230	chr17:49491998[b38]A,G	A	G	281586	159	199	0.0008064	0.200977	0.44699	FALSE	0.00135504	0.191712
ENSG00000159210	17	-	48944736	3036	chr17:48917484[b38]C,G	C	G	27252	158	196	4.34459e-07	-0.0705721	0.00721068	TRUE	0.0642603	0.0170622
ENSG00000167083	17	-	49210445	3230	chr17:48934266[b38]C,T	C	T	276179	159	198	0.000604947	0.366533	0.415759	FALSE	0.00755596	0.00575734
ENSG00000173868	17	-	49230469	3253	chr17:50090761[b38]C,T	T	C	-860292	157	199	0.000227512	-0.238847	0.328985	FALSE	0.00216804	0.00507873
ENSG00000177369	17	+	49230854	3253	chr17:48689036[b38]G,T	T	G	-541818	160	201	6.60988e-05	-0.716813	0.148605	FALSE	0.0226683	0.155159
ENSG00000198740	17	-	49362414	3443	chr17:49981036[b38]A,T	T	A	-618622	159	199	4.99098e-05	-0.500541	0.126894	FALSE	0.0338538	0.0938468
ENSG00000230532	17	+	48931792	3021	chr17:48958680[b38]A,C	A	C	26888	159	198	5.97673e-07	-0.0772406	0.00445456	TRUE	0.0144475	0.260507
ENSG00000248278	17	-	48908940	2973	chr17:48930845[b38]A,G	G	A	-21905	160	194	4.22493e-29	0.212185	7.80893e-18	TRUE	0.0946796	0.17036
ENSG00000248714	17	+	49361151	3443	chr17:49246991[b38]C,T	C	T	-114160	160	195	2.50408e-06	0.129294	0.0123977	TRUE	0.00535917	0.14387
ENSG00000262039	17	+	49370741	3451	chr17:48598663[b38]A,G	G	A	-772078	160	201	0.0017001	-0.232223	0.496809	FALSE	0.00280211	0.165906
ENSG00000116783	1	+	74235388	2038	chr1:73364226[b38]C,T	T	C	-871162	157	201	1.02573e-08	-1.45876	0.131746	FALSE	0.0164106	0.00183073
ENSG00000116791	1	-	74732957	2291	chr1:74745163[b38]G,T	T	G	-12206	158	198	9.93288e-56	0.397746	8.23085e-45	TRUE	0.0745998	0.136228
ENSG00000137968	1	-	75611041	3292	chr1:75409863[b38]A,G	G	A	201178	156	201	3.0726e-07	0.0517364	0.0021858	TRUE	0.00500764	0.0146976
ENSG00000162620	1	-	74197997	2075	chr1:74209702[b38]A,G	G	A	-11705	157	199	9.35746e-39	-0.582237	1.53388e-27	TRUE	0.333081	0.0515667
ENSG00000162621	1	-	74512527	2115	chr1:74511593[b38]A,G	G	A	934	160	201	0.000112115	-0.171823	0.208609	FALSE	0.00587685	0.00222862
ENSG00000162623	1	+	74733153	2291	chr1:74731930[b38]G,T	T	G	-1223	157	199	3.58289e-19	-0.10692	3.56466e-11	TRUE	0.0947798	0.00159354
ENSG00000178965	1	-	74673521	2183	chr1:75108732[b38]G,T	G	T	-435211	154	201	0.00107854	-0.111511	0.420958	FALSE	0.00510152	0.0305412
ENSG00000230863	1	-	75723943	3458	chr1:75697535[b38]C,G	G	C	26408	159	200	3.55459e-06	0.248311	0.00885423	TRUE	0.0213585	0.0993473
ENSG00000254685	1	+	74198239	2076	chr1:74688183[b38]A,G	A	G	489944	158	200	6.06173e-20	-2.06535	0.000674041	TRUE	0.0922909	0.0376186
ENSG00000259030	1	+	74198236	2076	chr1:74238074[b38]C,G	C	G	39838	158	198	6.5626e-21	0.194002	4.74342e-15	TRUE	0.105164	0.0371147
ENSG00000057468	1	+	75796883	3526	chr1:75786061[b38]C,T	T	C	-10822	159	197	7.10357e-15	-0.189559	1.34981e-07	TRUE	0.025521	0.202274
ENSG00000117054	1	+	75724432	3457	chr1:75734124[b38]C,T	C	T	9692	160	199	2.80438e-37	-0.147924	6.33069e-28	TRUE	0.141568	0.00688145
ENSG00000117069	1	+	76867481	3751	chr1:77463182[b38]C,T	T	C	595701	157	201	0.000248093	-0.209616	0.338842	FALSE	7.22579e-05	0.00421432
ENSG00000137955	1	+	75786198	3496	chr1:75726059[b38]C,T	C	T	-60139	160	198	6.45034e-06	0.0622869	0.0223351	TRUE	0.0122409	0.000115914
ENSG00000142892	1	-	77219404	3493	chr1:77092673[b38]A,G	A	G	126731	159	199	2.37311e-05	-0.0414687	0.0559695	FALSE	0.0207839	0.0281928
ENSG00000184005	1	+	76074747	3651	chr1:76042312[b38]C,T	C	T	-32435	157	199	0.00100126	-0.0372118	0.422778	FALSE	0.000136598	0.00795046
ENSG00000225605	1	+	75926455	3554	chr1:75797873[b38]A,G	G	A	-128582	157	198	8.51139e-06	-0.160654	0.0437334	TRUE	0.00579472	0.114185
ENSG00000230027	1	+	76041692	3606	chr1:75934718[b38]A,G	A	G	-106974	159	198	0.000333661	0.222057	0.318799	FALSE	0.00752078	0.142523
ENSG00000230498	1	+	77081985	3575	chr1:77751492[b38]A,C	A	C	669507	158	200	0.00431969	-0.256603	0.524328	FALSE	0.00015344	5.65266e-05
ENSG00000288543	1	+	77067921	3579	chr1:77463182[b38]C,T	T	C	395261	157	201	1.92366e-08	-0.61129	0.0431344	TRUE	9.35425e-05	0.000349914
ENSG00000116128	1	+	147541502	3418	chr1:146972372[b38]C,T	C	T	-569130	159	197	0.00302143	0.0471705	0.506745	FALSE	0.00317058	0.0414824
ENSG00000162836	1	-	147670050	3375	chr1:147647471[b38]A,G	G	A	22579	158	199	1.0677e-11	-0.0698269	4.84518e-07	TRUE	0.0659015	0.117968
ENSG00000188092	1	+	147928394	3165	chr1:148266102[b38]A,G	G	A	337708	160	200	0.000331295	-0.108729	0.270634	FALSE	0.0013273	0.0484194
ENSG00000198658	1	+	148146396	2821	chr1:147347883[b38]A,G	A	G	-798513	159	200	0.00602652	-0.460567	0.521347	FALSE	0.0171135	0.00461509
ENSG00000215859	1	-	148014847	3055	chr1:147910423[b38]C,T	C	T	104424	157	197	2.0551e-06	0.26395	0.0375435	TRUE	0.0206428	0.0154792
ENSG00000229828	1	+	148080599	2926	chr1:148121976[b38]A,G	A	G	41377	156	200	2.58379e-06	0.441975	0.0365073	TRUE	0.0273096	0.00452279
ENSG00000232265	1	+	148156140	2813	chr1:148122570[b38]A,G	G	A	-33570	158	198	5.68563e-06	-0.399552	0.0232774	TRUE	0.0300175	5.48149e-05
ENSG00000263956	1	-	148151751	2818	chr1:148129481[b38]C,G	G	C	22270	157	200	1.00197e-11	-0.148232	6.94152e-07	TRUE	0.0333836	0.00863464
ENSG00000265107	1	-	147773253	3274	chr1:147601562[b38]A,C	C	A	171691	158	197	0.000671689	0.397573	0.369301	FALSE	0.00934438	0.0738898
ENSG00000274372	1	+	148013204	3059	chr1:148028573[b38]C,T	T	C	15369	157	200	8.36718e-07	0.167537	0.00323252	TRUE	0.0368999	0.0396033
ENSG00000036549	1	-	77683263	3166	chr1:77684256[b38]A,G	G	A	-993	157	197	1.31142e-05	0.0417795	0.034268	TRUE	0.00665556	0.00408575
ENSG00000077254	1	-	77759644	3117	chr1:78243235[b38]C,G	C	G	-483591	158	201	9.4282e-05	0.139034	0.134906	FALSE	0.00512075	0.0518501
ENSG00000154027	1	+	77282020	3458	chr1:77816056[b38]A,G	A	G	534036	159	198	6.2337e-05	0.0524502	0.125401	FALSE	0.014113	0.00663847
ENSG00000162613	1	-	77979006	3344	chr1:77787154[b38]A,G	G	A	191852	160	197	8.79228e-07	-0.198336	0.0270609	TRUE	0.0159999	0.00642803
ENSG00000162614	1	+	77888514	3276	chr1:77141811[b38]C,T	C	T	-746703	158	198	0.000662189	0.200045	0.44641	FALSE	0.00781072	0.0464024
ENSG00000180488	1	+	77779625	3115	chr1:77874354[b38]A,T	A	T	94729	157	197	0.000768226	-0.0154461	0.369406	FALSE	0.00464979	0.0192568
ENSG00000232015	1	+	77853356	3207	chr1:77485463[b38]C,T	C	T	-367893	160	201	0.000358959	0.454898	0.386346	FALSE	0.0345049	0.00248517
ENSG00000235927	1	-	77889469	3277	chr1:77922584[b38]C,T	C	T	-33115	157	200	0.00154028	-0.24443	0.486917	FALSE	0.0495625	0.0201896
ENSG00000287870	1	+	77248634	3476	chr1:77228410[b38]A,G	A	G	-20224	159	199	6.12075e-10	-0.157632	0.000197045	TRUE	0.0655821	0.137015
ENSG00000289212	1	+	77219521	3493	chr1:77144055[b38]C,T	C	T	-75466	159	199	4.20793e-05	-0.249233	0.172153	FALSE	0.0195678	0.017866
ENSG00000127472	1	+	20028180	4662	chr1:20084302[b38]A,G	G	A	56122	156	198	7.94422e-14	-0.357784	1.0098e-06	TRUE	0.0305486	0.131592
ENSG00000158747	1	+	19596980	5455	chr1:19948750[b38]A,G	A	G	351770	160	200	1.76765e-06	-0.728382	0.499699	FALSE	0.0173121	0.0125591
ENSG00000158748	1	+	19664876	5478	chr1:20445494[b38]C,T	C	T	780618	160	201	9.79444e-06	-0.276196	0.292967	FALSE	0.000160354	0.0113723
ENSG00000162542	1	-	19799856	5306	chr1:19795953[b38]C,T	T	C	3903	160	201	1.21995e-07	-0.510977	0.00158468	TRUE	0.0214338	0.143271
ENSG00000162543	1	+	20186097	4512	chr1:19434656[b38]A,G	A	G	-751441	160	199	0.00150342	0.620101	0.510762	FALSE	0.00289729	0.0548216
ENSG00000169914	1	+	19882396	4960	chr1:19898509[b38]A,G	G	A	16113	158	201	2.26695e-33	1.16889	1.17157e-13	TRUE	0.254943	0.00737626
ENSG00000187980	1	-	20186361	4510	chr1:20173950[b38]G,T	T	G	12411	158	200	0.000903432	0.11698	0.466506	FALSE	0.0177868	0.00792204
ENSG00000227066	1	+	20154172	4518	chr1:20154175[b38]G,T	T	G	3	158	201	7.57559e-34	1.25696	5.52094e-27	TRUE	0.278378	0.0790468
ENSG00000236963	1	-	20428919	4404	chr1:20380976[b38]A,G	A	G	47943	160	201	3.36292e-09	-0.407707	0.000509671	TRUE	0.0221817	0.00651931
ENSG00000284743	1	-	20480298	4381	chr1:21048603[b38]A,G	A	G	-568305	160	200	4.28095e-06	-0.804628	0.0619629	FALSE	0.0340578	0.263787
ENSG00000090432	1	-	20508026	4398	chr1:20508105[b38]A,G	A	G	-79	160	200	6.69328e-05	-0.186862	0.148329	FALSE	0.0195815	0.0936994
ENSG00000117242	1	-	20648316	4500	chr1:20635357[b38]A,C	A	C	12959	160	195	6.14273e-19	0.288461	1.49879e-13	TRUE	0.107518	0.0025438
ENSG00000117245	1	-	20717708	4501	chr1:20877353[b38]A,C	C	A	-159645	159	200	0.000763731	-1.52229	0.43345	FALSE	0.00354949	0.00631858
ENSG00000158825	1	+	20589087	4469	chr1:20608303[b38]A,G	A	G	19216	157	197	6.53878e-11	-0.307078	2.90414e-05	TRUE	0.0363911	0.0585372
ENSG00000158828	1	+	20633459	4502	chr1:20615023[b38]G,T	T	G	-18436	159	197	4.62935e-07	0.0786912	0.00778563	TRUE	0.00793039	0.0185789
ENSG00000162545	1	-	20485381	4376	chr1:20474265[b38]A,G	A	G	11116	160	198	1.90321e-13	-0.381323	1.51514e-07	TRUE	0.0646379	0.00392396
ENSG00000189410	1	-	20732182	4482	chr1:20431432[b38]C,G	C	G	300750	160	201	0.000143936	-0.168962	0.335893	FALSE	0.000398225	0.0231075
ENSG00000233069	1	+	20732881	4480	chr1:20558170[b38]C,T	T	C	-174711	160	198	0.00124711	-0.595791	0.481334	FALSE	0.0108678	0.00240429
ENSG00000244038	1	-	20661403	4494	chr1:20616702[b38]A,G	G	A	44701	158	196	1.50512e-05	-0.0785716	0.147836	FALSE	0.0257538	0.0025651
ENSG00000289402	1	-	20487270	4380	chr1:20116094[b38]C,T	C	T	371176	159	199	0.001137	0.323217	0.461055	FALSE	0.0146401	0.0651368
ENSG00000075151	1	-	21176835	4524	chr1:21987427[b38]A,G	A	G	-810592	159	197	0.00133468	0.0599903	0.478965	FALSE	0.000586059	0.00764742
ENSG00000076864	1	-	21669255	4639	chr1:20731553[b38]C,T	T	C	937702	160	200	0.00042004	-0.112892	0.394905	FALSE	0.000443382	0.00200037
ENSG00000090686	1	-	21782959	4588	chr1:22586417[b38]C,T	T	C	-803458	159	201	0.00014031	0.0536098	0.237951	FALSE	0.0217275	0.0185037
ENSG00000117298	1	-	21345380	4619	chr1:22048572[b38]C,T	C	T	-703192	157	197	6.93319e-05	0.0601106	0.174959	FALSE	0.000574985	0.173097
ENSG00000127483	1	-	20787196	4444	chr1:21052944[b38]A,C	A	C	-265748	158	200	1.96924e-07	0.0844869	0.00163305	TRUE	0.00693688	0.0580929
ENSG00000142794	1	+	21440129	4677	chr1:21440603[b38]G,T	G	T	474	158	199	6.42486e-22	0.12015	1.8578e-12	TRUE	0.0428671	0.0133182
ENSG00000142798	1	-	21937219	4779	chr1:21091469[b38]A,C	C	A	845750	160	200	1.95596e-06	0.729553	0.0270256	TRUE	0.00330702	0.0315302
ENSG00000162551	1	+	21509398	4646	chr1:20569329[b38]G,T	T	G	-940069	159	201	0.000386462	0.681014	0.37874	FALSE	0.0181858	0.0616529
ENSG00000218510	1	+	22024559	4793	chr1:22031964[b38]C,T	T	C	7405	159	198	4.06395e-12	0.185176	0.00619523	TRUE	0.0324071	0.0796049
ENSG00000227001	1	-	21427788	4698	chr1:21475960[b38]A,G	A	G	-48172	155	200	2.72564e-40	-1.35501	1.35838e-25	TRUE	0.282886	0.00406176
ENSG00000070831	1	+	22052628	4775	chr1:22047539[b38]C,T	T	C	-5089	160	200	1.71715e-17	-0.103177	2.79692e-11	TRUE	0.0707143	0.0130949
ENSG00000070886	1	+	22563490	4431	chr1:22460165[b38]A,G	A	G	-103325	158	199	6.61418e-13	0.280126	5.59498e-08	TRUE	0.0332916	0.00236396
ENSG00000159189	1	+	22643015	4221	chr1:21968547[b38]A,C	A	C	-674468	160	199	9.6995e-05	-0.753591	0.265371	FALSE	0.00211293	0.0713955
ENSG00000162552	1	-	22142924	4759	chr1:22601010[b38]A,G	A	G	-458086	160	201	1.266e-05	-0.636569	0.144516	FALSE	0.02059	0.0445995
ENSG00000173372	1	+	22635078	4234	chr1:22735499[b38]C,T	C	T	100421	158	197	7.49197e-05	-0.613303	0.133094	FALSE	0.0197169	0.0379208
ENSG00000184677	1	+	22428839	4558	chr1:22412080[b38]A,G	A	G	-16759	159	197	5.48657e-05	-0.0580732	0.163066	FALSE	0.00153869	0.151509
ENSG00000237200	1	+	22517475	4498	chr1:21814235[b38]C,T	T	C	-703240	160	200	0.000105476	1.02294	0.345694	FALSE	0.0262694	0.0170877
ENSG00000285873	1	+	22142851	4760	chr1:21799150[b38]C,T	T	C	-343701	159	197	4.38993e-05	-0.568653	0.174939	FALSE	0.0176702	0.00227806
ENSG00000289692	1	+	22636507	4231	chr1:22480544[b38]A,G	A	G	-155963	154	200	4.92451e-05	0.275466	0.182073	FALSE	0.015264	0.00815156
ENSG00000289694	1	+	22025143	4792	chr1:22024341[b38]C,T	T	C	-802	159	196	1.54404e-29	0.348617	1.91868e-21	TRUE	0.148969	0.00122714
ENSG00000004487	1	+	23019444	3714	chr1:22629361[b38]A,G	A	G	-390083	159	201	0.0036294	0.0902479	0.521706	FALSE	0.000476243	0.00145204
ENSG00000125944	1	-	23344212	3504	chr1:23953959[b38]A,T	A	T	-609747	160	195	0.000855477	0.0318826	0.434447	FALSE	0.00505446	6.66889e-05
ENSG00000133216	1	+	22710840	4126	chr1:22261235[b38]C,T	C	T	-449605	159	201	0.000118192	0.0971125	0.202957	FALSE	0.0138885	0.0324729
ENSG00000169641	1	-	23177492	3657	chr1:23179401[b38]A,G	A	G	-1909	157	197	1.21142e-05	-0.0386452	0.0844939	FALSE	0.00111055	0.0351388
ENSG00000173369	1	+	22652763	4212	chr1:21828494[b38]A,G	A	G	-824269	159	198	0.00154934	0.14636	0.494977	FALSE	0.000218617	0.126758
ENSG00000179546	1	-	23217292	3626	chr1:22809897[b38]C,T	C	T	407395	160	201	0.00449841	-0.374871	0.524726	FALSE	0.0142124	0.000801378
ENSG00000227868	1	-	23019003	3715	chr1:22616881[b38]A,G	A	G	402122	160	201	0.000435578	0.258016	0.372099	FALSE	0.0105585	0.0791275
ENSG00000240553	1	-	23087799	3707	chr1:23011891[b38]C,T	C	T	75908	158	197	3.80551e-07	-0.071096	0.00305817	TRUE	0.00365952	0.0770689
ENSG00000249087	1	+	23368940	3518	chr1:22529040[b38]C,T	T	C	-839900	159	201	4.31446e-05	-0.995772	0.480112	FALSE	0.0402692	0.00147026
ENSG00000261326	1	-	23285111	3528	chr1:23569457[b38]A,C	A	C	-284346	160	200	2.80956e-06	-0.435341	0.503145	FALSE	0.0247001	0.0285951
ENSG00000011007	1	+	23743449	3446	chr1:22759603[b38]C,T	T	C	-983846	158	200	0.0018424	0.0476877	0.493752	FALSE	0.00477977	0.113846
ENSG00000057757	1	+	23778419	3397	chr1:23302209[b38]A,G	G	A	-476210	160	200	0.000264125	0.242963	0.279069	FALSE	0.036316	0.00346157
ENSG00000088280	1	-	23484135	3476	chr1:23483896[b38]A,G	A	G	239	160	198	4.16523e-05	-0.175327	0.0914941	FALSE	0.0205336	0.220933
ENSG00000117318	1	-	23559428	3522	chr1:24139545[b38]G,T	T	G	-580117	155	199	0.000183556	0.179975	0.320908	FALSE	0.00480063	0.155344
ENSG00000125945	1	-	23369367	3518	chr1:24298444[b38]C,T	T	C	-929077	160	199	0.00043016	-0.0768087	0.350811	FALSE	0.0183517	0.0363897
ENSG00000142676	1	+	23691743	3486	chr1:24336694[b38]C,T	C	T	644951	160	200	0.001214	0.114181	0.456009	FALSE	0.0111247	0.0314805
ENSG00000197880	1	+	23581496	3527	chr1:23567007[b38]C,G	C	G	-14489	157	198	1.34565e-13	0.3748	7.63514e-08	TRUE	0.0462902	0.134141
ENSG00000204219	1	-	23424635	3442	chr1:23455149[b38]C,T	C	T	-30514	159	199	1.62337e-26	-0.265763	4.09606e-19	TRUE	0.116705	0.204937
ENSG00000235052	1	-	23550766	3517	chr1:24144959[b38]C,T	T	C	-594193	160	201	0.00266506	-0.860124	0.50888	FALSE	0.0139458	0.0411043
ENSG00000236810	1	-	23778200	3400	chr1:24241587[b38]C,T	T	C	-463387	160	200	0.000115484	0.105746	0.239652	FALSE	0.0219348	0.0859564
ENSG00000001460	1	-	24414912	3703	chr1:24444104[b38]G,T	G	T	-29192	158	201	6.27539e-14	0.143412	1.75303e-08	TRUE	0.0785324	0.00725839
ENSG00000011009	1	+	23791146	3374	chr1:24091378[b38]C,T	T	C	300232	158	197	0.00171275	0.0775755	0.496568	FALSE	0.00769307	0.0014054
ENSG00000117305	1	-	23825417	3266	chr1:23829241[b38]A,G	G	A	-3824	158	196	3.98657e-21	0.100101	3.55088e-14	TRUE	0.0517674	4.23831e-05
ENSG00000117308	1	-	23800713	3355	chr1:23573182[b38]A,C	A	C	227531	160	200	0.000237672	-0.393045	0.270155	FALSE	0.01481	0.000551915
ENSG00000169247	5	-	149063024	3979	chr5:149003992[b38]C,T	T	C	59032	159	200	7.7913e-32	0.497789	2.09124e-24	TRUE	0.0323619	0.00147668
ENSG00000179163	1	-	23868288	3300	chr1:24586538[b38]A,G	A	G	-718250	158	198	0.000320203	-0.0721435	0.298815	FALSE	0.00293165	0.246607
ENSG00000185436	1	-	24187803	3827	chr1:24187278[b38]A,G	G	A	525	159	198	1.214e-08	0.18085	0.000166648	TRUE	0.0509058	0.0893033
ENSG00000188529	1	-	23980257	3386	chr1:24949368[b38]C,T	T	C	-969111	158	198	0.000534062	-0.104783	0.360327	FALSE	0.0100907	0.108167
ENSG00000189266	1	+	23956840	3329	chr1:23726163[b38]C,T	C	T	-230677	159	199	0.00259047	0.186	0.514297	FALSE	0.00849466	0.110572
ENSG00000289835	1	-	23793473	3371	chr1:24372206[b38]A,C	C	A	-578733	159	199	0.00132959	-0.26401	0.464926	FALSE	0.0182931	0.0135699
ENSG00000145882	5	+	149358038	4207	chr5:149373948[b38]A,G	G	A	15910	160	198	2.05505e-08	-0.098097	0.000579345	TRUE	0.00791364	0.127559
ENSG00000157510	5	+	149271860	4169	chr5:149418169[b38]C,T	C	T	146309	159	198	0.000150745	-0.411079	0.218549	FALSE	0.00715801	0.00334481
ENSG00000164284	5	+	149345431	4193	chr5:149761300[b38]C,T	C	T	415869	157	198	2.44726e-05	-0.107356	0.0820336	FALSE	0.0121214	0.370023
ENSG00000173210	5	+	149141484	4064	chr5:149229289[b38]A,T	T	A	87805	156	200	4.10494e-17	-0.1911	2.05661e-11	TRUE	0.0679959	0.0609519
ENSG00000230551	5	-	149501016	4382	chr5:148843045[b38]A,T	T	A	657971	160	200	0.000323734	2.3191	0.365172	FALSE	0.00249	0.328075
ENSG00000249669	5	+	149406690	4238	chr5:148692664[b38]A,G	G	A	-714026	156	201	0.000159284	-0.36554	0.296661	FALSE	0.000125073	0.233911
ENSG00000250072	5	+	149063240	3979	chr5:148669073[b38]A,G	A	G	-394167	160	201	0.00016239	0.269671	0.282896	FALSE	0.00480593	0.0121792
ENSG00000253618	5	-	149357526	4207	chr5:149348888[b38]C,G	C	G	8638	159	195	3.40106e-21	-0.259338	1.08015e-10	TRUE	0.0896662	0.0597231
ENSG00000253865	5	+	149372175	4221	chr5:149399852[b38]A,G	G	A	27677	159	198	0.000497525	-0.304943	0.411297	FALSE	0.0181936	0.128402
ENSG00000285736	5	-	149345173	4193	chr5:149360706[b38]G,T	T	G	-15533	158	198	4.10036e-07	-0.162885	0.0252249	TRUE	0.0244565	0.141562
ENSG00000011083	5	+	150190063	4678	chr5:150206919[b38]G,T	T	G	16856	159	198	8.11112e-10	-0.124433	0.000128958	TRUE	0.00502362	0.0163097
ENSG00000070808	5	-	150289896	4717	chr5:150089768[b38]A,G	G	A	200128	160	200	0.00140814	0.135273	0.506509	FALSE	0.00300582	0.00533568
ENSG00000113712	5	-	149550966	4424	chr5:149415987[b38]A,G	G	A	134979	158	200	0.000145422	0.0470263	0.266805	FALSE	0.00898899	0.11926
ENSG00000113716	5	+	150000047	4398	chr5:150046340[b38]C,T	T	C	46293	160	200	9.18398e-06	0.0398857	0.0441475	TRUE	0.0125803	0.197377
ENSG00000113721	5	-	150155398	4595	chr5:149871515[b38]A,G	A	G	283883	160	199	0.000380951	-0.457295	0.395861	FALSE	0.0201228	0.119677
ENSG00000155846	5	+	149730299	4439	chr5:150133048[b38]A,G	G	A	402749	160	200	7.10803e-05	0.12701	0.19761	FALSE	0.000246669	0.0135739
ENSG00000155850	5	+	149960759	4363	chr5:149981658[b38]A,T	T	A	20899	159	199	1.67548e-05	0.109307	0.0751844	FALSE	0.016523	0.058485
ENSG00000164296	5	-	150000475	4398	chr5:149379493[b38]A,G	A	G	620982	160	200	0.000418921	-0.571375	0.44748	FALSE	0.0151879	0.0144414
ENSG00000182578	5	-	150113262	4528	chr5:150083033[b38]C,T	T	C	30229	160	200	0.000231893	0.0993399	0.375975	FALSE	0.00788914	0.0119917
ENSG00000183111	5	+	149551948	4425	chr5:149628439[b38]A,G	A	G	76491	156	199	2.34978e-33	-0.260511	6.13568e-22	TRUE	0.0428878	0.00350354
ENSG00000178104	1	+	148808141	1415	chr1:149099606[b38]C,T	C	T	291465	158	197	1.03868e-10	0.0890984	1.6378e-06	TRUE	0.029407	0.302994
ENSG00000225871	1	+	148435106	2043	chr1:147700005[b38]C,T	C	T	-735101	158	200	0.00173455	0.348567	0.423248	FALSE	0.00564364	0.131263
ENSG00000227733	1	-	148246630	2467	chr1:148387734[b38]A,T	A	T	-141104	159	198	0.000117261	-0.101693	0.140958	FALSE	0.00819537	0.0184565
ENSG00000228626	1	-	148288725	2368	chr1:147290878[b38]A,T	A	T	997847	160	197	0.000559018	-1.00775	0.30297	FALSE	0.013403	0.00501047
ENSG00000231551	1	+	148402517	2103	chr1:148354011[b38]A,G	A	G	-48506	160	201	0.000106743	-0.256909	0.128121	FALSE	0.00457953	0.0771116
ENSG00000234283	1	-	148280667	2378	chr1:148286431[b38]A,C	C	A	-5764	159	198	7.19743e-14	-0.329654	2.23275e-08	TRUE	0.0433346	0.051098
ENSG00000254539	1	+	149048577	1208	chr1:149876424[b38]A,C	C	A	827847	160	201	0.000108022	-0.387753	0.33759	FALSE	0.00182473	0.000652357
ENSG00000270629	1	-	148595856	1717	chr1:148477279[b38]C,T	C	T	118577	159	199	1.72332e-14	-0.20677	1.66289e-09	TRUE	0.044264	0.157036
ENSG00000274020	1	-	148519474	1915	chr1:148433037[b38]G,T	G	T	86437	157	198	3.42821e-06	-0.0738314	0.00985096	TRUE	0.0131585	0.0324336
ENSG00000275140	1	-	148784483	1452	chr1:148265319[b38]C,T	T	C	519164	160	201	0.00166358	-2.4527	0.37836	FALSE	0.0213087	0.00233858
ENSG00000019582	5	-	150412751	4789	chr5:149434514[b38]C,T	T	C	978237	160	201	6.3036e-05	0.565141	0.159021	FALSE	0.00060586	0.153947
ENSG00000070614	5	+	150485819	4748	chr5:150966586[b38]A,G	G	A	480767	160	201	0.00151404	-0.0573629	0.500079	FALSE	0.0010475	0.0571854
ENSG00000070814	5	+	150357630	4770	chr5:150222658[b38]A,G	A	G	-134972	159	201	0.000108998	0.240675	0.211395	FALSE	0.00109589	0.114237
ENSG00000164587	5	-	150449704	4752	chr5:150412546[b38]A,G	A	G	37158	160	201	5.38129e-05	0.110751	0.149596	FALSE	0.0242602	0.0073807
ENSG00000164591	5	+	150660883	4989	chr5:150152786[b38]C,T	C	T	-508097	160	201	0.000555152	-0.857684	0.443131	FALSE	0.00674303	0.0607601
ENSG00000171992	5	+	150601081	4996	chr5:150940412[b38]C,G	C	G	339331	159	199	0.000284586	0.17271	0.38374	FALSE	0.000577721	0.00424822
ENSG00000183876	5	-	150339279	4744	chr5:150339295[b38]A,C	C	A	-16	160	198	5.28603e-40	0.494012	8.12742e-33	TRUE	0.0494978	0.000955025
ENSG00000253852	5	-	150614981	4996	chr5:150984629[b38]C,G	C	G	-369648	157	200	0.000883232	-0.344957	0.477644	FALSE	0.010205	0.013652
ENSG00000254333	5	-	150485902	4748	chr5:150475419[b38]C,T	T	C	10483	160	200	1.02903e-06	-0.463669	0.00981901	TRUE	0.0138186	0.218024
ENSG00000286657	5	-	150626664	4999	chr5:149825854[b38]A,C	A	C	800810	159	198	0.000296304	0.232033	0.366989	FALSE	0.00729359	0.00948873
ENSG00000086589	5	-	150700987	4995	chr5:150144332[b38]C,T	T	C	556655	158	201	0.000269246	-0.0965297	0.402993	FALSE	0.0161385	0.00340663
ENSG00000132912	5	-	150758995	4936	chr5:150995011[b38]C,G	G	C	-236016	160	199	9.17091e-05	0.153833	0.207538	FALSE	0.0225901	0.000242753
ENSG00000145901	5	-	151087592	4709	chr5:151107609[b38]C,T	T	C	-20017	160	199	0.000259938	0.0695534	0.365042	FALSE	0.0136971	0.263087
ENSG00000145908	5	-	150904705	4769	chr5:150162833[b38]A,G	G	A	741872	160	201	0.000125636	0.384873	0.265145	FALSE	0.00433828	0.0933703
ENSG00000197043	5	-	151157681	4675	chr5:150770380[b38]A,C	A	C	387301	157	199	0.000205595	0.108851	0.29802	FALSE	0.000104087	0.0232352
ENSG00000197083	5	-	150946344	4751	chr5:150943866[b38]A,G	G	A	2478	160	199	3.434e-09	0.505148	5.57135e-05	TRUE	0.051944	0.0290303
ENSG00000211445	5	+	151020592	4773	chr5:150718635[b38]C,T	T	C	-301957	160	201	0.000529441	0.645702	0.444992	FALSE	0.0142373	0.118288
ENSG00000237693	5	+	150846522	4835	chr5:150795248[b38]C,T	C	T	-51274	159	199	7.68263e-08	0.649947	0.000869292	TRUE	0.0615654	0.00410436
ENSG00000250309	5	-	150672117	4993	chr5:151401468[b38]A,G	G	A	-729351	160	199	0.000870919	-0.828508	0.4544	FALSE	0.0204207	0.00622607
ENSG00000256235	5	+	150778758	4924	chr5:150267740[b38]A,G	A	G	-511018	160	200	0.0010588	-0.0979482	0.479499	FALSE	0.00644552	0.165991
ENSG00000113140	5	-	151686866	4407	chr5:151298415[b38]C,T	T	C	388451	160	200	8.03201e-05	0.0886157	0.15229	FALSE	0.00229395	0.0585537
ENSG00000123643	5	+	151437047	4502	chr5:151467560[b38]A,T	A	T	30513	159	198	4.06112e-33	0.1993	2.97234e-25	TRUE	0.039549	0.00330753
ENSG00000145907	5	+	151771046	4370	chr5:151451791[b38]A,G	G	A	-319255	157	198	0.000338622	-0.0809067	0.392497	FALSE	0.00353841	0.0735264
ENSG00000177556	5	-	151772404	4369	chr5:151028268[b38]G,T	G	T	744136	160	200	0.000211005	0.192008	0.287612	FALSE	0.00285803	0.0200519
ENSG00000196743	5	+	151212151	4586	chr5:151262704[b38]A,G	G	A	50553	159	200	2.87715e-06	0.101101	0.0639507	FALSE	0.0168219	0.287185
ENSG00000198624	5	-	151223972	4564	chr5:151972887[b38]G,T	T	G	-748915	157	199	0.00108074	0.0823187	0.468855	FALSE	0.018127	0.00719086
ENSG00000260581	5	+	151652276	4406	chr5:151467560[b38]A,T	A	T	-184716	159	198	4.3805e-08	0.399012	0.00172102	TRUE	0.0563408	0.0256988
ENSG00000270978	5	+	151848887	4329	chr5:152221106[b38]G,T	T	G	372219	160	201	0.00145702	-0.812334	0.463679	FALSE	0.0297176	0.000489334
ENSG00000275765	5	-	151771315	4370	chr5:151300996[b38]C,T	C	T	470319	160	200	0.000702182	1.48273	0.413335	FALSE	0.0117645	0.000234666
ENSG00000288081	5	+	151595265	4469	chr5:151467560[b38]A,T	A	T	-127705	159	198	2.81168e-28	0.369648	3.84124e-16	TRUE	0.088593	0.00964749
ENSG00000037749	5	+	154038960	3874	chr5:154036806[b38]A,G	G	A	-2154	155	201	7.26411e-11	0.0571379	2.79535e-06	TRUE	0.0204577	0.0757674
ENSG00000055147	5	-	154038858	3875	chr5:153981377[b38]C,T	T	C	57481	157	200	0.000148524	-0.0756913	0.212998	FALSE	0.0320304	0.067086
ENSG00000132911	5	-	152405115	3643	chr5:152316605[b38]A,G	G	A	88510	156	199	1.0552e-09	-0.451603	6.74575e-05	TRUE	0.101778	0.0415306
ENSG00000155511	5	+	153489616	3720	chr5:154395018[b38]C,G	G	C	905402	160	201	0.00228313	0.0737904	0.50168	FALSE	2.88546e-07	0.00302186
ENSG00000164574	5	+	154190731	4064	chr5:154165341[b38]C,T	T	C	-25390	160	200	2.44198e-05	0.270395	0.0914228	FALSE	0.00770704	0.0397357
ENSG00000164576	5	+	154445998	3904	chr5:154483174[b38]C,T	C	T	37176	160	199	0.000184624	0.0900242	0.303803	FALSE	0.00228395	0.0127312
ENSG00000245275	5	-	154445739	3904	chr5:154439314[b38]G,T	T	G	6425	158	200	6.49415e-05	-0.134246	0.151339	FALSE	0.000829346	0.068657
ENSG00000249484	5	-	152973079	3629	chr5:152568952[b38]A,G	G	A	404127	157	201	0.000125974	0.707823	0.170091	FALSE	0.0508575	0.000108974
ENSG00000254226	5	+	151949572	4225	chr5:151843640[b38]A,G	G	A	-105932	160	197	8.76677e-10	0.0965871	2.48301e-05	TRUE	0.0458675	0.206596
ENSG00000286749	5	+	152374999	3657	chr5:152351446[b38]A,G	G	A	-23553	158	199	1.28509e-16	-0.381815	4.63061e-11	TRUE	0.0374393	0.000507987
ENSG00000049192	5	-	65481344	3034	chr5:65402919[b38]A,C	C	A	78425	156	200	0.00100551	0.248763	0.417879	FALSE	0.0145025	0.00419227
ENSG00000082515	5	+	154941074	3770	chr5:154442782[b38]G,T	T	G	-498292	158	199	0.00079114	0.023714	0.42068	FALSE	0.0139099	0.000633547
ENSG00000082516	5	-	154938135	3769	chr5:155186289[b38]C,T	C	T	-248154	157	201	0.000842217	-0.203545	0.434569	FALSE	0.0106608	0.00265217
ENSG00000153006	5	-	64768519	2307	chr5:64768624[b38]C,G	C	G	-105	160	201	2.60238e-05	-0.09305	0.0609227	FALSE	0.0290998	0.200993
ENSG00000155506	5	+	154682987	3852	chr5:154464902[b38]A,G	G	A	-218085	159	200	0.000396313	0.131163	0.322948	FALSE	0.0380183	0.229647
ENSG00000155508	5	+	154857554	3792	chr5:155057372[b38]G,T	T	G	199818	158	200	0.000534295	0.167361	0.406272	FALSE	0.00865864	0.00227692
ENSG00000170271	5	-	154859177	3789	chr5:153990739[b38]A,G	G	A	868438	158	200	0.000299091	-0.137333	0.29502	FALSE	0.00651349	0.0103186
ENSG00000253261	5	+	154993599	3694	chr5:155095437[b38]C,T	T	C	101838	155	201	0.000448267	0.333216	0.338223	FALSE	0.0256261	0.000200794
ENSG00000271477	5	+	155397292	3663	chr5:156284135[b38]C,T	C	T	886843	156	199	0.000944824	-0.376016	0.454786	FALSE	0.0224709	0.00296983
ENSG00000287963	5	+	155087431	3703	chr5:154737751[b38]C,T	T	C	-349680	160	197	3.36397e-05	0.158289	0.291608	FALSE	0.00957379	0.0176651
ENSG00000112851	5	+	65883129	3310	chr5:65834592[b38]C,T	T	C	-48537	157	199	6.00529e-09	-0.0936104	6.90803e-05	TRUE	0.00125887	0.0447176
ENSG00000113593	5	+	65563237	3102	chr5:65648618[b38]C,T	T	C	85381	160	199	2.36291e-07	0.0460863	0.0103882	TRUE	0.0137136	0.0848115
ENSG00000113595	5	-	65624276	3201	chr5:65686348[b38]A,T	A	T	-62072	158	200	3.77941e-06	0.0560886	0.012092	TRUE	0.00981683	0.212165
ENSG00000113597	5	+	65625005	3203	chr5:65643094[b38]A,T	A	T	18089	160	198	1.54806e-07	0.118413	0.0326977	TRUE	0.0321822	0.241737
ENSG00000123213	5	+	65722206	3190	chr5:66634085[b38]A,G	A	G	911879	159	201	0.000483923	0.235316	0.369258	FALSE	0.00349318	0.109145
ENSG00000123219	5	-	65563099	3101	chr5:65565444[b38]C,G	C	G	-2345	157	198	1.89235e-25	0.425953	7.62979e-18	TRUE	0.279082	0.0217587
ENSG00000197860	5	-	65721918	3189	chr5:66449874[b38]C,T	T	C	-727956	160	201	0.000794297	0.0547514	0.378755	FALSE	0.0015481	0.0132583
ENSG00000253251	5	+	65625028	3203	chr5:65716086[b38]A,G	G	A	91058	160	200	0.000539012	-0.550334	0.34648	FALSE	0.0162363	0.0330003
ENSG00000285999	5	+	66085406	3419	chr5:65788274[b38]A,G	G	A	-297132	160	201	0.000139127	-0.230528	0.194988	FALSE	0.00368261	0.019199
ENSG00000286314	5	+	65965374	3418	chr5:66515092[b38]C,T	T	C	549718	157	200	0.00032098	0.739081	0.294179	FALSE	0.0403642	0.0092414
ENSG00000069020	5	+	66596381	3415	chr5:66779251[b38]C,G	G	C	182870	159	198	8.29043e-05	0.0402409	0.188794	FALSE	0.0026353	0.027759
ENSG00000145675	5	+	68215741	3525	chr5:67616486[b38]A,G	G	A	-599255	155	201	0.000575116	0.06464	0.382279	FALSE	0.00366079	0.0135314
ENSG00000153914	5	+	66139972	3325	chr5:65398334[b38]C,T	C	T	-741638	160	201	0.00183782	-0.0843396	0.481682	FALSE	6.22848e-05	0.157957
ENSG00000229666	5	-	67003845	3733	chr5:66286177[b38]C,T	T	C	717668	158	200	0.000629518	-0.446582	0.38798	FALSE	0.0427258	0.000473772
ENSG00000248884	5	-	68434341	3285	chr5:68818899[b38]A,G	A	G	-384558	159	198	0.000197398	0.123497	0.381652	FALSE	0.00816328	0.111746
ENSG00000249364	5	+	67379379	3848	chr5:68257457[b38]A,G	A	G	878078	159	200	0.000280408	-0.146511	0.302131	FALSE	0.0182174	0.0168619
ENSG00000251206	5	+	67268023	3963	chr5:66318940[b38]C,T	T	C	-949083	160	201	0.0020269	0.560837	0.499867	FALSE	0.00488847	0.0267825
ENSG00000251391	5	+	66298395	3508	chr5:67239009[b38]A,G	A	G	940614	158	200	0.000278092	-0.0742055	0.290273	FALSE	0.0101859	0.00197737
ENSG00000286062	5	-	66440148	3527	chr5:65899596[b38]C,T	T	C	540552	159	198	0.000205677	0.144865	0.267994	FALSE	0.0001611	0.136001
ENSG00000286647	5	-	67366055	3890	chr5:67616714[b38]A,C	A	C	-250659	159	201	5.89358e-05	-0.560337	0.194025	FALSE	0.00916401	0.0511562
ENSG00000134056	5	+	69217761	1723	chr5:69193011[b38]C,T	T	C	-24750	159	195	3.901e-08	-0.0500272	0.00031038	TRUE	0.0242296	0.227059
ENSG00000134057	5	+	69167136	1878	chr5:68249756[b38]A,C	C	A	-917380	158	199	0.00105954	0.333686	0.415943	FALSE	0.00796702	0.0387891
ENSG00000134058	5	+	69234796	1695	chr5:69280187[b38]C,G	G	C	45391	160	198	2.86931e-11	0.122906	0.000878189	TRUE	0.0423814	0.0729368
ENSG00000145740	5	+	69093992	2121	chr5:68200677[b38]C,T	C	T	-893315	158	200	0.000217104	0.270444	0.198018	FALSE	0.00656126	0.272588
ENSG00000153044	5	+	69189575	1790	chr5:68197005[b38]A,G	G	A	-992570	160	197	0.000464809	-0.160628	0.410954	FALSE	0.00733858	0.000841813
ENSG00000183323	5	-	69332766	1542	chr5:69309321[b38]C,T	T	C	23445	158	200	5.6391e-23	0.167569	1.00775e-16	TRUE	0.109724	0.0259761
ENSG00000248359	5	-	68565413	3263	chr5:68733251[b38]A,C	A	C	-167838	158	200	3.94825e-10	0.159904	5.13511e-05	TRUE	0.00681082	0.121139
ENSG00000248664	5	-	69166872	1880	chr5:69243426[b38]A,G	G	A	-76554	160	195	0.00097985	0.177481	0.405285	FALSE	0.000830263	0.345092
ENSG00000249335	5	-	69043444	2175	chr5:68944062[b38]C,T	T	C	99382	158	200	1.77214e-05	-0.11408	0.0377237	TRUE	0.00438239	0.118352
ENSG00000250237	5	-	68759589	2715	chr5:68944062[b38]C,T	T	C	-184473	158	200	6.92109e-10	-0.196957	9.24549e-06	TRUE	0.00959823	0.0551707
ENSG00000085231	5	-	69369677	1493	chr5:69320835[b38]A,G	G	A	48842	160	196	0.000159286	-0.0731135	0.155235	FALSE	0.00903774	0.015839
ENSG00000152939	5	+	69415066	1412	chr5:68438443[b38]A,G	G	A	-976623	160	200	0.00119001	-0.211012	0.377141	FALSE	0.00911282	0.11228
ENSG00000152942	5	+	69369294	1494	chr5:68687625[b38]A,C	C	A	-681669	157	200	0.00293519	-0.403511	0.462778	FALSE	0.018233	0.00774452
ENSG00000183474	5	+	69560192	1203	chr5:69497101[b38]A,G	G	A	-63091	158	201	5.34056e-10	0.497975	7.58071e-06	TRUE	0.0456949	0.0600406
ENSG00000197822	5	+	69492293	1270	chr5:69285562[b38]A,G	A	G	-206731	160	195	0.000400551	-0.105987	0.219626	FALSE	0.0141213	0.388778
ENSG00000198237	5	+	69875272	669	chr5:69511373[b38]C,T	T	C	-363899	158	199	1.56242e-11	-0.253198	1.40265e-07	TRUE	0.0364629	0.00882728
ENSG00000205572	5	+	70025248	401	chr5:69524521[b38]G,T	G	T	-500727	160	197	7.2208e-05	-0.178351	0.0624053	FALSE	0.00601944	0.139754
ENSG00000248477	5	+	69607100	1123	chr5:69560225[b38]A,G	A	G	-46875	160	199	3.57912e-07	-0.770578	0.0258061	TRUE	0.077102	0.0112006
ENSG00000253203	5	-	69679146	991	chr5:69511373[b38]C,T	T	C	167773	158	199	8.17853e-11	0.263232	1.10243e-06	TRUE	0.064968	0.0134585
ENSG00000273841	5	-	69369658	1493	chr5:68472670[b38]A,G	G	A	896988	160	200	0.000471634	-0.406056	0.408626	FALSE	0.0272667	0.0484398
ENSG00000172058	5	+	70900670	957	chr5:71767649[b38]A,G	G	A	866979	159	200	0.000135277	-0.693979	0.112445	FALSE	0.0172019	0.0477505
ENSG00000179978	5	-	70128354	293	chr5:69226068[b38]A,G	G	A	902286	159	198	4.77323e-11	-1.2267	2.5415e-05	TRUE	0.0549648	1.68479e-05
ENSG00000196302	5	-	70555219	150	chr5:71380088[b38]A,G	A	G	-824869	157	200	7.44006e-15	-0.55497	2.5314e-10	TRUE	0.0480789	0.00160773
ENSG00000205571	5	+	70049639	354	chr5:69498181[b38]A,G	G	A	-551458	159	197	2.24884e-07	-0.857122	0.00208815	TRUE	0.0437084	0.0433073
ENSG00000226259	5	+	70415353	109	chr5:69511373[b38]C,T	T	C	-903980	158	199	1.71618e-06	0.299173	0.000405924	TRUE	0.0635448	0.00984217
ENSG00000250687	5	+	70462245	124	chr5:71382411[b38]C,T	C	T	920166	159	201	0.000267773	1.27729	0.053626	FALSE	0.0265142	0.0683863
ENSG00000253333	5	-	70500718	123	chr5:71382411[b38]C,T	C	T	-881693	159	201	0.000884362	-0.789826	0.107231	FALSE	0.0171108	0.00229706
ENSG00000253366	5	+	70751185	583	chr5:71386244[b38]A,G	G	A	635059	158	200	5.06178e-06	-0.34866	0.00422513	TRUE	0.0157473	0.0181302
ENSG00000253816	5	-	70258883	201	chr5:69511590[b38]A,T	A	T	747293	160	199	1.2585e-07	0.397607	9.99496e-05	TRUE	0.0424066	0.0221321
ENSG00000254701	5	-	70207559	236	chr5:69532469[b38]A,G	G	A	675090	158	199	0.00202654	0.493761	0.215977	FALSE	0.00702384	0.0503853
ENSG00000150337	1	+	149782672	1321	chr1:148969998[b38]A,G	A	G	-812674	160	201	0.00685291	-0.462287	0.506294	FALSE	0.0142319	0.00854868
ENSG00000215861	1	-	149321501	1259	chr1:149099606[b38]C,T	C	T	221895	158	197	8.00761e-36	-0.252892	1.96011e-27	TRUE	0.193364	0.038802
ENSG00000234232	1	-	149747672	1297	chr1:149744692[b38]C,T	T	C	2980	159	197	1.0473e-33	0.865447	1.26523e-26	TRUE	0.142236	0.188013
ENSG00000269713	1	-	149103302	1241	chr1:149901603[b38]G,T	G	T	-798301	159	199	0.00806925	-0.095951	0.514067	FALSE	0.00470293	0.223545
ENSG00000271383	1	+	149475046	1085	chr1:150301028[b38]A,T	A	T	825982	160	198	8.39307e-07	-0.649047	0.158126	FALSE	0.0130042	0.206775
ENSG00000274265	1	+	149175749	1261	chr1:148441849[b38]C,T	C	T	-733900	158	196	8.10494e-05	0.123218	0.0916149	FALSE	0.00167982	0.0906315
ENSG00000274423	1	+	149345662	1217	chr1:150026965[b38]G,T	T	G	681303	159	198	0.00203791	0.852322	0.394714	FALSE	0.0207791	0.00502771
ENSG00000275557	1	+	149607766	1170	chr1:149149853[b38]C,T	C	T	-457913	159	200	0.000780213	1.95468	0.248411	FALSE	0.0197568	0.102364
ENSG00000277147	1	+	149606210	1170	chr1:149653099[b38]A,G	G	A	46889	159	197	6.85913e-10	0.184378	5.50444e-06	TRUE	0.0516001	0.0325593
ENSG00000286185	1	+	149390624	1129	chr1:149626751[b38]G,T	G	T	236127	157	199	6.00781e-15	-0.294298	8.63655e-05	TRUE	0.0980664	0.130452
ENSG00000145734	5	+	71455652	1926	chr5:71479895[b38]G,T	G	T	24243	158	199	9.26797e-05	-0.0268127	0.0982448	FALSE	0.0140755	0.000196965
ENSG00000145736	5	-	71067495	1336	chr5:71380088[b38]A,G	A	G	-312593	157	200	0.000263279	-0.350104	0.204521	FALSE	0.0322916	0.0507518
ENSG00000172062	5	+	70925031	1001	chr5:71686228[b38]A,G	G	A	761197	158	197	0.000138032	-0.0990897	0.0917691	FALSE	0.0047857	0.161029
ENSG00000215630	5	-	71207944	1640	chr5:72100924[b38]A,G	G	A	-892980	160	201	0.000581335	-0.405801	0.408281	FALSE	0.0021342	0.0268831
ENSG00000230847	5	-	71093048	1413	chr5:71380088[b38]A,G	A	G	-287040	157	200	1.93628e-08	-2.65927	0.000212911	TRUE	0.116825	0.00179597
ENSG00000235558	5	-	71259191	1677	chr5:71535814[b38]C,G	G	C	-276623	158	199	0.000837802	-0.0966808	0.354863	FALSE	0.0052891	0.0203841
ENSG00000249437	5	-	71024616	1194	chr5:71380088[b38]A,G	A	G	-355472	157	200	4.4095e-07	-0.553484	0.00165415	TRUE	0.013883	0.0423922
ENSG00000250387	5	-	71446703	1889	chr5:71768705[b38]A,G	G	A	-322002	160	201	0.00250354	0.490457	0.48521	FALSE	0.00694213	0.0641632
ENSG00000251634	5	-	71128673	1510	chr5:71012435[b38]C,T	T	C	116238	158	196	4.26685e-13	-0.665165	2.31287e-07	TRUE	0.0387854	0.0004456
ENSG00000289810	5	-	71034171	1204	chr5:71386244[b38]A,G	G	A	-352073	158	200	5.06138e-05	1.66941	0.0438004	TRUE	0.0182068	0.000216822
ENSG00000049883	5	+	72320368	3277	chr5:72367771[b38]A,G	A	G	47403	159	200	4.13403e-05	-0.0816633	0.080795	FALSE	0.0105205	0.00219314
ENSG00000100191	22	-	32255331	4743	chr22:32352857[b38]C,T	C	T	-97526	160	200	1.30487e-20	1.16112	1.59603e-14	TRUE	0.213466	0.0182592
ENSG00000113048	5	-	72321509	3282	chr5:71680040[b38]A,C	A	C	641469	160	200	1.39988e-05	0.120079	0.396049	FALSE	0.0513549	0.0173543
ENSG00000128253	22	-	32204708	4703	chr22:32193047[b38]C,T	C	T	11661	158	196	5.2626e-10	-0.226791	1.80926e-05	TRUE	0.0170988	0.0149698
ENSG00000131711	5	+	72107235	2768	chr5:72111831[b38]C,G	G	C	4596	159	197	0.000219663	0.0310718	0.20281	FALSE	0.0104495	0.0187671
ENSG00000131844	5	+	71579532	2181	chr5:71591732[b38]C,T	T	C	12200	159	198	5.83158e-13	-0.0999959	1.1686e-08	TRUE	0.0253495	0.0989052
ENSG00000164326	5	+	71719276	2336	chr5:71431372[b38]A,G	G	A	-287904	160	201	0.000606933	-1.04831	0.312912	FALSE	0.00850441	0.0113311
ENSG00000178175	5	-	72507252	3636	chr5:72154118[b38]G,T	T	G	353134	157	199	0.000440079	-0.12867	0.39959	FALSE	0.0156597	0.0169751
ENSG00000242082	22	+	32205116	4703	chr22:32207354[b38]C,G	G	C	2238	158	199	1.02707e-11	-0.253727	2.21775e-06	TRUE	0.0416101	0.00463092
ENSG00000285804	5	-	72107926	2768	chr5:72100120[b38]G,T	T	G	7806	155	200	2.00139e-72	-0.404436	9.73151e-59	TRUE	0.382407	0.0351613
ENSG00000100220	22	-	32412158	4955	chr22:32250865[b38]A,C	A	C	161293	160	201	8.32086e-08	-0.125784	0.0018709	TRUE	0.00915252	0.00136103
ENSG00000100225	22	+	32474677	5026	chr22:32499744[b38]C,T	C	T	25067	158	196	5.13212e-08	0.0933073	0.000870662	TRUE	0.0149805	0.00892031
ENSG00000100234	22	+	32801706	5356	chr22:32542926[b38]A,C	A	C	-258780	159	201	2.39766e-05	-0.115315	0.10366	FALSE	0.000435384	0.00623202
ENSG00000133424	22	-	33922622	4709	chr22:33641480[b38]A,G	A	G	281142	159	200	0.000340219	-0.0250721	0.339172	FALSE	0.000974402	0.000230076
ENSG00000185666	22	-	33058293	5355	chr22:32432085[b38]A,C	C	A	626208	159	201	0.000261073	0.0987247	0.355225	FALSE	0.00452028	0.00796999
ENSG00000205853	22	-	32381986	4917	chr22:32381136[b38]C,G	C	G	850	159	196	9.44994e-22	-0.387089	1.69702e-13	TRUE	0.0930523	0.155446
ENSG00000224404	22	-	34210231	5022	chr22:33842687[b38]C,T	C	T	367544	160	201	0.000177584	-0.533632	0.328791	FALSE	0.00148789	0.00276291
ENSG00000228622	22	-	33105975	5361	chr22:33304979[b38]C,T	C	T	-199004	160	201	0.00139267	-0.852695	0.49783	FALSE	0.0144845	0.000916602
ENSG00000234891	22	-	34704710	5106	chr22:34798216[b38]C,T	T	C	-93506	157	200	5.371e-06	0.227479	0.0687775	FALSE	0.0108833	0.0157586
ENSG00000289873	22	-	32354848	4892	chr22:32352857[b38]C,T	C	T	1991	160	200	7.38789e-31	1.34711	3.22912e-23	TRUE	0.265862	0.00295449
ENSG00000100281	22	+	35257453	4935	chr22:36192069[b38]A,G	A	G	934616	160	201	1.42188e-05	0.145711	0.123075	FALSE	0.00291239	0.0292424
ENSG00000100284	22	+	35299276	5014	chr22:34587587[b38]A,G	A	G	-711689	159	199	0.000223373	0.131325	0.395861	FALSE	0.000227698	0.131013
ENSG00000100292	22	+	35380362	5022	chr22:34966570[b38]C,T	C	T	-413792	159	201	0.002415	0.62305	0.516209	FALSE	0.0253894	0.272088
ENSG00000100297	22	+	35400135	5018	chr22:34409819[b38]A,G	G	A	-990316	156	200	0.000410345	0.15323	0.400076	FALSE	0.00376578	0.0283213
ENSG00000100302	22	+	35540832	5120	chr22:35525889[b38]C,T	T	C	-14943	160	201	0.000318503	0.086076	0.34446	FALSE	0.013282	0.0248367
ENSG00000100320	22	-	36028427	5135	chr22:36992999[b38]A,C	C	A	-964572	159	197	0.000481522	-0.036196	0.411512	FALSE	1.69422e-07	0.0568436
ENSG00000221963	22	+	35648447	5064	chr22:35642029[b38]C,T	C	T	-6418	157	199	0.000541664	0.107086	0.41335	FALSE	0.00449531	0.0577341
ENSG00000237316	22	-	34724857	5113	chr22:34798216[b38]C,T	T	C	-73359	157	200	1.0366e-07	0.183757	0.00506583	TRUE	0.0110167	0.0229715
ENSG00000273176	22	-	35299455	5015	chr22:36202665[b38]A,G	A	G	-903210	158	200	0.00067778	-0.378416	0.418179	FALSE	0.0256007	0.0218562
ENSG00000286592	22	-	35002802	4647	chr22:35000050[b38]C,T	T	C	2752	159	199	5.14304e-10	-0.267347	5.02403e-05	TRUE	0.0157874	0.0103951
ENSG00000100336	22	-	36204629	4979	chr22:36202634[b38]G,T	T	G	1995	158	199	7.47233e-06	-0.497455	0.062579	FALSE	0.0255997	0.157463
ENSG00000100342	22	+	36253072	5077	chr22:35434825[b38]A,G	G	A	-818247	155	199	0.000279287	-0.232311	0.375679	FALSE	0.0151477	0.0164133
ENSG00000100345	22	-	36387808	5200	chr22:35700044[b38]C,T	T	C	687764	158	198	0.000148071	0.0836927	0.299464	FALSE	0.0112696	0.0786544
ENSG00000100348	22	-	36481565	5175	chr22:36139106[b38]C,T	T	C	342459	160	201	0.000144397	-0.159306	0.277201	FALSE	0.0133008	0.0236694
ENSG00000100350	22	-	36507010	5140	chr22:36507049[b38]C,T	T	C	-39	160	200	1.46803e-06	0.759917	0.0516515	FALSE	0.0442833	0.00017245
ENSG00000128284	22	-	36164593	5020	chr22:35579438[b38]C,T	T	C	585155	160	201	0.000231257	-0.362375	0.353437	FALSE	0.0102518	0.166872
ENSG00000128335	22	-	36239733	5039	chr22:36236979[b38]C,T	T	C	2754	158	199	1.37408e-08	-0.152213	0.000186854	TRUE	0.0330111	0.0259375
ENSG00000223695	22	+	36388627	5201	chr22:36394625[b38]C,T	C	T	5998	160	199	5.01298e-11	0.680712	7.15055e-05	TRUE	0.0817724	0.0572816
ENSG00000228719	22	-	36454784	5208	chr22:36612283[b38]C,T	C	T	-157499	158	198	0.000134703	0.211862	0.319073	FALSE	0.0220361	0.0377282
ENSG00000287269	22	+	36335422	5168	chr22:36323342[b38]C,T	T	C	-12080	160	199	0.000276282	-0.569564	0.413858	FALSE	0.0135982	0.0446937
ENSG00000100353	22	-	36529077	5159	chr22:35618506[b38]C,T	C	T	910571	160	201	2.68283e-05	0.20248	0.102914	FALSE	0.0146543	0.0187462
ENSG00000100360	22	-	36775709	4984	chr22:36761196[b38]A,C	C	A	14513	160	198	0.000135196	0.0772989	0.286133	FALSE	0.0343647	0.0594668
ENSG00000100362	22	-	36819432	5001	chr22:37593713[b38]A,G	A	G	-774281	159	198	0.00407561	-0.297975	0.527067	FALSE	0.000954294	0.0119644
ENSG00000100368	22	+	36913629	4978	chr22:37242006[b38]C,T	C	T	328377	160	201	0.000577932	-0.562115	0.437426	FALSE	0.0176754	0.139472
ENSG00000128309	22	+	37019636	4936	chr22:37031552[b38]C,T	T	C	11916	160	200	7.62533e-05	0.213976	0.178566	FALSE	0.0127722	0.0777635
ENSG00000128311	22	-	37020163	4937	chr22:37024082[b38]C,G	G	C	-3919	160	200	4.92953e-14	0.187058	1.59129e-08	TRUE	0.034144	0.0015641
ENSG00000166862	22	-	36702578	5003	chr22:36538456[b38]A,G	A	G	164122	160	198	5.53582e-06	-0.145729	0.141334	FALSE	0.00293912	0.000485566
ENSG00000234688	22	+	36703820	4994	chr22:36710340[b38]C,T	C	T	6520	159	198	2.20984e-16	0.189338	2.24658e-06	TRUE	0.0419218	0.00439214
ENSG00000287236	22	+	37033125	4928	chr22:37027445[b38]G,T	G	T	-5680	159	197	4.18188e-05	-0.312245	0.16913	FALSE	0.0128362	0.341184
ENSG00000287773	22	-	36755437	4961	chr22:36757368[b38]C,G	C	G	-1931	158	199	1.72672e-07	-0.274764	0.0169534	TRUE	0.0550518	0.101704
ENSG00000100055	22	+	37282028	4513	chr22:37317205[b38]A,G	G	A	35177	159	199	0.000125829	-0.0981075	0.265145	FALSE	0.0168828	0.0391168
ENSG00000100060	22	-	37486179	4256	chr22:36937752[b38]A,G	A	G	548427	159	201	0.000295919	-0.166527	0.368362	FALSE	0.0128081	0.103836
ENSG00000100065	22	-	37519344	4206	chr22:37437927[b38]A,G	A	G	81417	160	200	3.41161e-05	0.543355	0.115765	FALSE	0.0215116	0.0811832
ENSG00000100379	22	+	37051740	4905	chr22:36931665[b38]C,T	T	C	-120075	160	200	0.000868277	-0.175566	0.50168	FALSE	0.010209	0.0327259
ENSG00000128340	22	-	37244291	4572	chr22:37273280[b38]C,T	T	C	-28989	160	200	6.4962e-05	0.172223	0.221614	FALSE	0.00568303	0.0526447
ENSG00000133466	22	-	37188215	4701	chr22:37199116[b38]C,T	T	C	-10901	157	197	8.34741e-21	-0.135502	2.70027e-14	TRUE	0.0461178	0.0587163
ENSG00000166897	22	-	37427299	4337	chr22:36706590[b38]G,T	G	T	720709	158	201	1.6794e-09	-0.59989	0.391925	FALSE	0.000544473	0.00493951
ENSG00000235237	22	+	37166758	4855	chr22:36294074[b38]C,T	C	T	-872684	159	200	0.000566922	-0.384278	0.469532	FALSE	1.34797e-06	0.0131636
ENSG00000243902	22	-	37384851	4383	chr22:36735612[b38]C,T	T	C	649239	160	201	2.58418e-09	-0.546189	0.151419	FALSE	0.00196918	0.0303093
ENSG00000278195	22	-	37211826	4639	chr22:36934207[b38]A,G	A	G	277619	159	200	0.000384154	-0.229861	0.442125	FALSE	0.0108723	0.0340315
ENSG00000100083	22	+	37608726	4017	chr22:37644090[b38]C,T	T	C	35364	160	199	5.91283e-09	0.381258	8.69673e-05	TRUE	0.0261668	0.00209407
ENSG00000100092	22	+	37634655	3983	chr22:36797942[b38]A,C	C	A	-836713	158	199	0.00085657	0.114336	0.46608	FALSE	0.0214408	0.0108972
ENSG00000100097	22	+	37675637	3951	chr22:38546921[b38]G,T	T	G	871284	159	195	0.00233547	-0.220646	0.521157	FALSE	0.00135673	0.0213401
ENSG00000100101	22	+	37686415	3957	chr22:37705146[b38]A,G	A	G	18731	159	195	1.30171e-12	0.183439	7.20609e-07	TRUE	0.0322242	0.0159535
ENSG00000100106	22	+	37697049	3948	chr22:37734452[b38]G,T	T	G	37403	159	196	3.93994e-10	-0.0958134	1.29836e-05	TRUE	0.00781136	0.0302792
ENSG00000128283	22	+	37560481	4116	chr22:37557043[b38]A,G	A	G	-3438	157	197	7.14763e-14	-0.144277	3.76071e-09	TRUE	0.00538469	0.000177012
ENSG00000225867	22	+	37550006	4132	chr22:36785734[b38]C,T	C	T	-764272	160	200	0.000674472	0.630128	0.437884	FALSE	0.0115625	0.0036385
ENSG00000241360	22	+	37658724	3978	chr22:37420824[b38]A,T	A	T	-237900	159	198	0.000104912	-1.40975	0.270929	FALSE	0.00807183	0.0208867
ENSG00000273899	22	+	37681674	3959	chr22:37231572[b38]A,G	A	G	-450102	160	201	0.000140845	-1.20787	0.384147	FALSE	0.0151554	0.0210677
ENSG00000285304	22	+	37639694	3984	chr22:38019535[b38]C,T	C	T	379841	159	196	0.000198529	0.519885	0.336565	FALSE	0.030025	0.0144636
ENSG00000006715	7	-	38909176	4300	chr7:38817764[b38]A,G	G	A	91412	160	199	1.27354e-10	-0.0713802	4.59394e-06	TRUE	0.052398	0.0116651
ENSG00000078053	7	-	38631353	4374	chr7:38455367[b38]A,G	G	A	175986	159	198	4.09038e-07	0.0537783	0.0147963	TRUE	0.00215678	0.000131267
ENSG00000100116	22	+	37807906	3895	chr22:38392076[b38]C,T	C	T	584170	158	199	1.27935e-07	-0.275946	0.00129533	TRUE	0.0356384	0.0296771
ENSG00000100124	22	-	37848938	3871	chr22:38051629[b38]A,C	A	C	-202691	160	200	6.04304e-06	0.28512	0.0296352	TRUE	0.0157633	0.00162992
ENSG00000100129	22	+	37848869	3871	chr22:37322963[b38]C,T	T	C	-525906	160	199	0.0021655	0.0289401	0.511152	FALSE	0.00376109	0.0870625
ENSG00000100139	22	+	37905658	3851	chr22:38578779[b38]A,G	A	G	673121	159	198	0.000815293	0.246506	0.434091	FALSE	0.005398	0.00484943
ENSG00000106536	7	+	38977910	4191	chr7:38932099[b38]C,T	T	C	-45811	159	199	0.000588946	-0.106623	0.390147	FALSE	7.35002e-05	0.00143029
ENSG00000128310	22	+	37823383	3875	chr22:37821054[b38]C,G	G	C	-2329	160	194	7.50783e-05	0.283508	0.15574	FALSE	0.0323458	0.279598
ENSG00000227172	7	-	39566144	3191	chr7:39558608[b38]A,G	A	G	7536	159	200	4.07213e-51	-0.446606	1.41339e-40	TRUE	0.517102	0.0300187
ENSG00000241127	7	+	39566386	3191	chr7:39261082[b38]C,T	T	C	-305304	158	200	0.00156439	0.0337307	0.453004	FALSE	0.00187561	0.131933
ENSG00000006451	7	+	39623566	3098	chr7:39332516[b38]C,G	G	C	-291050	155	201	0.00166538	-0.0192187	0.451453	FALSE	0.000777882	0.206355
ENSG00000065883	7	+	39950122	2729	chr7:40692759[b38]A,C	A	C	742637	158	200	0.00124501	0.0466197	0.424501	FALSE	0.00437854	0.0976247
ENSG00000106571	7	-	42263995	4232	chr7:43111359[b38]A,G	A	G	-847364	160	201	0.00245261	-0.208157	0.509474	FALSE	0.00604367	0.0218825
ENSG00000122641	7	-	41705588	3996	chr7:42117548[b38]C,T	T	C	-411960	159	201	6.42841e-05	-0.419969	0.150205	FALSE	0.0115982	0.013301
ENSG00000168303	7	-	40134569	2764	chr7:40407260[b38]A,G	G	A	-272691	157	200	0.000479013	-0.24103	0.333465	FALSE	0.00186236	0.0958671
ENSG00000175600	7	+	40135006	2762	chr7:40077765[b38]A,G	G	A	-57241	158	198	3.35509e-06	0.0555716	0.0172506	TRUE	0.0168503	0.0687402
ENSG00000188185	7	+	39733431	2914	chr7:39725788[b38]C,T	T	C	-7643	157	198	0.000793897	-0.0586401	0.395363	FALSE	0.0182926	0.249626
ENSG00000224116	7	+	41693885	3994	chr7:41830717[b38]C,G	G	C	136832	158	201	0.000277889	0.548503	0.322072	FALSE	0.00861104	0.0268823
ENSG00000231539	7	-	42844298	4448	chr7:42936694[b38]A,C	C	A	-92396	157	201	3.61996e-27	1.41754	2.50367e-19	TRUE	0.212868	0.0219572
ENSG00000287584	7	-	39622434	3101	chr7:39238087[b38]A,G	A	G	384347	155	201	0.000214742	-0.322464	0.488233	FALSE	0.0049464	0.286219
ENSG00000014914	1	-	149936649	1420	chr1:150126215[b38]C,T	C	T	-189566	159	197	0.00385122	-0.0881368	0.475634	FALSE	0.000548278	0.145615
ENSG00000136631	1	+	150067280	1485	chr1:150614025[b38]C,T	T	C	546745	160	197	0.0001158	0.107351	0.168179	FALSE	0.0167104	0.08188
ENSG00000143368	1	-	149927761	1421	chr1:149085021[b38]G,T	G	T	842740	159	200	0.000596771	0.258522	0.354489	FALSE	0.0080054	0.486011
ENSG00000159164	1	-	149917740	1420	chr1:149890817[b38]A,G	A	G	26923	160	201	6.5839e-11	0.117632	3.1549e-06	TRUE	0.00635867	0.0370973
ENSG00000178096	1	+	149887891	1396	chr1:149006492[b38]C,T	T	C	-881399	157	201	0.00728711	-0.244828	0.517965	FALSE	0.0140263	0.0218559
ENSG00000203814	1	-	149812325	1347	chr1:149990645[b38]A,T	A	T	-178320	160	201	0.00152628	0.398539	0.369833	FALSE	0.000704706	0.439187
ENSG00000264522	1	-	150010449	1472	chr1:150659460[b38]A,C	A	C	-649011	160	198	0.000711412	0.106671	0.272674	FALSE	0.00269185	2.05241e-05
ENSG00000270276	1	-	149861133	1376	chr1:150003142[b38]C,G	G	C	-142009	158	200	8.43897e-06	-1.72889	0.0485125	TRUE	0.037964	0.095496
ENSG00000270882	1	+	149832658	1358	chr1:149198410[b38]A,G	A	G	-634248	160	201	7.83959e-08	-2.22431	0.0101836	TRUE	0.0690843	0.10837
ENSG00000285184	1	-	150067484	1485	chr1:150123635[b38]A,G	A	G	-56151	159	195	5.81533e-07	-0.0479092	0.00134944	TRUE	0.0472019	0.0445686
ENSG00000002746	7	+	43112630	4369	chr7:43179298[b38]C,T	C	T	66668	159	201	0.000703694	-0.0958118	0.406566	FALSE	0.00201795	1.69385e-05
ENSG00000106588	7	-	42932160	4460	chr7:42936690[b38]A,C	C	A	-4530	157	199	6.32375e-08	-1.21305	0.0109411	TRUE	0.0766772	0.0803548
ENSG00000106591	7	+	42932377	4457	chr7:42876951[b38]C,G	G	C	-55426	160	199	6.31603e-07	-0.18467	0.104022	FALSE	0.0135265	0.151324
ENSG00000106603	7	-	43729430	3921	chr7:43790993[b38]A,G	A	G	-61563	158	197	2.99531e-13	-0.0743005	6.07293e-07	TRUE	0.0602981	0.0264061
ENSG00000136197	7	-	42912069	4458	chr7:42922752[b38]C,T	T	C	-10683	157	199	6.88858e-05	1.26547	0.119636	FALSE	0.0129587	0.211575
ENSG00000164543	7	+	43582759	3928	chr7:43648078[b38]A,G	G	A	65319	159	201	2.48455e-10	0.102506	7.41083e-06	TRUE	0.0236384	0.0033985
ENSG00000181211	7	+	43117897	4347	chr7:43285964[b38]C,T	C	T	168067	160	201	7.14002e-05	-0.372988	0.514123	FALSE	8.33274e-05	0.0328647
ENSG00000228680	7	-	43249184	4361	chr7:43247419[b38]A,G	A	G	1765	157	198	4.70756e-08	-0.342677	0.00349738	TRUE	0.0340446	0.0064429
ENSG00000232006	7	-	43113625	4365	chr7:43112825[b38]C,T	T	C	800	160	198	7.8524e-14	0.130171	4.05337e-08	TRUE	0.0157304	0.0219014
ENSG00000256646	7	-	42932119	4461	chr7:42912337[b38]G,T	G	T	19782	160	198	3.37064e-14	0.250446	5.54586e-08	TRUE	0.117443	0.0273544
ENSG00000078967	7	+	43926437	3856	chr7:43609019[b38]A,T	A	T	-317418	158	201	0.000347269	0.0874292	0.301862	FALSE	0.0046437	0.146297
ENSG00000106605	7	+	43758681	3924	chr7:43544466[b38]A,C	C	A	-214215	158	200	0.00149909	-0.116848	0.493916	FALSE	0.00211946	0.0227413
ENSG00000106608	7	-	43906577	3859	chr7:43860577[b38]C,T	T	C	46000	160	199	0.000167763	0.0451527	0.256964	FALSE	0.00925407	0.0550439
ENSG00000214783	7	-	44019062	3870	chr7:43973326[b38]G,T	T	G	45736	159	200	2.13807e-23	0.422341	3.39199e-16	TRUE	0.0626358	0.0099711
ENSG00000228434	7	-	44007433	3864	chr7:44021033[b38]C,T	T	C	-13600	160	198	1.25268e-07	-1.13318	0.0668874	FALSE	0.0161533	0.00651328
ENSG00000228903	7	-	44041834	3830	chr7:44679501[b38]C,T	T	C	-637667	160	200	6.15639e-05	-1.13182	0.28191	FALSE	0.0092105	0.0127906
ENSG00000235314	7	+	44039172	3828	chr7:43337849[b38]A,G	A	G	-701323	155	201	0.00332767	-0.305526	0.517284	FALSE	0.0112508	0.0474285
ENSG00000270617	7	-	43906577	3859	chr7:44315031[b38]A,C	C	A	-408454	159	200	9.43501e-05	0.154437	0.234537	FALSE	0.00227446	0.00121992
ENSG00000273432	7	-	44019062	3870	chr7:43950137[b38]A,T	A	T	68925	159	197	9.04075e-05	0.0551077	0.203626	FALSE	0.0144375	0.0098008
ENSG00000285596	7	-	44038808	3830	chr7:43204120[b38]C,T	T	C	834688	158	197	6.66758e-05	0.0783397	0.147328	FALSE	0.0108728	0.0244701
ENSG00000015676	7	-	44490602	4215	chr7:44792180[b38]C,G	G	C	-301578	159	199	0.00240052	-0.146228	0.50902	FALSE	0.00172244	0.0199473
ENSG00000058404	7	-	44334263	4258	chr7:43530813[b38]A,G	A	G	803450	160	200	0.000207815	0.138788	0.286605	FALSE	0.00213203	0.0111242
ENSG00000106624	7	+	44104346	3890	chr7:44099349[b38]G,T	T	G	-4997	159	196	5.51099e-07	0.256513	0.0056574	TRUE	0.0201503	0.161968
ENSG00000106628	7	-	44123614	3939	chr7:43914651[b38]C,T	T	C	208963	159	199	0.00071117	-0.126278	0.486603	FALSE	0.00616683	0.0958602
ENSG00000106631	7	-	44141307	3968	chr7:44213999[b38]C,G	G	C	-72692	159	200	7.85829e-05	0.776901	0.13765	FALSE	0.0527391	0.0128071
ENSG00000106633	7	-	44188955	4097	chr7:43563874[b38]A,T	T	A	625081	160	201	0.00204126	-1.1969	0.499542	FALSE	0.0306271	0.0229466
ENSG00000106636	7	+	44200960	4133	chr7:45091950[b38]G,T	T	G	890990	160	201	0.00012745	0.515188	0.251272	FALSE	0.0176593	0.00156573
ENSG00000122678	7	-	44082440	3841	chr7:44045243[b38]A,G	G	A	37197	158	200	8.71751e-08	-0.186431	0.000911307	TRUE	0.0235348	0.0542242
ENSG00000136279	7	+	44044641	3828	chr7:44055336[b38]C,T	T	C	10695	160	200	1.1723e-16	0.271655	1.62937e-10	TRUE	0.0583355	0.172768
ENSG00000164708	7	-	44065531	3833	chr7:44518617[b38]C,T	T	C	-453086	160	198	0.000963033	-0.750714	0.441046	FALSE	0.00564865	0.266423
ENSG00000015520	7	-	44541261	4293	chr7:44802325[b38]G,T	G	T	-261064	160	196	6.66947e-05	-0.528185	0.178103	FALSE	0.014608	0.289527
ENSG00000105953	7	+	44606573	4360	chr7:44596211[b38]C,T	T	C	-10362	159	200	0.000225296	0.0997657	0.272901	FALSE	0.0268231	0.00656544
ENSG00000105968	7	-	44847973	4474	chr7:44982071[b38]A,T	T	A	-134098	158	200	0.00070408	0.0351431	0.421572	FALSE	0.00264019	0.128339
ENSG00000122515	7	+	44748582	4395	chr7:44667670[b38]A,G	A	G	-80912	160	201	0.000284151	-0.146629	0.377338	FALSE	0.00465651	0.0182806
ENSG00000136271	7	-	44573897	4334	chr7:44573504[b38]A,G	G	A	393	159	196	1.55561e-06	-0.094635	0.0104905	TRUE	0.0330312	0.163168
ENSG00000136286	7	-	44978963	4548	chr7:44381302[b38]A,G	G	A	597661	160	200	0.00173403	-0.352187	0.50533	FALSE	0.0181537	0.0647432
ENSG00000158604	7	-	44582208	4343	chr7:44217113[b38]A,G	A	G	365095	160	201	0.000593739	-0.171217	0.382711	FALSE	0.0209608	0.10852
ENSG00000196262	7	+	44796681	4427	chr7:45644336[b38]A,C	A	C	847655	160	200	3.9114e-06	0.124077	0.0164694	TRUE	0.0178862	0.281825
ENSG00000230160	7	+	44919670	4528	chr7:45387357[b38]A,G	G	A	467687	160	200	0.00148046	-0.973663	0.474191	FALSE	0.0136276	0.0699996
ENSG00000234183	7	+	44848417	4474	chr7:44122737[b38]C,G	G	C	-725680	160	200	0.000657972	-0.342347	0.424035	FALSE	0.00692807	0.0206827
ENSG00000122679	7	+	45157792	4657	chr7:44963259[b38]A,G	A	G	-194533	159	199	3.81816e-05	-0.182433	0.0947169	FALSE	0.0450668	0.0221963
ENSG00000136270	7	-	45111665	4590	chr7:45106012[b38]C,T	T	C	5653	160	201	1.09082e-20	-0.739149	6.97658e-14	TRUE	0.0508521	0.0941451
ENSG00000136274	7	-	45088896	4596	chr7:44917321[b38]C,T	T	C	171575	160	198	0.000885444	0.105553	0.437008	FALSE	0.000147361	0.0415318
ENSG00000136280	7	+	44999476	4563	chr7:45055733[b38]A,G	G	A	56257	159	200	1.08906e-06	0.047321	0.00800395	TRUE	0.0073345	0.0515549
ENSG00000146674	7	-	45921142	5009	chr7:45996950[b38]C,T	T	C	-75808	160	200	0.0019832	0.357642	0.508492	FALSE	0.00973017	0.00831472
ENSG00000164742	7	+	45574141	4780	chr7:45570563[b38]C,T	T	C	-3578	159	200	2.86419e-07	0.0624749	0.00923397	TRUE	0.00650995	0.0114913
ENSG00000214765	7	-	45768661	4907	chr7:45741890[b38]A,G	G	A	26771	160	199	2.33596e-24	-0.176706	1.3394e-16	TRUE	0.123804	0.119403
ENSG00000232956	7	-	44986526	4547	chr7:45071897[b38]C,T	T	C	-85371	159	199	3.88027e-07	1.33109	0.00246315	TRUE	0.0245323	0.00548183
ENSG00000272556	7	+	45769061	4907	chr7:45741211[b38]A,C	C	A	-27850	160	196	9.15929e-30	-0.28449	2.11698e-18	TRUE	0.0854581	0.00166049
ENSG00000286738	7	+	45268682	4710	chr7:45147128[b38]C,T	C	T	-121554	160	200	1.1389e-06	-0.273764	0.00565023	TRUE	0.00480903	0.122187
ENSG00000002745	7	+	121325368	2770	chr7:122310763[b38]C,T	T	C	985395	160	200	0.00386016	0.315214	0.510239	FALSE	0.00359813	0.0159768
ENSG00000008311	7	-	122144162	2544	chr7:122114641[b38]C,T	T	C	29521	158	201	0.000198095	-0.049067	0.229602	FALSE	0.00155798	0.0434892
ENSG00000106278	7	+	121873090	2760	chr7:121151110[b38]A,G	A	G	-721980	159	201	0.00378536	-0.166614	0.509797	FALSE	3.24514e-05	0.0018018
ENSG00000136205	7	-	47582052	4803	chr7:47227687[b38]A,G	A	G	354365	160	201	0.000658579	0.774852	0.46295	FALSE	0.0308973	0.0120879
ENSG00000136273	7	-	47979521	4838	chr7:47130314[b38]C,T	C	T	849207	160	200	0.000786137	0.191657	0.46689	FALSE	0.00760912	0.0848544
ENSG00000158683	7	-	47948442	4857	chr7:47956024[b38]A,G	G	A	-7582	158	199	1.07759e-43	-0.255644	5.98273e-35	TRUE	0.0967589	0.103972
ENSG00000196937	7	-	121396163	2832	chr7:121355864[b38]C,G	C	G	40299	159	197	2.30543e-14	-0.0699671	1.27265e-09	TRUE	0.0158909	0.0173878
ENSG00000234418	7	+	122144406	2544	chr7:122001421[b38]C,T	C	T	-142985	158	200	0.00036171	-0.307441	0.37148	FALSE	0.000466811	0.00142698
ENSG00000286315	7	-	47254392	4712	chr7:47294368[b38]C,T	T	C	-39976	156	200	1.36397e-05	0.423811	0.076916	FALSE	0.0616686	0.000740983
ENSG00000287554	7	-	121307373	2745	chr7:121251364[b38]G,T	T	G	56009	160	200	0.000172401	-0.709274	0.23651	FALSE	0.0123959	0.00883877
ENSG00000081803	7	-	122886339	2339	chr7:123657010[b38]C,T	T	C	-770671	159	201	4.58242e-05	-0.165187	0.0633194	FALSE	0.00177362	3.47267e-06
ENSG00000106299	7	-	123748736	2560	chr7:123620914[b38]A,G	G	A	127822	158	198	2.68364e-06	-0.0236546	0.00812595	TRUE	0.00515556	0.00407689
ENSG00000128609	7	-	123557797	2596	chr7:124215552[b38]C,T	C	T	-657755	156	201	0.000194984	0.1945	0.186703	FALSE	0.00566581	0.00844726
ENSG00000164675	7	-	123534493	2581	chr7:123513198[b38]C,T	T	C	21295	158	197	9.0548e-11	-0.0774964	8.81665e-06	TRUE	0.00505303	0.157209
ENSG00000170775	7	-	124764978	2858	chr7:125451323[b38]C,G	G	C	-686345	160	200	0.000442298	-0.167661	0.326421	FALSE	0.000157037	0.0459325
ENSG00000230316	7	+	122303659	2584	chr7:122195556[b38]A,G	A	G	-108103	156	200	1.14345e-09	-0.442848	0.000393131	TRUE	0.0866865	0.0379674
ENSG00000235631	7	-	122702752	2345	chr7:121959037[b38]A,T	T	A	743715	158	200	1.02178e-06	1.19405	0.0816875	FALSE	0.0489348	0.00038646
ENSG00000241324	7	-	124349830	2653	chr7:125325187[b38]C,G	G	C	-975357	159	199	0.00191942	0.145849	0.44555	FALSE	0.0270299	0.0984443
ENSG00000241345	7	+	123994623	2613	chr7:123966863[b38]C,G	G	C	-27760	158	201	7.16434e-06	-0.212824	0.0308921	TRUE	0.00166381	0.016677
ENSG00000242593	7	+	124032127	2638	chr7:124060859[b38]C,T	C	T	28732	157	200	1.08899e-15	0.0848689	9.42289e-11	TRUE	0.0265829	0.181299
ENSG00000004059	7	+	127588387	3353	chr7:127397091[b38]C,T	T	C	-191296	158	199	0.000804011	0.188842	0.389715	FALSE	0.0071427	0.11967
ENSG00000048405	7	-	127392260	3068	chr7:127429207[b38]G,T	T	G	-36947	159	200	2.96894e-06	-0.0389046	0.0109188	TRUE	0.0206856	0.252542
ENSG00000106328	7	+	127591410	3357	chr7:128263472[b38]C,T	T	C	672062	160	201	0.00178426	0.473867	0.48587	FALSE	0.00433889	0.137316
ENSG00000128513	7	-	124929795	3050	chr7:124979406[b38]C,T	T	C	-49611	157	198	7.86044e-13	-0.0894208	3.08281e-07	TRUE	0.0368546	0.0473361
ENSG00000179562	7	-	127585184	3350	chr7:126875398[b38]A,G	G	A	709786	157	200	0.00135693	-0.163941	0.444341	FALSE	0.0162083	0.0344795
ENSG00000179603	7	-	127252798	2918	chr7:127685940[b38]C,G	C	G	-433142	159	201	0.000305877	-0.236546	0.253266	FALSE	0.0115145	0.0378763
ENSG00000197157	7	+	127652195	3351	chr7:127917440[b38]C,T	C	T	265245	157	198	0.000196185	-0.0561036	0.247742	FALSE	0.0102608	0.168947
ENSG00000224138	7	+	127350129	3031	chr7:127590622[b38]C,T	C	T	240493	160	201	0.000915589	0.267714	0.371539	FALSE	0.0132022	0.00654424
ENSG00000224897	7	+	124929874	3050	chr7:125109387[b38]A,G	A	G	179513	157	199	1.41346e-27	-0.187672	9.85898e-20	TRUE	0.191587	0.00130048
ENSG00000240790	7	-	127651674	3352	chr7:127567651[b38]C,T	T	C	84023	158	201	0.00118462	1.31935	0.424775	FALSE	0.0113226	0.0637594
ENSG00000106344	7	-	128343795	3829	chr7:128408140[b38]C,T	T	C	-64345	160	199	0.000137111	0.0677673	0.165932	FALSE	0.00581071	0.0230171
ENSG00000106348	7	-	128409903	3796	chr7:129356756[b38]A,G	G	A	-946853	159	200	3.87121e-07	-0.285967	0.00777323	TRUE	0.000872843	0.0576476
ENSG00000128594	7	-	128030914	3756	chr7:128980510[b38]A,G	A	G	-949596	158	200	0.000152701	-0.498754	0.340092	FALSE	0.00189952	0.0173128
ENSG00000135245	7	+	128455850	3727	chr7:128628009[b38]C,T	T	C	172159	156	199	3.60075e-05	1.05694	0.0936851	FALSE	0.0128049	0.0513199
ENSG00000165055	7	+	128476730	3693	chr7:128562836[b38]C,G	G	C	86106	159	198	7.36806e-10	-0.17976	9.70236e-06	TRUE	0.105706	0.0173531
ENSG00000224940	7	-	128361562	3825	chr7:129353192[b38]A,C	A	C	-991630	159	201	7.80937e-06	-0.615379	0.185435	FALSE	0.00659421	0.0216097
ENSG00000240758	7	+	128455938	3727	chr7:128400698[b38]C,T	T	C	-55240	160	199	1.75772e-05	0.818799	0.0426296	TRUE	0.0022802	0.410117
ENSG00000242588	7	+	128531708	3716	chr7:128517942[b38]A,T	T	A	-13766	159	198	4.20294e-22	0.0914885	6.37297e-16	TRUE	0.0534147	0.0394273
ENSG00000273184	7	+	128455841	3727	chr7:128381575[b38]C,T	T	C	-74266	159	195	3.51772e-09	0.160869	0.000108829	TRUE	0.00508876	0.319827
ENSG00000280828	7	+	128533653	3718	chr7:128593147[b38]A,T	T	A	59494	159	197	2.54172e-16	-3.32123	1.02177e-09	TRUE	0.150394	0.00290619
ENSG00000128524	7	+	128862857	3937	chr7:128498131[b38]A,G	A	G	-364726	160	199	0.00131248	-0.272169	0.519722	FALSE	0.021052	0.065186
ENSG00000128591	7	+	128830407	3897	chr7:128893367[b38]C,G	C	G	62960	160	201	2.49761e-05	-0.280023	0.0706085	FALSE	0.00337462	0.0109636
ENSG00000128595	7	+	128739293	3766	chr7:128769171[b38]A,G	G	A	29878	158	198	5.12979e-10	-0.0454084	1.29315e-05	TRUE	0.00563447	0.197851
ENSG00000128596	7	+	128790758	3826	chr7:129647099[b38]A,G	A	G	856341	160	201	4.55507e-05	-0.14354	0.176259	FALSE	0.000208998	0.254023
ENSG00000128604	7	+	128937458	4062	chr7:128932712[b38]A,G	A	G	-4746	159	195	8.39896e-06	-0.146187	0.0479172	TRUE	0.0284937	0.0102757
ENSG00000135248	7	+	128709062	3750	chr7:128417248[b38]G,T	G	T	-291814	159	197	0.00195727	0.138465	0.489053	FALSE	0.0154582	0.00253095
ENSG00000135253	7	-	128910678	4034	chr7:127916390[b38]A,G	G	A	994288	159	201	2.27435e-05	-0.697387	0.234302	FALSE	0.00454121	0.0239875
ENSG00000205085	7	+	128671694	3761	chr7:128704086[b38]A,C	C	A	32392	157	199	7.19759e-10	0.129637	3.42465e-05	TRUE	0.0111089	0.0624451
ENSG00000242902	7	-	128862526	3936	chr7:129572410[b38]A,T	A	T	-709884	159	196	0.0011968	-0.353629	0.47266	FALSE	0.0214444	0.118445
ENSG00000272899	7	+	128866331	3949	chr7:128288722[b38]C,T	T	C	-577609	160	201	3.91797e-06	-0.449262	0.490462	FALSE	0.00418843	0.190366
ENSG00000023902	1	+	150149184	1507	chr1:149901426[b38]A,G	G	A	-247758	160	200	0.00257549	0.185314	0.447595	FALSE	0.00221206	0.110501
ENSG00000117360	1	+	150321480	1547	chr1:150301028[b38]A,T	A	T	-20452	160	198	0.0021916	-0.137001	0.43139	FALSE	0.00806093	0.0636934
ENSG00000117362	1	-	150268812	1523	chr1:151030404[b38]C,G	G	C	-761592	160	196	0.000711416	-0.207406	0.402191	FALSE	0.00175809	0.180968
ENSG00000118292	1	+	150268201	1522	chr1:150494820[b38]C,G	C	G	226619	158	196	6.56621e-05	0.0962277	0.149805	FALSE	0.0328135	0.0164499
ENSG00000118298	1	+	150257252	1515	chr1:150200317[b38]G,T	G	T	-56935	159	197	0.00413717	0.179436	0.495503	FALSE	0.000846274	0.0509791
ENSG00000143401	1	-	150236077	1505	chr1:149712631[b38]C,G	G	C	523446	160	201	0.0110191	0.155693	0.521926	FALSE	0.00502955	0.00704215
ENSG00000159208	1	+	150282544	1527	chr1:149386529[b38]A,C	A	C	-896015	158	196	0.00322504	0.235774	0.470537	FALSE	0.0112887	0.159495
ENSG00000266472	1	+	150293862	1531	chr1:150521449[b38]C,G	G	C	227587	159	195	7.58173e-13	0.0616103	7.06018e-08	TRUE	0.0262448	0.142249
ENSG00000276110	1	-	150257235	1515	chr1:149636767[b38]C,T	C	T	620468	160	199	0.00117923	-0.790064	0.35632	FALSE	0.00667721	0.182442
ENSG00000285554	1	+	150173050	1497	chr1:150009935[b38]C,T	T	C	-163115	159	196	0.000114155	-0.261563	0.135189	FALSE	0.00740152	0.0830787
ENSG00000064419	7	-	129054772	4071	chr7:129669004[b38]A,G	A	G	-614232	160	199	0.0012593	0.0218412	0.46687	FALSE	0.000646295	0.0120118
ENSG00000091732	7	-	130051368	3609	chr7:129311308[b38]A,G	A	G	740060	160	201	3.34324e-05	0.172954	0.119456	FALSE	0.010057	0.518002
ENSG00000106459	7	+	129611721	3749	chr7:129606609[b38]C,T	C	T	-5112	159	195	5.75991e-20	-0.0659851	4.70641e-14	TRUE	0.055173	0.000949482
ENSG00000128578	7	+	129434433	3833	chr7:129819738[b38]A,G	G	A	385305	159	196	0.000120136	0.0834457	0.236009	FALSE	0.00749322	0.0491754
ENSG00000128602	7	+	129188634	3932	chr7:129152287[b38]A,G	A	G	-36347	160	201	4.18743e-08	-0.121828	0.000447318	TRUE	0.02017	0.125111
ENSG00000128607	7	+	130070535	3655	chr7:129339305[b38]A,G	G	A	-731230	159	199	3.06918e-06	0.137426	0.105226	FALSE	0.000141503	0.400486
ENSG00000158457	7	+	129144708	3968	chr7:129121783[b38]C,T	C	T	-22925	160	199	6.48862e-05	-0.411931	0.134324	FALSE	0.0233121	0.0639872
ENSG00000158467	7	+	129225031	3878	chr7:129320563[b38]A,G	A	G	95532	158	196	0.00026244	0.0278931	0.288904	FALSE	0.000345385	0.000550661
ENSG00000186591	7	-	129952557	3553	chr7:129872043[b38]C,T	C	T	80514	160	196	0.000113628	-0.0253087	0.234659	FALSE	0.00351066	0.0313656
ENSG00000240204	7	+	129502532	3786	chr7:130434293[b38]C,T	C	T	931761	160	199	1.85988e-05	-0.250247	0.0740701	FALSE	0.00794863	0.0910791
ENSG00000106477	7	-	130442422	3615	chr7:129969490[b38]A,C	A	C	472932	157	199	0.0020412	-0.047058	0.501197	FALSE	0.00170832	0.0533214
ENSG00000106484	7	+	130486172	3575	chr7:130298871[b38]C,G	G	C	-187301	158	199	0.00017975	0.130242	0.317994	FALSE	0.0014877	0.00649279
ENSG00000146842	7	-	130205377	3611	chr7:130160005[b38]A,G	A	G	45372	158	196	0.00309012	-0.0578841	0.523716	FALSE	0.0136407	0.00428475
ENSG00000158516	7	+	130266864	3642	chr7:130894234[b38]C,G	G	C	627370	159	200	2.83705e-05	0.414652	0.109489	FALSE	0.00491732	0.0272513
ENSG00000158623	7	-	130668670	3654	chr7:131258653[b38]A,G	A	G	-589983	158	199	0.000380682	-0.316938	0.406443	FALSE	0.013469	0.0014528
ENSG00000229196	7	+	130141708	3620	chr7:130338371[b38]A,G	A	G	196663	160	201	0.000457481	-0.804252	0.375679	FALSE	0.0168617	0.0910759
ENSG00000231721	7	-	131109738	3963	chr7:130444113[b38]A,G	G	A	665625	158	200	0.000268804	0.130087	0.385267	FALSE	2.52597e-05	0.275836
ENSG00000233559	7	+	130853721	3809	chr7:130732987[b38]A,G	A	G	-120734	160	200	0.000215158	0.429565	0.286541	FALSE	0.0196829	0.0578816
ENSG00000270992	7	+	130255903	3638	chr7:131073771[b38]A,G	A	G	817868	159	200	0.0015764	-0.761491	0.492815	FALSE	0.00431219	0.0202696
ENSG00000272701	7	-	130490843	3569	chr7:130207826[b38]C,T	C	T	283017	160	200	0.000213161	-1.70543	0.252626	FALSE	0.0256898	6.58889e-05
ENSG00000092094	14	-	20454685	3974	chr14:20449585[b38]C,T	C	T	5100	159	199	6.50251e-27	-0.137974	1.19247e-20	TRUE	0.079599	0.146525
ENSG00000100814	14	-	20333255	3784	chr14:20313202[b38]A,G	A	G	20053	158	198	4.15267e-10	-0.148036	2.65662e-05	TRUE	0.0766879	0.0338677
ENSG00000128585	7	+	131110097	3964	chr7:131283159[b38]A,G	A	G	173062	158	197	0.000218962	0.0956952	0.29433	FALSE	0.00500373	0.000207257
ENSG00000129484	14	+	20343616	3808	chr14:20579607[b38]C,T	C	T	235991	160	200	0.000353109	0.237834	0.363799	FALSE	0.0107457	0.0377641
ENSG00000129566	14	-	20413406	3921	chr14:21126418[b38]A,T	T	A	-713012	158	200	7.22235e-05	0.342865	0.202413	FALSE	0.013962	0.00313366
ENSG00000136319	14	-	20305939	3754	chr14:20279396[b38]A,G	A	G	26543	157	198	2.59528e-09	0.0977808	0.00159346	TRUE	0.00488685	0.00616811
ENSG00000225210	14	+	19062317	342	chr14:18426486[b38]A,G	G	A	-635831	158	200	0.000842466	-0.423409	0.14878	FALSE	0.023656	0.00771567
ENSG00000244306	14	-	19337581	1124	chr14:20313202[b38]A,G	A	G	-975621	158	198	0.000380351	-0.200582	0.192373	FALSE	0.0321611	0.00446216
ENSG00000277710	14	+	19130637	528	chr14:20069757[b38]A,G	A	G	939120	157	201	0.00144598	-1.12397	0.292341	FALSE	0.0250382	0.00618917
ENSG00000285990	14	-	19269150	945	chr14:20210872[b38]A,C	A	C	-941722	160	201	3.09581e-07	-1.04546	0.0289754	TRUE	0.0150384	0.013783
ENSG00000100823	14	+	20455192	3974	chr14:20939081[b38]C,T	T	C	483889	160	200	0.00021737	0.6913	0.431534	FALSE	0.0177017	0.193176
ENSG00000129538	14	-	20802798	4908	chr14:21336351[b38]C,T	T	C	-533553	160	197	0.000509515	-0.181197	0.505179	FALSE	0.00896082	0.141151
ENSG00000165782	14	-	20461327	3985	chr14:19787631[b38]A,G	G	A	673696	158	200	3.07837e-06	-0.782593	0.328496	FALSE	0.0235309	0.0300931
ENSG00000169413	14	+	20781269	4866	chr14:20781564[b38]A,T	A	T	295	160	201	0.000500347	1.41271	0.418958	FALSE	0.0231163	0.103506
ENSG00000198805	14	+	20461993	3985	chr14:20470092[b38]A,C	C	A	8099	158	199	3.45995e-05	-0.281144	0.143263	FALSE	0.0520345	0.207005
ENSG00000258810	14	+	20783889	4876	chr14:20785007[b38]C,T	C	T	1118	157	198	2.6275e-09	-0.55186	8.13185e-05	TRUE	0.0969535	0.0253512
ENSG00000258818	14	+	20684561	4541	chr14:20044451[b38]A,C	A	C	-640110	158	199	1.3374e-05	-1.3421	0.055235	FALSE	0.0226639	0.0686255
ENSG00000258918	14	-	20936103	5042	chr14:20971816[b38]G,T	T	G	-35713	157	199	3.23885e-15	-0.279843	4.19774e-09	TRUE	0.114392	0.00611011
ENSG00000259130	14	-	20873192	5015	chr14:20215454[b38]C,T	T	C	657738	160	200	0.00117508	1.06381	0.497745	FALSE	0.0212968	2.70385e-06
ENSG00000259144	14	-	20721313	4655	chr14:21067119[b38]C,T	C	T	-345806	159	199	0.000322195	-0.414683	0.364477	FALSE	0.0103228	0.000329551
ENSG00000092199	14	-	21269299	4826	chr14:20834169[b38]A,G	A	G	435130	160	200	0.00217155	0.0441685	0.523662	FALSE	0.00236561	0.0262329
ENSG00000165792	14	+	20989974	5018	chr14:20843189[b38]A,G	G	A	-146785	160	201	0.000174745	0.334518	0.366624	FALSE	0.0168971	0.0315943
ENSG00000165795	14	-	21070853	5018	chr14:21136813[b38]A,G	G	A	-65960	160	199	5.07619e-06	-0.176909	0.0462475	TRUE	0.000260721	0.0989897
ENSG00000165801	14	+	21070274	5017	chr14:21080000[b38]A,G	G	A	9726	159	199	1.69779e-08	0.125528	0.0213127	TRUE	0.0113723	0.116877
ENSG00000165804	14	-	21104512	4958	chr14:20176616[b38]C,T	T	C	927896	157	198	0.000613492	-0.0710786	0.476473	FALSE	0.00384838	0.123917
ENSG00000179636	14	+	21024110	4998	chr14:20217409[b38]A,G	A	G	-806701	159	201	0.000112716	-0.736674	0.383819	FALSE	0.0324549	0.0091082
ENSG00000232070	14	+	21098812	5004	chr14:21023446[b38]C,G	G	C	-75366	159	201	0.000178478	-0.806382	0.339689	FALSE	0.0202126	0.000866775
ENSG00000258441	14	-	21206612	4942	chr14:20216143[b38]A,G	A	G	990469	159	199	9.93871e-05	0.0483942	0.251418	FALSE	0.00319872	0.0753345
ENSG00000258471	14	-	21014427	5023	chr14:21015927[b38]A,G	G	A	-1500	159	198	4.90379e-06	-0.241993	0.0595591	FALSE	0.0133315	0.03158
ENSG00000258599	14	-	20984901	5012	chr14:20990460[b38]A,C	C	A	-5559	160	201	0.000515722	0.898137	0.43847	FALSE	0.0296401	0.0022011
ENSG00000092201	14	-	21383929	4755	chr14:22307240[b38]C,T	C	T	-923311	159	201	2.99891e-05	0.117629	0.374267	FALSE	0.0165926	0.000110468
ENSG00000092203	14	+	21476598	4590	chr14:21248711[b38]C,T	T	C	-227887	160	200	7.34032e-05	0.188161	0.246714	FALSE	0.0018828	0.460873
ENSG00000100888	14	-	21456033	4574	chr14:20485280[b38]A,G	G	A	970753	158	200	9.42868e-05	0.259548	0.260231	FALSE	0.0119251	0.0437497
ENSG00000129472	14	-	21476874	4591	chr14:21475574[b38]A,C	A	C	1300	158	200	0.000175707	0.0478162	0.292177	FALSE	0.031244	0.154993
ENSG00000165819	14	-	21511225	4618	chr14:21500734[b38]A,G	A	G	10491	160	199	1.70432e-13	-0.140751	2.28235e-07	TRUE	0.0611397	0.0477186
ENSG00000165821	14	-	21536923	4566	chr14:21820676[b38]C,T	C	T	-283753	159	198	0.000459472	0.309483	0.437426	FALSE	0.00877438	0.0218538
ENSG00000251002	14	-	22484020	4167	chr14:22558450[b38]C,T	T	C	-74430	157	199	5.82067e-05	0.164545	0.2349	FALSE	0.0147433	0.14745
ENSG00000256379	14	+	21903078	4223	chr14:21904304[b38]C,T	T	C	1226	158	198	4.2853e-06	0.39256	0.0168491	TRUE	0.0636786	0.0369229
ENSG00000259054	14	-	22556952	4165	chr14:22560507[b38]C,T	C	T	-3555	159	199	0.00219712	0.255694	0.514427	FALSE	0.00514486	0.0126723
ENSG00000289723	14	+	21861354	4264	chr14:21248711[b38]C,T	T	C	-612643	160	200	4.4688e-05	1.05019	0.170726	FALSE	0.0111212	0.00343798
ENSG00000100439	14	+	22598291	4092	chr14:23193755[b38]A,C	C	A	595464	160	200	1.29404e-06	0.967488	0.0565343	FALSE	0.0469888	0.0978862
ENSG00000129562	14	-	22589159	4110	chr14:23189543[b38]C,G	G	C	-600384	158	200	2.25325e-05	0.0937623	0.0824461	FALSE	0.0112641	0.21589
ENSG00000155463	14	+	22766523	4002	chr14:22480681[b38]C,T	T	C	-285842	159	200	0.00110151	0.0847535	0.485614	FALSE	0.00422676	0.102031
ENSG00000155465	14	-	22819639	3974	chr14:22473629[b38]A,G	A	G	346010	160	200	0.000571123	0.139534	0.444858	FALSE	0.00600266	0.0583614
ENSG00000157227	14	+	22836561	3992	chr14:23404577[b38]C,T	C	T	568016	159	201	0.00027905	-0.666976	0.396826	FALSE	0.000956943	0.0764026
ENSG00000172590	14	+	22829880	3996	chr14:22835620[b38]C,T	C	T	5740	160	201	2.35828e-05	0.212809	0.0804342	FALSE	0.0106817	0.00826766
ENSG00000197324	14	+	22871741	3972	chr14:22128321[b38]C,T	C	T	-743420	158	200	0.000984227	0.53263	0.479838	FALSE	0.00690065	0.0526962
ENSG00000255804	14	-	22644099	4000	chr14:22766599[b38]A,G	A	G	-122500	159	197	8.659e-08	0.303343	0.0202967	TRUE	0.042932	0.020177
ENSG00000258458	14	-	22766425	4002	chr14:22709540[b38]C,T	T	C	56885	159	197	6.13594e-05	-0.212783	0.166424	FALSE	0.0393625	0.00888544
ENSG00000275552	14	-	22596673	4093	chr14:22745442[b38]A,G	A	G	-148769	159	197	0.00204394	0.547247	0.511852	FALSE	0.0193071	3.26124e-06
ENSG00000092036	14	-	22956925	4149	chr14:22960504[b38]C,T	C	T	-3579	159	195	1.13031e-14	0.129076	2.04502e-08	TRUE	0.0960264	0.000513633
ENSG00000100461	14	-	22919000	3982	chr14:22121061[b38]C,T	T	C	797939	160	200	0.00246075	0.21337	0.519086	FALSE	0.0108777	0.0372049
ENSG00000100462	14	-	22929363	4003	chr14:22245928[b38]C,T	C	T	683435	160	200	0.000125936	0.35112	0.265897	FALSE	0.0181767	0.0325357
ENSG00000100802	14	-	23010102	4228	chr14:23140320[b38]A,G	A	G	-130218	159	200	0.000183244	-0.175589	0.31776	FALSE	0.00547768	0.110918
ENSG00000100804	14	-	23035113	4239	chr14:23028420[b38]C,T	T	C	6693	160	198	5.86143e-37	-0.162572	1.97412e-24	TRUE	0.155804	0.105249
ENSG00000139880	14	-	23057404	4277	chr14:22351341[b38]C,G	C	G	706063	157	200	0.000447588	0.469692	0.435774	FALSE	5.49156e-05	0.0276202
ENSG00000139890	14	+	22883223	3972	chr14:22131361[b38]A,G	G	A	-751862	160	201	0.00058472	-0.558459	0.437188	FALSE	0.0291669	2.61962e-06
ENSG00000257285	14	+	22929608	4003	chr14:22927302[b38]A,G	A	G	-2306	158	196	1.32751e-65	-0.766863	5.58965e-47	TRUE	0.440036	0.00616758
ENSG00000258457	14	+	22982699	4172	chr14:22811996[b38]A,G	G	A	-170703	159	198	0.00107202	0.265995	0.485255	FALSE	0.00215386	0.00154452
ENSG00000259132	14	-	22982210	4170	chr14:22699175[b38]C,T	C	T	283035	159	197	6.40473e-05	-0.212838	0.206782	FALSE	0.0122188	0.00654245
ENSG00000092068	14	-	23182916	4187	chr14:23136764[b38]C,T	C	T	46152	158	199	4.86445e-36	0.304444	2.20607e-28	TRUE	0.0371667	0.00196907
ENSG00000100813	14	-	23095288	4252	chr14:22128214[b38]A,T	A	T	967074	159	200	0.000332002	0.057773	0.376089	FALSE	0.00602339	0.18899
ENSG00000129473	14	+	23298791	4151	chr14:23823746[b38]C,T	C	T	524955	160	201	2.43082e-05	0.745238	0.0746166	FALSE	0.0285293	0.117469
ENSG00000179933	14	+	23095506	4252	chr14:23080110[b38]A,G	G	A	-15396	160	196	3.38955e-09	0.15093	4.72702e-05	TRUE	0.0269714	0.132579
ENSG00000215271	14	-	23299402	4152	chr14:22655112[b38]C,T	C	T	644290	160	197	0.000525639	0.304241	0.402993	FALSE	0.00841151	0.0635445
ENSG00000235194	14	-	23302578	4150	chr14:23400597[b38]A,G	G	A	-98019	158	201	0.000972132	0.104233	0.470858	FALSE	0.000115431	0.274864
ENSG00000258643	14	+	23306834	4153	chr14:23874472[b38]A,G	G	A	567638	157	199	0.000901882	0.0324417	0.465516	FALSE	0.0162046	0.167613
ENSG00000283654	14	-	23104922	4238	chr14:23482897[b38]A,C	A	C	-377975	160	201	3.64984e-05	0.615184	0.143154	FALSE	0.0108494	0.090813
ENSG00000288795	14	+	23057703	4277	chr14:24020026[b38]A,G	G	A	962323	158	200	0.000332915	0.438391	0.338435	FALSE	0.0174547	0.0145081
ENSG00000289968	14	-	23207294	4213	chr14:23327854[b38]C,G	G	C	-120560	156	198	1.91847e-08	-0.311324	0.00109023	TRUE	0.0371529	0.117988
ENSG00000092054	14	-	23435621	4319	chr14:22738139[b38]A,G	A	G	697482	160	200	0.000499403	-0.750085	0.437133	FALSE	0.00587819	0.0983252
ENSG00000092096	14	-	23352743	4163	chr14:24042657[b38]A,G	A	G	-689914	159	201	0.000230385	-0.299009	0.324076	FALSE	0.00962211	0.198667
ENSG00000100842	14	-	23365027	4196	chr14:23354905[b38]A,G	A	G	10122	157	198	2.6923e-16	0.135266	7.3951e-11	TRUE	0.00484556	0.0114272
ENSG00000129460	14	+	23469680	4519	chr14:23481678[b38]G,T	T	G	11998	159	199	9.16879e-05	0.0999632	0.445774	FALSE	0.0408189	0.221475
ENSG00000136367	14	-	23551344	4545	chr14:23538601[b38]C,T	C	T	12743	159	198	0.00067743	0.03474	0.439463	FALSE	0.002054	0.135146
ENSG00000157306	14	+	23511761	4596	chr14:24221892[b38]A,G	A	G	710131	160	198	0.00137041	-0.12955	0.509633	FALSE	0.00224088	0.0035964
ENSG00000166091	14	+	23376774	4212	chr14:23281764[b38]A,G	A	G	-95010	158	200	0.000516536	-0.827526	0.443761	FALSE	0.0152368	0.0597009
ENSG00000258727	14	+	23561098	4504	chr14:24094472[b38]C,T	T	C	533374	160	201	0.000810806	-0.436199	0.462799	FALSE	0.011777	0.0126793
ENSG00000259018	14	+	23356407	4169	chr14:23366863[b38]C,T	T	C	10456	160	198	0.000799857	0.289793	0.464606	FALSE	0.0243807	0.00462001
ENSG00000259431	14	+	23555989	4525	chr14:23392235[b38]C,G	C	G	-163754	159	198	0.000315802	-1.30317	0.433125	FALSE	0.0119263	0.00608468
ENSG00000077152	1	-	202341896	3951	chr1:202452560[b38]A,G	A	G	-110664	159	200	0.000137277	-0.498598	0.330824	FALSE	0.0131252	0.0100589
ENSG00000077157	1	+	202348700	3949	chr1:202466100[b38]A,T	T	A	117400	155	200	1.27342e-09	-0.0395456	2.53102e-05	TRUE	0.0102422	0.00140209
ENSG00000117139	1	-	202808307	3608	chr1:202776738[b38]C,T	C	T	31569	157	199	9.38478e-07	-0.100346	0.00734233	TRUE	0.0229475	0.040443
ENSG00000143374	1	+	150487415	1689	chr1:150294483[b38]C,T	C	T	-192932	160	195	1.18099e-05	0.461026	0.0282473	TRUE	0.00391734	0.316251
ENSG00000143858	1	-	202710259	3667	chr1:203599332[b38]C,T	T	C	-889073	159	201	6.04704e-05	-0.500898	0.170288	FALSE	0.000970662	0.0870103
ENSG00000163125	1	+	150363092	1578	chr1:150322476[b38]A,G	G	A	-40616	160	196	2.42444e-10	-0.0516966	2.81883e-06	TRUE	0.0169118	0.155485
ENSG00000214796	1	-	202861449	3633	chr1:203672831[b38]A,G	A	G	-811382	160	199	2.03965e-05	-0.481172	0.272275	FALSE	0.00738726	0.00317989
ENSG00000225620	1	+	202632429	3666	chr1:202326781[b38]C,T	T	C	-305648	160	197	0.000258018	0.355439	0.291862	FALSE	0.0329602	0.00156179
ENSG00000226862	1	+	202604269	3669	chr1:202840849[b38]C,G	C	G	236580	158	197	0.000351484	0.11986	0.394184	FALSE	0.0112151	0.0902144
ENSG00000228288	1	+	202810851	3612	chr1:202087930[b38]A,T	A	T	-722921	158	200	0.00291196	1.17898	0.520853	FALSE	0.021772	0.00280193
ENSG00000092051	14	-	23578181	4421	chr14:22691099[b38]A,G	A	G	887082	158	199	0.00027606	0.190006	0.424425	FALSE	6.84395e-05	0.0001084
ENSG00000157326	14	+	23953735	4461	chr14:23952455[b38]A,G	G	A	-1280	159	200	2.6537e-35	-0.429937	1.54431e-15	TRUE	0.335701	0.0435353
ENSG00000187630	14	+	23969875	4484	chr14:24038223[b38]G,T	G	T	68348	160	201	4.96441e-11	-1.39255	0.173169	FALSE	0.0810821	0.0120737
ENSG00000213983	14	-	23567740	4475	chr14:23762692[b38]A,G	A	G	-194952	158	201	0.000338872	0.344602	0.388349	FALSE	0.00503723	0.100673
ENSG00000215256	14	-	23988730	4510	chr14:23949446[b38]C,G	C	G	39284	157	200	1.42204e-08	-0.182721	0.000475587	TRUE	0.0738062	0.180646
ENSG00000258887	14	-	23827204	4358	chr14:24522566[b38]G,T	T	G	-695362	156	200	0.000474114	-0.455914	0.426678	FALSE	0.00994353	0.0582071
ENSG00000259334	14	-	23934178	4446	chr14:24015799[b38]C,G	C	G	-81621	159	201	3.39021e-05	-0.363659	0.147848	FALSE	0.00108259	0.246511
ENSG00000285467	14	+	23969932	4484	chr14:24395593[b38]A,G	G	A	425661	160	201	3.5782e-06	0.244504	0.0386778	TRUE	0.0563516	0.0333254
ENSG00000285727	14	-	23882342	4362	chr14:23894649[b38]A,T	A	T	-12307	160	201	9.13017e-05	0.597035	0.317372	FALSE	0.009008	0.125384
ENSG00000286931	14	+	24007058	4514	chr14:23974546[b38]A,C	C	A	-32512	160	201	1.30928e-09	-2.18231	0.00512145	TRUE	0.106664	0.000973585
ENSG00000100884	14	+	24070838	4546	chr14:24410185[b38]C,T	T	C	339347	160	201	5.21502e-06	-0.873927	0.316704	FALSE	0.00653706	0.0836271
ENSG00000100889	14	+	24094054	4525	chr14:23671951[b38]C,G	G	C	-422103	159	201	7.69579e-05	-0.568668	0.233685	FALSE	0.0140893	0.00963658
ENSG00000100897	14	+	24114196	4543	chr14:24798081[b38]C,T	C	T	683885	160	201	0.000226372	-0.154377	0.319374	FALSE	0.0115998	0.0909447
ENSG00000129535	14	-	24114723	4548	chr14:24387408[b38]C,T	T	C	-272685	159	196	0.00073012	0.0972575	0.498476	FALSE	0.000655658	0.0200952
ENSG00000186260	16	+	14071320	3724	chr16:14299198[b38]A,G	A	G	227878	160	201	0.00325798	0.0916437	0.519154	FALSE	0.000158145	0.000387554
ENSG00000186648	14	+	24052010	4539	chr14:24059633[b38]A,G	A	G	7623	160	201	0.000285293	0.619113	0.324795	FALSE	0.0207194	0.00379665
ENSG00000262097	16	-	14015863	3824	chr16:13983560[b38]C,T	C	T	32303	157	198	0.0012081	-0.17916	0.491742	FALSE	0.00185491	0.00251037
ENSG00000262454	16	+	14301390	3318	chr16:14201848[b38]A,G	G	A	-99542	160	200	0.000823523	-0.144518	0.457427	FALSE	0.00465408	0.242837
ENSG00000262732	16	-	13935418	3972	chr16:14164126[b38]C,T	C	T	-228708	159	199	1.39782e-06	1.74691	0.012089	TRUE	0.0630846	0.000425513
ENSG00000263257	16	-	14418635	3139	chr16:15133313[b38]C,G	C	G	-714678	160	200	0.00209126	0.176546	0.517126	FALSE	0.00167785	0.000486445
ENSG00000103429	16	+	14632932	2762	chr16:13863466[b38]A,G	A	G	-769466	158	201	2.19934e-05	-0.52712	0.0470846	TRUE	0.0324163	0.00971341
ENSG00000103512	16	+	14833722	2543	chr16:14382098[b38]G,T	T	G	-451624	160	201	3.69627e-05	-0.169622	0.10054	FALSE	0.00880047	0.0159681
ENSG00000140694	16	-	14630191	2771	chr16:13908838[b38]C,G	G	C	721353	159	201	0.00209065	0.103743	0.485307	FALSE	0.00231019	4.02622e-05
ENSG00000179889	16	+	14974592	2437	chr16:15034129[b38]C,T	T	C	59537	158	199	5.70201e-10	-0.141078	1.37808e-05	TRUE	0.0835078	0.00534117
ENSG00000183426	16	+	14922803	2476	chr16:14863213[b38]A,G	G	A	-59590	159	195	9.9656e-15	0.312177	1.67326e-08	TRUE	0.0660867	0.0292196
ENSG00000183458	16	+	14911552	2490	chr16:15232377[b38]A,T	A	T	320825	158	198	9.9562e-09	-0.14515	0.000685592	TRUE	0.0322062	0.0108832
ENSG00000224712	16	+	14703412	2692	chr16:15597329[b38]A,G	A	G	893917	159	195	2.7582e-05	-1.20732	0.0472085	TRUE	0.0587844	2.11006e-05
ENSG00000254852	16	+	14742534	2622	chr16:13748391[b38]A,G	A	G	-994143	158	197	0.00186676	-1.70522	0.482654	FALSE	0.0224634	0.00118327
ENSG00000255037	16	-	14769926	2583	chr16:15056648[b38]A,C	A	C	-286722	159	196	3.96072e-08	0.707086	0.000436266	TRUE	0.0678623	0.0701858
ENSG00000261523	16	-	14706959	2689	chr16:13849445[b38]C,G	G	C	857514	160	199	6.70751e-06	-0.839175	0.15011	FALSE	0.0418889	0.0127956
ENSG00000085721	16	-	15094235	2434	chr16:15094055[b38]C,G	G	C	180	160	198	0.000279648	-0.0445307	0.248411	FALSE	0.00845455	0.168227
ENSG00000156968	16	+	15395755	2048	chr16:15503151[b38]A,G	A	G	107396	160	198	1.08106e-05	-0.668579	0.45149	FALSE	0.00111143	0.202883
ENSG00000157045	16	-	15055973	2434	chr16:15859390[b38]A,G	G	A	-803417	160	198	2.09537e-06	0.190977	0.014393	TRUE	0.0112354	2.05402e-05
ENSG00000183793	16	-	15381046	2077	chr16:15087670[b38]C,T	T	C	293376	160	198	4.04881e-13	-0.133155	1.92529e-08	TRUE	0.0546281	0.0627837
ENSG00000188599	16	-	15123437	2440	chr16:15085998[b38]C,T	C	T	37439	160	200	2.34259e-09	0.411464	6.52229e-05	TRUE	0.0729137	0.0660655
ENSG00000250251	16	-	15154351	2408	chr16:15066493[b38]C,T	C	T	87858	159	199	1.45048e-05	0.125474	0.0601662	FALSE	0.0215391	2.73225e-09
ENSG00000260735	16	+	15094412	2434	chr16:15433469[b38]A,T	T	A	339057	160	195	2.67072e-08	-0.940777	0.167247	FALSE	0.0133888	0.0989501
ENSG00000261130	16	+	15395755	2048	chr16:15404778[b38]C,T	T	C	9023	159	197	1.58452e-08	-0.239044	0.00139501	TRUE	0.0145799	0.126509
ENSG00000270580	16	-	15131088	2444	chr16:15034129[b38]C,T	T	C	96959	158	199	1.52329e-15	0.122975	8.99513e-11	TRUE	0.0205368	0.0231482
ENSG00000277770	16	+	15358979	2141	chr16:15056648[b38]A,C	A	C	-302331	159	196	3.7321e-06	0.592437	0.00955284	TRUE	0.135802	0.0167402
ENSG00000072864	16	+	15643268	1849	chr16:16117859[b38]C,T	C	T	474591	158	200	0.00162818	0.0994719	0.446764	FALSE	0.000346424	2.72385e-05
ENSG00000103222	16	+	15949139	2236	chr16:15872228[b38]A,G	A	G	-76911	160	200	0.00117583	0.248242	0.442778	FALSE	0.00158798	0.0711342
ENSG00000103226	16	+	16232507	2753	chr16:16223885[b38]A,G	G	A	-8622	160	199	1.35027e-07	-0.326444	0.00138878	TRUE	0.0333382	0.0404677
ENSG00000133393	16	-	15888587	2073	chr16:15870893[b38]A,G	G	A	17694	160	195	1.6161e-19	0.243547	2.36806e-11	TRUE	0.122103	0.0418593
ENSG00000166780	16	+	15434476	2007	chr16:15952400[b38]C,T	C	T	517924	158	196	0.000191308	0.0871587	0.223257	FALSE	0.00629739	0.0109675
ENSG00000166783	16	-	15643019	1849	chr16:14662051[b38]A,G	A	G	980968	160	197	0.000227672	0.250141	0.235521	FALSE	0.0158936	0.0969429
ENSG00000244257	16	+	16310342	2956	chr16:16588272[b38]A,G	G	A	277930	159	197	3.85309e-12	-0.235158	7.21785e-07	TRUE	0.0157228	0.0167541
ENSG00000262332	16	+	16223028	2737	chr16:17061987[b38]C,T	T	C	838959	160	200	0.000811811	0.400671	0.394783	FALSE	0.0134834	0.000463472
ENSG00000262380	16	+	15683291	1823	chr16:16094209[b38]C,T	T	C	410918	158	201	0.000937953	1.4233	0.389522	FALSE	0.0057881	0.0466645
ENSG00000263065	16	+	15741152	1818	chr16:15651285[b38]C,T	C	T	-89867	159	198	6.51453e-08	1.37395	0.00138255	TRUE	0.0560261	0.00445545
ENSG00000103489	16	-	17470798	3225	chr16:17481208[b38]C,T	T	C	-10410	156	199	0.000219554	-0.0547991	0.284939	FALSE	0.00855786	0.00441502
ENSG00000183889	16	+	16317445	2980	chr16:16588272[b38]A,G	G	A	270827	159	197	8.69832e-05	-0.120022	0.184233	FALSE	0.0115153	0.00192962
ENSG00000205746	16	-	18352406	2737	chr16:18620777[b38]A,G	G	A	-268371	158	197	5.08643e-06	-0.642356	0.0233617	TRUE	0.0490627	0.0285924
ENSG00000214940	16	-	18336635	2733	chr16:18583144[b38]A,C	C	A	-246509	160	198	1.10259e-06	1.66729	0.0229756	TRUE	0.0408501	0.00234064
ENSG00000214967	16	+	16379141	3128	chr16:15384580[b38]C,T	T	C	-994561	160	196	9.33069e-05	-0.101601	0.211951	FALSE	0.0276697	0.270238
ENSG00000227827	16	+	16356225	3098	chr16:15385661[b38]A,C	A	C	-970564	160	200	6.99999e-10	-1.63496	0.000158286	TRUE	0.0690259	0.00271444
ENSG00000260126	16	+	16499534	3225	chr16:17283752[b38]A,G	G	A	784218	160	200	0.000582742	0.109743	0.386105	FALSE	0.0104267	0.0919361
ENSG00000260675	16	-	17094623	3451	chr16:16160049[b38]C,T	T	C	934574	160	200	0.00159852	-0.721682	0.491156	FALSE	0.0423647	0.000608481
ENSG00000261181	16	-	16398445	3147	chr16:15427091[b38]C,T	T	C	971354	160	199	0.00013102	0.821432	0.17134	FALSE	0.023367	0.067077
ENSG00000286849	16	+	17405679	3226	chr16:17237235[b38]A,C	C	A	-168444	159	200	0.000281782	0.728651	0.265683	FALSE	0.0236285	0.0228953
ENSG00000134419	16	-	18790311	2784	chr16:17947663[b38]C,T	C	T	842648	159	197	0.000222658	-0.0525312	0.286645	FALSE	0.0118651	0.0843069
ENSG00000157106	16	-	18926043	2600	chr16:19455737[b38]A,G	A	G	-529694	160	201	0.000834506	0.160722	0.390341	FALSE	2.00245e-05	0.0901279
ENSG00000170537	16	+	18983935	2572	chr16:19227799[b38]A,C	A	C	243864	160	200	0.0024059	0.122188	0.495582	FALSE	0.00197168	0.0369826
ENSG00000170540	16	-	18801468	2759	chr16:18061951[b38]A,G	A	G	739517	159	201	0.00304497	-0.545422	0.511724	FALSE	0.0239929	0.0299102
ENSG00000185164	16	-	18562042	2807	chr16:18908683[b38]A,T	A	T	-346641	160	200	0.000151581	0.256782	0.231357	FALSE	0.0200471	0.0240911
ENSG00000233024	16	-	18376737	2749	chr16:18583144[b38]A,C	C	A	-206407	160	198	1.03657e-06	-0.344371	0.00582116	TRUE	0.0266374	0.00145436
ENSG00000254681	16	-	18401585	2764	chr16:18979333[b38]C,T	T	C	-577748	159	196	0.00121372	0.213135	0.461188	FALSE	0.0100381	0.00201638
ENSG00000260017	16	+	18803084	2752	chr16:18791147[b38]C,T	T	C	-11937	160	198	2.57266e-24	-0.442616	3.79606e-17	TRUE	0.244131	0.00244732
ENSG00000260342	16	-	18801468	2759	chr16:19610778[b38]A,T	T	A	-809310	159	199	0.000569058	1.01489	0.443892	FALSE	0.00696258	0.00993882
ENSG00000261465	16	-	19067244	2646	chr16:19308375[b38]C,T	T	C	-241131	160	199	0.000177042	-0.372842	0.25054	FALSE	0.0310115	0.0817939
ENSG00000006007	16	-	19521966	3748	chr16:19323952[b38]A,T	A	T	198014	158	199	0.00248899	0.0494866	0.514197	FALSE	0.00191356	0.0196852
ENSG00000103528	16	+	19167972	2813	chr16:19266158[b38]A,G	A	G	98186	157	198	0.00051151	-0.0404676	0.332542	FALSE	0.0069109	0.123413
ENSG00000103540	16	+	19523812	3749	chr16:18796045[b38]C,T	T	C	-727767	160	201	0.00017222	-0.206175	0.277233	FALSE	0.00277207	0.0816767
ENSG00000103544	16	+	19555241	3829	chr16:19655833[b38]C,T	T	C	100592	157	197	4.50769e-09	0.065949	0.000148001	TRUE	0.00886732	0.005579
ENSG00000167186	16	+	19067615	2646	chr16:19928446[b38]G,T	T	G	860831	160	201	0.00017431	0.553235	0.321717	FALSE	0.045628	0.0248267
ENSG00000260430	16	+	19086832	2668	chr16:19088022[b38]C,T	T	C	1190	159	197	3.79637e-11	-0.203227	1.22687e-06	TRUE	0.101114	0.0518816
ENSG00000260934	16	+	19501690	3703	chr16:19122796[b38]A,G	A	G	-378894	160	200	0.000157956	0.908502	0.234275	FALSE	0.022325	0.00235053
ENSG00000261210	16	+	19285732	3176	chr16:19301878[b38]A,G	G	A	16146	157	199	4.29085e-17	-0.606104	4.47692e-10	TRUE	0.134915	0.00766238
ENSG00000261312	16	+	19706352	4072	chr16:19212108[b38]A,G	A	G	-494244	159	201	2.48537e-05	-0.465698	0.127163	FALSE	0.0107653	0.0179086
ENSG00000261427	16	+	19114003	2683	chr16:19124167[b38]A,G	A	G	10164	160	199	3.08896e-16	0.44274	2.67347e-11	TRUE	0.120007	0.0156485
ENSG00000103044	16	+	69105654	2311	chr16:68604827[b38]A,G	A	G	-500827	160	200	0.000117085	-0.47332	0.154775	FALSE	0.0202547	0.16541
ENSG00000103550	16	-	19718159	4093	chr16:19710484[b38]C,T	T	C	7675	160	197	2.57547e-81	0.917088	1.04604e-67	TRUE	0.315973	0.0552251
ENSG00000141076	16	+	69131292	2301	chr16:69358300[b38]A,G	G	A	227008	160	200	1.46235e-16	0.606654	1.65862e-09	TRUE	0.0955344	0.0308186
ENSG00000168802	16	-	69132485	2298	chr16:68580814[b38]G,T	T	G	551671	160	200	0.00026043	2.74423	0.218524	FALSE	0.0230373	0.0141746
ENSG00000168807	16	+	69187148	2242	chr16:68756821[b38]A,G	G	A	-430327	160	196	0.00028754	0.162535	0.28523	FALSE	0.000252356	0.0721531
ENSG00000174628	16	+	19716457	4092	chr16:19785807[b38]A,G	A	G	69350	160	196	4.14111e-10	-0.0937046	5.16889e-05	TRUE	0.0499424	0.171004
ENSG00000260914	16	+	69299683	2223	chr16:69295365[b38]G,T	G	T	-4318	159	196	0.00135729	0.253944	0.484339	FALSE	0.0162679	0.00785504
ENSG00000261195	16	-	19765970	4158	chr16:19781212[b38]A,C	A	C	-15242	158	196	2.37357e-28	-0.467029	1.98184e-19	TRUE	0.0787382	0.00341113
ENSG00000266801	16	+	68933821	2370	chr16:68723599[b38]A,G	G	A	-210222	160	197	0.000192226	1.96421	0.15294	FALSE	0.0150983	0.00247622
ENSG00000286140	16	-	69132485	2298	chr16:69931252[b38]A,G	A	G	-798767	160	199	1.29343e-08	-0.806972	0.402993	FALSE	0.00379086	0.128568
ENSG00000102908	16	+	69565095	2052	chr16:69427270[b38]C,T	C	T	-137825	160	198	0.00104518	0.0387564	0.360797	FALSE	0.00196038	0.0269019
ENSG00000103018	16	+	69398403	2101	chr16:69903569[b38]C,T	T	C	505166	160	199	0.00193646	-0.155256	0.442283	FALSE	0.0168519	0.00348897
ENSG00000132603	16	+	69337997	2188	chr16:69835652[b38]A,G	A	G	497655	160	197	0.00537702	0.253137	0.513268	FALSE	0.00500206	0.33215
ENSG00000132604	16	-	69385973	2107	chr16:69233898[b38]A,G	A	G	152075	160	198	2.70287e-05	0.262427	0.0490818	TRUE	0.0103691	0.101365
ENSG00000132612	16	+	69311351	2216	chr16:69518697[b38]A,G	A	G	207346	160	197	2.23108e-05	-0.231444	0.0557963	FALSE	0.0459368	0.0760109
ENSG00000213380	16	-	69339554	2179	chr16:69244810[b38]A,G	A	G	94744	159	196	5.25273e-05	0.131904	0.0879158	FALSE	0.00037505	0.324669
ENSG00000258429	16	-	69330572	2192	chr16:69892531[b38]C,T	C	T	-561959	159	199	0.00076397	0.661168	0.37712	FALSE	0.0260534	0.0218232
ENSG00000260371	16	-	69356212	2157	chr16:69907300[b38]A,T	T	A	-551088	160	199	0.000526778	-0.0908764	0.321188	FALSE	0.00955328	0.008807
ENSG00000261602	16	+	69709875	2277	chr16:69449934[b38]A,G	G	A	-259941	160	200	0.00160318	-1.1622	0.418758	FALSE	0.0331915	8.26839e-05
ENSG00000272617	16	-	69334522	2193	chr16:70069797[b38]A,T	T	A	-735275	160	196	0.00104479	1.53181	0.405879	FALSE	0.00194701	0.0498704
ENSG00000117153	1	-	202927090	3642	chr1:202962830[b38]A,G	A	G	-35740	159	198	0.000808996	0.0360803	0.480109	FALSE	0.00350024	0.0241767
ENSG00000133048	1	-	203186625	3645	chr1:203181703[b38]G,T	T	G	4922	160	199	4.05823e-12	0.406044	2.34595e-07	TRUE	0.000838438	0.266056
ENSG00000143847	1	+	203026492	3620	chr1:202619451[b38]A,G	G	A	-407041	160	200	7.45204e-08	0.334557	0.193563	FALSE	0.000455635	0.033578
ENSG00000159346	1	-	202958186	3635	chr1:202008739[b38]G,T	G	T	949447	160	199	0.000790431	0.0375457	0.444338	FALSE	0.000409734	0.314076
ENSG00000159348	1	-	202967207	3627	chr1:203085523[b38]A,G	A	G	-118316	160	201	0.000344117	0.34185	0.345521	FALSE	0.0174047	0.00424613
ENSG00000163444	1	+	203007375	3612	chr1:203770343[b38]G,T	T	G	762968	158	196	0.000667107	-0.0792089	0.437677	FALSE	0.00636252	0.2196
ENSG00000163485	1	+	203090655	3681	chr1:203183673[b38]C,T	C	T	93018	157	198	0.000101489	0.0350599	0.208047	FALSE	0.00641403	0.000942575
ENSG00000183155	1	-	202889100	3642	chr1:203535546[b38]A,G	G	A	-646446	160	200	0.00156883	-0.0695895	0.50583	FALSE	0.00138109	0.0113128
ENSG00000234775	1	-	203128224	3672	chr1:203407525[b38]G,T	T	G	-279301	158	201	0.000502585	-0.256103	0.403348	FALSE	0.00205265	0.0164166
ENSG00000234996	1	+	202861755	3633	chr1:203727420[b38]C,T	T	C	865665	160	200	0.000236251	-0.686185	0.309198	FALSE	0.00671142	0.00682442
ENSG00000090857	16	+	70114333	2246	chr16:70159571[b38]C,G	C	G	45238	159	198	1.23577e-07	0.48064	0.000692801	TRUE	0.0474759	0.0419206
ENSG00000141101	16	-	69754912	2311	chr16:69939752[b38]C,G	C	G	-184840	158	199	8.20657e-06	0.0755416	0.0237281	TRUE	0.0152174	0.000875424
ENSG00000157322	16	+	69950706	2300	chr16:69940545[b38]A,C	C	A	-10161	159	195	1.92523e-14	0.414137	0.000536928	TRUE	0.129598	0.159723
ENSG00000157335	16	+	70173323	2225	chr16:69939752[b38]C,G	C	G	-233571	158	199	8.79353e-08	-0.548094	0.00336848	TRUE	0.0396126	0.0569878
ENSG00000181019	16	-	69726502	2300	chr16:69781047[b38]A,G	A	G	-54545	158	197	0.000382343	0.0998475	0.255363	FALSE	0.00722227	0.0159448
ENSG00000196696	16	-	70065757	2273	chr16:70000100[b38]C,T	T	C	65657	159	198	1.09023e-15	-0.0673913	4.13442e-09	TRUE	0.0479421	0.0290523
ENSG00000198373	16	+	69762329	2317	chr16:69105695[b38]C,G	G	C	-656634	160	197	2.34924e-06	0.288517	0.0217095	TRUE	0.0104379	0.000513359
ENSG00000226232	16	-	69996070	2286	chr16:69979832[b38]C,G	C	G	16238	160	200	6.86871e-20	0.380012	1.02132e-13	TRUE	0.0893213	0.11683
ENSG00000255185	16	-	70065757	2273	chr16:70426035[b38]A,G	A	G	-360278	160	197	4.72101e-05	-0.786932	0.0773502	FALSE	0.0786074	0.0114659
ENSG00000262136	16	+	69726769	2298	chr16:70693922[b38]A,G	A	G	967153	160	201	0.000135466	-0.405207	0.321873	FALSE	0.00747573	0.0688854
ENSG00000090861	16	-	70289594	2280	chr16:70691423[b38]A,G	A	G	-401829	160	200	0.00331689	-0.134597	0.488233	FALSE	0.00183681	0.0100285
ENSG00000103051	16	-	70523545	2499	chr16:70514316[b38]A,T	T	A	9229	159	200	2.91367e-05	0.0851659	0.1024	FALSE	0.0222103	0.00451349
ENSG00000157349	16	+	70289664	2280	chr16:70803716[b38]G,T	T	G	514052	159	200	0.000136174	-1.17247	0.18975	FALSE	0.0403057	0.205984
ENSG00000157350	16	-	70438950	2511	chr16:71412953[b38]G,T	G	T	-974003	160	200	0.00585854	0.0396639	0.517428	FALSE	1.2968e-05	0.00256908
ENSG00000157353	16	+	70454596	2512	chr16:69813621[b38]A,T	T	A	-640975	158	201	0.000373654	0.239359	0.329041	FALSE	0.0157653	0.0255528
ENSG00000168872	16	+	70346862	2371	chr16:69466630[b38]G,T	T	G	-880232	160	196	1.14559e-05	-0.697556	0.397972	FALSE	7.66098e-05	0.0436089
ENSG00000260111	16	+	70379458	2425	chr16:70800306[b38]A,C	C	A	420848	157	199	0.000195005	0.1569	0.19362	FALSE	0.0143021	3.00195e-05
ENSG00000260537	16	+	70299195	2299	chr16:70684630[b38]C,G	C	G	385435	159	197	8.7232e-05	-0.0486947	0.128121	FALSE	0.0132298	0.0363097
ENSG00000261556	16	-	70246539	2249	chr16:70263665[b38]C,T	T	C	-17126	158	198	6.92333e-23	-0.152499	1.45569e-16	TRUE	0.107434	0.156691
ENSG00000261777	16	-	70346200	2370	chr16:70219662[b38]C,G	G	C	126538	160	200	2.106e-13	0.488986	1.99616e-08	TRUE	0.0185777	0.00631862
ENSG00000103043	16	-	70800902	2533	chr16:69940326[b38]A,C	A	C	860576	160	201	0.00101505	-0.193895	0.390357	FALSE	0.0104864	0.038836
ENSG00000132613	16	-	70685793	2542	chr16:70666460[b38]C,G	C	G	19333	159	199	5.81514e-07	0.0658769	0.00412383	TRUE	0.0010079	0.137762
ENSG00000157368	16	+	70579896	2491	chr16:70724396[b38]C,T	C	T	144500	160	201	1.37485e-05	-0.465281	0.0710272	FALSE	0.00208279	8.5857e-05
ENSG00000157423	16	-	71230689	2808	chr16:71325697[b38]C,T	C	T	-95008	160	199	1.52507e-05	-0.183325	0.0507985	FALSE	0.0104492	0.0783065
ENSG00000172137	16	+	71358714	2864	chr16:70981059[b38]A,G	A	G	-377655	158	201	0.00260306	-0.652334	0.494844	FALSE	0.00159183	0.0741634
ENSG00000180917	16	-	71289353	2815	chr16:71273268[b38]C,G	G	C	16085	157	200	1.08906e-05	0.0986218	0.0493302	TRUE	0.0147405	0.00877564
ENSG00000189091	16	+	70523792	2498	chr16:70582080[b38]C,T	C	T	58288	159	198	0.000457789	-0.0546713	0.32044	FALSE	0.0337705	0.0442476
ENSG00000214353	16	+	70755036	2533	chr16:70623717[b38]A,G	A	G	-131319	160	199	0.000633478	-0.420172	0.358285	FALSE	0.0163747	0.0558695
ENSG00000261348	16	-	71426162	2862	chr16:71426469[b38]A,G	A	G	-307	160	200	2.5227e-36	1.44756	1.79095e-27	TRUE	0.368395	0.0152106
ENSG00000262008	16	-	71443740	2865	chr16:72247893[b38]C,T	C	T	-804153	159	200	0.000513329	0.389805	0.30923	FALSE	0.0110798	0.100686
ENSG00000040199	16	-	71724330	2821	chr16:71738212[b38]G,T	G	T	-13882	160	195	1.83041e-17	0.0891061	1.53879e-10	TRUE	0.0594644	0.0429362
ENSG00000157429	16	-	71489273	2874	chr16:70682265[b38]A,G	A	G	807008	160	201	4.19856e-05	-0.646484	0.0856071	FALSE	0.00483504	0.318869
ENSG00000166747	16	-	71808764	2801	chr16:71826105[b38]A,G	G	A	-17341	158	196	4.39401e-07	0.106676	0.00225579	TRUE	0.0181591	0.0044281
ENSG00000167377	16	-	71462211	2872	chr16:72423843[b38]C,G	C	G	-961632	160	201	4.40622e-14	-0.858663	0.0169092	TRUE	0.0417188	0.0563483
ENSG00000182149	16	+	71845997	2835	chr16:72062328[b38]A,G	A	G	216331	158	200	0.00215193	-0.0472946	0.461481	FALSE	0.00932431	0.122203
ENSG00000224470	16	+	71808440	2802	chr16:71844352[b38]A,G	A	G	35912	158	197	4.23816e-07	0.0560354	0.00351732	TRUE	0.0132771	0.148531
ENSG00000247324	16	+	71462279	2873	chr16:71431613[b38]A,G	A	G	-30666	159	201	7.05262e-10	-1.55204	0.0034996	TRUE	0.0526557	0.0095107
ENSG00000260593	16	-	71626599	2909	chr16:71674674[b38]C,T	C	T	-48075	160	195	1.63801e-12	0.506208	6.73263e-07	TRUE	0.0720421	0.00912512
ENSG00000260886	16	+	71564953	2929	chr16:71553322[b38]C,T	T	C	-11631	160	200	1.8286e-08	0.342418	0.000954585	TRUE	0.0718486	0.0636922
ENSG00000261611	16	-	71488999	2875	chr16:71469188[b38]G,T	T	G	19811	158	201	0.000216381	-0.326755	0.343299	FALSE	0.00536171	0.11077
ENSG00000102967	16	+	72008589	3198	chr16:72254877[b38]C,T	C	T	246288	158	201	0.000152248	-0.202774	0.168366	FALSE	0.00296541	0.00823546
ENSG00000102984	16	-	71883909	2896	chr16:71896202[b38]A,C	A	C	-12293	159	198	6.98517e-06	-0.0446222	0.0337354	TRUE	4.89167e-05	0.16606
ENSG00000118557	16	-	72172055	3527	chr16:72987195[b38]C,T	T	C	-815140	159	201	0.00032107	-0.143952	0.329068	FALSE	0.00990351	0.0788405
ENSG00000140829	16	+	72093614	3362	chr16:72103662[b38]A,G	A	G	10048	159	197	0.000186936	0.085641	0.2479	FALSE	0.0122208	0.00133077
ENSG00000140830	16	-	72094195	3366	chr16:71741440[b38]A,G	A	G	352755	160	199	1.74473e-11	0.474878	6.07158e-05	TRUE	0.15355	0.00084304
ENSG00000260664	16	+	72425634	3707	chr16:72475561[b38]G,T	T	G	49927	157	201	1.22299e-07	0.10923	0.00189967	TRUE	0.0191374	0.0333884
ENSG00000261008	16	-	72664893	3915	chr16:72160864[b38]A,C	C	A	504029	159	201	5.68775e-05	-0.184402	0.139022	FALSE	0.00897474	0.0881359
ENSG00000261673	16	-	72225050	3543	chr16:72925986[b38]A,C	A	C	-700936	160	201	0.001003	1.05037	0.404776	FALSE	0.0110151	0.00746352
ENSG00000261701	16	+	72063149	3305	chr16:72041694[b38]A,T	T	A	-21455	159	198	1.83653e-13	0.552696	2.70328e-07	TRUE	0.0927823	0.0312764
ENSG00000263311	16	-	72004721	3192	chr16:71530409[b38]C,T	T	C	474312	160	201	0.000582376	-1.06952	0.316774	FALSE	0.0351759	0.0763761
ENSG00000059915	10	-	102419875	2032	chr10:102092993[b38]C,T	C	T	326882	160	197	0.000239245	0.126787	0.200402	FALSE	0.000438034	0.00507559
ENSG00000077150	10	+	102394111	2028	chr10:103247014[b38]A,G	G	A	852903	158	197	0.0040711	0.231404	0.494882	FALSE	0.000470721	0.12924
ENSG00000107862	10	+	102245372	2211	chr10:102222521[b38]A,G	G	A	-22851	160	200	0.00204607	-0.180038	0.432248	FALSE	0.000165561	0.000868184
ENSG00000107872	10	+	102419190	2031	chr10:102853348[b38]A,T	T	A	434158	160	198	6.53137e-05	0.205037	0.0918615	FALSE	0.0023166	0.00806588
ENSG00000107874	10	-	102432527	2026	chr10:102979876[b38]A,C	C	A	-547349	160	197	5.39185e-05	-0.153327	0.144263	FALSE	0.00693264	0.203046
ENSG00000148840	10	+	102132995	2309	chr10:102738574[b38]G,T	T	G	605579	160	198	0.000138277	0.228751	0.175568	FALSE	0.00855509	0.0272463
ENSG00000166197	10	+	102152177	2272	chr10:101557077[b38]A,G	G	A	-595100	159	201	0.00500488	0.16037	0.510045	FALSE	0.00215982	0.00919595
ENSG00000198728	10	-	102120112	2326	chr10:101144125[b38]A,G	A	G	975987	159	197	0.00220508	-0.0363181	0.44436	FALSE	0.000707448	0.0335077
ENSG00000259768	16	+	72665124	3916	chr16:72398725[b38]C,T	C	T	-266399	160	200	3.08086e-05	-0.114106	0.0947619	FALSE	0.00317502	0.0233528
ENSG00000269609	10	+	102449817	2028	chr10:102410447[b38]C,T	C	T	-39370	157	199	2.66581e-08	0.0855004	0.00019813	TRUE	0.0127202	0.0235313
ENSG00000107882	10	+	102503973	2119	chr10:103488929[b38]C,T	T	C	984956	160	197	0.00306052	0.0963206	0.466016	FALSE	0.00647396	0.0548484
ENSG00000138107	10	-	102502649	2114	chr10:102486561[b38]A,G	A	G	16088	159	195	1.5148e-06	0.129413	0.0109846	TRUE	0.0310409	0.0690631
ENSG00000138111	10	+	102461396	2030	chr10:102476785[b38]C,T	C	T	15389	158	199	1.74308e-42	0.577073	2.74157e-34	TRUE	0.386719	0.0150081
ENSG00000138175	10	-	102714277	2288	chr10:102676884[b38]C,T	T	C	37393	157	198	5.53987e-23	0.112941	9.06004e-16	TRUE	0.110935	0.0827487
ENSG00000156398	10	+	102714539	2288	chr10:102756093[b38]C,T	T	C	41554	159	197	0.00142047	-0.0382643	0.401379	FALSE	0.00358928	0.00137878
ENSG00000166272	10	+	102743949	2333	chr10:102705930[b38]C,G	C	G	-38019	158	196	0.000632022	0.0554657	0.2929	FALSE	0.0181928	0.00281406
ENSG00000166275	10	+	102854260	2523	chr10:103126776[b38]G,T	T	G	272516	158	197	7.58234e-08	1.10671	0.000595405	TRUE	0.0867423	0.0231482
ENSG00000171206	10	+	102644480	2209	chr10:102348657[b38]A,G	A	G	-295823	159	200	0.0095894	0.0843685	0.522218	FALSE	0.00508892	0.0616746
ENSG00000213061	10	-	102845185	2504	chr10:102293955[b38]G,T	G	T	551230	160	197	0.000450984	-0.719612	0.329582	FALSE	0.0163985	0.0654515
ENSG00000282772	10	-	102854256	2523	chr10:102869254[b38]C,T	C	T	-14998	160	196	7.33666e-08	-0.180816	0.0104804	TRUE	0.0652633	0.00857606
ENSG00000076685	10	-	103277155	2973	chr10:103060013[b38]A,G	G	A	217142	156	198	2.76121e-07	0.058208	0.0017848	TRUE	0.0253003	0.0842919
ENSG00000138172	10	-	103452157	3046	chr10:103365694[b38]A,C	A	C	86463	158	199	0.0065049	0.071682	0.523913	FALSE	0.00925069	0.000221173
ENSG00000148798	10	+	103277139	2973	chr10:103284400[b38]C,T	T	C	7261	159	198	7.28696e-05	0.0662143	0.264684	FALSE	0.000389437	0.00010249
ENSG00000148835	10	+	103367967	3038	chr10:102392386[b38]A,C	A	C	-975581	158	197	0.00127084	0.0452584	0.439411	FALSE	0.00944645	0.10371
ENSG00000148842	10	+	102918295	2566	chr10:102728114[b38]C,T	T	C	-190181	158	198	0.00059069	-0.026122	0.309087	FALSE	0.00304183	0.012762
ENSG00000148843	10	+	103396627	3036	chr10:103742639[b38]A,C	A	C	346012	160	201	0.00122745	0.12335	0.488023	FALSE	0.0125394	0.11615
ENSG00000156374	10	-	103351068	3035	chr10:103217206[b38]A,G	G	A	133862	160	198	2.18974e-06	0.135375	0.39824	FALSE	0.00428796	0.337657
ENSG00000173915	10	-	103396410	3036	chr10:102828634[b38]C,T	T	C	567776	159	197	0.000209567	0.107028	0.242889	FALSE	0.00207276	0.234932
ENSG00000270316	10	+	102854273	2523	chr10:102869254[b38]C,T	C	T	14981	160	196	5.71055e-35	-0.166922	4.58386e-26	TRUE	0.122125	0.0839879
ENSG00000286575	10	-	102918169	2567	chr10:103657962[b38]C,G	C	G	-739793	160	201	2.14521e-05	-0.269752	0.0508333	FALSE	0.00754359	0.0173281
ENSG00000065613	10	+	103967141	3393	chr10:104793713[b38]C,T	C	T	826572	159	201	0.000291006	0.077976	0.282017	FALSE	0.00576536	0.0665504
ENSG00000107954	10	+	103493706	3059	chr10:103227159[b38]A,C	C	A	-266547	159	196	0.000434185	-0.195412	0.328101	FALSE	0.0011148	0.0354868
ENSG00000107957	10	-	103855268	3289	chr10:103658747[b38]A,G	G	A	196521	158	199	1.29315e-05	-0.0356988	0.0440832	TRUE	3.96414e-07	0.0427572
ENSG00000107960	10	-	103918265	3324	chr10:103887542[b38]A,G	G	A	30723	158	197	5.48045e-05	0.0748939	0.0971766	FALSE	0.0090821	0.00496138
ENSG00000185933	10	-	103458753	3056	chr10:102958473[b38]G,T	G	T	500280	157	198	0.00112082	-0.90285	0.424639	FALSE	0.00812699	0.057027
ENSG00000234699	10	+	103452847	3047	chr10:103691991[b38]C,T	T	C	239144	160	201	0.000302344	-0.769694	0.290796	FALSE	0.029155	0.00422951
ENSG00000287419	10	-	103582713	3180	chr10:104568370[b38]C,T	C	T	-985657	156	200	0.00231319	0.365427	0.488798	FALSE	0.0091474	0.0349172
ENSG00000289744	10	-	103966732	3393	chr10:103965095[b38]C,G	G	C	1637	159	201	6.69052e-15	-0.192038	2.65384e-08	TRUE	0.137655	0.0192985
ENSG00000289745	10	-	103966732	3393	chr10:104693680[b38]G,T	G	T	-726948	159	201	1.04822e-05	1.4148	0.0420231	TRUE	0.0330954	0.00983628
ENSG00000289972	10	+	103660160	3228	chr10:104518071[b38]A,T	T	A	857911	160	200	0.000637551	-1.37024	0.332786	FALSE	0.0170766	0.00793774
ENSG00000065618	10	-	104085724	3426	chr10:104613933[b38]A,G	A	G	-528209	158	201	9.71739e-06	-2.03081	0.0233331	TRUE	0.0282731	0.0237902
ENSG00000065621	10	+	104268874	3441	chr10:104275555[b38]C,G	G	C	6681	156	198	1.57527e-38	-0.298928	4.26018e-28	TRUE	0.426076	0.0282487
ENSG00000120051	10	+	104353834	3556	chr10:103815077[b38]C,G	G	C	-538757	159	200	0.00056	-0.114545	0.383859	FALSE	0.00782216	0.0263073
ENSG00000148834	10	+	104235357	3418	chr10:104066531[b38]C,G	C	G	-168826	159	201	0.000399156	0.0296177	0.305954	FALSE	5.8811e-05	0.0318885
ENSG00000148841	10	-	104338247	3526	chr10:103664150[b38]C,T	T	C	674097	158	200	0.000112612	-0.0889405	0.189754	FALSE	0.000595657	0.187839
ENSG00000156384	10	+	104122059	3434	chr10:103172604[b38]A,G	A	G	-949455	160	199	0.000286753	-0.371698	0.397043	FALSE	0.00126459	0.0208265
ENSG00000197748	10	-	104232248	3422	chr10:104232137[b38]G,T	T	G	111	159	201	1.1054e-05	-0.181627	0.0326977	TRUE	0.0214514	0.0917336
ENSG00000228261	10	+	104323370	3490	chr10:104288536[b38]C,G	G	C	-34834	160	200	1.04623e-09	-0.523808	5.71963e-05	TRUE	0.148303	0.000235847
ENSG00000231233	10	-	104353119	3556	chr10:103515668[b38]A,T	A	T	837451	160	200	6.40308e-05	-0.355975	0.101651	FALSE	0.0238911	0.00431381
ENSG00000270075	10	+	104312142	3480	chr10:104279427[b38]A,G	G	A	-32715	158	199	7.60144e-12	-0.464625	1.38016e-06	TRUE	0.201041	0.0385435
ENSG00000058668	1	+	203626788	4129	chr1:203607035[b38]G,T	T	G	-19753	160	199	0.000297221	-0.113525	0.342198	FALSE	0.00161264	0.312168
ENSG00000058673	1	+	203795624	4257	chr1:202839046[b38]G,T	G	T	-956578	160	200	0.000310034	-0.265951	0.345276	FALSE	0.0155885	0.019389
ENSG00000133063	1	-	203229638	3631	chr1:203238031[b38]C,T	T	C	-8393	160	200	4.81991e-07	-0.574238	0.0171307	TRUE	0.0322101	0.0136957
ENSG00000143842	1	+	204073116	4486	chr1:204142779[b38]A,G	G	A	69663	160	201	7.42432e-05	-0.319259	0.181866	FALSE	0.000145078	0.0654905
ENSG00000159388	1	+	203305492	3709	chr1:203299045[b38]C,T	C	T	-6447	160	201	6.5245e-06	-0.749631	0.0715589	FALSE	0.00362123	0.283612
ENSG00000182004	1	+	203861600	4311	chr1:203884628[b38]A,G	G	A	23028	157	199	0.000196855	-0.0582078	0.341817	FALSE	0.00358976	0.124702
ENSG00000188783	1	+	203475807	3991	chr1:203576599[b38]C,T	C	T	100792	159	197	0.000415989	-0.210166	0.451612	FALSE	0.000732843	0.0585843
ENSG00000231507	1	+	203273222	3661	chr1:203345466[b38]A,G	A	G	72244	157	199	0.00184991	-0.154089	0.514325	FALSE	0.00878802	0.00842954
ENSG00000233791	1	-	203305058	3707	chr1:203313005[b38]G,T	T	G	-7947	160	200	4.97253e-05	1.48341	0.147591	FALSE	0.0256398	0.00884431
ENSG00000237379	1	+	203954641	4385	chr1:203756284[b38]G,T	G	T	-198357	159	200	0.000287683	0.82463	0.321398	FALSE	0.0154131	0.001099
ENSG00000108018	10	-	107164528	4106	chr10:106865555[b38]A,C	A	C	298973	160	201	0.000247306	-0.242475	0.287521	FALSE	0.00127868	0.0125697
ENSG00000108039	10	-	109923435	3923	chr10:109410679[b38]G,T	G	T	512756	157	200	7.08439e-05	0.0836492	0.245676	FALSE	0.0120454	0.118201
ENSG00000119950	10	+	110207606	4050	chr10:110371577[b38]A,C	A	C	163971	157	199	0.000153839	0.0366513	0.203668	FALSE	0.00913116	0.0209508
ENSG00000148700	10	+	109996369	3954	chr10:110034796[b38]C,T	T	C	38427	159	198	7.29978e-07	0.0781331	0.00709035	TRUE	0.0253186	0.0145126
ENSG00000156395	10	+	104641291	3450	chr10:105287728[b38]A,T	A	T	646437	159	200	0.000568073	0.169649	0.342173	FALSE	0.000880741	0.0212146
ENSG00000203876	10	-	110008182	3953	chr10:109992405[b38]C,T	C	T	15777	158	200	3.49545e-08	0.116842	0.000323537	TRUE	0.0409412	0.0223569
ENSG00000228417	10	-	110208573	4056	chr10:109898090[b38]C,T	C	T	310483	158	199	0.00265742	-0.280116	0.501078	FALSE	0.0315529	0.00350349
ENSG00000229466	10	-	105820160	3711	chr10:105957198[b38]C,T	T	C	-137038	155	201	1.73194e-07	-0.45901	0.00421537	TRUE	0.081042	0.00429544
ENSG00000229981	10	-	108111498	3606	chr10:107909640[b38]A,G	G	A	201858	159	201	1.09851e-06	-0.176091	0.00737125	TRUE	0.00329349	0.022732
ENSG00000236514	10	+	37857741	3489	chr10:38103859[b38]A,C	C	A	246118	158	200	0.000617873	-0.282343	0.34721	FALSE	0.00889214	0.0137183
ENSG00000075407	10	+	38094335	3257	chr10:38216783[b38]A,G	G	A	122448	159	198	3.61776e-25	0.0781082	4.52583e-16	TRUE	0.053422	0.00284776
ENSG00000099251	10	+	38356381	3080	chr10:38366949[b38]C,T	T	C	10568	158	199	4.60842e-14	-0.651045	8.68602e-07	TRUE	0.0710283	0.000274415
ENSG00000120555	10	-	38402570	3063	chr10:38366949[b38]C,T	T	C	35621	158	199	7.29803e-12	-0.571223	2.69906e-06	TRUE	0.05574	0.108044
ENSG00000175395	10	-	37976507	3285	chr10:37189870[b38]C,T	C	T	786637	158	197	0.000192339	0.0639364	0.124759	FALSE	7.63036e-05	0.274666
ENSG00000189180	10	+	38010651	3379	chr10:37819551[b38]A,G	G	A	-191100	159	196	0.0008449	-0.0443562	0.336133	FALSE	0.000149355	0.0209254
ENSG00000198105	10	-	37858006	3489	chr10:37804795[b38]A,G	A	G	53211	160	200	1.24996e-05	-0.0292481	0.0222627	TRUE	0.00417792	0.0852515
ENSG00000203496	10	+	38453182	3090	chr10:38730461[b38]A,G	A	G	277279	159	200	5.8558e-10	-0.479525	3.20163e-05	TRUE	0.0259044	0.0860173
ENSG00000224761	10	+	38164649	3191	chr10:37566805[b38]C,T	T	C	-597844	156	200	0.00196628	-1.77421	0.362184	FALSE	0.00520115	0.105966
ENSG00000276805	10	+	38403190	3063	chr10:38730461[b38]A,G	A	G	327271	159	200	4.97418e-15	-0.403868	1.30244e-08	TRUE	0.07441	0.00393374
ENSG00000283930	10	+	38094369	3257	chr10:38676969[b38]A,G	A	G	582600	160	200	0.000883736	-0.0798039	0.248893	FALSE	0.0121472	7.97916e-05
ENSG00000165731	10	+	43077065	5001	chr10:42966460[b38]A,G	G	A	-110605	160	201	0.00013986	-0.579607	0.264684	FALSE	0.00795447	0.00278533
ENSG00000165733	10	+	42782796	4059	chr10:42840856[b38]A,G	A	G	58060	158	198	3.38219e-12	-0.0431705	4.09083e-06	TRUE	0.0158654	0.0185669
ENSG00000169826	10	+	43138446	5184	chr10:43157064[b38]C,G	C	G	18618	159	197	3.11948e-27	0.0782976	5.24634e-19	TRUE	0.0285994	0.266476
ENSG00000182632	10	-	42475235	3314	chr10:42389190[b38]A,G	A	G	86045	158	196	9.81418e-43	0.64297	8.72722e-34	TRUE	0.216012	0.0870732
ENSG00000185904	10	+	42475481	3314	chr10:42507566[b38]C,T	C	T	32085	159	198	1.49626e-15	-0.293777	1.46742e-08	TRUE	0.0506583	0.0926014
ENSG00000196693	10	-	42638475	3646	chr10:42950887[b38]C,T	C	T	-312412	159	200	0.000351313	0.0376759	0.257563	FALSE	0.000698473	0.00415133
ENSG00000198915	10	-	43266846	5672	chr10:43371693[b38]C,T	T	C	-104847	158	196	0.000439596	-0.0621036	0.336004	FALSE	0.00185964	0.000594069
ENSG00000215146	10	-	42367817	3087	chr10:42187064[b38]C,G	G	C	180753	158	198	1.50014e-55	0.656212	4.16406e-39	TRUE	0.487392	0.00231049
ENSG00000234420	10	-	42552800	3507	chr10:42853348[b38]A,C	A	C	-300548	159	198	1.52088e-05	-0.0770729	0.134234	FALSE	0.0419403	0.0124538
ENSG00000285884	10	+	42638253	3646	chr10:42639731[b38]A,G	G	A	1478	160	196	1.33738e-19	-0.328122	2.75593e-11	TRUE	0.163862	0.000786406
ENSG00000150201	10	+	43371637	5973	chr10:42531870[b38]A,G	A	G	-839767	160	200	7.32775e-05	0.493239	0.128259	FALSE	0.0119977	0.0301681
ENSG00000169813	10	-	43409132	6047	chr10:43400497[b38]C,T	C	T	8635	160	198	0.00010068	0.131446	0.169311	FALSE	0.00655204	0.133346
ENSG00000196793	10	-	43574541	6136	chr10:43574415[b38]A,G	A	G	126	160	201	0.000367639	-0.0621783	0.335893	FALSE	0.000794657	0.124199
ENSG00000198298	10	+	43606420	6157	chr10:43616797[b38]A,G	A	G	10377	159	197	0.000189556	0.0875729	0.471164	FALSE	0.00572452	0.0628107
ENSG00000223910	10	+	43628818	6181	chr10:43617315[b38]C,G	G	C	-11503	158	199	3.19089e-05	0.13239	0.118957	FALSE	0.00539584	0.0706753
ENSG00000224265	10	+	43323666	5850	chr10:43040115[b38]G,T	T	G	-283551	159	200	0.00251315	-0.218589	0.507009	FALSE	0.00930219	0.0101866
ENSG00000230555	10	+	43420739	6074	chr10:44206030[b38]A,T	A	T	785291	159	200	0.000278679	0.558477	0.30101	FALSE	0.0182952	0.00359979
ENSG00000237389	10	-	43631319	6189	chr10:43536328[b38]G,T	T	G	94991	159	199	0.0030491	0.288638	0.5143	FALSE	0.0088517	0.0911274
ENSG00000243660	10	+	43436842	6075	chr10:44032642[b38]C,G	C	G	595800	159	201	0.000272837	-0.154958	0.291926	FALSE	0.0023605	0.111337
ENSG00000285712	10	-	43350335	5912	chr10:43364754[b38]C,T	T	C	-14419	160	196	3.54619e-08	-0.340529	0.000578447	TRUE	0.00977308	4.42204e-07
ENSG00000107551	10	+	44959408	5220	chr10:44963654[b38]C,T	T	C	4246	160	197	2.22261e-08	0.0897332	0.000261973	TRUE	0.0104868	0.152987
ENSG00000107562	10	-	44385007	5781	chr10:44803057[b38]A,C	A	C	-418050	159	199	0.00216507	0.171251	0.504092	FALSE	0.00766933	0.00343508
ENSG00000165507	10	-	44978619	5163	chr10:44056394[b38]G,T	G	T	922225	157	200	0.00799332	0.188148	0.526715	FALSE	3.40047e-05	0.151342
ENSG00000165511	10	-	45000531	5078	chr10:44050574[b38]A,G	A	G	949957	159	200	0.000591489	-0.636803	0.342173	FALSE	0.0277375	0.0235062
ENSG00000165512	10	+	45000924	5077	chr10:44587987[b38]A,T	T	A	-412937	160	201	2.97309e-05	-0.632247	0.264179	FALSE	0.0155338	0.064656
ENSG00000169740	10	-	43648803	6189	chr10:43508612[b38]C,T	T	C	140191	159	199	0.00288436	-0.107211	0.513029	FALSE	0.0035126	0.0314349
ENSG00000224812	10	-	44959593	5220	chr10:44959607[b38]C,G	C	G	-14	159	200	7.74228e-12	-0.166373	1.46271e-06	TRUE	0.0383809	0.00664943
ENSG00000226245	10	+	43643873	6190	chr10:44198522[b38]C,T	T	C	554649	160	201	5.92575e-06	1.03678	0.0878428	FALSE	0.0557195	0.00285319
ENSG00000226808	10	+	43778947	6269	chr10:44466015[b38]C,T	C	T	687068	160	201	0.000713737	-0.799124	0.443131	FALSE	0.0157324	0.133989
ENSG00000277288	10	+	44292570	5629	chr10:44365406[b38]A,G	A	G	72836	158	200	0.000149467	-0.386988	0.358979	FALSE	0.0378606	0.00864916
ENSG00000012779	10	+	45374177	3975	chr10:45342702[b38]A,C	C	A	-31475	158	199	4.31017e-09	0.303961	8.28549e-05	TRUE	0.0128013	0.250568
ENSG00000165406	10	-	45594236	3291	chr10:44647124[b38]C,T	C	T	947112	160	201	0.00091632	-0.265791	0.386419	FALSE	0.0104963	0.0762681
ENSG00000172671	10	-	45672251	3080	chr10:45440911[b38]A,G	G	A	231340	156	200	3.27278e-06	-0.06997	0.0148526	TRUE	0.00531687	0.00218727
ENSG00000227683	10	-	45181083	4581	chr10:45224920[b38]G,T	G	T	-43837	160	199	2.36177e-06	-0.39285	0.0127905	TRUE	0.0460792	0.02829
ENSG00000230869	10	+	45678693	3056	chr10:45806173[b38]C,G	G	C	127480	158	199	1.8906e-63	-1.05807	2.1181e-41	TRUE	0.673977	0.000222772
ENSG00000231964	10	-	45453041	3709	chr10:45457448[b38]C,G	G	C	-4407	160	201	5.40924e-31	0.88157	1.82967e-20	TRUE	0.227971	0.000921374
ENSG00000232554	10	-	45154463	4644	chr10:45650506[b38]C,T	T	C	-496043	159	198	8.71547e-08	-0.986355	0.00533835	TRUE	0.0759209	0.0163615
ENSG00000256574	10	-	45315525	4187	chr10:45329427[b38]A,G	A	G	-13902	159	200	4.52312e-09	0.492837	0.00110403	TRUE	0.0560646	0.00383675
ENSG00000277757	10	-	45147063	4665	chr10:45224920[b38]G,T	G	T	-77857	160	199	1.34719e-09	-0.769558	0.000461765	TRUE	0.0744742	0.0135526
ENSG00000278531	10	-	45198118	4508	chr10:45224920[b38]G,T	G	T	-26802	160	199	1.23004e-06	-0.423479	0.00799168	TRUE	0.0480607	0.0492426
ENSG00000106714	9	-	39288066	1740	chr9:39142014[b38]A,G	G	A	146052	156	200	6.41255e-16	-0.23206	9.76356e-11	TRUE	0.0542258	0.000333718
ENSG00000172661	10	+	45727201	2965	chr10:45677291[b38]C,T	C	T	-49910	158	199	2.25255e-11	0.0582138	5.47189e-07	TRUE	0.0470249	0.0014972
ENSG00000188234	10	-	45847349	2732	chr10:45813199[b38]A,G	A	G	34150	158	200	1.47152e-08	-0.0800484	0.00477144	TRUE	0.0229992	0.0322444
ENSG00000228467	9	+	38804008	2828	chr9:38734671[b38]C,G	C	G	-69337	160	197	5.27421e-06	0.430045	0.0230036	TRUE	0.0148328	0.00515215
ENSG00000231122	10	-	45817196	2793	chr10:45701797[b38]A,G	G	A	115399	159	196	1.03099e-06	-0.931594	0.00549983	TRUE	0.0688193	0.0264508
ENSG00000234680	9	+	39016970	2372	chr9:38097949[b38]A,G	G	A	-919021	158	200	1.50717e-06	-1.89018	0.0531315	FALSE	0.0031259	1.02396e-06
ENSG00000237840	10	-	45726277	2973	chr10:45575323[b38]C,T	T	C	150954	159	199	1.9375e-09	0.189082	4.80571e-05	TRUE	0.0598339	0.278793
ENSG00000239883	10	-	45972218	2419	chr10:46013933[b38]A,T	T	A	-41715	160	201	8.40323e-49	0.300371	8.72722e-34	TRUE	0.19863	0.0727218
ENSG00000265354	10	+	45972490	2418	chr10:45975890[b38]C,T	C	T	3400	158	199	0.00119411	-0.0169026	0.414849	FALSE	0.0175929	0.0848144
ENSG00000287838	9	+	38949735	2552	chr9:38117966[b38]C,G	C	G	-831769	158	201	0.000166896	-1.34446	0.332141	FALSE	0.00197234	0.000718475
ENSG00000183148	9	+	40223286	127	chr9:39552435[b38]C,T	T	C	-670851	160	196	0.00354131	-2.53736	0.240245	FALSE	0.0185546	4.13127e-05
ENSG00000198416	9	-	39508851	1089	chr9:39446546[b38]A,G	A	G	62305	158	198	1.63644e-05	0.130463	0.0404523	TRUE	0.00632028	0.353038
ENSG00000204837	9	-	40106359	224	chr9:39479430[b38]C,G	C	G	626929	157	198	0.00022312	-0.133669	0.0821574	FALSE	0.0124813	0.056844
ENSG00000223839	9	+	40321300	144	chr9:41292329[b38]C,T	T	C	971029	160	198	0.0218496	-0.555559	0.499038	FALSE	0.0008507	0.0828171
ENSG00000240240	9	+	40223403	127	chr9:40792439[b38]A,C	C	A	569036	160	199	4.67288e-05	0.223941	0.0144511	TRUE	0.00831701	0.000961141
ENSG00000274067	9	-	40497567	112	chr9:40718599[b38]C,G	C	G	-221032	159	199	2.55839e-07	1.91121	5.67649e-05	TRUE	0.0722154	0.0327729
ENSG00000276500	9	-	40566099	108	chr9:40721704[b38]C,T	C	T	-155605	159	200	0.00848334	0.179521	0.376089	FALSE	0.00216909	0.13688
ENSG00000278175	9	-	39809732	314	chr9:39468372[b38]G,T	T	G	341360	159	196	0.000873353	-0.0952421	0.163477	FALSE	0.0232923	0.123894
ENSG00000284116	9	-	40106359	224	chr9:39495522[b38]C,G	C	G	610837	159	197	2.49871e-05	-0.328281	0.0162967	TRUE	0.0367628	0.00294766
ENSG00000289843	9	-	40579000	105	chr9:40780118[b38]A,G	A	G	-201118	160	201	0.000169231	-1.5031	0.0614511	FALSE	0.0470567	0.0157808
ENSG00000215126	9	-	41189260	82	chr9:40725724[b38]A,G	A	G	463536	159	201	0.015781	0.162752	0.437303	FALSE	0.00832895	0.0496056
ENSG00000275390	9	+	40767871	90	chr9:40590634[b38]C,G	C	G	-177237	159	197	9.36116e-14	-0.787102	3.71875e-09	TRUE	0.101557	0.0581268
ENSG00000275450	9	+	41276281	78	chr9:40812909[b38]A,G	A	G	-463372	156	198	0.0102316	-0.67185	0.362184	FALSE	0.0157197	0.0728066
ENSG00000276291	9	+	40992246	84	chr9:40788328[b38]C,G	C	G	-203918	158	199	0.0358219	0.0601911	0.493752	FALSE	0.00620431	0.00318013
ENSG00000276412	9	-	41654284	80	chr9:42428233[b38]A,C	C	A	-773949	157	198	1.85945e-06	-1.13857	0.000363354	TRUE	0.0752167	0.048015
ENSG00000276462	9	-	41109277	82	chr9:41349565[b38]A,C	A	C	-240288	158	200	1.44906e-06	0.53036	0.000629717	TRUE	0.0625371	0.0013339
ENSG00000276832	9	-	41355237	84	chr9:41292329[b38]C,T	T	C	62908	160	198	0.00593912	0.157946	0.298761	FALSE	0.0256947	0.000949511
ENSG00000276963	9	-	40767819	90	chr9:41237238[b38]C,G	G	C	-469419	160	199	0.000168564	-0.527339	0.039775	TRUE	0.0336205	0.0948819
ENSG00000277778	9	-	41074758	83	chr9:41349565[b38]A,C	A	C	-274807	158	200	9.58811e-06	0.185078	0.00358846	TRUE	0.0102693	0.00011988
ENSG00000288891	9	+	41358862	84	chr9:41292329[b38]C,T	T	C	-66533	160	198	0.00431287	0.119028	0.310167	FALSE	0.0165687	0.0387178
ENSG00000154529	9	-	42129096	798	chr9:42749203[b38]A,T	T	A	-620107	158	197	5.57277e-08	-0.202321	0.00012758	TRUE	0.0428049	0.00978276
ENSG00000223379	9	+	61868728	135	chr9:61911914[b38]C,T	T	C	43186	159	197	0.00312012	-0.916743	0.179679	FALSE	0.00278816	0.513624
ENSG00000230635	9	+	42950567	882	chr9:42764737[b38]A,G	G	A	-185830	158	198	1.60335e-15	0.6187	9.87468e-10	TRUE	0.177744	0.00839876
ENSG00000231527	9	+	61854149	135	chr9:61672614[b38]A,G	A	G	-181535	157	197	0.00539835	0.127764	0.239099	FALSE	0.0243826	0.0239779
ENSG00000236816	9	+	42830338	882	chr9:42841925[b38]C,T	T	C	11587	158	198	4.12102e-32	0.776314	4.0899e-26	TRUE	0.268151	0.00292521
ENSG00000237357	9	-	42569030	884	chr9:42279732[b38]C,T	T	C	289298	157	200	0.00126597	1.86492	0.201155	FALSE	0.00699759	0.00310747
ENSG00000275297	9	+	41760089	147	chr9:42291533[b38]A,T	T	A	531444	159	199	0.000848068	-1.20802	0.121669	FALSE	0.0338566	0.0448432
ENSG00000276128	9	+	42974856	882	chr9:43147040[b38]C,T	C	T	172184	158	199	3.09455e-17	0.269275	6.74142e-12	TRUE	0.0311497	0.0371162
ENSG00000283378	9	+	61330718	155	chr9:61692491[b38]C,T	C	T	361773	159	201	0.0509355	-0.172703	0.50772	FALSE	1.26304e-05	0.0128009
ENSG00000287276	9	+	42725014	882	chr9:42735616[b38]C,T	T	C	10602	159	198	4.88193e-07	-0.353066	0.000954585	TRUE	0.0208461	0.247148
ENSG00000133056	1	-	204494357	4418	chr1:203541787[b38]A,C	A	C	952570	159	200	9.84167e-05	0.107935	0.219643	FALSE	0.000976229	0.0121032
ENSG00000143845	1	-	204151854	4470	chr1:203178718[b38]A,C	C	A	973136	160	201	0.000749794	-0.355812	0.497407	FALSE	0.0088687	0.00296323
ENSG00000143850	1	-	204359695	4406	chr1:204229354[b38]C,T	T	C	130341	160	201	4.64615e-05	0.0934267	0.149	FALSE	0.00214232	0.00321005
ENSG00000158615	1	-	204411413	4402	chr1:203564009[b38]A,T	T	A	847404	158	197	0.000925684	0.0692289	0.461055	FALSE	0.00471529	0.0520153
ENSG00000174567	1	-	204213908	4362	chr1:204221448[b38]C,T	T	C	-7540	157	199	3.30642e-20	0.23556	2.70753e-14	TRUE	0.0634541	0.0473928
ENSG00000198625	1	+	204516380	4430	chr1:204500968[b38]G,T	G	T	-15412	158	198	1.24125e-07	0.038516	0.00143794	TRUE	0.0141664	0.0136628
ENSG00000226330	1	+	204377851	4403	chr1:204641544[b38]C,G	G	C	263693	160	201	0.000311588	0.402277	0.344073	FALSE	0.042389	0.00310661
ENSG00000231691	1	+	204276902	4354	chr1:203815800[b38]C,T	C	T	-461102	160	198	0.00122284	-0.395464	0.502636	FALSE	0.0224203	0.0501
ENSG00000261065	1	+	204131063	4500	chr1:204346593[b38]A,G	G	A	215530	160	201	0.00142073	0.411901	0.489753	FALSE	0.0188763	0.000296749
ENSG00000286572	1	-	204073877	4488	chr1:204379782[b38]A,G	G	A	-305905	159	200	0.000254192	-0.344526	0.404776	FALSE	0.0188562	0.0674757
ENSG00000204802	9	-	62376499	133	chr9:62439784[b38]C,G	C	G	-63285	158	200	0.0177953	1.0853	0.405019	FALSE	0.00519823	0.00789399
ENSG00000226007	9	+	62532338	135	chr9:61691745[b38]A,T	T	A	-840593	159	200	2.01001e-06	-2.19292	0.000636808	TRUE	0.0361153	0.00739043
ENSG00000227449	9	+	62376162	133	chr9:62040936[b38]A,C	C	A	-335226	157	199	0.051746	-0.278836	0.497471	FALSE	0.00156558	0.0152874
ENSG00000231212	9	-	62351148	133	chr9:61664670[b38]A,G	G	A	686478	160	200	0.0198776	0.379221	0.414905	FALSE	0.0114577	0.0246716
ENSG00000232827	9	+	62452452	135	chr9:61672721[b38]C,T	T	C	-779731	160	199	0.0413686	-0.169143	0.482175	FALSE	0.00906746	0.000734645
ENSG00000238113	9	+	62801462	243	chr9:63686337[b38]C,T	T	C	884875	159	200	0.0258044	0.101714	0.478108	FALSE	0.00153757	0.00875521
ENSG00000276845	9	-	61945011	134	chr9:61682905[b38]C,T	T	C	262106	160	199	0.00815695	0.478936	0.290796	FALSE	0.0153551	0.0395237
ENSG00000278213	9	+	62559840	148	chr9:61686133[b38]C,T	T	C	-873707	157	200	0.000889453	0.166971	0.105189	FALSE	0.0495676	0.118062
ENSG00000287168	9	-	62802369	243	chr9:63569309[b38]A,T	T	A	-766940	158	200	0.00520928	-0.707828	0.330143	FALSE	0.0185413	0.0355915
ENSG00000288838	9	-	62801083	243	chr9:63743308[b38]C,T	T	C	-942225	159	198	0.0101995	-0.0573465	0.378364	FALSE	0.00318733	0.0278408
ENSG00000170161	9	+	62897369	303	chr9:63579539[b38]C,T	C	T	682170	159	201	0.0020354	-2.05357	0.193361	FALSE	0.0299042	0.0267927
ENSG00000184523	9	+	62838825	256	chr9:63703946[b38]C,G	G	C	865121	156	198	0.0180326	-0.187257	0.450395	FALSE	0.0044612	0.208072
ENSG00000198312	9	+	63055642	427	chr9:63679964[b38]C,T	T	C	624322	160	201	0.00950365	1.67148	0.419926	FALSE	0.0114116	0.00315665
ENSG00000215548	9	-	63859426	560	chr9:63641754[b38]A,G	A	G	217672	156	201	2.05436e-05	0.704068	0.00845302	TRUE	0.0507567	0.0205071
ENSG00000219693	9	+	62888536	299	chr9:63733237[b38]A,G	A	G	844701	160	201	0.00621209	0.909505	0.328353	FALSE	0.00967014	0.00858572
ENSG00000225411	9	-	63814094	560	chr9:63816221[b38]A,G	A	G	-2127	157	200	0.00777667	-0.191236	0.452292	FALSE	0.00596451	0.011828
ENSG00000228522	9	+	63330327	544	chr9:64056989[b38]C,G	C	G	726662	159	200	6.25403e-26	2.52904	2.02319e-19	TRUE	0.421185	0.0430809
ENSG00000234665	9	-	62897530	303	chr9:63579539[b38]C,T	C	T	-682009	159	201	0.0152589	-0.459221	0.441604	FALSE	0.0324881	0.0140468
ENSG00000237238	9	-	63385080	544	chr9:64032227[b38]A,G	A	G	-647147	157	199	1.74169e-06	-0.427736	0.00170056	TRUE	0.0444604	0.0250063
ENSG00000273509	9	+	62924912	322	chr9:63376032[b38]A,C	A	C	451120	159	200	0.0341345	0.24451	0.505462	FALSE	0.010415	0.168478
ENSG00000136830	9	-	127578939	3026	chr9:127567376[b38]C,T	T	C	11563	160	195	0.00272531	0.0623712	0.508526	FALSE	0.00894409	0.0391938
ENSG00000136856	9	+	127397139	3407	chr9:127407595[b38]A,G	G	A	10456	158	198	3.39561e-21	0.266487	8.028e-15	TRUE	0.143757	0.130465
ENSG00000136895	9	+	127224266	3560	chr9:127396780[b38]C,G	G	C	172514	160	199	4.62015e-07	0.0557766	0.00324756	TRUE	0.0178983	0.14513
ENSG00000148356	9	+	127451490	3344	chr9:128229222[b38]C,T	C	T	777732	159	198	0.000274013	0.115606	0.335945	FALSE	0.0222814	0.145766
ENSG00000172014	9	+	64369395	585	chr9:63979159[b38]A,G	A	G	-390236	160	200	2.74477e-05	0.127272	0.0132493	TRUE	0.0156615	0.016724
ENSG00000196152	9	+	127424375	3382	chr9:127166494[b38]A,G	A	G	-257881	160	201	3.57903e-05	-0.137249	0.0960918	FALSE	0.0031631	0.00336834
ENSG00000197958	9	-	127451319	3344	chr9:126814895[b38]C,G	G	C	636424	159	198	0.000110524	0.314525	0.184103	FALSE	0.0141843	0.0269362
ENSG00000204790	9	-	64004097	562	chr9:64058124[b38]C,T	C	T	-54027	159	200	0.00887539	-0.185028	0.442232	FALSE	0.00947698	0.00359752
ENSG00000288690	9	+	64016951	562	chr9:64031512[b38]C,T	T	C	14561	157	199	0.0025676	-0.47159	0.290362	FALSE	0.0184993	0.00914419
ENSG00000288694	9	+	64071910	580	chr9:63628114[b38]C,T	T	C	-443796	159	200	0.0119184	-0.662885	0.475321	FALSE	0.0399997	0.00775718
ENSG00000095370	9	-	127778629	2696	chr9:128154774[b38]A,T	A	T	-376145	158	196	0.00157726	-0.066935	0.458373	FALSE	0.00188407	0.0310972
ENSG00000136807	9	+	127785680	2688	chr9:127794947[b38]A,G	A	G	9267	158	199	2.60517e-05	0.111668	0.069255	FALSE	0.024782	0.192083
ENSG00000136854	9	+	127579371	3025	chr9:128357886[b38]C,T	T	C	778515	160	199	6.04318e-05	0.0971054	0.165672	FALSE	3.96054e-05	0.0106511
ENSG00000136877	9	+	127794598	2694	chr9:128793496[b38]A,G	A	G	998898	160	198	0.000149109	0.224736	0.215299	FALSE	0.0281585	0.0251764
ENSG00000160401	9	+	127706989	2802	chr9:127735312[b38]C,T	T	C	28323	159	201	0.000464314	-0.601729	0.354495	FALSE	0.0294304	0.0250138
ENSG00000160404	9	-	127735272	2738	chr9:127819444[b38]A,G	A	G	-84172	160	195	6.37229e-05	-0.804272	0.0895122	FALSE	0.0258047	0.00771895
ENSG00000167094	9	+	127716080	2782	chr9:128590974[b38]C,T	C	T	874894	160	197	0.00355921	-0.497686	0.518077	FALSE	0.00657182	0.0552943
ENSG00000187024	9	-	127724738	2753	chr9:127723339[b38]A,G	G	A	1399	160	198	3.08587e-07	0.195653	0.00278855	TRUE	0.0429486	0.0520177
ENSG00000225032	9	+	127816067	2701	chr9:127814318[b38]A,C	C	A	-1749	157	201	8.67372e-07	-0.0684832	0.00404337	TRUE	0.00952726	0.250229
ENSG00000286196	9	+	127754535	2704	chr9:127539352[b38]G,T	G	T	-215183	160	198	0.000182317	-0.172714	0.331328	FALSE	0.004366	0.0574169
ENSG00000106991	9	-	127854357	2683	chr9:127564593[b38]C,T	C	T	289764	160	200	0.000172915	0.307968	0.191279	FALSE	0.0126082	0.00235668
ENSG00000136840	9	-	127916827	2685	chr9:127600274[b38]A,G	A	G	316553	158	201	0.000441844	-0.321313	0.362823	FALSE	0.0177066	0.145941
ENSG00000136908	9	-	127937822	2657	chr9:127998786[b38]A,G	A	G	-60964	160	200	1.64169e-05	-0.449861	0.0444036	TRUE	0.0290707	0.133668
ENSG00000148339	9	+	128068202	2546	chr9:128080677[b38]A,G	G	A	12475	159	196	8.52173e-05	0.0777489	0.152888	FALSE	0.0060286	0.00139439
ENSG00000160408	9	-	127899504	2696	chr9:127663067[b38]A,G	A	G	236437	160	200	1.10663e-13	-1.36842	0.058463	FALSE	0.042029	0.187007
ENSG00000167103	9	-	127930754	2665	chr9:128405967[b38]A,G	A	G	-475213	160	200	0.00104469	0.686979	0.44361	FALSE	0.0174979	0.00483726
ENSG00000167106	9	-	127980139	2601	chr9:127458359[b38]A,G	A	G	521780	159	200	0.00156181	0.157476	0.44659	FALSE	4.19957e-05	0.0197685
ENSG00000171169	9	-	128067103	2546	chr9:127949044[b38]A,C	A	C	118059	160	201	0.00155457	-0.470157	0.464335	FALSE	0.040371	0.115494
ENSG00000234771	9	-	128117924	2551	chr9:128615288[b38]A,G	A	G	-497364	160	199	0.000624125	-0.43062	0.45518	FALSE	0.000266885	0.271828
ENSG00000257524	9	-	127899504	2696	chr9:128444541[b38]A,T	A	T	-545037	160	198	0.000479596	-0.195445	0.403104	FALSE	0.0210479	0.086052
ENSG00000106976	9	+	128191656	2565	chr9:128340767[b38]C,T	T	C	149111	159	197	9.28455e-05	0.189308	0.175568	FALSE	0.000738778	0.0123901
ENSG00000148334	9	-	128128249	2551	chr9:128629707[b38]C,T	T	C	-501458	160	198	0.000441993	-0.212267	0.339689	FALSE	0.017115	0.0159014
ENSG00000148337	9	-	128204187	2563	chr9:128864561[b38]C,G	G	C	-660374	160	196	0.00020578	0.069307	0.225327	FALSE	0.000943539	0.278985
ENSG00000167110	9	-	128275978	2664	chr9:128339155[b38]A,G	A	G	-63177	160	194	7.26005e-05	-0.125098	0.135176	FALSE	0.00997856	0.151387
ENSG00000167112	9	-	128322410	2727	chr9:128148786[b38]A,G	A	G	173624	160	201	0.00204306	0.167644	0.490603	FALSE	0.017591	0.169744
ENSG00000167113	9	+	128322545	2727	chr9:128405181[b38]A,G	A	G	82636	160	201	0.000885401	-0.0677873	0.403427	FALSE	0.00292062	0.066441
ENSG00000167114	9	+	128340528	2763	chr9:128291490[b38]C,T	T	C	-49038	159	195	3.42687e-07	-0.0641455	0.0025347	TRUE	0.0105887	5.39097e-05
ENSG00000167118	9	+	128371362	2792	chr9:128148786[b38]A,G	A	G	-222576	160	201	1.76505e-05	0.225901	0.0891132	FALSE	0.00273716	0.0263064
ENSG00000171159	9	+	128160266	2579	chr9:128137941[b38]A,G	A	G	-22325	160	198	0.000721633	0.175259	0.390775	FALSE	0.00279528	0.156934
ENSG00000175854	9	+	128275380	2662	chr9:128276971[b38]A,C	C	A	1591	160	195	1.57136e-07	0.0754655	0.00121562	TRUE	0.0129411	0.0139532
ENSG00000119333	9	-	128656728	2987	chr9:129200493[b38]A,G	G	A	-543765	160	200	0.00390557	-0.369933	0.524743	FALSE	0.00444364	0.0220309
ENSG00000119335	9	+	128683425	3036	chr9:129678324[b38]A,C	A	C	994899	160	198	0.000162028	0.207224	0.325023	FALSE	0.019235	0.0317941
ENSG00000119392	9	+	128504656	2838	chr9:128504933[b38]C,G	G	C	277	160	200	1.81998e-14	-0.166398	9.78178e-09	TRUE	0.0364737	0.146174
ENSG00000136811	9	+	128455187	2818	chr9:128620924[b38]G,T	T	G	165737	160	197	0.00324523	0.14758	0.51551	FALSE	0.000444814	0.00656747
ENSG00000167123	9	+	128411752	2830	chr9:128438975[b38]C,G	C	G	27223	159	197	1.36566e-07	0.190366	0.00161114	TRUE	0.00218776	0.00183353
ENSG00000197694	9	+	128552559	2871	chr9:127732207[b38]A,G	A	G	-820352	160	201	0.00167563	-0.215213	0.496684	FALSE	0.00484741	0.0723351
ENSG00000228395	9	-	128552369	2869	chr9:129145231[b38]C,T	C	T	-592862	159	198	1.87205e-05	0.225692	0.047379	TRUE	0.0177032	0.000948206
ENSG00000228510	9	+	128444588	2821	chr9:128444518[b38]A,G	G	A	-70	159	195	1.57186e-09	-0.384409	0.00766471	TRUE	0.0673469	0.0120238
ENSG00000234705	9	-	128684367	3037	chr9:127902798[b38]G,T	T	G	781569	160	200	0.000200961	0.172823	0.440986	FALSE	0.00393721	0.153048
ENSG00000280758	9	-	128631433	2958	chr9:127642656[b38]C,T	C	T	988777	160	197	0.00229154	-0.542092	0.49813	FALSE	0.0332328	0.00387872
ENSG00000107021	9	+	128787254	3196	chr9:128433920[b38]C,T	C	T	-353334	160	200	0.000180989	0.165824	0.239458	FALSE	0.00921686	0.0263768
ENSG00000136802	9	+	128882134	3321	chr9:128905463[b38]A,G	A	G	23329	159	196	9.66519e-11	-0.0963052	5.27229e-06	TRUE	0.0199981	0.0893728
ENSG00000160445	9	-	128771582	3160	chr9:128732527[b38]A,G	A	G	39055	160	194	0.000840991	-0.0401313	0.43201	FALSE	0.00331806	0.0741024
ENSG00000160447	9	+	128702504	3070	chr9:129283922[b38]A,G	G	A	581418	159	199	0.00236639	0.106314	0.511502	FALSE	0.00800034	0.00882738
ENSG00000167136	9	+	128818501	3210	chr9:128829370[b38]A,C	C	A	10869	160	195	4.23108e-05	-0.102735	0.107688	FALSE	0.0936964	0.000479302
ENSG00000171097	9	-	128881898	3321	chr9:128829370[b38]A,C	C	A	52528	160	195	4.34124e-05	-0.076031	0.12821	FALSE	0.00585907	1.46719e-05
ENSG00000175287	9	+	128920967	3303	chr9:128905463[b38]A,G	A	G	-15504	159	196	3.42897e-05	-0.159692	0.088611	FALSE	0.0114814	0.0608093
ENSG00000198917	9	-	128829782	3219	chr9:128498677[b38]C,T	T	C	331105	160	198	5.99552e-05	1.82684	0.218781	FALSE	0.034072	0.00775981
ENSG00000223478	9	+	128724436	3107	chr9:128964856[b38]A,G	A	G	240420	160	199	0.000459863	-0.626563	0.41654	FALSE	0.0314909	0.197698
ENSG00000286112	9	-	128881898	3321	chr9:128225327[b38]A,C	C	A	656571	160	194	0.000680245	0.0531313	0.420958	FALSE	0.00206615	0.167768
ENSG00000095319	9	+	128947700	3304	chr9:128905463[b38]A,G	A	G	-42237	159	196	6.36348e-06	-0.0751494	0.0339453	TRUE	0.0344067	0.00835065
ENSG00000102786	13	-	51452994	3400	chr13:51434102[b38]C,T	T	C	18892	159	200	0.00209509	0.0547592	0.49169	FALSE	1.16446e-06	0.173964
ENSG00000102796	13	-	51804111	3360	chr13:51736382[b38]G,T	T	G	67729	160	201	0.000660089	-0.806589	0.519027	FALSE	8.53105e-06	0.010854
ENSG00000139668	13	+	51584456	3260	chr13:50791330[b38]C,T	T	C	-793126	159	201	0.00567848	-0.193768	0.524543	FALSE	0.00325788	0.0369549
ENSG00000148341	9	-	129028156	3199	chr9:129690382[b38]C,T	C	T	-662226	160	200	0.000217851	-0.144696	0.27262	FALSE	0.000392685	0.0788955
ENSG00000224892	13	+	51454165	3400	chr13:50849510[b38]C,T	T	C	-604655	160	201	0.00134255	2.74214	0.445603	FALSE	0.00968498	0.00270916
ENSG00000231856	13	+	51803839	3360	chr13:51835984[b38]C,T	C	T	32145	158	200	0.00217432	-0.087713	0.488984	FALSE	0.00554011	0.0167587
ENSG00000236778	13	+	51452365	3398	chr13:51040193[b38]C,T	C	T	-412172	160	201	4.68788e-07	-0.318749	0.0343243	TRUE	0.0371816	0.0208167
ENSG00000251184	9	+	128941479	3296	chr9:128905463[b38]A,G	A	G	-36016	159	196	0.000694986	-0.118024	0.470339	FALSE	0.00662151	0.0712532
ENSG00000285444	13	-	51845017	3443	chr13:51932236[b38]C,T	T	C	-87219	158	201	8.21737e-09	-0.130956	0.00877898	TRUE	0.047703	0.160671
ENSG00000123191	13	-	52011339	3500	chr13:52064606[b38]C,T	T	C	-53267	159	200	1.19504e-10	-0.206748	2.97183e-06	TRUE	0.0431701	0.0111192
ENSG00000136098	13	-	52159544	3358	chr13:52218470[b38]C,T	T	C	-58926	157	198	0.00221707	0.134283	0.481109	FALSE	0.000976998	0.0293112
ENSG00000136100	13	-	52450596	3355	chr13:52124866[b38]G,T	G	T	325730	159	198	1.17631e-05	0.262697	0.058463	FALSE	0.0073414	0.0466153
ENSG00000136108	13	+	52455430	3365	chr13:52430087[b38]A,G	G	A	-25343	158	198	2.81385e-23	0.163707	1.74544e-13	TRUE	0.0572865	0.0379576
ENSG00000136114	13	-	52416018	3365	chr13:53395661[b38]A,G	A	G	-979643	155	201	0.00330473	0.0848892	0.501357	FALSE	0.00181283	0.11716
ENSG00000197168	13	-	52129030	3394	chr13:52160293[b38]C,T	C	T	-31263	160	197	1.20232e-17	-0.592112	4.12039e-12	TRUE	0.0771696	0.0235717
ENSG00000217576	13	-	52291508	3339	chr13:52607796[b38]C,G	G	C	-316288	160	198	9.00314e-09	0.356635	0.00106812	TRUE	0.052427	0.00932991
ENSG00000243406	13	-	52194224	3374	chr13:51812108[b38]A,G	G	A	382116	159	201	0.000112778	-0.1622	0.172153	FALSE	0.00569958	0.0516168
ENSG00000253710	13	+	52012392	3502	chr13:52004104[b38]A,T	T	A	-8288	159	199	3.02727e-07	0.0658644	0.00211143	TRUE	0.0333543	0.299607
ENSG00000272281	13	-	52333928	3324	chr13:51488409[b38]A,G	G	A	845519	160	201	0.00244654	0.705332	0.491114	FALSE	0.050032	0.0786876
ENSG00000117222	1	-	205121875	4769	chr1:205085278[b38]C,T	T	C	36597	158	198	8.9502e-12	-0.0545869	3.36191e-07	TRUE	0.0582222	0.145814
ENSG00000133059	1	-	205211537	4646	chr1:205401731[b38]C,T	T	C	-190194	159	200	9.92276e-05	0.0619663	0.316778	FALSE	0.00600738	0.14389
ENSG00000133069	1	+	205227947	4618	chr1:205525283[b38]A,G	A	G	297336	159	201	0.000362833	-0.0834256	0.347675	FALSE	0.000889799	0.0820377
ENSG00000162873	1	-	205356989	4321	chr1:205353806[b38]C,T	T	C	3183	157	199	3.55102e-05	0.150651	0.126072	FALSE	0.00845161	0.0385267
ENSG00000163531	1	+	204828652	4565	chr1:204996529[b38]A,G	A	G	167877	160	198	4.4355e-05	0.0536838	0.118688	FALSE	0.000870261	0.185859
ENSG00000163545	1	-	205321630	4420	chr1:205329507[b38]C,T	T	C	-7877	159	198	0.000609187	-0.118034	0.445436	FALSE	0.00242789	0.149366
ENSG00000170382	1	-	204685321	4495	chr1:204877336[b38]A,G	G	A	-192015	157	199	5.73905e-06	-0.0705398	0.03214	TRUE	0.0010535	0.00523916
ENSG00000184144	1	+	205042938	4781	chr1:205302757[b38]A,G	A	G	259819	160	199	0.00226037	-0.094441	0.515005	FALSE	0.00299735	0.0379459
ENSG00000240710	1	+	204603036	4530	chr1:204528285[b38]A,G	A	G	-74751	157	200	0.000134612	-0.145087	0.250764	FALSE	0.0222924	0.184797
ENSG00000287197	1	-	204829237	4568	chr1:204814890[b38]A,C	C	A	14347	159	201	8.05215e-06	-0.513827	0.0572063	FALSE	0.00246256	0.000464104
ENSG00000102837	13	+	53028814	3081	chr13:52352409[b38]C,T	C	T	-676405	160	197	0.00107712	0.454058	0.415943	FALSE	0.00134507	0.0192487
ENSG00000136099	13	-	52848438	3191	chr13:52857091[b38]A,G	G	A	-8653	159	200	0.00075433	0.574829	0.390775	FALSE	0.00102536	0.000178659
ENSG00000136110	13	-	52739703	3242	chr13:52817885[b38]A,G	G	A	-78182	159	197	0.00158981	0.152759	0.445603	FALSE	0.0123741	0.012732
ENSG00000165416	13	+	52652710	3276	chr13:52987433[b38]A,C	A	C	334723	155	200	4.24363e-05	0.061546	0.0908105	FALSE	0.000663235	0.133277
ENSG00000235660	13	-	52488894	3342	chr13:52600328[b38]A,C	A	C	-111434	157	200	1.32425e-22	-1.07051	5.93961e-16	TRUE	0.218385	0.0806808
ENSG00000244471	13	+	52488994	3342	chr13:53007663[b38]A,G	G	A	518669	158	198	0.00463243	0.330095	0.517545	FALSE	0.0045259	0.000599419
ENSG00000250299	13	+	52600120	3282	chr13:52221148[b38]C,T	T	C	-378972	160	200	3.01789e-05	-1.70035	0.0660672	FALSE	0.00415553	0.0614767
ENSG00000273784	13	+	52600043	3282	chr13:52600328[b38]A,C	A	C	285	157	200	1.26926e-21	-0.113779	1.03172e-15	TRUE	0.0822832	0.0653948
ENSG00000287722	13	+	53207832	3162	chr13:53167993[b38]A,G	A	G	-39839	156	201	4.11227e-16	-0.29611	9.08686e-10	TRUE	0.0178313	0.00975885
ENSG00000288768	13	+	53364362	3277	chr13:53322182[b38]A,C	A	C	-42180	158	197	9.71189e-24	-1.77853	6.7606e-11	TRUE	0.13785	0.00840469
ENSG00000083544	13	+	60396458	3885	chr13:60483676[b38]A,G	G	A	87218	156	200	3.82023e-06	-0.0416498	0.016499	TRUE	0.00203578	0.0101208
ENSG00000118946	13	+	57631745	1966	chr13:57650311[b38]C,G	C	G	18566	154	200	0.00505113	-0.0741568	0.489358	FALSE	0.000311739	0.148595
ENSG00000139734	13	-	60163768	3874	chr13:59750122[b38]C,T	C	T	413646	159	200	1.11129e-16	0.193356	7.81073e-09	TRUE	0.0661713	0.00193361
ENSG00000225249	13	+	60618992	3735	chr13:60792371[b38]A,G	G	A	173379	160	200	5.30019e-13	-0.25315	1.39589e-07	TRUE	0.0793943	0.0254477
ENSG00000228842	13	+	66825170	2895	chr13:67362512[b38]C,T	T	C	537342	159	201	0.000359216	0.568049	0.306481	FALSE	0.023705	0.0017334
ENSG00000277448	13	+	58165828	2620	chr13:58106116[b38]A,G	G	A	-59712	157	201	0.000191994	0.275736	0.197438	FALSE	0.0191497	0.0321161
ENSG00000278722	13	-	57633055	1970	chr13:57650311[b38]C,G	C	G	-17256	154	200	0.000319545	-0.938999	0.176259	FALSE	0.0334569	1.46472e-05
ENSG00000280165	13	-	61415160	3962	chr13:60737376[b38]A,T	A	T	677784	160	200	0.00104166	-1.1323	0.425208	FALSE	0.0116489	0.036114
ENSG00000287460	13	+	54572355	2991	chr13:54578319[b38]A,G	A	G	5964	156	198	1.58307e-08	-0.670703	0.000173854	TRUE	0.0865399	2.31933e-05
ENSG00000288015	13	-	59230550	3548	chr13:59240258[b38]G,T	T	G	-9708	158	201	1.38569e-07	0.628262	0.0034477	TRUE	0.0150475	0.0946906
ENSG00000083520	13	-	72781834	3732	chr13:72064148[b38]C,T	T	C	717686	159	201	0.000602626	-0.0654262	0.463006	FALSE	0.0126194	0.0331634
ENSG00000083535	13	+	72782134	3732	chr13:73000276[b38]C,G	G	C	218142	159	196	1.40776e-05	-0.0248679	0.179466	FALSE	0.000390485	0.153412
ENSG00000136122	13	+	72727750	3737	chr13:72807777[b38]C,T	T	C	80027	160	201	1.81342e-07	-0.352928	0.00261173	TRUE	0.0250399	0.0241959
ENSG00000150361	13	-	70107701	3616	chr13:70032496[b38]C,T	C	T	75205	158	199	4.6843e-08	-0.123595	0.000757952	TRUE	0.0010824	0.00108323
ENSG00000184226	13	-	67229781	2644	chr13:66936415[b38]C,T	T	C	293366	159	199	0.000394985	0.034463	0.327367	FALSE	0.000565011	0.0235616
ENSG00000204899	13	-	72727604	3736	chr13:72766039[b38]A,G	A	G	-38435	160	201	0.00120729	-0.167872	0.466727	FALSE	0.00584412	0.0502727
ENSG00000225263	13	+	66977433	2927	chr13:66092096[b38]C,G	G	C	-885337	160	201	0.000635208	-0.858203	0.408652	FALSE	0.00392476	1.07735e-05
ENSG00000233840	13	+	66990887	2917	chr13:66258996[b38]A,G	A	G	-731891	159	200	0.00277376	-0.694615	0.501366	FALSE	0.00818573	0.00418279
ENSG00000276644	13	-	71866771	3383	chr13:71051276[b38]A,G	A	G	815495	156	201	1.3165e-05	-0.149286	0.0421177	TRUE	0.000244974	0.081862
ENSG00000285588	13	+	67121082	2775	chr13:66709024[b38]A,G	A	G	-412058	160	200	0.000887257	0.491034	0.405248	FALSE	0.0157127	0.0103367
ENSG00000102554	13	+	73054977	3662	chr13:72982686[b38]G,T	T	G	-72291	158	198	0.000561119	0.129148	0.442283	FALSE	0.00724934	0.00101368
ENSG00000118922	13	-	74133740	3507	chr13:74057103[b38]A,G	A	G	76637	160	199	0.000533226	0.0370292	0.377956	FALSE	0.000298019	0.0419166
ENSG00000136111	13	-	75481769	3407	chr13:75327501[b38]C,T	T	C	154268	159	199	3.32628e-18	0.118702	2.47582e-12	TRUE	0.0333062	0.161403
ENSG00000136153	13	+	75620435	3261	chr13:75575854[b38]C,G	C	G	-44581	157	198	7.3166e-06	0.0818414	0.0217947	TRUE	0.00412734	0.0099727
ENSG00000188243	13	-	75538754	3351	chr13:75549320[b38]C,T	C	T	-10566	159	200	1.72935e-24	-0.185605	4.8372e-18	TRUE	0.0966683	0.106014
ENSG00000226240	13	+	74419159	3432	chr13:74285497[b38]A,C	C	A	-133662	157	201	6.89425e-05	-0.199868	0.283706	FALSE	0.0232717	0.0870632
ENSG00000231160	4	-	38664795	4613	chr4:38630535[b38]A,C	A	C	34260	160	198	1.54291e-26	0.185403	2.30266e-19	TRUE	0.180158	3.4364e-05
ENSG00000261105	13	-	75635830	3244	chr13:75653291[b38]C,T	T	C	-17461	156	198	1.54222e-42	0.650437	1.48026e-32	TRUE	0.353073	0.0592162
ENSG00000261553	13	+	75549774	3336	chr13:75549542[b38]A,G	G	A	-232	160	199	7.65736e-34	0.108981	7.21746e-26	TRUE	0.109428	0.0592105
ENSG00000286330	13	+	74288071	3505	chr13:74277918[b38]C,T	T	C	-10153	156	201	4.85311e-09	-0.200676	0.000140495	TRUE	0.0320609	0.141305
ENSG00000035928	4	-	39366243	3329	chr4:39374334[b38]C,T	T	C	-8091	160	200	0.000999535	-0.24598	0.460987	FALSE	0.00951437	0.00645781
ENSG00000109790	4	+	39045040	3787	chr4:39138458[b38]C,T	C	T	93418	159	195	5.70692e-07	0.0454483	0.00703421	TRUE	0.0080525	0.16576
ENSG00000121895	4	-	39032315	3789	chr4:39035456[b38]A,T	T	A	-3141	160	195	3.63049e-06	-0.12465	0.0536222	FALSE	0.0128737	0.0640386
ENSG00000157796	4	+	39182505	3584	chr4:39901585[b38]A,G	G	A	719080	159	199	0.000594726	-0.251516	0.373782	FALSE	0.00444848	0.124456
ENSG00000163682	4	-	39458892	3263	chr4:38730881[b38]A,T	A	T	728011	160	199	0.00124974	-0.0843478	0.470083	FALSE	0.0104919	0.015878
ENSG00000174123	4	-	38782922	4272	chr4:38448463[b38]C,T	T	C	334459	157	198	0.00117492	-0.133592	0.479186	FALSE	0.0221423	0.0370043
ENSG00000174125	4	-	38804755	4190	chr4:38780600[b38]C,G	C	G	24155	159	201	3.85855e-12	0.166814	2.22614e-07	TRUE	0.0281815	0.00962834
ENSG00000197712	4	+	38867678	4072	chr4:38910863[b38]A,G	G	A	43185	159	197	0.000974286	0.0648399	0.458915	FALSE	0.00723678	0.00860522
ENSG00000249207	4	-	39182067	3586	chr4:38289749[b38]A,T	T	A	892318	159	200	0.000122497	0.1244	0.231117	FALSE	0.000174584	0.0175526
ENSG00000249685	4	+	39133914	3668	chr4:39120957[b38]A,G	A	G	-12957	159	195	8.15764e-17	-0.20412	1.78029e-10	TRUE	0.085364	0.0437484
ENSG00000078140	4	+	39698110	2953	chr4:39976739[b38]A,G	A	G	278629	159	197	0.000102849	-0.0397757	0.181311	FALSE	0.00384884	0.0015444
ENSG00000078177	4	+	40056851	2626	chr4:40061491[b38]A,G	G	A	4640	160	197	4.30754e-07	0.150311	0.00366846	TRUE	0.00378511	0.233688
ENSG00000109814	4	-	39527284	3177	chr4:40161520[b38]A,G	A	G	-634236	157	198	0.000141477	0.200673	0.19718	FALSE	0.013147	0.119782
ENSG00000121892	4	-	39977458	2534	chr4:39835508[b38]C,T	T	C	141950	159	197	0.000549503	0.0250846	0.359451	FALSE	1.67447e-05	0.129605
ENSG00000121897	4	+	39459005	3263	chr4:40399015[b38]C,T	T	C	940010	160	200	0.00132447	-0.0748229	0.481848	FALSE	0.00805845	0.0314553
ENSG00000163683	4	-	39638740	3043	chr4:40339443[b38]A,G	A	G	-700703	160	201	0.000739636	0.41737	0.448128	FALSE	0.0256214	3.40589e-05
ENSG00000249348	4	+	39527721	3176	chr4:39527526[b38]C,T	T	C	-195	160	198	3.22707e-12	0.0857477	1.28784e-07	TRUE	0.0103965	0.000561562
ENSG00000255458	4	+	39639108	3042	chr4:38706734[b38]A,G	G	A	-932374	158	200	0.00290507	0.0492724	0.515503	FALSE	2.10734e-07	7.25417e-05
ENSG00000286349	4	+	39614466	3081	chr4:40453030[b38]C,G	C	G	838564	159	198	0.00194785	-0.466669	0.495715	FALSE	0.0196306	0.0140923
ENSG00000287262	4	-	39543825	3155	chr4:39479134[b38]C,T	C	T	64691	159	198	0.00102995	-0.204665	0.480384	FALSE	0.00834865	0.0389318
ENSG00000064042	4	+	41359608	4062	chr4:41539124[b38]A,G	A	G	179516	157	201	0.00131506	0.142256	0.490796	FALSE	0.00464608	0.0019332
ENSG00000109133	4	+	41935130	4619	chr4:41865371[b38]G,T	T	G	-69759	160	201	0.000833866	0.0614388	0.456436	FALSE	0.0131306	0.202833
ENSG00000154277	4	+	41256414	4035	chr4:41267477[b38]C,G	C	G	11063	159	196	3.83845e-08	-0.0765214	0.000573478	TRUE	0.000981621	0.00388827
ENSG00000163694	4	-	40630464	3320	chr4:39812444[b38]A,G	G	A	818020	160	194	0.00210487	-0.0969617	0.505306	FALSE	0.0130813	0.239824
ENSG00000163697	4	-	41214406	4033	chr4:41194553[b38]G,T	T	G	19853	159	196	1.39298e-06	0.052791	0.00848216	TRUE	0.000588807	0.00980826
ENSG00000168421	4	+	40191012	2810	chr4:40194762[b38]C,T	T	C	3750	160	198	0.000656417	0.248513	0.395303	FALSE	0.00691652	0.0100429
ENSG00000179299	4	+	40749926	3476	chr4:40813452[b38]C,T	C	T	63526	159	201	0.00020909	0.67738	0.249543	FALSE	0.0200475	0.00506071
ENSG00000205794	4	-	40056962	2626	chr4:40054018[b38]C,T	C	T	2944	160	196	2.00047e-05	0.12178	0.0574632	FALSE	0.0428906	0.00634399
ENSG00000251173	4	-	41256560	4034	chr4:40596522[b38]C,T	T	C	660038	160	200	0.000272786	0.872624	0.346679	FALSE	0.0311996	0.00176343
ENSG00000286089	4	+	40187171	2804	chr4:40287877[b38]C,T	T	C	100706	157	198	0.000450697	0.250337	0.358921	FALSE	0.0120942	0.101809
ENSG00000014824	4	+	41990503	4536	chr4:41990735[b38]C,G	C	G	232	159	201	9.26788e-22	-0.214444	9.07121e-15	TRUE	0.0258318	0.083483
ENSG00000124406	4	-	42656875	4611	chr4:42420623[b38]A,G	A	G	236252	158	201	3.66765e-05	0.0553927	0.0815031	FALSE	0.00350641	0.000627073
ENSG00000151806	4	+	44678421	3363	chr4:44673497[b38]C,T	T	C	-4924	157	200	2.61501e-15	0.0816539	2.64662e-10	TRUE	0.00822125	0.0173095
ENSG00000177752	4	-	44651555	3425	chr4:44660429[b38]A,G	G	A	-8874	158	196	2.36346e-14	-0.088465	1.99938e-09	TRUE	0.0390098	0.118041
ENSG00000178343	4	+	42397489	4512	chr4:42387723[b38]A,C	C	A	-9766	155	200	0.000174824	0.475857	0.200402	FALSE	0.0356623	2.05037e-06
ENSG00000183783	4	-	44448525	3477	chr4:44612682[b38]A,C	C	A	-164157	157	200	0.00035817	0.0912938	0.274665	FALSE	0.00342957	0.00717054
ENSG00000188848	4	-	42152533	4629	chr4:42833112[b38]A,C	C	A	-680579	160	200	0.00083702	-0.163594	0.43801	FALSE	0.00323336	0.00756345
ENSG00000250863	4	-	44025279	4039	chr4:44618120[b38]A,G	A	G	-592841	160	200	0.000105404	0.478515	0.138844	FALSE	0.0185996	0.11449
ENSG00000285454	4	+	42151029	4621	chr4:41558737[b38]G,T	G	T	-592292	158	200	0.00159923	-0.275181	0.493937	FALSE	0.00126065	0.00824675
ENSG00000286891	4	+	43763135	3874	chr4:42992494[b38]C,G	G	C	-770641	157	199	0.0031396	0.321347	0.495988	FALSE	0.00985527	0.0032579
ENSG00000064300	17	+	49495294	3470	chr17:49470483[b38]C,G	C	G	-24811	159	200	9.71685e-05	-0.466333	0.205069	FALSE	0.0346748	0.0598808
ENSG00000121067	17	-	49677934	3461	chr17:49199927[b38]A,T	A	T	478007	160	199	0.000445408	0.121427	0.378267	FALSE	0.015568	0.0543009
ENSG00000121073	17	-	49707946	3440	chr17:48713919[b38]C,G	C	G	994027	159	199	0.000246473	0.12579	0.33216	FALSE	0.00910313	7.84677e-05
ENSG00000121104	17	-	49788498	3431	chr17:49729728[b38]C,T	T	C	58770	159	199	0.00101825	-0.040207	0.47896	FALSE	4.78021e-06	0.0211109
ENSG00000136504	17	+	49788649	3430	chr17:50120584[b38]A,G	G	A	331935	160	201	0.000170289	0.233526	0.244597	FALSE	0.000857944	0.233264
ENSG00000167085	17	-	49414836	3493	chr17:50133626[b38]C,T	C	T	-718790	160	199	0.000126861	0.220595	0.219301	FALSE	0.00873642	0.0388353
ENSG00000182575	17	+	49575872	3498	chr17:50275378[b38]C,G	G	C	699506	159	199	0.00225753	0.394398	0.518076	FALSE	0.00766822	0.100615
ENSG00000250310	17	-	49567797	3501	chr17:50537207[b38]A,T	A	T	-969410	159	200	3.23508e-06	-0.818335	0.347823	FALSE	0.0135659	0.104022
ENSG00000250751	17	+	49708335	3439	chr17:49575030[b38]G,T	T	G	-133305	158	199	0.00016539	0.130619	0.236508	FALSE	0.0313674	0.0174526
ENSG00000250948	17	+	49375381	3455	chr17:49215336[b38]C,T	T	C	-160045	160	199	0.00150095	-1.20313	0.487011	FALSE	0.00210818	0.162726
ENSG00000109158	4	-	46993426	2640	chr4:47868041[b38]C,T	T	C	-874615	160	201	0.000466741	-0.180028	0.355071	FALSE	0.0016164	0.00307348
ENSG00000145246	4	+	47485276	3117	chr4:47543111[b38]A,G	G	A	57835	158	198	1.16221e-33	0.167436	6.74371e-26	TRUE	0.29265	0.00214835
ENSG00000151834	4	-	46475068	2442	chr4:46383561[b38]G,T	G	T	91507	158	199	2.5097e-05	-0.0572605	0.0723892	FALSE	0.00193107	0.00474279
ENSG00000163281	4	-	44726475	3399	chr4:44660429[b38]A,G	G	A	66046	158	196	3.63456e-07	-0.0327587	0.00209248	TRUE	0.00973087	0.0131945
ENSG00000163285	4	-	46123915	2385	chr4:46125594[b38]C,T	C	T	-1679	157	200	0.000681717	-0.210004	0.367386	FALSE	0.000654581	0.0951409
ENSG00000163288	4	+	46993724	2641	chr4:46686793[b38]A,G	G	A	-306931	159	199	0.000307504	0.0472682	0.257582	FALSE	0.00682631	0.00849502
ENSG00000169019	4	-	47463653	3099	chr4:48279350[b38]C,T	T	C	-815697	160	200	1.88445e-05	-0.241102	0.143508	FALSE	0.00449678	0.20843
ENSG00000249330	4	+	46390256	2417	chr4:45428850[b38]C,T	C	T	-961406	160	200	0.00771197	0.080756	0.523092	FALSE	3.15401e-05	0.0873161
ENSG00000282904	4	+	47463591	3099	chr4:47477382[b38]G,T	G	T	13791	160	201	7.72428e-06	-0.660853	0.0343243	TRUE	0.0384643	0.00362698
ENSG00000286294	4	-	47485088	3119	chr4:47276097[b38]C,T	T	C	208991	160	201	0.00291686	-0.788493	0.502781	FALSE	0.0155683	0.0033841
ENSG00000074966	4	-	48134172	2772	chr4:48302646[b38]A,G	G	A	-168474	160	199	1.13599e-09	0.219242	2.26175e-05	TRUE	0.0177043	0.0181303
ENSG00000109436	4	-	140756047	3430	chr4:140151778[b38]A,G	A	G	604269	159	200	0.000462177	0.260827	0.387297	FALSE	0.00819504	0.0314828
ENSG00000145244	4	-	47837951	2846	chr4:47837912[b38]C,T	C	T	39	158	199	0.00182151	0.0765001	0.460987	FALSE	0.00922955	0.247798
ENSG00000153130	4	+	140257287	3526	chr4:140154715[b38]C,T	T	C	-102572	160	201	0.000903606	0.0468689	0.466338	FALSE	0.0220598	0.00301684
ENSG00000153132	4	-	140427538	3595	chr4:140441370[b38]C,T	T	C	-13832	155	201	5.23859e-13	-0.299239	3.12312e-08	TRUE	0.0176435	0.0251407
ENSG00000163293	4	+	47914143	2813	chr4:48111202[b38]C,G	G	C	197059	157	200	0.00049737	-0.180267	0.329389	FALSE	0.00305249	0.00833018
ENSG00000170448	4	-	47914614	2811	chr4:47643044[b38]A,G	A	G	271570	156	201	0.001354	0.0765822	0.438849	FALSE	0.0152733	0.11839
ENSG00000179387	4	+	140524169	3579	chr4:140500124[b38]A,G	A	G	-24045	158	201	8.09436e-08	-0.0704417	0.00127314	TRUE	0.000650945	0.000871682
ENSG00000196951	4	-	140373264	3575	chr4:140910035[b38]A,G	A	G	-536771	160	201	0.000429254	-0.23462	0.398569	FALSE	0.000113692	0.00699051
ENSG00000287449	4	+	140577846	3601	chr4:141214334[b38]C,T	C	T	636488	160	201	0.000795927	0.898456	0.418346	FALSE	0.0136587	0.0337493
ENSG00000069275	1	-	205749975	4136	chr1:205748548[b38]C,T	C	T	1427	160	201	0.000118086	0.0439088	0.240582	FALSE	0.0112402	0.0382808
ENSG00000117266	1	+	205504597	4228	chr1:205530449[b38]C,G	G	C	25852	158	198	0.000120945	0.0598384	0.200287	FALSE	0.00275467	0.00985635
ENSG00000117280	1	-	205775375	4121	chr1:205790748[b38]C,T	T	C	-15373	159	199	0.000551427	-0.0643871	0.403404	FALSE	0.0157584	0.00209611
ENSG00000133065	1	-	205812809	4112	chr1:205822423[b38]C,T	T	C	-9614	160	201	0.000138715	-0.213874	0.25054	FALSE	9.26805e-06	0.293825
ENSG00000158711	1	-	205631633	4259	chr1:206455139[b38]C,G	G	C	-823506	160	200	2.38184e-05	0.125997	0.0952282	FALSE	0.00798603	0.192755
ENSG00000158715	1	-	205680395	4221	chr1:205931086[b38]C,T	T	C	-250691	160	198	3.90691e-05	0.0917898	0.123969	FALSE	0.000412014	0.0251543
ENSG00000162877	1	-	205850074	4096	chr1:205820154[b38]A,G	A	G	29920	156	199	2.63509e-19	-0.675249	7.36743e-11	TRUE	0.248648	0.00122296
ENSG00000174514	1	+	205568886	4243	chr1:205802271[b38]C,T	T	C	233385	160	201	0.000374642	-0.293088	0.369833	FALSE	0.00191488	0.002525
ENSG00000281406	1	-	205456867	4194	chr1:205012004[b38]A,G	A	G	444863	159	200	3.76111e-06	-0.469564	0.212673	FALSE	0.0103275	0.00717521
ENSG00000286619	1	+	205813323	4113	chr1:205813590[b38]A,G	G	A	267	159	200	2.20112e-79	1.89983	1.30138e-63	TRUE	0.83102	2.13229e-06
ENSG00000109445	4	+	141220888	3328	chr4:141061214[b38]A,G	A	G	-159674	160	201	0.00078196	-0.224254	0.399603	FALSE	0.0325116	0.239927
ENSG00000109452	4	-	142846210	2564	chr4:142311060[b38]A,T	A	T	535150	156	200	0.000198304	0.219655	0.259444	FALSE	0.00149627	0.00182164
ENSG00000109458	4	+	143336763	2478	chr4:143443271[b38]A,C	A	C	106508	159	197	4.47785e-05	-0.0721058	0.057772	FALSE	0.00306326	0.0757845
ENSG00000164136	4	+	141636584	2879	chr4:141352688[b38]C,T	T	C	-283896	157	200	1.29141e-09	-0.325925	3.00979e-05	TRUE	0.101405	0.040259
ENSG00000170153	4	-	141212795	3336	chr4:140931528[b38]A,G	A	G	281267	159	199	0.000407867	-0.0711378	0.348069	FALSE	0.000661842	0.00122407
ENSG00000170185	4	+	143184918	2521	chr4:142833832[b38]G,T	G	T	-351086	158	201	0.000460277	-0.0961989	0.261484	FALSE	0.00195522	0.0264552
ENSG00000248810	4	-	141357040	3264	chr4:141399202[b38]C,G	G	C	-42162	160	201	1.80938e-10	-1.21585	1.27948e-05	TRUE	0.0980843	0.11848
ENSG00000250326	4	-	143184509	2523	chr4:143131307[b38]A,C	A	C	53202	158	196	4.12105e-19	0.111867	3.5044e-14	TRUE	0.0135251	0.0594023
ENSG00000250969	4	+	143286294	2492	chr4:143306688[b38]C,T	T	C	20394	156	198	1.80371e-06	-0.186897	0.00535356	TRUE	0.00892555	0.11467
ENSG00000286771	4	-	143355678	2475	chr4:143388568[b38]A,C	C	A	-32890	159	198	0.000937424	-0.260676	0.347032	FALSE	0.0190485	0.0197152
ENSG00000153147	4	+	143513703	2460	chr4:143387680[b38]C,T	T	C	-126023	159	201	9.59599e-05	0.0633032	0.13311	FALSE	0.00227185	0.0420079
ENSG00000164161	4	+	144646157	2282	chr4:143964604[b38]A,C	C	A	-681553	160	198	0.000499209	0.061032	0.348069	FALSE	0.00304091	0.0595613
ENSG00000183090	4	-	143700674	2518	chr4:143614414[b38]A,G	G	A	86260	159	199	9.351e-09	0.235898	0.000158286	TRUE	0.00213467	0.0905908
ENSG00000197465	4	-	143905509	2356	chr4:143917893[b38]A,C	A	C	-12384	157	201	1.75001e-22	-0.287461	1.37132e-15	TRUE	0.0816721	0.0795717
ENSG00000245112	4	-	143514446	2460	chr4:143327358[b38]C,T	T	C	187088	157	200	0.000212931	0.689458	0.149996	FALSE	0.0255375	0.00198742
ENSG00000248890	4	-	144661276	2287	chr4:144646319[b38]A,T	A	T	14957	158	199	0.000292264	0.0945931	0.277401	FALSE	0.00982731	0.0190428
ENSG00000251600	4	+	143559458	2455	chr4:143960687[b38]A,G	A	G	401229	157	201	1.63207e-10	-0.13822	2.80878e-06	TRUE	0.00973603	0.0354562
ENSG00000285713	4	-	145097258	2503	chr4:144864242[b38]C,T	C	T	233016	159	197	1.3839e-16	-0.123628	6.34262e-11	TRUE	0.013894	0.00997814
ENSG00000285783	4	-	144870862	2370	chr4:144660444[b38]C,T	T	C	210418	159	199	1.1855e-11	0.12072	9.31254e-07	TRUE	0.0182406	0.00104854
ENSG00000286055	4	+	144010238	2287	chr4:143603787[b38]C,T	T	C	-406451	158	200	0.000463564	-0.863069	0.249107	FALSE	0.017423	0.0121172
ENSG00000120519	4	-	146521719	3205	chr4:146442900[b38]C,T	T	C	78819	156	201	1.18302e-06	0.0445775	0.00489294	TRUE	0.011433	0.00658735
ENSG00000151611	4	+	145599043	2722	chr4:145648336[b38]C,T	T	C	49293	159	201	3.17958e-11	0.176194	8.13167e-07	TRUE	0.0858266	0.0080538
ENSG00000151612	4	-	145938409	2851	chr4:146261302[b38]C,T	C	T	-322893	158	201	0.000318402	-0.113209	0.25469	FALSE	0.0148618	0.0667008
ENSG00000164162	4	-	145098237	2504	chr4:145194900[b38]C,T	T	C	-96663	159	201	1.36993e-10	0.0555795	3.04183e-06	TRUE	0.0114831	0.0301917
ENSG00000164163	4	+	145098289	2505	chr4:144994450[b38]A,G	A	G	-103839	160	199	0.00067528	-0.338488	0.3446	FALSE	0.0228293	0.15791
ENSG00000164164	4	-	145179975	2505	chr4:145896478[b38]C,T	T	C	-716503	159	201	0.000192542	0.143679	0.241501	FALSE	0.0247756	0.00289803
ENSG00000164167	4	+	146175704	3188	chr4:146177681[b38]C,G	C	G	1977	156	200	5.32531e-16	-0.100129	2.75689e-10	TRUE	0.0902754	0.0293761
ENSG00000170365	4	+	145481195	2622	chr4:145565488[b38]A,G	A	G	84293	157	201	5.08332e-08	0.0663337	0.000632056	TRUE	0.00180101	0.155206
ENSG00000250673	4	+	146214516	3205	chr4:146190089[b38]C,G	G	C	-24427	156	200	4.00841e-17	0.43675	1.51547e-10	TRUE	0.0841712	0.0529467
ENSG00000272727	4	-	145340362	2589	chr4:145445560[b38]A,G	A	G	-105198	157	201	0.000244497	-0.56277	0.309646	FALSE	0.0170414	0.0441318
ENSG00000071205	4	+	147732064	3117	chr4:147536174[b38]G,T	G	T	-195890	158	200	0.00347254	-0.0737053	0.509934	FALSE	0.00729436	0.0114919
ENSG00000137473	4	-	146945710	3136	chr4:147537612[b38]G,T	T	G	-591902	157	199	8.55381e-05	-0.127133	0.171757	FALSE	0.00581665	0.138632
ENSG00000151617	4	+	147480918	3143	chr4:147536174[b38]G,T	G	T	55256	158	200	0.000558976	-0.107904	0.333945	FALSE	0.00865108	0.0412418
ENSG00000151623	4	-	148444527	2655	chr4:148192244[b38]A,C	C	A	252283	160	200	0.00030178	0.04193	0.25858	FALSE	0.00217108	0.00410864
ENSG00000164168	4	+	147617387	3133	chr4:148131724[b38]A,C	A	C	514337	159	200	0.000352296	0.116393	0.311877	FALSE	0.0161581	0.0118566
ENSG00000164169	4	-	147683989	3083	chr4:148380232[b38]A,G	A	G	-696243	158	199	2.48281e-06	0.121729	0.0253481	TRUE	0.00846948	0.0292756
ENSG00000170390	4	+	150078446	2545	chr4:150240360[b38]C,T	T	C	161914	160	200	2.47497e-13	-0.163199	3.10697e-08	TRUE	0.0107296	0.0167414
ENSG00000248210	4	+	149154280	2505	chr4:148839590[b38]A,G	A	G	-314690	158	200	2.09938e-06	0.404469	0.034584	TRUE	0.0185874	0.0337367
ENSG00000251298	4	-	147617089	3134	chr4:148391605[b38]A,G	A	G	-774516	159	201	0.000852228	-0.269543	0.395248	FALSE	0.00433312	0.00216846
ENSG00000287292	4	+	148445704	2655	chr4:148445179[b38]C,G	G	C	-525	159	201	2.9753e-10	0.271187	3.73159e-06	TRUE	0.0137988	0.0397492
ENSG00000059691	4	-	151760984	3445	chr4:152079326[b38]C,T	T	C	-318342	158	199	0.00072175	0.2409	0.373342	FALSE	0.00299167	0.10235
ENSG00000109686	4	-	151325354	3237	chr4:150956952[b38]A,T	T	A	368402	159	197	0.0054023	0.103373	0.515911	FALSE	0.00207555	0.00232707
ENSG00000145425	4	+	151099625	3200	chr4:151385335[b38]C,T	T	C	285710	159	200	0.000567216	0.156764	0.358896	FALSE	0.00102397	0.023291
ENSG00000164142	4	+	151409177	3195	chr4:151761251[b38]A,G	G	A	352074	159	201	0.00215738	0.31091	0.485593	FALSE	0.012082	0.0241448
ENSG00000198589	4	-	151015474	3124	chr4:150843183[b38]C,T	C	T	172291	159	201	3.07108e-06	0.144414	0.0115671	TRUE	0.0294886	0.0150824
ENSG00000249708	4	-	151891168	3503	chr4:152074079[b38]A,G	G	A	-182911	157	199	0.000914145	-0.374685	0.398794	FALSE	0.0272813	0.015062
ENSG00000251455	4	+	151674484	3317	chr4:152303826[b38]C,T	C	T	629342	157	199	0.000622422	0.771483	0.31776	FALSE	0.018412	0.00323717
ENSG00000251611	4	-	151408636	3195	chr4:151891875[b38]C,T	T	C	-483239	159	199	8.58038e-06	-0.418282	0.0248908	TRUE	0.0241976	0.103904
ENSG00000270265	4	-	151352901	3227	chr4:151414597[b38]A,G	G	A	-61696	159	196	9.30564e-15	-0.427808	2.34787e-08	TRUE	0.107999	0.00966765
ENSG00000287819	8	+	113432225	2632	chr8:113338167[b38]C,T	T	C	-94058	157	200	0.000712724	-0.508124	0.294282	FALSE	0.0173753	0.0626415
ENSG00000104447	8	-	115668546	2803	chr8:115456290[b38]A,G	A	G	212256	155	199	0.000223699	0.0326967	0.212979	FALSE	0.000297359	0.00142622
ENSG00000147677	8	-	116765516	2822	chr8:116944800[b38]C,T	T	C	-179284	158	197	0.00307858	0.0194863	0.512327	FALSE	0.00474836	0.0985226
ENSG00000147679	8	+	116766506	2826	chr8:116912754[b38]C,T	T	C	146248	160	199	0.000729192	0.0682287	0.399603	FALSE	0.00735734	0.0400663
ENSG00000164754	8	-	116874612	2939	chr8:115976022[b38]C,T	C	T	898590	157	199	0.000444411	-0.0496168	0.350855	FALSE	0.00215111	0.138432
ENSG00000164758	8	+	117520714	3366	chr8:117519231[b38]A,G	A	G	-1483	158	199	2.60877e-17	0.12042	9.01155e-12	TRUE	0.0803283	0.0514121
ENSG00000164796	8	-	113436856	2636	chr8:113305319[b38]A,T	T	A	131537	160	199	2.6061e-05	-0.0509414	0.0494726	TRUE	0.000275414	0.0165583
ENSG00000182197	8	-	118111048	3426	chr8:117519231[b38]A,G	A	G	591817	158	199	0.00693752	0.0294342	0.52713	FALSE	0.00101013	0.0355421
ENSG00000253327	8	+	116874425	2939	chr8:115971462[b38]C,G	G	C	-902963	156	200	0.000197265	-0.471287	0.200111	FALSE	0.0333921	0.0140665
ENSG00000281641	8	+	118620499	3661	chr8:118631188[b38]A,G	A	G	10689	159	200	2.43411e-07	-0.0881044	0.00185646	TRUE	0.00681975	0.242173
ENSG00000286937	8	+	113438335	2636	chr8:113462302[b38]A,G	G	A	23967	159	200	3.64385e-13	0.27095	4.11324e-06	TRUE	0.0507783	0.136942
ENSG00000064313	8	-	119832566	3394	chr8:119799820[b38]C,T	T	C	32746	158	197	2.69301e-08	-0.0691654	0.000276454	TRUE	0.026837	0.183642
ENSG00000136960	8	-	119673274	3314	chr8:118782261[b38]C,G	C	G	891013	156	200	9.35465e-05	0.0887988	0.239933	FALSE	0.000432036	0.00444153
ENSG00000136999	8	+	119416447	3466	chr8:118461827[b38]C,T	C	T	-954620	160	201	0.000123288	-0.702637	0.253977	FALSE	0.00204384	0.0766262
ENSG00000147676	8	+	119165035	3627	chr8:118424990[b38]C,G	C	G	-740045	159	201	6.2234e-05	-0.24262	0.226031	FALSE	0.000209534	0.00288033
ENSG00000164761	8	-	118951823	3627	chr8:118369430[b38]C,T	T	C	582393	158	200	1.6827e-05	-0.396354	0.114446	FALSE	0.0237558	0.122714
ENSG00000177570	8	-	118621818	3662	chr8:119139812[b38]A,C	A	C	-517994	160	199	0.000664175	-0.0649269	0.420576	FALSE	0.00182417	0.129769
ENSG00000184374	8	+	118995453	3653	chr8:118633912[b38]A,G	A	G	-361541	158	199	0.000562935	-0.0840772	0.394783	FALSE	0.00429037	0.143046
ENSG00000253972	8	-	119246731	3554	chr8:119340157[b38]A,T	T	A	-93426	156	199	3.42238e-07	-0.258999	0.00519984	TRUE	0.039827	0.0102378
ENSG00000286282	8	-	119363663	3499	chr8:119380762[b38]A,C	C	A	-17099	159	199	7.95627e-17	-0.192497	2.58041e-11	TRUE	0.0299663	0.0160284
ENSG00000286362	8	+	119832876	3394	chr8:119417504[b38]C,T	T	C	-415372	159	199	0.00106255	-0.1903	0.451616	FALSE	0.0026179	0.0063943
ENSG00000136982	8	-	119855797	3396	chr8:119858354[b38]G,T	T	G	-2557	159	199	2.36248e-70	-0.650217	1.07972e-34	TRUE	0.438864	0.132635
ENSG00000155792	8	+	119873718	3427	chr8:120045859[b38]A,G	A	G	172141	159	198	0.00127721	-0.0344268	0.430149	FALSE	0.00226495	0.000553542
ENSG00000172164	8	-	120813086	3556	chr8:120123511[b38]G,T	T	G	689575	160	199	0.000815624	-0.174629	0.41654	FALSE	9.05468e-05	7.65503e-05
ENSG00000172167	8	+	120445401	3300	chr8:120498532[b38]C,T	T	C	53131	159	198	5.23319e-05	0.0556968	0.113731	FALSE	0.00594566	0.102262
ENSG00000172172	8	-	120445096	3300	chr8:120454407[b38]C,G	C	G	-9311	158	199	2.39468e-15	0.075913	3.50948e-10	TRUE	0.0405673	0.187785
ENSG00000178764	8	+	122781656	3448	chr8:122785323[b38]A,G	G	A	3667	158	197	2.99687e-06	0.049125	0.0142211	TRUE	0.00794212	0.115014
ENSG00000187955	8	+	120059781	3285	chr8:120032761[b38]C,T	T	C	-27020	157	197	2.01527e-10	0.174602	1.89496e-05	TRUE	0.0473777	0.00740755
ENSG00000245330	8	-	119874288	3428	chr8:119871825[b38]C,T	C	T	2463	159	197	3.3227e-05	-0.196799	0.182031	FALSE	0.0177497	0.0482476
ENSG00000253819	8	-	122693882	3336	chr8:123568947[b38]G,T	G	T	-875065	159	201	0.000596963	-0.598821	0.397878	FALSE	0.00356305	0.0494781
ENSG00000254343	8	+	120052181	3245	chr8:119486891[b38]C,T	T	C	-565290	158	201	0.000266356	-0.133672	0.251882	FALSE	0.00143033	0.0156338
ENSG00000136986	8	-	123042124	3461	chr8:123743457[b38]C,T	C	T	-701333	155	199	2.51528e-05	0.0543463	0.0765981	FALSE	0.0264965	0.156675
ENSG00000156787	8	+	123041969	3461	chr8:123108746[b38]A,T	T	A	66777	158	198	1.68517e-05	0.0733032	0.059416	FALSE	0.0369791	0.13399
ENSG00000156795	8	+	123416727	3788	chr8:123439435[b38]C,T	T	C	22708	159	198	1.50187e-18	0.145343	4.93983e-12	TRUE	0.0365484	0.0793888
ENSG00000156802	8	-	123416249	3784	chr8:123097056[b38]A,G	A	G	319193	160	198	0.000376495	-0.274649	0.358279	FALSE	0.00457951	0.00858677
ENSG00000156804	8	-	123541016	3777	chr8:123714090[b38]C,T	T	C	-173074	158	199	2.40809e-06	0.0754015	0.013134	TRUE	0.000921381	0.0530004
ENSG00000165156	8	-	123275341	3636	chr8:123242288[b38]C,T	T	C	33053	159	195	0.000129356	-0.0636829	0.293269	FALSE	0.0047921	0.0576158
ENSG00000189376	8	-	123241348	3633	chr8:122987910[b38]A,G	A	G	253438	159	201	0.00200142	-0.134846	0.515964	FALSE	0.0224973	0.197304
ENSG00000253372	8	+	122807747	3424	chr8:121993925[b38]A,G	A	G	-813822	157	200	2.07276e-05	-0.864466	0.439706	FALSE	0.0067497	0.0492975
ENSG00000259305	8	-	123267295	3640	chr8:123695339[b38]C,T	C	T	-428044	160	201	9.48832e-05	0.0924511	0.200945	FALSE	0.00985665	0.0114758
ENSG00000287657	8	+	123157730	3566	chr8:123200127[b38]A,G	A	G	42397	160	198	4.35419e-05	0.157251	0.149906	FALSE	0.0245652	0.0139139
ENSG00000164983	8	-	124372159	4480	chr8:124288648[b38]A,G	A	G	83511	159	199	5.47539e-07	0.0445998	0.00568262	TRUE	0.000806657	0.0926573
ENSG00000170881	8	+	124474881	4535	chr8:124426164[b38]A,G	G	A	-48717	158	199	0.000840761	-0.0763978	0.454021	FALSE	0.00984887	0.299293
ENSG00000175946	8	-	123653587	3931	chr8:123657384[b38]C,G	G	C	-3797	160	199	0.000915729	-0.560796	0.456099	FALSE	0.0133255	0.0355134
ENSG00000176853	8	+	123768440	4111	chr8:123182500[b38]C,T	T	C	-585940	160	200	0.00124001	0.0869844	0.496491	FALSE	0.00239941	0.00604466
ENSG00000181171	8	-	124040627	4298	chr8:124088938[b38]C,G	C	G	-48311	157	199	5.18669e-05	0.239344	0.355471	FALSE	0.0189128	0.000367926
ENSG00000183665	8	+	124450821	4512	chr8:124881465[b38]C,T	T	C	430644	159	201	5.66036e-06	-0.159507	0.0307349	TRUE	0.00419567	0.00551109
ENSG00000214803	8	-	124247285	4301	chr8:124203587[b38]C,T	T	C	43698	160	200	0.00048829	0.214889	0.419926	FALSE	0.00315595	0.0111139
ENSG00000245149	8	-	124474287	4537	chr8:125275298[b38]A,G	A	G	-801011	158	197	0.000299846	0.2637	0.337905	FALSE	0.002803	2.85112e-05
ENSG00000253106	8	+	124488511	4544	chr8:125401913[b38]C,T	T	C	913402	160	199	2.59955e-07	-0.388597	0.0157208	TRUE	0.0262633	0.0693173
ENSG00000253868	8	-	124171429	4343	chr8:123957020[b38]A,G	A	G	214409	159	200	0.00109292	-0.226838	0.475807	FALSE	0.0111805	0.00517536
ENSG00000143479	1	+	206635537	3278	chr1:206654817[b38]C,T	T	C	19280	158	200	2.1388e-05	-0.102205	0.0898493	FALSE	0.0114733	0.35251
ENSG00000143486	1	-	206612344	3257	chr1:206972744[b38]C,T	C	T	-360400	159	201	0.000824629	0.153662	0.433452	FALSE	0.00293917	0.333211
ENSG00000174502	1	-	205943366	3999	chr1:205648724[b38]C,T	T	C	294642	160	199	0.000169025	-0.438862	0.267839	FALSE	0.00259283	0.04832
ENSG00000196550	1	-	206203997	3751	chr1:205737382[b38]C,T	T	C	466615	160	201	0.000649637	-0.595708	0.459195	FALSE	0.0152864	0.107448
ENSG00000227687	1	+	205935129	4035	chr1:205813590[b38]A,G	G	A	-121539	159	200	4.58124e-17	0.628327	2.88911e-10	TRUE	0.209864	0.0100485
ENSG00000263528	1	+	206470477	3508	chr1:206470431[b38]A,G	G	A	-46	158	199	1.7419e-19	-0.271888	2.14191e-12	TRUE	0.0452944	0.235591
ENSG00000266028	1	+	206203347	3751	chr1:205263568[b38]C,T	C	T	-939779	158	197	0.00031649	0.0537266	0.31547	FALSE	0.00416531	0.0891337
ENSG00000266094	1	+	206507532	3453	chr1:207229796[b38]C,T	C	T	722264	160	200	0.00047018	0.339304	0.404589	FALSE	0.0120604	0.022144
ENSG00000276600	1	-	206003254	3905	chr1:205808765[b38]A,C	C	A	194489	160	200	0.000278785	-0.605484	0.392776	FALSE	0.00363548	0.034255
ENSG00000285417	1	+	206035254	3892	chr1:205805769[b38]C,T	T	C	-229485	156	199	1.81473e-09	0.796843	5.48575e-05	TRUE	0.0478394	0.000543357
ENSG00000104549	8	+	124998498	4151	chr8:124011380[b38]C,G	C	G	-987118	159	201	0.00151271	0.193619	0.494541	FALSE	0.00695223	0.000150193
ENSG00000147684	8	+	124539102	4563	chr8:123702255[b38]A,G	A	G	-836847	158	201	0.000644731	-0.0996401	0.417733	FALSE	0.0141231	0.101234
ENSG00000147687	8	-	124539048	4563	chr8:124447832[b38]A,T	A	T	91216	156	201	1.04584e-09	0.108605	9.55005e-05	TRUE	0.043763	0.0143466
ENSG00000156831	8	+	125091680	4177	chr8:124871788[b38]A,T	T	A	-219892	159	201	0.00108639	0.074273	0.460907	FALSE	0.00997053	0.176269
ENSG00000164961	8	-	125091616	4177	chr8:125082879[b38]A,G	G	A	8737	158	200	2.1401e-07	-0.164622	0.00242765	TRUE	0.010807	0.146148
ENSG00000170873	8	-	124727957	4330	chr8:125523651[b38]A,G	A	G	-795694	159	201	0.000681819	0.169292	0.423762	FALSE	0.0038577	0.0375856
ENSG00000180938	8	+	124973296	4148	chr8:124248143[b38]A,G	A	G	-725153	156	200	0.00039591	-0.249523	0.356066	FALSE	0.015601	0.188266
ENSG00000249816	8	+	124823703	4265	chr8:124730067[b38]A,G	G	A	-93636	158	198	9.18453e-06	0.142265	0.0478081	TRUE	0.00667479	0.00225001
ENSG00000253513	8	-	124997964	4149	chr8:125040812[b38]C,T	C	T	-42848	158	200	0.000293358	0.853853	0.371986	FALSE	0.0201398	0.0917066
ENSG00000255491	8	-	124848016	4287	chr8:124818774[b38]A,G	A	G	29242	158	201	0.000494056	-0.235042	0.420081	FALSE	0.00715824	0.106097
ENSG00000136997	8	+	127735435	4251	chr8:128100622[b38]C,G	G	C	365187	160	201	5.88425e-07	-0.97565	0.0441059	TRUE	0.0187556	0.0505737
ENSG00000168672	8	-	126558035	3950	chr8:127247938[b38]A,G	A	G	-689903	158	201	4.00567e-07	-0.761528	0.283691	FALSE	0.0161289	0.000862079
ENSG00000173334	8	+	125430359	4063	chr8:124711677[b38]A,G	G	A	-718682	159	200	0.000613479	-0.242697	0.415759	FALSE	0.0196417	0.0698948
ENSG00000229140	8	-	129683573	3856	chr8:129402248[b38]A,G	A	G	281325	159	196	0.000238883	0.256981	0.247778	FALSE	0.04618	0.0414368
ENSG00000249859	8	+	127794527	4316	chr8:127556467[b38]A,G	A	G	-238060	157	201	0.000165557	-0.0853051	0.266805	FALSE	0.0134688	0.000100576
ENSG00000253438	8	+	126556324	3953	chr8:126918361[b38]C,G	G	C	362037	157	201	0.000430627	0.274407	0.393307	FALSE	0.018151	0.0106804
ENSG00000253720	8	+	129939845	3907	chr8:129216905[b38]C,T	T	C	-722940	160	201	0.000571171	-0.651985	0.406566	FALSE	0.0129217	0.0809719
ENSG00000286034	8	+	128323132	3974	chr8:128145659[b38]A,G	A	G	-177473	158	199	5.38476e-13	0.418659	2.72699e-07	TRUE	0.0698156	0.00166339
ENSG00000286122	8	+	125648328	4022	chr8:125753191[b38]A,G	A	G	104863	159	201	5.84312e-06	-0.269387	0.0232407	TRUE	0.0280925	0.202574
ENSG00000287195	8	+	129953730	3935	chr8:129394630[b38]A,G	A	G	-559100	158	201	0.00192109	-0.59533	0.50083	FALSE	0.013185	0.00043199
ENSG00000129295	8	-	132675495	4890	chr8:132051144[b38]A,T	T	A	624351	159	201	0.000310403	0.156401	0.349665	FALSE	0.00107227	0.0001189
ENSG00000132294	8	+	131904094	3931	chr8:131983812[b38]G,T	G	T	79718	158	199	3.25875e-06	-0.0582501	0.0136167	TRUE	0.00644486	0.00136824
ENSG00000132297	8	-	132111103	4218	chr8:131887513[b38]C,T	T	C	223590	158	201	0.000507833	0.234439	0.413603	FALSE	0.00179805	0.0167532
ENSG00000153310	8	-	130017124	3935	chr8:129746792[b38]C,T	T	C	270332	157	198	0.000347716	0.031122	0.311358	FALSE	0.0241002	0.0403521
ENSG00000153317	8	-	130443461	3957	chr8:130751359[b38]A,C	A	C	-307898	157	201	0.00174148	0.0285146	0.493195	FALSE	0.00433657	0.0272492
ENSG00000155897	8	-	131040335	4118	chr8:130984979[b38]A,G	G	A	55356	157	201	0.000149134	-0.0796032	0.215959	FALSE	0.000479415	0.0619244
ENSG00000184156	8	-	132480534	4762	chr8:132465577[b38]A,T	T	A	14957	159	200	6.11476e-05	-0.16917	0.167742	FALSE	0.00575526	0.0053292
ENSG00000253507	8	+	131308546	4413	chr8:131323569[b38]C,T	C	T	15023	155	200	1.88538e-05	0.29886	0.100252	FALSE	0.0546304	0.0420145
ENSG00000253521	8	-	132563835	4890	chr8:132856693[b38]C,T	C	T	-292858	160	201	9.24875e-05	-0.284691	0.484512	FALSE	4.57913e-05	0.00433687
ENSG00000286535	8	+	130358788	4043	chr8:131122988[b38]C,T	T	C	764200	157	200	0.0039876	-0.810323	0.520987	FALSE	0.0319156	0.00359472
ENSG00000008513	8	-	133571694	5189	chr8:133108278[b38]A,G	A	G	463416	160	199	4.13874e-05	-0.0915832	0.193391	FALSE	0.0118366	0.010828
ENSG00000042832	8	+	132866959	5266	chr8:132850742[b38]A,G	G	A	-16217	159	199	2.992e-11	-0.342718	5.77704e-06	TRUE	0.0682401	0.0532086
ENSG00000066827	8	-	134712865	4595	chr8:134567978[b38]A,C	A	C	144887	156	200	7.37526e-06	-0.103668	0.0494557	TRUE	0.00700116	0.0951607
ENSG00000104415	8	+	133191040	5212	chr8:132963161[b38]C,T	T	C	-227879	155	200	1.89071e-05	-0.22739	0.124974	FALSE	0.0295582	0.0114902
ENSG00000104419	8	-	133297135	5240	chr8:133967437[b38]A,G	G	A	-670302	158	201	0.00117976	0.142504	0.494704	FALSE	0.000943696	0.0913467
ENSG00000129292	8	+	132775359	5068	chr8:132793519[b38]A,G	A	G	18160	157	199	8.17442e-06	0.0382517	0.0523562	FALSE	0.0113014	0.0100361
ENSG00000155926	8	-	133102565	5277	chr8:133773466[b38]C,T	C	T	-670901	159	199	4.57443e-05	-0.150917	0.164655	FALSE	0.00558386	0.382856
ENSG00000165071	8	-	132760477	5049	chr8:133576371[b38]C,T	T	C	-815894	158	198	0.000612769	0.201782	0.438045	FALSE	0.0188174	0.040082
ENSG00000287095	8	+	132702813	4964	chr8:132692466[b38]A,C	A	C	-10347	156	201	0.000291504	0.275869	0.375174	FALSE	0.0114243	0.0563961
ENSG00000288067	8	-	134390298	4981	chr8:134385225[b38]G,T	T	G	5073	158	199	4.69459e-13	-0.2771	5.19375e-08	TRUE	0.0585904	0.0627673
ENSG00000131773	8	+	135457457	4558	chr8:136291638[b38]A,G	A	G	834181	156	199	3.74231e-05	0.0422382	0.167296	FALSE	0.00164984	2.51186e-05
ENSG00000253288	8	-	138083058	4827	chr8:138083806[b38]G,T	G	T	-748	157	198	2.11691e-19	0.405111	5.79721e-14	TRUE	0.0474065	0.0164172
ENSG00000253433	8	+	134838070	4634	chr8:134838655[b38]A,G	A	G	585	160	200	6.33388e-07	-0.285929	0.0484621	TRUE	0.052437	0.00733909
ENSG00000253988	8	+	138063269	4810	chr8:138916827[b38]A,G	A	G	853558	159	199	5.89458e-05	0.231702	0.235367	FALSE	0.00163056	0.0226291
ENSG00000254028	8	+	134832748	4647	chr8:134569467[b38]A,G	G	A	-263281	160	201	0.000154544	-0.913882	0.438624	FALSE	0.0225157	0.00788148
ENSG00000254083	8	+	135234132	4682	chr8:134759987[b38]A,C	C	A	-474145	157	200	0.000622081	0.226965	0.410678	FALSE	4.65459e-06	0.0260117
ENSG00000254101	8	+	135859370	4283	chr8:136530408[b38]A,G	A	G	671038	159	201	0.000496511	-0.135238	0.374426	FALSE	0.000326995	0.0384166
ENSG00000254361	8	+	137852205	4306	chr8:137854752[b38]A,G	A	G	2547	159	197	1.40813e-09	0.175057	0.00010323	TRUE	0.0321351	0.0186323
ENSG00000254372	8	-	135456866	4557	chr8:136014735[b38]A,G	G	A	-557869	160	201	0.000440025	1.08961	0.335828	FALSE	0.0369143	0.00913675
ENSG00000289405	8	-	134799167	4700	chr8:134794545[b38]A,T	A	T	4622	157	201	9.80887e-10	-0.165541	4.90233e-05	TRUE	0.0181942	0.0161914
ENSG00000104472	8	+	140511312	4716	chr8:139669306[b38]A,T	A	T	-842006	160	201	2.34016e-05	0.354224	0.180769	FALSE	2.85821e-05	0.129263
ENSG00000123908	8	-	140635508	4982	chr8:140957173[b38]C,T	C	T	-321665	159	200	4.73652e-06	0.0691664	0.0279719	TRUE	0.0116776	0.0521027
ENSG00000147724	8	-	138496672	5154	chr8:138681036[b38]C,T	T	C	-184364	159	199	3.52945e-05	0.0734359	0.138812	FALSE	0.00305467	0.0239083
ENSG00000167632	8	-	140458282	4642	chr8:139672856[b38]A,G	A	G	785426	160	201	0.000358989	0.096561	0.372099	FALSE	1.42542e-06	0.00865096
ENSG00000169427	8	-	139702994	5185	chr8:140058042[b38]A,G	A	G	-355048	160	200	0.000836841	-0.110852	0.478252	FALSE	0.00183122	0.0503788
ENSG00000254258	8	-	139462887	5288	chr8:139465593[b38]A,C	C	A	-2706	159	201	0.000923204	-1.42241	0.478251	FALSE	0.0166454	0.00736742
ENSG00000258410	15	-	20147703	255	chr15:19908404[b38]C,G	C	G	239299	159	200	0.00348833	-0.189953	0.266234	FALSE	0.00811955	0.0136155
ENSG00000277988	15	+	20012742	255	chr15:19981155[b38]A,G	A	G	-31587	157	197	0.02724	-0.206149	0.489358	FALSE	0.00820022	0.00319937
ENSG00000287122	15	+	20301482	255	chr15:19936089[b38]A,C	A	C	-365393	158	198	0.0680954	-0.12765	0.524613	FALSE	0.0135517	0.00331359
ENSG00000289741	8	-	140094926	4465	chr8:140093889[b38]G,T	G	T	1037	156	200	0.000103059	0.935447	0.185486	FALSE	0.022833	0.10484
ENSG00000180229	15	-	20506109	254	chr15:20008840[b38]C,T	T	C	497269	160	200	0.000927548	-0.569404	0.132691	FALSE	0.00225017	0.216662
ENSG00000247765	15	-	21324989	3	chr15:22267877[b38]G,T	T	G	-942888	159	198	0.191396	0.41563	0.357194	FALSE	0.00129406	0.00743918
ENSG00000258590	15	-	20688216	252	chr15:19888884[b38]A,T	A	T	799332	158	199	0.0178675	-0.373367	0.456598	FALSE	0.0117602	0.00243906
ENSG00000258710	15	+	20940381	104	chr15:19952001[b38]C,T	T	C	-988380	160	201	0.0675994	-0.370989	0.498476	FALSE	0.00419186	0.000719075
ENSG00000258883	15	-	21260026	1	chr15:22250243[b38]C,T	T	C	-990217	158	196	0.870411	0.0387156	0.492117	FALSE	0.000316966	9.39706e-06
ENSG00000260409	15	-	20755931	252	chr15:19987717[b38]G,T	T	G	768214	160	200	0.000522361	0.283665	0.0804331	FALSE	0.0239113	0.0115467
ENSG00000260986	15	-	21129881	1	chr15:20149503[b38]A,G	A	G	980378	159	196	0.0279671	0.990397	0.0484492	TRUE	0.00337092	0.00312385
ENSG00000270685	15	-	20639831	252	chr15:19967309[b38]G,T	T	G	672522	160	201	0.00695593	-0.938471	0.339301	FALSE	0.012084	0.00391411
ENSG00000280709	15	+	21552796	3	chr15:22250243[b38]C,T	T	C	697447	158	196	0.000280766	-1.02564	0.00207218	TRUE	0.0205138	0.0409097
ENSG00000287345	15	+	21514145	3	chr15:22285941[b38]C,G	G	C	771796	157	201	0.0451773	-0.792758	0.154914	FALSE	0.00878058	0.00136144
ENSG00000140157	15	+	22838645	2037	chr15:22656921[b38]A,G	G	A	-181724	160	201	5.93955e-05	-0.156713	0.199877	FALSE	0.0285137	0.0114729
ENSG00000170113	15	+	22773064	1821	chr15:22806332[b38]A,G	A	G	33268	159	200	1.48363e-05	0.0628519	0.123594	FALSE	0.0191664	0.14287
ENSG00000273749	15	-	22980288	2501	chr15:23890730[b38]C,T	C	T	-910442	160	201	5.83787e-05	0.52042	0.110347	FALSE	0.0323614	0.000643998
ENSG00000274253	15	+	22757836	1794	chr15:22785420[b38]G,T	T	G	27584	159	199	2.92804e-10	-0.182853	5.71184e-05	TRUE	0.0246774	0.00492146
ENSG00000275325	15	+	22727105	1721	chr15:23054019[b38]C,T	T	C	326914	158	200	2.73074e-06	-0.397581	0.048712	TRUE	0.0283576	0.000832035
ENSG00000276141	15	+	22664360	1555	chr15:22681587[b38]A,G	A	G	17227	160	197	4.10088e-05	-0.29896	0.0693587	FALSE	0.0416507	0.0262432
ENSG00000276550	15	+	22495571	1179	chr15:22606815[b38]C,T	C	T	111244	157	197	9.31262e-13	-0.277231	1.85471e-07	TRUE	0.120556	0.00036673
ENSG00000277561	15	-	22617710	1451	chr15:23604768[b38]G,T	T	G	-987058	160	200	0.000312058	-0.96438	0.220956	FALSE	0.0161596	3.61679e-05
ENSG00000281909	15	-	22484608	1150	chr15:23400099[b38]C,T	C	T	-915491	159	199	0.00053836	-1.11373	0.361014	FALSE	0.0134694	8.48637e-07
ENSG00000283273	15	+	22714343	1688	chr15:22736967[b38]C,T	C	T	22624	156	198	2.63301e-05	0.253129	0.139659	FALSE	0.0564099	0.00513734
ENSG00000128739	15	+	24823638	5992	chr15:24616454[b38]A,G	A	G	-207184	159	200	0.000274305	-0.498229	0.342559	FALSE	0.00636246	0.194652
ENSG00000179455	15	+	23565675	4474	chr15:23679007[b38]A,G	G	A	113332	160	201	0.000923169	0.0832098	0.475628	FALSE	0.000419882	0.0159672
ENSG00000214265	15	+	24955035	6102	chr15:24625288[b38]C,T	T	C	-329747	160	200	0.00222597	-0.0508696	0.519722	FALSE	0.00147194	0.00188081
ENSG00000259414	15	-	23293468	3676	chr15:23364391[b38]C,G	C	G	-70923	157	200	4.84979e-09	0.729338	0.000384817	TRUE	0.0688169	0.000600638
ENSG00000259905	15	+	24101828	5066	chr15:24257156[b38]C,G	C	G	155328	158	198	1.00527e-11	0.370842	2.18581e-05	TRUE	0.121372	0.019048
ENSG00000260232	15	+	23912412	5103	chr15:23914525[b38]C,G	C	G	2113	159	200	1.19001e-12	-0.47103	8.56012e-07	TRUE	0.0569555	0.0126834
ENSG00000273173	15	+	24954988	6103	chr15:25541183[b38]C,T	T	C	586195	160	201	8.94157e-06	3.10107	0.0671	FALSE	0.0251988	0.0756043
ENSG00000274471	15	+	23309608	3712	chr15:23604768[b38]G,T	T	G	295160	160	200	1.1322e-06	-0.793225	0.353075	FALSE	0.00452899	0.0101602
ENSG00000275835	15	-	23039545	2633	chr15:23743567[b38]A,G	G	A	-704022	160	201	0.0036004	0.243396	0.522796	FALSE	0.00342462	0.0874546
ENSG00000286110	15	+	24558061	5683	chr15:24254531[b38]A,C	C	A	-303530	158	198	7.43961e-14	0.239772	6.64482e-09	TRUE	0.0678359	0.00587644
ENSG00000114062	15	-	25438490	5622	chr15:26260329[b38]C,T	C	T	-821839	159	198	0.00017627	-0.0281615	0.371771	FALSE	0.00395494	0.000272635
ENSG00000166206	15	-	26939438	5208	chr15:26959406[b38]C,T	T	C	-19968	159	201	0.000409581	0.122158	0.426518	FALSE	0.000394001	0.00170508
ENSG00000182256	15	+	26971182	5152	chr15:27388527[b38]A,G	G	A	417345	157	200	0.000218352	-0.0614889	0.319374	FALSE	0.000919141	0.0294581
ENSG00000186297	15	+	26866912	5292	chr15:26302907[b38]A,G	G	A	-564005	160	201	1.47537e-05	0.32095	0.0785862	FALSE	0.00439193	0.00136423
ENSG00000206187	15	+	25902120	5274	chr15:25992716[b38]C,T	T	C	90596	159	201	5.89274e-05	0.58768	0.224137	FALSE	3.33763e-05	1.86768e-05
ENSG00000206190	15	-	25865016	5305	chr15:25199837[b38]A,G	A	G	665179	160	201	0.000169039	-0.420307	0.288981	FALSE	0.0117595	0.222813
ENSG00000224078	15	+	24978584	6060	chr15:24340446[b38]C,T	C	T	-638138	160	198	0.000477483	-0.0969558	0.392497	FALSE	0.000791267	0.00617709
ENSG00000235518	15	-	26658445	5434	chr15:27120740[b38]C,T	T	C	-462295	159	201	0.00112515	1.74813	0.501797	FALSE	0.0252365	0.000229169
ENSG00000257647	15	-	25031819	6087	chr15:24875926[b38]C,T	C	T	155893	160	199	0.000824459	-0.902683	0.472421	FALSE	0.002645	0.00454996
ENSG00000289522	15	+	25636452	5347	chr15:26045562[b38]C,T	T	C	409110	157	201	1.36068e-06	-0.161749	0.0744845	FALSE	0.0224963	0.106318
ENSG00000086015	1	+	45786988	2390	chr1:46474417[b38]C,T	T	C	687429	159	198	0.000150163	0.141771	0.267017	FALSE	0.0380402	0.0372747
ENSG00000117461	1	-	46132785	2589	chr1:45485708[b38]A,G	A	G	647077	159	195	0.000446121	-0.0734082	0.268407	FALSE	0.00829639	0.0640492
ENSG00000117472	1	+	46175074	2634	chr1:46454979[b38]A,G	A	G	279905	159	197	0.000299835	0.301438	0.259741	FALSE	0.0196395	0.115222
ENSG00000159592	1	-	45686413	2388	chr1:45085253[b38]A,G	A	G	601160	159	198	0.000793701	0.0504079	0.418811	FALSE	0.00382336	0.0436088
ENSG00000159596	1	+	45688182	2392	chr1:46509778[b38]A,C	A	C	821596	160	201	0.00457139	-0.111949	0.498327	FALSE	0.000184892	0.00185547
ENSG00000162889	1	+	206684906	3352	chr1:206847815[b38]G,T	T	G	162909	160	201	0.00106564	0.0513312	0.468573	FALSE	0.00329149	0.111101
ENSG00000197429	1	-	45750598	2393	chr1:46208578[b38]C,T	T	C	-457980	159	198	4.9399e-05	-0.136349	0.329846	FALSE	0.00945466	0.0156432
ENSG00000227857	1	+	46134532	2591	chr1:46350126[b38]G,T	G	T	215594	160	200	0.00115295	-0.446185	0.387405	FALSE	0.00840727	0.152613
ENSG00000230896	1	-	45696763	2391	chr1:46037545[b38]C,T	C	T	-340782	159	199	0.000204438	-0.0669947	0.28997	FALSE	0.0189122	0.00011605
ENSG00000278139	1	-	46176473	2633	chr1:45551600[b38]A,G	G	A	624873	160	195	0.0005427	0.486977	0.377831	FALSE	0.00240546	4.13011e-05
ENSG00000104044	15	-	28099225	3963	chr15:27946917[b38]C,T	T	C	152308	158	197	3.85803e-05	-0.0755579	0.122084	FALSE	7.86782e-05	0.00891343
ENSG00000128731	15	-	28322076	4132	chr15:28655501[b38]C,T	C	T	-333425	157	198	8.66678e-08	0.20061	0.00484761	TRUE	0.0842656	0.00661243
ENSG00000188626	15	-	28712325	3925	chr15:28641323[b38]A,G	G	A	71002	158	198	0.000106071	0.165147	0.175095	FALSE	0.000517247	5.32201e-06
ENSG00000206149	15	+	28589470	4047	chr15:28309148[b38]A,C	C	A	-280322	159	200	3.88511e-20	-0.54692	1.81188e-10	TRUE	0.196261	0.0997133
ENSG00000248334	15	+	28737584	3894	chr15:28748568[b38]A,G	A	G	10984	158	197	0.000915767	0.0462829	0.428294	FALSE	0.0318435	0.171669
ENSG00000254398	15	-	28682080	3965	chr15:28984064[b38]C,T	T	C	-301984	160	201	0.000113385	-1.1115	0.216664	FALSE	0.0209739	5.02729e-06
ENSG00000258853	15	-	27685634	4055	chr15:27062647[b38]C,G	C	G	622987	159	200	0.000587689	0.350052	0.439578	FALSE	0.0023212	1.93397e-05
ENSG00000261401	15	+	28332238	4120	chr15:27840836[b38]A,G	A	G	-491402	159	200	0.00118693	-1.21515	0.450295	FALSE	0.0221193	0.00593253
ENSG00000261581	15	-	28579199	4064	chr15:29141041[b38]A,C	A	C	-561842	160	201	0.000534915	1.16845	0.363512	FALSE	0.0257175	0.000526925
ENSG00000287922	15	-	27667095	4106	chr15:26937651[b38]C,T	C	T	729444	158	201	0.00220479	0.469193	0.50788	FALSE	0.00324303	0.00621508
ENSG00000034053	15	+	28884484	3639	chr15:29071226[b38]A,C	A	C	186742	160	201	0.000481536	-0.126129	0.343965	FALSE	0.00634358	0.00242986
ENSG00000104059	15	-	29570725	3315	chr15:29124687[b38]C,G	G	C	446038	160	201	6.06974e-08	0.204535	0.000697662	TRUE	0.00224769	0.00674653
ENSG00000104067	15	-	29968841	3260	chr15:30806715[b38]A,C	A	C	-837874	156	199	0.00251728	0.098838	0.5034	FALSE	0.00254442	0.0550496
ENSG00000232431	15	+	28788244	3827	chr15:28788804[b38]A,G	G	A	560	158	200	9.34385e-05	0.828777	0.195567	FALSE	0.0368271	0.00366876
ENSG00000256802	15	+	29674933	3365	chr15:29931065[b38]C,T	T	C	256132	158	196	0.00063106	-0.0968953	0.425505	FALSE	0.00303422	0.00910791
ENSG00000259277	15	-	28977032	3677	chr15:29720102[b38]C,G	G	C	-743070	160	200	0.000814575	-0.704778	0.427913	FALSE	0.0238715	0.00132369
ENSG00000260174	15	+	30044456	3143	chr15:29991014[b38]A,G	G	A	-53442	160	200	0.000177321	0.906115	0.256748	FALSE	0.0185568	0.00190841
ENSG00000261377	15	+	28789665	3829	chr15:28831849[b38]A,G	A	G	42184	158	199	1.38218e-32	-0.442492	1.81511e-19	TRUE	0.292774	0.0149726
ENSG00000271616	15	-	28830965	3728	chr15:28830521[b38]C,T	T	C	444	159	200	8.11792e-06	0.755994	0.039101	TRUE	0.0327636	0.0478556
ENSG00000287894	15	-	28884378	3639	chr15:29504821[b38]A,T	T	A	-620443	160	201	0.000614751	-0.746025	0.394028	FALSE	0.0207092	0.0147541
ENSG00000166664	15	-	30393253	2989	chr15:30644055[b38]A,T	T	A	-250802	159	199	1.5032e-07	-1.33428	0.00637424	TRUE	0.0232421	0.0304523
ENSG00000178081	15	+	30103721	3122	chr15:30671619[b38]C,T	C	T	567898	157	197	2.03529e-09	-0.403505	0.00483273	TRUE	0.105393	0.0252351
ENSG00000186399	15	-	30414164	2987	chr15:31166905[b38]A,G	A	G	-752741	160	201	2.30155e-09	-0.668919	0.0347507	TRUE	0.0623692	0.000100437
ENSG00000215302	15	+	30470780	3021	chr15:31386182[b38]A,G	A	G	915402	160	199	3.88339e-09	-0.367481	0.000510313	TRUE	0.0514129	0.0988659
ENSG00000225930	15	+	30195810	3040	chr15:29592703[b38]G,T	T	G	-603107	158	198	0.000157493	-0.251337	0.246209	FALSE	0.0302954	0.175712
ENSG00000259647	15	-	30045712	3137	chr15:30759742[b38]A,G	G	A	-714030	160	201	4.46488e-06	1.35597	0.0250386	TRUE	0.0342952	0.00984234
ENSG00000261247	15	+	30135052	3077	chr15:29144450[b38]C,T	T	C	-990602	160	200	2.17389e-05	-1.41763	0.116405	FALSE	0.0357213	1.3024e-05
ENSG00000261792	15	-	30101922	3120	chr15:30606922[b38]A,G	A	G	-505000	160	199	4.67086e-18	1.05833	2.09934e-12	TRUE	0.204256	0.00486575
ENSG00000263070	15	-	30386885	3001	chr15:31299165[b38]A,G	A	G	-912280	160	201	6.50721e-05	-2.4837	0.109027	FALSE	0.0247783	0.0168518
ENSG00000289455	15	+	30361752	3033	chr15:30984082[b38]A,G	A	G	622330	160	200	0.000278234	-1.30464	0.262699	FALSE	0.0104795	0.0655495
ENSG00000178115	15	+	30552051	3104	chr15:30728021[b38]A,G	G	A	175970	159	201	4.41256e-05	-0.899869	0.331034	FALSE	0.0382168	0.0139491
ENSG00000259890	15	-	30570919	3115	chr15:30782135[b38]A,G	A	G	-211216	159	195	4.32319e-13	0.799261	3.60122e-08	TRUE	0.128385	0.00501511
ENSG00000260128	15	+	30572739	3117	chr15:31177560[b38]A,G	G	A	604821	160	201	1.02462e-06	-1.253	0.042729	TRUE	0.0447673	3.7244e-06
ENSG00000260693	15	+	30540094	3119	chr15:31386182[b38]A,G	A	G	846088	160	199	7.24476e-09	-0.299568	0.000153427	TRUE	0.0266915	0.00501985
ENSG00000260784	15	+	30516080	3047	chr15:31368158[b38]A,G	A	G	852078	160	201	0.000779673	-1.20899	0.408537	FALSE	0.0253886	0.0508766
ENSG00000261794	15	+	30604029	3126	chr15:30608434[b38]G,T	G	T	4405	158	197	1.30225e-07	0.469504	0.0222945	TRUE	0.0702489	0.0245674
ENSG00000283345	15	+	30507378	3051	chr15:30720742[b38]C,T	T	C	213364	155	199	0.000204047	-0.654785	0.217622	FALSE	0.0379668	0.0303422
ENSG00000284906	15	+	30624549	3142	chr15:31077423[b38]C,T	T	C	452874	159	200	1.48223e-10	-1.28285	0.192283	FALSE	0.0342634	0.00027824
ENSG00000285077	15	+	30624495	3142	chr15:31063601[b38]C,T	T	C	439106	157	200	0.000842485	0.368653	0.416596	FALSE	0.0271308	0.0168541
ENSG00000289397	15	-	30471576	3020	chr15:31166905[b38]A,G	A	G	-695329	160	201	4.94964e-06	-0.234404	0.0245763	TRUE	0.0505054	0.00266387
ENSG00000103832	15	+	30791574	3192	chr15:31017167[b38]A,G	G	A	225593	160	200	0.000106463	0.703373	0.250969	FALSE	0.0307955	0.0092734
ENSG00000134160	15	-	31160961	3292	chr15:31102119[b38]C,T	C	T	58842	160	201	3.52422e-51	2.04274	1.54175e-36	TRUE	0.329889	0.00879024
ENSG00000166912	15	-	30991508	3097	chr15:31102119[b38]C,T	C	T	-110611	160	201	5.3444e-07	0.0441425	0.00498786	TRUE	0.00268525	0.00746377
ENSG00000187951	15	+	30658718	3132	chr15:31632012[b38]A,C	C	A	973294	160	199	3.57928e-05	0.951977	0.131181	FALSE	0.0130273	0.00173533
ENSG00000198690	15	+	30890560	3191	chr15:30784005[b38]C,T	C	T	-106555	159	200	1.78129e-05	0.0582092	0.0457855	TRUE	0.00983806	0.079562
ENSG00000247728	15	-	30625052	3142	chr15:29996694[b38]C,T	T	C	628358	157	199	0.000137217	-0.0976168	0.237835	FALSE	0.0293001	0.0141025
ENSG00000259448	15	+	31215623	3298	chr15:31216478[b38]C,G	G	C	855	160	201	5.71715e-07	0.219789	0.00350037	TRUE	0.0251875	0.000297013
ENSG00000259845	15	+	30815272	3196	chr15:30824597[b38]C,T	C	T	9325	157	200	1.0364e-25	0.454145	3.29233e-18	TRUE	0.150685	0.0201503
ENSG00000261628	15	+	30899481	3197	chr15:31510157[b38]A,G	A	G	610676	160	199	6.44327e-06	0.327814	0.232191	FALSE	0.0661061	1.91665e-05
ENSG00000285035	15	+	30644640	3126	chr15:31584547[b38]C,T	T	C	939907	156	200	5.9668e-40	-3.2734	9.52129e-33	TRUE	0.571051	0.00576623
ENSG00000169918	15	-	31870508	3661	chr15:31864369[b38]A,G	G	A	6139	159	199	7.08588e-33	0.137616	2.88932e-23	TRUE	0.0869633	0.000540259
ENSG00000169926	15	+	31326836	3317	chr15:30911215[b38]C,T	T	C	-415621	159	201	1.88629e-07	-0.545565	0.0495134	TRUE	0.0186172	0.12203
ENSG00000175344	15	+	31923439	3700	chr15:31588771[b38]A,G	A	G	-334668	160	201	1.54666e-05	0.29106	0.0608941	FALSE	0.00374005	3.33337e-05
ENSG00000206127	15	-	32455538	4149	chr15:32638304[b38]C,G	G	C	-182766	157	199	5.15937e-10	-0.761116	0.00193669	TRUE	0.0664211	0.062597
ENSG00000215304	15	-	32435131	4153	chr15:32218287[b38]A,G	G	A	216844	158	201	4.81005e-12	-0.695965	7.67011e-06	TRUE	0.0281114	0.00206879
ENSG00000249931	15	-	32403196	4156	chr15:32780613[b38]C,T	C	T	-377417	159	201	0.000600655	0.498661	0.446685	FALSE	0.0159649	0.0127841
ENSG00000254912	15	-	32499673	4086	chr15:32523615[b38]A,G	A	G	-23942	158	199	7.91765e-10	1.04942	1.53367e-05	TRUE	0.118679	0.0427107
ENSG00000261064	15	+	32536048	4065	chr15:32608861[b38]C,G	G	C	72813	159	199	5.83517e-33	-0.295506	3.21296e-25	TRUE	0.237536	0.0578638
ENSG00000261375	15	-	32491528	4090	chr15:32523615[b38]A,G	A	G	-32087	158	199	1.06349e-11	0.830084	7.48306e-07	TRUE	0.135469	0.0330009
ENSG00000261708	15	+	32436504	4154	chr15:31499633[b38]G,T	G	T	-936871	160	200	0.000545598	-0.427807	0.373149	FALSE	0.0129345	0.0255563
ENSG00000012232	8	+	28600470	3893	chr8:27850203[b38]A,C	A	C	-750267	159	201	6.93167e-06	0.151614	0.0429205	TRUE	0.0204587	0.0469029
ENSG00000104290	8	+	28494206	4001	chr8:29148153[b38]C,T	T	C	653947	160	201	3.39306e-05	0.612643	0.0862321	FALSE	0.0020551	0.000629263
ENSG00000104299	8	-	28889884	3648	chr8:29303370[b38]A,C	A	C	-413486	160	201	0.000971706	0.223446	0.45606	FALSE	0.00457285	0.0789159
ENSG00000120875	8	-	29350280	3748	chr8:28831050[b38]A,G	A	G	519230	160	201	0.000255013	-0.945327	0.309161	FALSE	0.031973	0.0331269
ENSG00000147421	8	+	28890396	3645	chr8:29107851[b38]C,T	T	C	217455	160	201	0.000868282	0.125427	0.450395	FALSE	0.000185396	0.527048
ENSG00000197892	8	-	29263036	3732	chr8:29285604[b38]A,G	G	A	-22568	159	201	0.000151498	0.0370036	0.219377	FALSE	0.00202274	0.00585605
ENSG00000223509	15	-	32536299	4066	chr15:32523615[b38]A,G	A	G	12684	158	199	1.60073e-29	-0.208409	1.06923e-20	TRUE	0.136979	0.070011
ENSG00000246339	8	-	28701993	3820	chr8:29525848[b38]A,G	G	A	-823855	159	199	0.000115409	0.345401	0.227928	FALSE	0.0207265	0.0158342
ENSG00000259366	8	+	29055930	3648	chr8:29106364[b38]A,G	A	G	50434	159	200	0.000699985	0.872813	0.406272	FALSE	0.0121608	0.159763
ENSG00000259607	8	+	29067280	3655	chr8:28595839[b38]A,G	G	A	-471441	160	199	0.00262144	0.359813	0.512409	FALSE	0.0251772	0.00325962
ENSG00000104660	8	+	30095409	3939	chr8:29428217[b38]C,T	C	T	-667192	159	201	0.00121664	-0.129013	0.469933	FALSE	0.00643128	0.0120463
ENSG00000104671	8	+	30156320	3903	chr8:30207905[b38]C,T	C	T	51585	159	199	7.01107e-08	0.0989407	0.000610135	TRUE	0.0185144	0.351627
ENSG00000133872	8	-	30082951	3950	chr8:29302040[b38]C,T	T	C	780911	159	197	0.00180637	-0.0579888	0.497668	FALSE	0.00504008	0.295645
ENSG00000157110	8	+	30384512	3670	chr8:30356187[b38]C,T	C	T	-28325	160	195	3.73015e-05	0.256461	0.124514	FALSE	0.00669935	0.101546
ENSG00000197265	8	-	30657974	3590	chr8:30464740[b38]C,T	T	C	193234	158	200	1.37658e-08	-0.0441477	0.000235219	TRUE	0.0562083	0.1455
ENSG00000248159	8	+	30237383	3874	chr8:30171039[b38]C,T	C	T	-66344	159	199	0.000113029	0.28412	0.34168	FALSE	0.0245087	0.247959
ENSG00000253457	8	+	30638581	3561	chr8:30443363[b38]C,T	C	T	-195218	159	197	0.000118343	0.228727	0.215421	FALSE	0.011862	0.00969839
ENSG00000254109	8	-	30385145	3667	chr8:29666372[b38]A,T	A	T	718773	159	200	0.00321968	-0.477856	0.518798	FALSE	0.0230699	0.0245446
ENSG00000285601	8	+	29351293	3749	chr8:29806159[b38]G,T	T	G	454866	160	201	0.00330805	0.434565	0.520339	FALSE	0.0110439	0.0404091
ENSG00000285669	8	+	30192430	3891	chr8:30172398[b38]A,G	A	G	-20032	158	198	2.40435e-10	0.178756	0.000218128	TRUE	0.0197162	0.0263749
ENSG00000104687	8	-	30727837	3560	chr8:29788225[b38]A,G	G	A	939612	156	200	0.000300188	0.0960058	0.351848	FALSE	0.00342603	0.0116001
ENSG00000104691	8	+	30729132	3560	chr8:30415783[b38]C,T	C	T	-313349	159	199	0.00100559	-0.105965	0.464296	FALSE	0.00304361	0.279792
ENSG00000104695	8	-	30812423	3489	chr8:30711252[b38]A,G	A	G	101171	159	201	7.72911e-05	0.0905259	0.1873	FALSE	0.000886009	0.0833813
ENSG00000133863	8	-	30912880	3487	chr8:30907398[b38]C,T	C	T	5482	160	198	5.99023e-08	0.30872	0.000685592	TRUE	0.0270807	0.0347005
ENSG00000157168	8	+	31639223	3564	chr8:32090629[b38]A,G	G	A	451406	159	200	0.000188502	0.18484	0.362297	FALSE	0.00253241	0.0345894
ENSG00000165392	8	+	31033789	3432	chr8:31569920[b38]A,G	G	A	536131	158	197	0.00087097	0.0430097	0.405614	FALSE	0.0165525	0.000168759
ENSG00000172728	8	-	33473065	2915	chr8:33498368[b38]G,T	G	T	-25303	160	196	1.4666e-07	0.110754	0.00124248	TRUE	0.0162174	0.0185111
ENSG00000172733	8	-	31033079	3431	chr8:30931118[b38]A,C	A	C	101961	160	199	0.000589804	0.0307662	0.362757	FALSE	0.00295402	4.01437e-05
ENSG00000247134	8	+	32927914	2924	chr8:32572716[b38]G,T	T	G	-355198	157	200	0.00048997	0.197713	0.323339	FALSE	0.00165267	0.000850785
ENSG00000253974	8	+	32026211	3270	chr8:32047918[b38]C,T	T	C	21707	155	200	3.48618e-06	0.123878	0.0638025	FALSE	0.00640461	0.0539367
ENSG00000129696	8	-	33513083	2865	chr8:33443759[b38]C,T	C	T	69324	159	196	0.000110479	-0.258906	0.371771	FALSE	0.0545655	0.000338349
ENSG00000133874	8	-	33566725	2849	chr8:34526621[b38]C,G	G	C	-959896	159	199	0.000295731	-0.301793	0.239923	FALSE	0.0033576	0.285662
ENSG00000133878	8	-	33599666	2840	chr8:33529639[b38]A,T	T	A	70027	159	199	0.000177214	0.186479	0.242297	FALSE	0.00770905	0.0104695
ENSG00000156687	8	+	35235476	2677	chr8:35921790[b38]C,T	T	C	686314	158	200	0.00101591	0.116156	0.368362	FALSE	0.000156102	0.000903227
ENSG00000198042	8	+	33485183	2896	chr8:32672691[b38]C,T	C	T	-812492	159	201	0.000230269	0.177837	0.20243	FALSE	0.00743534	0.27015
ENSG00000253108	8	+	34228440	3246	chr8:34163131[b38]A,G	G	A	-65309	157	201	0.000277086	0.26333	0.225378	FALSE	0.0331453	0.00329841
ENSG00000253452	8	+	35862124	2037	chr8:36109077[b38]C,T	T	C	246953	159	198	4.01806e-08	-0.172801	0.000350232	TRUE	0.00958614	0.000294911
ENSG00000253642	8	+	33604857	2851	chr8:33962299[b38]C,T	T	C	357442	160	199	0.00150569	-0.224058	0.423543	FALSE	0.00980717	0.0145309
ENSG00000253746	8	-	37406697	2198	chr8:37592444[b38]A,G	G	A	-185747	159	199	0.00641982	-0.907381	0.523913	FALSE	0.00603886	0.000260307
ENSG00000254302	8	+	34174887	3241	chr8:33982232[b38]A,G	A	G	-192655	158	200	0.00295478	0.311865	0.488233	FALSE	0.0112454	0.0151466
ENSG00000085998	1	-	46219706	2669	chr1:47177375[b38]A,G	A	G	-957669	158	199	0.000468576	0.266297	0.287157	FALSE	0.0172166	0.000109104
ENSG00000085999	1	+	46246462	2668	chr1:47007343[b38]A,C	A	C	760881	160	200	0.00431134	-0.356115	0.506264	FALSE	0.00109837	0.0943278
ENSG00000117480	1	+	46394318	2695	chr1:45807511[b38]G,T	T	G	-586807	160	199	6.24749e-05	-0.198933	0.10572	FALSE	0.00442259	0.0794473
ENSG00000117481	1	+	46340790	2652	chr1:46387561[b38]G,T	T	G	46771	159	196	6.92453e-22	0.113956	3.74513e-16	TRUE	0.0547821	0.081673
ENSG00000132128	1	-	46303324	2651	chr1:46385867[b38]C,G	G	C	-82543	160	194	5.62733e-05	0.248556	0.140406	FALSE	0.00432423	0.291808
ENSG00000162456	1	-	46551217	2900	chr1:47323841[b38]C,T	T	C	-772624	160	201	6.82765e-05	1.55504	0.0962125	FALSE	0.0269098	0.019595
ENSG00000171357	1	+	46203335	2635	chr1:46267276[b38]C,G	G	C	63941	159	196	1.04781e-11	0.096692	2.41647e-07	TRUE	0.0241596	0.152729
ENSG00000173660	1	+	46303699	2651	chr1:46312451[b38]A,G	A	G	8752	160	195	8.66086e-32	0.220333	1.80555e-23	TRUE	0.110668	0.179798
ENSG00000232022	1	+	46432130	2739	chr1:46396235[b38]A,G	A	G	-35895	159	200	1.98665e-26	0.402666	2.58367e-19	TRUE	0.065346	0.303008
ENSG00000282881	1	-	46543823	2889	chr1:46544734[b38]A,T	T	A	-911	159	199	1.55454e-09	0.258791	0.0003023	TRUE	0.044792	0.000112207
ENSG00000020181	8	+	37784192	2737	chr8:38782423[b38]A,T	A	T	998231	160	201	0.00142789	0.131777	0.486383	FALSE	7.7886e-05	0.0348229
ENSG00000104221	8	-	37849785	2783	chr8:37937384[b38]C,G	C	G	-87599	160	199	0.000305572	-0.173751	0.292271	FALSE	0.0155361	0.224258
ENSG00000147471	8	+	37762596	2732	chr8:37287221[b38]A,G	A	G	-475375	159	201	0.000276063	-0.238844	0.286698	FALSE	0.00625742	0.128746
ENSG00000147475	8	+	37736602	2709	chr8:38214859[b38]C,T	T	C	478257	158	201	0.000558843	0.196162	0.357194	FALSE	0.00741054	0.0845466
ENSG00000156675	8	-	37899443	2847	chr8:38687771[b38]A,T	T	A	-788328	157	200	0.00147656	0.0548258	0.478906	FALSE	0.00170153	0.00823705
ENSG00000183154	8	-	37737380	2709	chr8:38024031[b38]G,T	T	G	-286651	160	199	0.000896576	-1.92514	0.388651	FALSE	0.0336268	0.00158232
ENSG00000183779	8	+	37695783	2655	chr8:37061635[b38]C,T	T	C	-634148	156	201	0.000529127	-0.736198	0.32779	FALSE	0.030085	0.00042436
ENSG00000253161	8	-	37554023	2354	chr8:37478131[b38]A,G	G	A	75892	160	200	4.52425e-05	0.276012	0.0882946	FALSE	0.00983342	0.0240927
ENSG00000253344	8	-	37673963	2617	chr8:38517507[b38]A,G	A	G	-843544	160	197	0.000171145	-0.233302	0.236639	FALSE	0.0137881	0.0242801
ENSG00000254306	8	-	37625740	2551	chr8:38434948[b38]A,T	T	A	-809208	159	200	0.000189487	-0.174599	0.383121	FALSE	0.012875	0.0109632
ENSG00000085788	8	+	38225219	2928	chr8:38239069[b38]A,G	A	G	13850	158	196	1.98776e-26	0.133546	1.02417e-13	TRUE	0.053711	0.243397
ENSG00000129691	8	+	38105494	2979	chr8:38606420[b38]G,T	G	T	500926	159	198	0.000231325	0.0463518	0.313233	FALSE	0.00689522	0.0882085
ENSG00000147465	8	-	38150820	2928	chr8:38149473[b38]C,T	T	C	1347	160	199	7.41526e-05	-0.669256	0.178314	FALSE	0.0154009	0.042201
ENSG00000147535	8	-	38269201	2849	chr8:38076316[b38]A,G	A	G	192885	160	194	0.000121924	0.17212	0.198301	FALSE	0.0276328	0.106314
ENSG00000156735	8	+	38176534	2939	chr8:38244206[b38]C,T	C	T	67672	160	195	0.000225916	0.0333106	0.307764	FALSE	0.00314677	0.124703
ENSG00000175324	8	-	38176322	2939	chr8:38172190[b38]C,G	C	G	4132	159	196	3.91951e-10	0.0633273	9.2026e-06	TRUE	0.0700521	0.0729865
ENSG00000187840	8	+	38030535	3002	chr8:38741700[b38]A,G	A	G	711165	158	199	0.000783571	0.105405	0.413593	FALSE	0.0109008	0.119535
ENSG00000285632	8	-	38231662	2904	chr8:39229907[b38]C,T	C	T	-998245	158	201	0.00244745	-0.304065	0.502781	FALSE	0.0124757	0.00684713
ENSG00000285880	8	-	37965266	2970	chr8:37962912[b38]A,T	A	T	2354	159	199	4.8463e-06	0.46288	0.0894501	FALSE	0.00767494	0.0253489
ENSG00000286677	8	+	38082123	3004	chr8:38073201[b38]C,G	G	C	-8922	160	200	0.000377623	0.296947	0.327529	FALSE	0.0408059	0.313737
ENSG00000077782	8	-	38467982	2669	chr8:38581113[b38]A,G	A	G	-113131	160	201	0.000186072	0.306041	0.272045	FALSE	0.00632015	0.186119
ENSG00000147526	8	+	38728187	2535	chr8:39550012[b38]A,G	A	G	821825	160	198	0.00041692	0.140649	0.319073	FALSE	0.00329633	0.128396
ENSG00000147548	8	-	38381800	2790	chr8:38934374[b38]C,T	T	C	-552574	160	200	0.000523785	-0.20556	0.34447	FALSE	0.00578721	0.0608391
ENSG00000165046	8	+	38386208	2782	chr8:37864015[b38]C,T	T	C	-522193	160	201	0.00427684	0.125626	0.521706	FALSE	0.00123414	0.000813592
ENSG00000169490	8	-	38996441	2706	chr8:38661893[b38]A,G	A	G	334548	159	198	0.00126402	0.094114	0.444992	FALSE	0.000995217	0.0542535
ENSG00000169495	8	+	38974229	2676	chr8:39831499[b38]C,T	T	C	857270	159	201	0.000297144	0.163176	0.283932	FALSE	0.0221364	0.0389684
ENSG00000169499	8	+	38901236	2612	chr8:38940322[b38]C,T	T	C	39086	156	200	1.84388e-05	-0.107693	0.272762	FALSE	0.00420452	0.0210779
ENSG00000196166	8	-	38560901	2529	chr8:38553727[b38]G,T	T	G	7174	160	199	5.29333e-18	-0.529008	1.85784e-11	TRUE	0.0726242	0.022276
ENSG00000253361	8	-	38560697	2530	chr8:38553727[b38]G,T	T	G	6970	160	199	7.73586e-25	-1.63097	3.62413e-05	TRUE	0.113692	0.00257255
ENSG00000255487	8	+	38275889	2837	chr8:37813854[b38]A,G	A	G	-462035	160	200	0.00137434	-0.377157	0.469593	FALSE	0.01186	0.00101325
ENSG00000104332	8	-	41309161	4508	chr8:41478978[b38]C,T	T	C	-169817	160	197	2.93642e-06	-0.271614	0.0627094	FALSE	0.0161386	0.0514063
ENSG00000147533	8	+	41488201	4239	chr8:41989762[b38]G,T	T	G	501561	160	200	0.00052857	0.156159	0.398177	FALSE	0.00552938	0.000743685
ENSG00000147536	8	+	41529219	4090	chr8:41287047[b38]C,T	T	C	-242172	160	200	0.000110743	-0.270417	0.222965	FALSE	0.00811326	0.00058704
ENSG00000158669	8	+	41577188	4109	chr8:41622990[b38]A,G	A	G	45802	159	196	8.80009e-15	0.124142	2.23796e-09	TRUE	0.0544385	0.00126589
ENSG00000165061	8	-	40897684	5004	chr8:40992793[b38]C,T	T	C	-95109	160	200	5.50886e-05	0.12269	0.186704	FALSE	5.1177e-10	0.000185685
ENSG00000165066	8	-	41650494	4103	chr8:40974194[b38]A,G	A	G	676300	160	200	0.000326579	1.71925	0.289548	FALSE	0.0146722	0.0045059
ENSG00000168615	8	+	38996755	2706	chr8:39066878[b38]A,G	A	G	70123	159	197	0.000118856	-0.053609	0.22512	FALSE	0.00362594	0.309792
ENSG00000196115	8	+	39314592	3319	chr8:39183811[b38]C,T	C	T	-130781	160	200	2.17309e-05	-0.273294	0.0755563	FALSE	0.00175005	0.125704
ENSG00000197140	8	+	39106991	3054	chr8:39066878[b38]A,G	A	G	-40113	159	197	2.11379e-11	-0.0935136	1.45622e-06	TRUE	0.000228956	0.12681
ENSG00000253133	8	-	41578307	4110	chr8:41474545[b38]A,C	A	C	103762	159	197	0.000231982	0.0716772	0.316475	FALSE	0.0018837	0.0999703
ENSG00000029534	8	-	41896482	4020	chr8:41665840[b38]A,G	G	A	230642	160	197	2.28301e-13	-0.244716	1.77029e-08	TRUE	0.0182631	0.0199338
ENSG00000070501	8	+	42338455	3776	chr8:42933849[b38]C,G	G	C	595394	159	196	0.000920259	-0.173181	0.405531	FALSE	0.0141221	0.0534338
ENSG00000070718	8	+	42152947	3693	chr8:42219231[b38]A,G	G	A	66284	160	198	0.000132089	-0.102732	0.206393	FALSE	0.00773651	0.00739904
ENSG00000078668	8	+	42391625	3810	chr8:42580461[b38]A,T	T	A	188836	160	199	0.00212449	-0.124793	0.476065	FALSE	0.00839417	0.0358897
ENSG00000083168	8	-	42051902	3863	chr8:42012732[b38]C,T	C	T	39170	159	198	0.000805631	0.0289557	0.415759	FALSE	0.00256289	0.23931
ENSG00000104365	8	+	42271303	3692	chr8:41777275[b38]A,G	A	G	-494028	160	201	0.000211367	0.321115	0.222965	FALSE	0.000657126	0.0809832
ENSG00000104368	8	-	42207495	3624	chr8:41352132[b38]A,G	G	A	855363	157	200	0.000733235	-0.232358	0.393034	FALSE	0.00951727	0.110085
ENSG00000168575	8	-	42541822	3601	chr8:42597427[b38]C,T	T	C	-55605	160	198	2.76576e-06	0.044112	0.00956707	TRUE	0.013194	0.00430125
ENSG00000176209	8	+	42541156	3602	chr8:42581508[b38]G,T	T	G	40352	159	197	4.59998e-10	0.0986146	2.19264e-05	TRUE	0.0245359	0.181076
ENSG00000253389	8	+	41660992	4099	chr8:42197411[b38]A,G	G	A	536419	159	200	0.000334398	0.438254	0.323648	FALSE	0.00786366	0.0474951
ENSG00000120925	8	-	42896485	3011	chr8:43525385[b38]A,G	A	G	-628900	158	200	0.000289885	0.0722604	0.219497	FALSE	0.000807188	0.132544
ENSG00000131931	8	-	42843096	3063	chr8:43190145[b38]C,T	T	C	-347049	159	199	9.83031e-05	0.173506	0.119766	FALSE	0.0123097	0.220053
ENSG00000147432	8	+	42697367	3377	chr8:41808436[b38]A,G	A	G	-888931	160	199	0.000248119	0.157748	0.247374	FALSE	0.0021728	0.00352905
ENSG00000147434	8	-	42768432	3204	chr8:41814524[b38]C,T	T	C	953908	159	201	0.000852034	-0.684734	0.398128	FALSE	0.0027542	6.93287e-05
ENSG00000165102	8	+	43140465	2736	chr8:42557041[b38]C,T	T	C	-583424	160	198	0.000178233	-0.0765366	0.237687	FALSE	0.000441298	0.176174
ENSG00000168172	8	+	42896947	3011	chr8:43460405[b38]A,T	T	A	563458	159	201	0.000774149	-0.149398	0.382589	FALSE	0.0117598	0.0217422
ENSG00000168522	8	+	43034195	2905	chr8:42951663[b38]C,T	T	C	-82532	159	200	0.00150674	0.0860024	0.414848	FALSE	0.00399064	0.0956091
ENSG00000185900	8	+	43093499	2855	chr8:42829102[b38]A,G	A	G	-264397	160	199	0.000288991	-0.86423	0.277033	FALSE	0.0117616	0.000539801
ENSG00000254673	8	+	43018425	2919	chr8:42574337[b38]A,G	A	G	-444088	160	199	0.000228813	0.464782	0.207771	FALSE	0.0110971	0.574931
ENSG00000286837	8	+	42842990	3063	chr8:43236995[b38]A,C	A	C	394005	160	200	4.24558e-05	-0.500496	0.227928	FALSE	0.0182239	0.0464412
ENSG00000019549	8	-	48921267	3581	chr8:48533243[b38]C,T	T	C	388024	160	201	0.000211615	-1.07416	0.168984	FALSE	0.0163797	0.00488303
ENSG00000034239	8	-	48735153	3267	chr8:48735351[b38]A,C	C	A	-198	160	200	5.67965e-45	0.791857	2.9719e-35	TRUE	0.363229	0.016736
ENSG00000104738	8	+	47960186	2373	chr8:47041611[b38]C,T	T	C	-918575	158	200	0.000755135	-1.28817	0.279549	FALSE	0.0113091	0.0109297
ENSG00000147481	8	+	49909790	3830	chr8:50235760[b38]C,T	T	C	325970	160	198	0.00315222	-0.10323	0.49281	FALSE	0.00212668	0.0116038
ENSG00000164808	8	+	47260879	2169	chr8:47972876[b38]A,T	T	A	711997	158	198	0.00249557	-0.041845	0.386673	FALSE	0.00553921	0.170214
ENSG00000169139	8	+	48008416	2405	chr8:48876329[b38]A,G	A	G	867913	159	201	0.00353809	-0.0260775	0.470113	FALSE	0.000126602	0.00301398
ENSG00000253474	8	+	49086302	3763	chr8:49169911[b38]C,T	C	T	83609	157	199	0.000195575	-0.597529	0.248411	FALSE	0.0114733	0.168818
ENSG00000253729	8	-	47960128	2373	chr8:48186811[b38]A,T	A	T	-226683	159	201	0.000631211	0.223548	0.290981	FALSE	0.0189708	0.00164261
ENSG00000258461	15	+	42348104	3323	chr15:42325445[b38]C,T	T	C	-22659	157	200	5.34707e-09	0.121863	8.44693e-05	TRUE	0.0119484	0.0634738
ENSG00000286878	8	+	48818294	3363	chr8:48283869[b38]C,T	T	C	-534425	160	201	2.69434e-05	0.920929	0.041846	TRUE	0.0423649	0.0368209
ENSG00000092529	15	+	42359499	3333	chr15:42040170[b38]C,T	T	C	-319329	160	201	0.000714029	-1.13635	0.448176	FALSE	0.00173381	0.00468903
ENSG00000092531	15	+	42491234	3429	chr15:42230594[b38]C,G	C	G	-260640	157	198	0.000369951	0.0502669	0.28561	FALSE	0.000842888	0.258547
ENSG00000103994	15	-	42490981	3430	chr15:42412809[b38]A,C	C	A	78172	159	199	1.70506e-05	-0.0792258	0.0485838	TRUE	0.00914797	0.0747957
ENSG00000137814	15	+	42548829	3390	chr15:42603871[b38]A,G	A	G	55042	159	198	9.21492e-05	0.142918	0.155267	FALSE	0.0107911	0.169983
ENSG00000140326	15	-	42737104	3293	chr15:42729365[b38]A,G	A	G	7739	159	198	3.8078e-05	0.054721	0.151321	FALSE	0.0096158	0.0157964
ENSG00000159433	15	+	42575607	3377	chr15:42782198[b38]A,C	C	A	206591	156	198	0.000110613	0.0418073	0.129208	FALSE	0.00841704	0.00018035
ENSG00000180979	15	-	42548694	3391	chr15:42557092[b38]A,G	G	A	-8398	159	198	4.49716e-11	1.49121	0.000156077	TRUE	0.0935121	0.00357361
ENSG00000246283	15	+	42739119	3295	chr15:42835196[b38]A,G	G	A	96077	160	199	0.000155144	-0.996667	0.200816	FALSE	0.0293166	0.0413055
ENSG00000261684	15	-	42530916	3403	chr15:42380088[b38]A,G	A	G	150828	158	199	0.00108784	0.563723	0.486096	FALSE	0.0260646	0.0255229
ENSG00000285942	15	-	42548694	3391	chr15:42545300[b38]A,T	A	T	3394	160	196	1.31774e-19	-0.176726	1.60014e-13	TRUE	0.0280601	0.236105
ENSG00000128881	15	-	42920439	3053	chr15:42890341[b38]C,T	C	T	30098	159	198	2.80336e-05	-0.0216648	0.0738036	FALSE	0.0213797	0.0400101
ENSG00000137822	15	+	43369222	2162	chr15:42610917[b38]A,G	G	A	-758305	159	201	0.00196722	-0.0714702	0.407622	FALSE	0.0162639	0.020326
ENSG00000137842	15	+	43123280	2551	chr15:42138673[b38]A,G	A	G	-984607	159	200	0.00181756	-0.0920433	0.407847	FALSE	0.010866	0.0928978
ENSG00000159459	15	-	43106024	2603	chr15:44106002[b38]C,T	T	C	-999978	158	201	0.0010283	-0.176209	0.342295	FALSE	0.00541037	0.0946521
ENSG00000166946	15	+	43185119	2508	chr15:43752864[b38]A,G	A	G	567745	159	201	0.000647177	0.38034	0.288906	FALSE	0.0235688	4.5214e-06
ENSG00000168803	15	+	43330673	2234	chr15:43293322[b38]C,T	C	T	-37351	160	197	2.19473e-08	-0.146792	0.000324854	TRUE	0.117868	0.0360421
ENSG00000168806	15	-	43330491	2234	chr15:43005726[b38]C,T	T	C	324765	160	200	0.00837531	1.84054	0.510428	FALSE	0.0129195	0.0338248
ENSG00000261687	15	-	43185003	2508	chr15:43880581[b38]C,G	G	C	-695578	160	201	0.00231621	0.692868	0.461188	FALSE	0.0135545	0.00579884
ENSG00000285080	15	-	43185770	2509	chr15:43238185[b38]C,T	T	C	-52415	160	198	3.78738e-85	-0.560455	6.32196e-47	TRUE	0.597727	0.0236967
ENSG00000286877	15	+	42749082	3298	chr15:42760395[b38]A,C	C	A	11313	159	201	0.00020321	-0.792051	0.192004	FALSE	0.0343042	0.00107133
ENSG00000067369	15	-	43510371	2053	chr15:42710561[b38]A,G	G	A	799810	158	201	0.000254888	0.129865	0.175683	FALSE	0.00237607	0.0833603
ENSG00000140265	15	-	43370559	2162	chr15:43195612[b38]C,G	C	G	174947	159	199	0.000873093	0.281438	0.288101	FALSE	0.00536506	0.000300484
ENSG00000166762	15	-	43648836	2001	chr15:44242593[b38]A,G	A	G	-593757	159	198	0.00131098	-0.172095	0.398211	FALSE	0.00211873	0.0256199
ENSG00000166963	15	+	43510959	2052	chr15:42750530[b38]C,T	C	T	-760429	158	200	0.00143338	0.129134	0.354532	FALSE	0.000322169	0.120212
ENSG00000168781	15	-	43590173	2015	chr15:43061983[b38]A,T	T	A	528190	160	201	0.000523589	0.094962	0.264799	FALSE	0.000418785	0.0169675
ENSG00000223572	15	+	43692887	1981	chr15:43033507[b38]C,G	C	G	-659380	160	199	7.09372e-05	-0.151651	0.370185	FALSE	0.00345598	0.0262809
ENSG00000237289	15	+	43593055	2017	chr15:43841387[b38]C,T	C	T	248332	159	198	1.30544e-05	-0.150799	0.0436743	TRUE	0.00352756	0.0144875
ENSG00000242866	15	-	43618724	2004	chr15:43649524[b38]C,T	T	C	-30800	160	199	3.64103e-17	0.459103	3.53615e-07	TRUE	0.0612214	0.119183
ENSG00000249839	15	-	43684194	1987	chr15:43359058[b38]C,G	C	G	325136	159	199	5.63585e-21	0.425553	1.9783e-13	TRUE	0.111765	0.00133269
ENSG00000284772	15	-	43632200	2004	chr15:43649524[b38]C,T	T	C	-17324	160	199	5.76801e-10	0.084739	8.18181e-05	TRUE	0.00806399	0.000835266
ENSG00000079277	1	-	46604228	3046	chr1:46449379[b38]A,T	T	A	154849	160	199	1.72683e-05	0.0792063	0.0365073	TRUE	0.00466596	0.158529
ENSG00000123472	1	-	46668393	3174	chr1:47050991[b38]A,G	G	A	-382598	158	201	0.00117743	-0.023121	0.437426	FALSE	3.79861e-05	0.00122417
ENSG00000142961	1	-	46616712	3075	chr1:45661946[b38]C,T	T	C	954766	159	197	0.003134	-1.18803	0.494765	FALSE	0.0192926	0.0131908
ENSG00000142973	1	+	46757839	3271	chr1:46791734[b38]C,T	C	T	33895	159	199	0.000183503	-1.12592	0.208047	FALSE	0.0446448	0.000434299
ENSG00000154198	1	-	46900259	3554	chr1:47025688[b38]C,T	C	T	-125429	157	198	5.56161e-20	0.389495	2.40725e-11	TRUE	0.091912	0.0492606
ENSG00000159658	1	-	46718182	3219	chr1:46721364[b38]A,G	G	A	-3182	159	196	6.65377e-08	0.0577629	0.0275589	TRUE	0.0654341	0.00972583
ENSG00000162365	1	+	47137436	3912	chr1:47768060[b38]G,T	T	G	630624	160	201	4.95592e-06	-0.402113	0.0490078	TRUE	0.0201322	0.000379559
ENSG00000186160	1	+	47067232	3762	chr1:47106515[b38]C,T	T	C	39283	157	199	2.06348e-07	0.0923121	0.0486666	TRUE	0.00286823	0.0123807
ENSG00000186377	1	+	47023670	3711	chr1:47597678[b38]A,G	G	A	574008	160	200	5.97269e-05	0.0447643	0.222741	FALSE	0.000824395	0.0348439
ENSG00000187048	1	-	46941435	3606	chr1:47189927[b38]C,T	T	C	-248492	160	201	0.0027773	-0.429335	0.510239	FALSE	0.000205183	0.102418
ENSG00000092470	15	+	43826981	2132	chr15:43741008[b38]A,G	A	G	-85973	159	200	0.000558635	0.174573	0.289957	FALSE	0.0118558	0.0112181
ENSG00000128886	15	-	43776903	2050	chr15:44752512[b38]A,G	G	A	-975609	160	200	0.0268185	-1.06533	0.52713	FALSE	0.0103446	0.0183893
ENSG00000140259	15	-	43824571	2133	chr15:44818017[b38]C,T	T	C	-993446	159	201	0.000427255	-0.21675	0.242204	FALSE	0.0128307	0.0993065
ENSG00000140264	15	+	43777088	2050	chr15:43550318[b38]A,T	T	A	-226770	159	199	0.000569798	-0.552944	0.325902	FALSE	0.0134151	0.0937511
ENSG00000166763	15	-	43718122	1967	chr15:43649524[b38]C,T	T	C	68598	160	199	1.23876e-19	0.50241	3.59299e-08	TRUE	0.176945	0.156645
ENSG00000167004	15	+	43746395	2004	chr15:43596778[b38]G,T	T	G	-149617	158	200	0.000418802	-0.068351	0.211951	FALSE	0.021949	1.59828e-05
ENSG00000184716	15	-	43799988	2079	chr15:43054941[b38]C,T	C	T	745047	159	198	0.000773673	-0.714782	0.314579	FALSE	0.0174862	0.0221625
ENSG00000205771	15	-	43746532	2004	chr15:43744570[b38]A,T	A	T	1962	160	201	2.59712e-26	-0.452879	4.52562e-15	TRUE	0.0851682	0.0828075
ENSG00000242028	15	+	43796143	2074	chr15:44729507[b38]C,T	T	C	933364	160	201	0.00368429	1.8646	0.45368	FALSE	0.00847794	0.0116578
ENSG00000262560	15	-	43798960	2076	chr15:43467356[b38]A,G	A	G	331604	159	199	0.00153007	-0.118776	0.381643	FALSE	0.00172998	0.059943
ENSG00000104131	15	+	44537126	2867	chr15:44317521[b38]C,T	C	T	-219605	160	198	5.67258e-08	-0.217429	0.00049265	TRUE	0.036982	0.00425613
ENSG00000104133	15	-	44663649	3066	chr15:45455012[b38]C,G	G	C	-791363	160	200	0.00308367	-0.105762	0.478965	FALSE	0.0026146	0.0245973
ENSG00000137770	15	+	44427623	2769	chr15:44851428[b38]A,G	G	A	423805	159	201	0.00161554	0.0951503	0.419362	FALSE	0.00584441	0.0151518
ENSG00000166734	15	+	44288720	2692	chr15:44794549[b38]A,G	G	A	505829	160	201	0.00144927	0.126374	0.399718	FALSE	0.00742423	0.203948
ENSG00000171877	15	-	44195056	2576	chr15:43555983[b38]A,C	A	C	639073	160	201	0.000307008	0.114661	0.230232	FALSE	5.0738e-05	0.0024032
ENSG00000179523	15	-	44536802	2867	chr15:44044533[b38]C,G	C	G	492269	160	201	0.0046503	-0.36184	0.500886	FALSE	0.00650086	4.3792e-05
ENSG00000229474	15	-	44711021	3181	chr15:44793269[b38]C,T	T	C	-82248	160	201	0.000113939	0.334771	0.171737	FALSE	0.00959098	0.00455531
ENSG00000259563	15	-	44517252	2859	chr15:44212371[b38]C,T	T	C	304881	157	200	0.00025785	-0.801394	0.245741	FALSE	0.0205552	0.0182728
ENSG00000259595	15	-	44427110	2770	chr15:44996016[b38]C,T	T	C	-568906	160	201	0.00155138	0.375485	0.409312	FALSE	0.00891469	0.00878273
ENSG00000289277	15	-	44288184	2693	chr15:44506868[b38]A,G	A	G	-218684	159	198	0.00153421	-0.182547	0.394322	FALSE	0.00982836	0.101716
ENSG00000137857	15	+	45129934	3502	chr15:44639773[b38]A,T	T	A	-490161	160	201	6.50439e-05	1.24359	0.10239	FALSE	0.0169293	0.0307655
ENSG00000138606	15	-	45200728	3445	chr15:44842556[b38]A,G	G	A	358172	159	199	5.13984e-06	-0.261241	0.0292517	TRUE	0.0101169	0.0718827
ENSG00000140254	15	-	45129853	3502	chr15:44762754[b38]A,G	A	G	367099	160	199	0.000109153	-0.190589	0.157425	FALSE	0.0202955	0.110502
ENSG00000140263	15	+	45023148	3527	chr15:45840621[b38]C,T	T	C	817473	160	201	0.000799011	-0.200935	0.399603	FALSE	0.0198242	0.0582478
ENSG00000166710	15	+	44711359	3181	chr15:44669990[b38]A,G	A	G	-41369	160	201	0.000497527	-0.353842	0.280222	FALSE	0.0117715	0.008011
ENSG00000185880	15	+	44728989	3218	chr15:44801607[b38]A,G	A	G	72618	160	200	3.21601e-09	-0.29316	0.000933213	TRUE	0.0185774	0.0085364
ENSG00000259479	15	-	44884625	3406	chr15:45086686[b38]A,G	A	G	-202061	160	201	6.97895e-09	1.57599	5.31704e-05	TRUE	0.0758554	0.0488061
ENSG00000259519	15	+	45170345	3468	chr15:45153113[b38]C,T	T	C	-17232	159	200	4.84194e-07	0.0955309	0.00266452	TRUE	0.0147952	0.153839
ENSG00000259520	15	-	45279198	3449	chr15:45260942[b38]A,G	A	G	18256	158	199	5.80255e-77	-0.908077	1.31134e-47	TRUE	0.563157	0.0544143
ENSG00000259539	15	-	45167487	3470	chr15:45151935[b38]C,T	C	T	15552	160	200	2.30321e-08	-0.0939677	0.000269249	TRUE	0.0187583	0.27438
ENSG00000104154	15	-	45522608	3566	chr15:45734347[b38]A,G	A	G	-211739	157	200	6.98373e-06	-0.100361	0.0188365	TRUE	0.00886372	0.148828
ENSG00000104164	15	+	45587215	3645	chr15:44923281[b38]G,T	T	G	-663934	159	201	0.00016257	-0.120225	0.222432	FALSE	0.000442651	0.242319
ENSG00000137767	15	+	45631149	3769	chr15:45078868[b38]C,T	T	C	-552281	159	200	0.000366516	-0.331737	0.367467	FALSE	0.00691228	0.126965
ENSG00000166920	15	+	45430580	3540	chr15:45150489[b38]C,G	G	C	-280091	159	197	2.73994e-05	0.235198	0.0938555	FALSE	0.0302112	0.00274267
ENSG00000171763	15	+	45402337	3483	chr15:45402412[b38]C,T	T	C	75	160	195	2.84887e-07	0.131705	0.00216059	TRUE	0.044108	0.00799398
ENSG00000171766	15	-	45378455	3476	chr15:45448194[b38]A,G	A	G	-69739	158	197	4.12723e-06	-0.0824458	0.0181831	TRUE	0.006476	0.000139561
ENSG00000179362	15	+	45511137	3564	chr15:45802642[b38]A,G	A	G	291505	160	201	0.000140132	0.205272	0.161234	FALSE	0.00276059	0.0445366
ENSG00000259200	15	+	45705079	3794	chr15:45699380[b38]C,T	C	T	-5699	160	199	1.96692e-31	0.4101	1.48401e-23	TRUE	0.0609016	0.0138747
ENSG00000260170	15	+	45587352	3645	chr15:45443597[b38]C,T	C	T	-143755	160	200	3.01942e-05	-0.593202	0.384542	FALSE	0.00303875	0.21223
ENSG00000285597	15	+	45279424	3451	chr15:44745291[b38]C,T	C	T	-534133	159	200	0.000325605	-1.03247	0.402947	FALSE	0.0236753	0.132151
ENSG00000074803	15	+	48178439	2695	chr15:47688797[b38]A,G	A	G	-489642	158	201	1.59903e-05	-0.611526	0.115383	FALSE	0.0166417	0.00158915
ENSG00000104177	15	-	48178239	2695	chr15:47368387[b38]A,G	G	A	809852	159	201	0.00157386	0.163395	0.455999	FALSE	0.0025226	0.0822203
ENSG00000137872	15	+	47184102	2646	chr15:47742994[b38]C,T	T	C	558892	159	199	9.01542e-07	-0.0844269	0.00403814	TRUE	0.0049411	0.172877
ENSG00000233932	15	+	48178123	2696	chr15:48222655[b38]C,T	C	T	44532	159	200	9.8746e-06	-1.67175	0.121498	FALSE	0.122461	0.00638382
ENSG00000259235	15	-	48191582	2688	chr15:48807394[b38]C,T	C	T	-615812	160	201	0.000616359	-0.564685	0.43345	FALSE	0.00259034	0.0280147
ENSG00000259255	15	+	46693289	2842	chr15:46433921[b38]C,T	C	T	-259368	155	200	2.87002e-13	0.36955	4.32896e-07	TRUE	0.0409823	0.0456988
ENSG00000259554	15	+	47274184	2690	chr15:47605759[b38]A,G	G	A	331575	160	200	0.000709053	0.874803	0.477456	FALSE	0.0138302	0.000192353
ENSG00000285934	15	+	46365837	3077	chr15:45703461[b38]C,T	T	C	-662376	160	197	4.96395e-06	-0.215724	0.0554574	FALSE	0.0144014	0.049767
ENSG00000287439	15	-	47987638	2669	chr15:48987341[b38]A,G	G	A	-999703	158	199	0.000322738	0.229392	0.324351	FALSE	0.00431784	0.104175
ENSG00000287704	15	+	46410299	3102	chr15:46433921[b38]C,T	C	T	23622	155	200	2.54292e-15	0.392588	1.21131e-09	TRUE	0.0468055	0.0449331
ENSG00000103995	15	-	48810962	2868	chr15:48370321[b38]C,T	C	T	440641	160	201	2.50529e-05	-0.242889	0.0663459	FALSE	0.00290154	0.135749
ENSG00000128951	15	+	48331012	2825	chr15:48250133[b38]A,G	A	G	-80879	159	200	0.00176912	-0.0422388	0.454	FALSE	0.00110415	0.0721685
ENSG00000138593	15	-	49046301	2828	chr15:48972319[b38]C,G	G	C	73982	158	201	0.000302355	0.0870615	0.22512	FALSE	0.00813161	0.0044387
ENSG00000156958	15	+	49155657	2953	chr15:49150259[b38]A,T	T	A	-5398	157	199	0.000201506	-0.034427	0.219327	FALSE	0.0137614	0.0016191
ENSG00000166147	15	-	48645576	2886	chr15:48970734[b38]C,T	T	C	-325158	160	199	0.00114312	0.117498	0.393016	FALSE	0.0170345	0.0811065
ENSG00000166200	15	-	49155580	2953	chr15:49256900[b38]A,T	A	T	-101320	158	200	1.95013e-05	0.107631	0.0454061	TRUE	0.00963307	0.00640788
ENSG00000185634	15	-	48963017	2847	chr15:49006479[b38]C,T	T	C	-43462	160	200	0.00183241	-0.218285	0.458982	FALSE	0.00215479	3.1281e-05
ENSG00000255302	15	+	48878135	2852	chr15:49825096[b38]G,T	T	G	946961	158	199	0.000247304	-3.16319	0.205343	FALSE	0.00721314	0.0189731
ENSG00000259488	15	-	48331564	2826	chr15:48326622[b38]A,G	G	A	4942	160	200	7.91767e-15	0.376981	7.97464e-09	TRUE	0.170986	0.000508697
ENSG00000259705	15	+	48645952	2886	chr15:48810130[b38]A,G	G	A	164178	160	197	0.000405007	-0.211259	0.401379	FALSE	0.00800491	0.1506
ENSG00000092439	15	-	50686535	3070	chr15:49699407[b38]A,T	T	A	987128	158	201	0.000179368	-0.0871496	0.21916	FALSE	0.0114233	0.0024585
ENSG00000104043	15	-	50119124	2969	chr15:50154851[b38]G,T	G	T	-35727	156	198	1.61583e-12	0.143948	1.02673e-07	TRUE	0.0171259	0.0267912
ENSG00000104047	15	+	49621038	3108	chr15:49519794[b38]A,G	G	A	-101244	159	198	4.20743e-17	-0.0714883	7.48635e-12	TRUE	0.082846	0.0239118
ENSG00000104064	15	-	50354986	3035	chr15:50334590[b38]C,T	T	C	20396	156	198	1.47688e-09	0.0573847	0.000210407	TRUE	0.0194921	0.0961019
ENSG00000138592	15	+	50424381	3119	chr15:50369960[b38]A,G	A	G	-54421	157	198	0.000396989	0.05385	0.329846	FALSE	0.00442525	0.0246265
ENSG00000140284	15	+	50182197	3003	chr15:50135093[b38]A,G	A	G	-47104	155	200	6.26683e-11	0.198865	4.44673e-05	TRUE	0.0190286	0.000229528
ENSG00000166262	15	-	49620701	3108	chr15:49503240[b38]C,G	C	G	117461	159	199	1.52975e-05	0.161	0.0438532	TRUE	0.00677676	0.000405943
ENSG00000170236	15	-	50546527	3076	chr15:50595063[b38]C,T	T	C	-48536	160	195	7.72586e-14	-0.312933	6.6354e-09	TRUE	0.035729	0.177528
ENSG00000244879	15	+	50354945	3035	chr15:50294639[b38]C,T	T	C	-60306	158	198	3.43024e-46	0.342711	1.44069e-24	TRUE	0.279714	0.00346957
ENSG00000288645	15	-	50686716	3070	chr15:49927633[b38]C,T	T	C	759083	158	199	0.00409041	-1.63774	0.509533	FALSE	0.00370554	0.0264331
ENSG00000081014	15	+	50908673	3094	chr15:50910974[b38]A,G	G	A	2301	159	195	8.85465e-07	0.0689996	0.00582672	TRUE	0.0114267	0.0484707
ENSG00000138600	15	-	50765535	3095	chr15:50532997[b38]G,T	G	T	232538	158	198	0.000426233	0.202765	0.331034	FALSE	0.0196142	0.171391
ENSG00000183578	15	-	51105178	2952	chr15:51342701[b38]C,G	C	G	-237523	160	199	0.00033496	-0.0898953	0.370716	FALSE	0.0128589	0.0033709
ENSG00000186417	15	+	51341656	2909	chr15:51382658[b38]A,G	A	G	41002	159	199	3.06329e-28	0.233971	1.18432e-21	TRUE	0.0182574	0.00560929
ENSG00000197978	15	+	82429817	3036	chr15:82569149[b38]A,G	G	A	139332	160	197	0.000857066	0.368642	0.419487	FALSE	0.0375506	0.0071466
ENSG00000237550	15	-	82372499	3004	chr15:82119125[b38]C,T	T	C	253374	158	199	0.00290354	1.32256	0.492961	FALSE	0.00618341	0.00259917
ENSG00000259429	15	+	82355143	3048	chr15:82327810[b38]C,T	C	T	-27333	159	198	6.42862e-39	0.239776	3.50727e-30	TRUE	0.188518	0.026058
ENSG00000273674	15	-	50908553	3094	chr15:50908642[b38]A,C	C	A	-89	159	200	8.44094e-17	0.214888	4.75318e-11	TRUE	0.112174	0.0104296
ENSG00000275695	15	+	82445720	3042	chr15:82417956[b38]G,T	T	G	-27764	159	199	1.45636e-08	0.248008	0.0258975	TRUE	0.033193	0.00442038
ENSG00000278202	15	+	82418652	3032	chr15:82199829[b38]C,T	C	T	-218823	159	200	1.61984e-17	0.374291	6.64913e-12	TRUE	0.0609416	0.0623434
ENSG00000103723	15	-	82709708	3108	chr15:81818587[b38]A,G	G	A	891121	158	201	4.9355e-06	0.263167	0.0461615	TRUE	0.00414937	0.000221509
ENSG00000182774	15	-	82540430	3081	chr15:81813422[b38]G,T	T	G	727008	159	200	0.000716225	1.4471	0.402218	FALSE	0.0137195	0.0376676
ENSG00000214575	15	-	82647872	3146	chr15:82716725[b38]A,G	A	G	-68853	157	198	0.00226714	0.0516567	0.487798	FALSE	0.00332663	0.225658
ENSG00000255769	15	-	82513667	3076	chr15:82417894[b38]G,T	G	T	95773	158	197	9.79907e-26	0.281184	1.02744e-18	TRUE	0.151491	0.0181038
ENSG00000259462	15	+	82647771	3146	chr15:82646980[b38]A,C	A	C	-791	160	196	2.40292e-05	0.0771933	0.116573	FALSE	0.0101506	0.0291505
ENSG00000259637	15	-	82534029	3073	chr15:81823666[b38]A,G	A	G	710363	156	199	0.000318951	-0.424545	0.256837	FALSE	0.0250697	0.000920437
ENSG00000260836	15	-	82571499	3109	chr15:83016717[b38]C,T	C	T	-445218	158	198	0.0132846	-0.0810603	0.527309	FALSE	0.0100034	0.1205
ENSG00000276710	15	+	82459473	3034	chr15:82380323[b38]C,G	C	G	-79150	158	200	8.44467e-11	-0.61069	0.000636224	TRUE	0.0188192	0.000518219
ENSG00000277741	15	+	82519591	3073	chr15:82613215[b38]C,T	T	C	93624	160	200	0.00013238	-0.814256	0.172227	FALSE	0.0322855	0.0012657
ENSG00000284803	15	-	82539982	3080	chr15:82782436[b38]A,G	G	A	-242454	156	199	1.38791e-05	-0.525609	0.226031	FALSE	0.0327429	0.0558752
ENSG00000064726	15	-	83067153	2916	chr15:82924868[b38]C,G	C	G	142285	160	198	0.00050728	-0.0690524	0.312912	FALSE	0.00852169	0.0100153
ENSG00000103942	15	-	82952537	3040	chr15:82835826[b38]C,T	T	C	116711	159	197	2.09753e-05	-0.0507224	0.058463	FALSE	0.0193156	0.00704046
ENSG00000156232	15	+	82809629	3073	chr15:83465710[b38]G,T	T	G	656081	159	201	0.00113942	0.0506984	0.420234	FALSE	0.00474526	0.000156935
ENSG00000169609	15	-	83011609	2981	chr15:83290348[b38]C,G	G	C	-278739	158	197	1.00266e-08	-0.0788497	0.000268859	TRUE	0.0568374	0.00188603
ENSG00000169612	15	+	82986211	3003	chr15:82214266[b38]C,T	C	T	-771945	157	199	0.0023415	-0.784727	0.488152	FALSE	0.0056189	0.193538
ENSG00000228141	15	-	82713731	3101	chr15:83135725[b38]A,G	A	G	-421994	158	197	9.43307e-05	-0.638715	0.160294	FALSE	0.0307145	0.00474171
ENSG00000250988	15	+	82750565	3093	chr15:82014441[b38]C,T	T	C	-736124	158	198	0.00179714	-0.142409	0.475288	FALSE	0.0292189	0.0452276
ENSG00000259315	15	-	82738515	3088	chr15:82745045[b38]A,G	A	G	-6530	158	196	4.16442e-07	-0.132343	0.0044959	TRUE	0.022798	0.0649488
ENSG00000260608	15	+	83012662	2979	chr15:83677729[b38]A,G	G	A	665067	160	200	0.00052905	-0.245179	0.341142	FALSE	0.00265303	0.0725199
ENSG00000286872	15	-	83106714	2843	chr15:83593398[b38]A,C	C	A	-486684	159	199	0.00358698	0.077966	0.497638	FALSE	0.00518945	0.0020441
ENSG00000123473	1	-	47314803	4140	chr1:46614635[b38]C,T	T	C	700168	160	201	3.04205e-05	0.259726	0.095828	FALSE	0.0348319	0.203645
ENSG00000132122	1	-	48472010	3481	chr1:48048827[b38]C,T	C	T	423183	158	199	2.34796e-05	-0.049243	0.0532345	FALSE	0.00657861	0.00144215
ENSG00000162367	1	-	47232168	4062	chr1:47810956[b38]C,T	T	C	-578788	159	199	0.000774681	-0.120682	0.402765	FALSE	0.0176448	0.00468487
ENSG00000162368	1	+	47333791	4146	chr1:46338603[b38]C,T	T	C	-995188	159	196	0.000165357	-0.112022	0.205093	FALSE	0.00463738	0.00055286
ENSG00000162373	1	-	48776833	2947	chr1:48071450[b38]C,T	T	C	705383	160	201	8.82708e-05	-0.176521	0.105678	FALSE	0.0129039	0.130559
ENSG00000186094	1	-	50023798	1753	chr1:49352211[b38]C,T	C	T	671587	160	201	0.00298465	0.100782	0.457923	FALSE	0.00149783	0.0382053
ENSG00000224805	1	+	47179251	3961	chr1:46235614[b38]C,T	T	C	-943637	159	198	3.64199e-05	0.348958	0.102115	FALSE	0.0187455	0.0203105
ENSG00000225506	1	-	47179191	3961	chr1:47161866[b38]C,G	G	C	17325	158	199	1.03581e-16	0.144448	7.02482e-11	TRUE	0.0144242	0.0737717
ENSG00000225623	1	-	49471997	2221	chr1:48678122[b38]A,G	A	G	793875	160	199	0.00101088	-0.12534	0.441153	FALSE	0.00182196	0.0416408
ENSG00000242267	1	-	48182371	3752	chr1:48256077[b38]C,T	T	C	-73706	159	197	4.16141e-12	0.25669	4.09006e-06	TRUE	0.0968018	0.00120623
ENSG00000136404	15	+	83107573	2841	chr15:83601285[b38]A,G	A	G	493712	160	201	0.000866345	-0.118562	0.377404	FALSE	0.0015354	0.0887465
ENSG00000140600	15	+	83447229	2498	chr15:83532694[b38]C,T	T	C	85465	158	200	1.13366e-05	-0.0359708	0.0293751	TRUE	1.25028e-05	0.0410433
ENSG00000156218	15	+	83654089	2471	chr15:83631902[b38]A,G	A	G	-22187	159	199	3.69429e-07	0.104426	0.00199905	TRUE	0.0133146	0.0973674
ENSG00000166503	15	-	83207416	2707	chr15:83796432[b38]A,G	G	A	-589016	159	197	0.000199763	0.0276989	0.200945	FALSE	0.00418692	0.0330092
ENSG00000259404	15	+	84080169	2828	chr15:84086775[b38]C,G	C	G	6606	160	200	2.43685e-14	-0.092493	4.20957e-09	TRUE	0.00226418	0.000296157
ENSG00000259511	15	+	84172494	2948	chr15:84402196[b38]C,G	G	C	229702	160	199	7.52316e-63	-0.485239	1.32623e-45	TRUE	0.178583	0.000386845
ENSG00000259609	15	-	84080046	2829	chr15:84080162[b38]C,G	C	G	-116	159	201	7.14709e-14	0.4074	4.41206e-08	TRUE	0.0179452	0.0330981
ENSG00000259694	15	-	84172940	2950	chr15:84159574[b38]A,T	T	A	13366	158	198	2.0529e-05	-0.463568	0.0371055	TRUE	0.0471098	0.00181444
ENSG00000259726	15	+	84186753	2970	chr15:84163898[b38]A,G	A	G	-22855	157	201	4.71364e-50	-0.588962	5.3971e-20	TRUE	0.225649	0.0112951
ENSG00000259986	15	+	83179183	2756	chr15:83148052[b38]C,T	T	C	-31131	158	198	0.000665038	-0.110634	0.341184	FALSE	0.0173208	0.0556738
ENSG00000184206	15	+	84235774	2916	chr15:84599416[b38]A,C	C	A	363642	160	198	3.24649e-17	1.49083	6.65201e-11	TRUE	0.15414	0.000185025
ENSG00000197627	15	-	84500499	3157	chr15:84397054[b38]C,T	T	C	103445	158	200	1.16933e-16	-0.52215	1.16913e-05	TRUE	0.0751383	0.0129083
ENSG00000225151	15	-	84229853	2922	chr15:84649884[b38]C,T	C	T	-420031	159	198	0.000188324	-0.227367	0.19576	FALSE	0.0223934	0.0739394
ENSG00000230373	15	-	84516703	3157	chr15:84389494[b38]C,G	C	G	127209	157	200	1.84683e-08	0.423987	0.00206186	TRUE	0.123236	0.0173017
ENSG00000235370	15	-	84407839	3117	chr15:84090503[b38]C,T	C	T	317336	158	199	5.7766e-07	0.254532	0.0756512	FALSE	0.0431602	0.00250532
ENSG00000259538	15	-	84421737	3127	chr15:84569230[b38]A,C	C	A	-147493	159	199	1.45776e-11	0.353146	0.000331224	TRUE	0.0552444	0.0595745
ENSG00000259551	15	+	84500379	3157	chr15:84586255[b38]G,T	G	T	85876	159	198	9.54051e-06	0.593752	0.0218726	TRUE	0.0617002	0.0113955
ENSG00000259683	15	+	84389730	3118	chr15:84164642[b38]C,G	G	C	-225088	160	201	4.4345e-77	2.84174	1.94968e-62	TRUE	0.686526	0.00148679
ENSG00000259774	15	+	84422619	3129	chr15:83796432[b38]A,G	G	A	-626187	159	197	0.000136177	-0.355386	0.21914	FALSE	0.0212168	0.000678391
ENSG00000272887	15	-	84407839	3117	chr15:85018722[b38]A,G	G	A	-610883	160	200	0.0027087	1.1983	0.482656	FALSE	0.0210164	0.113434
ENSG00000140612	15	-	84716077	3232	chr15:85141940[b38]C,G	G	C	-425863	159	200	9.68585e-05	-0.0768221	0.131404	FALSE	0.00227316	0.0585768
ENSG00000176371	15	+	84600987	3188	chr15:85367253[b38]C,T	T	C	766266	159	201	0.000199143	0.116896	0.204336	FALSE	0.0125744	0.00128012
ENSG00000176700	15	+	84631452	3198	chr15:84639555[b38]G,T	T	G	8103	160	198	1.84636e-13	0.160477	1.66137e-08	TRUE	0.0883255	0.20114
ENSG00000177082	15	-	84654276	3214	chr15:84619198[b38]A,G	G	A	35078	160	196	1.27677e-26	0.356588	1.27476e-19	TRUE	0.2429	0.00125526
ENSG00000189136	15	-	84571060	3181	chr15:84563274[b38]C,G	G	C	7786	160	200	8.35941e-25	0.155581	7.16683e-17	TRUE	0.0598972	0.0326439
ENSG00000197696	15	-	84658154	3215	chr15:84934199[b38]C,T	T	C	-276045	160	199	0.00116526	0.293476	0.417396	FALSE	0.0146308	0.011013
ENSG00000259244	15	-	84526782	3169	chr15:84403580[b38]A,G	A	G	123202	160	198	4.37088e-08	0.11707	0.00123675	TRUE	0.0241627	0.0282767
ENSG00000259728	15	+	84570650	3179	chr15:84832368[b38]A,G	G	A	261718	160	201	0.000180369	-0.90874	0.224175	FALSE	0.0175877	0.0137593
ENSG00000275120	15	-	84633525	3198	chr15:84634066[b38]A,G	A	G	-541	159	195	5.21422e-21	0.128363	2.82952e-14	TRUE	0.0207415	0.0644267
ENSG00000285667	15	-	84745209	3237	chr15:84793575[b38]A,G	A	G	-48366	160	200	7.17823e-10	-0.128322	2.06348e-05	TRUE	0.0202754	0.0117332
ENSG00000073417	15	+	84980441	3551	chr15:85121989[b38]G,T	G	T	141548	158	201	0.000406439	0.139253	0.317702	FALSE	0.00127817	0.00713448
ENSG00000136383	15	+	84817357	3391	chr15:85043589[b38]A,G	G	A	226232	160	198	0.000585779	0.228539	0.395849	FALSE	0.0209276	0.022182
ENSG00000166716	15	+	84748593	3247	chr15:84795988[b38]A,G	A	G	47395	159	198	0.00244991	0.0522944	0.473495	FALSE	0.00177586	0.0360215
ENSG00000170776	15	+	85380572	4236	chr15:85559829[b38]A,G	A	G	179257	156	200	1.03655e-05	-0.125686	0.053533	FALSE	0.0248181	0.147614
ENSG00000188388	15	+	85240473	3945	chr15:84396825[b38]C,T	T	C	-843648	158	201	3.93676e-07	1.24327	0.00218438	TRUE	0.078027	0.00191105
ENSG00000218052	15	-	85330079	4119	chr15:84825238[b38]C,G	C	G	504841	158	201	4.1768e-05	-0.866926	0.172504	FALSE	0.0308578	0.00958249
ENSG00000229212	15	-	85234480	3932	chr15:85185168[b38]A,G	G	A	49312	158	197	2.00741e-25	0.285867	6.2921e-18	TRUE	0.132999	0.0967336
ENSG00000259295	15	+	85191439	3812	chr15:84389494[b38]C,G	C	G	-801945	157	200	5.25077e-21	-0.227162	2.27914e-14	TRUE	0.0392621	0.00281299
ENSG00000259407	15	-	85750243	4426	chr15:85773339[b38]G,T	T	G	-23096	158	198	1.23577e-09	-0.155798	6.87014e-05	TRUE	0.0180414	0.000149896
ENSG00000259544	15	-	85726993	4425	chr15:85894321[b38]C,G	G	C	-167328	160	201	0.00175899	-0.601014	0.489037	FALSE	0.0115266	0.000647027
ENSG00000140538	15	-	88256762	4161	chr15:88462569[b38]C,T	C	T	-205807	160	200	4.57853e-06	0.172309	0.121085	FALSE	0.00644352	0.00059151
ENSG00000140543	15	-	88546541	4189	chr15:89311890[b38]C,T	T	C	-765349	158	201	0.00101364	0.134205	0.472421	FALSE	0.0212897	0.132066
ENSG00000173867	15	-	88546541	4189	chr15:88498900[b38]C,T	C	T	47641	160	200	6.05644e-13	0.268806	6.06528e-08	TRUE	0.0428209	0.0175475
ENSG00000181991	15	+	88467454	4191	chr15:89462844[b38]C,T	C	T	995390	160	200	0.00180432	-0.175701	0.510045	FALSE	0.00326217	0.00116029
ENSG00000183655	15	-	85794767	4411	chr15:85797546[b38]G,T	G	T	-2779	160	201	2.77039e-09	0.301487	0.000425892	TRUE	0.0313118	0.0464928
ENSG00000259416	15	-	85755823	4422	chr15:85773945[b38]A,G	A	G	-18122	158	199	3.98904e-06	0.172054	0.0202567	TRUE	0.0345571	0.00143674
ENSG00000259494	15	-	88467379	4191	chr15:89073245[b38]G,T	T	G	-605866	158	197	0.000142302	-0.08129	0.312557	FALSE	0.0309515	0.0506427
ENSG00000259762	15	-	85752765	4424	chr15:85766678[b38]A,G	G	A	-13913	160	200	1.4139e-06	-0.172068	0.0141908	TRUE	0.0156287	0.00120659
ENSG00000260305	15	+	88252731	4174	chr15:88844758[b38]A,T	T	A	592027	160	201	5.63173e-06	-0.464598	0.301048	FALSE	0.00678046	0.0579236
ENSG00000273540	15	+	86079872	4425	chr15:86918453[b38]C,T	T	C	838581	157	199	0.000174643	0.155045	0.251934	FALSE	0.0102776	0.108679
ENSG00000140511	15	-	88895460	4248	chr15:88969406[b38]A,G	A	G	-73946	157	199	9.30539e-05	-0.215764	0.282781	FALSE	0.0371187	0.00539749
ENSG00000140526	15	+	89087460	4278	chr15:88279978[b38]A,G	A	G	-807482	157	201	0.001518	-0.0332676	0.50083	FALSE	0.00253217	0.01102
ENSG00000140545	15	-	88913321	4250	chr15:88937863[b38]C,T	C	T	-24542	158	196	4.66531e-06	-0.217543	0.0297854	TRUE	0.0260639	0.0401691
ENSG00000157766	15	+	88803437	4220	chr15:88537790[b38]C,T	T	C	-265647	160	201	0.00103687	0.408461	0.489053	FALSE	0.00282071	0.119336
ENSG00000172183	15	+	88635671	4180	chr15:88676964[b38]C,T	C	T	41293	160	201	4.25913e-05	0.213562	0.160294	FALSE	0.00173375	0.095863
ENSG00000181026	15	+	88621338	4166	chr15:88612859[b38]C,T	T	C	-8479	158	199	1.92317e-05	-0.166247	0.223907	FALSE	0.0432128	0.00402359
ENSG00000249487	15	-	88604348	4172	chr15:87959716[b38]C,T	T	C	644632	160	200	0.000241145	0.403155	0.429366	FALSE	0.00961643	0.0542227
ENSG00000259676	15	-	88798657	4214	chr15:88818394[b38]C,G	C	G	-19737	157	200	0.000777486	0.333638	0.455999	FALSE	0.0295654	0.0218747
ENSG00000260123	15	+	89041224	4230	chr15:89053928[b38]A,C	A	C	12704	158	200	5.02049e-06	0.272552	0.0327131	TRUE	0.0299166	0.00271303
ENSG00000261407	15	-	89088188	4279	chr15:89781611[b38]A,T	A	T	-693423	160	200	4.19809e-05	-1.24082	0.202927	FALSE	0.0215642	0.0404496
ENSG00000140519	15	-	89496546	4107	chr15:88623530[b38]G,T	T	G	873016	159	199	5.83312e-05	-0.131268	0.164491	FALSE	0.0122439	0.00545528
ENSG00000140521	15	-	89334686	4162	chr15:89815619[b38]C,T	C	T	-480933	160	199	4.19902e-05	0.369353	0.135929	FALSE	0.027953	0.0288274
ENSG00000140522	15	-	89221536	4259	chr15:89223670[b38]C,T	C	T	-2134	158	199	9.80588e-09	0.338599	0.00011396	TRUE	0.0533799	0.0863062
ENSG00000140525	15	+	89243946	4254	chr15:89309397[b38]C,G	C	G	65451	156	198	7.84603e-16	0.227116	1.93672e-09	TRUE	0.106362	0.0477984
ENSG00000166813	15	-	89663024	3958	chr15:89479606[b38]C,T	T	C	183418	159	201	9.65847e-05	-0.104129	0.176487	FALSE	0.0104914	0.0542369
ENSG00000166819	15	-	89679323	3921	chr15:90376927[b38]A,G	A	G	-697604	160	200	1.28237e-05	0.562365	0.129976	FALSE	1.543e-05	0.20943
ENSG00000166821	15	-	89690634	3898	chr15:90407162[b38]C,T	C	T	-716528	160	197	0.000322084	-0.113274	0.340087	FALSE	0.00883367	0.240896
ENSG00000166823	15	-	89751233	3752	chr15:89423670[b38]C,T	T	C	327563	159	197	0.000986385	0.341309	0.460997	FALSE	0.0153033	0.00834482
ENSG00000255571	15	+	89361580	4188	chr15:88538033[b38]A,G	A	G	-823547	160	200	0.000144595	0.170366	0.302405	FALSE	0.00429988	7.10115e-06
ENSG00000259713	15	+	89518524	4107	chr15:89503739[b38]C,T	C	T	-14785	160	200	2.60555e-39	-0.557816	7.21746e-26	TRUE	0.258416	5.36062e-05
ENSG00000140548	15	+	90001325	3736	chr15:90841402[b38]A,G	G	A	840077	160	201	0.000206383	0.680566	0.280614	FALSE	0.0224609	0.0327495
ENSG00000157823	15	-	89893951	3735	chr15:89442353[b38]C,T	T	C	451598	160	200	3.46424e-05	-0.894228	0.479838	FALSE	0.019772	4.87709e-05
ENSG00000166825	15	-	89814773	3789	chr15:90811552[b38]A,G	G	A	-996779	158	198	0.000348033	0.26327	0.400023	FALSE	0.0287337	0.00601402
ENSG00000182054	15	-	90102392	3803	chr15:90968615[b38]C,G	C	G	-866223	160	201	0.00100225	-0.120056	0.464121	FALSE	0.0107804	0.0721052
ENSG00000185033	15	+	90160605	3835	chr15:90215565[b38]A,C	C	A	54960	157	199	3.81378e-05	0.0828826	0.22701	FALSE	0.018697	0.18386
ENSG00000188095	15	+	89760592	3746	chr15:89720570[b38]C,T	T	C	-40022	160	200	0.000832031	-1.45282	0.433796	FALSE	0.0241957	0.0173391
ENSG00000250021	15	-	89912837	3733	chr15:90224784[b38]A,G	A	G	-311947	160	200	0.000281278	-0.13936	0.419487	FALSE	0.00664388	0.0353853
ENSG00000259291	15	-	90081440	3771	chr15:90094091[b38]C,T	T	C	-12651	158	196	7.92914e-06	-0.0916472	0.0646103	FALSE	0.00873539	0.0145546
ENSG00000259441	15	+	89752297	3750	chr15:90151252[b38]C,T	C	T	398955	158	197	0.00107021	0.336217	0.454652	FALSE	0.0235442	0.0252765
ENSG00000259685	15	+	90102650	3803	chr15:90102986[b38]C,T	T	C	336	157	199	1.25471e-16	-0.204507	3.82821e-11	TRUE	0.0325376	0.029502
ENSG00000075643	18	+	36187498	3592	chr18:36187516[b38]A,G	G	A	18	160	198	3.7679e-13	0.222851	5.24951e-08	TRUE	0.0578541	0.218292
ENSG00000134759	18	+	36129445	3686	chr18:36186044[b38]C,G	C	G	56599	158	200	3.8727e-05	0.032139	0.0941948	FALSE	0.0158664	0.241773
ENSG00000134775	18	+	36297714	3588	chr18:36691500[b38]A,T	A	T	393786	158	198	1.10711e-06	-0.0630167	0.0128595	TRUE	0.00265797	0.0156748
ENSG00000141424	18	-	36129115	3686	chr18:36129799[b38]C,G	C	G	-684	160	198	1.12083e-10	0.0704654	7.12744e-06	TRUE	0.0459023	0.00017475
ENSG00000141425	18	-	36067406	3682	chr18:36050417[b38]C,T	C	T	16989	159	201	8.39229e-06	-0.0871266	0.053626	FALSE	0.0102612	0.30148
ENSG00000141428	18	+	35972626	3743	chr18:36488002[b38]A,G	G	A	515376	159	201	8.25465e-05	-0.156494	0.342295	FALSE	0.0115622	0.240612
ENSG00000141429	18	+	35581118	3738	chr18:35701551[b38]C,T	C	T	120433	159	199	3.45113e-32	0.1769	6.4828e-23	TRUE	0.164242	0.178513
ENSG00000183208	15	+	90233809	3849	chr15:90911741[b38]A,G	A	G	677932	160	201	7.05757e-05	-1.99615	0.391501	FALSE	0.00121153	0.0821097
ENSG00000185043	15	-	90233920	3849	chr15:90226364[b38]G,T	G	T	7556	160	196	3.89607e-10	-0.442868	0.000666942	TRUE	0.088529	0.000960467
ENSG00000288917	18	-	36129115	3686	chr18:36446664[b38]G,T	T	G	-317549	158	198	0.000408816	-0.370122	0.397639	FALSE	0.00598471	0.00922894
ENSG00000078142	18	+	41955235	2838	chr18:42040968[b38]A,G	A	G	85733	159	199	5.34222e-07	0.06441	0.00533835	TRUE	0.0538708	0.0302169
ENSG00000101489	18	-	37565643	3071	chr18:38426242[b38]A,G	A	G	-860599	157	199	0.00045674	-0.0623511	0.368186	FALSE	0.00423438	0.00546706
ENSG00000134779	18	-	36828769	3747	chr18:36831639[b38]A,G	A	G	-2870	158	196	8.03023e-10	0.0810244	1.45905e-05	TRUE	0.0332632	0.106118
ENSG00000150477	18	+	36829107	3747	chr18:37265230[b38]C,T	T	C	436123	158	200	3.12148e-06	0.0444144	0.0173345	TRUE	0.0168426	0.000168421
ENSG00000267586	18	+	42159284	2948	chr18:41951164[b38]A,G	A	G	-208120	159	200	7.33874e-12	-0.149792	1.03421e-06	TRUE	0.0135086	0.209723
ENSG00000267707	18	+	37243777	3424	chr18:37422155[b38]A,G	G	A	178378	159	199	0.000257425	0.146766	0.292031	FALSE	0.0149889	0.0183367
ENSG00000283503	18	+	39841679	2539	chr18:39841754[b38]C,T	C	T	75	159	198	2.48393e-06	0.13064	0.00995549	TRUE	0.00427926	0.00449715
ENSG00000285940	18	+	37565282	3070	chr18:37317147[b38]A,G	A	G	-248135	160	201	5.13315e-10	0.416893	0.113216	FALSE	0.000341919	0.00642435
ENSG00000286328	18	+	41341320	2785	chr18:41795083[b38]A,G	G	A	453763	157	201	7.45024e-06	0.829422	0.0845397	FALSE	1.88679e-05	0.0355058
ENSG00000286716	18	+	37960221	2841	chr18:37942754[b38]C,T	C	T	-17467	160	200	3.73025e-16	-0.140694	6.36102e-11	TRUE	0.0179718	0.00205352
ENSG00000085831	1	-	51345045	2597	chr1:50416834[b38]C,T	C	T	928211	158	201	0.000625256	-0.131623	0.302281	FALSE	0.00189421	0.000119952
ENSG00000085832	1	-	51519233	2498	chr1:51370670[b38]A,G	A	G	148563	160	199	1.51961e-09	0.123959	1.82525e-05	TRUE	0.0145042	0.0326697
ENSG00000123080	1	+	50960746	2512	chr1:51247751[b38]C,T	C	T	287005	160	198	0.00218404	-0.540099	0.426911	FALSE	0.0072291	0.0338115
ENSG00000123091	1	+	51236274	2655	chr1:51332365[b38]A,T	T	A	96091	160	200	0.004968	-0.023207	0.490351	FALSE	0.00397622	0.00423187
ENSG00000142700	1	-	50423117	2104	chr1:51313536[b38]A,G	A	G	-890419	160	200	0.0011105	-0.37254	0.367127	FALSE	0.00577737	0.00305933
ENSG00000162374	1	+	50024030	1753	chr1:49521053[b38]C,T	T	C	-502977	159	201	0.000869623	-0.109469	0.264684	FALSE	0.00554317	0.00954548
ENSG00000185104	1	-	50959813	2512	chr1:50206861[b38]C,T	C	T	752952	157	199	0.00346816	0.0241416	0.461994	FALSE	0.00676191	0.0571607
ENSG00000203356	1	-	51234966	2655	chr1:51253072[b38]A,G	A	G	-18106	159	199	6.67614e-05	0.197605	0.0909194	FALSE	0.0142359	0.0301753
ENSG00000227070	1	+	51518289	2498	chr1:51532591[b38]C,T	T	C	14302	160	200	3.47799e-05	-0.213701	0.0433729	TRUE	0.00846549	0.00165776
ENSG00000261664	1	+	51329655	2612	chr1:50729400[b38]A,G	A	G	-600255	160	200	0.000338678	0.343791	0.247181	FALSE	0.0190887	0.046662
ENSG00000132872	18	-	43277283	2559	chr18:43111498[b38]A,G	G	A	165785	158	201	3.22849e-05	0.169403	0.129455	FALSE	0.00539057	0.0159925
ENSG00000141469	18	+	45687026	3684	chr18:45720813[b38]A,G	A	G	33787	158	199	1.23577e-07	-0.298447	0.00229147	TRUE	0.0285342	0.0533399
ENSG00000152214	18	-	43115521	2584	chr18:42657028[b38]C,G	G	C	458493	157	198	6.96209e-06	0.0785779	0.0192102	TRUE	0.00427698	0.0108416
ENSG00000152217	18	+	44680174	2741	chr18:45260520[b38]G,T	G	T	580346	159	199	0.00050061	-0.0423552	0.340788	FALSE	0.00158318	0.0140889
ENSG00000267097	18	-	45483172	3362	chr18:44868585[b38]C,T	T	C	614587	157	201	0.000488081	-0.209035	0.390384	FALSE	0.00387701	0.0518841
ENSG00000267414	18	-	44679617	2740	chr18:43693479[b38]A,G	A	G	986138	158	200	0.00101339	-0.741713	0.419511	FALSE	0.00981356	0.0104887
ENSG00000285550	18	+	44214972	2362	chr18:44224353[b38]C,T	T	C	9381	158	198	3.84116e-05	0.246173	0.266805	FALSE	0.0108223	0.0253441
ENSG00000285790	18	-	45503775	3363	chr18:45906815[b38]C,T	C	T	-403040	158	201	0.0001361	-0.150574	0.25528	FALSE	0.0102885	0.0900647
ENSG00000287209	18	+	43115729	2583	chr18:42965157[b38]A,G	G	A	-150572	159	200	9.83616e-12	0.373599	6.53623e-05	TRUE	0.0451964	0.0141071
ENSG00000287943	18	-	45611466	3546	chr18:45864921[b38]C,T	C	T	-253455	158	201	5.12315e-06	0.168881	0.0265691	TRUE	0.0324488	0.109973
ENSG00000101638	18	-	46756510	3989	chr18:46752733[b38]C,G	G	C	3777	159	200	1.86802e-06	-0.106677	0.0100267	TRUE	0.00172433	1.73281e-05
ENSG00000141622	18	+	46326810	3845	chr18:46814481[b38]C,T	T	C	487671	157	201	4.64157e-05	0.314853	0.272444	FALSE	3.08629e-05	0.0236904
ENSG00000152223	18	-	45967241	3857	chr18:45896421[b38]C,G	G	C	70820	158	198	2.0804e-08	0.0754062	0.000535124	TRUE	0.0551955	0.0383717
ENSG00000152229	18	-	46072190	3745	chr18:45813554[b38]A,G	A	G	258636	158	199	0.00246589	-0.0938654	0.516043	FALSE	0.00120575	0.112845
ENSG00000152234	18	-	46104138	3746	chr18:46093797[b38]C,T	C	T	10341	160	195	2.16448e-14	0.0716613	4.90662e-09	TRUE	0.0506711	0.0305486
ENSG00000152240	18	+	46104379	3746	chr18:46113356[b38]C,T	T	C	8977	159	200	8.43153e-08	0.217986	0.0012714	TRUE	0.0505328	0.0965698
ENSG00000152242	18	+	46173554	3836	chr18:45660113[b38]A,G	G	A	-513441	160	201	0.000675195	-0.0974906	0.409202	FALSE	0.000989832	0.112476
ENSG00000167210	18	-	46657035	4089	chr18:46383843[b38]A,G	A	G	273192	159	201	0.000175305	-0.337321	0.242868	FALSE	0.0122235	0.0133913
ENSG00000270112	18	+	46756488	3988	chr18:46439710[b38]A,G	G	A	-316778	160	200	0.00026095	0.288948	0.313685	FALSE	0.00432738	0.0078079
ENSG00000288545	18	-	45747127	3821	chr18:45737582[b38]C,T	C	T	9545	157	198	1.35758e-09	0.141036	1.88259e-05	TRUE	0.0718942	0.0877187
ENSG00000078043	18	-	46917347	3922	chr18:47711836[b38]C,T	C	T	-794489	160	201	0.00189826	-0.0504863	0.49783	FALSE	7.14537e-05	0.0282633
ENSG00000101665	18	-	48950426	5319	chr18:49234720[b38]C,T	C	T	-284294	159	200	3.71635e-06	-0.129504	0.0239442	TRUE	0.00858736	0.0535694
ENSG00000134030	18	+	48539032	4749	chr18:48758216[b38]C,T	T	C	219184	159	200	0.000897187	-0.206037	0.476065	FALSE	0.00348275	0.266583
ENSG00000134049	18	-	47176279	4209	chr18:46331658[b38]C,T	C	T	844621	159	199	9.54246e-05	-0.903725	0.191272	FALSE	0.0226022	0.00335512
ENSG00000167216	18	+	46917493	3922	chr18:47185665[b38]A,G	G	A	268172	159	200	4.28371e-07	-0.214444	0.00255447	TRUE	0.041334	0.0779125
ENSG00000167220	18	-	47150379	4152	chr18:47160452[b38]A,G	A	G	-10073	159	201	4.42396e-51	-0.520133	1.32451e-31	TRUE	0.168882	0.0804361
ENSG00000175387	18	-	47930801	4707	chr18:47254219[b38]A,G	A	G	676582	160	201	6.31391e-05	0.0819305	0.155458	FALSE	0.0016245	0.00835449
ENSG00000184828	18	-	48409227	4800	chr18:48696948[b38]A,G	A	G	-287721	160	201	0.000147309	0.231805	0.263787	FALSE	0.00581009	0.134021
ENSG00000266957	18	-	47091175	4038	chr18:47114601[b38]G,T	T	G	-23426	160	198	3.06581e-10	-0.153254	3.25702e-05	TRUE	0.0231572	0.0949064
ENSG00000267228	18	-	47176279	4209	chr18:46331658[b38]C,T	C	T	844621	159	199	2.55368e-05	0.253531	0.323349	FALSE	0.0253555	0.0599447
ENSG00000101670	18	+	49560700	4992	chr18:49729125[b38]C,T	T	C	168425	159	198	9.03525e-11	-0.316914	6.91873e-06	TRUE	0.0284729	0.00928562
ENSG00000141627	18	-	49460399	4953	chr18:49633547[b38]A,C	A	C	-173148	158	198	3.47146e-05	0.104232	0.139277	FALSE	0.0211699	0.00199027
ENSG00000167315	18	-	49813825	4766	chr18:49805028[b38]C,T	T	C	8797	158	198	3.60627e-07	0.0650626	0.00455689	TRUE	0.00732795	0.0274988
ENSG00000177576	18	-	49487208	4982	chr18:48775417[b38]A,G	A	G	711791	160	201	0.000757371	1.49844	0.465088	FALSE	0.0233241	0.0164688
ENSG00000215472	18	-	49492459	4981	chr18:48894041[b38]A,G	A	G	598418	160	201	0.00123812	0.205693	0.48988	FALSE	0.00666187	0.0348456
ENSG00000265496	18	+	49487340	4982	chr18:49938934[b38]C,T	C	T	451594	157	199	0.000150692	-0.229528	0.268455	FALSE	0.00699907	0.113856
ENSG00000265681	18	-	49492459	4981	chr18:50173830[b38]G,T	G	T	-681371	160	201	2.82851e-08	-0.548459	0.294179	FALSE	0.00757032	0.0205669
ENSG00000266905	18	-	48963821	5337	chr18:48363133[b38]C,T	T	C	600688	159	201	0.000459283	-1.00148	0.426647	FALSE	0.0238806	0.0074054
ENSG00000266997	18	-	49837518	4762	chr18:50159210[b38]C,G	G	C	-321692	158	200	0.000962533	0.362596	0.485845	FALSE	0.0115782	0.0133632
ENSG00000267322	18	+	49813966	4766	chr18:49832262[b38]A,G	G	A	18296	159	198	1.00848e-16	-0.0924593	8.63971e-11	TRUE	0.0340922	0.00235496
ENSG00000082212	18	+	50879081	4135	chr18:51765759[b38]C,T	T	C	886678	158	200	0.000567276	-0.0581881	0.38984	FALSE	0.0105566	0.0280524
ENSG00000134042	18	-	50825310	4212	chr18:50633664[b38]C,G	G	C	191646	158	201	3.96173e-05	-0.179296	0.105491	FALSE	0.00825963	0.000100564
ENSG00000141639	18	+	50560088	4190	chr18:50418227[b38]G,T	T	G	-141861	158	198	0.000183813	-0.0594593	0.262699	FALSE	0.00813845	0.0547803
ENSG00000141642	18	+	50967992	3922	chr18:50094897[b38]A,C	C	A	-873095	157	201	0.000365915	-2.67879	0.321975	FALSE	0.0389657	0.0498389
ENSG00000141644	18	-	50281576	4341	chr18:50287465[b38]C,T	T	C	-5889	160	197	0.000708595	-0.065085	0.412814	FALSE	0.00595103	0.378272
ENSG00000141646	18	+	51028395	3921	chr18:51673926[b38]A,C	C	A	645531	160	201	0.00183885	0.149489	0.491258	FALSE	0.0164238	0.0317065
ENSG00000154832	18	-	50287591	4339	chr18:50173830[b38]G,T	G	T	113761	160	201	0.00148973	0.270928	0.488258	FALSE	0.00726521	0.0173964
ENSG00000167306	18	-	50194795	4381	chr18:49659220[b38]A,C	A	C	535575	160	200	0.000415193	-0.105556	0.373952	FALSE	0.00493079	0.000171797
ENSG00000172361	18	-	50266406	4346	chr18:51140575[b38]A,G	G	A	-874169	160	197	0.000203177	0.0459313	0.241456	FALSE	0.0320485	0.392429
ENSG00000267699	18	+	50968020	3922	chr18:51152319[b38]C,T	T	C	184299	160	201	8.40482e-07	0.138597	0.00486826	TRUE	0.0167857	0.181447
ENSG00000101751	18	+	54269518	3423	chr18:54285678[b38]C,G	G	C	16160	157	198	3.38344e-31	-0.241686	1.93917e-23	TRUE	0.106767	0.0191967
ENSG00000134046	18	-	54224561	3405	chr18:54244952[b38]C,T	C	T	-20391	159	197	0.000366045	0.0418566	0.27421	FALSE	0.0171614	0.00439955
ENSG00000176624	18	-	51197322	3637	chr18:51100484[b38]A,G	A	G	96838	159	200	0.000375657	-0.152853	0.348069	FALSE	0.0106655	0.250092
ENSG00000187323	18	+	52340198	4016	chr18:52729270[b38]G,T	G	T	389072	159	200	0.000292352	-0.0743687	0.291621	FALSE	0.00721815	0.0358215
ENSG00000227115	18	+	51346250	3503	chr18:51397613[b38]C,T	C	T	51363	160	195	4.99404e-08	-0.0738178	0.000403621	TRUE	0.00498781	0.0157706
ENSG00000266335	18	-	52338449	4017	chr18:52950570[b38]C,G	C	G	-612121	160	200	0.00233092	-0.900862	0.501525	FALSE	0.011715	0.000245648
ENSG00000267717	18	-	51158766	3688	chr18:51103013[b38]A,G	A	G	55753	159	197	0.001044	-1.0108	0.432123	FALSE	0.00285347	0.111229
ENSG00000285695	18	+	52283910	4018	chr18:51396427[b38]C,T	C	T	-887483	160	198	1.27404e-07	-0.184785	0.00316446	TRUE	0.0142922	0.00283689
ENSG00000286283	18	+	52223079	4048	chr18:52723655[b38]C,T	C	T	500576	158	201	0.00132866	-1.2162	0.45949	FALSE	0.0179071	0.0066043
ENSG00000289868	18	-	51029919	3924	chr18:50241527[b38]A,G	A	G	788392	160	201	9.22268e-05	0.166433	0.195984	FALSE	0.00163807	0.159861
ENSG00000041353	18	+	54717861	3274	chr18:54832570[b38]G,T	G	T	114709	157	198	2.74375e-05	-0.0878054	0.134591	FALSE	0.000769105	0.0103985
ENSG00000166510	18	-	54959337	2791	chr18:54940166[b38]A,C	A	C	19171	159	201	0.00149245	-0.162896	0.432257	FALSE	0.00407457	0.037699
ENSG00000166845	18	+	54357907	3394	chr18:54250876[b38]C,G	G	C	-107031	160	198	1.37953e-08	-0.251331	0.000214081	TRUE	0.00490081	1.85179e-05
ENSG00000174448	18	-	54357793	3393	chr18:54250876[b38]C,G	G	C	106917	160	198	9.84688e-09	-0.510484	0.000134481	TRUE	0.0217231	0.29064
ENSG00000196628	18	-	55635899	2613	chr18:55571319[b38]G,T	G	T	64580	158	201	0.00333254	-0.094136	0.502636	FALSE	0.00122303	1.01579e-05
ENSG00000260930	18	-	55996709	2738	chr18:55976199[b38]C,T	C	T	20510	159	199	0.000601753	-0.157371	0.334632	FALSE	0.0020221	0.000818409
ENSG00000267325	18	-	55780956	2683	chr18:55450880[b38]C,T	T	C	330076	159	201	0.000977789	2.15039	0.388842	FALSE	0.0219657	0.00177182
ENSG00000267327	18	+	55893039	2678	chr18:55973810[b38]A,G	A	G	80771	156	201	0.00129316	-0.21064	0.439503	FALSE	0.00124699	0.0199929
ENSG00000287248	18	+	56026389	2757	chr18:56083751[b38]C,G	C	G	57362	159	198	0.000235424	-0.545361	0.215811	FALSE	0.0168284	0.0119133
ENSG00000289876	18	+	56573131	3539	chr18:57004264[b38]A,C	A	C	431133	160	201	0.000569554	0.854118	0.339899	FALSE	0.0111173	0.0181836
ENSG00000066926	18	-	57586622	4675	chr18:57543909[b38]A,C	A	C	42713	158	198	1.88335e-05	0.0560428	0.0937504	FALSE	0.000616821	0.157578
ENSG00000091157	18	+	56651344	3671	chr18:56742221[b38]C,T	T	C	90877	158	201	3.08913e-07	0.0774751	0.00919032	TRUE	0.0202764	0.0597654
ENSG00000091164	18	-	56651018	3669	chr18:56940418[b38]C,T	C	T	-289400	160	200	0.000206487	0.219842	0.316174	FALSE	0.00780665	0.0524792
ENSG00000119547	18	+	57435375	4463	chr18:57538343[b38]C,T	C	T	102968	160	201	0.00056569	-0.360503	0.458754	FALSE	0.00201379	0.0360301
ENSG00000134440	18	-	57621719	4681	chr18:57592693[b38]A,T	T	A	29026	159	200	5.39716e-12	-0.207604	4.53434e-07	TRUE	0.111609	0.071288
ENSG00000177511	18	+	57352558	4389	chr18:57359981[b38]G,T	G	T	7423	156	200	1.39572e-08	0.216951	0.000367629	TRUE	0.0211916	0.04956
ENSG00000267040	18	+	57630281	4685	chr18:57604395[b38]A,C	C	A	-25886	160	201	0.000177937	0.404113	0.282617	FALSE	0.000370824	0.158412
ENSG00000267146	18	-	56873523	3852	chr18:56965506[b38]A,T	T	A	-91983	159	200	0.00112171	-1.07545	0.440439	FALSE	0.0212079	0.00959297
ENSG00000267225	18	+	57027833	4054	chr18:57042829[b38]C,T	T	C	14996	158	200	4.15563e-07	0.116469	0.00365609	TRUE	0.0162502	0.065693
ENSG00000286777	18	+	57046407	4098	chr18:57036233[b38]A,G	A	G	-10174	155	199	2.6295e-08	0.619736	0.000160759	TRUE	0.118886	0.018401
ENSG00000049759	18	+	58044227	4601	chr18:57284935[b38]C,T	C	T	-759292	160	201	6.5672e-05	0.15068	0.192512	FALSE	0.00192326	4.02782e-05
ENSG00000081923	18	-	57802999	4578	chr18:57787529[b38]A,G	A	G	15470	159	196	1.28095e-05	-0.0701287	0.0857172	FALSE	0.0047913	0.0635214
ENSG00000115523	2	+	85685176	4121	chr2:85697261[b38]C,G	G	C	12085	159	199	9.32749e-27	-0.646678	3.41251e-19	TRUE	0.22788	0.108931
ENSG00000115525	2	-	85905004	3866	chr2:85889046[b38]A,G	G	A	15958	158	198	5.80383e-10	-0.0582822	1.29611e-05	TRUE	0.0244452	0.00849451
ENSG00000168874	2	+	85751345	4028	chr2:86389813[b38]C,T	T	C	638468	159	201	2.12766e-05	0.359628	0.0619123	FALSE	0.00557989	0.174815
ENSG00000168887	2	-	85611986	4148	chr2:84812747[b38]A,C	A	C	799239	160	200	1.13811e-06	-0.276333	0.352893	FALSE	0.00207531	0.00185496
ENSG00000172175	18	+	58671466	4869	chr18:59510507[b38]C,T	C	T	839041	159	200	9.04528e-05	-0.123548	0.279528	FALSE	0.0116242	0.00114284
ENSG00000229498	2	+	85815131	4011	chr2:85738027[b38]A,G	A	G	-77104	159	201	0.000179689	-0.185033	0.223463	FALSE	0.0208158	0.0121962
ENSG00000232504	2	+	85889152	3909	chr2:85907197[b38]A,G	G	A	18045	158	196	5.81739e-31	-0.296262	2.95258e-21	TRUE	0.0546301	0.0379836
ENSG00000267787	18	+	57639456	4670	chr18:57581910[b38]C,T	T	C	-57546	159	199	5.0701e-09	0.105751	8.13185e-05	TRUE	0.0330882	0.00418138
ENSG00000068615	2	-	86338078	3076	chr2:86298200[b38]G,T	T	G	39878	158	198	1.0631e-06	0.0752326	0.0069867	TRUE	0.0111949	0.0023817
ENSG00000068654	2	-	86105778	3611	chr2:86225506[b38]A,G	A	G	-119728	159	199	4.13798e-05	-0.0985925	0.0817461	FALSE	0.0302018	0.0501071
ENSG00000115548	2	+	86440648	2852	chr2:86596621[b38]A,G	G	A	155973	160	198	0.000125046	-0.0985721	0.141549	FALSE	0.000153883	0.0657223
ENSG00000115561	2	-	86563350	2661	chr2:86536244[b38]C,T	T	C	27106	159	200	0.00301945	-0.17028	0.48405	FALSE	0.00576472	0.0178214
ENSG00000132300	2	+	86106224	3611	chr2:85937005[b38]A,G	A	G	-169219	158	198	0.00119478	0.0268074	0.441153	FALSE	0.00709121	0.0792333
ENSG00000132305	2	-	86195384	3386	chr2:86205129[b38]A,G	A	G	-9745	158	197	4.48842e-27	-0.119811	9.04342e-11	TRUE	0.158638	0.262687
ENSG00000132313	2	+	86199356	3372	chr2:86195693[b38]G,T	G	T	-3663	159	199	1.45588e-09	-0.107095	0.000349481	TRUE	0.0681135	0.130847
ENSG00000153561	2	+	86720292	2400	chr2:86764760[b38]A,G	A	G	44468	159	201	0.00073516	-0.0887953	0.324925	FALSE	0.011805	0.0196532
ENSG00000239305	2	-	86622888	2583	chr2:86631694[b38]A,G	G	A	-8806	158	199	0.000339741	0.109785	0.230256	FALSE	0.0123066	0.213335
ENSG00000249884	2	-	86720983	2400	chr2:86538381[b38]C,T	C	T	182602	156	198	2.51148e-19	-0.121937	3.91143e-13	TRUE	0.0509165	0.118655
ENSG00000078618	1	-	51878617	2674	chr1:52706952[b38]C,T	T	C	-828335	159	197	0.000376612	0.3656	0.233897	FALSE	0.0225543	0.0163198
ENSG00000117859	1	+	51577180	2553	chr1:51940016[b38]C,T	C	T	362836	159	198	3.21335e-05	0.029743	0.0425116	TRUE	0.00206829	0.00547147
ENSG00000117862	1	-	52055098	2924	chr1:52226282[b38]C,T	T	C	-171184	159	201	0.0007998	-0.0723567	0.389574	FALSE	0.0301228	0.0137394
ENSG00000134717	1	+	52056200	2928	chr1:51970082[b38]A,C	A	C	-86118	160	198	0.000989395	-0.0548748	0.34648	FALSE	0.00556212	0.366153
ENSG00000154222	1	-	52366070	3398	chr1:53271534[b38]A,G	A	G	-905464	160	200	0.00391698	0.179683	0.514988	FALSE	0.00546976	0.0420664
ENSG00000157077	1	+	52142090	3137	chr1:51627090[b38]A,C	C	A	-515000	160	199	0.00252215	0.0828508	0.468303	FALSE	0.00147918	0.0394282
ENSG00000169213	1	-	51990553	2699	chr1:51958087[b38]A,G	G	A	32466	160	197	5.22003e-06	0.152977	0.0199922	TRUE	0.00790536	0.0109535
ENSG00000223390	1	+	52033392	2823	chr1:52574575[b38]A,C	A	C	541183	159	201	0.00544852	-0.456536	0.510762	FALSE	0.0151881	0.00788789
ENSG00000266993	1	+	51793935	2662	chr1:51207431[b38]C,G	C	G	-586504	159	196	0.000204162	0.971446	0.130565	FALSE	0.0230661	0.0280336
ENSG00000287078	1	+	52365444	3396	chr1:52222533[b38]C,T	T	C	-142911	158	199	0.000526684	-0.236026	0.399035	FALSE	0.00783791	0.0019751
ENSG00000153563	2	-	86808120	2177	chr2:86793912[b38]A,G	G	A	14208	157	199	0.000105868	-0.102919	0.192188	FALSE	0.00103303	0.00387333
ENSG00000183281	2	-	87021785	1810	chr2:86904219[b38]C,T	C	T	117566	160	201	1.26559e-09	-0.271742	5.59164e-05	TRUE	0.0526139	0.172577
ENSG00000187627	2	+	86907954	1947	chr2:87830904[b38]A,G	A	G	922950	155	200	0.000474323	0.567116	0.280833	FALSE	0.0396542	0.000669925
ENSG00000204745	2	+	87125199	1847	chr2:87563456[b38]A,C	C	A	438257	159	197	0.000113959	0.904999	0.115901	FALSE	0.0513094	0.000215857
ENSG00000230395	2	-	87120889	1841	chr2:87094919[b38]A,G	A	G	25970	157	197	3.71737e-05	0.410557	0.0348087	TRUE	0.0467119	4.60036e-06
ENSG00000231259	2	-	87052815	1810	chr2:86749116[b38]A,G	G	A	303699	156	198	9.32859e-15	1.81285	2.02761e-09	TRUE	0.0894569	0.00402151
ENSG00000233673	2	+	86861826	2047	chr2:85892064[b38]A,C	A	C	-969762	159	195	0.000527012	0.19746	0.32511	FALSE	0.0176081	0.0237801
ENSG00000266931	2	-	87075920	1792	chr2:87164225[b38]C,T	T	C	-88305	159	201	0.00943541	1.67903	0.516551	FALSE	0.00140494	0.193388
ENSG00000285793	2	-	87075920	1792	chr2:86707448[b38]C,T	T	C	368472	160	201	2.57261e-30	-0.124204	5.02586e-23	TRUE	0.147422	0.0222808
ENSG00000287931	2	+	87075654	1793	chr2:87050079[b38]C,T	C	T	-25575	159	199	0.000108101	0.128316	0.245092	FALSE	0.026178	0.163378
ENSG00000115593	2	+	88067826	2241	chr2:88375726[b38]A,T	T	A	307900	160	200	0.000229433	0.457265	0.203668	FALSE	0.00326748	0.000126942
ENSG00000125551	2	+	87748088	1929	chr2:86943831[b38]C,T	T	C	-804257	160	199	8.18573e-45	3.09772	6.65872e-38	TRUE	0.485075	0.0272293
ENSG00000163586	2	-	88128019	2268	chr2:88129052[b38]C,T	T	C	-1033	157	201	1.24462e-26	-1.10646	3.36153e-18	TRUE	0.271973	0.00356193
ENSG00000172086	2	-	88064033	2241	chr2:88357940[b38]C,T	T	C	-293907	159	199	0.00539109	-0.0458628	0.51079	FALSE	0.00150058	0.00528995
ENSG00000185304	2	-	87825731	1900	chr2:88104111[b38]C,T	C	T	-278380	160	200	0.00370314	1.32315	0.487415	FALSE	0.0125239	0.00209688
ENSG00000222041	2	+	87454782	1804	chr2:88451452[b38]C,G	C	G	996670	160	201	0.00457465	-0.946361	0.498502	FALSE	0.00505078	0.0457783
ENSG00000284879	2	+	87455477	1805	chr2:87522048[b38]A,G	A	G	66571	158	201	1.16876e-11	-0.0783463	2.97876e-07	TRUE	0.0193482	0.00771973
ENSG00000287670	2	+	88016781	2183	chr2:88016474[b38]A,G	A	G	-307	160	197	4.6124e-17	-0.357112	4.86174e-10	TRUE	0.122489	0.0176185
ENSG00000287763	2	-	87348660	1869	chr2:86707448[b38]C,T	T	C	641212	160	201	0.0104668	-0.174316	0.524613	FALSE	0.0114378	0.00632551
ENSG00000288734	2	-	88138336	2273	chr2:88129052[b38]C,T	T	C	9284	157	201	1.06363e-21	-0.867269	3.45e-15	TRUE	0.232407	0.00353477
ENSG00000143429	2	-	91659910	235	chr2:91687564[b38]C,G	G	C	-27654	156	199	4.12861e-09	-0.394168	1.99708e-05	TRUE	0.0750052	0.0768818
ENSG00000144115	2	+	88170296	2303	chr2:88148829[b38]A,G	A	G	-21467	158	198	1.91056e-51	-1.34695	4.71988e-32	TRUE	0.440319	0.000138514
ENSG00000153574	2	+	88691674	2281	chr2:88689483[b38]C,G	G	C	-2191	159	198	2.06658e-21	0.0874751	4.21648e-15	TRUE	0.069213	3.05974e-05
ENSG00000172071	2	-	88690756	2281	chr2:88800029[b38]C,T	C	T	-109273	160	198	4.49165e-05	0.0913172	0.125303	FALSE	0.0243966	0.0564722
ENSG00000230006	2	+	88765808	2276	chr2:88446149[b38]A,G	A	G	-319659	160	200	0.000125459	-0.153138	0.15574	FALSE	0.00242893	0.0027672
ENSG00000234028	2	+	88627540	2293	chr2:88926197[b38]C,T	T	C	298657	160	201	2.26724e-05	-1.08791	0.196632	FALSE	0.0258751	0.000927209
ENSG00000236969	2	+	91775945	235	chr2:91845153[b38]A,G	G	A	69208	159	200	2.09068e-08	0.420739	7.3505e-05	TRUE	0.0774037	0.0772137
ENSG00000283196	2	-	89585551	1065	chr2:89225084[b38]A,G	G	A	360467	158	200	0.00036176	-0.316543	0.126128	FALSE	0.0674182	0.0610039
ENSG00000286156	2	-	94208311	533	chr2:94587935[b38]A,G	G	A	-379624	160	201	0.000159432	0.201199	0.053446	FALSE	0.0509284	0.106304
ENSG00000290104	2	-	88865620	2271	chr2:88479286[b38]C,T	T	C	386334	160	197	0.00184665	-0.33125	0.419355	FALSE	0.0228162	0.00403725
ENSG00000144026	2	-	95165032	1099	chr2:95235517[b38]A,G	G	A	-70485	155	199	8.20594e-13	0.137467	9.28719e-08	TRUE	0.0815626	0.0367974
ENSG00000144029	2	-	95121793	1053	chr2:95798636[b38]A,G	G	A	-676843	160	201	0.000133004	0.209528	0.176489	FALSE	0.00762096	2.59201e-05
ENSG00000172005	2	+	95025678	1010	chr2:94605903[b38]C,T	T	C	-419775	157	200	0.00100777	0.0848391	0.244078	FALSE	4.87105e-05	0.0399047
ENSG00000224585	2	-	94972121	956	chr2:95286429[b38]C,G	C	G	-314308	160	200	0.00274726	-0.29887	0.398211	FALSE	0.0411547	0.00830513
ENSG00000229089	2	-	94856968	921	chr2:94839319[b38]A,G	A	G	17649	159	199	0.00219936	0.104277	0.354532	FALSE	0.00615274	0.0633632
ENSG00000233850	2	-	95026560	1010	chr2:94931009[b38]A,G	A	G	95551	158	200	0.0031892	0.316804	0.406273	FALSE	0.00249478	0.0149266
ENSG00000259916	2	+	94587102	772	chr2:94676195[b38]G,T	T	G	89093	157	201	0.00183442	0.140238	0.410518	FALSE	0.00356667	0.0511544
ENSG00000287362	2	-	95076847	1021	chr2:95879545[b38]A,C	A	C	-802698	158	201	0.00795468	0.227411	0.477181	FALSE	0.0101437	0.0146234
ENSG00000289685	2	-	95165032	1099	chr2:94504736[b38]A,G	G	A	660296	160	200	0.000194812	1.80601	0.101494	FALSE	0.00888369	0.00610009
ENSG00000289811	2	-	94798735	883	chr2:94839319[b38]A,G	A	G	-40584	159	199	5.48526e-12	0.260488	2.12397e-07	TRUE	0.0496918	0.0800572
ENSG00000115041	2	+	95297328	1203	chr2:95280082[b38]G,T	G	T	-17246	160	200	0.000185229	-0.0733012	0.119636	FALSE	0.0160381	0.0770196
ENSG00000115042	2	+	95402709	1299	chr2:95405537[b38]G,T	T	G	2828	160	201	0.00103904	-0.127204	0.269534	FALSE	0.0155958	0.113479
ENSG00000155066	2	+	95274450	1182	chr2:95295669[b38]G,T	G	T	21219	160	200	0.00143363	-0.101774	0.330912	FALSE	0.0273393	0.0861278
ENSG00000174501	2	-	95991710	1603	chr2:96160113[b38]A,G	G	A	-168403	160	196	1.93537e-05	0.0316491	0.0333219	TRUE	0.00195967	0.00316234
ENSG00000229689	2	+	95525346	1394	chr2:95570158[b38]A,G	G	A	44812	159	201	0.00113181	-0.0879055	0.297881	FALSE	0.00799115	0.0351874
ENSG00000231584	2	+	96010527	1611	chr2:96009418[b38]C,T	C	T	-1109	158	200	9.17191e-28	0.133939	8.68519e-20	TRUE	0.0312329	0.00276992
ENSG00000232931	2	-	95816725	1457	chr2:96465024[b38]A,G	A	G	-648299	160	197	0.000670177	0.0303924	0.262888	FALSE	0.00115351	0.162935
ENSG00000233757	2	+	95207522	1122	chr2:94933736[b38]A,T	A	T	-273786	158	201	6.56186e-11	-0.0755233	8.42332e-07	TRUE	0.0250301	0.117065
ENSG00000237510	2	+	95789655	1433	chr2:96271558[b38]C,G	C	G	481903	158	197	3.63155e-10	-0.942921	2.82374e-06	TRUE	0.118228	0.00361155
ENSG00000275111	2	+	95165433	1099	chr2:95738697[b38]A,C	A	C	573264	160	201	0.00162719	0.151286	0.321769	FALSE	0.00380205	0.259462
ENSG00000084090	2	-	96208436	1556	chr2:95878546[b38]A,G	A	G	329890	160	201	0.00089548	-0.223843	0.284445	FALSE	0.00184757	0.0284253
ENSG00000135956	2	-	96265870	1519	chr2:95324180[b38]C,T	C	T	941690	160	201	0.0001438	-0.175981	0.19319	FALSE	0.00112453	0.00412391
ENSG00000144021	2	+	96266160	1519	chr2:97020843[b38]A,G	A	G	754683	158	198	0.00020392	0.0547666	0.128377	FALSE	0.000766605	0.0837517
ENSG00000144028	2	-	96305439	1474	chr2:96699476[b38]C,T	T	C	-394037	160	199	4.27034e-06	0.172374	0.0296915	TRUE	0.0073082	0.0475953
ENSG00000158050	2	-	96145356	1603	chr2:97055630[b38]G,T	T	G	-910274	159	197	0.000313412	0.876842	0.172391	FALSE	0.0203173	0.0439336
ENSG00000186281	2	-	96035915	1611	chr2:95431653[b38]C,T	T	C	604262	158	198	1.09279e-10	-0.696116	3.84212e-06	TRUE	0.0924055	0.106551
ENSG00000188886	2	-	96138438	1611	chr2:95256871[b38]C,G	G	C	881567	160	200	1.19572e-05	-0.652203	0.0261198	TRUE	0.0490708	0.0107289
ENSG00000204685	2	+	96208390	1556	chr2:96176055[b38]C,T	C	T	-32335	158	198	3.64847e-13	-0.0760176	2.40502e-08	TRUE	0.0200535	0.0334952
ENSG00000228873	2	-	96146872	1602	chr2:96401669[b38]A,C	C	A	-254797	159	200	0.00699851	0.821276	0.494131	FALSE	0.0126684	0.0452188
ENSG00000230747	2	-	96321137	1455	chr2:96700566[b38]A,G	A	G	-379429	160	197	0.00190683	-0.644578	0.356188	FALSE	0.0266945	0.0336235
ENSG00000114982	2	-	96638284	1389	chr2:96631377[b38]A,G	A	G	6907	160	201	0.00755241	0.106666	0.505462	FALSE	0.0103051	3.6074e-05
ENSG00000114988	2	-	96740042	1459	chr2:96788968[b38]C,T	T	C	-48926	160	201	0.000433135	0.0245096	0.219605	FALSE	0.00118287	0.0551537
ENSG00000121152	2	+	96335767	1435	chr2:95759351[b38]A,G	G	A	-576416	160	201	0.00321575	0.115761	0.471046	FALSE	0.00423634	0.0195363
ENSG00000158158	2	+	96760903	1455	chr2:96181298[b38]C,T	T	C	-579605	157	200	0.000458772	-0.0636944	0.204656	FALSE	0.00385154	0.0594328
ENSG00000163121	2	-	96507795	1375	chr2:97070332[b38]C,T	T	C	-562537	159	200	3.9254e-05	-0.624587	0.0966934	FALSE	0.0122628	0.183173
ENSG00000168763	2	+	96816246	1493	chr2:96964111[b38]C,T	T	C	147865	160	201	0.00454553	-0.295853	0.467692	FALSE	0.0068589	0.0107235
ENSG00000196843	2	+	96536744	1356	chr2:96922222[b38]A,G	A	G	385478	160	201	0.00402525	-0.187329	0.458216	FALSE	0.0046606	0.361898
ENSG00000235480	2	-	96532228	1359	chr2:96159137[b38]A,C	A	C	373091	160	201	0.00514021	-0.742284	0.469305	FALSE	0.0106656	0.00882613
ENSG00000249715	2	+	96642738	1391	chr2:96093689[b38]C,T	C	T	-549049	160	199	0.000867979	-0.0642733	0.26511	FALSE	0.00191426	0.0408016
ENSG00000273265	2	-	96813495	1494	chr2:96861226[b38]C,T	T	C	-47731	160	201	0.0019373	-0.289174	0.439411	FALSE	9.18434e-05	0.00843466
ENSG00000135976	2	+	97113154	1731	chr2:97564593[b38]C,T	T	C	451439	156	200	3.51369e-71	-0.231135	1.52284e-57	TRUE	0.432701	0.000684769
ENSG00000144199	2	-	97094702	1722	chr2:97691831[b38]C,T	T	C	-597129	160	198	0.000182246	-0.120745	0.160762	FALSE	0.00202018	0.00367834
ENSG00000163126	2	-	96843994	1521	chr2:95914657[b38]C,T	C	T	929337	157	200	0.000501082	-0.0879727	0.247778	FALSE	0.0022174	0.0938509
ENSG00000168754	2	-	96986315	1660	chr2:96912592[b38]A,C	A	C	73723	158	199	6.5328e-05	-0.128788	0.0528501	FALSE	0.025484	0.0510088
ENSG00000168758	2	-	96869877	1538	chr2:96835038[b38]A,G	G	A	34839	160	199	0.000486374	-0.110419	0.215379	FALSE	0.000448985	0.00495937
ENSG00000213337	2	-	96857989	1528	chr2:96368530[b38]A,G	A	G	489459	160	200	0.0102714	-1.68397	0.509717	FALSE	0.0245403	0.025023
ENSG00000237837	2	+	97301730	2004	chr2:97740700[b38]C,T	C	T	438970	159	195	0.00193675	-0.229674	0.397639	FALSE	0.0420258	0.0147265
ENSG00000277701	2	+	97281357	1949	chr2:97656827[b38]C,T	C	T	375470	157	200	7.62413e-39	0.499348	3.18179e-30	TRUE	0.2777	0.00303202
ENSG00000278766	2	+	97421076	2171	chr2:98085131[b38]C,G	C	G	664055	159	200	0.000925613	0.320925	0.335828	FALSE	0.00399621	0.00922959
ENSG00000286654	2	+	96912550	1578	chr2:96450579[b38]A,G	A	G	-461971	160	200	0.000890379	-0.521721	0.364293	FALSE	0.00159923	0.00114076
ENSG00000072818	17	+	7336530	4498	chr17:6660418[b38]G,T	T	G	-676112	160	201	0.00300413	1.25005	0.524139	FALSE	0.0186662	7.83353e-06
ENSG00000132507	17	+	7307000	4516	chr17:6653007[b38]A,G	A	G	-653993	159	199	0.000154709	0.118264	0.29502	FALSE	0.0173048	0.0052728
ENSG00000132522	17	-	7315332	4513	chr17:6470241[b38]A,G	A	G	845091	160	201	0.000249792	0.56233	0.34648	FALSE	0.0136166	0.0278246
ENSG00000169992	17	+	7404875	4418	chr17:8054270[b38]C,T	T	C	649395	159	200	0.000308005	-0.283542	0.358288	FALSE	6.1512e-06	0.0947039
ENSG00000174292	17	+	7380535	4466	chr17:8012594[b38]C,T	T	C	632059	160	200	0.000316869	-0.807048	0.379543	FALSE	0.00977916	0.0143027
ENSG00000182896	17	+	7355124	4490	chr17:8102994[b38]G,T	G	T	747870	160	195	0.000558721	0.312278	0.42462	FALSE	0.024786	0.0239483
ENSG00000205544	17	-	7404086	4419	chr17:7273295[b38]A,G	G	A	130791	159	201	0.000671477	-2.49997	0.437303	FALSE	0.0391013	0.00955178
ENSG00000215041	17	-	7329314	4496	chr17:7271578[b38]C,T	T	C	57736	158	199	0.000168922	-0.0861796	0.322658	FALSE	0.0323423	5.71724e-05
ENSG00000261915	17	-	7319051	4505	chr17:6552901[b38]C,G	C	G	766150	159	201	0.000690846	1.79431	0.456469	FALSE	0.0180918	0.0173463
ENSG00000262481	17	-	7404086	4419	chr17:6765762[b38]C,T	T	C	638324	160	201	3.80663e-05	0.214719	0.129661	FALSE	0.0108932	0.22646
ENSG00000074582	2	+	218658765	3389	chr2:217812988[b38]A,G	A	G	-845777	160	199	0.000446129	-0.172982	0.3196	FALSE	0.00577825	0.00513593
ENSG00000115073	2	-	97663892	2244	chr2:98364265[b38]C,T	T	C	-700373	159	200	0.00621082	-0.0461016	0.508333	FALSE	0.011364	0.225404
ENSG00000115556	2	+	218607856	3430	chr2:217946246[b38]C,T	C	T	-661610	160	201	0.000407248	0.267379	0.394684	FALSE	0.00383613	0.0324281
ENSG00000115568	2	-	218659370	3387	chr2:218656172[b38]C,T	C	T	3198	160	199	0.000191993	0.080634	0.252701	FALSE	0.0136684	0.00353985
ENSG00000135913	2	-	218568179	3416	chr2:218568874[b38]A,G	G	A	-695	159	197	1.85897e-21	-0.150493	2.14084e-15	TRUE	0.182068	0.0280526
ENSG00000135940	2	+	97646063	2244	chr2:96995857[b38]C,T	T	C	-650206	160	201	0.000262906	0.189077	0.187206	FALSE	0.0110557	0.0572086
ENSG00000144579	2	+	218398257	3527	chr2:218767085[b38]A,G	A	G	368828	159	200	3.05685e-05	-0.172376	0.0854079	FALSE	0.00154808	8.50261e-05
ENSG00000144580	2	+	218568581	3418	chr2:218634248[b38]A,C	C	A	65667	160	200	0.000378199	-0.153261	0.32092	FALSE	0.00808673	0.0152412
ENSG00000196912	2	-	97589687	2214	chr2:97589819[b38]C,T	C	T	-132	158	199	1.60204e-31	0.162419	3.7874e-24	TRUE	0.335589	0.000916288
ENSG00000230606	2	-	97433301	2170	chr2:97599807[b38]A,T	T	A	-166506	160	199	4.94135e-11	0.0759385	1.43799e-06	TRUE	0.0239705	0.0840124
ENSG00000135912	2	+	218710836	3422	chr2:218017674[b38]A,G	A	G	-693162	160	201	0.00126963	-0.458146	0.461209	FALSE	0.00294799	0.0266671
ENSG00000135925	2	+	218880853	3408	chr2:219148590[b38]A,G	A	G	267737	160	200	0.000195	-0.394995	0.315514	FALSE	0.00671719	0.0161409
ENSG00000135929	2	+	218781750	3451	chr2:218730987[b38]C,T	C	T	-50763	159	197	3.4988e-05	0.0477976	0.103476	FALSE	0.00532068	0.00439773
ENSG00000163481	2	-	218671972	3372	chr2:218017674[b38]A,G	A	G	654298	160	201	5.89626e-05	0.268935	0.324925	FALSE	0.00437595	0.0358184
ENSG00000163482	2	+	218672070	3372	chr2:218038265[b38]C,G	C	G	-633805	159	197	0.000138503	-0.254365	0.212729	FALSE	0.0117487	9.86784e-05
ENSG00000163499	2	-	218993376	3374	chr2:218730906[b38]A,C	A	C	262470	159	199	0.00451289	0.764782	0.522218	FALSE	0.0071187	0.0308715
ENSG00000181378	2	-	219041514	3337	chr2:218174087[b38]C,G	G	C	867427	159	200	0.000136698	-0.357127	0.245549	FALSE	0.00260128	0.0299434
ENSG00000228135	2	-	218930359	3359	chr2:218964752[b38]A,G	A	G	-34393	160	199	2.43065e-10	-0.618549	0.015541	TRUE	0.0104542	0.0426419
ENSG00000235024	2	-	218961860	3332	chr2:218960939[b38]C,T	T	C	921	160	200	0.000595548	-0.33407	0.50083	FALSE	0.00583157	0.00244574
ENSG00000288898	2	+	218909159	3401	chr2:219724036[b38]C,T	T	C	814877	158	200	0.000981353	0.348925	0.481943	FALSE	0.00388249	0.00688882
ENSG00000085840	1	-	52404247	3357	chr1:51648719[b38]A,G	G	A	755528	160	201	5.10602e-06	0.311428	0.0592461	FALSE	0.0234573	0.0121106
ENSG00000116157	1	+	52602372	3462	chr1:52598444[b38]A,G	A	G	-3928	160	196	1.93334e-10	0.137519	5.71963e-05	TRUE	0.0208117	0.0560574
ENSG00000116171	1	+	52927277	3793	chr1:52972458[b38]C,T	C	T	45181	159	197	2.74936e-24	-0.0668431	7.81297e-19	TRUE	0.104321	0.000144475
ENSG00000121310	1	-	52921675	3788	chr1:52718673[b38]C,T	T	C	203002	160	199	0.000283388	0.145488	0.28191	FALSE	0.0160274	0.0304544
ENSG00000134744	1	-	52552932	3442	chr1:52520162[b38]C,T	T	C	32770	159	199	5.77552e-05	-0.113463	0.0992652	FALSE	0.00103316	0.0317707
ENSG00000134748	1	+	52404603	3357	chr1:52675910[b38]C,T	T	C	271307	160	200	0.00466421	-0.105035	0.517798	FALSE	0.0167245	0.0560151
ENSG00000162377	1	-	52698328	3662	chr1:53147444[b38]A,G	A	G	-449116	160	201	0.000542885	-0.300493	0.370815	FALSE	0.0229183	0.425574
ENSG00000162378	1	+	52726454	3699	chr1:52695948[b38]C,T	T	C	-30506	160	195	1.7358e-06	0.020137	0.00834838	TRUE	0.00629417	0.22534
ENSG00000174348	1	+	53062053	3843	chr1:52703307[b38]C,T	T	C	-358746	160	199	0.000151588	0.183787	0.22512	FALSE	0.00554087	0.0849018
ENSG00000182183	1	+	52633169	3508	chr1:52524457[b38]A,G	A	G	-108712	159	201	0.00100179	0.340562	0.433391	FALSE	0.000803664	0.0760645
ENSG00000115649	2	-	219177699	3344	chr2:219233549[b38]A,G	A	G	-55850	159	201	0.000408632	-0.181474	0.339894	FALSE	0.00373555	0.0435399
ENSG00000115657	2	-	219218675	3359	chr2:219803159[b38]C,T	C	T	-584484	158	200	0.000118944	0.213064	0.326898	FALSE	0.00418327	0.0664037
ENSG00000144567	2	+	219176226	3345	chr2:219313610[b38]C,T	T	C	137384	160	200	0.000716178	0.482349	0.39065	FALSE	0.0136543	0.068346
ENSG00000158552	2	+	219195238	3356	chr2:219889367[b38]A,G	G	A	694129	160	200	0.000891426	0.771139	0.424035	FALSE	0.00692354	0.000453992
ENSG00000163516	2	+	219229784	3355	chr2:219854002[b38]A,G	A	G	624218	159	200	0.000217094	0.225475	0.365193	FALSE	0.0162225	0.000242832
ENSG00000187736	2	-	219160721	3330	chr2:219286259[b38]C,G	C	G	-125538	160	200	1.13257e-08	-2.48452	0.0620155	FALSE	0.0221336	0.00969776
ENSG00000198925	2	-	219229536	3355	chr2:220045132[b38]G,T	T	G	-815596	157	201	0.00224683	-0.222255	0.49783	FALSE	0.00392053	0.00170979
ENSG00000280537	2	-	219169986	3337	chr2:219662222[b38]A,G	A	G	-492236	159	201	0.00147294	-0.348596	0.488099	FALSE	0.00684462	0.091298
ENSG00000284820	2	-	219222646	3359	chr2:219488810[b38]A,C	A	C	-266164	160	201	0.000311363	1.27206	0.270019	FALSE	0.0247959	0.0312456
ENSG00000287529	2	-	219199899	3367	chr2:219930620[b38]A,G	G	A	-730721	159	201	0.00191186	-0.497563	0.483909	FALSE	0.00581987	0.000250354
ENSG00000054356	2	-	219309334	3335	chr2:219405640[b38]A,G	A	G	-96306	160	201	0.000317857	-0.37659	0.311007	FALSE	0.00127676	0.0298195
ENSG00000072195	2	+	219434844	3370	chr2:219628913[b38]C,T	T	C	194069	160	201	0.000358661	-0.372713	0.384674	FALSE	0.00415	0.0144864
ENSG00000115661	2	+	219245456	3339	chr2:219291809[b38]A,G	G	A	46353	158	201	0.00221492	-0.104062	0.504712	FALSE	0.00606759	0.300229
ENSG00000123992	2	-	219399927	3351	chr2:220049782[b38]C,T	T	C	-649855	158	200	0.000199117	0.177644	0.231299	FALSE	0.0255256	0.129467
ENSG00000127824	2	-	219254096	3319	chr2:219002032[b38]A,C	C	A	252064	158	197	0.000306728	-0.548459	0.34648	FALSE	0.00627457	0.00357396
ENSG00000135924	2	+	219279343	3319	chr2:220051617[b38]A,G	G	A	772274	158	200	0.00056513	-0.429666	0.356345	FALSE	0.0272886	0.0198345
ENSG00000144591	2	+	219498866	3441	chr2:220246059[b38]G,T	G	T	747193	158	200	0.000508993	0.218693	0.353462	FALSE	0.00626978	0.000109797
ENSG00000163521	2	-	219245230	3339	chr2:219830089[b38]C,T	T	C	-584859	160	200	0.000704168	-0.55726	0.398633	FALSE	0.0102737	0.00405347
ENSG00000230432	2	+	219299003	3322	chr2:219323241[b38]C,G	C	G	24238	160	200	0.000140716	-0.845793	0.240653	FALSE	0.0140679	0.014689
ENSG00000286143	2	+	219491868	3438	chr2:220151799[b38]C,T	C	T	659931	158	201	0.000952369	-0.849213	0.440756	FALSE	0.0247771	0.016244
ENSG00000072182	2	+	219514171	3439	chr2:219491357[b38]A,G	A	G	-22814	160	200	0.000162356	0.0975464	0.21306	FALSE	0.00516076	0.0548127
ENSG00000114923	2	+	219627395	3608	chr2:219730668[b38]A,G	G	A	103273	159	201	0.000233502	0.298053	0.295504	FALSE	0.0028077	0.0150832
ENSG00000123989	2	-	219543540	3501	chr2:220378245[b38]G,T	T	G	-834705	157	201	0.000785619	-0.429056	0.466302	FALSE	0.0167002	0.0640243
ENSG00000123999	2	+	219569163	3599	chr2:218706128[b38]A,T	T	A	-863035	160	200	0.000228737	0.367638	0.336804	FALSE	0.00672608	0.0602902
ENSG00000124006	2	-	219571395	3599	chr2:219543196[b38]G,T	T	G	28199	159	200	6.42242e-14	-0.260043	6.6256e-07	TRUE	0.0394881	0.00313338
ENSG00000144589	2	+	219597858	3618	chr2:219939972[b38]A,G	G	A	342114	158	201	0.000143647	-0.213877	0.20551	FALSE	0.00442295	1.80208e-05
ENSG00000188760	2	+	219543664	3502	chr2:219154831[b38]C,T	C	T	-388833	159	199	0.000196314	-0.33791	0.282302	FALSE	0.00279201	0.0311327
ENSG00000227432	2	-	219516697	3437	chr2:218790209[b38]C,T	C	T	726488	159	195	0.00917215	0.0688884	0.527297	FALSE	0.00667286	0.0278928
ENSG00000228973	2	-	219626494	3608	chr2:219594512[b38]A,C	C	A	31982	160	199	0.00268561	-0.411894	0.509687	FALSE	0.00877587	0.00861519
ENSG00000288902	2	+	219947835	3723	chr2:220076199[b38]A,C	A	C	128364	157	201	2.66238e-07	-0.10866	0.0178571	TRUE	0.0038796	0.0662567
ENSG00000116106	2	-	221573962	3190	chr2:222227227[b38]A,G	A	G	-653265	157	201	2.74869e-06	0.0940097	0.0230686	TRUE	0.000734259	0.000420364
ENSG00000116120	2	-	222656075	3811	chr2:222664495[b38]C,G	C	G	-8420	157	198	0.000301436	-0.0327523	0.283626	FALSE	0.00175875	0.0708181
ENSG00000163082	2	+	222424544	3722	chr2:221808437[b38]A,T	A	T	-616107	156	201	9.16761e-05	-0.0898749	0.209957	FALSE	0.000384256	0.000216093
ENSG00000224819	2	+	220776819	3470	chr2:219801018[b38]G,T	G	T	-975801	157	200	5.65122e-05	-0.150259	0.158058	FALSE	0.00019977	0.0463833
ENSG00000234446	2	+	221609325	3203	chr2:220964448[b38]C,T	C	T	-644877	159	200	1.01655e-05	-0.845073	0.0760329	FALSE	0.0105195	0.102573
ENSG00000235337	2	+	220127547	3820	chr2:220582721[b38]C,T	C	T	455174	157	201	1.19276e-05	-0.890461	0.39014	FALSE	0.00733807	0.0362231
ENSG00000236451	2	+	220450680	3744	chr2:219940296[b38]A,T	T	A	-510384	157	198	2.63006e-07	-0.0753026	0.00495242	TRUE	0.000368981	0.0377875
ENSG00000237732	2	+	222318276	3767	chr2:222060017[b38]A,G	G	A	-258259	160	199	0.00113681	0.498117	0.452307	FALSE	0.0101429	0.00227557
ENSG00000239498	2	+	220105657	3812	chr2:220061403[b38]C,T	T	C	-44254	156	200	1.33417e-07	-0.0811944	0.0171804	TRUE	0.00538543	0.0449627
ENSG00000290000	2	-	221372573	3325	chr2:221420979[b38]C,T	T	C	-48406	158	200	1.33359e-24	0.617811	5.0608e-18	TRUE	0.10643	0.00248458
ENSG00000085449	2	-	223945286	4188	chr2:223784507[b38]C,T	T	C	160779	160	199	0.000478506	-0.205836	0.384542	FALSE	0.00511922	0.032962
ENSG00000123983	2	+	222860943	3998	chr2:222817732[b38]C,T	T	C	-43211	160	198	0.000661333	-0.121964	0.396086	FALSE	0.00803259	0.133712
ENSG00000124003	2	+	222671659	3860	chr2:222545625[b38]A,G	G	A	-126034	156	200	0.000714469	-0.141389	0.436215	FALSE	0.000166569	0.0870768
ENSG00000135900	2	+	223957464	4182	chr2:223034523[b38]A,T	T	A	-922941	159	201	0.00211747	0.10747	0.496684	FALSE	0.00240542	0.101969
ENSG00000135919	2	-	224039100	4098	chr2:225033750[b38]A,G	G	A	-994650	160	200	0.000181583	0.190608	0.319369	FALSE	0.0060683	0.131742
ENSG00000152049	2	+	223052191	4162	chr2:222148986[b38]C,T	C	T	-903205	159	200	0.000544509	0.72083	0.37605	FALSE	0.0131226	0.17069
ENSG00000152056	2	-	223837452	4225	chr2:223776146[b38]C,T	T	C	61306	159	198	4.82914e-06	0.266746	0.0457303	TRUE	0.0226778	0.032297
ENSG00000171951	2	-	223602286	4425	chr2:224044273[b38]A,G	G	A	-441987	158	199	0.000704143	-0.308494	0.428681	FALSE	0.00546891	0.144946
ENSG00000228802	2	-	223967483	4174	chr2:223565487[b38]C,G	G	C	401996	158	199	0.00170457	0.233117	0.477907	FALSE	0.0116607	0.0154148
ENSG00000286239	2	-	223945286	4188	chr2:223831188[b38]G,T	G	T	114098	159	199	9.69787e-06	0.149767	0.0395701	TRUE	0.0157334	0.0645852
ENSG00000036257	2	-	224585011	3752	chr2:225537119[b38]C,T	C	T	-952108	159	198	0.000212284	-0.0754463	0.232251	FALSE	0.0144333	0.003442
ENSG00000081052	2	-	227164008	4406	chr2:226836102[b38]C,T	T	C	327906	158	200	0.000301512	0.120773	0.392497	FALSE	0.00694347	0.00234793
ENSG00000124019	2	-	224401770	3940	chr2:224159011[b38]C,T	T	C	242759	159	199	0.00112304	-0.38325	0.46608	FALSE	0.0234056	0.0795856
ENSG00000135905	2	-	225042376	3217	chr2:225253134[b38]A,G	A	G	-210758	158	200	5.56255e-05	-0.135898	0.126453	FALSE	0.000482811	0.00151367
ENSG00000144460	2	+	225399711	2876	chr2:224465776[b38]C,T	C	T	-933935	159	199	0.000323915	-0.0510804	0.288904	FALSE	0.000568528	0.00555106
ENSG00000144468	2	+	226835582	4259	chr2:226880511[b38]A,G	A	G	44929	158	199	0.0037178	0.0420521	0.523913	FALSE	2.28935e-06	0.0199092
ENSG00000168958	2	+	227325152	4620	chr2:227586334[b38]A,G	A	G	261182	160	200	0.00130077	-0.121135	0.482126	FALSE	0.00129144	0.15511
ENSG00000169031	2	+	227164625	4406	chr2:227631773[b38]A,G	A	G	467148	159	201	0.000907758	0.792202	0.441297	FALSE	0.0101296	0.0553592
ENSG00000169047	2	-	226798740	4222	chr2:226768798[b38]A,G	A	G	29942	159	200	0.000120668	-0.35217	0.191606	FALSE	0.00710696	0.124028
ENSG00000272622	2	+	226800147	4226	chr2:227096044[b38]C,T	C	T	295897	158	200	0.000255561	0.181935	0.283125	FALSE	0.00465177	0.111965
ENSG00000042304	2	-	227647842	4578	chr2:227618304[b38]A,G	A	G	29538	160	199	8.66435e-11	-0.603793	3.97315e-06	TRUE	0.0584462	0.017102
ENSG00000123977	2	+	227871055	4441	chr2:227895299[b38]A,G	G	A	24244	160	199	4.03295e-09	0.34002	0.000629717	TRUE	0.0287975	0.0063544
ENSG00000135917	2	-	227717944	4510	chr2:227708820[b38]A,T	A	T	9124	159	197	1.34835e-05	-0.153246	0.0510903	FALSE	0.00682906	0.145235
ENSG00000153820	2	-	228181600	4420	chr2:227968758[b38]C,T	C	T	212842	159	196	0.00056015	-0.127062	0.39959	FALSE	0.0209107	0.0423962
ENSG00000153823	2	-	229271045	3662	chr2:228698594[b38]C,T	C	T	572451	157	201	0.00186598	0.0885807	0.499542	FALSE	0.000941476	0.0859297
ENSG00000153827	2	-	229921881	4209	chr2:229509542[b38]A,G	G	A	412339	159	201	0.000796431	0.139049	0.467804	FALSE	0.00600936	0.0123276
ENSG00000153832	2	+	229922303	4210	chr2:229843580[b38]A,G	G	A	-78723	159	198	4.25705e-07	-0.0421983	0.00271005	TRUE	0.0112193	0.158235
ENSG00000173744	2	+	227472153	4614	chr2:227596314[b38]G,T	G	T	124161	160	201	4.47647e-05	-0.09424	0.116405	FALSE	0.00363814	1.2115e-05
ENSG00000187957	2	-	229714425	4063	chr2:229643334[b38]A,G	G	A	71091	159	198	0.00039497	0.0316453	0.340266	FALSE	0.00476649	0.156948
ENSG00000236432	2	-	227325169	4620	chr2:227268770[b38]A,C	A	C	56399	160	201	4.51767e-21	0.332694	2.88509e-14	TRUE	0.0973313	0.0140388
ENSG00000067066	2	+	230415943	4439	chr2:229501010[b38]C,T	C	T	-914933	158	200	0.00107164	-0.12568	0.468512	FALSE	0.00303109	0.0626849
ENSG00000079263	2	+	230203111	4398	chr2:230078735[b38]A,G	G	A	-124376	158	198	3.77842e-05	-0.0604896	0.123673	FALSE	0.00440731	0.0971405
ENSG00000135899	2	-	230225536	4418	chr2:230170859[b38]A,G	G	A	54677	159	198	8.32229e-06	0.143326	0.0490818	TRUE	0.0122228	0.101387
ENSG00000135916	2	+	230864640	4099	chr2:230870084[b38]A,G	A	G	5444	160	200	1.54588e-06	0.0792727	0.0114776	TRUE	0.0272613	0.157682
ENSG00000135932	2	+	230712843	4136	chr2:230690969[b38]C,T	T	C	-21874	157	197	5.55095e-05	-0.0215147	0.134693	FALSE	0.00544778	0.198545
ENSG00000163053	2	-	230068556	4478	chr2:231020295[b38]C,T	T	C	-951739	157	199	0.000214503	-0.142163	0.327143	FALSE	0.000787253	0.211022
ENSG00000185404	2	+	230327185	4406	chr2:230377484[b38]A,G	A	G	50299	157	197	9.1763e-06	-0.0909789	0.0655995	FALSE	0.0225061	0.00555767
ENSG00000225963	2	+	230121371	4430	chr2:230071835[b38]C,T	T	C	-49536	159	196	3.5605e-05	-0.123464	0.146809	FALSE	0.0108715	0.0410525
ENSG00000226125	2	-	230700324	4120	chr2:230158317[b38]A,T	A	T	542007	160	201	3.04388e-06	-0.749869	0.063214	FALSE	0.0224878	0.0259321
ENSG00000232520	2	+	230886475	4105	chr2:230884843[b38]C,T	T	C	-1632	160	200	2.52867e-06	-0.378901	0.0446221	TRUE	0.0385715	0.00351408
ENSG00000115204	2	-	27324452	2889	chr2:27071937[b38]A,G	A	G	252515	160	200	0.000225023	-0.0748337	0.227462	FALSE	0.00178535	0.122761
ENSG00000115207	2	-	27356740	2930	chr2:26506491[b38]C,T	T	C	850249	160	201	0.000642095	-0.0914304	0.355002	FALSE	0.00741808	0.0737089
ENSG00000115211	2	-	27370316	2945	chr2:28315657[b38]A,T	T	A	-945341	160	200	9.57291e-05	-0.842712	0.272275	FALSE	0.0154902	0.00245718
ENSG00000115234	2	+	27370497	2945	chr2:27126352[b38]C,T	T	C	-244145	160	200	0.000329842	-0.242745	0.258168	FALSE	0.0154784	0.0284789
ENSG00000115241	2	-	27409424	2960	chr2:27462521[b38]A,G	A	G	-53097	159	195	6.68545e-08	-0.0370029	0.000872405	TRUE	0.00139598	0.1333
ENSG00000135898	2	-	230960776	4153	chr2:230930676[b38]C,G	C	G	30100	159	198	8.07103e-13	-0.813137	4.54848e-08	TRUE	0.0851486	0.145217
ENSG00000163795	2	-	27380528	2957	chr2:28192731[b38]C,T	T	C	-812203	157	201	0.000804207	-0.351778	0.469333	FALSE	0.00510063	0.33904
ENSG00000173699	2	+	230990325	4162	chr2:231012182[b38]A,G	A	G	21857	158	199	6.14168e-32	-0.726207	1.43956e-21	TRUE	0.180024	0.00557181
ENSG00000204128	2	+	231037524	4170	chr2:230930676[b38]C,G	C	G	-106848	159	198	0.000182994	-0.0444178	0.255832	FALSE	0.00295317	3.57359e-07
ENSG00000234072	2	+	27356247	2928	chr2:26490577[b38]A,T	A	T	-865670	157	201	0.00192299	-0.528111	0.457475	FALSE	0.0212165	0.000844692
ENSG00000084734	2	+	27496840	3042	chr2:26916935[b38]G,T	T	G	-579905	160	201	0.000189153	0.495091	0.405879	FALSE	0.00410607	0.000627931
ENSG00000115216	2	+	27427791	2953	chr2:26545255[b38]C,T	C	T	-882536	160	199	0.000630615	-0.265826	0.327013	FALSE	0.00499185	0.0435547
ENSG00000115226	2	-	27494879	3045	chr2:26561018[b38]A,G	G	A	933861	160	200	9.51572e-05	-0.404935	0.383863	FALSE	0.0086214	0.18047
ENSG00000138002	2	-	27489655	3038	chr2:27733602[b38]C,T	T	C	-243947	159	200	0.000409216	0.329873	0.336004	FALSE	0.0150259	0.000287607
ENSG00000157992	2	+	27442367	2976	chr2:26879976[b38]A,G	A	G	-562391	158	200	0.000682342	-0.362074	0.405879	FALSE	0.0122452	0.0267523
ENSG00000176714	2	-	27628951	3090	chr2:28106775[b38]C,T	T	C	-477824	160	201	1.85801e-06	-1.01107	0.0357632	TRUE	0.0358933	1.79791e-06
ENSG00000198522	2	+	27628248	3089	chr2:27612215[b38]A,G	A	G	-16033	159	195	0.000212056	0.0572359	0.316941	FALSE	0.00524907	0.00810204
ENSG00000221843	2	+	27537387	2996	chr2:26573706[b38]A,G	G	A	-963681	160	200	5.11936e-06	-0.699556	0.19319	FALSE	0.0152282	0.033527
ENSG00000243943	2	+	27582970	3035	chr2:28577160[b38]C,T	T	C	994190	159	201	0.000120271	-0.112009	0.193738	FALSE	0.017755	0.00027404
ENSG00000259080	2	+	27583047	3035	chr2:26645637[b38]A,G	A	G	-937410	160	201	0.00121672	-0.22418	0.440439	FALSE	0.00908091	0.0333491
ENSG00000126698	1	-	28233000	1908	chr1:27913976[b38]C,T	C	T	319024	159	199	0.000959978	0.111638	0.386839	FALSE	0.00693638	0.00144199
ENSG00000130766	1	+	28259519	1929	chr1:27938702[b38]A,G	A	G	-320817	160	200	0.00118218	-0.223953	0.399707	FALSE	0.00192539	0.111026
ENSG00000130770	1	+	28236110	1910	chr1:28209700[b38]A,G	A	G	-26410	158	196	0.000181425	0.444258	0.141808	FALSE	0.0142327	0.0113028
ENSG00000130772	1	+	28329003	1987	chr1:29096021[b38]G,T	G	T	767018	160	197	0.00600099	-0.123471	0.519154	FALSE	0.0278222	0.310634
ENSG00000180098	1	+	28553086	2320	chr1:27573645[b38]C,T	T	C	-979441	160	201	0.00225967	0.109147	0.506294	FALSE	0.00172205	0.00101292
ENSG00000180198	1	+	28505944	2253	chr1:28627426[b38]A,G	A	G	121482	160	194	1.49684e-09	0.36479	3.24363e-05	TRUE	0.0134348	0.265154
ENSG00000197989	1	-	28582091	2390	chr1:28022215[b38]C,G	G	C	559876	160	199	0.000203756	0.328636	0.227004	FALSE	0.0025868	0.163068
ENSG00000204138	1	+	28369583	1980	chr1:28357410[b38]G,T	T	G	-12173	159	195	5.53511e-56	-0.169923	5.2252e-45	TRUE	0.149553	0.0883208
ENSG00000242125	1	+	28505981	2253	chr1:29298959[b38]C,G	G	C	792978	160	201	6.06417e-06	-0.829858	0.443761	FALSE	0.00223912	0.00873507
ENSG00000290123	1	-	28236334	1911	chr1:28209700[b38]A,G	A	G	26634	158	196	7.57163e-06	-0.377036	0.0291969	TRUE	0.0434597	0.0630867
ENSG00000075426	2	+	28392449	3698	chr2:29208044[b38]C,T	T	C	815595	159	201	0.000367438	0.316794	0.326767	FALSE	0.00234122	0.396571
ENSG00000119760	2	-	27663516	3153	chr2:28271024[b38]A,T	T	A	-607508	159	198	0.000241543	0.0582711	0.250855	FALSE	0.00102641	0.36625
ENSG00000158019	2	+	27889942	2982	chr2:26970210[b38]C,T	T	C	-919732	159	201	0.00208788	0.0352512	0.477868	FALSE	0.000153957	0.00512418
ENSG00000163798	2	+	27663427	3154	chr2:27714940[b38]A,C	A	C	51513	159	196	5.19889e-05	0.0274557	0.0991626	FALSE	0.0111264	0.00911753
ENSG00000163803	2	+	28457146	3823	chr2:28623168[b38]A,G	A	G	166022	158	199	7.66178e-08	-0.16812	0.000933164	TRUE	0.0286094	0.416055
ENSG00000171174	2	-	27890347	2982	chr2:27014241[b38]C,T	T	C	876106	160	201	1.52962e-07	0.28094	0.00134944	TRUE	0.0432336	0.105187
ENSG00000205334	2	-	27716495	3126	chr2:28436667[b38]A,G	A	G	-720172	160	201	0.00105667	-0.284033	0.426084	FALSE	0.0217048	0.0153136
ENSG00000223522	2	-	28310278	3503	chr2:28826861[b38]C,T	T	C	-516583	160	200	0.00017372	-1.48761	0.228692	FALSE	0.029235	0.0107243
ENSG00000229951	2	-	28394549	3706	chr2:28691910[b38]A,G	A	G	-297361	159	201	0.000505489	-0.709474	0.392497	FALSE	0.00384033	0.183258
ENSG00000243147	2	+	27771718	3067	chr2:28357283[b38]G,T	G	T	585565	160	198	0.00204383	-0.0262002	0.471192	FALSE	0.00173225	0.00344446
ENSG00000115295	2	+	29097706	4516	chr2:29181385[b38]A,G	A	G	83679	160	200	1.1933e-07	0.0649984	0.00131121	TRUE	0.017185	0.000863841
ENSG00000163806	2	+	28782518	4280	chr2:28763956[b38]C,T	T	C	-18562	160	201	8.39774e-05	-0.235214	0.188917	FALSE	0.00517718	0.295327
ENSG00000163811	2	+	28894668	4431	chr2:27957606[b38]A,G	A	G	-937062	158	201	0.000113624	0.179485	0.19319	FALSE	0.0124115	0.0107183
ENSG00000171094	2	-	29920661	4834	chr2:29266776[b38]C,T	C	T	653885	156	201	0.00110739	0.10169	0.478111	FALSE	0.00229567	0.037275
ENSG00000171103	2	-	28870279	4391	chr2:29386339[b38]A,G	G	A	-516060	158	201	0.000674901	-0.0614373	0.439192	FALSE	0.0306773	0.00180593
ENSG00000179270	2	-	29074263	4508	chr2:29816652[b38]G,T	G	T	-742389	159	196	0.000382468	-0.540792	0.342486	FALSE	0.0176184	0.0164978
ENSG00000189350	2	+	28956612	4466	chr2:28953801[b38]C,T	C	T	-2811	159	200	1.60665e-54	0.821014	5.76374e-45	TRUE	0.581539	0.0527824
ENSG00000213639	2	+	28751641	4219	chr2:28221929[b38]C,T	C	T	-529712	159	200	0.000799981	0.103636	0.441881	FALSE	0.019891	0.172057
ENSG00000226833	2	-	28751297	4221	chr2:28535961[b38]A,G	G	A	215336	159	201	0.00048352	0.161027	0.452587	FALSE	0.00704015	0.0168416
ENSG00000288553	2	-	29955250	4853	chr2:29798732[b38]C,T	T	C	156518	158	197	0.000205057	-0.0612049	0.304407	FALSE	0.00816375	0.0537079
ENSG00000013016	2	+	31234153	4644	chr2:31251376[b38]C,G	C	G	17223	160	199	4.28524e-07	0.0617378	0.00341798	TRUE	0.00197901	0.00602602
ENSG00000119801	2	+	30146942	4940	chr2:30077135[b38]A,T	T	A	-69807	160	200	0.000176951	0.127044	0.285801	FALSE	0.0308288	0.122901
ENSG00000158089	2	-	31138088	4717	chr2:30489395[b38]C,T	T	C	648693	159	199	0.000271222	-0.0952213	0.341107	FALSE	0.000831088	0.00262516
ENSG00000162949	2	-	30807303	4909	chr2:31010472[b38]A,G	A	G	-203169	160	200	0.000258456	0.0920152	0.321545	FALSE	1.29996e-05	0.00117346
ENSG00000172954	2	+	30447227	5140	chr2:30443664[b38]C,G	G	C	-3563	160	199	2.01598e-06	0.0404923	0.0169534	TRUE	0.0144245	0.136799
ENSG00000213626	2	+	30231535	5151	chr2:30396801[b38]C,T	T	C	165266	160	201	0.000710012	0.406096	0.467281	FALSE	0.0158951	0.0717394
ENSG00000214711	2	-	31217457	4657	chr2:30322774[b38]C,T	T	C	894683	160	200	0.000372938	-0.156813	0.379589	FALSE	0.00851143	1.11395e-05
ENSG00000223647	2	-	31803959	4073	chr2:31069951[b38]C,T	T	C	734008	159	199	0.00020259	-0.383753	0.303984	FALSE	0.0308178	0.0281411
ENSG00000233862	2	-	30140641	4930	chr2:30895005[b38]C,T	T	C	-754364	160	201	0.000708029	0.16665	0.45606	FALSE	0.0110167	0.128487
ENSG00000285984	2	-	30897229	4815	chr2:31209055[b38]A,G	A	G	-311826	156	199	0.000556204	0.553335	0.45565	FALSE	0.00202336	0.105866
ENSG00000018699	2	+	32628033	4284	chr2:32835163[b38]C,G	C	G	207130	160	201	0.000669294	0.0631205	0.402443	FALSE	0.00189719	0.00079723
ENSG00000021574	2	+	32063557	4163	chr2:32235324[b38]A,G	A	G	171767	160	197	0.000203306	0.178672	0.263601	FALSE	0.00146527	0.0142672
ENSG00000091106	2	-	32265588	4192	chr2:32293488[b38]C,T	C	T	-27900	160	198	0.000715362	-0.150691	0.399977	FALSE	0.010387	0.166269
ENSG00000115760	2	+	32357024	4117	chr2:32351368[b38]C,T	T	C	-5656	160	200	0.00233039	0.151095	0.484893	FALSE	0.0152091	4.34709e-05
ENSG00000119820	2	+	32277905	4185	chr2:32057271[b38]C,G	C	G	-220634	160	197	0.000396697	0.0597801	0.385282	FALSE	0.000508741	0.148443
ENSG00000152683	2	+	32165842	4314	chr2:32066834[b38]C,T	T	C	-99008	160	198	1.73623e-07	-0.0429823	0.00144765	TRUE	0.0210276	0.000526876
ENSG00000162959	2	-	32010943	4123	chr2:32933650[b38]A,G	G	A	-922707	158	201	2.28561e-05	0.217904	0.2819	FALSE	0.00337773	0.0917065
ENSG00000162961	2	-	32039734	4140	chr2:31764290[b38]A,G	A	G	275444	158	201	0.00107836	0.0883739	0.435126	FALSE	0.0104449	0.0607786
ENSG00000230876	2	+	32825360	4669	chr2:32637586[b38]C,T	T	C	-187774	158	198	0.00101527	0.414324	0.45783	FALSE	0.0100962	0.0205301
ENSG00000289727	2	+	32233387	4195	chr2:32226377[b38]A,G	A	G	-7010	159	197	3.45164e-08	-0.091469	0.00274016	TRUE	0.020698	0.005222
ENSG00000049323	2	+	32946954	4995	chr2:32764745[b38]A,G	G	A	-182209	157	199	1.27278e-06	-0.112922	0.0104953	TRUE	0.0166204	9.74328e-05
ENSG00000119812	2	-	33599223	5932	chr2:33750546[b38]C,T	T	C	-151323	160	199	0.00142445	0.100018	0.500283	FALSE	0.0169868	0.156615
ENSG00000150938	2	+	36355779	5073	chr2:36512410[b38]C,T	T	C	156631	159	199	6.41209e-06	-0.0844689	0.0366945	TRUE	0.0147367	0.256783
ENSG00000152689	2	+	33436325	5919	chr2:33478150[b38]C,G	G	C	41825	160	199	5.9853e-08	-0.152207	0.00077658	TRUE	0.00731156	0.000585711
ENSG00000226994	2	+	34799851	4955	chr2:34798164[b38]A,G	G	A	-1687	158	198	4.38199e-08	0.170597	0.000885397	TRUE	0.00772758	0.139233
ENSG00000228262	2	+	33706887	5953	chr2:33671394[b38]C,T	T	C	-35493	160	197	2.10894e-28	0.638765	1.82967e-20	TRUE	0.242349	0.000276782
ENSG00000236854	2	+	32927086	4937	chr2:32927011[b38]C,T	C	T	-75	158	197	5.57928e-13	-0.595289	2.60742e-08	TRUE	0.0612218	0.0138716
ENSG00000272027	2	-	34703381	5161	chr2:34095498[b38]A,G	A	G	607883	156	201	0.000910908	-0.364282	0.461188	FALSE	0.0124795	0.076742
ENSG00000286415	2	+	33599443	5932	chr2:33655786[b38]C,T	C	T	56343	156	199	1.91659e-27	-0.220642	7.46901e-21	TRUE	0.11754	0.0590458
ENSG00000288535	2	+	35263712	4595	chr2:34802378[b38]C,G	C	G	-461334	157	200	1.79318e-05	0.133847	0.110003	FALSE	0.0153889	0.175616
ENSG00000003509	2	+	37231632	5007	chr2:37383792[b38]A,G	A	G	152160	160	200	1.72178e-06	-0.142333	0.0155984	TRUE	0.00570393	0.00335028
ENSG00000008869	2	-	37084270	4955	chr2:36571594[b38]G,T	T	G	512676	160	201	0.00118447	-0.0971577	0.478906	FALSE	0.0151125	0.0388655
ENSG00000055332	2	-	37156909	5048	chr2:37173035[b38]C,T	C	T	-16126	160	200	1.23833e-05	-0.119124	0.0605525	FALSE	0.0147758	0.0135185
ENSG00000115808	2	-	36966465	4883	chr2:36386524[b38]C,G	G	C	579941	159	201	9.84301e-06	-0.0986777	0.0452718	TRUE	0.00131031	0.156301
ENSG00000115816	2	-	37231569	5005	chr2:37643588[b38]C,G	C	G	-412019	160	201	5.17482e-06	0.0945246	0.22299	FALSE	0.00535465	0.0722186
ENSG00000115825	2	-	37324682	5151	chr2:37300250[b38]A,G	A	G	24432	155	199	0.000245676	0.0763249	0.337596	FALSE	0.0178177	0.0705461
ENSG00000152133	2	+	37084519	4957	chr2:37690730[b38]C,G	C	G	606211	158	200	0.000157522	0.0484359	0.277233	FALSE	0.00256046	3.49801e-06
ENSG00000171055	2	-	36598144	5043	chr2:36591234[b38]C,T	T	C	6910	159	199	5.17914e-05	-0.0314866	0.140101	FALSE	0.00551516	0.0365732
ENSG00000218739	2	+	37196489	5045	chr2:37287091[b38]A,G	A	G	90602	159	198	3.95867e-05	-0.103488	0.114617	FALSE	0.00960184	0.126812
ENSG00000232028	2	+	37325341	5149	chr2:38249873[b38]C,T	T	C	924532	159	200	4.93053e-05	-0.83214	0.118332	FALSE	0.0246553	0.00318672
ENSG00000115828	2	+	37342828	5110	chr2:37345207[b38]C,G	G	C	2379	159	197	1.79268e-08	0.18548	0.0013064	TRUE	0.0237415	0.0227416
ENSG00000115841	2	+	37923188	4775	chr2:38008407[b38]A,G	G	A	85219	158	200	1.437e-06	-0.0561647	0.0153425	TRUE	0.00410326	0.0479467
ENSG00000119787	2	-	38377262	4433	chr2:38170205[b38]A,G	G	A	207057	158	201	0.000477973	0.0805965	0.3926	FALSE	0.007726	0.0536891
ENSG00000138061	2	-	38109670	4704	chr2:38461555[b38]A,G	G	A	-351885	159	200	6.71732e-05	-0.916182	0.328593	FALSE	0.0130975	1.98061e-07
ENSG00000163171	2	-	37672354	5176	chr2:37681153[b38]C,G	C	G	-8799	159	200	5.0366e-05	0.130288	0.204654	FALSE	0.000421228	0.0106751
ENSG00000229160	2	-	38138786	4683	chr2:38259595[b38]C,G	C	G	-120809	158	200	3.80687e-09	0.453575	0.000238093	TRUE	0.0814092	0.0491616
ENSG00000231367	2	-	38515448	4269	chr2:38518856[b38]C,T	T	C	-3408	160	200	9.73245e-07	0.212639	0.00630842	TRUE	0.0209257	0.0304076
ENSG00000232973	2	+	38073448	4701	chr2:38261924[b38]A,C	C	A	188476	158	197	7.71966e-07	-0.126501	0.0051741	TRUE	0.0109267	0.0261032
ENSG00000235848	2	-	38066894	4705	chr2:38426736[b38]C,T	C	T	-359842	159	201	7.94414e-05	-0.388037	0.269015	FALSE	0.00484301	0.0748174
ENSG00000271443	2	-	38535873	4293	chr2:38646505[b38]C,T	T	C	-110632	159	200	0.00130902	-0.967602	0.469333	FALSE	0.0350854	0.00306746
ENSG00000115875	2	-	38751258	4260	chr2:38016573[b38]A,G	G	A	734685	159	200	7.51515e-05	0.113821	0.170861	FALSE	0.0314659	0.0342243
ENSG00000115904	2	-	39120424	4015	chr2:38121433[b38]A,G	A	G	998991	160	200	4.65969e-05	0.174313	0.138564	FALSE	0.00652718	0.116603
ENSG00000143889	2	-	38602869	4362	chr2:38666831[b38]C,G	G	C	-63962	159	196	6.72048e-05	-0.0521203	0.160298	FALSE	0.0125529	0.0497797
ENSG00000143891	2	+	38666082	4347	chr2:38666535[b38]A,G	A	G	453	158	198	2.11863e-17	0.259487	5.49135e-11	TRUE	0.0487787	0.0653013
ENSG00000152147	2	+	38751535	4261	chr2:38966289[b38]A,G	A	G	214754	160	201	0.000936887	-0.23862	0.436215	FALSE	0.0146063	0.0138945
ENSG00000163214	2	-	38875788	4087	chr2:38220381[b38]A,G	A	G	655407	158	198	0.000478228	0.0607123	0.356421	FALSE	0.0103048	0.0297074
ENSG00000188010	2	+	38875977	4087	chr2:39618275[b38]A,G	A	G	742298	156	200	0.000175602	-0.343704	0.443761	FALSE	0.00257161	0.0398752
ENSG00000214694	2	+	38889876	4071	chr2:38882417[b38]A,G	A	G	-7459	158	200	3.61255e-05	-0.0968323	0.160036	FALSE	0.00112955	0.0699483
ENSG00000229692	2	-	38993411	4060	chr2:38141442[b38]A,G	A	G	851969	158	200	0.000655335	1.4053	0.441297	FALSE	0.0296489	0.00873283
ENSG00000232518	2	-	38671355	4341	chr2:39250147[b38]A,G	G	A	-578792	159	201	0.00160857	-0.806759	0.479729	FALSE	0.00483516	0.0406964
ENSG00000005882	17	+	50094738	3580	chr17:50106924[b38]A,G	G	A	12186	159	198	5.7333e-07	0.160589	0.00432734	TRUE	0.0587009	0.00506287
ENSG00000005884	17	+	50055969	3598	chr17:50135511[b38]C,T	T	C	79542	160	201	0.00205743	-0.153987	0.5156	FALSE	0.000934744	0.0188692
ENSG00000108813	17	+	49968971	3608	chr17:49965280[b38]G,T	G	T	-3691	160	200	2.85487e-05	0.403633	0.0973939	FALSE	0.0319949	0.0170962
ENSG00000108819	17	-	50150515	3563	chr17:49949342[b38]A,G	A	G	201173	159	198	0.000581352	-0.0963389	0.436409	FALSE	0.0109716	0.0656504
ENSG00000167100	17	-	50129518	3566	chr17:49466330[b38]A,G	A	G	663188	159	201	0.00113362	0.279335	0.488099	FALSE	0.00342719	0.0287018
ENSG00000204584	17	+	49845911	3522	chr17:49222719[b38]C,G	G	C	-623192	160	201	0.000295496	-0.197863	0.379234	FALSE	0.00438515	0.0590446
ENSG00000246640	17	-	50055630	3598	chr17:49140682[b38]C,T	C	T	914948	159	198	0.00023736	0.319899	0.291464	FALSE	0.00826887	0.0282593
ENSG00000248954	17	+	49887599	3518	chr17:50547862[b38]C,T	T	C	660263	160	199	6.47624e-06	-0.211024	0.063214	FALSE	0.000350676	0.0261092
ENSG00000254039	17	+	49914404	3544	chr17:50547862[b38]C,T	T	C	633458	160	199	0.000391408	-0.193948	0.398837	FALSE	0.000519605	0.0328693
ENSG00000262837	17	+	49834240	3509	chr17:50723878[b38]A,G	A	G	889638	158	199	0.0016467	-0.0710272	0.50899	FALSE	0.00858598	0.0548324
ENSG00000080345	2	+	151409884	3440	chr2:151522440[b38]C,T	C	T	112556	155	199	1.94978e-12	0.0966963	1.2998e-07	TRUE	0.0360458	0.100524
ENSG00000115145	2	-	152175644	3318	chr2:152294547[b38]A,G	A	G	-118903	159	197	8.70196e-14	-0.0354694	9.62757e-09	TRUE	0.00912318	0.0168549
ENSG00000157827	2	+	152335175	3432	chr2:152387841[b38]A,G	A	G	52666	160	198	0.00018093	-0.0236092	0.209935	FALSE	0.00146808	0.00155958
ENSG00000162980	2	-	151828390	3479	chr2:151812130[b38]C,T	C	T	16260	160	200	2.4931e-09	0.166364	4.01266e-05	TRUE	0.0517834	0.122837
ENSG00000182389	2	-	152099013	3342	chr2:151792185[b38]A,G	A	G	306828	158	201	0.00209281	0.163349	0.479499	FALSE	0.00158409	0.00031265
ENSG00000183091	2	-	151734399	3428	chr2:151804684[b38]A,G	G	A	-70285	159	199	6.87332e-16	-0.662936	5.25357e-10	TRUE	0.0814463	0.0137081
ENSG00000205111	2	-	39243872	3879	chr2:38877665[b38]G,T	T	G	366207	160	198	0.000429798	0.29049	0.329586	FALSE	0.0279059	0.00766646
ENSG00000225214	2	+	152098329	3342	chr2:152875317[b38]A,G	G	A	776988	158	201	0.000339938	-0.531872	0.36931	FALSE	0.00573695	0.0216905
ENSG00000283228	2	-	151973715	3413	chr2:151789847[b38]C,T	C	T	183868	160	199	0.000105859	-0.211261	0.16698	FALSE	0.0192673	0.0223804
ENSG00000287085	2	-	152452753	3383	chr2:152406442[b38]A,T	T	A	46311	159	199	2.63675e-06	0.305688	0.0516747	FALSE	0.0146623	0.00129688
ENSG00000115159	2	+	156435291	2454	chr2:156483386[b38]A,G	G	A	48095	158	199	2.07447e-08	0.0560689	0.000151279	TRUE	0.0087157	0.00520724
ENSG00000144278	2	+	153871923	3207	chr2:153821461[b38]C,T	C	T	-50462	159	200	3.69074e-05	0.132718	0.0746703	FALSE	0.0429771	0.104159
ENSG00000153234	2	-	156342041	2410	chr2:155399791[b38]A,G	A	G	942250	157	201	0.000217502	-0.1394	0.25101	FALSE	0.0178218	0.1147
ENSG00000162989	2	+	154697856	2622	chr2:154862567[b38]A,G	G	A	164711	158	200	0.00031958	0.0744615	0.246813	FALSE	0.00240988	0.00116263
ENSG00000177917	2	+	152717648	3510	chr2:152730385[b38]A,G	A	G	12737	159	199	9.49657e-05	-0.0560341	0.147999	FALSE	0.00678015	0.00384166
ENSG00000196504	2	-	152717994	3508	chr2:152646299[b38]C,G	G	C	71695	158	199	0.000182984	0.0755372	0.328597	FALSE	0.000551937	0.211565
ENSG00000226383	2	-	156254779	2285	chr2:156254936[b38]C,T	T	C	-157	159	199	2.61165e-29	-0.843192	5.2058e-20	TRUE	0.347195	0.00441328
ENSG00000238004	2	+	154459858	2604	chr2:154603636[b38]C,G	C	G	143778	160	201	0.00289414	-0.79484	0.497471	FALSE	0.0104004	0.0186602
ENSG00000286207	2	-	152636847	3513	chr2:152620951[b38]C,T	T	C	15896	160	200	0.0112089	1.34863	0.527184	FALSE	0.0117623	0.00420804
ENSG00000287900	2	-	154697668	2622	chr2:154685557[b38]C,T	C	T	12111	160	201	9.42873e-08	-0.505467	0.00639546	TRUE	0.00638251	0.0245259
ENSG00000116329	1	+	28812171	2709	chr1:27967822[b38]C,T	C	T	-844349	160	199	0.00057756	-0.222492	0.444555	FALSE	0.00415848	0.00289408
ENSG00000116350	1	-	29181754	3454	chr1:29072596[b38]A,C	C	A	109158	160	198	4.01859e-06	0.0800887	0.0144959	TRUE	0.00406708	0.272489
ENSG00000120656	1	-	28648206	2425	chr1:29332783[b38]A,T	T	A	-684577	159	201	2.06389e-05	-0.131842	0.0489045	TRUE	2.41776e-05	0.00830327
ENSG00000159023	1	+	28887092	2873	chr1:29843820[b38]C,T	C	T	956728	160	201	0.000201183	0.111118	0.239711	FALSE	0.000252482	0.00025864
ENSG00000162419	1	+	28668779	2429	chr1:28795702[b38]C,T	T	C	126923	160	196	2.75013e-06	-0.0505381	0.00952417	TRUE	0.00212681	0.379677
ENSG00000188060	1	+	28592201	2404	chr1:29472025[b38]A,G	A	G	879824	160	201	0.00276315	-1.0536	0.491191	FALSE	0.00715063	0.01591
ENSG00000198492	1	+	28736622	2553	chr1:29472998[b38]C,T	T	C	736376	159	200	0.00210714	-0.073773	0.477578	FALSE	0.00238296	0.0435325
ENSG00000225750	1	-	29146909	3322	chr1:29225162[b38]C,T	C	T	-78253	160	201	2.34807e-05	-0.36196	0.14673	FALSE	0.00512051	0.424681
ENSG00000229388	1	+	28643229	2423	chr1:29404691[b38]C,G	C	G	761462	159	199	0.000628908	-0.0574248	0.341248	FALSE	0.00229675	0.135538
ENSG00000253304	1	-	29123857	3293	chr1:28125638[b38]A,G	A	G	998219	159	198	0.0013214	1.4076	0.461209	FALSE	0.00847687	0.00983781
ENSG00000007001	2	+	157876703	3682	chr2:157879877[b38]A,G	A	G	3174	160	201	1.70139e-09	-0.214269	2.88651e-05	TRUE	0.0158034	0.032337
ENSG00000115165	2	-	157444022	2992	chr2:157878045[b38]C,G	C	G	-434023	160	200	0.000925132	0.349037	0.422108	FALSE	0.0108983	0.0967239
ENSG00000115170	2	-	157875797	3680	chr2:157976876[b38]C,T	T	C	-101079	158	199	0.000736564	0.0563143	0.403348	FALSE	0.0154175	0.010985
ENSG00000123612	2	-	157628646	3237	chr2:157587862[b38]C,T	T	C	40784	157	200	1.01248e-05	0.0728733	0.0367183	TRUE	0.00657296	0.0159559
ENSG00000136541	2	-	157327481	2738	chr2:157426787[b38]A,G	A	G	-99306	157	200	0.00033821	-0.117768	0.37685	FALSE	9.92014e-05	0.0676801
ENSG00000144283	2	+	158456953	4328	chr2:158590833[b38]C,T	C	T	133880	156	199	3.90978e-10	0.111351	1.93221e-05	TRUE	0.024197	0.0140704
ENSG00000153237	2	-	158456441	4325	chr2:158558909[b38]C,T	C	T	-102468	158	201	1.00932e-11	0.0913572	5.5016e-06	TRUE	0.0156746	0.0248915
ENSG00000163331	2	+	158795318	4645	chr2:158793796[b38]A,T	A	T	-1522	159	198	8.25849e-25	0.420858	5.13747e-12	TRUE	0.173069	0.0109036
ENSG00000234584	2	-	157735945	3422	chr2:158437802[b38]G,T	T	G	-701857	158	198	0.000985921	0.0620164	0.427995	FALSE	0.00162024	0.206003
ENSG00000286530	2	+	157033838	2580	chr2:156048969[b38]G,T	G	T	-984869	160	200	0.000425992	-0.43564	0.332141	FALSE	0.00904001	0.0173083
ENSG00000115183	2	+	158968641	4641	chr2:158721735[b38]C,T	T	C	-246906	159	200	3.13061e-05	-0.18208	0.174435	FALSE	0.0027424	0.0116741
ENSG00000123636	2	-	159616243	4440	chr2:159266081[b38]A,C	A	C	350162	160	197	6.6979e-05	0.0326724	0.143572	FALSE	0.000524305	0.000311789
ENSG00000136536	2	+	159712458	4317	chr2:159742982[b38]A,G	G	A	30524	159	198	1.03215e-05	-0.0685106	0.031149	TRUE	0.00620818	0.155152
ENSG00000153246	2	-	160062405	4182	chr2:160026668[b38]C,T	C	T	35737	160	198	0.000342408	-0.151854	0.305603	FALSE	0.00851436	0.0507303
ENSG00000196151	2	-	159286584	4826	chr2:159231304[b38]C,T	T	C	55280	158	198	3.12831e-38	0.196702	2.28801e-26	TRUE	0.195045	0.0637091
ENSG00000224152	2	+	159615293	4442	chr2:158919109[b38]C,T	T	C	-696184	158	198	0.0020401	0.39825	0.491191	FALSE	0.00187682	0.000259965
ENSG00000226266	2	-	159712315	4319	chr2:159707684[b38]A,G	G	A	4631	160	197	1.4508e-11	0.0718952	6.67344e-06	TRUE	0.0278118	0.0611717
ENSG00000241399	2	-	159798200	4289	chr2:159483671[b38]C,T	T	C	314529	160	201	2.10412e-05	-0.533542	0.475031	FALSE	0.0186279	0.00276812
ENSG00000248672	2	-	159904684	4167	chr2:159299150[b38]C,T	C	T	605534	158	200	1.20377e-05	-0.847736	0.229	FALSE	0.0200691	0.00703769
ENSG00000285373	2	-	160271127	3837	chr2:159324128[b38]C,T	C	T	946999	160	201	5.30713e-06	-0.574231	0.370227	FALSE	0.00686973	0.150831
ENSG00000115233	2	+	161308426	3036	chr2:161733401[b38]A,G	A	G	424975	158	197	0.00141643	0.020045	0.440759	FALSE	0.00472839	0.0185707
ENSG00000136535	2	+	161416298	3021	chr2:160978106[b38]C,G	C	G	-438192	160	201	0.000167806	-0.790021	0.431428	FALSE	0.00324507	0.000975306
ENSG00000136560	2	+	161136909	3077	chr2:160185742[b38]A,C	A	C	-951167	158	201	0.00122892	-0.146771	0.397878	FALSE	0.0104204	0.00145254
ENSG00000144290	2	+	161424333	3014	chr2:161924263[b38]A,G	G	A	499930	159	198	0.000318415	0.0476032	0.2474	FALSE	9.52801e-05	0.0137646
ENSG00000153250	2	-	160493365	3654	chr2:160441098[b38]A,G	G	A	52267	160	198	0.000131205	0.138292	0.171828	FALSE	0.00427656	0.000206073
ENSG00000224076	2	-	161423363	3015	chr2:160490794[b38]C,T	C	T	932569	160	201	0.000645737	0.934436	0.338131	FALSE	0.0130259	0.00206439
ENSG00000230918	2	+	162073257	2634	chr2:161735008[b38]C,T	T	C	-338249	155	201	0.00154995	0.692428	0.435275	FALSE	0.00558614	0.011025
ENSG00000235724	2	-	161308146	3035	chr2:161441096[b38]C,G	C	G	-132950	160	201	0.000464505	-0.308608	0.305273	FALSE	0.0101977	0.0834442
ENSG00000251621	2	+	161424016	3015	chr2:161827759[b38]G,T	T	G	403743	160	201	0.000392512	-0.743074	0.413482	FALSE	0.00124697	0.0160048
ENSG00000288091	2	-	161625570	2822	chr2:160964023[b38]C,T	C	T	661547	159	201	1.57339e-06	-0.363685	0.0187586	TRUE	0.00928494	0.00562194
ENSG00000078098	2	-	162243329	2659	chr2:162255960[b38]A,C	A	C	-12631	159	200	0.00189361	0.235278	0.450964	FALSE	0.0035356	0.212313
ENSG00000115267	2	-	162318309	2699	chr2:163244752[b38]A,G	G	A	-926443	157	201	0.000684961	-0.130032	0.340087	FALSE	0.0192878	0.00175226
ENSG00000115271	2	+	162318841	2700	chr2:162021825[b38]A,G	A	G	-297016	160	199	6.84472e-05	0.0585071	0.108088	FALSE	0.00136101	0.000974929
ENSG00000115290	2	-	164621311	2337	chr2:163749552[b38]C,T	T	C	871759	155	201	3.10108e-06	0.399618	0.0269248	TRUE	0.00721702	0.0071354
ENSG00000182263	2	-	163735839	2443	chr2:163614686[b38]A,G	A	G	121153	156	199	2.57113e-18	0.154027	1.16705e-12	TRUE	0.072286	0.0493467
ENSG00000184611	2	-	162838520	2730	chr2:163573846[b38]C,T	T	C	-735326	160	196	8.1565e-05	0.0811317	0.137848	FALSE	0.000524978	0.0098194
ENSG00000197635	2	-	162073983	2635	chr2:162065096[b38]A,G	G	A	8887	159	196	2.9904e-07	-0.153699	0.00326695	TRUE	0.0154269	0.000176785
ENSG00000233397	2	+	162092233	2653	chr2:161424237[b38]A,G	G	A	-667996	158	200	0.00968992	-0.291331	0.525023	FALSE	0.0184764	0.00472055
ENSG00000236283	2	+	164840662	2346	chr2:164792667[b38]A,G	A	G	-47995	159	199	3.12287e-07	0.273808	0.00169784	TRUE	0.00387817	0.126959
ENSG00000236841	2	+	162159763	2615	chr2:162103700[b38]C,T	T	C	-56063	156	200	0.000117181	-0.266512	0.200287	FALSE	0.00836466	0.024053
ENSG00000082438	2	-	164842046	2346	chr2:164109920[b38]C,T	T	C	732126	160	200	9.39777e-06	0.19051	0.0225036	TRUE	0.0113085	0.239069
ENSG00000115339	2	-	165794016	3005	chr2:165869640[b38]A,G	G	A	-75624	159	199	2.08714e-06	0.186489	0.0261804	TRUE	0.0290763	0.0186285
ENSG00000123607	2	-	165953707	2861	chr2:165853668[b38]A,G	A	G	100039	159	200	6.35213e-05	0.0980313	0.10595	FALSE	0.0191283	0.00355822
ENSG00000136531	2	+	165194994	2554	chr2:165945140[b38]C,T	C	T	750146	158	201	1.19778e-05	0.215767	0.040377	TRUE	0.000398485	0.00451744
ENSG00000153253	2	-	165203824	2575	chr2:165243325[b38]A,G	A	G	-39501	160	201	0.000730984	-0.0939284	0.390269	FALSE	0.00595385	0.00111637
ENSG00000169507	2	-	164955249	2377	chr2:164433237[b38]A,G	A	G	522012	157	199	0.000201316	0.393202	0.242468	FALSE	0.00485694	0.0414853
ENSG00000178662	2	+	165469648	2671	chr2:165453851[b38]A,T	A	T	-15797	159	199	6.52715e-06	0.0997107	0.0633682	FALSE	0.00430554	0.00373817
ENSG00000229195	2	-	165845954	2923	chr2:165860674[b38]C,G	C	G	-14720	157	200	2.06783e-41	0.412965	1.14738e-33	TRUE	0.320961	0.0367721
ENSG00000235192	2	+	165794852	3004	chr2:165010234[b38]C,T	C	T	-784618	160	201	0.000835578	-0.231077	0.479499	FALSE	0.00563875	8.80037e-05
ENSG00000236107	2	+	165957189	2860	chr2:166218331[b38]A,G	A	G	261142	158	201	0.000165911	-0.186409	0.285949	FALSE	0.00330011	0.00657647
ENSG00000136546	2	-	166493969	3216	chr2:166489507[b38]A,T	T	A	4462	157	199	2.98023e-05	-0.115143	0.0684547	FALSE	0.00733886	0.000147533
ENSG00000144285	2	-	166149048	2908	chr2:166060846[b38]A,G	G	A	88202	157	199	1.5101e-10	-0.0882885	5.5799e-06	TRUE	0.00490053	0.0105721
ENSG00000152253	2	-	168890319	4052	chr2:168919263[b38]A,G	G	A	-28944	159	201	6.51889e-23	-0.424728	2.71352e-14	TRUE	0.187932	0.00287465
ENSG00000163072	2	+	168786540	4037	chr2:168538894[b38]A,G	A	G	-247646	160	201	8.21432e-05	0.532517	0.181868	FALSE	0.0313852	0.0355327
ENSG00000169432	2	-	166375705	3142	chr2:166346796[b38]C,T	C	T	28909	157	200	5.49497e-08	0.178198	0.000881854	TRUE	0.0200412	1.15999e-05
ENSG00000172292	2	+	168456250	3818	chr2:168341726[b38]A,G	A	G	-114524	160	201	4.70755e-05	0.048577	0.179138	FALSE	0.00261076	0.00590869
ENSG00000172318	2	+	167293002	3591	chr2:167849697[b38]C,T	T	C	556695	159	200	0.000159873	0.0435267	0.228083	FALSE	0.000685537	0.00364123
ENSG00000198648	2	-	168247437	3689	chr2:168094350[b38]A,G	G	A	153087	158	200	0.000179693	-0.029283	0.256453	FALSE	4.71514e-06	0.120109
ENSG00000228222	2	+	167293172	3592	chr2:167003764[b38]A,G	G	A	-289408	158	199	0.000285448	0.148616	0.410039	FALSE	5.18578e-05	0.00399467
ENSG00000235335	2	-	167941110	3893	chr2:167943809[b38]C,T	C	T	-2699	159	201	0.000203586	-0.193714	0.372277	FALSE	0.0142751	0.0032388
ENSG00000073737	2	+	169064790	4100	chr2:170008932[b38]C,T	C	T	944142	160	200	1.71598e-05	-0.731947	0.0786941	FALSE	0.0253999	0.19768
ENSG00000081479	2	-	169362401	4140	chr2:169324756[b38]A,G	A	G	37645	159	197	5.55116e-10	0.14908	1.29205e-05	TRUE	0.00106346	0.013036
ENSG00000138398	2	+	169584343	4222	chr2:169714236[b38]C,T	T	C	129893	158	198	3.40054e-27	0.0623356	1.39825e-19	TRUE	0.0493679	0.044526
ENSG00000138399	2	-	169573670	4197	chr2:170122012[b38]C,T	T	C	-548342	159	201	0.000568514	0.211619	0.442038	FALSE	0.00194276	0.00990874
ENSG00000144362	2	+	169694455	4292	chr2:170167794[b38]A,G	G	A	473339	157	200	0.000302123	0.49502	0.410259	FALSE	0.0102504	0.017607
ENSG00000154479	2	-	169694329	4292	chr2:169694453[b38]A,G	A	G	-124	159	201	3.16057e-33	-0.344168	7.84976e-24	TRUE	0.138064	0.00137676
ENSG00000163093	2	+	169479481	4170	chr2:169756832[b38]A,G	A	G	277351	159	198	1.20442e-05	-0.0493754	0.0571805	FALSE	0.000799661	0.0659871
ENSG00000213160	2	+	169694489	4292	chr2:169711909[b38]A,C	C	A	17420	160	198	8.05957e-19	-0.107504	4.86727e-13	TRUE	0.0290028	0.00305861
ENSG00000235321	2	+	169100744	4100	chr2:169376589[b38]C,T	T	C	275845	158	200	3.90582e-05	1.26958	0.101999	FALSE	0.0539303	0.0234467
ENSG00000251569	2	+	169479481	4170	chr2:170109605[b38]A,G	G	A	630124	160	199	1.03467e-05	0.108665	0.0419571	TRUE	0.0116775	0.208977
ENSG00000128683	2	+	170813214	3707	chr2:170614107[b38]A,C	A	C	-199107	159	199	0.002198	0.256492	0.502252	FALSE	0.00723277	0.0222567
ENSG00000138382	2	-	169824869	4292	chr2:170759423[b38]C,T	T	C	-934554	159	197	6.83635e-05	-0.119241	0.15294	FALSE	0.00631084	0.302792
ENSG00000138385	2	+	169791934	4266	chr2:169119964[b38]A,T	A	T	-671970	160	201	0.000241173	0.271406	0.293212	FALSE	0.00910051	0.000776151
ENSG00000144357	2	+	169827455	4290	chr2:170109605[b38]A,G	G	A	282150	160	199	0.000187483	0.0637225	0.319087	FALSE	0.013227	0.130944
ENSG00000204334	2	+	170766879	3753	chr2:170492241[b38]C,T	T	C	-274638	157	198	8.02733e-05	0.115127	0.191606	FALSE	0.0150002	0.020502
ENSG00000213981	2	-	170694988	3903	chr2:170775715[b38]C,T	C	T	-80727	158	196	6.65452e-18	-0.25711	4.60083e-11	TRUE	0.0620398	0.0474088
ENSG00000234350	2	-	170770703	3746	chr2:170492241[b38]C,T	T	C	278462	157	198	1.25164e-08	0.110228	0.000259284	TRUE	0.0104943	0.0188201
ENSG00000235934	2	-	170817719	3701	chr2:170114009[b38]C,T	T	C	703710	160	201	0.000102353	-1.5365	0.190764	FALSE	0.0518697	0.000248761
ENSG00000286115	2	-	170914211	3555	chr2:170929058[b38]C,G	C	G	-14847	160	201	3.79233e-08	-0.490574	0.00573565	TRUE	0.073868	0.0179232
ENSG00000286611	2	-	170821020	3692	chr2:170606400[b38]A,C	A	C	214620	160	201	0.00131166	0.814413	0.474351	FALSE	0.0210354	0.024402
ENSG00000139865	14	+	37595630	2948	chr14:38177627[b38]C,T	C	T	581997	158	199	3.96895e-05	-0.378013	0.0835293	FALSE	0.00670167	0.0101273
ENSG00000139874	14	+	38207905	2945	chr14:38379159[b38]C,T	C	T	171254	159	201	4.70105e-05	-1.20338	0.278288	FALSE	0.00572734	0.0115409
ENSG00000151332	14	-	36320590	3219	chr14:36187384[b38]A,G	G	A	133206	158	201	6.95334e-07	0.215614	0.00742404	TRUE	0.0243168	0.00501554
ENSG00000151338	14	+	37197895	3074	chr14:36855688[b38]A,C	A	C	-342207	160	200	0.000111673	-0.147007	0.197666	FALSE	0.0023469	0.00132836
ENSG00000183032	14	-	37172352	3071	chr14:37183200[b38]C,T	T	C	-10848	157	200	9.01531e-06	0.0843215	0.0315135	TRUE	0.0147835	0.00158282
ENSG00000258696	14	-	38004741	2941	chr14:38103788[b38]A,G	A	G	-99047	159	197	0.000487085	-0.209209	0.355471	FALSE	0.0110863	0.0110906
ENSG00000258844	14	+	36213201	3304	chr14:36142585[b38]A,G	G	A	-70616	160	199	3.65661e-05	0.161356	0.0818934	FALSE	0.00283695	0.000884893
ENSG00000259048	14	-	38194143	2943	chr14:38718698[b38]A,G	G	A	-524555	157	199	2.79627e-12	0.138761	8.47417e-08	TRUE	0.0262985	0.0750645
ENSG00000259091	14	-	37902017	2880	chr14:38718698[b38]A,G	G	A	-816681	157	199	2.13463e-05	0.31704	0.109707	FALSE	0.0164637	0.11515
ENSG00000283098	14	+	36320754	3219	chr14:36061306[b38]C,T	T	C	-259448	160	200	2.61847e-06	-0.151689	0.0155974	TRUE	0.00982714	0.000497452
ENSG00000092208	14	+	39114286	3291	chr14:38833481[b38]C,G	C	G	-280805	160	201	0.000596661	0.194063	0.450355	FALSE	0.00927722	0.000475202
ENSG00000100934	14	-	39103033	3251	chr14:38281515[b38]C,T	C	T	821518	160	200	0.000821031	-0.435245	0.377504	FALSE	0.0439336	0.00378183
ENSG00000100941	14	+	39175184	3397	chr14:39652614[b38]G,T	T	G	477430	158	201	0.000604269	0.374442	0.335945	FALSE	0.023444	0.234781
ENSG00000150527	14	+	39230232	3411	chr14:39286103[b38]A,G	G	A	55871	160	199	4.67264e-10	0.0492104	0.000116475	TRUE	0.0112659	0.0512162
ENSG00000165355	14	-	39432164	3488	chr14:39291729[b38]C,T	C	T	140435	160	200	0.000240954	0.169566	0.237898	FALSE	0.0095544	0.000285468
ENSG00000182400	14	-	39170097	3388	chr14:39100588[b38]C,T	C	T	69509	158	199	3.44583e-10	0.0508732	7.87043e-06	TRUE	0.0253344	0.0617393
ENSG00000258526	14	+	39432600	3488	chr14:39402538[b38]C,T	C	T	-30062	158	201	1.01595e-06	0.0687757	0.00476614	TRUE	0.0223112	0.000112416
ENSG00000258651	14	+	39103141	3252	chr14:38193379[b38]C,T	T	C	-909762	159	201	0.00123072	-0.823835	0.423192	FALSE	0.00659688	0.0298124
ENSG00000259070	14	-	38948179	3198	chr14:38820217[b38]C,T	T	C	127962	155	201	0.00224598	-0.0652263	0.486059	FALSE	0.00283421	0.000183206
ENSG00000259072	14	+	38256203	2940	chr14:37951302[b38]C,G	C	G	-304901	159	201	0.00155388	-0.499615	0.447023	FALSE	0.0068476	0.01324
ENSG00000060656	1	+	29236517	3616	chr1:29944296[b38]A,C	C	A	707779	157	199	6.36631e-05	-0.0848448	0.146756	FALSE	0.00521526	0.156476
ENSG00000084628	1	-	31239549	4029	chr1:31208767[b38]A,C	A	C	30782	160	199	1.3563e-28	-0.557776	9.8369e-12	TRUE	0.229481	0.00771381
ENSG00000116353	1	-	29230908	3606	chr1:29240040[b38]A,G	A	G	-9132	158	198	7.67108e-07	-0.0823145	0.00604394	TRUE	0.0274507	0.133846
ENSG00000134644	1	-	31065787	4459	chr1:30165794[b38]C,G	C	G	899993	160	199	0.000262813	0.0564976	0.286113	FALSE	0.0049084	0.141932
ENSG00000162510	1	-	30723553	5161	chr1:30232792[b38]A,C	C	A	490761	160	201	0.000192329	0.487063	0.31006	FALSE	0.0280544	0.00837444
ENSG00000162511	1	-	30757747	5083	chr1:30384788[b38]A,G	A	G	372959	160	201	0.00497669	0.245818	0.526852	FALSE	0.00358041	0.298618
ENSG00000162512	1	-	30908588	4743	chr1:30873352[b38]A,G	A	G	35236	160	201	2.89981e-07	0.117654	0.00404337	TRUE	0.019929	0.0818399
ENSG00000186056	1	+	30718505	5177	chr1:30749144[b38]A,T	T	A	30639	159	199	1.29051e-25	-0.29223	8.57187e-15	TRUE	0.0332696	0.024873
ENSG00000229607	1	-	30815448	4966	chr1:29904698[b38]A,G	G	A	910750	160	201	1.73444e-05	-0.789856	0.0993737	FALSE	0.017999	0.0183496
ENSG00000287510	1	+	30731694	5150	chr1:31215302[b38]A,G	A	G	483608	159	198	0.000266537	0.437539	0.30437	FALSE	0.033019	0.0773035
ENSG00000165379	14	+	41606877	3035	chr14:41718729[b38]C,T	T	C	111852	157	200	8.72422e-07	0.0865951	0.0078518	TRUE	0.00641849	0.00279297
ENSG00000179454	14	-	44961847	2949	chr14:45226252[b38]C,T	C	T	-264405	160	200	0.0017935	0.124085	0.45949	FALSE	0.000111159	0.321917
ENSG00000179476	14	+	44897276	2961	chr14:45866468[b38]C,G	G	C	969192	158	199	0.00157275	0.0842697	0.448067	FALSE	0.000242335	0.0236615
ENSG00000251363	14	+	40954694	2986	chr14:40954680[b38]C,G	G	C	-14	159	201	6.43345e-05	-1.17304	0.126069	FALSE	0.0266142	0.00502521
ENSG00000258394	14	+	42362984	3271	chr14:41700226[b38]A,G	G	A	-662758	157	199	1.31743e-07	0.142826	0.00231334	TRUE	0.0188422	0.000212582
ENSG00000258487	14	-	44480511	3192	chr14:44609773[b38]A,G	A	G	-129262	158	200	7.18012e-09	0.505127	0.000122315	TRUE	0.0633623	0.0214602
ENSG00000258633	14	-	44897013	2961	chr14:44624896[b38]A,G	G	A	272117	159	199	9.02246e-05	-0.264818	0.227438	FALSE	0.0274524	0.00653892
ENSG00000258636	14	-	41604755	3034	chr14:42009195[b38]C,T	C	T	-404440	159	199	0.000377799	-0.116199	0.332048	FALSE	0.000893134	0.0108801
ENSG00000258998	14	-	44782556	2855	chr14:44378163[b38]A,G	A	G	404393	159	200	0.000108299	-0.598044	0.144929	FALSE	0.0319211	0.0135177
ENSG00000259126	14	-	44393610	3264	chr14:44626887[b38]A,G	G	A	-233277	159	200	2.266e-08	0.559171	0.000142171	TRUE	0.0877648	0.00377593
ENSG00000100442	14	-	45135260	3018	chr14:45625424[b38]C,T	C	T	-490164	157	200	0.00310387	0.0186713	0.494551	FALSE	0.00578441	0.0127219
ENSG00000129534	14	-	45253036	3038	chr14:46090468[b38]C,T	C	T	-837432	157	200	0.00066956	-0.21337	0.32802	FALSE	0.00350547	0.00163764
ENSG00000139915	14	-	47674798	3291	chr14:47748666[b38]C,T	C	T	-73868	157	201	0.0014163	0.0557099	0.446233	FALSE	0.000203876	0.0250459
ENSG00000185246	14	+	45084108	2908	chr14:44391195[b38]A,T	T	A	-692913	158	199	6.07437e-05	0.0768107	0.212556	FALSE	0.0100358	0.00546609
ENSG00000187790	14	+	45135931	3018	chr14:45210801[b38]A,C	A	C	74870	160	199	4.68753e-07	0.270071	0.00285282	TRUE	0.0202238	0.165152
ENSG00000198718	14	+	44962191	2949	chr14:45275573[b38]C,T	C	T	313382	159	199	0.00327098	-0.0853453	0.497323	FALSE	0.00161929	0.00192383
ENSG00000249163	14	-	45083473	2909	chr14:44980133[b38]A,G	G	A	103340	159	201	0.00476553	0.736042	0.511533	FALSE	0.00543308	0.0341976
ENSG00000258751	14	-	48431929	3439	chr14:48789013[b38]C,T	C	T	-357084	158	201	6.30857e-07	0.425125	0.00522246	TRUE	0.00136941	0.0263935
ENSG00000258868	14	-	49077457	3137	chr14:48887922[b38]G,T	G	T	189535	159	201	0.00175305	-0.273548	0.477644	FALSE	0.0021417	0.241156
ENSG00000289195	14	-	48260394	3477	chr14:48280321[b38]A,G	A	G	-19927	157	198	5.87564e-27	1.24749	1.07063e-20	TRUE	0.318398	0.0177502
ENSG00000100479	14	-	49688205	2865	chr14:49819962[b38]A,T	A	T	-131757	160	198	0.000139174	0.175269	0.235581	FALSE	0.00966997	0.00120209
ENSG00000165501	14	+	49598762	2863	chr14:48940750[b38]C,T	C	T	-658012	158	199	0.00131339	-0.183637	0.452306	FALSE	0.009564	0.0457562
ENSG00000165502	14	-	49620563	2807	chr14:49353053[b38]A,G	A	G	267510	159	201	0.00110898	-0.391849	0.445107	FALSE	0.00653092	0.457421
ENSG00000165506	14	-	49635151	2809	chr14:49572480[b38]C,T	T	C	62671	159	197	4.98345e-05	-0.0447865	0.101494	FALSE	0.00697723	0.178946
ENSG00000165516	14	+	49768131	2893	chr14:49349335[b38]G,T	G	T	-418796	160	201	0.000297952	0.120654	0.305392	FALSE	0.0304768	0.133823
ENSG00000165525	14	-	49852755	2958	chr14:50412073[b38]A,G	A	G	-559318	159	200	0.000328947	-0.1281	0.279553	FALSE	0.0132615	0.0137904
ENSG00000197776	14	+	49693106	2870	chr14:49838435[b38]C,T	C	T	145329	158	197	0.000243021	0.0277278	0.244264	FALSE	0.022731	0.00565254
ENSG00000213741	14	-	49598454	2863	chr14:50018203[b38]A,G	A	G	-419749	160	200	0.00120215	0.573302	0.438196	FALSE	0.00340025	4.78239e-06
ENSG00000258377	14	-	49621247	2805	chr14:50026906[b38]A,G	G	A	-405659	159	201	0.00039329	1.36137	0.328088	FALSE	0.033518	0.0093456
ENSG00000258462	14	+	49681303	2865	chr14:49623885[b38]A,G	A	G	-57418	158	197	9.0725e-10	0.484124	8.82756e-06	TRUE	0.109564	0.00352934
ENSG00000087299	14	-	50312152	3305	chr14:50309523[b38]C,T	C	T	2629	159	196	1.03781e-77	-0.259047	3.9752e-66	TRUE	0.109433	0.159372
ENSG00000100483	14	-	50116554	3172	chr14:50145683[b38]C,T	T	C	-29129	158	198	8.05131e-05	0.0542565	0.137067	FALSE	1.62244e-05	0.116982
ENSG00000100485	14	-	50231285	3281	chr14:50252542[b38]C,T	T	C	-21257	157	199	3.70533e-21	0.0601463	3.46714e-15	TRUE	0.087602	0.189893
ENSG00000100490	14	-	50397219	3340	chr14:50330163[b38]C,G	C	G	67056	159	198	0.000106514	0.125346	0.28561	FALSE	0.00778478	0.239835
ENSG00000125375	14	+	50312325	3305	chr14:50125440[b38]C,T	C	T	-186885	157	198	6.10179e-05	-0.0851486	0.143263	FALSE	0.00248635	0.000436286
ENSG00000165527	14	+	49893080	2981	chr14:48967781[b38]C,T	T	C	-925299	157	201	0.0084126	-1.51917	0.526798	FALSE	0.013795	0.0123903
ENSG00000214900	14	-	50104998	3179	chr14:50139422[b38]C,T	T	C	-34424	159	198	0.000187351	0.189819	0.21497	FALSE	0.00175908	0.0824295
ENSG00000258857	14	+	50397014	3340	chr14:50395275[b38]C,T	T	C	-1739	158	196	2.94789e-06	-0.30832	0.0217947	TRUE	0.019742	3.71434e-05
ENSG00000259071	14	-	50327713	3280	chr14:49496103[b38]A,G	A	G	831610	159	201	7.18994e-06	1.63196	0.150973	FALSE	0.0529833	0.00124061
ENSG00000282885	14	-	49864173	2976	chr14:49255046[b38]A,T	A	T	609127	160	200	0.00142433	-0.811862	0.450119	FALSE	0.000955464	0.00171404
ENSG00000012983	14	-	50532449	3551	chr14:50520763[b38]C,T	C	T	11686	159	199	0.000354764	0.039613	0.322072	FALSE	0.00380497	0.0414068
ENSG00000100503	14	-	50831007	4013	chr14:50869326[b38]G,T	G	T	-38319	159	198	1.95477e-05	-0.106895	0.0664215	FALSE	0.00135305	0.0588472
ENSG00000100504	14	-	50944405	4195	chr14:50977250[b38]C,T	T	C	-32845	160	200	4.87014e-12	0.678486	3.51263e-06	TRUE	0.0294076	0.237413
ENSG00000131969	14	+	50872054	4135	chr14:50899901[b38]A,G	G	A	27847	158	198	0.00024398	0.102972	0.315107	FALSE	0.0082006	0.00431889
ENSG00000151748	14	-	50667969	3770	chr14:50692624[b38]G,T	G	T	-24655	158	199	1.45273e-10	-0.0745302	2.38204e-06	TRUE	0.0216073	0.0435815
ENSG00000198513	14	+	50532510	3550	chr14:49962830[b38]A,G	A	G	-569680	158	197	0.000130005	0.0417381	0.208126	FALSE	0.00599182	0.00344249
ENSG00000258711	14	-	50961647	4250	chr14:50977250[b38]C,T	T	C	-15603	160	200	2.29866e-10	1.6105	0.000321944	TRUE	0.11869	0.0465231
ENSG00000258745	14	+	50912227	4148	chr14:51489548[b38]A,G	G	A	577321	159	199	3.35701e-05	-1.08762	0.136574	FALSE	0.0219682	0.0410967
ENSG00000259113	14	+	50448808	3459	chr14:50812848[b38]A,G	G	A	364040	160	201	1.51826e-05	-0.755615	0.0590192	FALSE	0.0222854	0.0342821
ENSG00000285747	14	+	50831963	4014	chr14:51101229[b38]A,T	T	A	269266	159	201	0.000686988	0.632966	0.448666	FALSE	0.00908074	0.0271539
ENSG00000087302	14	+	51989515	4785	chr14:51026111[b38]C,G	C	G	-963404	159	200	0.00165894	0.0582269	0.518853	FALSE	0.0214779	0.0161725
ENSG00000087303	14	-	52068996	4676	chr14:52041823[b38]G,T	T	G	27173	160	199	6.40591e-05	-0.158777	0.152235	FALSE	0.0127228	0.0583897
ENSG00000100505	14	-	51094941	4378	chr14:50919948[b38]C,T	C	T	174993	160	201	3.58601e-05	-0.0477595	0.0995727	FALSE	0.000670084	0.0246611
ENSG00000139921	14	+	51240163	4706	chr14:51269467[b38]G,T	G	T	29304	157	201	5.70697e-15	0.0855748	2.83734e-08	TRUE	0.0133758	0.101453
ENSG00000139926	14	+	51489101	5103	chr14:51670350[b38]A,G	G	A	181249	157	200	0.000486599	0.0736358	0.398633	FALSE	0.0178712	0.203247
ENSG00000186469	14	+	51826196	5002	chr14:51828544[b38]A,G	G	A	2348	159	200	0.000163832	-0.143043	0.257058	FALSE	0.00148334	0.00147988
ENSG00000258479	14	+	51333069	4888	chr14:51245915[b38]C,T	C	T	-87154	157	200	1.94994e-20	-0.372779	7.51145e-14	TRUE	0.0573977	0.0605124
ENSG00000258537	14	-	51651213	5164	chr14:51647489[b38]A,T	A	T	3724	158	199	5.48755e-08	-0.0692149	0.000969028	TRUE	0.0390783	0.0723556
ENSG00000258694	14	-	52129582	4581	chr14:52272742[b38]A,G	A	G	-143160	157	198	8.14943e-06	0.24184	0.0728982	FALSE	0.0460502	0.0207176
ENSG00000259007	14	-	51969724	4807	chr14:52386900[b38]C,T	C	T	-417176	160	201	0.000588511	-1.10215	0.408147	FALSE	0.00477899	0.0423985
ENSG00000087301	14	-	52552317	4366	chr14:51736233[b38]A,G	A	G	816084	158	200	0.000212613	-0.0342359	0.27892	FALSE	0.00157641	0.000453621
ENSG00000100519	14	+	52707179	4158	chr14:51836472[b38]G,T	T	G	-870707	157	201	0.000167817	0.0914445	0.23746	FALSE	0.00606687	0.000127615
ENSG00000125384	14	+	52314306	4592	chr14:52273723[b38]C,G	G	C	-40583	158	198	1.16138e-05	0.390133	0.0515241	FALSE	0.0520897	0.142151
ENSG00000168229	14	+	52267699	4572	chr14:52266693[b38]C,T	C	T	-1006	160	195	7.23602e-06	0.348654	0.0513468	FALSE	0.0396479	0.0325076
ENSG00000180998	14	+	52552837	4365	chr14:52666318[b38]C,T	T	C	113481	159	197	4.03196e-07	-0.0621689	0.00430428	TRUE	0.0196245	0.00940521
ENSG00000197930	14	-	52695483	4148	chr14:52258704[b38]C,G	C	G	436779	159	201	6.81147e-05	0.201673	0.181868	FALSE	0.00919384	0.000882367
ENSG00000198252	14	+	52730167	4161	chr14:52136978[b38]A,G	A	G	-593189	159	201	0.000444002	0.0390399	0.353792	FALSE	0.0112825	0.00638607
ENSG00000258757	14	+	52640840	4220	chr14:52274253[b38]A,G	G	A	-366587	159	197	0.000568483	-0.375851	0.360519	FALSE	0.0281885	0.00607121
ENSG00000261208	14	+	52286798	4580	chr14:52217447[b38]A,G	A	G	-69351	157	198	3.00755e-05	0.701046	0.104805	FALSE	0.0542157	0.0354377
ENSG00000289424	14	-	52313794	4590	chr14:52666855[b38]C,T	T	C	-353061	160	200	9.55142e-05	-0.455395	0.233839	FALSE	0.050337	0.0252281
ENSG00000054983	14	-	87993501	3696	chr14:88007042[b38]G,T	G	T	-13541	154	201	6.15151e-16	-0.131242	2.67226e-10	TRUE	0.0466962	0.00298103
ENSG00000073712	14	-	52950922	3784	chr14:52181466[b38]A,G	A	G	769456	160	201	0.000420805	-0.0569955	0.324517	FALSE	0.00290641	0.00373419
ENSG00000100522	14	-	52791429	4019	chr14:52410228[b38]A,G	A	G	381201	160	200	5.79666e-09	0.367497	0.175552	FALSE	0.00571543	0.00114537
ENSG00000140030	14	+	88005136	3683	chr14:87978356[b38]C,T	C	T	-26780	158	199	0.000701493	0.273937	0.413401	FALSE	0.0104293	0.138483
ENSG00000258407	14	-	88015518	3704	chr14:88007042[b38]G,T	G	T	8476	154	201	1.40669e-06	-0.463397	0.0131289	TRUE	0.0145711	0.00746105
ENSG00000258770	14	-	87655132	3756	chr14:88085308[b38]A,G	A	G	-430176	157	201	0.000747989	-0.741204	0.428984	FALSE	0.00916791	0.139482
ENSG00000258859	14	-	87572962	3815	chr14:87436247[b38]C,T	T	C	136715	160	198	0.000972178	0.311652	0.44505	FALSE	0.000583356	0.0177116
ENSG00000258867	14	+	88024520	3709	chr14:88103959[b38]C,T	C	T	79439	158	200	4.19717e-07	0.704533	0.00192037	TRUE	0.0655426	0.0601855
ENSG00000259049	14	+	52775238	4064	chr14:53013526[b38]A,C	C	A	238288	159	200	9.99316e-06	-0.265129	0.281287	FALSE	0.000105647	0.0353572
ENSG00000285664	14	+	52791757	4018	chr14:52944673[b38]C,T	T	C	152916	156	198	5.52826e-06	-0.15909	0.022743	TRUE	0.0226823	0.0504548
ENSG00000042317	14	+	88384925	3807	chr14:88470358[b38]A,G	G	A	85433	159	196	1.38359e-37	-0.142991	1.40857e-30	TRUE	0.0718916	0.104996
ENSG00000070778	14	-	88554652	3812	chr14:88831944[b38]A,T	A	T	-277292	158	199	2.09117e-05	0.0475895	0.091464	FALSE	0.0174155	0.079639
ENSG00000100433	14	-	88326457	3779	chr14:89114642[b38]C,T	C	T	-788185	159	198	0.000823346	0.104385	0.425736	FALSE	0.00233193	0.0178071
ENSG00000100722	14	+	88562971	3817	chr14:87734920[b38]G,T	T	G	-828051	160	200	0.000210046	-0.0940583	0.296572	FALSE	0.0156001	0.0497966
ENSG00000165521	14	-	88792505	3730	chr14:89492672[b38]A,G	A	G	-700167	160	201	0.00124692	0.182467	0.473444	FALSE	0.00131769	0.0165812
ENSG00000165533	14	+	88824154	3749	chr14:87828944[b38]C,T	C	T	-995210	157	200	0.0006488	-0.134993	0.422924	FALSE	0.00424334	0.0452623
ENSG00000258752	14	+	89349378	3682	chr14:90228524[b38]C,T	C	T	879146	160	201	7.02121e-05	-0.856373	0.188938	FALSE	0.0236338	0.010906
ENSG00000258789	14	+	88551598	3812	chr14:88645350[b38]A,G	A	G	93752	160	201	6.09939e-06	-0.898544	0.179292	FALSE	0.0176767	0.00297211
ENSG00000258826	14	-	88036280	3688	chr14:87987357[b38]C,T	C	T	48923	159	199	4.74958e-05	-0.452071	0.202762	FALSE	0.0117268	0.0186005
ENSG00000258983	14	+	88499335	3759	chr14:88467016[b38]A,G	A	G	-32319	160	200	1.40517e-49	0.862096	8.49065e-37	TRUE	0.194208	0.0615271
ENSG00000042088	14	+	89954940	4422	chr14:89917618[b38]A,C	C	A	-37322	156	200	1.07458e-05	-0.184789	0.11344	FALSE	0.0204224	0.115244
ENSG00000053254	14	-	89619029	3975	chr14:89347931[b38]A,C	C	A	271098	158	199	0.000324439	-0.0372657	0.419561	FALSE	0.00460311	0.0991296
ENSG00000100764	14	+	90256528	4326	chr14:90265806[b38]C,T	C	T	9278	160	196	8.37322e-05	0.0538357	0.2639	FALSE	0.0133316	0.18037
ENSG00000119720	14	-	90331906	4329	chr14:90291961[b38]A,G	A	G	39945	159	198	2.43697e-22	0.191842	3.3678e-16	TRUE	0.079279	0.0815926
ENSG00000140025	14	-	89954734	4423	chr14:89923259[b38]C,T	T	C	31475	159	195	6.05388e-05	0.0832062	0.148228	FALSE	0.0136021	0.0472394
ENSG00000152315	14	+	90061995	4345	chr14:91039793[b38]C,T	C	T	977798	159	198	0.000170884	-0.094161	0.260191	FALSE	0.0197909	0.072999
ENSG00000198668	14	+	90396503	4374	chr14:90402098[b38]A,G	A	G	5595	159	197	1.26978e-05	-0.0550615	0.0488823	TRUE	0.0129572	0.060081
ENSG00000258424	14	-	90405193	4373	chr14:91203784[b38]C,G	G	C	-798591	159	199	0.000254332	-0.692028	0.335098	FALSE	0.00809615	0.00182929
ENSG00000258920	14	+	89417355	3755	chr14:89486157[b38]G,T	T	G	68802	159	196	0.00101165	0.317952	0.447729	FALSE	0.0155396	0.000193261
ENSG00000259053	14	-	89954587	4423	chr14:89927511[b38]A,G	A	G	27076	157	201	2.52068e-06	0.141335	0.0188955	TRUE	0.036388	1.14165e-05
ENSG00000060688	1	-	31296753	3819	chr1:31378733[b38]A,G	A	G	-81980	158	197	4.11543e-08	0.0675358	0.000504026	TRUE	0.0194843	0.00265476
ENSG00000084636	1	-	31703838	2825	chr1:31699458[b38]C,T	T	C	4380	158	199	8.63873e-16	0.315302	8.43093e-11	TRUE	0.0576141	0.00665049
ENSG00000121764	1	+	31617687	2954	chr1:30919763[b38]A,T	A	T	-697924	160	200	0.00164806	-0.716511	0.482198	FALSE	0.00245031	0.155811
ENSG00000121766	1	+	31296983	3819	chr1:30774511[b38]C,T	T	C	-522472	158	198	0.000174237	0.0242895	0.296825	FALSE	0.000689167	0.0705845
ENSG00000121769	1	-	31373016	3639	chr1:31459677[b38]A,G	A	G	-86661	159	201	2.43622e-07	-0.601911	0.0126709	TRUE	0.0282873	0.00295822
ENSG00000142910	1	+	31576486	3137	chr1:30591432[b38]A,G	A	G	-985054	160	201	0.000124149	-0.911303	0.367603	FALSE	0.0308993	0.0444269
ENSG00000162517	1	-	31644866	2911	chr1:31368772[b38]A,G	G	A	276094	158	200	0.000428796	0.10661	0.340798	FALSE	0.00828114	0.000369283
ENSG00000168528	1	+	31409566	3526	chr1:31235010[b38]C,T	T	C	-174556	159	196	6.89964e-09	-0.25842	0.000293939	TRUE	0.0546353	0.0931727
ENSG00000229044	1	-	31346579	3700	chr1:31261901[b38]G,T	T	G	84678	159	200	6.85597e-10	-0.317639	5.24284e-05	TRUE	0.0513761	0.209836
ENSG00000235790	1	+	31644050	2913	chr1:31630664[b38]A,G	A	G	-13386	158	196	0.000130635	0.105764	0.316149	FALSE	0.0292336	0.0674978
ENSG00000100784	14	-	91060436	4206	chr14:90984354[b38]C,T	C	T	76082	158	197	7.20351e-09	0.0741111	7.94665e-05	TRUE	0.0130635	0.215841
ENSG00000119714	14	-	91253716	4223	chr14:90562229[b38]C,T	T	C	691487	160	200	2.83276e-05	-0.555194	0.161234	FALSE	0.00322152	0.0813212
ENSG00000133943	14	+	91060334	4205	chr14:91206530[b38]A,G	A	G	146196	159	197	7.60439e-07	-0.0615697	0.00472564	TRUE	0.00372379	0.223879
ENSG00000165914	14	-	90816297	4353	chr14:91191448[b38]A,G	A	G	-375151	158	200	4.5893e-05	-0.0481448	0.117507	FALSE	0.00471805	0.0295549
ENSG00000233208	14	+	90453572	4341	chr14:89760203[b38]C,T	T	C	-693369	159	201	0.00120759	-0.681612	0.488099	FALSE	0.00453362	0.014483
ENSG00000258678	14	-	90455098	4345	chr14:90661593[b38]A,G	G	A	-206495	159	200	0.000599221	-0.214984	0.454529	FALSE	0.00473646	0.00342318
ENSG00000258875	14	+	91242760	4199	chr14:91181393[b38]A,G	G	A	-61367	160	201	0.000476082	-0.553665	0.443761	FALSE	0.00774542	0.102208
ENSG00000258935	14	+	90567496	4327	chr14:90572208[b38]C,T	T	C	4712	159	200	0.000100965	-0.508051	0.229131	FALSE	0.0086224	0.0203928
ENSG00000286607	14	+	91264904	4231	chr14:92148131[b38]C,G	G	C	883227	159	198	0.000317891	-0.39409	0.316774	FALSE	0.0271013	0.0670199
ENSG00000287663	14	+	90758600	4433	chr14:91138550[b38]A,G	A	G	379950	160	201	3.10452e-05	1.17098	0.0758262	FALSE	0.0272599	0.000140818
ENSG00000015133	14	-	91417692	4438	chr14:91424333[b38]C,T	C	T	-6641	159	196	4.27392e-06	0.136877	0.0278899	TRUE	0.00898237	0.0100407
ENSG00000066427	14	-	92106554	4821	chr14:92016172[b38]A,T	T	A	90382	158	201	1.42734e-08	0.0592129	0.000196088	TRUE	0.0330446	0.157917
ENSG00000100796	14	-	91509649	4611	chr14:91674575[b38]A,G	A	G	-164926	160	198	4.18827e-05	0.0472682	0.128845	FALSE	0.00106298	0.00719664
ENSG00000100815	14	-	92039687	4768	chr14:91115883[b38]G,T	T	G	923804	158	199	0.00061565	0.0428177	0.432248	FALSE	0.00626954	0.00506585
ENSG00000133962	14	-	91731931	4652	chr14:91821399[b38]C,G	C	G	-89468	158	199	5.01556e-28	0.296482	2.47783e-21	TRUE	0.0745398	0.0107138
ENSG00000140090	14	+	92322582	4825	chr14:93023969[b38]A,G	A	G	701387	159	201	9.32951e-06	0.277126	0.130631	FALSE	0.0180099	0.160186
ENSG00000140092	14	-	91947231	4643	chr14:91919205[b38]C,G	G	C	28026	159	198	5.49526e-05	-0.175226	0.150516	FALSE	0.019419	0.185966
ENSG00000165929	14	-	91867263	4512	chr14:91831227[b38]C,T	T	C	36036	156	201	7.21113e-22	0.292607	1.49118e-12	TRUE	0.120724	0.0843271
ENSG00000165934	14	+	92121970	4834	chr14:92439795[b38]A,G	A	G	317825	159	201	6.29021e-06	-0.144249	0.0304439	TRUE	0.00941618	0.105084
ENSG00000183648	14	-	92121779	4831	chr14:92121460[b38]A,C	C	A	319	159	198	1.76985e-14	0.116424	1.06416e-07	TRUE	0.0343486	0.286826
ENSG00000012963	14	+	93207242	5243	chr14:92319564[b38]C,T	T	C	-887678	160	200	4.28095e-05	-0.224597	0.206078	FALSE	0.0274498	0.00320621
ENSG00000066455	14	+	92794306	4621	chr14:92820124[b38]G,T	T	G	25818	159	198	0.000103842	0.0284645	0.241695	FALSE	0.041549	0.207597
ENSG00000100599	14	+	92513782	4751	chr14:92490832[b38]C,T	C	T	-22950	159	199	1.43278e-09	0.192561	7.90032e-05	TRUE	0.00913723	0.186642
ENSG00000100600	14	-	92748490	4538	chr14:92333454[b38]A,G	G	A	415036	160	200	0.000133079	0.242798	0.283507	FALSE	0.00373197	0.352774
ENSG00000100604	14	+	92923151	4842	chr14:92940717[b38]A,G	A	G	17566	159	200	3.9721e-05	0.118813	0.155441	FALSE	0.00361483	0.133173
ENSG00000100605	14	-	93115773	5204	chr14:93892375[b38]C,T	T	C	-776602	159	199	2.168e-05	-0.0374987	0.0820418	FALSE	3.85677e-07	0.170346
ENSG00000165943	14	-	93184811	5254	chr14:92319564[b38]C,T	T	C	865247	160	200	0.000952495	-1.18469	0.503003	FALSE	0.0220028	0.0791672
ENSG00000170270	14	-	93207039	5243	chr14:92655844[b38]A,T	T	A	551195	160	201	0.000551431	0.246658	0.43733	FALSE	0.00232512	0.000537816
ENSG00000258499	14	-	92907070	4843	chr14:93890816[b38]C,T	T	C	-983746	160	201	0.00112162	-0.812304	0.474112	FALSE	0.0108598	0.0161304
ENSG00000259066	14	+	93184974	5254	chr14:93221961[b38]A,T	A	T	36987	156	198	0.000181312	0.0464178	0.274621	FALSE	0.0233493	0.00128272
ENSG00000011114	14	-	93332930	5122	chr14:93462814[b38]C,T	T	C	-129884	157	198	2.45591e-06	0.0312677	0.0150869	TRUE	0.00682063	0.000422177
ENSG00000089723	14	+	94026341	5655	chr14:94970349[b38]C,T	T	C	944008	160	200	0.000220681	0.179851	0.370423	FALSE	4.20279e-05	0.00178438
ENSG00000089737	14	-	94081120	5712	chr14:93983551[b38]C,T	T	C	97569	160	200	2.46219e-05	-0.184115	0.128673	FALSE	0.0193094	0.0190555
ENSG00000100628	14	-	93976435	5649	chr14:93818023[b38]A,G	A	G	158412	160	201	0.000997185	0.374133	0.494587	FALSE	5.57696e-06	0.00442582
ENSG00000133958	14	+	93333220	5120	chr14:93462175[b38]C,T	T	C	128955	159	199	1.33019e-08	0.0471484	0.000351457	TRUE	0.000740471	0.0369999
ENSG00000140067	14	+	93918895	5628	chr14:94168046[b38]A,G	A	G	249151	160	200	1.63681e-06	-1.78114	0.0165357	TRUE	0.0352278	0.13798
ENSG00000165948	14	+	94081302	5712	chr14:94100686[b38]C,T	C	T	19384	157	199	3.91197e-40	0.369872	8.69686e-31	TRUE	0.328432	0.0237273
ENSG00000165949	14	+	94104837	5657	chr14:93242413[b38]A,C	C	A	-862424	159	200	0.000713702	-0.360738	0.46805	FALSE	0.0045676	0.168609
ENSG00000175785	14	-	93788411	5363	chr14:93744326[b38]A,C	C	A	44085	160	201	6.24304e-07	-0.131992	0.00481785	TRUE	0.000831878	0.0289859
ENSG00000258584	14	-	93926916	5642	chr14:94634423[b38]C,T	C	T	-707507	160	201	0.000577225	0.377969	0.445599	FALSE	0.0036707	0.0155368
ENSG00000100697	14	-	95157932	6673	chr14:95480377[b38]A,G	G	A	-322445	160	196	6.30582e-06	0.123017	0.0469696	TRUE	0.00885374	0.0502025
ENSG00000119632	14	-	94130095	5621	chr14:94563515[b38]G,T	T	G	-433420	158	200	0.00041233	-0.223891	0.423269	FALSE	0.0192473	0.00748151
ENSG00000119698	14	+	94146129	5582	chr14:94187409[b38]C,G	G	C	41280	158	198	0.000374836	0.0472487	0.390076	FALSE	0.0063792	0.00142918
ENSG00000165959	14	-	95319794	6832	chr14:95193431[b38]A,G	G	A	126363	155	200	7.5649e-05	0.106075	0.212578	FALSE	0.00806977	0.0833856
ENSG00000176438	14	-	95516597	6452	chr14:95516993[b38]C,T	C	T	-396	160	201	9.50515e-05	0.153229	0.256044	FALSE	0.00354239	0.0613119
ENSG00000182512	14	+	95533504	6439	chr14:95530059[b38]C,T	C	T	-3445	158	200	0.000134898	0.0715453	0.299802	FALSE	0.0127599	0.1945
ENSG00000196136	14	+	94612385	6490	chr14:95480708[b38]A,G	G	A	868323	158	198	0.000142168	0.577454	0.303412	FALSE	0.00344271	0.396271
ENSG00000197249	14	-	94390458	5857	chr14:94693337[b38]A,G	A	G	-302879	160	201	6.16517e-06	-0.895185	0.0470227	TRUE	0.0126155	0.36038
ENSG00000235706	14	+	95157646	6672	chr14:96124362[b38]C,T	T	C	966716	160	200	0.00023955	0.160078	0.398211	FALSE	0.000121386	0.1692
ENSG00000247092	14	-	95534515	6439	chr14:96185545[b38]C,T	T	C	-651030	160	200	2.44182e-06	-0.206804	0.270991	FALSE	0.0240242	0.0239394
ENSG00000066739	14	-	96362978	5718	chr14:95598344[b38]A,G	G	A	764634	160	201	0.000159927	-0.0961979	0.313662	FALSE	0.017539	0.0349569
ENSG00000090060	14	+	96501434	5477	chr14:96193582[b38]A,G	A	G	-307852	160	198	4.36066e-05	-0.0333039	0.143428	FALSE	0.00388539	0.158431
ENSG00000100744	14	+	96363453	5717	chr14:96394814[b38]A,G	G	A	31361	160	198	1.62301e-09	0.0765036	9.0584e-05	TRUE	0.0630527	0.175017
ENSG00000140057	14	+	96392129	5689	chr14:96317390[b38]A,T	T	A	-74739	158	200	2.79267e-06	-0.164755	0.0299504	TRUE	0.0455533	0.00265786
ENSG00000168398	14	+	96204680	5961	chr14:95517132[b38]C,G	G	C	-687548	159	201	0.0001574	-1.37549	0.340838	FALSE	0.0146209	0.0125419
ENSG00000227051	14	+	96039363	5854	chr14:95982621[b38]C,G	C	G	-56742	159	201	0.000135675	-0.231059	0.369228	FALSE	0.00424537	0.170083
ENSG00000250366	14	+	95866588	6102	chr14:95877328[b38]C,G	G	C	10740	159	201	2.3105e-06	-0.309044	0.04079	TRUE	0.0135399	0.00191877
ENSG00000258390	14	+	95573521	6350	chr14:95551739[b38]A,G	A	G	-21782	160	201	4.69808e-08	-0.674764	0.00389385	TRUE	0.0574957	0.0617261
ENSG00000258691	14	+	96204845	5960	chr14:96145054[b38]A,G	G	A	-59791	156	200	8.53634e-15	-0.532028	2.27034e-05	TRUE	0.0831146	0.00267008
ENSG00000258702	14	+	96592400	5272	chr14:96593254[b38]A,G	A	G	854	160	200	1.14025e-10	-0.516636	1.88259e-05	TRUE	0.0362015	0.0437088
ENSG00000090061	14	+	99481170	5141	chr14:98995784[b38]C,T	T	C	-485386	158	199	5.84469e-06	-0.119387	0.0360625	TRUE	0.0164268	0.15165
ENSG00000100749	14	+	96797305	5018	chr14:96874670[b38]G,T	T	G	77365	157	199	7.0575e-06	-0.138273	0.0293419	TRUE	0.0161463	0.0238698
ENSG00000127152	14	-	99271220	5398	chr14:100206171[b38]C,G	G	C	-934951	158	199	3.37864e-05	0.152883	0.110046	FALSE	0.000488601	0.00327869
ENSG00000183576	14	-	99480729	5139	chr14:100090632[b38]A,C	A	C	-609903	159	195	0.000226327	-0.0631574	0.315015	FALSE	0.00931095	0.0482852
ENSG00000231439	16	+	22911	2960	chr16:33887[b38]A,C	A	C	10976	159	195	9.75276e-25	-1.05542	3.7324e-15	TRUE	0.247109	0.00324447
ENSG00000234769	16	-	17958	2942	chr16:847652[b38]G,T	T	G	-829694	160	201	1.73744e-07	-0.705351	0.0621584	FALSE	0.0538856	6.73131e-06
ENSG00000246223	14	-	97977978	5434	chr14:97968890[b38]C,T	T	C	9088	157	200	8.39525e-05	-0.0614541	0.208996	FALSE	0.0184588	0.0269214
ENSG00000259119	14	-	98927545	5609	chr14:99747574[b38]C,T	T	C	-820029	160	199	0.000252298	0.489616	0.340087	FALSE	0.0196451	0.00186585
ENSG00000285584	14	+	97180523	4855	chr14:96636145[b38]C,T	T	C	-544378	160	201	1.4929e-05	-0.67688	0.119328	FALSE	0.0122226	0.108179
ENSG00000287350	14	+	96663792	5088	chr14:96592939[b38]G,T	G	T	-70853	160	200	1.58326e-19	-0.882222	7.7629e-10	TRUE	0.118772	0.00338466
ENSG00000007384	16	-	72514	3203	chr16:77907[b38]C,G	C	G	-5393	158	201	0.000100424	0.303627	0.21923	FALSE	0.0316058	0.0184129
ENSG00000007392	16	-	229341	3830	chr16:385773[b38]C,T	C	T	-156432	158	197	0.0032365	-0.37768	0.522412	FALSE	0.0123428	0.0239102
ENSG00000103148	16	-	138643	3488	chr16:140969[b38]A,G	G	A	-2326	160	195	5.13366e-07	-0.0943684	0.00423208	TRUE	0.0191917	0.0419586
ENSG00000103152	16	+	77008	3224	chr16:736444[b38]G,T	G	T	659436	159	201	0.00681308	0.119416	0.527087	FALSE	0.00370611	0.0954807
ENSG00000161980	16	-	53588	3085	chr16:53009[b38]A,T	A	T	579	159	199	3.42944e-06	0.146322	0.0226078	TRUE	0.0187836	0.0215573
ENSG00000161981	16	+	53829	3086	chr16:63495[b38]C,G	G	C	9666	159	199	3.26062e-05	-0.17131	0.344438	FALSE	0.0264853	0.0894499
ENSG00000188536	16	+	172877	3580	chr16:760921[b38]C,T	T	C	588044	160	200	0.000847244	1.80398	0.426989	FALSE	0.0225903	7.14201e-06
ENSG00000206172	16	+	176681	3596	chr16:760039[b38]A,C	C	A	583358	158	199	6.58646e-05	0.800492	0.123035	FALSE	0.0353725	0.000335187
ENSG00000226942	16	-	38211	3031	chr16:631088[b38]A,G	A	G	-592877	159	201	0.00012623	0.214441	0.343507	FALSE	0.0148697	0.00732843
ENSG00000260803	16	-	34848	3009	chr16:33887[b38]A,C	A	C	961	159	195	6.77201e-41	-0.895555	8.25822e-15	TRUE	0.496812	0.000703164
ENSG00000076344	16	-	275913	3923	chr16:274479[b38]C,G	G	C	1434	159	201	2.17335e-11	0.319067	3.94298e-06	TRUE	0.0547627	6.28417e-07
ENSG00000086504	16	-	371068	4203	chr16:1098713[b38]C,T	T	C	-727645	160	200	2.10625e-06	-1.02425	0.0486671	TRUE	0.03205	5.22044e-06
ENSG00000103126	16	-	352370	4166	chr16:309953[b38]A,G	A	G	42417	159	196	1.68267e-11	0.0520063	0.000131606	TRUE	0.0201634	0.00826957
ENSG00000103202	16	+	396726	4253	chr16:1058853[b38]A,G	A	G	662127	160	201	0.000182139	-0.608823	0.376162	FALSE	0.0236438	0.00608816
ENSG00000129925	16	-	381909	4225	chr16:1230807[b38]C,T	T	C	-848898	159	201	0.000192835	0.465703	0.299648	FALSE	0.00424974	0.0203349
ENSG00000167930	16	+	234522	3831	chr16:364760[b38]A,G	A	G	130238	160	201	0.000275924	0.186374	0.375525	FALSE	0.00290156	0.148545
ENSG00000185615	16	+	283165	3951	chr16:283863[b38]A,C	A	C	698	160	200	3.93803e-05	-0.463861	0.193491	FALSE	0.0265922	0.000480964
ENSG00000236829	16	+	382098	4225	chr16:786483[b38]A,G	A	G	404385	160	201	0.000107279	-0.211179	0.202585	FALSE	0.0250828	0.00369851
ENSG00000242173	16	+	280451	3942	chr16:43015[b38]A,C	C	A	-237436	159	201	0.000406146	-0.496208	0.388918	FALSE	0.0131608	0.0565987
ENSG00000286901	16	+	268728	3900	chr16:261854[b38]A,G	G	A	-6874	160	199	0.000353614	0.111377	0.430587	FALSE	0.00132667	0.308695
ENSG00000007541	16	+	566996	4879	chr16:311055[b38]C,T	T	C	-255941	160	200	1.9482e-05	0.454653	0.229987	FALSE	0.00663874	0.00038873
ENSG00000090565	16	+	425650	4303	chr16:516945[b38]C,T	T	C	91295	160	201	0.000359307	0.0772214	0.364524	FALSE	0.0029833	0.00322048
ENSG00000103326	16	+	527713	4754	chr16:1221348[b38]A,G	A	G	693635	160	200	2.98703e-05	-0.187463	0.185704	FALSE	0.00387376	0.00785998
ENSG00000130731	16	-	636292	5022	chr16:806399[b38]A,G	A	G	-170107	158	201	0.000153905	-0.444786	0.42886	FALSE	0.0314564	0.0220545
ENSG00000161996	16	+	649312	5048	chr16:1205083[b38]C,T	T	C	555771	158	199	0.000122141	-0.263547	0.32063	FALSE	0.011457	0.00764957
ENSG00000172366	16	+	636818	5022	chr16:666798[b38]C,T	T	C	29980	160	201	0.000402041	-0.114023	0.422761	FALSE	0.000782275	0.0711463
ENSG00000197562	16	+	589358	4930	chr16:624024[b38]C,T	C	T	34666	160	198	1.21545e-07	0.0493426	0.00229118	TRUE	0.0131546	0.012735
ENSG00000228201	16	-	648956	5048	chr16:1273158[b38]A,G	A	G	-624202	160	201	8.19258e-07	-0.490124	0.0424835	TRUE	0.0537228	0.00042374
ENSG00000242612	16	+	401859	4264	chr16:348623[b38]A,G	A	G	-53236	160	198	0.00139403	-1.18586	0.488365	FALSE	0.00235349	0.00996888
ENSG00000262528	16	-	655550	5055	chr16:1341220[b38]A,G	A	G	-685670	158	200	0.000361648	0.434259	0.374537	FALSE	0.0138818	0.0105724
ENSG00000025800	1	+	32108057	2521	chr1:31971360[b38]A,G	G	A	-136697	160	199	0.000356926	-0.0525879	0.286032	FALSE	4.29363e-06	0.231609
ENSG00000121753	1	-	31763885	2720	chr1:31684120[b38]C,G	C	G	79765	160	201	0.00394394	0.240048	0.511852	FALSE	0.00575759	0.0171085
ENSG00000121774	1	+	32013869	2499	chr1:31767341[b38]A,G	G	A	-246528	158	200	0.000171563	0.027536	0.16759	FALSE	0.00171107	0.0842028
ENSG00000121775	1	+	32072032	2514	chr1:32109581[b38]G,T	T	G	37549	160	198	5.54425e-08	-0.0767823	0.000612988	TRUE	0.00457956	0.0218167
ENSG00000134668	1	-	31815962	2648	chr1:30984859[b38]C,T	C	T	831103	160	201	0.000644557	-0.573433	0.421851	FALSE	0.00286203	0.00344002
ENSG00000184007	1	-	31937988	2488	chr1:32257247[b38]G,T	G	T	-319259	159	198	0.00312603	-0.174688	0.495455	FALSE	0.00240461	0.161665
ENSG00000203325	1	-	32073338	2515	chr1:32572087[b38]C,T	T	C	-498749	160	197	2.6089e-05	-0.299431	0.171009	FALSE	0.00209872	0.037185
ENSG00000203620	1	-	31855442	2569	chr1:31028107[b38]A,G	G	A	827335	160	197	0.00117948	-0.820921	0.437398	FALSE	0.015011	0.129468
ENSG00000250135	1	+	32170734	2494	chr1:31567250[b38]C,T	T	C	-603484	160	199	0.000180849	1.34869	0.1878	FALSE	0.051943	0.0175016
ENSG00000269967	1	-	31921358	2481	chr1:31906425[b38]A,G	A	G	14933	159	200	8.17018e-06	0.12549	0.0364777	TRUE	0.00649372	0.073779
ENSG00000103254	16	+	720582	5146	chr16:1473534[b38]C,T	C	T	752952	159	198	0.000419029	-0.362386	0.496524	FALSE	0.00242488	0.0115587
ENSG00000103260	16	+	715119	5137	chr16:740647[b38]G,T	T	G	25528	158	200	5.20663e-06	-0.259997	0.0327645	TRUE	0.0194288	0.00995313
ENSG00000103266	16	+	680225	5090	chr16:791540[b38]C,G	G	C	111315	160	200	0.000167569	-0.877365	0.386839	FALSE	0.0171042	0.00245571
ENSG00000103269	16	+	675672	5086	chr16:302736[b38]A,G	A	G	-372936	158	196	6.17663e-05	-0.18664	0.200146	FALSE	0.00777476	0.00174128
ENSG00000127580	16	-	690443	5105	chr16:58910[b38]A,G	A	G	631533	160	201	2.32373e-06	-0.455183	0.0305076	TRUE	0.0134716	0.0193643
ENSG00000127585	16	-	705682	5116	chr16:555029[b38]A,C	A	C	150653	160	201	0.00159439	0.0658953	0.516907	FALSE	1.78038e-05	0.0217118
ENSG00000140983	16	+	668101	5074	chr16:623454[b38]C,T	T	C	-44647	160	201	0.000936351	0.283136	0.473909	FALSE	0.0165236	0.0167456
ENSG00000161999	16	-	684321	5097	chr16:1143133[b38]C,T	T	C	-458812	160	200	0.000213492	-0.545601	0.428941	FALSE	0.0100722	0.00997943
ENSG00000259840	16	-	710939	5126	chr16:1220166[b38]C,T	T	C	-509227	160	200	2.17585e-05	1.08171	0.153102	FALSE	0.051924	0.0395908
ENSG00000261659	16	+	689002	5104	chr16:1670874[b38]C,T	T	C	981872	159	200	0.000918632	-0.899561	0.469188	FALSE	0.0120235	0.0416607
ENSG00000007376	16	-	788257	5265	chr16:1264518[b38]C,T	C	T	-476261	159	198	0.000374278	-0.537054	0.428029	FALSE	0.010746	0.00115307
ENSG00000103245	16	-	740987	5172	chr16:742190[b38]A,G	G	A	-1203	159	198	4.40532e-11	0.194929	2.47452e-06	TRUE	0.103575	0.00102899
ENSG00000103253	16	+	726937	5156	chr16:101289[b38]A,G	G	A	-625648	160	201	0.000861638	-0.85064	0.492961	FALSE	0.00114057	0.0268106
ENSG00000127586	16	+	788047	5264	chr16:789996[b38]C,T	C	T	1949	159	197	5.11344e-05	0.219822	0.176935	FALSE	0.0297184	0.00186393
ENSG00000127588	16	-	800667	5349	chr16:1248014[b38]C,T	C	T	-447347	158	196	0.000589801	0.253867	0.439242	FALSE	0.0201292	0.0915329
ENSG00000162004	16	-	726369	5156	chr16:378095[b38]C,T	T	C	348274	158	201	0.000111	-0.844062	0.339899	FALSE	0.0104397	0.0426662
ENSG00000162006	16	-	783369	5249	chr16:1425038[b38]C,T	T	C	-641669	159	201	0.000386242	-0.705058	0.424775	FALSE	0.00805275	0.0348509
ENSG00000260316	16	-	904920	5823	chr16:148836[b38]C,T	C	T	756084	160	200	0.000246517	1.82885	0.36748	FALSE	0.00854157	0.0174041
ENSG00000260439	16	+	921034	5866	chr16:915679[b38]C,T	T	C	-5355	160	198	3.35513e-09	0.365582	0.000560299	TRUE	0.0138189	0.106794
ENSG00000287855	16	+	817490	5456	chr16:828324[b38]C,T	T	C	10834	159	199	0.000246302	-0.127414	0.353117	FALSE	0.00976967	0.108217
ENSG00000005513	16	+	981771	6105	chr16:1029031[b38]A,G	G	A	47260	159	201	2.4312e-07	-0.611535	0.173691	FALSE	0.00899032	0.0801848
ENSG00000007516	16	+	1333639	6125	chr16:1331679[b38]A,G	A	G	-1960	159	199	6.45579e-09	0.227328	0.000794287	TRUE	0.0761177	0.0133188
ENSG00000095917	16	+	1256060	6211	chr16:1247809[b38]A,G	A	G	-8251	160	196	6.30666e-24	-0.977989	7.96071e-18	TRUE	0.277813	0.000858875
ENSG00000103227	16	-	970982	6052	chr16:947520[b38]C,T	C	T	23462	157	199	6.99567e-13	0.107517	4.59827e-08	TRUE	0.0169259	0.00545553
ENSG00000103275	16	+	1308881	6124	chr16:1128166[b38]C,T	T	C	-180715	160	200	0.0003292	-0.177323	0.421055	FALSE	0.0194073	0.0521279
ENSG00000184471	16	-	1096157	6174	chr16:823587[b38]C,G	C	G	272570	160	198	0.000108476	0.460924	0.315767	FALSE	0.0158921	0.0522712
ENSG00000196557	16	+	1153107	6159	chr16:1166728[b38]C,T	C	T	13621	160	198	0.000340004	0.143512	0.406497	FALSE	0.0125823	0.081398
ENSG00000260496	16	-	1000844	6177	chr16:811148[b38]C,T	C	T	189696	160	200	0.000394674	-0.93356	0.427913	FALSE	0.00672147	0.000545352
ENSG00000260710	16	-	1299097	6131	chr16:781814[b38]C,G	G	C	517283	160	201	0.000497059	0.977475	0.45811	FALSE	0.0122813	0.00198816
ENSG00000260807	16	-	981146	6103	chr16:146991[b38]A,G	A	G	834155	160	198	2.84606e-05	-0.223036	0.469532	FALSE	0.0204922	7.68825e-08
ENSG00000007520	16	-	1351806	6111	chr16:998526[b38]A,G	A	G	353280	160	199	0.000992251	0.154803	0.491802	FALSE	0.0060941	0.187085
ENSG00000059145	16	-	1414693	6025	chr16:1685627[b38]A,G	A	G	-270934	159	201	0.000233964	-0.646834	0.339016	FALSE	0.0192616	0.231659
ENSG00000090581	16	+	1351932	6111	chr16:1082619[b38]C,T	T	C	-269313	160	201	0.00086083	0.0834175	0.484794	FALSE	0.000379347	0.0925007
ENSG00000126583	19	+	53879191	4939	chr19:53737786[b38]A,G	G	A	-141405	160	194	0.000128719	-0.180671	0.401274	FALSE	0.00315322	0.00430594
ENSG00000130844	19	+	53519528	4676	chr19:52967501[b38]C,T	T	C	-552027	160	199	3.12628e-07	0.386351	0.137334	FALSE	0.107751	0.204391
ENSG00000179820	19	+	53864764	4889	chr19:53426406[b38]A,G	A	G	-438358	159	200	0.000446274	0.270541	0.440077	FALSE	0.0118095	0.115685
ENSG00000213777	19	+	53503393	4671	chr19:53478369[b38]A,G	G	A	-25024	160	197	2.34697e-24	0.387622	1.55926e-08	TRUE	0.163524	0.00635632
ENSG00000228323	19	-	53868910	4912	chr19:53370691[b38]A,T	T	A	498219	158	198	0.000663738	0.133978	0.47492	FALSE	0.0130896	0.00616207
ENSG00000232220	19	-	53875824	4925	chr19:54502466[b38]C,T	C	T	-626642	158	200	0.000960494	0.342071	0.494765	FALSE	0.0156609	0.00610393
ENSG00000260425	16	-	1361048	6108	chr16:889679[b38]A,G	A	G	471369	160	201	0.000437188	-0.480263	0.479339	FALSE	0.0136083	0.000692608
ENSG00000088038	19	+	54137750	4844	chr19:53889572[b38]A,C	C	A	-248178	160	195	4.58242e-05	-0.264759	0.280601	FALSE	0.0211848	0.0214987
ENSG00000105605	19	+	53909279	4982	chr19:53673978[b38]A,G	A	G	-235301	160	197	0.000618301	-0.0767503	0.490328	FALSE	8.78657e-05	0.0348435
ENSG00000105617	19	-	54159697	4853	chr19:53340625[b38]A,G	A	G	819072	159	201	3.18545e-06	-0.549494	0.284424	FALSE	0.00638456	0.235997
ENSG00000105618	19	+	54115411	4869	chr19:54157821[b38]A,G	A	G	42410	160	195	0.000165911	0.052916	0.307876	FALSE	0.00509619	0.0262214
ENSG00000105619	19	-	54115271	4870	chr19:54108427[b38]A,G	G	A	6844	160	197	1.9453e-09	0.202709	0.000120656	TRUE	0.0763293	0.0409866
ENSG00000125505	19	-	54189339	4914	chr19:54481061[b38]A,G	A	G	-291722	160	201	0.000761726	-0.244737	0.480408	FALSE	0.00321451	0.0377502
ENSG00000142408	19	+	53962938	4928	chr19:53307288[b38]C,T	C	T	-655650	160	200	3.31558e-06	-0.22575	0.157623	FALSE	0.00743737	0.00621595
ENSG00000167608	19	-	54173119	4877	chr19:53745612[b38]C,G	G	C	427507	160	194	0.000478549	-0.450654	0.4431	FALSE	0.0165874	0.00575712
ENSG00000170906	19	+	54102729	4882	chr19:53610590[b38]A,G	A	G	-492139	160	195	0.000342487	-0.341563	0.415567	FALSE	0.0252367	0.0140794
ENSG00000170909	19	-	54102655	4882	chr19:53636010[b38]G,T	T	G	466645	160	198	0.000467497	-0.330259	0.460201	FALSE	0.0182409	0.0126676
ENSG00000105609	19	-	54257195	4898	chr19:53448026[b38]C,G	C	G	809169	158	200	0.000117989	-1.07086	0.256904	FALSE	0.0274399	0.0209215
ENSG00000131042	19	-	54280962	4856	chr19:53610665[b38]A,G	A	G	670297	160	196	0.00051315	-0.40349	0.456108	FALSE	0.0436741	0.0630406
ENSG00000167613	19	-	54370279	4681	chr19:53917705[b38]A,G	G	A	452574	160	195	0.000236389	-0.426815	0.363343	FALSE	0.00019881	0.152727
ENSG00000167614	19	+	54415220	4668	chr19:55409184[b38]A,G	A	G	993964	159	201	0.000625623	0.14434	0.464985	FALSE	0.00294138	0.0252373
ENSG00000170889	19	+	54200810	4894	chr19:54219486[b38]A,G	G	A	18676	160	195	8.31548e-15	-0.111126	9.52796e-10	TRUE	0.0831559	0.0103008
ENSG00000170892	19	+	54189939	4910	chr19:54738370[b38]A,G	G	A	548431	159	197	0.00025997	0.335551	0.3742	FALSE	0.00640137	0.161831
ENSG00000204577	19	-	54223422	4898	chr19:54491873[b38]A,G	G	A	-268451	158	199	0.000426102	-0.333407	0.426234	FALSE	0.00820605	0.171834
ENSG00000227407	19	-	54434643	4614	chr19:54449028[b38]C,T	C	T	-14385	159	197	7.92928e-12	0.188884	0.000189105	TRUE	0.0188656	0.18661
ENSG00000239961	19	-	54339095	4749	chr19:54347339[b38]A,G	G	A	-8244	160	199	3.09611e-06	1.00872	0.025822	TRUE	0.0406719	0.00513362
ENSG00000244482	19	-	54242753	4903	chr19:54708842[b38]C,T	T	C	-466089	160	201	1.30841e-05	-0.797473	0.068056	FALSE	0.0141161	0.129904
ENSG00000104970	19	+	54532693	4459	chr19:55027509[b38]C,T	T	C	494816	159	200	0.000156806	-0.58575	0.37148	FALSE	0.0135628	0.00242374
ENSG00000104972	19	+	54617159	4512	chr19:54618199[b38]A,T	T	A	1040	158	199	9.74432e-05	-0.22839	0.322794	FALSE	0.0157699	0.173762
ENSG00000104974	19	+	54593583	4508	chr19:54481061[b38]A,G	A	G	-112522	160	201	0.000383884	-0.64987	0.42456	FALSE	0.0320583	0.0113378
ENSG00000167615	19	+	54448888	4546	chr19:54650073[b38]A,G	A	G	201185	159	200	0.000536248	-0.814817	0.461644	FALSE	0.00971405	0.00494916
ENSG00000167617	19	-	54473065	4512	chr19:53490465[b38]A,G	G	A	982600	157	199	2.19375e-05	-0.794203	0.221691	FALSE	0.0209599	0.0296465
ENSG00000186431	19	+	54874236	5026	chr19:54879822[b38]A,T	A	T	5586	155	201	1.46043e-10	0.479531	9.9422e-05	TRUE	0.0140292	0.295652
ENSG00000186818	19	+	54643890	4546	chr19:54184498[b38]C,G	G	C	-459392	159	199	0.000185792	0.208732	0.338741	FALSE	0.00723045	0.00345392
ENSG00000225370	19	+	54671232	4579	chr19:55541404[b38]C,T	C	T	870172	157	200	0.00148935	-0.389905	0.510535	FALSE	0.0101318	0.00794176
ENSG00000226696	19	-	54448563	4549	chr19:54607112[b38]C,T	T	C	-158549	157	197	0.000197835	0.209558	0.319087	FALSE	0.00453578	0.0310209
ENSG00000239998	19	+	54572921	4488	chr19:54589683[b38]C,G	C	G	16762	159	200	4.10566e-09	-0.402576	0.000102237	TRUE	0.045662	0.0140995
ENSG00000022556	19	+	54953131	5068	chr19:54980327[b38]C,T	T	C	27196	160	195	1.25734e-16	0.919527	5.68958e-09	TRUE	0.123588	0.0639118
ENSG00000080031	19	-	55209435	5442	chr19:55210733[b38]C,G	G	C	-1298	160	199	1.96658e-14	-0.519986	1.07919e-06	TRUE	0.0651135	0.000466765
ENSG00000088053	19	-	55038238	5194	chr19:55000524[b38]C,T	T	C	37714	159	195	3.8277e-13	-0.286037	1.22179e-07	TRUE	0.0416392	0.0393501
ENSG00000105048	19	-	55149162	5370	chr19:55680508[b38]A,G	A	G	-531346	159	199	0.00020754	0.339141	0.381643	FALSE	0.0152865	0.0280136
ENSG00000125503	19	-	55117545	5350	chr19:56008447[b38]A,G	A	G	-890902	158	200	2.5217e-05	0.0800226	0.126725	FALSE	0.00140817	0.0435237
ENSG00000129990	19	-	55180118	5414	chr19:55181876[b38]C,T	C	T	-1758	160	198	0.000150007	0.137999	0.383944	FALSE	0.00901466	5.26585e-05
ENSG00000160439	19	-	55069323	5298	chr19:55046891[b38]A,G	G	A	22432	159	198	8.84202e-08	-0.120321	0.010983	TRUE	0.0156309	0.0082525
ENSG00000267149	19	-	55053754	5246	chr19:54419461[b38]C,T	T	C	634293	160	200	7.26085e-11	-1.13856	0.108578	FALSE	0.0270968	0.00130022
ENSG00000267265	19	+	55006194	5145	chr19:55000524[b38]C,T	T	C	-5670	159	195	1.52046e-31	1.04264	6.398e-25	TRUE	0.250394	0.00441088
ENSG00000287170	19	+	55116421	5348	chr19:55484861[b38]A,G	A	G	368440	159	201	8.41405e-05	-0.486056	0.294334	FALSE	0.00491384	0.113448
ENSG00000095752	19	-	55370312	5469	chr19:54912367[b38]C,T	T	C	457945	160	201	0.000211574	1.48174	0.330489	FALSE	0.0183333	0.000996346
ENSG00000105063	19	-	55258436	5523	chr19:54432205[b38]A,G	A	G	826231	159	199	0.000223558	-0.157236	0.415759	FALSE	0.00388052	0.0668005
ENSG00000133247	19	+	55339854	5466	chr19:55385802[b38]G,T	T	G	45948	159	197	5.87032e-05	0.0824241	0.27879	FALSE	0.00360364	0.00144779
ENSG00000133265	19	-	55280219	5515	chr19:55595586[b38]C,T	T	C	-315367	159	198	4.53125e-06	0.504586	0.0453506	TRUE	0.0345232	0.0156538
ENSG00000160469	19	+	55282073	5516	chr19:55857497[b38]A,G	A	G	575424	159	197	0.000376284	0.127784	0.416099	FALSE	0.0133464	0.0349594
ENSG00000180061	19	-	55325273	5486	chr19:55898974[b38]G,T	T	G	-573701	160	199	5.17263e-05	-0.424027	0.269096	FALSE	0.0224481	0.0504302
ENSG00000180089	19	-	55228743	5463	chr19:55714092[b38]C,T	C	T	-485349	159	198	3.19671e-05	1.85273	0.203386	FALSE	0.0371983	0.0402415
ENSG00000267649	19	+	55216661	5456	chr19:55216712[b38]A,G	A	G	51	160	200	1.39528e-12	0.557057	6.14005e-08	TRUE	0.101716	0.0414042
ENSG00000268729	19	-	55312423	5484	chr19:56042436[b38]C,T	T	C	-730013	160	199	3.31341e-06	0.815395	0.0421652	TRUE	0.0397027	0.00426218
ENSG00000286230	19	-	55215658	5450	chr19:54742780[b38]C,G	C	G	472878	160	198	1.46383e-06	-1.20151	0.124299	FALSE	0.0210547	0.00248618
ENSG00000063241	19	-	55461513	5372	chr19:55044891[b38]A,G	G	A	416622	160	199	0.000735811	0.165209	0.507806	FALSE	0.00469707	0.00239439
ENSG00000090971	19	+	55485189	5385	chr19:55581757[b38]A,G	G	A	96568	160	201	0.000294887	-0.901526	0.398211	FALSE	0.00436607	5.0052e-05
ENSG00000108106	19	-	55407591	5465	chr19:56008227[b38]A,C	A	C	-600636	159	196	2.04271e-05	0.389049	0.125449	FALSE	0.00529072	0.257813
ENSG00000108107	19	+	55385933	5473	chr19:54386559[b38]C,T	T	C	-999374	160	199	0.000274693	0.409071	0.468935	FALSE	0.00257228	0.122361
ENSG00000179943	19	-	55599475	5228	chr19:55409472[b38]A,G	G	A	190003	159	199	1.22425e-06	-0.286001	0.0192758	TRUE	0.0356885	0.115476
ENSG00000179954	19	+	55488405	5388	chr19:55489529[b38]G,T	T	G	1124	160	201	1.46086e-06	0.236543	0.0133798	TRUE	0.0474823	0.0168835
ENSG00000187902	19	-	55442865	5406	chr19:56398063[b38]A,G	A	G	-955198	159	201	1.40685e-05	0.221417	0.109542	FALSE	0.000117307	0.00114682
ENSG00000197483	19	+	55476618	5383	chr19:54634499[b38]C,G	G	C	-842119	160	199	4.33454e-06	-0.398879	0.352031	FALSE	0.0275609	0.209922
ENSG00000218891	19	-	55580796	5256	chr19:55366847[b38]C,T	T	C	213949	159	200	0.000252849	-0.62944	0.355471	FALSE	0.0200031	0.00925192
ENSG00000233493	19	-	55384261	5474	chr19:56023082[b38]G,T	T	G	-638821	159	195	0.000265574	-0.211448	0.402947	FALSE	0.0105608	0.0106253
ENSG00000084623	1	+	32221078	2485	chr1:33169423[b38]A,G	A	G	948345	160	200	7.34614e-05	-0.223331	0.177449	FALSE	0.0010422	0.385973
ENSG00000084652	1	+	32179676	2505	chr1:32233123[b38]A,G	A	G	53447	159	198	5.79647e-07	-0.0692291	0.00582332	TRUE	0.0303223	0.00316123
ENSG00000116478	1	+	32292084	2496	chr1:32265068[b38]A,G	A	G	-27016	160	199	0.0025883	-0.129225	0.486954	FALSE	0.00139383	0.0403678
ENSG00000160050	1	+	32200596	2511	chr1:33027608[b38]C,T	T	C	827012	160	200	2.59083e-06	-1.13294	0.0446156	TRUE	0.0350203	0.0175722
ENSG00000160051	1	+	32205672	2498	chr1:32869439[b38]C,T	T	C	663767	160	201	0.000553919	-0.490064	0.439769	FALSE	0.00930591	0.0981133
ENSG00000160055	1	-	32222324	2487	chr1:31407767[b38]C,T	T	C	814557	160	201	4.91915e-05	-0.18686	0.14592	FALSE	0.000597087	0.00336783
ENSG00000175130	1	-	32336035	2516	chr1:31659546[b38]A,T	A	T	676489	159	200	0.00222586	0.868929	0.479499	FALSE	0.00531428	0.10947
ENSG00000183615	1	+	32247223	2488	chr1:32845170[b38]A,G	A	G	597947	158	198	0.00979354	-0.415257	0.525788	FALSE	0.0170631	0.0763096
ENSG00000220785	1	-	32241408	2487	chr1:32167859[b38]A,C	C	A	73549	160	196	8.29541e-11	0.192485	1.52579e-06	TRUE	0.0154809	0.018482
ENSG00000224066	1	-	32206614	2499	chr1:32369949[b38]A,G	G	A	-163335	158	198	8.02932e-05	-0.428142	0.21497	FALSE	0.00424699	0.00825447
ENSG00000063244	19	+	55654147	5140	chr19:54669910[b38]C,T	C	T	-984237	159	199	0.000328627	0.0748701	0.439611	FALSE	0.000250864	0.202107
ENSG00000063245	19	+	55675227	5119	chr19:55347957[b38]C,T	T	C	-327270	160	201	3.59822e-05	0.514044	0.144611	FALSE	0.0337111	0.00501713
ENSG00000142409	19	-	56121173	5032	chr19:56128537[b38]G,T	T	G	-7364	160	200	3.4113e-08	0.222071	0.000545534	TRUE	0.0188154	0.0146018
ENSG00000167685	19	+	56132600	5025	chr19:56153685[b38]A,G	A	G	21085	160	200	0.000311302	-0.109669	0.398211	FALSE	0.00808009	0.0700891
ENSG00000171425	19	+	55635460	5176	chr19:55610804[b38]C,T	T	C	-24656	160	201	0.000884982	-1.36882	0.503513	FALSE	0.0430835	0.0273486
ENSG00000171443	19	+	55600023	5231	chr19:55821569[b38]A,C	A	C	221546	159	201	2.22813e-07	-0.291594	0.00524612	TRUE	0.00680009	0.0326444
ENSG00000173581	19	+	55641063	5169	chr19:56635865[b38]G,T	T	G	994802	160	200	8.43083e-05	-0.257794	0.287573	FALSE	0.0309146	4.62299e-05
ENSG00000179922	19	-	55624563	5186	chr19:55906073[b38]C,T	T	C	-281510	158	198	2.02096e-05	0.286896	0.121901	FALSE	0.00976156	0.0763195
ENSG00000213015	19	+	55635017	5179	chr19:56042784[b38]C,T	C	T	407767	160	195	6.71117e-06	-0.221365	0.0491251	TRUE	0.0276669	0.0325016
ENSG00000261221	19	+	55605648	5228	chr19:55036122[b38]A,G	A	G	-569526	159	198	0.000185531	0.175672	0.495127	FALSE	0.0042844	0.00536552
ENSG00000018869	19	-	56393443	5036	chr19:56375272[b38]A,G	A	G	18171	159	201	5.4637e-06	0.148574	0.0404523	TRUE	0.0104623	0.046187
ENSG00000131848	19	-	56368210	5034	chr19:56318448[b38]A,G	G	A	49762	158	198	0.000177372	-0.0337251	0.324925	FALSE	0.00787044	0.00418098
ENSG00000166770	19	+	56477251	5004	chr19:56477565[b38]C,G	C	G	314	160	201	7.64392e-21	0.626609	4.25214e-12	TRUE	0.132545	0.0692862
ENSG00000198440	19	+	56397967	5030	chr19:56893559[b38]C,T	T	C	495592	158	196	3.63591e-05	0.0354548	0.159655	FALSE	0.00380605	0.00360763
ENSG00000240225	19	+	56368100	5034	chr19:56368605[b38]G,T	G	T	505	158	198	3.63072e-05	0.082784	0.136694	FALSE	0.00408016	0.155028
ENSG00000267192	19	+	56387413	5048	chr19:55841920[b38]A,G	A	G	-545493	158	197	0.000259928	-0.378446	0.355178	FALSE	0.00660034	0.0427923
ENSG00000267454	19	+	56393657	5035	chr19:57315815[b38]C,T	C	T	922158	160	200	5.78845e-08	0.359142	0.0550639	FALSE	0.0107037	0.0258736
ENSG00000267549	19	+	56314704	4974	chr19:56668293[b38]A,G	A	G	353589	159	200	0.000569305	-0.115424	0.450196	FALSE	0.0142845	0.0011088
ENSG00000267606	19	-	56367856	5034	chr19:56337001[b38]A,G	A	G	30855	160	200	6.71402e-08	-1.52668	0.000477569	TRUE	0.0565264	0.0797895
ENSG00000285996	19	+	56380231	5052	chr19:55547371[b38]A,G	G	A	-832860	160	198	0.00194027	-0.404411	0.524613	FALSE	0.00193144	0.000963024
ENSG00000114656	3	-	128993981	4335	chr3:128993689[b38]C,T	T	C	292	160	201	1.43801e-05	-0.332844	0.0512299	FALSE	0.008945	0.00345776
ENSG00000177646	3	+	128879597	4272	chr3:128932953[b38]A,G	A	G	53356	160	200	7.87151e-06	0.2449	0.0356286	TRUE	0.0094549	0.301905
ENSG00000196263	19	+	56507851	5005	chr19:56978416[b38]C,T	T	C	470565	160	199	0.00026375	0.0959101	0.375258	FALSE	0.00307285	0.107386
ENSG00000196867	19	+	56538949	5037	chr19:56502702[b38]G,T	G	T	-36247	158	200	6.37624e-10	0.0924767	3.38304e-05	TRUE	0.0443768	0.105272
ENSG00000198046	19	-	56477273	5004	chr19:56472359[b38]A,G	A	G	4914	160	198	5.51892e-19	0.163015	1.98188e-13	TRUE	0.104446	0.00481471
ENSG00000231305	3	-	128871322	4303	chr3:128874197[b38]A,G	A	G	-2875	160	197	8.61575e-05	0.154508	0.169405	FALSE	0.0271248	0.0928716
ENSG00000250796	3	+	128869625	4304	chr3:128710710[b38]A,G	A	G	-158915	159	196	0.00127016	0.243158	0.430149	FALSE	0.0286618	0.00258682
ENSG00000267421	19	-	56538426	5037	chr19:56305875[b38]C,G	C	G	232551	157	198	0.000182084	-0.555427	0.418117	FALSE	0.00522634	0.151809
ENSG00000276578	19	-	56494067	4990	chr19:56509385[b38]A,C	A	C	-15318	157	198	3.56753e-07	0.296172	0.00444519	TRUE	0.0462419	0.0191931
ENSG00000287110	3	-	128879137	4272	chr3:128864379[b38]C,T	T	C	14758	157	199	9.63024e-24	0.218493	5.41262e-17	TRUE	0.076466	0.0343133
ENSG00000114654	3	+	129001305	4328	chr3:129034714[b38]A,G	A	G	33409	160	200	0.00062819	-0.349591	0.356089	FALSE	0.0237304	0.0231626
ENSG00000169714	3	-	129183777	4458	chr3:130036818[b38]C,T	T	C	-853041	160	201	0.000291141	0.0843539	0.283471	FALSE	0.0169212	0.0119889
ENSG00000172780	3	-	129122106	4389	chr3:129344471[b38]C,G	G	C	-222365	158	199	0.00111033	-0.741715	0.446685	FALSE	0.00377135	0.0567684
ENSG00000181789	3	+	129249607	4418	chr3:128524221[b38]C,G	G	C	-725386	159	198	0.000101842	0.0899877	0.231529	FALSE	0.01711	0.00241021
ENSG00000183624	3	+	129278829	4413	chr3:129261449[b38]C,T	C	T	-17380	158	199	0.000127419	-0.0567451	0.284682	FALSE	0.00861494	0.237856
ENSG00000206417	3	+	129315393	4403	chr3:128455288[b38]A,G	A	G	-860105	160	200	0.000210781	-0.183435	0.287044	FALSE	0.00690816	0.0601245
ENSG00000240682	3	-	129160977	4440	chr3:128668107[b38]C,T	T	C	492870	158	196	0.00233385	-0.79609	0.484786	FALSE	0.0168593	0.199146
ENSG00000261796	3	-	129160977	4440	chr3:129245049[b38]C,T	T	C	-84072	160	194	0.000884642	0.0685524	0.469305	FALSE	0.018672	0.0289867
ENSG00000289351	3	+	129230546	4437	chr3:130028813[b38]A,G	A	G	798267	160	199	0.000249591	-0.37955	0.279302	FALSE	0.0297579	0.01307
ENSG00000289469	3	+	129184059	4459	chr3:128610381[b38]A,G	A	G	-573678	160	196	0.000494201	-0.036164	0.33216	FALSE	0.00311674	0.105395
ENSG00000004399	3	-	129606641	4294	chr3:129763972[b38]A,G	A	G	-157331	159	198	1.05626e-08	0.808291	0.00041559	TRUE	0.0313845	0.0991852
ENSG00000129071	3	-	129439835	4374	chr3:128835109[b38]A,C	A	C	604726	159	201	0.000491984	0.126744	0.428472	FALSE	0.0199737	0.0256162
ENSG00000163913	3	+	129429608	4397	chr3:129537532[b38]C,T	T	C	107924	160	200	4.34191e-05	0.217036	0.0908547	FALSE	0.0126886	0.125416
ENSG00000172765	3	-	129893495	4012	chr3:129629900[b38]A,G	A	G	263595	159	200	0.000300755	0.044189	0.314247	FALSE	0.00762553	0.270448
ENSG00000172771	3	-	129428490	4401	chr3:129574263[b38]C,G	G	C	-145773	158	198	0.000411809	0.100691	0.339899	FALSE	5.73501e-05	0.222166
ENSG00000248243	3	-	130094149	3811	chr3:130101308[b38]A,G	A	G	-7159	158	199	7.74754e-05	-0.237927	0.198087	FALSE	0.02696	0.00424137
ENSG00000250643	3	-	129969199	3858	chr3:129051457[b38]C,T	T	C	917742	160	200	0.00121199	-0.305386	0.4333	FALSE	0.0108368	0.00844629
ENSG00000251287	3	+	130081832	3812	chr3:130611338[b38]C,G	G	C	529506	159	200	0.0032114	0.608052	0.499886	FALSE	0.0257082	0.000399025
ENSG00000251474	3	-	129399600	4401	chr3:129531483[b38]A,G	A	G	-131883	160	201	1.84156e-09	0.0767548	3.24401e-05	TRUE	0.0186777	0.157631
ENSG00000271270	3	+	129893812	4016	chr3:129693012[b38]G,T	G	T	-200800	158	198	0.000204889	-0.167669	0.207435	FALSE	0.0190875	0.00124311
ENSG00000017260	3	+	130850596	3620	chr3:130341877[b38]A,G	G	A	-508719	159	197	0.00209552	0.0285699	0.48293	FALSE	0.00200913	0.00766541
ENSG00000034533	3	-	131026733	3681	chr3:130092230[b38]C,T	T	C	934503	159	199	0.000107298	-0.0603037	0.267926	FALSE	0.00525391	0.290586
ENSG00000114670	3	+	131026851	3681	chr3:130643012[b38]A,G	A	G	-383839	159	201	3.37837e-05	-0.136744	0.188741	FALSE	0.0333185	0.0102992
ENSG00000196455	3	-	130746319	3585	chr3:130721479[b38]C,T	T	C	24840	157	197	2.92407e-11	0.206059	9.80604e-07	TRUE	0.0791476	0.116663
ENSG00000228252	3	+	130212824	3806	chr3:130103598[b38]A,C	A	C	-109226	158	200	2.42495e-28	-0.94662	8.20174e-22	TRUE	0.299316	0.00669179
ENSG00000246082	3	+	131361819	3739	chr3:131327165[b38]G,T	G	T	-34654	157	200	0.000366329	-0.319735	0.343495	FALSE	0.0166209	0.000106752
ENSG00000249846	3	+	130111670	3812	chr3:130118308[b38]A,C	C	A	6638	156	199	8.06393e-36	-0.350074	2.36662e-18	TRUE	0.272124	0.160099
ENSG00000250608	3	-	131381334	3776	chr3:132360936[b38]G,T	T	G	-979602	160	200	0.00228586	0.108635	0.490499	FALSE	0.00402332	0.0307686
ENSG00000253540	3	-	130111378	3811	chr3:130106928[b38]A,C	C	A	4450	160	196	5.01922e-23	-0.402119	3.80111e-16	TRUE	0.0606645	0.106944
ENSG00000285631	3	+	130821185	3609	chr3:130826252[b38]A,G	A	G	5067	156	199	2.17115e-09	0.56262	3.30147e-05	TRUE	0.0710155	0.0960392
ENSG00000014257	3	+	132317370	4092	chr3:132288267[b38]C,T	C	T	-29103	160	200	2.80111e-19	1.08457	3.23938e-11	TRUE	0.0809324	0.0402744
ENSG00000081307	3	+	132654447	4072	chr3:132590645[b38]C,T	C	T	-63802	160	201	0.00250812	0.0678119	0.511163	FALSE	0.00760429	0.0796736
ENSG00000113971	3	-	132722357	4033	chr3:132682756[b38]C,T	T	C	39601	157	200	3.13779e-33	0.444974	1.48359e-24	TRUE	0.232454	0.00873421
ENSG00000114686	3	-	131502823	3749	chr3:131342071[b38]A,G	A	G	160752	160	201	0.000240176	0.0492007	0.266922	FALSE	0.00158279	0.0320503
ENSG00000129048	3	+	132597271	4213	chr3:133589592[b38]C,T	C	T	992321	159	201	0.00143701	-0.669253	0.467692	FALSE	0.0213712	0.0111566
ENSG00000138246	3	+	132417503	4028	chr3:132899188[b38]A,G	G	A	481685	160	201	0.000161318	0.179172	0.312415	FALSE	0.0283098	0.00881186
ENSG00000196353	3	-	132285241	4080	chr3:131995597[b38]C,T	T	C	289644	158	198	6.83834e-05	0.0906746	0.13227	FALSE	0.00267071	0.0216946
ENSG00000198585	3	+	131381672	3779	chr3:131866048[b38]G,T	G	T	484376	160	201	0.000284403	-0.302258	0.336805	FALSE	0.00716668	0.0765061
ENSG00000240303	3	-	132659753	4057	chr3:132578218[b38]G,T	T	G	81535	159	199	2.61379e-06	0.294878	0.0196216	TRUE	0.0168423	0.0385128
ENSG00000248724	3	+	132721751	4033	chr3:132860532[b38]G,T	T	G	138781	159	201	0.000315515	-0.286625	0.323569	FALSE	0.00307771	0.00552256
ENSG00000091513	3	+	133746041	4137	chr3:133748673[b38]A,G	A	G	2632	159	199	0.000187848	0.228105	0.259548	FALSE	0.000136217	0.00733003
ENSG00000091527	3	+	133573687	4031	chr3:134091617[b38]C,T	T	C	517930	159	201	0.000435033	-0.105312	0.384178	FALSE	0.00667425	0.0235465
ENSG00000144867	3	+	133784024	4170	chr3:133789707[b38]A,G	A	G	5683	159	198	4.72472e-28	0.238492	7.77108e-21	TRUE	0.149658	0.0807202
ENSG00000144868	3	+	133038392	4097	chr3:132540455[b38]C,T	C	T	-497937	156	200	0.00018985	-0.0819884	0.267938	FALSE	0.00238326	0.00409623
ENSG00000163781	3	-	133661770	4085	chr3:134268549[b38]C,T	T	C	-606779	160	195	0.000529574	0.0732333	0.371701	FALSE	0.0126847	0.00885231
ENSG00000242337	3	+	133661927	4084	chr3:133649014[b38]C,T	C	T	-12913	159	199	8.23712e-26	-0.175176	6.38539e-19	TRUE	0.161648	0.035804
ENSG00000244062	3	+	133760301	4138	chr3:132846970[b38]C,T	T	C	-913331	159	201	9.58091e-05	-1.174	0.417	FALSE	0.000939446	0.000391275
ENSG00000251011	3	-	133257026	4131	chr3:133304724[b38]C,T	T	C	-47698	158	201	0.000102319	0.366891	0.235239	FALSE	0.0205156	0.0500457
ENSG00000274810	3	-	132722357	4033	chr3:132541643[b38]C,G	C	G	180714	157	200	8.69951e-06	0.0962487	0.0517595	FALSE	0.0178633	0.00671687
ENSG00000285908	3	-	133805089	4179	chr3:133443590[b38]A,G	A	G	361499	159	199	0.000107491	0.547753	0.242468	FALSE	0.027443	0.00926736
ENSG00000114019	3	-	134375302	4314	chr3:135266497[b38]A,G	G	A	-891195	160	200	0.000245262	-0.174594	0.30101	FALSE	0.00216485	0.0149278
ENSG00000129055	3	-	134486588	4130	chr3:135019331[b38]C,T	T	C	-532743	159	201	4.96405e-05	-0.366337	0.112489	FALSE	0.00677549	0.175445
ENSG00000154917	3	-	133895468	4277	chr3:133827453[b38]C,T	T	C	68015	159	201	5.43785e-05	0.0413223	0.150516	FALSE	0.000658008	0.0198288
ENSG00000154928	3	+	134795261	3921	chr3:134764814[b38]A,G	A	G	-30447	160	201	0.000440866	0.213359	0.36931	FALSE	0.00240488	0.0103576
ENSG00000163785	3	-	134250656	4333	chr3:133870687[b38]C,T	C	T	379969	160	201	1.66677e-05	-0.0866794	0.0816695	FALSE	0.0045123	0.0156633
ENSG00000174611	3	-	134650962	4111	chr3:134511969[b38]A,G	A	G	138993	157	198	0.000610963	0.0413629	0.407527	FALSE	0.0200729	0.197975
ENSG00000174640	3	-	134029804	4258	chr3:134774933[b38]A,C	A	C	-745129	158	201	0.000746007	0.361164	0.476132	FALSE	0.0108622	0.0678985
ENSG00000182923	3	+	134485700	4128	chr3:134299279[b38]C,T	T	C	-186421	160	201	0.000533839	-0.363318	0.38374	FALSE	0.0119735	0.0488586
ENSG00000214289	3	-	134356376	4339	chr3:134359724[b38]C,G	G	C	-3348	156	198	1.03162e-16	0.286746	4.76124e-10	TRUE	0.0627417	0.000398688
ENSG00000288700	3	+	134485722	4128	chr3:134473096[b38]C,T	C	T	-12626	159	198	1.63522e-09	-0.0767666	9.19019e-05	TRUE	0.0415645	3.83251e-05
ENSG00000073711	3	+	135965729	2392	chr3:135932385[b38]A,T	T	A	-33344	158	199	0.00136995	-0.0256624	0.416663	FALSE	0.00298058	0.00428026
ENSG00000114054	3	+	136250341	2135	chr3:136234378[b38]A,G	G	A	-15963	160	197	1.31464e-06	0.0732332	0.0037504	TRUE	0.0184123	0.0194168
ENSG00000118007	3	-	136752196	2259	chr3:137243646[b38]C,T	C	T	-491450	156	201	0.00112263	-0.078707	0.368114	FALSE	0.00627079	0.0787683
ENSG00000158092	3	+	136862209	2383	chr3:137036563[b38]A,G	A	G	174354	159	201	0.00156825	0.125785	0.472321	FALSE	0.01327	0.0210992
ENSG00000168917	3	+	136818648	2325	chr3:136439564[b38]C,T	T	C	-379084	158	199	9.21074e-10	-0.118836	3.4703e-05	TRUE	0.0261924	0.0225877
ENSG00000174564	3	+	136946231	2431	chr3:137718478[b38]A,G	A	G	772247	159	201	8.44233e-06	-0.153487	0.0335666	TRUE	0.0011278	0.0122513
ENSG00000174579	3	-	136197210	2224	chr3:136350630[b38]G,T	G	T	-153420	157	200	0.00476355	0.0184797	0.503096	FALSE	0.000214877	0.0496823
ENSG00000239213	3	-	136861748	2382	chr3:136862055[b38]G,T	G	T	-307	158	197	4.41488e-11	-0.312073	1.10699e-06	TRUE	0.0106615	0.0162844
ENSG00000240086	3	-	135439757	3086	chr3:135425419[b38]C,T	T	C	14338	157	201	1.60758e-10	-0.130485	4.44613e-06	TRUE	0.00400176	0.0255249
ENSG00000286982	3	-	134796413	3918	chr3:134676441[b38]A,G	A	G	119972	160	201	0.000371404	0.32008	0.328847	FALSE	0.00474573	0.098286
ENSG00000160058	1	-	32394416	2536	chr1:32497505[b38]A,G	A	G	-103089	159	197	0.00046988	0.0867262	0.307308	FALSE	0.00395015	0.00187149
ENSG00000160062	1	+	32539428	2525	chr1:33394170[b38]A,T	A	T	854742	159	200	0.000193589	-0.801702	0.424775	FALSE	0.000373413	0.268787
ENSG00000162520	1	-	32702662	2547	chr1:33672290[b38]C,T	C	T	-969628	156	199	0.000769452	-0.0781261	0.39246	FALSE	0.00777459	0.0996633
ENSG00000162521	1	+	32651143	2570	chr1:32234154[b38]C,T	T	C	-416989	160	199	2.72721e-06	0.152777	0.0284266	TRUE	0.00836714	0.01242
ENSG00000162526	1	+	32351522	2521	chr1:32371209[b38]C,T	T	C	19687	160	196	0.0003428	-0.243117	0.291464	FALSE	0.0250772	0.00233543
ENSG00000176261	1	-	32650531	2570	chr1:33591339[b38]A,G	G	A	-940808	160	201	0.000931789	-0.0513524	0.375698	FALSE	0.0429919	0.0788501
ENSG00000225828	1	-	32362093	2527	chr1:32089333[b38]A,T	T	A	272760	159	195	4.89483e-05	-0.982613	0.37874	FALSE	0.0134059	0.15526
ENSG00000233775	1	-	32350606	2520	chr1:32229872[b38]C,T	C	T	120734	159	199	0.000929368	-0.43591	0.416473	FALSE	0.0310047	0.00150618
ENSG00000246323	5	+	138032775	2668	chr5:138658732[b38]A,G	G	A	625957	159	199	0.000267211	-0.21296	0.239458	FALSE	0.00222921	0.0714233
ENSG00000254553	1	+	32465058	2544	chr1:31741980[b38]G,T	G	T	-723078	159	200	0.000455544	-0.0710862	0.287564	FALSE	0.00463652	0.249743
ENSG00000114098	3	+	138187249	2883	chr3:138673445[b38]C,T	T	C	486196	160	199	0.00125013	-0.0958127	0.441704	FALSE	1.72201e-05	0.031437
ENSG00000114107	3	-	138594199	3139	chr3:137751817[b38]A,G	A	G	842382	158	200	0.000200401	-0.0493769	0.200111	FALSE	0.00574474	0.102508
ENSG00000114796	3	+	183635611	3642	chr3:183635795[b38]C,T	C	T	184	160	201	1.74189e-12	0.286791	2.87342e-07	TRUE	0.0498803	0.0131155
ENSG00000138231	3	-	138174797	2865	chr3:138150266[b38]A,G	A	G	24531	159	199	7.31441e-06	-0.0983508	0.0256768	TRUE	0.0426617	0.000780991
ENSG00000158163	3	-	138115329	2795	chr3:138108525[b38]C,T	T	C	6804	160	201	2.6587e-09	-0.288094	0.000111594	TRUE	0.104234	0.0547348
ENSG00000158186	3	+	138347649	3047	chr3:138374108[b38]A,G	A	G	26459	158	199	6.27081e-19	0.374409	9.96355e-13	TRUE	0.093257	0.153096
ENSG00000158220	3	+	138434587	3026	chr3:138385506[b38]A,T	A	T	-49081	160	200	0.00017143	0.503087	0.214932	FALSE	0.000489644	0.167224
ENSG00000172578	3	-	183555655	3472	chr3:183495188[b38]A,T	A	T	60467	158	198	2.44354e-06	-0.13672	0.0126264	TRUE	0.0138243	0.323493
ENSG00000181322	3	-	138329818	3035	chr3:138956334[b38]C,T	C	T	-626516	160	198	0.000618025	-0.0999411	0.329286	FALSE	0.000600549	0.174378
ENSG00000240024	3	+	183447583	3222	chr3:184017856[b38]A,G	A	G	570273	160	201	0.00129359	-0.153058	0.466335	FALSE	0.0143351	0.00477994
ENSG00000114770	3	-	184017831	3743	chr3:183961744[b38]A,G	A	G	56087	157	199	1.05318e-08	-0.0797693	0.000450033	TRUE	0.0222543	1.43364e-08
ENSG00000145191	3	+	184135039	3834	chr3:183559135[b38]A,G	A	G	-575904	160	196	0.000518329	0.115153	0.430031	FALSE	0.00873543	0.0111517
ENSG00000163872	3	+	183697798	3736	chr3:183819910[b38]A,C	A	C	122112	158	196	1.66893e-07	0.0522423	0.00269611	TRUE	0.0454449	0.00035455
ENSG00000175193	3	-	183884884	3738	chr3:184836483[b38]G,T	T	G	-951599	159	200	3.7269e-05	-0.827105	0.491087	FALSE	0.0270277	0.00793394
ENSG00000180834	3	-	183825549	3751	chr3:184603902[b38]A,G	A	G	-778353	160	201	1.96795e-07	-1.65774	0.249128	FALSE	0.00166489	2.70908e-05
ENSG00000233885	3	-	183808731	3743	chr3:183787863[b38]C,T	T	C	20868	159	196	4.48469e-37	0.699169	8.0128e-27	TRUE	0.214149	0.00179588
ENSG00000234371	3	+	183884925	3738	chr3:184355763[b38]C,T	T	C	470838	160	200	8.06996e-05	-0.929864	0.18975	FALSE	0.0116934	0.121918
ENSG00000238020	3	-	184105127	3828	chr3:183549079[b38]A,G	A	G	556048	160	200	0.00060122	-0.36501	0.439411	FALSE	0.00425643	0.229666
ENSG00000272721	3	-	184135196	3835	chr3:184715020[b38]C,T	T	C	-579824	160	201	2.94067e-06	-0.439994	0.305117	FALSE	0.034674	0.0886289
ENSG00000283765	3	-	183884848	3738	chr3:183908714[b38]A,G	A	G	-23866	158	196	2.63025e-05	0.0858704	0.105619	FALSE	0.00888415	0.00171798
ENSG00000114867	3	+	184314496	3828	chr3:183638913[b38]A,G	A	G	-675583	160	199	0.00204097	-0.295497	0.504614	FALSE	0.00781094	0.0208816
ENSG00000145194	3	+	184276012	3832	chr3:184266456[b38]C,T	C	T	-9556	160	199	5.92546e-05	0.145753	0.249634	FALSE	0.00639941	0.0558408
ENSG00000145198	3	+	184229586	3825	chr3:184075220[b38]C,T	C	T	-154366	160	201	0.00119517	0.443992	0.479499	FALSE	0.00900272	0.0496782
ENSG00000161202	3	+	184155378	3801	chr3:183601060[b38]A,G	A	G	-554318	160	200	0.00011151	0.201355	0.34014	FALSE	0.0252342	0.0696651
ENSG00000161203	3	+	184174690	3790	chr3:184424547[b38]A,G	A	G	249857	160	200	5.27046e-05	-0.456477	0.11217	FALSE	0.0239352	0.0600525
ENSG00000161204	3	+	184186096	3801	chr3:184190114[b38]A,G	G	A	4018	158	197	8.81363e-07	0.162529	0.00676174	TRUE	0.032016	1.13364e-05
ENSG00000163888	3	-	184261287	3826	chr3:183542731[b38]A,G	G	A	718556	160	197	0.000483686	-0.359953	0.467433	FALSE	0.00777644	0.023611
ENSG00000175166	3	+	184299199	3843	chr3:185161178[b38]A,G	A	G	861979	160	201	8.48018e-05	0.209536	0.163121	FALSE	0.00378081	0.103915
ENSG00000214160	3	-	184249279	3829	chr3:184517368[b38]A,G	A	G	-268089	160	200	0.00150508	0.190345	0.506294	FALSE	0.00981188	0.0259296
ENSG00000284917	3	+	184249696	3828	chr3:184529754[b38]A,C	A	C	280058	160	200	9.80654e-06	-0.528044	0.363031	FALSE	0.000987666	0.00667247
ENSG00000090534	3	-	184381921	3765	chr3:185117742[b38]G,T	G	T	-735821	159	201	0.00140317	-0.360909	0.508044	FALSE	0.00699348	0.0730013
ENSG00000090539	3	+	184380055	3766	chr3:183832655[b38]A,C	C	A	-547400	159	198	7.27899e-05	0.147119	0.227864	FALSE	0.00951167	0.0426343
ENSG00000114859	3	-	184361481	3771	chr3:184344988[b38]A,G	G	A	16493	159	199	4.95062e-05	0.0665675	0.111258	FALSE	0.015834	0.0397281
ENSG00000156931	3	+	184812144	3531	chr3:184806704[b38]A,G	G	A	-5440	160	199	1.99372e-09	0.109766	6.56781e-05	TRUE	0.030288	0.0037558
ENSG00000163882	3	+	184361711	3772	chr3:185161379[b38]C,T	C	T	799668	159	199	0.00015183	0.182155	0.255491	FALSE	0.0080053	0.00976024
ENSG00000175182	3	+	184335927	3800	chr3:184091778[b38]A,C	A	C	-244149	160	196	1.13845e-05	-0.24115	0.0446156	TRUE	0.0239445	0.00497744
ENSG00000182580	3	+	184561786	3612	chr3:184400812[b38]A,G	G	A	-160974	159	196	7.02742e-06	-0.133496	0.0580697	FALSE	0.0376039	0.0459703
ENSG00000187068	3	-	185152825	3554	chr3:185078107[b38]A,G	G	A	74718	157	198	0.000214876	-0.0441103	0.278529	FALSE	0.0318111	0.207974
ENSG00000224153	3	+	184399791	3794	chr3:185088123[b38]C,G	G	C	688332	160	201	3.13267e-05	0.391976	0.13342	FALSE	0.00129649	0.137431
ENSG00000272970	3	+	184712185	3510	chr3:184709998[b38]A,G	G	A	-2187	160	198	9.2185e-06	0.121538	0.036632	TRUE	0.0092374	0.190454
ENSG00000058866	3	-	186361947	3762	chr3:186265166[b38]A,G	G	A	96781	160	197	3.81375e-05	-0.06799	0.114985	FALSE	0.0209592	0.289627
ENSG00000073792	3	-	185824962	3294	chr3:185430603[b38]C,T	C	T	394359	160	196	0.000984898	0.323156	0.442853	FALSE	0.017865	0.0158055
ENSG00000073803	3	+	185282942	3633	chr3:184464831[b38]A,G	A	G	-818111	158	198	0.00129829	0.112217	0.477318	FALSE	0.00626883	0.0281911
ENSG00000113790	3	-	185254024	3610	chr3:184400812[b38]A,G	G	A	853212	159	196	0.00081772	0.0501317	0.427821	FALSE	0.0061387	0.267506
ENSG00000136527	3	-	185937862	3521	chr3:186164522[b38]C,T	C	T	-226660	159	199	0.000923838	0.13025	0.438031	FALSE	8.17126e-06	0.04222
ENSG00000163900	3	-	185498963	3641	chr3:186235766[b38]C,T	C	T	-736803	159	201	0.00098094	0.240572	0.450355	FALSE	0.0217597	0.100871
ENSG00000163904	3	+	185582497	3528	chr3:185597957[b38]A,G	A	G	15460	159	195	0.000529676	-0.0565881	0.382573	FALSE	0.0273136	0.00319255
ENSG00000213139	3	-	186546393	3980	chr3:187368105[b38]A,G	A	G	-821712	160	201	0.000110492	-0.0975996	0.221589	FALSE	0.018606	0.00808197
ENSG00000244405	3	-	186108941	3647	chr3:186297954[b38]C,T	C	T	-189013	158	200	0.000153216	0.160723	0.237581	FALSE	0.00380111	0.0253552
ENSG00000286086	3	+	185499141	3639	chr3:185499401[b38]A,C	C	A	260	159	196	2.77398e-09	-0.316288	0.00613638	TRUE	0.074967	0.125708
ENSG00000073849	3	+	186930326	4334	chr3:186909388[b38]C,G	G	C	-20938	159	201	9.19413e-06	-0.0935275	0.045293	TRUE	0.00909408	0.0337539
ENSG00000090520	3	+	186567404	3962	chr3:186626825[b38]C,T	T	C	59421	159	200	0.000773319	-0.0938211	0.45557	FALSE	0.0261621	0.00118213
ENSG00000113838	3	-	186570156	3966	chr3:186753489[b38]G,T	G	T	-183333	158	197	0.00136285	-0.134273	0.502636	FALSE	0.00862852	0.271664
ENSG00000145192	3	+	186613061	3964	chr3:187514038[b38]C,T	T	C	900977	158	199	7.49339e-05	-0.244633	0.206393	FALSE	0.0115313	0.0291646
ENSG00000156976	3	+	186783206	4228	chr3:187137751[b38]C,T	T	C	354545	159	201	0.000244393	0.221513	0.441153	FALSE	0.00183591	0.225883
ENSG00000163918	3	-	186806291	4243	chr3:186800863[b38]C,G	G	C	5428	159	197	1.95073e-10	-0.341207	2.90141e-06	TRUE	0.0748686	0.0510486
ENSG00000197099	3	-	186760353	4207	chr3:186745387[b38]A,G	A	G	14966	158	197	6.01874e-06	0.243813	0.0261232	TRUE	0.00595484	0.156941
ENSG00000231982	3	+	186826550	4247	chr3:186781292[b38]A,G	A	G	-45258	160	200	0.000303261	-0.85743	0.343197	FALSE	0.0125804	0.0704108
ENSG00000232233	3	-	186825308	4246	chr3:186996353[b38]A,G	G	A	-171045	159	200	4.917e-05	0.257227	0.168371	FALSE	0.000628698	0.0415462
ENSG00000283149	3	+	186581996	3970	chr3:187164651[b38]C,T	T	C	582655	156	201	8.72294e-05	-0.514489	0.358113	FALSE	0.015607	0.037774
ENSG00000113916	3	-	187745411	4239	chr3:187525061[b38]A,G	G	A	220350	157	200	0.00238469	0.149143	0.520828	FALSE	0.000177356	0.531462
ENSG00000127241	3	-	187291634	4461	chr3:187744479[b38]A,G	A	G	-452845	160	201	0.000212822	-0.384699	0.315767	FALSE	6.42671e-05	0.0475244
ENSG00000136514	3	+	187368386	4495	chr3:187628575[b38]C,T	T	C	260189	158	201	0.000649374	0.407141	0.454529	FALSE	0.0184881	0.0557564
ENSG00000145012	3	+	188153285	3924	chr3:188323046[b38]A,G	A	G	169761	157	201	1.67241e-16	-0.0865952	4.9719e-11	TRUE	0.0482412	0.023054
ENSG00000157005	3	-	187670293	4257	chr3:186941996[b38]A,G	G	A	728297	160	199	0.001544	0.421992	0.504092	FALSE	0.00563041	0.0733633
ENSG00000163923	3	-	187180666	4489	chr3:186241844[b38]C,T	T	C	938822	160	197	0.000314758	-0.118036	0.426694	FALSE	0.0265631	0.150955
ENSG00000175077	3	+	187197487	4488	chr3:186306348[b38]A,G	A	G	-891139	160	199	0.000143155	-0.959715	0.259674	FALSE	0.0189272	0.0153845
ENSG00000188001	3	+	188947215	3667	chr3:189384696[b38]G,T	G	T	437481	158	199	0.00288567	0.105613	0.522218	FALSE	0.0130358	0.0118843
ENSG00000283175	3	+	187291273	4460	chr3:187904019[b38]C,G	C	G	612746	157	199	0.000113819	-0.174629	0.339689	FALSE	0.00354113	0.0352748
ENSG00000285938	3	+	187743687	4242	chr3:187023590[b38]A,G	G	A	-720097	160	199	6.93574e-05	0.835439	0.204695	FALSE	0.0132444	0.0181764
ENSG00000090530	3	-	190122204	4357	chr3:190209097[b38]A,G	A	G	-86893	158	201	0.000539628	0.123114	0.471408	FALSE	0.00546133	0.00142168
ENSG00000113946	3	+	190322542	4573	chr3:190143454[b38]C,T	C	T	-179088	159	199	2.52489e-11	-0.153096	1.92287e-06	TRUE	0.0131835	0.0550094
ENSG00000152492	3	+	191329086	4594	chr3:191402029[b38]A,G	G	A	72943	159	200	5.56041e-05	0.046918	0.168347	FALSE	0.00464053	0.0529769
ENSG00000163347	3	-	190322208	4572	chr3:191192169[b38]C,T	T	C	-869961	159	200	0.000114998	-0.426368	0.436373	FALSE	0.0103277	0.00200001
ENSG00000188958	3	-	191330415	4587	chr3:191613225[b38]A,T	T	A	-282810	160	201	0.000183943	1.56208	0.30753	FALSE	0.0295824	0.0233244
ENSG00000196083	3	+	190514052	4492	chr3:189803022[b38]A,G	A	G	-711030	158	200	4.37539e-05	-0.120554	0.1421	FALSE	0.0146261	0.0829424
ENSG00000223812	3	+	191425494	4498	chr3:190754952[b38]A,G	A	G	-670542	160	198	9.51548e-07	0.447502	0.0122134	TRUE	0.000919964	0.00851701
ENSG00000225764	3	+	190120945	4357	chr3:190118647[b38]A,G	A	G	-2298	159	199	9.12038e-11	0.149001	4.28525e-06	TRUE	0.00716567	0.0275364
ENSG00000230126	3	+	192515023	4221	chr3:192564026[b38]C,T	C	T	49003	159	197	0.000300916	-0.943885	0.29063	FALSE	0.0273453	0.00649022
ENSG00000234076	3	-	188947280	3667	chr3:188293255[b38]C,T	C	T	654025	160	201	0.000246403	-0.307594	0.329948	FALSE	0.00750547	0.00150012
ENSG00000114279	3	-	192767705	4043	chr3:193115024[b38]A,G	A	G	-347319	158	200	0.000424193	0.159653	0.489611	FALSE	0.00174007	0.0105447
ENSG00000127252	3	+	193241129	4280	chr3:193206010[b38]G,T	T	G	-35119	159	201	0.000145351	-0.179324	0.285486	FALSE	0.00474862	0.015192
ENSG00000174840	3	+	57556275	3533	chr3:57514042[b38]A,G	A	G	-42233	158	197	0.00127761	0.110271	0.446745	FALSE	0.0107418	0.0156348
ENSG00000174844	3	-	57544198	3535	chr3:57596651[b38]A,G	A	G	-52453	160	195	6.40426e-07	-0.134228	0.036472	TRUE	0.0249427	0.0721954
ENSG00000180611	3	-	192917842	4136	chr3:192605162[b38]A,G	G	A	312680	155	200	0.000266992	0.0505889	0.40895	FALSE	0.009971	0.076946
ENSG00000187527	3	-	193378727	4660	chr3:193389429[b38]C,T	T	C	-10702	159	200	6.12014e-07	-0.0992875	0.0050464	TRUE	0.0103058	0.000112831
ENSG00000226709	3	+	192516832	4223	chr3:191711390[b38]A,G	A	G	-805442	158	197	0.000861057	-0.134551	0.463679	FALSE	0.00144582	0.00152777
ENSG00000236508	3	+	193307245	4413	chr3:193968261[b38]C,T	T	C	661016	160	199	0.000104922	-0.358144	0.416099	FALSE	0.003576	0.020748
ENSG00000286952	3	+	57293084	3479	chr3:56499792[b38]C,G	G	C	-793292	160	199	0.00037357	0.294478	0.321398	FALSE	0.00312333	0.115785
ENSG00000289165	3	+	192566965	4283	chr3:193023463[b38]A,G	G	A	456498	160	201	2.64477e-05	-1.04713	0.0862182	FALSE	0.0328273	0.0955236
ENSG00000136068	3	+	58008399	3404	chr3:57968055[b38]A,C	A	C	-40344	158	196	3.43682e-05	-0.0646593	0.0931173	FALSE	0.0449243	0.0040716
ENSG00000163681	3	+	57755451	3600	chr3:58346011[b38]A,G	G	A	590560	159	200	6.74667e-06	0.136952	0.0830077	FALSE	0.0340558	0.0199737
ENSG00000163684	3	+	58306246	3255	chr3:58969720[b38]A,C	A	C	663474	157	200	0.000283062	-0.2717	0.455102	FALSE	0.0225376	0.0816533
ENSG00000163686	3	+	58237533	3229	chr3:58210591[b38]C,T	T	C	-26942	159	201	4.10311e-06	0.152108	0.0137411	TRUE	0.0101554	0.0236788
ENSG00000168297	3	+	58332881	3241	chr3:58306758[b38]A,G	A	G	-26123	160	201	1.63595e-06	-0.106909	0.00611669	TRUE	2.80608e-05	0.00447457
ENSG00000168374	3	-	57597142	3514	chr3:57409732[b38]A,G	A	G	187410	157	199	5.39262e-07	0.677507	0.00720208	TRUE	0.0478684	0.00115976
ENSG00000174839	3	-	57693020	3631	chr3:57602635[b38]A,G	G	A	90385	158	196	0.000120169	0.0478569	0.182976	FALSE	0.00751682	0.147952
ENSG00000239801	3	+	57628811	3571	chr3:56894631[b38]C,T	C	T	-734180	159	201	0.000653316	-0.273266	0.369558	FALSE	0.00975984	0.000484914
ENSG00000272146	3	+	57597532	3511	chr3:58344015[b38]A,G	A	G	746483	160	200	0.00120479	-0.204954	0.455437	FALSE	0.011559	0.0592357
ENSG00000283511	3	+	58180010	3204	chr3:58527187[b38]A,T	T	A	347177	160	201	0.00422464	-0.703021	0.508704	FALSE	0.00540373	0.0621559
ENSG00000031003	5	-	138032783	2668	chr5:137291059[b38]A,C	C	A	741724	159	200	0.00136836	0.0208803	0.429158	FALSE	2.90501e-05	0.00892732
ENSG00000061492	5	+	138083991	2631	chr5:137396244[b38]A,G	A	G	-687747	156	201	4.43598e-05	-1.08211	0.0990056	FALSE	0.0288681	0.0857658
ENSG00000094880	5	-	138213314	2486	chr5:137712521[b38]A,G	A	G	500793	157	201	0.00108786	0.102856	0.439099	FALSE	0.00276576	0.135249
ENSG00000112981	5	-	138139372	2560	chr5:138382213[b38]C,T	T	C	-242841	160	201	9.87954e-27	-0.679428	4.12045e-18	TRUE	0.0294317	0.0850075
ENSG00000112983	5	-	138178616	2528	chr5:138249652[b38]A,G	G	A	-71036	160	197	0.000444615	-0.0682836	0.3135	FALSE	0.0109627	0.302045
ENSG00000120709	5	+	138331936	2286	chr5:137720338[b38]C,T	T	C	-611598	158	199	7.06485e-05	-0.0529426	0.0900934	FALSE	0.0196382	0.295715
ENSG00000120733	5	+	138352686	2266	chr5:138414417[b38]A,G	A	G	61731	160	198	3.01536e-15	0.21796	2.38348e-07	TRUE	0.0365549	0.455899
ENSG00000132563	5	+	138439058	2102	chr5:138450759[b38]C,T	T	C	11701	158	198	9.36338e-05	0.038472	0.120696	FALSE	0.00221049	0.0614476
ENSG00000158402	5	-	138337957	2282	chr5:137434336[b38]C,T	C	T	903621	159	200	0.00173041	-0.494049	0.419697	FALSE	0.008336	0.0605858
ENSG00000250260	5	+	138039200	2667	chr5:137330104[b38]C,T	T	C	-709096	159	201	1.20056e-05	-1.01495	0.0649411	FALSE	0.0273269	0.106169
ENSG00000163689	3	-	59049936	4172	chr3:59049699[b38]A,C	A	C	237	159	200	1.183e-07	-0.255661	0.00192909	TRUE	0.0178932	0.00835411
ENSG00000168291	3	-	58433811	3362	chr3:58053731[b38]C,G	C	G	380080	160	200	0.000334807	-0.269509	0.344438	FALSE	0.0231033	0.328534
ENSG00000168301	3	+	58492097	3400	chr3:59317935[b38]C,T	C	T	825838	158	199	0.000128114	-0.0736737	0.178008	FALSE	0.000556064	0.221905
ENSG00000168306	3	-	58537120	3420	chr3:59395499[b38]A,G	A	G	-858379	160	200	0.00195769	0.438295	0.473623	FALSE	0.011253	0.000138774
ENSG00000168309	3	-	58626996	3435	chr3:58476519[b38]C,T	T	C	150477	159	199	0.000748453	0.269501	0.380444	FALSE	0.00932539	0.378336
ENSG00000189283	3	-	61251302	4586	chr3:61220067[b38]A,T	A	T	31235	160	199	0.000532526	-0.0379029	0.429836	FALSE	0.00243784	0.00993984
ENSG00000242428	3	+	58824438	3732	chr3:58864950[b38]A,G	G	A	40512	159	200	0.000759014	0.138983	0.408987	FALSE	0.00285892	2.80681e-06
ENSG00000243295	3	+	59050165	4172	chr3:59129808[b38]C,T	T	C	79643	158	198	0.000120986	-0.111457	0.197384	FALSE	0.0103068	0.000544674
ENSG00000243384	3	+	58572745	3419	chr3:58582778[b38]A,T	T	A	10033	160	200	0.00167283	0.194663	0.470059	FALSE	0.0356547	0.00551868
ENSG00000244383	3	+	58607081	3420	chr3:59126025[b38]G,T	G	T	518944	160	201	0.000315578	0.509517	0.402347	FALSE	0.0145018	0.0534006
ENSG00000114405	3	+	62319016	4140	chr3:61565135[b38]C,G	C	G	-753881	159	201	0.00134324	0.127822	0.498506	FALSE	1.96512e-05	0.00958856
ENSG00000144724	3	+	61561570	4187	chr3:61525472[b38]G,T	G	T	-36098	158	199	0.000637103	-0.0657934	0.422775	FALSE	0.00522724	0.00279422
ENSG00000153266	3	-	62374299	4134	chr3:62091101[b38]A,G	G	A	283198	159	200	9.51723e-05	0.429532	0.256573	FALSE	0.000774927	0.0174298
ENSG00000163618	3	-	62875031	3878	chr3:62193161[b38]C,T	T	C	681870	160	201	5.99346e-06	-0.177809	0.142753	FALSE	0.0030429	0.00232565
ENSG00000163630	3	+	63228316	3644	chr3:62340577[b38]C,T	C	T	-887739	160	200	0.000565648	-0.116615	0.390011	FALSE	0.000448201	0.000252856
ENSG00000163634	3	-	63863792	3749	chr3:63808872[b38]C,G	G	C	54920	159	200	1.41381e-11	-0.0547154	8.56012e-07	TRUE	0.0303709	0.0325325
ENSG00000163635	3	+	63863156	3751	chr3:64492457[b38]C,T	T	C	629301	156	199	0.00113078	0.0584702	0.469305	FALSE	0.0280204	0.0487839
ENSG00000224479	3	-	63826825	3791	chr3:63829650[b38]C,T	T	C	-2825	160	200	1.85417e-47	0.545736	6.52677e-38	TRUE	0.18945	0.0405954
ENSG00000240549	3	+	63860646	3753	chr3:63545666[b38]A,G	A	G	-314980	157	200	0.000297228	1.04359	0.322492	FALSE	0.0292627	0.00709359
ENSG00000241472	3	-	62369193	4141	chr3:61996014[b38]C,T	C	T	373179	159	200	3.38578e-05	0.417848	0.297094	FALSE	0.00913381	0.00148152
ENSG00000151276	3	-	66038310	4699	chr3:65467333[b38]C,G	G	C	570977	160	199	0.000261095	0.0557974	0.330912	FALSE	0.011173	0.0951852
ENSG00000163636	3	-	64023837	3871	chr3:63962779[b38]C,G	C	G	61058	156	200	0.000450669	-0.0804896	0.380982	FALSE	0.0178638	0.183948
ENSG00000163637	3	-	64445374	4049	chr3:64960730[b38]C,T	T	C	-515356	158	201	0.00062694	0.1195	0.420958	FALSE	0.00164934	0.0636577
ENSG00000163638	3	-	64687659	4081	chr3:64272706[b38]A,G	G	A	414953	158	201	0.000201448	-0.29143	0.270155	FALSE	1.37517e-05	0.178698
ENSG00000189196	3	-	64086878	3889	chr3:64644022[b38]A,C	A	C	-557144	159	199	0.000132378	-0.297238	0.253573	FALSE	0.0087165	0.0662231
ENSG00000239653	3	+	64004023	3890	chr3:64170484[b38]G,T	T	G	166461	159	200	0.00102959	-0.0533469	0.461194	FALSE	0.000926847	0.0373437
ENSG00000241158	3	+	64561323	4139	chr3:63813086[b38]C,T	T	C	-748237	159	201	5.93913e-05	-1.18217	0.190931	FALSE	0.00255514	0.00855011
ENSG00000241684	3	+	64684910	4093	chr3:65027096[b38]C,G	C	G	342186	155	199	3.915e-05	-0.103776	0.123616	FALSE	0.0147301	0.187381
ENSG00000243410	3	+	64011965	3898	chr3:63884344[b38]A,T	A	T	-127621	157	201	1.11958e-05	-0.0775699	0.041839	TRUE	0.00823118	0.00816532
ENSG00000272610	3	-	65954441	4771	chr3:66420815[b38]A,G	A	G	-466374	158	201	4.58673e-06	-0.123433	0.0235824	TRUE	0.0253399	0.0197619
ENSG00000144741	3	+	66133611	4624	chr3:66220535[b38]C,T	C	T	86924	159	201	1.36264e-06	-0.0642832	0.0103481	TRUE	0.0176817	0.186679
ENSG00000144749	3	-	66500409	4839	chr3:66445053[b38]C,T	T	C	55356	157	198	0.000188031	-0.0799996	0.284424	FALSE	0.00932012	0.0174696
ENSG00000163376	3	+	66998308	4489	chr3:66245011[b38]A,G	G	A	-753297	160	201	0.000112129	-0.273338	0.297362	FALSE	0.0080151	0.0673187
ENSG00000163377	3	-	68932241	3556	chr3:68841853[b38]A,C	C	A	90388	157	198	0.000868209	-0.063918	0.415759	FALSE	0.00650023	0.00247412
ENSG00000163378	3	-	69013575	3476	chr3:68989991[b38]A,G	A	G	23584	157	197	4.02811e-14	-0.102086	6.916e-09	TRUE	0.029555	0.154683
ENSG00000172340	3	-	67654588	4036	chr3:67652936[b38]A,T	T	A	1652	159	196	3.22088e-21	-0.0749189	2.259e-15	TRUE	0.0221774	0.00511722
ENSG00000183662	3	+	68004248	3613	chr3:67983451[b38]A,G	G	A	-20797	158	199	0.000156665	0.0909298	0.225667	FALSE	1.3097e-05	0.00697233
ENSG00000241316	3	+	67654670	4036	chr3:67652936[b38]A,T	T	A	-1734	159	196	4.19496e-51	-0.248623	3.41517e-40	TRUE	0.233719	0.00660333
ENSG00000244513	3	+	69013942	3475	chr3:69483710[b38]A,G	G	A	469768	160	200	0.0011304	0.741458	0.434695	FALSE	0.00780679	0.0100587
ENSG00000288039	3	-	66824351	4588	chr3:67168435[b38]C,T	C	T	-344084	156	201	0.000712206	0.231675	0.458332	FALSE	0.000301154	0.052422
ENSG00000114541	3	-	69385991	3273	chr3:69502086[b38]C,T	T	C	-116095	158	198	1.9784e-05	-0.0604118	0.051576	FALSE	0.00156495	0.00111452
ENSG00000114861	3	-	71583911	3868	chr3:72023521[b38]A,G	A	G	-439610	160	201	0.0030934	0.0917508	0.524491	FALSE	0.00421621	0.0299066
ENSG00000144744	3	-	69080355	3424	chr3:68486723[b38]A,C	A	C	593632	160	201	0.000353978	0.097182	0.467528	FALSE	0.00274476	0.0447506
ENSG00000144746	3	+	69084938	3413	chr3:69612258[b38]C,T	T	C	527320	157	197	0.00157445	0.0253683	0.476065	FALSE	0.00259378	0.0110432
ENSG00000144747	3	-	69052088	3456	chr3:69025727[b38]A,G	G	A	26361	160	200	2.76612e-08	0.223377	0.000245097	TRUE	0.0455279	0.0519747
ENSG00000187098	3	+	69739457	3166	chr3:70190944[b38]A,C	A	C	451487	160	198	0.00024345	0.0488776	0.324259	FALSE	0.00521247	3.27432e-06
ENSG00000240405	3	+	69999551	2969	chr3:70254481[b38]G,T	T	G	254930	158	201	0.000179509	-0.588782	0.227004	FALSE	0.0135977	0.0738815
ENSG00000242094	3	-	71573496	3852	chr3:71496396[b38]C,T	C	T	77100	160	201	0.000110349	2.83071	0.188807	FALSE	0.00796448	0.0477528
ENSG00000277855	3	+	71581722	3866	chr3:71359168[b38]C,T	T	C	-222554	158	197	5.22783e-05	0.076251	0.135512	FALSE	0.00982861	0.030782
ENSG00000285708	3	-	71754216	4034	chr3:71720286[b38]C,T	T	C	33930	157	198	4.8332e-08	-0.0543216	0.00272794	TRUE	0.0123868	0.000730913
ENSG00000121440	3	-	73624827	3446	chr3:73981172[b38]C,T	T	C	-356345	158	201	0.000280787	-0.193988	0.30053	FALSE	0.000442081	0.0176179
ENSG00000144736	3	-	72848342	4361	chr3:72841783[b38]C,T	C	T	6559	159	197	2.05172e-05	0.0510138	0.127093	FALSE	0.00851609	0.00897779
ENSG00000163412	3	-	71754645	4032	chr3:71706864[b38]A,G	A	G	47781	159	199	1.95382e-08	-0.088064	0.000863469	TRUE	0.0349959	0.013512
ENSG00000163421	3	-	71785054	4047	chr3:71362904[b38]A,G	G	A	422150	158	198	0.00042113	0.244877	0.428514	FALSE	0.0239784	0.132076
ENSG00000163602	3	-	72446497	4291	chr3:72443197[b38]G,T	T	G	3300	156	201	4.24475e-07	-0.0446219	0.00571847	TRUE	0.000502217	0.000532752
ENSG00000163605	3	+	72996804	4097	chr3:73019054[b38]C,T	T	C	22250	159	197	1.4735e-09	-0.0494159	6.01157e-05	TRUE	0.0134304	0.146074
ENSG00000172986	3	+	72888047	4367	chr3:72965967[b38]C,T	T	C	77920	160	196	9.13712e-05	-0.0447961	0.185178	FALSE	0.00275138	0.0044296
ENSG00000241163	3	-	72275109	4241	chr3:72242487[b38]A,G	G	A	32622	158	200	2.12833e-10	0.175419	8.1089e-06	TRUE	0.0139971	0.0121335
ENSG00000243083	3	+	72151237	4183	chr3:72335067[b38]A,G	A	G	183830	160	201	0.000394758	-0.312549	0.396243	FALSE	0.00417143	0.0863084
ENSG00000287595	3	+	72738907	4368	chr3:72161278[b38]C,T	T	C	-577629	159	200	0.000294767	0.790467	0.322335	FALSE	0.0235875	0.0169087
ENSG00000113805	3	-	74614392	3743	chr3:74621843[b38]C,G	G	C	-7451	159	201	6.89731e-10	0.241575	0.0056808	TRUE	0.00600616	0.00105072
ENSG00000161533	17	-	75979075	4075	chr17:76504628[b38]C,G	G	C	-525553	159	197	0.00318017	0.0971432	0.523913	FALSE	0.016914	0.297622
ENSG00000179799	3	-	75362146	3360	chr3:75361229[b38]A,G	A	G	917	160	200	0.000332468	-0.636931	0.270432	FALSE	0.0164326	0.000276415
ENSG00000188878	17	-	75940849	4000	chr17:75894792[b38]A,G	A	G	46057	159	196	0.000191014	0.0577399	0.264696	FALSE	0.0221835	0.0159468
ENSG00000238278	3	+	75415071	3419	chr3:76070448[b38]A,G	A	G	655377	158	199	3.16591e-05	0.451662	0.0848295	FALSE	0.0430918	5.8897e-08
ENSG00000244026	3	-	75435016	3425	chr3:75618257[b38]A,G	A	G	-183241	160	201	2.52634e-49	-1.3197	1.81279e-08	TRUE	0.295779	0.00102216
ENSG00000244699	3	-	75391615	3392	chr3:75618257[b38]A,G	A	G	-226642	160	201	1.31482e-19	-1.21014	6.34858e-05	TRUE	0.139689	8.99123e-05
ENSG00000267615	17	+	75943833	4008	chr17:76492873[b38]C,T	T	C	549040	160	199	0.000179229	0.432422	0.259276	FALSE	0.0103341	0.00730545
ENSG00000272690	3	+	75435233	3425	chr3:75618257[b38]A,G	A	G	183024	160	201	4.7662e-34	-0.94441	2.41216e-08	TRUE	0.264559	1.19836e-05
ENSG00000287398	3	+	75214511	3288	chr3:75372800[b38]A,T	T	A	158289	159	199	0.000668871	0.690275	0.3732	FALSE	0.00483099	0.00332512
ENSG00000129646	17	-	76308000	4397	chr17:76314399[b38]C,T	C	T	-6399	158	200	5.14786e-08	0.156312	0.00578533	TRUE	0.00248346	0.0217768
ENSG00000129654	17	-	76141115	4221	chr17:76102794[b38]G,T	T	G	38321	160	197	0.00346292	-0.293273	0.524491	FALSE	0.0184639	0.116673
ENSG00000141576	17	-	76240242	4301	chr17:76850590[b38]C,G	G	C	-610348	160	200	0.00199116	-0.251463	0.510145	FALSE	0.0198787	0.0285355
ENSG00000167881	17	-	76072493	4163	chr17:75811596[b38]G,T	T	G	260897	160	199	3.83872e-05	0.152428	0.295432	FALSE	0.0183368	0.00194796
ENSG00000182473	17	-	76103694	4225	chr17:76378980[b38]A,G	A	G	-275286	160	201	5.9001e-05	-0.502175	0.13935	FALSE	0.0131361	0.0651001
ENSG00000185262	17	+	76265349	4366	chr17:76120342[b38]C,T	T	C	-145007	159	197	0.00243982	0.0734628	0.522092	FALSE	0.000105314	0.195644
ENSG00000186919	17	+	76071962	4163	chr17:76204757[b38]C,T	C	T	132795	159	199	4.14798e-06	-0.846961	0.0323873	TRUE	0.0402991	0.00574166
ENSG00000250506	17	+	76000856	4115	chr17:76030186[b38]G,T	T	G	29330	160	200	0.00193644	1.66192	0.502781	FALSE	0.000515186	0.09258
ENSG00000261408	17	+	75979232	4076	chr17:75596044[b38]A,T	A	T	-383188	160	201	5.98805e-07	-0.625127	0.277898	FALSE	0.0203992	0.0962081
ENSG00000267128	17	+	76138433	4220	chr17:76153124[b38]C,G	C	G	14691	159	196	1.15263e-08	0.489288	0.00065011	TRUE	0.0935823	0.0114643
ENSG00000070731	17	-	76585810	4685	chr17:76578161[b38]C,T	C	T	7649	160	198	0.000394819	-0.180874	0.405209	FALSE	0.0201789	0.0279792
ENSG00000129667	17	-	76501460	4704	chr17:76485721[b38]A,G	G	A	15739	158	198	1.93246e-06	0.105807	0.0181532	TRUE	0.00367723	0.368449
ENSG00000129673	17	+	76453352	4629	chr17:76939632[b38]G,T	T	G	486280	160	199	9.60294e-06	0.914104	0.166471	FALSE	0.00319594	0.0284778
ENSG00000161542	17	-	76354118	4488	chr17:75968759[b38]C,T	T	C	385359	159	200	7.05141e-06	-0.415506	0.146254	FALSE	0.0401368	0.0344878
ENSG00000161544	17	-	76550863	4722	chr17:77451699[b38]G,T	T	G	-900836	160	199	0.000222682	-0.566132	0.418275	FALSE	0.00295516	0.00922647
ENSG00000163597	17	+	76557728	4722	chr17:76562724[b38]A,G	G	A	4996	160	199	2.26485e-07	-0.111448	0.00750875	TRUE	0.0512356	0.0319071
ENSG00000175931	17	-	76453143	4629	chr17:77094174[b38]A,G	A	G	-641031	160	199	0.000309572	0.129631	0.438669	FALSE	0.00569074	0.00382596
ENSG00000176170	17	+	76376585	4528	chr17:75976558[b38]A,T	A	T	-400027	159	195	0.000101749	1.15528	0.212852	FALSE	0.0238646	4.13636e-05
ENSG00000214140	17	+	76527587	4714	chr17:76152655[b38]A,G	A	G	-374932	160	200	2.81121e-05	-0.278112	0.209853	FALSE	0.00360295	0.034685
ENSG00000267546	17	-	76557625	4722	chr17:77016518[b38]G,T	T	G	-458893	159	200	0.000501513	-0.22387	0.455102	FALSE	0.00191829	0.00997799
ENSG00000070495	17	-	76726477	4941	chr17:75808649[b38]C,T	T	C	917828	160	198	0.000851009	-0.0972605	0.477644	FALSE	0.00640424	0.158162
ENSG00000070526	17	-	76643640	4701	chr17:76029984[b38]C,G	G	C	613656	160	200	6.32608e-05	-0.819744	0.196236	FALSE	0.0222966	0.395326
ENSG00000092931	17	+	76735866	4962	chr17:76761062[b38]A,G	A	G	25196	159	197	8.08062e-07	-0.0611354	0.00840217	TRUE	0.0163628	0.0395401
ENSG00000161547	17	-	76737162	4963	chr17:77170268[b38]C,T	T	C	-433106	160	199	2.025e-06	-0.512069	0.35562	FALSE	0.0319801	0.0275698
ENSG00000181038	17	+	76726831	4941	chr17:77263299[b38]C,T	T	C	536468	160	199	0.000153978	-0.121963	0.283626	FALSE	0.00760047	0.000426096
ENSG00000182534	17	-	76710948	4919	chr17:76708440[b38]A,G	A	G	2508	160	201	6.78591e-15	0.167109	1.46201e-09	TRUE	0.0186259	0.0115746
ENSG00000267065	17	+	76799045	5060	chr17:76823146[b38]A,G	G	A	24101	159	199	7.0374e-46	0.971894	7.77563e-35	TRUE	0.301667	0.00406398
ENSG00000267168	17	+	76732979	4950	chr17:75827060[b38]A,G	A	G	-905919	160	199	0.000725234	-0.356212	0.460914	FALSE	0.0106318	0.00198161
ENSG00000286750	17	-	76619046	4665	chr17:76924875[b38]G,T	G	T	-305829	159	198	0.000540633	-0.283513	0.415208	FALSE	0.013482	0.110735
ENSG00000287836	17	-	76840592	5100	chr17:76813341[b38]C,G	G	C	27251	159	198	1.66993e-07	-0.377341	0.0111536	TRUE	0.0144164	0.0266809
ENSG00000015479	5	+	139293675	2046	chr5:138952841[b38]A,G	A	G	-340834	160	201	0.00224286	-0.115418	0.459561	FALSE	0.0183391	0.0232238
ENSG00000044115	5	+	138610968	1886	chr5:138687837[b38]G,T	T	G	76869	160	197	2.99343e-06	-0.0703644	0.009632	TRUE	0.00422943	0.227527
ENSG00000113013	5	-	138575320	1922	chr5:138603352[b38]C,G	C	G	-28032	160	200	3.67584e-05	0.223598	0.0626328	FALSE	0.00644729	0.0280226
ENSG00000120705	5	-	138543098	1981	chr5:138458601[b38]C,T	T	C	84497	159	200	5.0835e-05	0.130586	0.0846951	FALSE	0.0235431	0.0308837
ENSG00000120725	5	-	139198270	2041	chr5:138669813[b38]C,G	C	G	528457	160	201	0.000875486	-0.0875183	0.361586	FALSE	0.0108481	2.76028e-05
ENSG00000120738	5	+	138465480	2078	chr5:138938870[b38]A,G	A	G	473390	160	200	0.00507293	1.2797	0.503145	FALSE	0.000972925	0.000820354
ENSG00000146006	5	-	138874913	1924	chr5:139550320[b38]A,G	A	G	-675407	159	199	0.00119861	-0.482265	0.429158	FALSE	0.0165991	0.00671334
ENSG00000253404	5	-	138753053	1797	chr5:138864250[b38]C,T	C	T	-111197	158	198	3.42145e-11	0.469177	2.35456e-06	TRUE	0.0564226	0.142816
ENSG00000280987	5	+	139273753	2049	chr5:139224185[b38]A,G	G	A	-49568	160	201	1.91696e-07	0.265207	0.00382574	TRUE	0.0154049	0.014262
ENSG00000281398	5	+	139274103	2049	chr5:140031360[b38]A,T	T	A	757257	159	199	0.00385727	-0.363764	0.516599	FALSE	0.018566	0.0373594
ENSG00000078687	17	+	77958704	5843	chr17:77196825[b38]A,G	A	G	-761879	160	201	7.6695e-05	-0.052069	0.218835	FALSE	0.0236716	2.7251e-05
ENSG00000129657	17	+	77088750	5288	chr17:77376365[b38]A,G	A	G	287615	160	201	0.000507901	0.173592	0.477318	FALSE	0.00199853	0.194876
ENSG00000167889	17	+	76868405	5162	chr17:76919898[b38]A,C	C	A	51493	160	198	6.51112e-08	0.145404	0.00191414	TRUE	0.00882561	0.0048889
ENSG00000167895	17	+	78130771	5860	chr17:77866998[b38]A,G	A	G	-263773	160	201	0.000610075	0.640382	0.48166	FALSE	0.00159313	0.202582
ENSG00000184640	17	+	77280570	5580	chr17:77492891[b38]C,T	C	T	212321	159	196	3.25515e-10	-0.115789	7.0583e-06	TRUE	0.011658	0.0344768
ENSG00000234912	17	+	77086717	5282	chr17:77082170[b38]C,T	C	T	-4547	158	199	3.80292e-09	-0.174786	0.000229702	TRUE	0.052284	0.0467886
ENSG00000267506	17	+	77546941	5975	chr17:77546480[b38]A,G	A	G	-461	159	199	3.05221e-20	-0.777136	2.99528e-09	TRUE	0.0770084	0.000175461
ENSG00000267568	17	-	76968885	5283	chr17:76391374[b38]C,T	T	C	577511	160	201	2.82236e-05	-0.895732	0.268442	FALSE	0.00223283	0.00098972
ENSG00000267665	17	+	77516888	5872	chr17:76805937[b38]G,T	G	T	-710951	160	200	6.99418e-05	-0.652675	0.429248	FALSE	0.00515899	0.0126602
ENSG00000285535	17	+	77590533	5970	chr17:77546480[b38]A,G	A	G	-44053	159	199	2.12682e-11	-0.694997	1.29205e-05	TRUE	0.0542443	0.0424085
ENSG00000087157	17	+	78378650	6504	chr17:78429908[b38]G,T	G	T	51258	159	200	1.21191e-06	-0.0636528	0.00991698	TRUE	0.0114863	0.0787137
ENSG00000108639	17	+	78168582	6011	chr17:78127447[b38]A,G	G	A	-41135	159	199	4.2571e-06	-0.151409	0.0764217	FALSE	0.00814081	0.00935091
ENSG00000141524	17	-	78132342	5867	chr17:78886682[b38]A,G	A	G	-754340	160	198	3.12367e-05	0.274105	0.128673	FALSE	0.0026909	0.00880389
ENSG00000167900	17	-	78186996	6062	chr17:78050542[b38]A,G	A	G	136454	160	200	0.000281279	-0.645023	0.422623	FALSE	0.0130169	0.00295615
ENSG00000183077	17	+	78187359	6071	chr17:78241281[b38]A,G	G	A	53922	160	201	3.02237e-06	-0.305009	0.0265517	TRUE	0.00381069	0.0463498
ENSG00000184557	17	-	78359751	6455	chr17:79019466[b38]C,T	T	C	-659715	159	201	0.000117504	-1.29364	0.278529	FALSE	0.00933201	0.156986
ENSG00000204278	17	+	78231311	6165	chr17:78240186[b38]A,G	G	A	8875	160	200	1.12378e-13	-0.75037	1.45619e-06	TRUE	0.0121682	0.0025656
ENSG00000267432	17	+	78484883	6667	chr17:78489579[b38]A,G	G	A	4696	159	195	2.05844e-08	0.345628	0.00133607	TRUE	0.00600402	0.0166037
ENSG00000267676	17	-	78254218	6178	chr17:78248408[b38]A,G	G	A	5810	160	195	2.20732e-07	-0.120992	0.00430563	TRUE	0.0210426	0.172774
ENSG00000283914	17	+	78248194	6172	chr17:78240873[b38]A,C	A	C	-7321	157	200	3.14134e-05	-0.486277	0.149483	FALSE	0.0239216	0.0615163
ENSG00000035862	17	-	78925090	6370	chr17:78899704[b38]A,G	A	G	25386	159	199	8.37856e-08	-0.10481	0.000918882	TRUE	0.00150458	0.112142
ENSG00000055483	17	-	78840737	6365	chr17:78743768[b38]C,T	T	C	96969	156	198	5.69021e-06	0.167057	0.0350071	TRUE	0.0641825	0.180455
ENSG00000108669	17	-	78782225	6458	chr17:79554691[b38]C,T	C	T	-772466	158	201	0.000646775	0.0859901	0.484786	FALSE	0.00037384	0.0265522
ENSG00000108679	17	-	78979825	6475	chr17:78928297[b38]C,T	T	C	51528	160	201	8.42625e-07	0.462155	0.0140987	TRUE	0.00604577	0.0278086
ENSG00000171302	17	-	79009665	6489	chr17:79192814[b38]A,G	A	G	-183149	160	201	5.08803e-05	-0.43929	0.223956	FALSE	0.0017709	0.0853453
ENSG00000173918	17	+	79022815	6510	chr17:79005793[b38]A,G	G	A	-17022	158	199	1.25917e-05	-0.215394	0.112209	FALSE	0.0374413	0.018249
ENSG00000178404	17	-	78903135	6328	chr17:79424451[b38]A,G	A	G	-521316	160	201	0.000386429	-1.17906	0.439439	FALSE	0.0071442	0.209476
ENSG00000187775	17	-	78577296	6583	chr17:78299060[b38]C,T	C	T	278236	160	197	0.000262064	0.230887	0.399263	FALSE	0.000251751	0.00032958
ENSG00000267355	17	-	78846758	6350	chr17:78566540[b38]A,G	G	A	280218	160	200	0.000110018	1.11902	0.267857	FALSE	0.0356898	0.0119189
ENSG00000287539	17	+	78845346	6350	chr17:78395998[b38]C,T	T	C	-449348	160	200	0.000716361	-0.865377	0.496172	FALSE	0.0164396	0.0205685
ENSG00000141519	17	+	80036633	6915	chr17:80048238[b38]A,C	A	C	11605	159	199	2.169e-12	0.335789	8.67916e-05	TRUE	0.0613525	0.00674909
ENSG00000141570	17	-	79797000	6635	chr17:79664579[b38]C,G	G	C	132421	158	198	0.000393131	-0.374225	0.441604	FALSE	0.0134775	0.221737
ENSG00000141582	17	-	79839253	6664	chr17:79924310[b38]C,T	T	C	-85057	160	201	1.18067e-05	0.240687	0.0867358	FALSE	0.0100778	0.0438635
ENSG00000167280	17	+	79074825	6586	chr17:78288408[b38]A,T	A	T	-786417	160	201	8.97753e-05	0.386462	0.324752	FALSE	0.0152044	0.024887
ENSG00000167281	17	-	79610827	6264	chr17:78858534[b38]G,T	G	T	752293	160	199	9.99921e-05	-0.189589	0.259018	FALSE	0.00809393	0.0202005
ENSG00000167291	17	-	80035796	6915	chr17:79972832[b38]C,T	T	C	62964	160	198	0.00109309	-0.135436	0.50992	FALSE	0.0141587	0.116321
ENSG00000171298	17	+	80101557	6983	chr17:80102206[b38]A,C	A	C	649	159	199	6.83978e-19	-0.198032	4.49652e-13	TRUE	0.143979	0.0332749
ENSG00000173894	17	+	79778149	6611	chr17:79331014[b38]A,G	A	G	-447135	160	197	4.27734e-05	0.220826	0.235721	FALSE	0.0296224	0.030576
ENSG00000262188	17	+	79919311	6749	chr17:79804427[b38]C,G	C	G	-114884	160	198	3.84384e-05	0.198356	0.26231	FALSE	0.00325451	0.00657082
ENSG00000263278	17	-	79603762	6267	chr17:79094976[b38]C,T	C	T	508786	160	201	6.21041e-05	-2.03632	0.258645	FALSE	0.0337198	0.0266255
ENSG00000141527	17	+	80169993	6884	chr17:80162649[b38]A,G	A	G	-7344	158	199	3.0739e-05	0.163941	0.123062	FALSE	0.0063604	0.0253824
ENSG00000141543	17	-	80147062	6916	chr17:80193856[b38]A,G	A	G	-46794	155	199	7.72013e-06	-0.120729	0.0724884	FALSE	0.017138	0.000539205
ENSG00000173821	17	+	80260853	6790	chr17:79289715[b38]C,T	C	T	-971138	159	200	0.00013091	-0.227019	0.279133	FALSE	0.00359537	0.140171
ENSG00000181045	17	+	80219700	6860	chr17:80920074[b38]C,T	T	C	700374	160	201	8.90925e-05	-0.2672	0.272045	FALSE	0.00971727	0.343149
ENSG00000181523	17	-	80220315	6865	chr17:80207208[b38]C,T	T	C	13107	160	200	0.000179771	-0.168597	0.366113	FALSE	0.0134599	0.218169
ENSG00000262580	17	-	80205526	6868	chr17:81137058[b38]A,G	A	G	-931532	160	200	0.000175952	-0.79153	0.382197	FALSE	0.0109774	0.10438
ENSG00000263069	17	-	80414930	6480	chr17:81082653[b38]C,T	C	T	-667723	159	199	0.000303858	0.0294959	0.381643	FALSE	0.00297268	0.00182727
ENSG00000272636	17	-	181481	1588	chr17:805694[b38]C,T	C	T	-624213	160	197	0.000146359	0.266378	0.21764	FALSE	0.000239298	0.00277866
ENSG00000273172	17	-	191201	1610	chr17:1018243[b38]C,T	T	C	-827042	159	196	1.75369e-05	-0.83045	0.0398479	TRUE	0.0482465	0.0433076
ENSG00000280136	17	-	118384	1470	chr17:807199[b38]A,G	A	G	-688815	160	199	0.00165525	-0.352333	0.495557	FALSE	0.0218036	0.0180449
ENSG00000141252	17	-	714711	2376	chr17:533660[b38]C,T	T	C	181051	159	196	9.39699e-09	0.0655091	0.000109527	TRUE	0.0208461	0.193277
ENSG00000167695	17	+	732413	2394	chr17:879809[b38]C,T	T	C	147396	160	195	0.000910264	-0.369936	0.453923	FALSE	0.00788009	0.00672533
ENSG00000167699	17	-	782257	2476	chr17:835188[b38]C,G	G	C	-52931	158	198	0.000724809	-0.0874827	0.400084	FALSE	0.0216718	0.000297994
ENSG00000171861	17	+	782354	2476	chr17:810792[b38]A,G	G	A	28438	159	196	0.000124936	0.41959	0.222934	FALSE	0.00893088	0.00215764
ENSG00000179409	17	-	752144	2430	chr17:876042[b38]A,G	A	G	-123898	160	200	3.02951e-06	-0.552388	0.402191	FALSE	0.0423379	0.113816
ENSG00000181031	17	-	352713	1764	chr17:812846[b38]A,G	A	G	-460133	159	199	0.00127975	-0.386678	0.430654	FALSE	0.0142195	0.00794166
ENSG00000183688	17	-	445837	1834	chr17:904622[b38]A,C	A	C	-458785	160	198	0.00115657	-0.852889	0.425485	FALSE	0.0279427	0.00771169
ENSG00000187624	17	+	410326	1798	chr17:665944[b38]C,T	T	C	255618	159	200	7.43796e-06	0.520548	0.0163604	TRUE	0.0284123	0.108887
ENSG00000231784	17	+	752661	2432	chr17:625628[b38]C,T	C	T	-127033	159	200	0.000564826	0.590087	0.379863	FALSE	0.0502474	0.0373559
ENSG00000262061	17	+	331206	1752	chr17:610602[b38]A,G	G	A	279396	160	201	0.00256957	-2.50526	0.477578	FALSE	0.014735	0.000851034
ENSG00000108953	17	-	1400112	3384	chr17:757533[b38]A,C	A	C	642579	160	201	3.17624e-05	0.100128	0.285028	FALSE	0.000958309	0.0419152
ENSG00000132376	17	-	1516501	3543	chr17:1557961[b38]G,T	T	G	-41460	160	197	0.000316103	0.102797	0.391393	FALSE	0.0191691	0.0112884
ENSG00000159842	17	-	1186801	3078	chr17:1061289[b38]A,G	A	G	125512	158	198	8.75671e-13	0.280168	2.40502e-08	TRUE	0.0586842	0.0937713
ENSG00000167193	17	-	1456119	3437	chr17:1442816[b38]A,T	T	A	13303	158	196	1.77694e-05	0.0360763	0.0636047	FALSE	0.00539827	0.00893949
ENSG00000167693	17	-	979680	2754	chr17:1933659[b38]A,T	A	T	-953979	159	198	0.000148242	0.0922127	0.288147	FALSE	0.004216	0.0991707
ENSG00000177370	17	+	997130	2788	chr17:756221[b38]C,T	T	C	-240909	160	195	0.000562665	-0.062681	0.39607	FALSE	0.00120632	0.136162
ENSG00000197879	17	-	1492489	3476	chr17:1468082[b38]C,T	T	C	24407	159	196	0.000753569	0.275081	0.491191	FALSE	0.0186594	0.0421352
ENSG00000235361	17	+	1181894	3071	chr17:2132838[b38]A,G	A	G	950944	160	200	0.00093102	-0.341794	0.495503	FALSE	0.00723834	0.0204747
ENSG00000236618	17	+	1516878	3544	chr17:1743266[b38]G,T	G	T	226388	159	198	0.000585614	0.842973	0.458336	FALSE	0.0185111	0.0917103
ENSG00000262434	17	-	790280	2486	chr17:915152[b38]C,T	T	C	-124872	160	196	0.0006153	1.07135	0.371312	FALSE	0.0183519	0.0216766
ENSG00000074660	17	-	1645699	3394	chr17:880374[b38]A,C	A	C	765325	160	197	0.0001611	-0.266207	0.270019	FALSE	0.00985949	0.0454415
ENSG00000132386	17	+	1762030	3259	chr17:1001589[b38]A,T	A	T	-760441	160	194	0.00120607	0.239658	0.506024	FALSE	0.00352688	0.0585397
ENSG00000167703	17	-	1628795	3428	chr17:833687[b38]C,T	T	C	795108	160	200	9.37396e-05	-0.254825	0.192045	FALSE	0.00429243	0.0471705
ENSG00000167705	17	-	1649806	3393	chr17:1175756[b38]C,T	C	T	474050	160	198	0.000144513	-0.552121	0.282888	FALSE	0.014888	0.0297804
ENSG00000167711	17	+	1742837	3279	chr17:1737415[b38]C,T	T	C	-5422	160	196	4.70068e-30	0.449006	3.70861e-23	TRUE	0.071215	0.129484
ENSG00000167716	17	+	1716524	3315	chr17:1191918[b38]C,T	T	C	-524606	160	198	0.000661863	0.13876	0.447023	FALSE	0.0100027	0.059345
ENSG00000174231	17	-	1684781	3341	chr17:2520310[b38]A,C	C	A	-835529	160	195	9.41704e-05	-0.134775	0.220605	FALSE	0.0223603	0.0105722
ENSG00000174238	17	-	1562562	3539	chr17:1561518[b38]A,G	G	A	1044	159	196	1.61301e-06	0.056002	0.266522	FALSE	0.0175377	0.0120406
ENSG00000185561	17	-	1710244	3327	chr17:1734008[b38]A,G	A	G	-23764	158	196	2.29543e-14	0.688281	9.03938e-08	TRUE	0.162448	0.00204418
ENSG00000186594	17	-	1717038	3312	chr17:1585782[b38]A,G	A	G	131256	160	196	0.000386546	-0.176083	0.376162	FALSE	0.00836461	0.0514859
ENSG00000108963	17	+	2030138	3196	chr17:2037419[b38]C,T	C	T	7281	160	198	3.64631e-19	-0.108167	1.41179e-13	TRUE	0.0622464	0.153046
ENSG00000132383	17	+	1829703	3183	chr17:1845977[b38]A,G	G	A	16274	160	194	8.23191e-05	0.0645103	0.205869	FALSE	0.0110492	0.0176402
ENSG00000167720	17	+	2303384	3279	chr17:2258310[b38]C,T	T	C	-45074	158	197	5.84846e-10	-0.0859164	2.05445e-05	TRUE	0.0261279	0.0383047
ENSG00000177374	17	+	2054155	3177	chr17:1839532[b38]A,G	A	G	-214623	159	196	2.76472e-05	-1.80058	0.0824461	FALSE	0.0176605	0.00308536
ENSG00000185924	17	-	2024867	3191	chr17:2098005[b38]A,G	A	G	-73138	159	200	2.77821e-05	0.104969	0.0861403	FALSE	5.16528e-05	0.0189
ENSG00000186532	17	-	1829727	3183	chr17:1004667[b38]A,G	A	G	825060	160	200	0.000441928	-0.151617	0.487256	FALSE	0.00236492	0.189681
ENSG00000228133	17	+	2017717	3188	chr17:2818588[b38]A,G	G	A	800871	159	195	0.00105339	-0.815225	0.475031	FALSE	0.0175886	0.00900574
ENSG00000262533	17	-	2043076	3199	chr17:1995506[b38]A,C	A	C	47570	159	196	0.000964635	0.294	0.464985	FALSE	0.0270906	0.0170805
ENSG00000262869	17	-	2023597	3193	chr17:2390431[b38]A,C	A	C	-366834	160	201	6.59303e-05	2.45955	0.165809	FALSE	0.00653576	0.00116256
ENSG00000263050	17	-	2044677	3197	chr17:1494946[b38]A,G	A	G	549731	160	197	0.000350986	-0.490792	0.383952	FALSE	0.0111583	0.0200728
ENSG00000007168	17	+	2593211	3604	chr17:1622497[b38]A,G	A	G	-970714	160	196	0.000460517	0.0781005	0.396357	FALSE	0.00373015	0.155045
ENSG00000070366	17	-	2303722	3277	chr17:2102052[b38]A,G	A	G	201670	160	200	0.000235162	-0.126673	0.345982	FALSE	0.00383	0.0288682
ENSG00000070444	17	-	2400714	3513	chr17:2375098[b38]C,G	G	C	25616	158	196	2.60259e-05	-0.0851273	0.0833996	FALSE	0.0234812	0.0161885
ENSG00000127804	17	-	2511760	3541	chr17:2409548[b38]A,G	A	G	102212	159	195	0.000282514	-0.0420997	0.325268	FALSE	0.0136316	0.0139438
ENSG00000141258	17	+	2337499	3397	chr17:2914639[b38]C,T	T	C	577140	160	200	6.98915e-07	0.325392	0.0551882	FALSE	0.0234212	0.050906
ENSG00000167721	17	-	2336429	3394	chr17:2805044[b38]A,G	A	G	-468615	160	195	0.0002699	0.270146	0.336949	FALSE	0.00488035	0.0921468
ENSG00000262953	17	-	2586926	3608	chr17:2833550[b38]A,T	A	T	-246624	160	198	3.71083e-06	1.17103	0.0146727	TRUE	0.030413	0.0178829
ENSG00000263345	17	-	2379147	3481	chr17:2806873[b38]A,G	A	G	-427726	159	197	0.000366507	0.344797	0.417196	FALSE	0.0118187	0.00236062
ENSG00000272770	17	-	2684872	3664	chr17:2858436[b38]A,C	C	A	-173564	160	198	0.000314291	0.806425	0.33216	FALSE	0.00221028	0.0203245
ENSG00000272911	17	+	2688474	3660	chr17:3321839[b38]A,C	C	A	633365	160	201	0.000682036	-0.76222	0.46083	FALSE	0.00779033	0.0159879
ENSG00000120727	5	+	139341588	2046	chr5:140052308[b38]C,T	C	T	710720	157	199	0.00225751	0.0284451	0.458982	FALSE	0.00016965	0.0141839
ENSG00000131508	5	+	139526432	1934	chr5:139743289[b38]A,G	A	G	216857	160	201	0.0022203	-0.0647545	0.466352	FALSE	0.00359294	0.0628991
ENSG00000170464	5	-	139439447	2019	chr5:138496430[b38]A,T	T	A	943017	160	200	0.00340051	-0.152511	0.491191	FALSE	0.0190611	0.000226721
ENSG00000170469	5	-	139404062	2032	chr5:139413007[b38]A,G	A	G	-8945	160	199	0.00329982	-0.139227	0.492815	FALSE	0.00950018	0.117211
ENSG00000170476	5	-	139389858	2042	chr5:140028630[b38]A,C	A	C	-638772	159	200	0.00128581	-0.612206	0.389854	FALSE	0.0125801	0.00743507
ENSG00000171604	5	+	139647300	1897	chr5:139847408[b38]C,T	C	T	200108	157	198	0.000331002	-0.212991	0.425039	FALSE	0.00339231	0.00348912
ENSG00000184584	5	-	139482551	1964	chr5:138614551[b38]G,T	G	T	868000	160	201	0.000184484	-0.552584	0.30297	FALSE	0.00859398	0.158404
ENSG00000250635	5	-	139649336	1899	chr5:140426097[b38]C,T	C	T	-776761	160	199	0.00290297	-1.03432	0.465829	FALSE	0.0128463	0.0390154
ENSG00000272742	5	-	139369083	2052	chr5:140148136[b38]A,G	A	G	-779053	159	200	0.00432697	-0.344921	0.506024	FALSE	0.00468532	0.00307129
ENSG00000286403	5	+	139503243	1941	chr5:139075323[b38]C,T	C	T	-427920	160	201	0.00140504	-0.905636	0.421003	FALSE	0.0164813	0.185395
ENSG00000108381	17	+	3472375	4171	chr17:3492249[b38]A,G	A	G	19874	158	200	0.000135482	-0.119643	0.284666	FALSE	0.00200213	0.000386315
ENSG00000132359	17	+	2755706	3707	chr17:1789153[b38]C,T	T	C	-966553	160	199	2.50813e-05	0.272267	0.470153	FALSE	0.0129916	0.014988
ENSG00000132361	17	-	2711930	3686	chr17:2264396[b38]A,C	C	A	447534	159	196	0.000330762	0.156752	0.347497	FALSE	0.0195157	0.0497212
ENSG00000141255	17	-	3513413	4213	chr17:3505041[b38]C,T	C	T	8372	158	197	1.50205e-08	0.328499	0.000721509	TRUE	0.073352	0.0108381
ENSG00000167723	17	-	3557677	4270	chr17:3530906[b38]A,T	T	A	26771	156	198	7.84867e-17	-0.219677	2.45977e-11	TRUE	0.0393428	0.0319698
ENSG00000196689	17	-	3609310	4418	chr17:3576275[b38]A,T	A	T	33035	156	198	2.83308e-11	0.0747439	1.48307e-06	TRUE	0.0132929	0.0854939
ENSG00000221882	17	-	3284359	4106	chr17:3403300[b38]A,C	A	C	-118941	158	199	1.90183e-27	0.414772	4.20118e-21	TRUE	0.194733	0.0194384
ENSG00000262050	17	+	2712013	3686	chr17:2934912[b38]C,T	T	C	222899	160	199	0.000519034	0.884577	0.406939	FALSE	0.0165419	0.0269029
ENSG00000262304	17	-	3636221	4440	chr17:3611981[b38]C,T	C	T	24240	159	198	1.30083e-18	0.11878	4.01102e-13	TRUE	0.0254302	0.0324309
ENSG00000277200	17	-	2749412	3706	chr17:2511046[b38]C,T	C	T	238366	159	195	0.0002013	-0.168693	0.416423	FALSE	0.0026392	0.00406268
ENSG00000004660	17	-	3892940	4507	chr17:2939743[b38]A,G	A	G	953197	160	200	9.84572e-07	-0.110539	0.00744698	TRUE	0.00799087	0.000138142
ENSG00000040531	17	+	3636460	4441	chr17:3637623[b38]C,T	C	T	1163	160	197	2.51998e-05	0.0518817	0.106459	FALSE	0.0141307	0.00740753
ENSG00000074356	17	-	3846225	4524	chr17:4433348[b38]C,T	T	C	-587123	159	196	0.000267899	0.198703	0.419926	FALSE	0.000530117	0.0123807
ENSG00000074370	17	-	3964293	4426	chr17:4496989[b38]A,G	A	G	-532696	160	201	0.000151188	-0.331293	0.281703	FALSE	0.00209933	0.016054
ENSG00000083454	17	-	3696007	4531	chr17:3600589[b38]A,C	C	A	95418	160	201	0.00162185	2.23376	0.509201	FALSE	0.00279124	0.030041
ENSG00000083457	17	-	3801146	4543	chr17:3704550[b38]A,G	G	A	96596	159	195	0.000115394	0.0479445	0.296449	FALSE	0.00836644	0.000364056
ENSG00000127774	17	+	3668813	4504	chr17:3746197[b38]C,T	T	C	77384	160	198	0.00113366	-0.584925	0.498728	FALSE	0.0129955	0.0101493
ENSG00000213977	17	-	3668528	4505	chr17:4469205[b38]C,G	G	C	-800677	160	199	0.000198706	-1.91949	0.303711	FALSE	0.0105741	0.0561952
ENSG00000257950	17	-	3696007	4531	chr17:4077257[b38]A,C	A	C	-381250	160	199	2.95414e-07	-0.882343	0.291464	FALSE	0.0569552	0.00177498
ENSG00000262903	17	-	3657628	4485	chr17:3039325[b38]A,G	A	G	618303	160	201	9.97734e-05	-0.393766	0.308558	FALSE	0.00473033	0.237401
ENSG00000074755	17	-	4142897	4352	chr17:4155043[b38]A,G	G	A	-12146	159	195	7.53533e-06	-0.0938855	0.0338335	TRUE	0.022774	0.00153415
ENSG00000132388	17	-	4366318	4105	chr17:4328911[b38]C,T	C	T	37407	159	195	1.3905e-05	-0.0274166	0.0554832	FALSE	0.0349798	0.00883284
ENSG00000167740	17	+	4143169	4351	chr17:3172091[b38]A,G	A	G	-971078	159	199	2.49045e-06	-0.0529268	0.0156639	TRUE	0.0102661	0.0308381
ENSG00000183018	17	+	4498882	4119	chr17:3729542[b38]A,G	A	G	-769340	159	196	0.0015788	0.0542127	0.504062	FALSE	0.00513391	0.00109191
ENSG00000185722	17	-	4263943	4276	chr17:4105363[b38]G,T	G	T	158580	157	199	0.000208195	-0.219386	0.284338	FALSE	0.0301554	0.0913119
ENSG00000229782	17	-	4499628	4119	chr17:4164258[b38]C,T	T	C	335370	160	200	0.00046756	-0.38121	0.501481	FALSE	0.0134698	0.056891
ENSG00000262823	17	-	4486125	4102	chr17:4094397[b38]C,T	T	C	391728	160	199	6.4282e-05	-0.500237	0.27153	FALSE	0.0348017	0.0738304
ENSG00000113068	5	-	140303075	2365	chr5:140152754[b38]C,T	T	C	150321	159	196	0.000185338	-0.0331039	0.175134	FALSE	0.0135741	0.16704
ENSG00000120306	5	+	140175157	2151	chr5:140188111[b38]G,T	G	T	12954	157	197	7.55608e-12	0.103805	6.43656e-07	TRUE	0.0348764	0.124176
ENSG00000146005	5	+	139795809	1934	chr5:139787931[b38]C,G	C	G	-7878	159	199	0.000672852	0.0599684	0.298709	FALSE	0.00340783	0.0995208
ENSG00000158458	5	-	140043071	2028	chr5:141024253[b38]C,T	C	T	-981182	157	199	0.00268716	0.0447729	0.503556	FALSE	0.000448567	0.00740173
ENSG00000185129	5	+	140107778	2088	chr5:141017038[b38]A,T	A	T	909260	160	201	0.00135646	0.1172	0.432593	FALSE	0.00329369	0.0821712
ENSG00000245146	5	-	140108761	2087	chr5:139880253[b38]C,G	C	G	228508	160	201	0.00121232	0.504903	0.378679	FALSE	0.0296554	0.00329772
ENSG00000249131	5	-	139745908	1916	chr5:139438185[b38]A,G	A	G	307723	157	198	0.0031046	-0.153856	0.48588	FALSE	0.00546242	0.0332979
ENSG00000249526	5	+	139684646	1890	chr5:139704853[b38]A,T	A	T	20207	159	197	4.86685e-08	0.0816228	0.000677428	TRUE	0.0105036	0.00127397
ENSG00000250692	5	+	139848291	1951	chr5:140412061[b38]A,T	T	A	563770	159	199	0.00250074	-0.205128	0.470892	FALSE	0.0166419	0.039174
ENSG00000254363	5	+	140157320	2130	chr5:140360422[b38]A,G	A	G	203102	160	199	0.000257076	-0.427815	0.368945	FALSE	0.00302944	0.201778
ENSG00000015532	17	+	50346127	3611	chr17:50378832[b38]C,T	C	T	32705	159	201	3.68529e-10	-0.0772222	7.83194e-06	TRUE	0.047592	0.215559
ENSG00000108826	17	-	50373172	3643	chr17:50603751[b38]A,C	A	C	-230579	158	196	3.25594e-05	0.0858278	0.108677	FALSE	0.0109395	0.169564
ENSG00000108829	17	-	50397319	3726	chr17:50738756[b38]C,G	C	G	-341437	159	196	6.03513e-05	0.0954641	0.151142	FALSE	0.0217032	0.0255208
ENSG00000136444	17	+	50478861	3747	chr17:50479965[b38]A,G	G	A	1104	160	197	5.85473e-08	0.106628	0.00232296	TRUE	0.0305238	0.204299
ENSG00000136457	17	-	50468815	3762	chr17:50476555[b38]C,G	C	G	-7740	159	198	4.8562e-11	-0.559713	1.1199e-06	TRUE	0.14912	0.0231013
ENSG00000154920	17	+	50373221	3643	chr17:50183463[b38]C,T	T	C	-189758	159	199	5.96233e-05	-0.772493	0.194142	FALSE	0.0129432	0.00658642
ENSG00000167107	17	+	50426159	3731	chr17:50740578[b38]C,T	C	T	314419	156	199	0.00058638	0.131519	0.417733	FALSE	0.00305617	0.0817103
ENSG00000188662	17	-	50180711	3567	chr17:49520454[b38]A,G	G	A	660257	160	200	4.49124e-05	-0.225615	0.149173	FALSE	0.0213926	0.148011
ENSG00000251179	17	-	50287741	3566	chr17:50352571[b38]A,G	G	A	-64830	160	199	3.30028e-21	-0.492933	2.18531e-12	TRUE	0.131258	0.00429543
ENSG00000253730	17	-	50161022	3574	chr17:50026420[b38]C,T	C	T	134602	160	201	1.1274e-05	-0.653739	0.0643297	FALSE	0.0224089	0.118084
ENSG00000113070	5	-	140346330	2442	chr5:141264750[b38]C,T	T	C	-918420	160	201	0.000288848	0.284806	0.231357	FALSE	0.00866187	0.00223479
ENSG00000113073	5	+	140360195	2464	chr5:140964657[b38]A,G	A	G	604462	158	198	0.000322479	0.137054	0.266354	FALSE	0.00624982	0.0305735
ENSG00000113108	5	-	140564247	2711	chr5:140148136[b38]A,G	A	G	416111	159	200	0.000332419	-0.0837407	0.245801	FALSE	0.00213051	0.138633
ENSG00000131503	5	+	140401815	2537	chr5:139859336[b38]A,G	A	G	-542479	160	197	8.31207e-05	-0.0506849	0.147965	FALSE	0.00609146	0.041011
ENSG00000176087	5	+	140564447	2712	chr5:139859231[b38]C,T	T	C	-705216	158	201	0.000185812	-0.560998	0.371207	FALSE	0.0323337	0.0252144
ENSG00000213523	5	-	140557454	2707	chr5:140536078[b38]C,G	G	C	21376	160	198	8.58233e-69	0.236433	7.5432e-56	TRUE	0.414718	0.087545
ENSG00000249637	5	-	140401112	2537	chr5:140503061[b38]A,G	G	A	-101949	159	199	0.000294544	-0.0983388	0.21916	FALSE	0.0102668	0.00856392
ENSG00000253965	5	-	140357283	2457	chr5:139895517[b38]C,T	T	C	461766	160	201	0.000656398	-0.191061	0.329948	FALSE	0.0193689	0.0406626
ENSG00000254996	5	+	140401909	2537	chr5:140571273[b38]C,G	G	C	169364	157	197	2.67638e-11	0.0917802	6.13637e-07	TRUE	0.0149687	0.125013
ENSG00000283602	5	-	140594500	2727	chr5:140594196[b38]C,T	T	C	304	160	199	0.000289909	0.468953	0.313481	FALSE	0.0649636	0.0146311
ENSG00000112855	5	+	140691431	2865	chr5:141647832[b38]C,T	T	C	956401	158	199	0.000746743	-0.0346544	0.354468	FALSE	0.00910943	0.259533
ENSG00000113119	5	+	140639436	2773	chr5:141447658[b38]A,C	C	A	808222	160	200	0.00774964	0.211712	0.523913	FALSE	0.00436484	0.000577885
ENSG00000113141	5	+	140647059	2790	chr5:141627103[b38]A,G	A	G	980044	156	201	0.000599008	0.258131	0.338513	FALSE	0.0158477	0.0220447
ENSG00000120314	5	+	140664869	2821	chr5:140849650[b38]G,T	G	T	184781	158	200	0.00181702	-0.202994	0.45824	FALSE	0.00938149	0.0934065
ENSG00000131495	5	-	140647585	2792	chr5:141378503[b38]A,G	G	A	-730918	160	200	0.00231708	0.251639	0.468053	FALSE	0.0229428	0.0081077
ENSG00000146007	5	+	140698681	2878	chr5:140707201[b38]A,G	G	A	8520	157	199	9.88915e-06	-0.0504681	0.0336509	TRUE	0.00657353	0.134024
ENSG00000170445	5	-	140691306	2865	chr5:140647631[b38]C,T	C	T	43675	160	196	1.1444e-08	-0.0630343	9.55005e-05	TRUE	0.0118451	0.0657289
ENSG00000170458	5	-	140633553	2768	chr5:140889632[b38]C,T	C	T	-256079	159	199	0.000171327	-0.304894	0.28987	FALSE	0.00213056	0.00569064
ENSG00000204970	5	+	140786137	3054	chr5:141706383[b38]C,T	T	C	920246	159	199	0.000910382	-0.37533	0.394905	FALSE	0.00672524	0.01184
ENSG00000256453	5	-	140673544	2833	chr5:139759154[b38]C,T	T	C	914390	160	201	0.000383269	-1.0489	0.328593	FALSE	0.0155503	0.0236506
ENSG00000081842	5	+	140827959	3140	chr5:140861215[b38]A,G	G	A	33256	158	199	4.43726e-05	-2.48715	0.0655599	FALSE	0.0673057	0.0487072
ENSG00000174705	5	-	172454354	4635	chr5:172331864[b38]C,T	C	T	122490	158	201	7.46351e-07	0.381216	0.00410753	TRUE	0.0343785	0.165788
ENSG00000204965	5	+	140821605	3121	chr5:141729701[b38]A,G	A	G	908096	160	201	0.0026219	-2.28281	0.49813	FALSE	0.00427306	4.50413e-06
ENSG00000204967	5	+	140806930	3100	chr5:140955135[b38]A,G	A	G	148205	157	201	0.000469739	3.99434	0.295423	FALSE	0.0182327	0.029203
ENSG00000204969	5	+	140794853	3069	chr5:141708043[b38]A,G	A	G	913190	160	201	0.000831897	3.81342	0.364293	FALSE	0.0187552	0.0476713
ENSG00000243232	5	+	140966471	3259	chr5:141683591[b38]A,C	A	C	717120	159	200	0.000126162	-1.30966	0.372876	FALSE	0.000637716	0.121586
ENSG00000255408	5	+	140801029	3090	chr5:140141064[b38]A,G	A	G	-659965	160	199	0.00333041	-3.07252	0.506959	FALSE	0.0228836	0.00533591
ENSG00000278901	5	-	140882054	3177	chr5:140885270[b38]A,G	A	G	-3216	159	196	9.50325e-13	0.55294	6.76706e-07	TRUE	0.144569	0.0175723
ENSG00000279726	5	-	140827894	3141	chr5:140776392[b38]C,G	C	G	51502	157	199	6.40403e-09	0.118248	0.000166915	TRUE	0.0368488	0.0397124
ENSG00000287814	5	+	172479275	4606	chr5:172473023[b38]C,T	T	C	-6252	159	201	1.83427e-15	0.590359	2.23796e-09	TRUE	0.101455	0.0218612
ENSG00000037241	5	+	172958730	4897	chr5:172554500[b38]C,T	T	C	-404230	159	201	8.58928e-05	0.236887	0.384267	FALSE	0.012254	0.0522628
ENSG00000113719	5	+	172834252	4804	chr5:172679307[b38]C,T	T	C	-154945	159	200	0.000116674	-0.0971366	0.244189	FALSE	0.016035	0.0860682
ENSG00000113732	5	+	172983772	4948	chr5:172704107[b38]C,T	C	T	-279665	157	197	0.000513777	0.0205122	0.423355	FALSE	0.00817349	0.0235298
ENSG00000113734	5	+	173144443	5032	chr5:173182187[b38]A,G	G	A	37744	160	197	0.000426553	0.195203	0.471818	FALSE	0.0506534	0.188409
ENSG00000120129	5	-	172770954	4700	chr5:173212187[b38]A,C	A	C	-441233	157	197	0.000139736	-0.176099	0.307452	FALSE	1.04736e-05	0.591218
ENSG00000164463	5	+	173056353	5037	chr5:173901279[b38]A,G	G	A	844926	159	200	0.000226736	0.136233	0.364641	FALSE	0.000739017	0.102358
ENSG00000204758	5	-	172959291	4898	chr5:172945762[b38]A,G	A	G	13529	160	199	0.000151771	-0.854242	0.332141	FALSE	0.0405481	8.00516e-05
ENSG00000214357	5	+	172641264	4630	chr5:172338075[b38]G,T	T	G	-303189	160	201	0.000258735	-0.247937	0.330659	FALSE	0.00533491	0.06398
ENSG00000253736	5	+	172762981	4694	chr5:171827814[b38]A,G	A	G	-935167	160	201	0.000149953	-0.872444	0.313729	FALSE	0.0336556	0.253487
ENSG00000254295	5	+	172954908	4897	chr5:172968405[b38]A,T	T	A	13497	160	199	0.00092716	-0.336713	0.491881	FALSE	0.0157178	0.0288682
ENSG00000113739	5	-	173328195	5343	chr5:173351831[b38]A,G	A	G	-23636	157	199	0.00022251	0.3212	0.326463	FALSE	0.000497271	0.0706137
ENSG00000113742	5	+	173888350	5169	chr5:173872897[b38]C,T	C	T	-15453	160	200	7.56515e-05	-0.0278373	0.195492	FALSE	0.0178519	0.00359772
ENSG00000120149	5	+	174724583	5319	chr5:174024258[b38]A,G	G	A	-700325	160	199	0.000649233	-1.3355	0.450395	FALSE	0.0338922	0.0037923
ENSG00000145919	5	-	173616438	5293	chr5:174491706[b38]A,G	A	G	-875268	158	199	0.000550848	0.0500162	0.432123	FALSE	0.0200428	0.00238063
ENSG00000170091	5	+	174045707	5249	chr5:173801959[b38]C,T	T	C	-243748	159	199	0.000167642	0.0477894	0.322294	FALSE	0.000147138	0.0116318
ENSG00000185056	5	+	173973780	5201	chr5:173979803[b38]A,G	G	A	6023	160	200	3.66782e-05	-0.185997	0.171012	FALSE	0.0107403	0.0532296
ENSG00000249306	5	+	174336296	5470	chr5:174176019[b38]C,T	T	C	-160277	160	201	8.76866e-06	0.462044	0.0467547	TRUE	0.00936041	0.0104404
ENSG00000253141	5	+	173463485	5327	chr5:172919645[b38]C,T	C	T	-543840	158	197	6.48505e-06	-0.342433	0.0481808	TRUE	0.0443498	0.0760206
ENSG00000253686	5	-	173746021	5223	chr5:173443767[b38]A,G	A	G	302254	158	199	3.23561e-05	-0.511931	0.256369	FALSE	0.0013141	0.0517738
ENSG00000254211	5	-	173807792	5229	chr5:173778279[b38]A,G	A	G	29513	159	198	0.000116896	-0.227366	0.353075	FALSE	0.0349014	0.000983435
ENSG00000051596	5	-	176034641	3848	chr5:176738181[b38]A,G	A	G	-703540	160	201	0.00354427	-0.118917	0.524726	FALSE	0.00126143	0.000523132
ENSG00000113749	5	+	175658031	4021	chr5:175007857[b38]G,T	T	G	-650174	158	199	0.00052488	-0.0742394	0.431668	FALSE	0.00255255	0.00153918
ENSG00000145920	5	+	175796311	4054	chr5:175498713[b38]A,G	A	G	-297598	157	200	0.000235798	0.0964469	0.37044	FALSE	0.00073345	1.18285e-05
ENSG00000164466	5	+	175477063	4153	chr5:175191362[b38]C,T	T	C	-285701	158	199	0.000282731	-0.0526738	0.388976	FALSE	0.000951323	0.00469457
ENSG00000184845	5	-	175443700	4191	chr5:175198682[b38]A,T	A	T	245018	157	199	0.000301631	0.614612	0.335076	FALSE	0.0168864	0.000565258
ENSG00000204754	5	-	174994318	4930	chr5:175360917[b38]C,G	G	C	-366599	158	201	2.96886e-05	-0.107086	0.118332	FALSE	0.0154987	0.0137471
ENSG00000248469	5	-	176061696	3807	chr5:175565253[b38]A,G	A	G	496443	159	198	0.000326044	0.505362	0.451369	FALSE	0.000522974	0.000953194
ENSG00000250820	5	-	175958453	3916	chr5:175912104[b38]A,G	G	A	46349	158	199	1.35404e-10	-0.131024	5.59109e-06	TRUE	0.0485797	0.182611
ENSG00000251670	5	+	174751305	5282	chr5:174751893[b38]C,T	C	T	588	157	199	1.98897e-08	0.210386	0.000505735	TRUE	0.0413817	0.0536891
ENSG00000289731	5	+	176058718	3820	chr5:176134583[b38]G,T	T	G	75865	157	198	6.6977e-07	-0.123261	0.00746379	TRUE	0.00533795	0.00430083
ENSG00000048162	5	-	176388541	3444	chr5:175837182[b38]A,G	A	G	551359	159	199	6.67582e-05	0.134028	0.151164	FALSE	0.00782763	0.101495
ENSG00000113194	5	+	176447629	3401	chr5:176719304[b38]A,G	A	G	271675	158	201	0.000256945	0.0782934	0.284399	FALSE	0.0172375	0.000524833
ENSG00000122203	5	-	176361603	3485	chr5:175583794[b38]C,T	T	C	777809	160	197	0.000535729	-0.038268	0.42476	FALSE	0.00119902	0.0663116
ENSG00000146066	5	+	176388752	3439	chr5:176256205[b38]C,G	G	C	-132547	160	198	0.00109967	-1.8883	0.479499	FALSE	0.0224046	0.0329089
ENSG00000170085	5	+	176238368	3592	chr5:176191026[b38]C,T	T	C	-47342	159	198	1.78362e-07	0.0547704	0.00202702	TRUE	0.0117876	0.0157399
ENSG00000175414	5	+	176365488	3479	chr5:176789972[b38]C,T	T	C	424484	160	201	0.000184503	-0.152886	0.260282	FALSE	0.0112289	0.245086
ENSG00000175416	5	-	176416365	3418	chr5:177083344[b38]C,T	C	T	-666979	160	199	6.56325e-05	0.133767	0.265101	FALSE	0.00201531	0.0263989
ENSG00000248596	5	-	176185102	3695	chr5:176136814[b38]C,G	G	C	48288	160	199	0.000337423	-0.54868	0.460925	FALSE	0.0137588	0.0218365
ENSG00000250909	5	+	176347942	3505	chr5:176246830[b38]A,G	G	A	-101112	158	199	0.00245321	0.272259	0.515503	FALSE	0.0292642	0.00706669
ENSG00000283235	5	-	176199237	3657	chr5:176202688[b38]A,C	C	A	-3451	160	199	6.75899e-11	0.735003	0.000922624	TRUE	0.041013	0.00281379
ENSG00000048140	5	+	176647388	3251	chr5:176670553[b38]A,G	A	G	23165	160	200	6.50046e-06	0.0783142	0.0315135	TRUE	0.00821334	0.0188292
ENSG00000074276	5	+	176542512	3234	chr5:176565257[b38]A,G	A	G	22745	160	198	0.000222788	0.11035	0.304407	FALSE	0.00170736	7.80529e-05
ENSG00000074317	5	-	176630281	3243	chr5:175836947[b38]A,T	A	T	793334	159	200	0.000296822	0.0698088	0.434023	FALSE	0.00118486	0.000317922
ENSG00000087206	5	-	177006651	3054	chr5:177367190[b38]A,G	A	G	-360539	157	198	3.67529e-05	0.0320135	0.178253	FALSE	0.0165801	0.000330993
ENSG00000113763	5	+	176810520	2992	chr5:177053411[b38]A,G	G	A	242891	158	196	0.000578406	-0.216156	0.36669	FALSE	0.00142351	0.00971409
ENSG00000146083	5	-	176536941	3241	chr5:176542104[b38]C,T	T	C	-5163	160	201	0.000874995	0.307227	0.45368	FALSE	0.000739488	0.0379317
ENSG00000160883	5	-	176899268	2807	chr5:176008701[b38]C,G	C	G	890567	160	201	0.00085873	-0.3811	0.468935	FALSE	0.0271903	0.195132
ENSG00000169258	5	-	176610000	3237	chr5:177437518[b38]G,T	G	T	-827518	158	201	0.0018626	-0.0766685	0.508615	FALSE	0.000602364	0.0748543
ENSG00000175766	5	+	176630619	3243	chr5:176408831[b38]A,G	A	G	-221788	160	201	2.64677e-05	-0.284606	0.238543	FALSE	0.00191738	0.0188838
ENSG00000248859	5	+	176743206	3125	chr5:176010358[b38]G,T	T	G	-732848	158	199	0.00235433	0.980732	0.49783	FALSE	0.00517161	0.000760159
ENSG00000129194	17	-	7589988	4081	chr17:6713417[b38]A,G	A	G	876571	159	200	0.000168695	-1.07012	0.26494	FALSE	0.0528425	4.93383e-05
ENSG00000129214	17	+	7613947	4055	chr17:7633817[b38]A,G	A	G	19870	159	197	9.77961e-05	-0.814282	0.236386	FALSE	0.0269615	0.00962543
ENSG00000129244	17	+	7646628	4025	chr17:6778914[b38]A,G	G	A	-867714	158	197	0.00132079	-0.0786528	0.496569	FALSE	0.00332138	0.0892823
ENSG00000129245	17	-	7614534	4055	chr17:8097734[b38]C,G	G	C	-483200	159	199	9.44786e-05	0.301936	0.372597	FALSE	0.0255278	0.00148637
ENSG00000129255	17	+	7583530	4085	chr17:7012114[b38]A,G	G	A	-571416	158	200	0.000526749	-0.177967	0.43153	FALSE	0.00740404	0.0099621
ENSG00000141504	17	-	7627637	4045	chr17:8015920[b38]G,T	T	G	-388283	160	201	0.0024075	-1.36658	0.518853	FALSE	0.016074	0.00166545
ENSG00000161960	17	+	7572825	4109	chr17:6632232[b38]C,T	T	C	-940593	160	201	3.61643e-07	-0.807972	0.431049	FALSE	0.00852731	8.88392e-05
ENSG00000233223	17	-	7582901	4087	chr17:7106035[b38]C,T	T	C	476866	160	199	0.000389879	0.34843	0.398728	FALSE	0.014681	0.0335424
ENSG00000264772	17	+	7572827	4109	chr17:7980231[b38]G,T	T	G	407404	159	198	0.000173089	0.720162	0.291926	FALSE	0.0130084	0.00345389
ENSG00000277957	17	+	7563288	4128	chr17:6999491[b38]A,T	T	A	-563797	160	199	8.27649e-06	-0.637538	0.361554	FALSE	0.0280596	0.0376312
ENSG00000113761	5	+	177022697	3056	chr5:177033653[b38]A,G	G	A	10956	158	199	2.40794e-39	0.107271	3.05212e-32	TRUE	0.104725	0.00384552
ENSG00000160867	5	+	177086906	3152	chr5:177021138[b38]C,T	T	C	-65768	159	198	1.28046e-06	-0.303723	0.00770762	TRUE	0.0336888	0.150926
ENSG00000165671	5	+	177131831	3203	chr5:178116834[b38]C,T	T	C	985003	160	200	0.000368645	-0.214168	0.340035	FALSE	0.00942163	4.69244e-07
ENSG00000169220	5	+	177357925	3633	chr5:177370342[b38]A,G	A	G	12417	158	199	0.000290794	-0.216875	0.340003	FALSE	0.0173811	0.0872483
ENSG00000169223	5	-	177351649	3605	chr5:177301399[b38]A,G	G	A	50250	159	197	3.22708e-09	0.117863	0.00864625	TRUE	0.039719	0.00564823
ENSG00000169228	5	-	177303408	3445	chr5:177080594[b38]C,T	C	T	222814	157	197	0.000428854	-0.556936	0.411574	FALSE	0.0208608	0.048556
ENSG00000169230	5	+	177303800	3442	chr5:176522762[b38]C,T	T	C	-781038	159	201	4.69462e-06	0.441651	0.0226136	TRUE	0.0265643	0.33885
ENSG00000213347	5	-	177312732	3465	chr5:177301457[b38]G,T	G	T	11275	158	196	1.5543e-09	0.176072	2.9236e-05	TRUE	0.0515705	0.00792359
ENSG00000251666	5	+	177051715	3089	chr5:176569403[b38]A,C	A	C	-482312	160	201	7.03136e-05	-2.05974	0.147265	FALSE	0.0447218	0.0500606
ENSG00000286634	5	+	177260341	3359	chr5:177112285[b38]C,G	G	C	-148056	159	199	6.49259e-07	-1.48632	0.00263636	TRUE	0.0378192	0.089563
ENSG00000113758	5	-	177473523	3924	chr5:178381666[b38]C,T	C	T	-908143	160	201	8.47889e-06	-0.279033	0.0625121	FALSE	0.000306161	0.000979564
ENSG00000131187	5	-	177409529	3762	chr5:176522762[b38]C,T	T	C	886767	159	201	0.000190124	-1.52168	0.250213	FALSE	0.0152713	3.63694e-05
ENSG00000131188	5	+	177446446	3829	chr5:177970229[b38]A,G	A	G	523783	160	199	0.000385664	0.179643	0.384779	FALSE	0.00673868	0.0182301
ENSG00000131732	5	+	81301588	3432	chr5:81285159[b38]A,C	A	C	-16429	160	198	3.8011e-07	0.0770908	0.0047505	TRUE	0.0445623	0.194059
ENSG00000146094	5	-	177510261	3970	chr5:178280448[b38]C,T	C	T	-770187	160	201	0.000432068	-0.3662	0.432554	FALSE	0.00198762	0.0404984
ENSG00000172497	5	-	81394116	3348	chr5:81427874[b38]A,T	A	T	-33758	158	201	5.21799e-18	-0.367581	1.91899e-11	TRUE	0.153529	0.0228031
ENSG00000196923	5	-	177497529	3951	chr5:178318414[b38]A,C	A	C	-820885	160	200	0.000985116	-0.122877	0.467796	FALSE	0.000612687	0.00117672
ENSG00000198055	5	+	177403205	3742	chr5:176881112[b38]A,G	A	G	-522093	159	201	0.000153016	-0.243906	0.21916	FALSE	0.012032	0.115023
ENSG00000246334	5	-	177447645	3831	chr5:176845180[b38]C,T	C	T	602465	160	200	0.000610087	-0.211566	0.422623	FALSE	0.000388295	9.67593e-05
ENSG00000286721	5	-	81409658	3314	chr5:81623135[b38]C,T	T	C	-213477	160	201	0.000437857	-0.233405	0.379819	FALSE	0.0135057	0.0112611
ENSG00000006282	17	+	50543059	3701	chr17:50565743[b38]G,T	T	G	22684	159	200	4.28252e-05	-0.361648	0.139016	FALSE	0.0165525	0.00376448
ENSG00000006283	17	+	50560716	3700	chr17:50076920[b38]C,G	G	C	-483796	160	201	4.49122e-05	-0.348835	0.139612	FALSE	0.000351636	0.00404403
ENSG00000049283	17	+	50532683	3698	chr17:49935442[b38]C,G	G	C	-597241	160	198	0.000786631	0.249415	0.443131	FALSE	0.005334	0.00338851
ENSG00000108846	17	+	50634778	3724	chr17:50631588[b38]A,G	G	A	-3190	158	196	4.63028e-11	0.383098	4.81485e-05	TRUE	0.0901716	0.00240379
ENSG00000108848	17	+	50719566	3796	chr17:51386749[b38]A,G	A	G	667183	160	201	0.00010022	-0.203488	0.290321	FALSE	7.67339e-05	0.0539456
ENSG00000136449	17	+	50508385	3716	chr17:50482198[b38]A,G	G	A	-26187	160	197	4.07812e-07	-0.217268	0.00675618	TRUE	0.0293447	0.00546812
ENSG00000154945	17	-	50707656	3801	chr17:50728303[b38]C,T	T	C	-20647	159	200	1.99193e-12	-0.156141	3.45458e-07	TRUE	0.0342689	0.0935204
ENSG00000250107	17	-	50561929	3700	chr17:50052715[b38]C,G	G	C	509214	160	197	0.000265309	0.363385	0.308301	FALSE	0.0104496	0.0226221
ENSG00000250286	17	-	50538592	3697	chr17:50541888[b38]A,C	A	C	-3296	160	201	1.27396e-11	-0.289942	3.26186e-06	TRUE	0.137165	0.00913877
ENSG00000262967	17	+	50693449	3802	chr17:50916519[b38]C,T	C	T	223070	158	199	0.000785096	-0.304719	0.439192	FALSE	0.00799606	0.0181519
ENSG00000038427	5	+	83471619	2782	chr5:83591602[b38]C,T	T	C	119983	160	199	9.11677e-07	0.207474	0.00563492	TRUE	0.0108216	0.0385295
ENSG00000145687	5	-	81751044	3381	chr5:81334245[b38]C,T	T	C	416799	160	201	9.33912e-05	0.164449	0.170292	FALSE	0.00988145	0.149632
ENSG00000152348	5	+	81972024	3550	chr5:81966104[b38]A,G	G	A	-5920	159	200	3.81821e-53	0.287746	8.78617e-43	TRUE	0.274898	0.0452305
ENSG00000152422	5	+	83077499	2916	chr5:83082421[b38]G,T	T	G	4922	157	198	0.000145306	-0.027056	0.206394	FALSE	0.000208721	0.0506964
ENSG00000174695	5	-	83077325	2915	chr5:83075844[b38]C,G	C	G	1481	158	198	1.93115e-05	0.0544424	0.0773928	FALSE	0.0123281	0.0740121
ENSG00000186468	5	-	82278325	3315	chr5:82701606[b38]C,T	C	T	-423281	159	199	0.000468985	0.193331	0.357161	FALSE	0.0187249	0.190265
ENSG00000205464	5	+	82279463	3313	chr5:82291010[b38]C,G	C	G	11547	159	198	2.88552e-61	0.2427	7.80343e-51	TRUE	0.366248	8.54922e-06
ENSG00000214857	5	+	81892491	3445	chr5:81643370[b38]A,T	T	A	-249121	158	199	1.03082e-05	0.244357	0.0681202	FALSE	0.0190207	0.041741
ENSG00000248112	5	-	82920963	3038	chr5:83080900[b38]A,T	T	A	-159937	155	200	1.11327e-30	1.18664	1.64893e-25	TRUE	0.356397	0.00366795
ENSG00000281327	5	-	82859745	3150	chr5:83074596[b38]A,T	A	T	-214851	159	196	5.16911e-16	0.433406	2.21816e-10	TRUE	0.025661	0.226587
ENSG00000127184	5	+	86617929	3134	chr5:85962477[b38]G,T	T	G	-655452	157	201	0.00244101	0.146707	0.482853	FALSE	0.00839569	0.15291
ENSG00000145681	5	-	83720790	2663	chr5:82882021[b38]A,G	G	A	838769	158	201	0.00144352	0.487933	0.482449	FALSE	0.00232526	0.0849751
ENSG00000145715	5	+	87267884	2706	chr5:87122271[b38]A,G	G	A	-145613	158	197	0.00028192	-0.0237261	0.219025	FALSE	0.00731573	0.000518512
ENSG00000164176	5	-	84384376	2577	chr5:84433456[b38]C,T	T	C	-49080	158	200	0.000519448	-0.119559	0.341184	FALSE	0.000125709	0.000170097
ENSG00000233828	5	-	87138251	2864	chr5:87122271[b38]A,G	G	A	15980	158	197	2.79117e-32	-0.795084	2.28011e-12	TRUE	0.118495	0.107026
ENSG00000249061	5	+	86967322	2831	chr5:86292692[b38]A,C	A	C	-674630	160	200	5.84645e-05	-0.938733	0.0994844	FALSE	0.0255765	0.149307
ENSG00000249835	5	-	83581094	2724	chr5:83741998[b38]C,T	C	T	-160904	157	200	0.000217817	-0.199613	0.285691	FALSE	0.0128746	0.0125341
ENSG00000250320	5	+	84382425	2577	chr5:84550981[b38]C,T	C	T	168556	159	199	0.000253724	-0.0740989	0.258962	FALSE	0.00209717	0.0126674
ENSG00000285190	5	+	87412343	2534	chr5:87429836[b38]G,T	G	T	17493	157	200	3.8296e-10	-0.216119	1.57049e-05	TRUE	0.0208794	0.000402942
ENSG00000288569	5	-	87238816	2763	chr5:88055060[b38]A,T	T	A	-816244	160	201	4.93266e-05	0.25023	0.0943146	FALSE	0.00461763	5.26693e-05
ENSG00000134480	5	-	87412796	2534	chr5:86798324[b38]C,T	T	C	614472	156	200	0.000612704	0.0929862	0.325447	FALSE	0.00502905	0.0578203
ENSG00000164180	5	-	88268725	1965	chr5:88903314[b38]C,T	C	T	-634589	157	201	0.00144097	0.207388	0.381174	FALSE	0.0082777	0.00759931
ENSG00000245864	5	+	88676015	1965	chr5:87959355[b38]C,T	T	C	-716660	159	201	0.00118767	-0.254366	0.375679	FALSE	0.00639956	0.000662546
ENSG00000247828	5	+	88268865	1964	chr5:88222061[b38]C,T	T	C	-46804	157	200	6.49234e-06	0.032759	0.0129667	TRUE	0.00734672	0.107919
ENSG00000248708	5	-	87733016	2442	chr5:88124734[b38]C,T	T	C	-391718	158	196	8.53253e-25	0.251797	4.8372e-18	TRUE	0.0873043	0.0813792
ENSG00000249362	5	+	87662041	2480	chr5:87768363[b38]C,G	G	C	106322	159	198	2.69746e-05	-0.188272	0.154865	FALSE	0.0022951	0.000715417
ENSG00000250156	5	-	88438986	1910	chr5:88209347[b38]C,G	G	C	229639	159	196	1.32664e-17	-0.171684	3.75915e-11	TRUE	0.0586597	0.0659006
ENSG00000271904	5	-	88498674	1942	chr5:88663720[b38]G,T	G	T	-165046	160	201	1.64266e-09	0.114163	3.90161e-05	TRUE	0.00623912	0.172224
ENSG00000287783	5	-	87773060	2433	chr5:88135779[b38]C,G	G	C	-362719	160	197	9.53656e-06	0.232412	0.0395286	TRUE	0.0646658	0.011026
ENSG00000287862	5	-	88144345	2083	chr5:88121146[b38]A,G	A	G	23199	158	200	3.58991e-13	-0.114615	1.40295e-08	TRUE	0.0464196	0.000861611
ENSG00000081189	5	-	88903917	1837	chr5:89645058[b38]A,G	A	G	-741141	157	201	0.00152784	-0.12852	0.428841	FALSE	0.00539449	0.00984908
ENSG00000113356	5	+	90471749	2502	chr5:90482796[b38]A,T	T	A	11047	160	199	4.33656e-09	0.072647	7.56442e-05	TRUE	0.0429004	0.200028
ENSG00000153140	5	-	90409663	2466	chr5:89768758[b38]A,T	T	A	640905	157	199	6.44599e-05	-0.036413	0.0942586	FALSE	0.00281149	0.00034359
ENSG00000164199	5	+	90529345	2507	chr5:90581215[b38]A,G	G	A	51870	159	195	1.45821e-05	-0.0698887	0.0348639	TRUE	0.00993642	0.000736746
ENSG00000176018	5	-	90529449	2507	chr5:90820094[b38]G,T	T	G	-290645	160	199	0.0023955	0.0465328	0.48465	FALSE	0.00223594	0.00087594
ENSG00000176055	5	-	90474294	2501	chr5:89763332[b38]C,T	T	C	710962	159	201	0.000741382	0.124689	0.386746	FALSE	0.00871999	0.000208891
ENSG00000245526	5	-	88684659	1967	chr5:88149733[b38]G,T	T	G	534926	160	200	0.000362731	-0.180962	0.23725	FALSE	0.0112963	0.0336497
ENSG00000248309	5	+	88883329	1838	chr5:88893208[b38]A,G	A	G	9879	156	199	1.2808e-09	0.0744282	1.40395e-05	TRUE	0.0155139	0.0707992
ENSG00000250377	5	-	88694218	1942	chr5:88532616[b38]C,T	T	C	161602	157	201	0.00016207	-1.76087	0.197221	FALSE	0.0285049	0.0112924
ENSG00000255647	5	+	90410001	2466	chr5:90721275[b38]C,T	T	C	311274	160	199	0.00014037	-1.8132	0.148605	FALSE	0.0372483	0.000258837
ENSG00000113369	5	-	91383094	2635	chr5:91818982[b38]C,T	C	T	-435888	159	199	0.000340181	-0.265567	0.251236	FALSE	0.00163829	0.0285501
ENSG00000175745	5	+	93583223	1902	chr5:93858025[b38]A,C	C	A	274802	160	201	0.00181721	-0.182658	0.444126	FALSE	0.0111147	0.226541
ENSG00000237187	5	-	93581143	1905	chr5:93195715[b38]C,T	T	C	385428	159	200	0.00126305	0.0975937	0.398728	FALSE	5.99546e-05	0.00209631
ENSG00000248323	5	-	91314333	2632	chr5:90527850[b38]A,G	G	A	786483	160	201	0.000118042	-0.741029	0.157274	FALSE	0.008141	0.0793307
ENSG00000248528	5	-	92939472	2007	chr5:92451765[b38]A,G	G	A	487707	160	201	0.000537698	0.297256	0.305971	FALSE	0.00885287	0.0125753
ENSG00000249776	5	-	92660731	2129	chr5:92705826[b38]C,T	C	T	-45095	156	199	0.00115375	-0.197386	0.430149	FALSE	0.00660121	0.00237959
ENSG00000249984	5	-	92688121	2118	chr5:92690827[b38]C,T	T	C	-2706	157	200	4.46441e-05	0.147716	0.182581	FALSE	0.0177384	1.06288e-05
ENSG00000251361	5	-	93068627	1995	chr5:93042340[b38]C,T	C	T	26287	157	199	0.000698439	0.175752	0.380376	FALSE	0.00360694	0.000668568
ENSG00000281357	5	+	91380350	2629	chr5:91491727[b38]G,T	G	T	111377	157	200	4.3599e-09	0.178328	0.000112908	TRUE	0.0487609	0.164544
ENSG00000286121	5	+	91642644	2489	chr5:91448037[b38]C,T	T	C	-194607	157	199	8.90951e-11	0.169878	1.33432e-05	TRUE	0.0302021	0.0406201
ENSG00000113391	5	-	94111512	2306	chr5:93828159[b38]C,T	C	T	283353	157	199	0.000500979	-0.0220223	0.289682	FALSE	0.0123411	0.138385
ENSG00000133302	5	+	94618670	2605	chr5:94665771[b38]A,G	G	A	47101	160	196	2.71549e-15	0.0855019	5.07152e-10	TRUE	0.0145614	0.0263814
ENSG00000175471	5	-	95284577	3059	chr5:94914351[b38]A,C	C	A	370226	158	200	5.90317e-20	0.22192	1.26073e-12	TRUE	0.0130274	0.00952428
ENSG00000185261	5	-	94618501	2604	chr5:94578693[b38]C,G	C	G	39808	158	200	2.19851e-10	0.0732302	8.19559e-06	TRUE	0.00179725	0.0469912
ENSG00000198677	5	-	95554937	3217	chr5:95568403[b38]C,T	C	T	-13466	160	198	2.06376e-08	0.0897599	0.000181642	TRUE	0.014678	0.0628789
ENSG00000270133	5	-	94617893	2604	chr5:94261458[b38]A,C	A	C	356435	158	200	0.00143375	-1.80195	0.423479	FALSE	0.0136722	0.0182212
ENSG00000272406	5	+	93741641	2011	chr5:94290206[b38]A,G	G	A	548565	157	200	0.00150223	-0.463064	0.3992	FALSE	0.00973973	0.00142217
ENSG00000286577	5	+	94111721	2306	chr5:94055203[b38]A,C	A	C	-56518	156	200	1.003e-06	0.133797	0.00815121	TRUE	0.000311897	0.11962
ENSG00000287180	5	+	93621684	1909	chr5:93969647[b38]A,C	C	A	347963	157	197	0.000730726	0.0710974	0.338158	FALSE	0.0152501	0.0030597
ENSG00000289274	5	+	93598594	1885	chr5:94421608[b38]C,T	C	T	823014	157	200	0.000521311	-0.817293	0.286202	FALSE	0.0234904	0.0434958
ENSG00000035115	2	-	264783	3912	chr2:301051[b38]C,T	T	C	-36268	158	201	6.17054e-07	0.0505496	0.00419805	TRUE	0.0177619	0.166794
ENSG00000143727	2	+	264141	3909	chr2:188873[b38]C,T	T	C	-75268	160	201	0.0013447	0.163574	0.43519	FALSE	0.0114347	0.103843
ENSG00000145757	5	-	95682856	3325	chr5:95809018[b38]C,T	T	C	-126162	160	198	0.00208368	-0.0648445	0.492961	FALSE	0.00253068	0.114445
ENSG00000164291	5	+	95555102	3218	chr5:94724152[b38]A,T	A	T	-830950	159	198	0.000916763	-0.0648159	0.458754	FALSE	0.0117044	0.00495287
ENSG00000164292	5	+	95713523	3360	chr5:95794156[b38]A,G	A	G	80633	160	200	0.000352259	-0.222611	0.321457	FALSE	0.00883081	0.172157
ENSG00000173221	5	-	95822664	3455	chr5:95812402[b38]A,C	A	C	10262	159	200	2.59649e-05	0.2355	0.0984301	FALSE	0.0102285	0.37162
ENSG00000175449	5	+	95646755	3322	chr5:95652778[b38]A,G	A	G	6023	158	199	1.40864e-06	-0.0960595	0.0157208	TRUE	0.0629172	0.000849568
ENSG00000184731	2	-	46387	2969	chr2:549137[b38]A,G	G	A	-502750	160	201	0.000152229	-0.459254	0.409202	FALSE	0.00112663	0.157812
ENSG00000228643	2	+	286420	4001	chr2:1073649[b38]A,T	T	A	787229	160	201	0.00369631	-0.485631	0.507724	FALSE	0.00892639	0.311796
ENSG00000250240	5	-	95731942	3384	chr5:95674324[b38]C,T	T	C	57618	158	198	0.00184231	0.0601887	0.488798	FALSE	0.0157285	0.0909705
ENSG00000151353	2	-	677347	5347	chr2:1121661[b38]C,T	T	C	-444314	160	201	0.000204068	0.145883	0.312557	FALSE	0.0130227	0.0256468
ENSG00000189292	2	-	288014	4006	chr2:290003[b38]C,T	T	C	-1989	158	200	2.0538e-08	-0.413157	0.000913012	TRUE	0.0789386	1.69844e-05
ENSG00000226277	2	+	421058	4374	chr2:787571[b38]C,T	T	C	366513	160	201	4.13482e-06	-1.31793	0.0176142	TRUE	0.0200287	0.00771835
ENSG00000227713	2	-	731021	5502	chr2:872476[b38]A,C	C	A	-141455	160	200	3.56308e-21	1.28495	3.30969e-13	TRUE	0.240323	0.0396784
ENSG00000233296	2	+	677187	5346	chr2:670125[b38]C,T	T	C	-7062	160	201	2.30532e-29	0.797008	8.46021e-20	TRUE	0.260498	0.105787
ENSG00000233684	2	+	317913	4080	chr2:1199732[b38]C,T	T	C	881819	160	201	1.9388e-05	-0.623102	0.0824252	FALSE	0.0248919	0.0698793
ENSG00000233970	2	-	693040	5386	chr2:873148[b38]A,G	G	A	-180108	157	199	1.60644e-09	0.54206	2.2706e-05	TRUE	0.110359	0.0393056
ENSG00000236856	2	+	388413	4267	chr2:1103968[b38]C,T	T	C	715555	160	201	0.00116962	-0.613538	0.472321	FALSE	0.0149733	0.00590364
ENSG00000237667	2	-	868119	6067	chr2:872476[b38]A,C	C	A	-4357	160	200	9.38414e-28	1.30814	1.49822e-17	TRUE	0.232052	0.00110416
ENSG00000277997	2	+	307684	4046	chr2:120949[b38]A,T	A	T	-186735	160	199	0.000494266	-0.4632	0.304407	FALSE	0.0210012	0.0697726
ENSG00000130508	2	-	1744457	6595	chr2:2696068[b38]A,T	A	T	-951611	159	200	0.000197264	-0.284259	0.365239	FALSE	0.0205151	0.0406749
ENSG00000172554	2	+	950850	6338	chr2:886060[b38]A,G	A	G	-64790	159	197	2.76969e-08	-0.372814	0.000363536	TRUE	0.0820845	0.0167427
ENSG00000186487	2	-	2330968	6243	chr2:1712258[b38]C,T	C	T	618710	160	201	7.12364e-05	0.15851	0.247933	FALSE	0.000256822	0.0132139
ENSG00000228391	2	-	2871097	6105	chr2:3682403[b38]C,G	G	C	-811306	159	200	3.57186e-05	-0.397563	0.32103	FALSE	0.00501074	0.00293065
ENSG00000231482	2	-	1580202	6587	chr2:1584019[b38]A,G	A	G	-3817	157	198	7.07227e-19	-0.438538	9.62257e-13	TRUE	0.0886459	0.121594
ENSG00000234423	2	-	3125828	6203	chr2:2376387[b38]C,T	T	C	749441	160	201	0.00125893	0.0598437	0.506509	FALSE	4.0784e-05	0.012803
ENSG00000234929	2	-	2696189	6167	chr2:2718272[b38]A,G	G	A	-22083	160	200	0.000559084	-0.157217	0.451877	FALSE	0.014146	0.0585322
ENSG00000235688	2	-	951286	6339	chr2:1570859[b38]C,T	C	T	-619573	160	201	0.000170863	1.70116	0.26896	FALSE	0.0207539	0.00194355
ENSG00000237720	2	-	2839784	6147	chr2:2834498[b38]A,G	A	G	5286	159	200	2.82031e-16	0.191821	4.21066e-11	TRUE	0.0261487	0.0252159
ENSG00000287583	2	-	2700365	6159	chr2:2652650[b38]A,G	A	G	47715	160	201	2.45706e-06	-0.698459	0.283626	FALSE	0.0079887	0.10053
ENSG00000032389	2	-	3377691	6300	chr2:3248169[b38]C,T	T	C	129522	159	198	4.53234e-09	0.106486	0.000109391	TRUE	0.0252756	0.100432
ENSG00000171853	2	+	3379676	6298	chr2:3477760[b38]C,T	C	T	98084	159	201	1.58864e-05	-0.0708666	0.079158	FALSE	0.0152991	0.147675
ENSG00000171865	2	-	3558262	6093	chr2:2824545[b38]C,G	G	C	733717	160	201	9.93867e-06	-1.67154	0.416099	FALSE	0.0060706	0.195547
ENSG00000182551	2	-	3519489	6086	chr2:3516276[b38]A,G	G	A	3213	160	198	4.44978e-11	-0.102449	0.00123472	TRUE	0.0406105	0.10821
ENSG00000224885	2	-	3300855	6279	chr2:2628297[b38]C,T	T	C	672558	155	200	0.000238209	0.783781	0.364293	FALSE	0.00553748	0.0126685
ENSG00000234171	2	+	3558420	6093	chr2:3563566[b38]C,G	G	C	5146	160	199	4.24104e-06	0.13631	0.0636775	FALSE	0.067247	0.057356
ENSG00000235078	2	+	3519276	6087	chr2:3106650[b38]A,T	T	A	-412626	159	199	0.00081855	0.224277	0.487704	FALSE	0.00939089	0.0189694
ENSG00000236760	2	-	3145548	6226	chr2:3539381[b38]C,T	T	C	-393833	160	197	0.000131227	-0.0809249	0.303488	FALSE	6.87682e-05	0.0275922
ENSG00000286905	2	-	3558262	6093	chr2:3564966[b38]C,T	T	C	-6704	160	200	3.09796e-05	-0.121062	0.136667	FALSE	0.0121437	0.0614662
ENSG00000287126	2	-	3574136	6106	chr2:3599765[b38]C,G	G	C	-25629	160	201	4.78695e-05	-1.25166	0.200147	FALSE	0.0388948	0.0459391
ENSG00000008294	17	-	51120658	3447	chr17:50705256[b38]A,G	A	G	415402	160	198	0.00359839	-0.268291	0.521157	FALSE	0.00338342	0.132795
ENSG00000011052	17	+	51153591	3460	chr17:51153819[b38]A,G	G	A	228	158	198	1.51414e-15	0.108014	2.61212e-09	TRUE	0.0225919	0.119535
ENSG00000011258	17	-	51259836	3378	chr17:50323592[b38]C,T	C	T	936244	159	197	0.00212554	0.0342037	0.519607	FALSE	0.0125106	0.0224742
ENSG00000141232	17	-	50867806	3914	chr17:51769837[b38]A,T	A	T	-902031	158	201	0.00260387	-0.389823	0.519027	FALSE	0.00203389	0.115581
ENSG00000173714	17	+	50834651	3889	chr17:51666890[b38]A,G	G	A	832239	160	201	0.00153465	-1.0509	0.496491	FALSE	0.0336274	0.044345
ENSG00000229980	17	+	50866680	3914	chr17:50875769[b38]A,C	A	C	9089	159	196	0.000208583	0.180391	0.381652	FALSE	0.0311386	0.000543889
ENSG00000247011	17	-	50943398	3811	chr17:50245264[b38]A,G	A	G	698134	160	201	0.000167016	-0.638371	0.429621	FALSE	0.00993497	0.149242
ENSG00000261976	17	-	50841473	3893	chr17:50349427[b38]C,T	T	C	492046	158	200	0.000502578	0.33876	0.381067	FALSE	0.0128736	0.0119572
ENSG00000285829	17	+	50781307	3821	chr17:50838518[b38]A,G	G	A	57211	158	199	2.96264e-06	0.291916	0.041612	TRUE	0.0375402	0.00366011
ENSG00000290053	17	+	50793282	3826	chr17:51134537[b38]G,T	G	T	341255	159	200	4.89033e-05	0.417327	0.128885	FALSE	0.024922	0.000546971
ENSG00000118004	2	+	3594833	6052	chr2:3577209[b38]A,G	A	G	-17624	158	200	2.71263e-64	1.53942	5.4451e-52	TRUE	0.531066	0.00027617
ENSG00000134321	2	+	6865558	4569	chr2:7765762[b38]A,T	T	A	900204	160	201	0.00128442	0.33255	0.488233	FALSE	0.00915992	0.0889054
ENSG00000134326	2	-	6865698	4568	chr2:6346219[b38]C,T	C	T	519479	159	200	0.000357027	0.265946	0.381777	FALSE	0.00294685	0.291369
ENSG00000151360	2	+	3658201	6042	chr2:3577209[b38]A,G	A	G	-80992	158	200	7.97241e-64	2.01032	1.21274e-53	TRUE	0.588999	0.00234442
ENSG00000171863	2	+	3575261	6103	chr2:3580793[b38]A,C	A	C	5532	159	198	8.10593e-08	0.62289	0.0790611	FALSE	0.0655948	0.000245799
ENSG00000214866	2	+	3703576	5982	chr2:3577209[b38]A,G	A	G	-126367	158	200	1.61733e-32	0.934894	1.17547e-24	TRUE	0.167369	0.000438942
ENSG00000225964	2	-	6840292	4598	chr2:6849889[b38]C,T	T	C	-9597	160	200	1.77848e-24	0.454001	9.06589e-18	TRUE	0.153936	0.00649021
ENSG00000232044	2	+	5932544	4687	chr2:5448487[b38]C,T	C	T	-484057	160	201	0.000137958	0.216956	0.263454	FALSE	0.000113442	0.0189907
ENSG00000236106	2	+	5726254	4924	chr2:5635863[b38]C,T	T	C	-90391	159	201	0.000731193	-1.03482	0.437426	FALSE	0.0150748	0.0845818
ENSG00000242540	2	+	5696221	4955	chr2:5391399[b38]A,G	A	G	-304822	160	199	0.00133582	0.168578	0.50897	FALSE	0.00368322	0.119667
ENSG00000115738	2	+	8678846	4410	chr2:9348345[b38]A,G	A	G	669499	158	199	0.00106719	0.215095	0.470537	FALSE	0.00823801	0.137185
ENSG00000134313	2	-	8837481	4536	chr2:7943145[b38]A,G	G	A	894336	158	200	0.00131626	-0.0421502	0.492961	FALSE	0.00363735	0.0016341
ENSG00000151692	2	+	6917413	4579	chr2:6952279[b38]G,T	G	T	34866	159	198	1.26165e-11	0.0643799	1.63918e-06	TRUE	0.0247186	0.114791
ENSG00000226506	2	-	7899607	4585	chr2:7923328[b38]A,G	A	G	-23721	159	199	2.07126e-06	0.254136	0.0170952	TRUE	0.0555981	0.275483
ENSG00000228203	2	-	6918403	4579	chr2:7879365[b38]A,G	A	G	-960962	160	201	7.2183e-05	-0.696341	0.451455	FALSE	0.00171081	0.00387573
ENSG00000229727	2	+	7383228	4363	chr2:7294134[b38]A,G	G	A	-89094	160	197	1.11783e-12	0.263429	6.25253e-06	TRUE	0.0166901	0.0630064
ENSG00000235092	2	-	8678760	4410	chr2:7788037[b38]A,G	G	A	890723	157	201	0.000201927	-0.269626	0.316941	FALSE	0.00465125	0.00112719
ENSG00000235665	2	-	8277740	4373	chr2:8571195[b38]A,G	A	G	-293455	159	198	2.34426e-07	-0.0918114	0.00161659	TRUE	0.019211	0.312451
ENSG00000236008	2	-	8583718	4320	chr2:8576058[b38]A,G	G	A	7660	160	200	1.12143e-22	-0.291479	3.17652e-15	TRUE	0.0465034	0.0795321
ENSG00000236790	2	-	8488003	4452	chr2:8455115[b38]C,G	G	C	32888	160	197	2.99321e-29	0.232129	2.42345e-22	TRUE	0.145136	0.00269708
ENSG00000115750	2	+	9843444	5193	chr2:9843557[b38]G,T	G	T	113	159	200	9.38661e-06	-0.0644921	0.0434719	TRUE	0.0222135	0.0257501
ENSG00000119185	2	-	9423374	5121	chr2:9410751[b38]C,T	C	T	12623	155	199	1.38586e-20	-0.0944166	1.5427e-14	TRUE	0.0998051	0.000240755
ENSG00000119203	2	+	9423652	5121	chr2:9519481[b38]A,T	A	T	95829	157	197	1.50799e-06	0.0807496	0.0115231	TRUE	0.0136764	0.0287954
ENSG00000134308	2	-	9630942	5086	chr2:9637473[b38]A,G	G	A	-6531	159	201	2.28201e-09	-0.110867	5.05655e-05	TRUE	0.00805817	0.00366747
ENSG00000134330	2	+	9473659	5107	chr2:9519481[b38]A,T	A	T	45822	157	197	6.65962e-05	-0.0306249	0.167742	FALSE	0.0285695	0.0135662
ENSG00000143797	2	-	9003616	4718	chr2:8215105[b38]C,T	T	C	788511	160	199	0.000455541	0.237714	0.38474	FALSE	0.00100926	0.117923
ENSG00000151693	2	+	9206766	4853	chr2:9325558[b38]G,T	T	G	118792	160	199	2.09554e-20	-0.131223	1.77789e-13	TRUE	0.0609348	0.129879
ENSG00000151694	2	-	9555607	5168	chr2:9477232[b38]A,G	A	G	78375	158	198	8.5507e-13	0.105165	4.10468e-08	TRUE	0.0759946	0.00191012
ENSG00000239300	2	+	9501467	5115	chr2:9498252[b38]A,C	A	C	-3215	157	197	2.45097e-09	-0.12273	0.000104167	TRUE	0.0260893	0.0533032
ENSG00000240687	2	+	9638708	5056	chr2:10544266[b38]A,C	A	C	905558	160	200	4.44911e-05	1.2839	0.134906	FALSE	0.0118288	0.00495309
ENSG00000115756	2	+	10302890	5700	chr2:9790864[b38]C,T	T	C	-512026	160	201	8.89495e-05	-0.100182	0.209873	FALSE	5.18153e-05	0.233794
ENSG00000115758	2	-	10448122	5715	chr2:10061702[b38]A,G	A	G	386420	159	198	0.00213997	0.063523	0.521157	FALSE	0.00044906	0.36056
ENSG00000115761	2	-	10689863	5936	chr2:10637632[b38]C,T	C	T	52231	158	198	1.56642e-05	0.0592841	0.0814258	FALSE	0.012889	0.095404
ENSG00000134317	2	+	9951694	5481	chr2:10219920[b38]A,G	A	G	268226	159	200	0.000618672	0.236952	0.467251	FALSE	0.0037557	3.71124e-05
ENSG00000171848	2	+	10120699	5734	chr2:9679707[b38]C,T	T	C	-440992	160	200	0.00153147	0.180526	0.517577	FALSE	0.0032718	0.0111097
ENSG00000172059	2	+	10042850	5650	chr2:10057143[b38]A,T	T	A	14293	157	200	0.000637476	0.105418	0.459609	FALSE	0.0138125	0.203503
ENSG00000205795	2	-	10080225	5719	chr2:10505624[b38]C,T	C	T	-425399	160	201	0.000700017	-0.104647	0.458332	FALSE	0.00544448	0.0375756
ENSG00000233502	2	+	10083782	5722	chr2:10126475[b38]C,T	T	C	42693	159	198	0.000102458	-0.557595	0.258432	FALSE	0.021856	0.0517413
ENSG00000257135	2	+	10448655	5715	chr2:10415233[b38]C,T	T	C	-33422	160	201	5.56526e-06	-1.3331	0.0430875	TRUE	0.0157548	0.0300843
ENSG00000285872	2	-	10301579	5697	chr2:11177630[b38]G,T	G	T	-876051	160	201	2.37941e-05	-0.726174	0.257563	FALSE	0.0280519	0.0644318
ENSG00000134318	2	-	11344138	5609	chr2:10642197[b38]A,G	G	A	701941	157	198	0.000470292	0.0867372	0.413295	FALSE	0.00460995	1.26482e-06
ENSG00000143870	2	-	10837607	5892	chr2:10817993[b38]C,T	T	C	19614	160	201	9.96444e-09	-0.140849	0.000169224	TRUE	0.0496758	0.183619
ENSG00000143882	2	+	10721101	6001	chr2:10722062[b38]A,G	A	G	961	159	197	2.45973e-21	-0.428249	1.234e-15	TRUE	0.235429	0.00289007
ENSG00000145063	2	-	11132274	5902	chr2:11123830[b38]A,T	T	A	8444	159	201	1.18833e-06	0.14631	0.0223777	TRUE	0.00765241	0.010906
ENSG00000150873	2	+	11133129	5903	chr2:11552346[b38]A,G	A	G	419217	158	200	9.25211e-06	0.112737	0.0561456	FALSE	0.0190408	0.0535559
ENSG00000162976	2	+	11155199	5936	chr2:11155741[b38]C,G	G	C	542	159	198	3.08771e-06	0.101849	0.0420197	TRUE	0.0224405	0.0243796
ENSG00000169016	2	-	11465881	5406	chr2:11585115[b38]A,G	A	G	-119234	156	199	3.11731e-05	0.0663291	0.114875	FALSE	0.00763556	0.0150239
ENSG00000271952	2	+	10844225	5874	chr2:10844276[b38]A,G	A	G	51	158	196	2.01102e-67	0.906771	1.15019e-51	TRUE	0.321625	0.0387758
ENSG00000272275	2	-	10769998	5975	chr2:10228480[b38]C,T	T	C	541518	160	198	0.000164398	-0.242932	0.316379	FALSE	0.0108503	0.00211042
ENSG00000285569	2	+	11405509	5463	chr2:11305351[b38]A,G	A	G	-100158	159	201	0.000381816	-0.382396	0.431073	FALSE	0.00200736	0.0100903
ENSG00000071575	2	+	12716911	4054	chr2:12585438[b38]C,T	C	T	-131473	158	200	0.00111202	0.169765	0.478906	FALSE	0.0215084	0.0509663
ENSG00000134324	2	+	11677596	5302	chr2:11784824[b38]C,T	T	C	107228	159	201	6.60063e-18	-0.362083	5.39358e-12	TRUE	0.187155	0.0578297
ENSG00000169006	2	-	11670131	5296	chr2:10907735[b38]A,G	A	G	762396	160	201	0.000145731	-0.382315	0.411493	FALSE	0.00603338	0.0667091
ENSG00000196208	2	+	11482342	5383	chr2:11521897[b38]C,T	T	C	39555	160	199	5.37147e-17	0.184458	3.76937e-11	TRUE	0.0884748	0.0457426
ENSG00000223360	2	+	12598988	4312	chr2:11861945[b38]A,C	A	C	-737043	160	201	0.000551083	-1.74421	0.422623	FALSE	0.00746646	0.00268074
ENSG00000224184	2	+	11833927	5121	chr2:12015683[b38]A,C	A	C	181756	160	198	1.28175e-05	0.137175	0.0673259	FALSE	0.0209226	0.039383
ENSG00000225649	2	-	13006872	3677	chr2:13007048[b38]A,G	A	G	-176	157	200	1.56102e-07	-0.167979	0.00176261	TRUE	0.0253389	0.0891498
ENSG00000230448	2	-	14400844	3643	chr2:14559348[b38]C,T	C	T	-158504	160	201	0.000127812	-0.360056	0.212378	FALSE	0.00487946	0.0165723
ENSG00000230790	2	-	11745168	5306	chr2:11400994[b38]C,T	T	C	344174	160	201	0.00140188	-0.820287	0.510027	FALSE	0.0152755	0.031041
ENSG00000286427	2	-	12716365	4052	chr2:11817972[b38]C,T	T	C	898393	159	199	0.000152441	-0.350448	0.242468	FALSE	0.000825329	0.214607
ENSG00000039560	5	+	34656329	4379	chr5:34648620[b38]A,G	A	G	-7709	157	199	3.72488e-09	-0.107901	5.43017e-05	TRUE	0.013615	0.0254672
ENSG00000079785	2	+	15591179	4522	chr2:15642347[b38]G,T	T	G	51168	160	200	5.33235e-09	0.0292601	0.000155541	TRUE	0.0245916	0.01259
ENSG00000134323	2	+	15940551	4662	chr2:16626720[b38]A,G	A	G	686169	159	199	0.0037004	-0.126696	0.525023	FALSE	0.00286327	0.00855396
ENSG00000151779	2	-	15561306	4537	chr2:15548157[b38]C,T	T	C	13149	160	200	4.47863e-20	0.0831249	2.43835e-14	TRUE	0.0776047	0.00134699
ENSG00000162981	2	+	14632701	3584	chr2:13927340[b38]G,T	T	G	-705361	160	201	0.000373368	-0.23965	0.37874	FALSE	0.00405737	0.0426288
ENSG00000205838	5	+	34838834	4362	chr5:34839323[b38]A,G	A	G	489	157	200	1.96395e-06	0.152589	0.0106689	TRUE	0.0374392	0.207234
ENSG00000250140	5	-	34861276	4356	chr5:35237758[b38]C,T	T	C	-376482	158	199	9.91125e-05	-0.249823	0.244373	FALSE	0.00475117	0.015758
ENSG00000272323	5	-	34839184	4361	chr5:34570309[b38]A,G	A	G	268875	159	199	0.000765428	-0.637887	0.398921	FALSE	0.0221196	0.0269841
ENSG00000286543	5	+	34245274	4195	chr5:34285561[b38]A,C	C	A	40287	158	201	6.31738e-11	0.23615	6.16191e-06	TRUE	0.0327663	0.00376111
ENSG00000287291	2	-	14991293	4129	chr2:14955207[b38]A,G	A	G	36086	159	199	5.78821e-05	0.0715742	0.142222	FALSE	0.0176196	0.136589
ENSG00000113456	5	-	34918523	4366	chr5:34116724[b38]A,G	G	A	801799	156	198	1.61847e-05	0.242204	0.164391	FALSE	0.00965435	0.223248
ENSG00000113460	5	+	34915678	4371	chr5:34266394[b38]A,G	A	G	-649284	157	201	0.00028878	0.192986	0.340816	FALSE	0.00320803	0.0772558
ENSG00000113494	5	-	35230269	4573	chr5:35209403[b38]A,T	A	T	20866	159	198	4.17993e-06	0.210271	0.0205204	TRUE	0.0138334	0.0394914
ENSG00000145604	5	+	36151990	3701	chr5:36524487[b38]A,G	G	A	372497	157	200	0.000133212	-0.0581624	0.18975	FALSE	0.0394143	0.0221192
ENSG00000152582	5	+	35617845	4357	chr5:35647713[b38]C,T	T	C	29868	157	199	2.62903e-19	-0.17209	3.98819e-13	TRUE	0.0305827	0.0113963
ENSG00000152620	5	-	36242097	3474	chr5:36047358[b38]A,G	A	G	194739	159	201	0.000323384	-0.099805	0.311331	FALSE	0.0233285	0.0613763
ENSG00000164187	5	-	36151557	3702	chr5:36114340[b38]A,C	C	A	37217	159	201	0.00013473	0.0633104	0.21497	FALSE	0.00247695	0.0051681
ENSG00000164188	5	-	36301418	3436	chr5:36244564[b38]A,G	A	G	56854	157	198	1.48546e-06	-0.0921167	0.00800654	TRUE	0.0202675	0.00116845
ENSG00000168685	5	+	35852696	4112	chr5:35513228[b38]A,G	A	G	-339468	160	201	0.00494051	-0.783026	0.525023	FALSE	0.0151724	0.00315051
ENSG00000168724	5	+	34929560	4365	chr5:35550083[b38]C,T	T	C	620523	160	200	0.0010625	0.0454989	0.446469	FALSE	0.00542439	0.0406504
ENSG00000079215	5	+	36596589	3184	chr5:36918568[b38]A,G	G	A	321979	160	200	0.00126438	-0.178091	0.435526	FALSE	0.00397982	0.0150353
ENSG00000082068	5	+	37379286	3634	chr5:37687908[b38]A,G	G	A	308622	160	199	3.12384e-07	-0.0369547	0.00191307	TRUE	0.0162012	0.00587847
ENSG00000113569	5	-	37370979	3635	chr5:37450929[b38]A,G	A	G	-79950	159	201	1.03211e-05	0.154176	0.216394	FALSE	0.0483921	0.0599057
ENSG00000164190	5	+	36876770	3308	chr5:36683818[b38]C,G	C	G	-192952	160	201	0.000101634	0.0662201	0.20958	FALSE	0.00420084	0.0388649
ENSG00000197603	5	-	37249246	3559	chr5:37144225[b38]C,T	T	C	105021	159	199	1.90766e-12	0.113863	1.18729e-06	TRUE	0.0622412	0.135732
ENSG00000250155	5	-	36725115	3132	chr5:36723457[b38]A,T	A	T	1658	158	199	8.60123e-05	0.137645	0.132569	FALSE	0.0479572	0.00795364
ENSG00000250455	5	+	37377050	3630	chr5:37930046[b38]A,G	G	A	552996	159	200	0.000553989	0.804718	0.346201	FALSE	0.0115921	0.0201381
ENSG00000272103	5	-	36866172	3288	chr5:37069129[b38]A,T	A	T	-202957	159	201	0.00013597	-0.273727	0.251934	FALSE	0.0130812	0.001026
ENSG00000285967	5	-	36875672	3309	chr5:37037242[b38]A,G	G	A	-161570	159	199	2.54291e-29	0.141258	2.00186e-22	TRUE	0.185251	0.00625206
ENSG00000286193	5	+	37248980	3559	chr5:37397920[b38]C,G	G	C	148940	157	198	1.19238e-06	0.814816	0.0210408	TRUE	0.0296976	0.0101775
ENSG00000113594	5	-	38595262	4257	chr5:38617754[b38]C,T	T	C	-22492	159	199	9.44788e-06	0.171738	0.0458019	TRUE	0.00286091	0.0654823
ENSG00000145623	5	+	38845859	4339	chr5:38105335[b38]C,T	C	T	-740524	157	201	0.000184084	0.137409	0.26511	FALSE	0.00561818	0.137727
ENSG00000164327	5	-	39074379	4032	chr5:38602916[b38]A,G	G	A	471463	160	200	0.000472906	0.0524231	0.355059	FALSE	0.00384534	0.00545472
ENSG00000168621	5	-	37839508	3581	chr5:37768256[b38]A,T	A	T	71252	160	201	0.000201762	-0.387449	0.266379	FALSE	0.0106008	0.0974409
ENSG00000244968	5	+	38556766	4208	chr5:38398398[b38]A,G	G	A	-158368	159	201	0.000534542	-0.206906	0.401325	FALSE	0.00380819	0.0376721
ENSG00000248533	5	+	37953403	3734	chr5:37853989[b38]A,C	A	C	-99414	159	200	1.51156e-05	0.37589	0.143088	FALSE	0.0333049	0.00266279
ENSG00000248587	5	+	37811590	3537	chr5:37768256[b38]A,T	A	T	-43334	160	201	3.20969e-11	-0.475687	7.43324e-06	TRUE	0.0181957	4.55146e-05
ENSG00000249740	5	-	38845669	4339	chr5:38834298[b38]C,G	G	C	11371	159	201	9.99977e-05	0.0928898	0.26279	FALSE	0.000255326	0.217565
ENSG00000251189	5	+	38682071	4399	chr5:38593151[b38]C,T	T	C	-88920	157	197	6.57678e-06	-0.22757	0.0558843	FALSE	0.0141999	0.00212628
ENSG00000286809	5	-	39103653	4043	chr5:39258290[b38]A,G	A	G	-154637	159	201	0.000415202	-0.357642	0.427848	FALSE	0.00305112	0.00593347
ENSG00000010244	17	+	32350133	3504	chr17:32284454[b38]A,G	A	G	-65679	159	199	8.52895e-05	0.0706786	0.161512	FALSE	0.0105453	0.0219961
ENSG00000011260	17	+	51260547	3376	chr17:52167216[b38]C,T	T	C	906669	160	201	0.000356195	0.102472	0.395861	FALSE	0.0333828	0.0909745
ENSG00000108666	17	-	32342141	3493	chr17:32316342[b38]A,G	A	G	25799	159	199	5.90972e-07	0.0769987	0.00368122	TRUE	0.0159556	0.285514
ENSG00000108671	17	+	32444380	3608	chr17:31715520[b38]A,C	A	C	-728860	160	198	0.00160644	-0.0370996	0.490328	FALSE	0.00298814	0.00519885
ENSG00000141314	17	+	32265833	3404	chr17:32283091[b38]A,C	C	A	17258	160	195	3.05447e-08	-0.106625	0.000408932	TRUE	0.0488662	0.0432634
ENSG00000176749	17	+	32486994	3661	chr17:31582409[b38]G,T	G	T	-904585	160	197	3.70525e-05	0.684351	0.0911614	FALSE	0.0317816	0.0107045
ENSG00000264083	17	+	32430968	3576	chr17:33042911[b38]A,G	A	G	611943	159	200	2.47418e-05	-0.256718	0.225788	FALSE	0.0128194	0.0705301
ENSG00000265794	17	+	32324432	3483	chr17:32422438[b38]C,T	C	T	98006	160	200	0.000212016	-0.141697	0.268647	FALSE	0.00539561	0.186917
ENSG00000266385	17	+	32411218	3547	chr17:33241218[b38]A,T	A	T	830000	160	201	0.000585057	-0.592732	0.412672	FALSE	0.016944	0.0206909
ENSG00000287506	17	-	32265266	3403	chr17:33066080[b38]A,T	A	T	-800814	158	201	2.35449e-05	-0.566421	0.138424	FALSE	0.0385601	0.0334391
ENSG00000082074	5	-	39270573	4143	chr5:39553660[b38]C,G	C	G	-283087	160	198	0.000328231	0.270643	0.32868	FALSE	0.00195449	0.0956714
ENSG00000112936	5	+	40909493	3461	chr5:40061580[b38]C,T	T	C	-847913	156	199	5.84251e-05	-0.253622	0.102487	FALSE	0.0121446	0.00252135
ENSG00000113638	5	-	40755825	3543	chr5:41449846[b38]A,G	A	G	-694021	159	200	0.00222626	-0.0387436	0.475805	FALSE	0.000664665	0.0739405
ENSG00000132356	5	-	40798191	3505	chr5:40767356[b38]C,T	T	C	30835	158	199	1.25341e-05	0.0329297	0.0358421	TRUE	0.030483	0.0416587
ENSG00000132357	5	+	40841309	3454	chr5:40512668[b38]A,G	G	A	-328641	159	201	0.000206494	-0.501064	0.216323	FALSE	0.0109196	0.0744392
ENSG00000145592	5	-	40835187	3455	chr5:41124616[b38]A,G	G	A	-289429	157	201	0.000791379	-0.145374	0.377749	FALSE	0.0163411	0.0816826
ENSG00000153071	5	-	39424805	3910	chr5:38432393[b38]A,G	A	G	992412	160	199	2.2909e-06	-0.372364	0.015158	TRUE	0.0201906	0.0885495
ENSG00000171522	5	+	40679916	3582	chr5:40758079[b38]C,T	T	C	78163	160	201	0.00208332	-0.613353	0.470537	FALSE	0.012942	0.000443418
ENSG00000182836	5	-	41510528	3187	chr5:41590538[b38]A,G	G	A	-80010	158	200	0.00113458	0.114502	0.409036	FALSE	0.0161682	0.00866687
ENSG00000289699	5	-	39424805	3910	chr5:39375263[b38]C,T	C	T	49542	159	198	6.96249e-06	0.15383	0.0854079	FALSE	0.0102967	0.0951661
ENSG00000083720	5	-	41870360	3279	chr5:42637711[b38]A,G	A	G	-767351	160	201	0.00267074	0.151537	0.472065	FALSE	0.00607589	0.177342
ENSG00000112964	5	+	42423440	3529	chr5:42640784[b38]A,G	G	A	217344	157	201	2.70168e-50	0.272981	8.66421e-39	TRUE	0.105411	0.01982
ENSG00000151876	5	+	41925255	3354	chr5:41442321[b38]C,T	C	T	-482934	159	200	0.000680189	0.0779195	0.377859	FALSE	0.00622751	0.203647
ENSG00000198865	5	+	42756819	3266	chr5:42754821[b38]C,T	T	C	-1998	159	200	9.71629e-10	0.378492	1.41139e-05	TRUE	0.0559615	0.0071521
ENSG00000205765	5	+	41904189	3288	chr5:41130757[b38]G,T	T	G	-773432	160	200	0.00505643	0.0751266	0.510239	FALSE	0.00735122	0.0200776
ENSG00000248668	5	+	41869928	3278	chr5:41696138[b38]A,G	A	G	-173790	157	201	0.00165778	1.32736	0.414685	FALSE	0.0133803	0.000169034
ENSG00000250722	5	-	42825442	3354	chr5:42952457[b38]A,C	A	C	-127015	160	200	0.00314459	0.299383	0.487602	FALSE	0.000223523	0.000143065
ENSG00000251478	5	-	41587137	3188	chr5:41441170[b38]C,T	T	C	145967	157	199	0.000749596	0.353569	0.316681	FALSE	0.0663045	0.0611347
ENSG00000286164	5	+	41868976	3281	chr5:41037984[b38]A,T	A	T	-830992	158	200	0.000323229	-0.667848	0.245358	FALSE	0.0145651	0.405874
ENSG00000286271	5	+	42813648	3328	chr5:42896131[b38]A,G	G	A	82483	158	197	4.48244e-09	-0.157904	3.47847e-05	TRUE	0.0132555	0.00235798
ENSG00000112972	5	-	43313357	3712	chr5:42843410[b38]C,T	C	T	469947	156	198	0.00155999	0.0865417	0.431441	FALSE	0.0239093	0.0187637
ENSG00000172262	5	+	43065177	3713	chr5:43419145[b38]C,T	C	T	353968	160	200	3.1932e-05	0.0518086	0.0636456	FALSE	0.00354985	0.00498769
ENSG00000177453	5	+	43192072	3750	chr5:43103701[b38]A,G	G	A	-88371	157	199	0.000772187	0.111167	0.338288	FALSE	0.00954458	0.0102333
ENSG00000177721	5	-	43043057	3703	chr5:42924841[b38]A,G	G	A	118216	160	200	0.0031322	-1.13878	0.480685	FALSE	0.00105096	0.0546213
ENSG00000177738	5	-	43067299	3718	chr5:42911068[b38]C,G	C	G	156231	159	200	2.13898e-06	-0.15821	0.00722051	TRUE	0.029056	0.199845
ENSG00000215068	5	+	43041573	3701	chr5:42635825[b38]A,T	A	T	-405748	159	200	4.04831e-06	-0.0904	0.0129588	TRUE	0.0113445	3.40357e-05
ENSG00000251131	5	+	43018146	3657	chr5:42331167[b38]A,G	A	G	-686979	159	201	0.00106861	0.340699	0.398837	FALSE	0.00964467	0.101841
ENSG00000261604	5	+	43287602	3736	chr5:44205127[b38]A,G	G	A	917525	157	201	0.00302198	-0.452057	0.479108	FALSE	0.00825937	0.001529
ENSG00000286656	5	+	42995135	3624	chr5:42640835[b38]A,G	A	G	-354300	159	201	0.000141001	-1.053	0.222621	FALSE	0.0172598	0.069351
ENSG00000287263	5	-	42991154	3626	chr5:42992818[b38]C,T	C	T	-1664	160	199	2.77446e-14	0.250002	6.0842e-08	TRUE	0.0904661	0.00268239
ENSG00000100410	22	-	41468655	2385	chr22:41390784[b38]C,T	T	C	77871	160	194	3.05052e-08	-0.0697821	0.000231628	TRUE	0.0134915	0.100887
ENSG00000100412	22	+	41447831	2393	chr22:40483839[b38]C,T	T	C	-963992	159	199	0.000599759	0.076744	0.325387	FALSE	0.00353793	0.0485498
ENSG00000100413	22	-	41544512	2364	chr22:41423796[b38]C,T	C	T	120716	158	197	2.23349e-06	-0.0596283	0.00757839	TRUE	0.0183014	0.082195
ENSG00000151881	5	-	43483823	3538	chr5:43692387[b38]A,G	A	G	-208564	159	200	0.000279669	-0.0524266	0.232244	FALSE	0.00780863	0.0254107
ENSG00000151882	5	-	43412318	3624	chr5:43101962[b38]C,T	T	C	310356	159	201	0.00216726	-0.153387	0.48465	FALSE	0.0125597	0.013759
ENSG00000172244	5	-	43514807	3521	chr5:43671153[b38]C,T	T	C	-156346	159	201	4.0397e-05	0.168565	0.0923537	FALSE	0.00391181	0.0164896
ENSG00000172346	22	+	41561011	2349	chr22:41891199[b38]C,G	G	C	330188	160	200	4.30504e-06	-0.384785	0.0143126	TRUE	0.0181073	0.0858899
ENSG00000248554	5	+	43511059	3523	chr5:43540412[b38]C,G	C	G	29353	160	200	1.698e-05	-0.893372	0.251277	FALSE	0.0195427	0.0792054
ENSG00000249492	5	+	43483914	3538	chr5:43519922[b38]A,G	A	G	36008	158	201	3.26846e-06	0.245872	0.0137734	TRUE	0.0129193	0.039521
ENSG00000286491	22	-	41560721	2349	chr22:40864842[b38]C,G	G	C	695879	158	196	0.000280889	-0.495249	0.312734	FALSE	0.0125607	5.25279e-05
ENSG00000100138	22	-	41690451	2375	chr22:41430786[b38]A,G	A	G	259665	157	199	0.000226025	0.329837	0.199155	FALSE	0.0042063	0.264369
ENSG00000100147	22	+	41800680	2496	chr22:42103064[b38]A,G	A	G	302384	160	198	0.000623479	0.0752189	0.369607	FALSE	0.00417985	0.0830743
ENSG00000100417	22	-	41589807	2371	chr22:42053898[b38]C,T	C	T	-464091	160	200	3.21247e-05	0.440844	0.0590192	FALSE	0.0165927	0.00322903
ENSG00000100418	22	-	41620841	2372	chr22:41563823[b38]A,G	A	G	57018	160	196	0.000159564	0.522354	0.155045	FALSE	0.0287794	0.00150337
ENSG00000159958	22	-	41926775	2662	chr22:42752866[b38]A,G	A	G	-826091	159	195	5.82898e-05	-1.82225	0.0749259	FALSE	0.0370632	0.0183907
ENSG00000167077	22	+	41699504	2397	chr22:41430798[b38]A,G	G	A	-268706	159	195	2.15708e-13	0.371007	1.09569e-08	TRUE	0.0612011	0.0947818
ENSG00000184208	22	+	41688878	2374	chr22:41529900[b38]C,T	T	C	-158978	160	200	0.000161165	-0.328918	0.174325	FALSE	0.0137781	0.0771673
ENSG00000196419	22	+	41621164	2372	chr22:40810976[b38]G,T	T	G	-810188	160	195	0.000137272	0.0639499	0.142305	FALSE	0.00635004	0.368728
ENSG00000198911	22	+	41833080	2527	chr22:42759386[b38]C,T	C	T	926306	160	199	0.00490731	0.0636793	0.512715	FALSE	0.00897687	0.0196863
ENSG00000234965	22	-	41914669	2644	chr22:41345094[b38]C,T	T	C	569575	160	198	5.91138e-06	-0.683954	0.0564013	FALSE	0.0101929	0.00552985
ENSG00000100162	22	-	41947078	2687	chr22:41940779[b38]C,T	T	C	6299	160	198	2.06912e-24	0.868589	6.36385e-14	TRUE	0.312506	0.00749572
ENSG00000100167	22	+	41969444	2709	chr22:41918692[b38]C,T	C	T	-50752	160	200	8.50028e-06	-0.211295	0.15574	FALSE	0.00112265	3.94072e-07
ENSG00000177096	22	+	42074249	2847	chr22:41948868[b38]A,G	A	G	-125381	159	200	0.000563675	-0.276231	0.378602	FALSE	0.0132619	0.175214
ENSG00000183066	22	+	41998726	2725	chr22:42014415[b38]C,T	C	T	15689	159	196	1.44869e-21	-0.2913	3.72111e-15	TRUE	0.13124	0.0136799
ENSG00000183172	22	+	42079692	2858	chr22:41916934[b38]A,C	C	A	-162758	159	198	0.000165656	-0.0907978	0.20498	FALSE	0.0174258	0.00487956
ENSG00000184983	22	-	42090824	2872	chr22:42155833[b38]C,T	T	C	-65009	160	201	1.83955e-19	0.423133	3.61819e-12	TRUE	0.194042	0.00506469
ENSG00000198951	22	-	42070764	2842	chr22:42067362[b38]C,T	C	T	3402	160	195	2.12103e-22	-0.160179	2.51027e-16	TRUE	0.101224	0.134041
ENSG00000205704	22	+	41952175	2696	chr22:41952351[b38]C,T	T	C	176	159	200	3.28654e-08	-0.195907	0.000467662	TRUE	0.013139	0.000827999
ENSG00000224883	22	-	41982149	2719	chr22:41396597[b38]A,G	G	A	585552	160	198	0.00414542	0.623387	0.508495	FALSE	0.00663431	0.00345858
ENSG00000237037	22	+	42090932	2872	chr22:42167302[b38]C,T	T	C	76370	160	197	1.50481e-21	0.426612	1.02215e-15	TRUE	0.184248	0.154488
ENSG00000100197	22	-	42130793	2936	chr22:42743522[b38]A,G	G	A	-612729	157	198	9.65697e-06	-0.440555	0.0790614	FALSE	0.010068	0.0902721
ENSG00000100207	22	-	42283828	3405	chr22:42785169[b38]A,G	G	A	-501341	160	198	0.000889497	0.0233778	0.419171	FALSE	4.2024e-05	0.0744277
ENSG00000172250	22	+	42500554	3887	chr22:42586566[b38]C,G	G	C	86012	159	195	3.7721e-09	0.299861	0.000105553	TRUE	0.0111612	0.116833
ENSG00000182057	22	+	42269704	3373	chr22:42585161[b38]A,G	A	G	315457	159	195	0.00154296	0.383829	0.461188	FALSE	0.0218111	0.0605198
ENSG00000205702	22	-	42144466	2955	chr22:42288907[b38]A,C	C	A	-144441	160	197	0.000127193	0.0968662	0.213028	FALSE	0.0132342	0.152023
ENSG00000226450	22	-	42154826	2967	chr22:42074330[b38]C,T	T	C	80496	160	198	0.000227998	0.214491	0.250404	FALSE	0.0160598	0.125442
ENSG00000229891	22	-	42368716	3589	chr22:42141270[b38]C,T	C	T	227446	159	200	0.000684204	-0.192475	0.461188	FALSE	0.00217736	0.0978714
ENSG00000230107	22	+	42438024	3736	chr22:42430294[b38]G,T	G	T	-7730	160	198	7.22129e-05	0.281098	0.175481	FALSE	0.013061	0.000941864
ENSG00000232710	22	-	42139613	2951	chr22:42152442[b38]C,G	C	G	-12829	160	199	2.43281e-13	0.491808	2.15587e-07	TRUE	0.0697991	0.046518
ENSG00000281538	22	+	42138061	2950	chr22:42211332[b38]C,T	T	C	73271	160	201	6.48779e-15	-0.684158	1.59843e-06	TRUE	0.0307103	0.0883017
ENSG00000100227	22	-	42614859	4073	chr22:42764062[b38]C,T	C	T	-149203	160	201	0.00163957	-0.0836249	0.494541	FALSE	0.000369163	0.00488178
ENSG00000100243	22	-	42662677	4151	chr22:42636736[b38]C,T	T	C	25941	160	200	6.59001e-10	-0.127652	4.19775e-05	TRUE	0.0206328	0.0120367
ENSG00000128274	22	-	42720798	4170	chr22:43248551[b38]C,G	C	G	-527753	159	200	0.00208173	-0.56759	0.501687	FALSE	0.0271073	0.16778
ENSG00000182841	22	-	42581930	4032	chr22:42586379[b38]A,T	T	A	-4449	160	201	1.45425e-12	-0.221082	2.57961e-05	TRUE	0.0146951	0.0301299
ENSG00000183569	22	+	42553618	3987	chr22:43220230[b38]C,G	C	G	666612	160	201	0.000179532	-0.442049	0.244597	FALSE	0.012091	0.0244702
ENSG00000189306	22	-	42519788	3927	chr22:42586566[b38]C,G	G	C	-66778	159	195	2.19089e-20	0.314846	4.23789e-13	TRUE	0.117468	0.0561492
ENSG00000229608	22	+	42784463	4240	chr22:42784048[b38]A,G	G	A	-415	159	198	1.65629e-08	0.760239	0.000206579	TRUE	0.0956795	0.0166885
ENSG00000242247	22	-	42857184	4335	chr22:42884644[b38]C,T	T	C	-27460	156	199	1.74423e-09	0.056142	5.64417e-05	TRUE	0.0404335	0.000824
ENSG00000274717	22	-	42794236	4242	chr22:43245102[b38]A,G	G	A	-450866	160	200	0.000908789	0.263273	0.45149	FALSE	0.00317115	0.0697412
ENSG00000289517	22	-	42627606	4087	chr22:43191950[b38]C,T	C	T	-564344	158	197	0.000549449	0.828469	0.370562	FALSE	0.012945	0.13192
ENSG00000100266	22	-	43015022	4543	chr22:43000439[b38]C,T	C	T	14583	160	194	1.73027e-05	0.0411808	0.0569379	FALSE	0.0286724	0.0703878
ENSG00000100271	22	-	43089278	4648	chr22:43132245[b38]G,T	G	T	-42967	159	197	1.53511e-05	0.0452047	0.0683867	FALSE	0.00294061	0.199583
ENSG00000100294	22	-	43143350	4803	chr22:43132787[b38]C,T	T	C	10563	159	195	1.16256e-31	0.18609	7.69975e-25	TRUE	0.0705364	0.15025
ENSG00000100300	22	+	43151548	4811	chr22:43160310[b38]A,G	G	A	8762	159	198	2.39147e-07	-0.119781	0.00238437	TRUE	0.00884465	0.0656759
ENSG00000100304	22	-	43187071	4889	chr22:43214747[b38]C,T	T	C	-27676	158	200	1.52774e-08	0.179573	0.0108035	TRUE	0.0196095	0.000931412
ENSG00000130540	22	-	43862384	6340	chr22:44715488[b38]A,T	T	A	-853104	159	199	0.000271088	-0.107018	0.424501	FALSE	6.24904e-05	0.00177171
ENSG00000186732	22	+	43411197	5295	chr22:43403375[b38]C,G	C	G	-7822	158	200	1.70692e-05	0.121924	0.0949562	FALSE	0.00811215	0.00956136
ENSG00000186976	22	-	43812169	6161	chr22:43812282[b38]G,T	T	G	-113	160	200	3.02918e-32	-0.335464	3.40466e-18	TRUE	0.0275941	0.0293787
ENSG00000223843	22	+	43516108	5484	chr22:43492473[b38]A,G	A	G	-23635	159	197	7.58903e-09	-0.256425	0.000546338	TRUE	0.017997	0.000485569
ENSG00000261251	22	+	43812457	6161	chr22:43812732[b38]A,G	A	G	275	159	201	3.69632e-05	-0.174915	0.270929	FALSE	0.0657128	0.0444081
ENSG00000056487	22	-	45009551	6329	chr22:45818877[b38]C,G	G	C	-809326	159	200	0.000170648	0.250175	0.339534	FALSE	0.0124775	0.168074
ENSG00000100341	22	-	43891882	6410	chr22:42898372[b38]A,G	G	A	993510	160	201	0.000100401	-0.37439	0.414798	FALSE	0.00125557	0.00119435
ENSG00000100344	22	+	43923793	6448	chr22:43247281[b38]A,C	A	C	-676512	159	201	0.000170801	0.174742	0.330809	FALSE	0.00311696	0.0885073
ENSG00000100347	22	+	43955443	6486	chr22:43441926[b38]C,T	T	C	-513517	160	201	4.78983e-05	0.092683	0.313236	FALSE	0.015556	0.0224598
ENSG00000138944	22	-	44312752	6527	chr22:44128263[b38]A,G	A	G	184489	160	201	3.29642e-06	-0.291976	0.411506	FALSE	0.000905818	0.0147503
ENSG00000138964	22	+	44172957	6700	chr22:44052601[b38]C,T	C	T	-120356	160	200	0.000835584	0.285587	0.495496	FALSE	0.00524789	0.221462
ENSG00000186654	22	+	44668548	6321	chr22:45554146[b38]A,C	A	C	885598	159	200	0.000927694	-0.323306	0.501797	FALSE	0.00161886	0.045074
ENSG00000188677	22	+	43999212	6534	chr22:44211556[b38]A,G	G	A	212344	156	199	6.57236e-05	0.142686	0.240442	FALSE	0.00368636	0.0223207
ENSG00000230922	22	-	45002866	6320	chr22:45829738[b38]C,T	T	C	-826872	157	200	0.000953839	0.499179	0.514988	FALSE	0.00835688	0.00170902
ENSG00000248405	22	+	44702234	6334	chr22:44786685[b38]C,T	T	C	84451	160	200	1.42874e-12	0.217182	1.74925e-07	TRUE	0.0170988	0.00956233
ENSG00000006042	17	+	32927911	3713	chr17:32934783[b38]A,G	A	G	6872	160	195	8.95382e-08	-0.118188	0.000616455	TRUE	0.00942856	0.00602589
ENSG00000176658	17	-	32876874	3663	chr17:32631302[b38]C,T	C	T	245572	159	196	0.00013118	-0.0501915	0.201436	FALSE	0.010183	0.0260709
ENSG00000226377	17	+	32876760	3662	chr17:33863814[b38]G,T	T	G	987054	157	200	0.00014147	0.303074	0.244239	FALSE	0.0148408	0.0545622
ENSG00000236377	17	+	32905663	3697	chr17:32593793[b38]C,T	T	C	-311870	159	197	0.000339023	0.474456	0.312781	FALSE	0.015842	0.0516025
ENSG00000265125	17	+	33565765	4687	chr17:33979404[b38]C,T	T	C	413639	160	201	0.00525902	-0.678265	0.527184	FALSE	0.00319781	0.00482002
ENSG00000265544	17	-	33533606	4676	chr17:33234158[b38]A,T	A	T	299448	158	201	0.00121759	1.46501	0.483803	FALSE	0.0183192	0.00693213
ENSG00000266535	17	+	33111859	3916	chr17:32222425[b38]C,T	T	C	-889434	158	199	0.00011109	-0.457264	0.316774	FALSE	0.00871251	0.0490105
ENSG00000266718	17	+	32495537	3661	chr17:32994765[b38]C,T	T	C	499228	159	200	0.00226812	-0.737291	0.507436	FALSE	0.0182315	7.40493e-07
ENSG00000279668	17	-	34078895	4916	chr17:33988422[b38]A,G	G	A	90473	156	200	0.000461272	0.0733866	0.415943	FALSE	0.00345916	0.0607611
ENSG00000283417	17	-	33816754	5133	chr17:33788495[b38]C,T	T	C	28259	160	201	2.58062e-13	-1.18429	0.00463946	TRUE	0.047553	0.0283637
ENSG00000093000	22	+	45163926	6214	chr22:45157600[b38]A,G	A	G	-6326	159	197	4.73951e-07	0.0603342	0.00811321	TRUE	0.042239	0.195387
ENSG00000100364	22	-	45240705	6092	chr22:44339355[b38]A,G	A	G	901350	159	201	0.00042613	-0.259582	0.443892	FALSE	0.00312399	0.120731
ENSG00000187792	22	-	23750712	4874	chr22:24540128[b38]A,G	A	G	-789416	160	201	0.000171159	-0.175557	0.328363	FALSE	0.017997	0.0973956
ENSG00000189269	22	-	23632025	5228	chr22:23635894[b38]A,G	A	G	-3869	160	198	1.26875e-27	-0.274636	8.73666e-21	TRUE	0.121849	0.0616175
ENSG00000211683	22	-	23638752	5247	chr22:23635894[b38]A,G	A	G	2858	160	198	7.91534e-12	-0.222681	2.65271e-06	TRUE	0.0685197	3.15293e-05
ENSG00000226328	22	-	45163578	6217	chr22:45140330[b38]A,G	A	G	23248	159	195	5.25587e-08	0.064853	0.00155219	TRUE	0.018517	0.00404868
ENSG00000228315	22	-	23700727	5027	chr22:23690584[b38]A,T	A	T	10143	160	199	2.69536e-28	0.171387	1.1602e-21	TRUE	0.0564746	0.0610019
ENSG00000234353	22	-	23640309	5245	chr22:23577176[b38]A,C	A	C	63133	160	200	0.00110424	0.559841	0.491689	FALSE	0.0111859	0.00010545
ENSG00000244723	22	-	23653210	5225	chr22:24181153[b38]C,G	C	G	-527943	159	198	0.00067622	-1.16393	0.415759	FALSE	0.0406926	0.0219876
ENSG00000272578	22	-	23717109	4958	chr22:23715298[b38]C,T	T	C	1811	159	198	1.29744e-20	-1.97338	2.58025e-10	TRUE	0.198283	0.0625483
ENSG00000099953	22	+	23768227	4790	chr22:23031726[b38]A,T	T	A	-736501	159	197	0.000368117	-0.125238	0.391294	FALSE	0.0132635	0.0166468
ENSG00000099956	22	+	23786932	4731	chr22:23815223[b38]G,T	G	T	28291	160	199	1.56877e-12	0.169753	6.17012e-07	TRUE	0.0190369	0.000627672
ENSG00000099958	22	-	23838989	4745	chr22:24719992[b38]C,T	T	C	-881003	159	199	0.000142711	-0.736659	0.218868	FALSE	0.0389545	0.0341699
ENSG00000099974	22	+	23966889	4642	chr22:23924860[b38]C,T	C	T	-42029	157	197	2.52574e-89	3.45974	2.58456e-67	TRUE	0.61324	0.00159833
ENSG00000128218	22	-	23754365	4872	chr22:23848827[b38]A,G	G	A	-94462	159	199	0.00408241	0.31211	0.525273	FALSE	0.00526153	0.000518679
ENSG00000133433	22	-	23961133	4642	chr22:23911506[b38]A,G	A	G	49627	160	201	6.35092e-26	-1.17699	1.11325e-10	TRUE	0.206746	0.0181277
ENSG00000133460	22	+	23856704	4738	chr22:23861559[b38]A,G	G	A	4855	160	198	1.43736e-09	-0.198339	5.20577e-05	TRUE	0.0288316	0.0740657
ENSG00000218537	22	-	23898845	4734	chr22:23924860[b38]C,T	C	T	-26015	157	197	2.20754e-79	-2.68396	1.18621e-48	TRUE	0.613416	0.0253583
ENSG00000250479	22	-	23767876	4794	chr22:23606680[b38]G,T	T	G	161196	160	201	9.25724e-05	0.205163	0.230232	FALSE	0.0119759	0.015191
ENSG00000251357	22	+	23862189	4734	chr22:23858640[b38]A,G	A	G	-3549	159	201	1.36203e-14	-0.171599	5.64886e-09	TRUE	0.100643	0.287979
ENSG00000099977	22	-	23979727	4646	chr22:23924860[b38]C,T	C	T	54867	157	197	4.99654e-32	-0.502266	2.9469e-07	TRUE	0.415702	0.0174607
ENSG00000099984	22	+	23980059	4646	chr22:23908828[b38]C,T	T	C	-71231	160	201	3.42244e-13	-1.00056	0.000516625	TRUE	0.106553	0.00128864
ENSG00000099991	22	+	24011193	4668	chr22:23924539[b38]C,T	T	C	-86654	159	197	8.65322e-05	-0.0439469	0.179458	FALSE	0.0201253	0.000700446
ENSG00000099998	22	-	24244727	4942	chr22:24796619[b38]C,T	T	C	-551892	160	197	1.12295e-05	-0.652184	0.0784907	FALSE	0.0126701	0.0459603
ENSG00000100014	22	+	24270818	4950	chr22:24448980[b38]A,G	A	G	178162	160	200	1.94797e-12	-0.314344	0.00381939	TRUE	0.0259192	0.125665
ENSG00000128262	22	+	24251829	4938	chr22:24295674[b38]C,G	G	C	43845	160	200	7.55738e-05	-0.974112	0.244042	FALSE	0.0141607	0.0411903
ENSG00000215464	22	-	24270010	4953	chr22:25228871[b38]A,G	G	A	-958861	158	198	0.00172197	-0.31276	0.504993	FALSE	0.00906302	0.00128795
ENSG00000232545	22	+	24101690	4776	chr22:24538402[b38]C,T	T	C	436712	160	199	0.000922014	0.941961	0.451774	FALSE	0.033154	0.0054666
ENSG00000258555	22	+	24270899	4949	chr22:23847256[b38]C,T	T	C	-423643	158	201	0.00165723	-0.242666	0.51097	FALSE	0.0354216	0.0759358
ENSG00000285762	22	-	23980413	4647	chr22:23103278[b38]C,T	C	T	877135	160	201	0.000442711	-2.25139	0.368237	FALSE	0.042337	0.077036
ENSG00000100024	22	+	24494108	4629	chr22:24454929[b38]C,T	C	T	-39179	157	198	8.36812e-12	0.31699	5.79718e-05	TRUE	0.127288	5.0006e-05
ENSG00000100028	22	+	24555959	4457	chr22:24824008[b38]G,T	T	G	268049	160	200	0.000171516	-0.164177	0.322118	FALSE	0.0138854	0.023884
ENSG00000100031	22	+	24594812	4459	chr22:24609020[b38]C,G	C	G	14208	160	201	0.000159496	2.5831	0.256234	FALSE	0.0519141	0.000600291
ENSG00000128271	22	+	24417880	4733	chr22:23847256[b38]C,T	T	C	-570624	158	201	5.33917e-05	1.64173	0.123685	FALSE	0.00871912	0.151508
ENSG00000138867	22	-	24555827	4457	chr22:25515498[b38]A,G	A	G	-959671	160	200	0.00017224	-0.145289	0.27625	FALSE	0.000641649	0.0033716
ENSG00000167037	22	+	24806170	4463	chr22:24848093[b38]A,C	A	C	41923	159	195	0.00267261	0.038629	0.520148	FALSE	0.000447436	0.0544539
ENSG00000178026	22	-	24593041	4461	chr22:23762564[b38]C,T	T	C	830477	160	200	0.000741275	0.428103	0.453148	FALSE	0.0168282	0.0754517
ENSG00000215481	22	+	24632916	4442	chr22:24454830[b38]C,T	T	C	-178086	160	200	0.000952412	-0.294321	0.465349	FALSE	0.00488988	0.2031
ENSG00000284128	22	+	24644792	4421	chr22:25565172[b38]A,G	A	G	920380	160	201	2.76725e-05	-0.651281	0.138464	FALSE	0.0150131	0.318695
ENSG00000286070	22	+	24556008	4457	chr22:25354965[b38]A,C	C	A	798957	160	201	7.08798e-05	0.193814	0.193534	FALSE	0.00675983	0.0831596
ENSG00000100053	22	+	25199859	4578	chr22:25202134[b38]G,T	G	T	2275	159	199	5.22132e-05	-0.086292	0.183009	FALSE	0.019926	0.0258961
ENSG00000100058	22	+	25448081	4884	chr22:25474070[b38]C,G	G	C	25989	160	200	1.39765e-42	-0.685407	1.1416e-25	TRUE	0.296754	0.0812297
ENSG00000100068	22	-	25405203	4862	chr22:26358776[b38]A,C	C	A	-953573	159	200	0.00012341	-0.292287	0.308667	FALSE	0.0448617	4.5045e-05
ENSG00000100077	22	+	25564676	5010	chr22:25474070[b38]C,G	G	C	-90606	160	200	2.87135e-14	-0.118276	1.55941e-08	TRUE	0.0113916	0.0028126
ENSG00000197077	22	+	24952717	4366	chr22:24218138[b38]A,C	C	A	-734579	159	200	0.00121053	-0.0720883	0.480735	FALSE	0.00497136	0.0162713
ENSG00000203280	22	-	25112618	4574	chr22:24459684[b38]G,T	G	T	652934	160	201	2.55348e-05	-0.609856	0.20626	FALSE	0.00284933	0.0156776
ENSG00000234884	22	-	25564091	5009	chr22:25286180[b38]A,G	A	G	277911	159	199	0.000260925	-0.989248	0.338131	FALSE	0.0324819	0.00655395
ENSG00000236641	22	+	25212086	4564	chr22:24887394[b38]A,G	A	G	-324692	160	201	0.000280565	-1.525	0.351155	FALSE	0.0203055	0.00632153
ENSG00000244752	22	+	25212565	4561	chr22:25207278[b38]C,G	G	C	-5287	160	199	3.35022e-05	-0.519537	0.136171	FALSE	0.00979505	0.00327789
ENSG00000271138	22	-	25437779	4868	chr22:25456910[b38]A,G	A	G	-19131	159	199	9.19463e-05	-0.9794	0.203588	FALSE	0.0500224	2.76803e-05
ENSG00000100095	22	+	26169463	5527	chr22:26132088[b38]A,G	A	G	-37375	156	200	0.00064808	0.0798041	0.468753	FALSE	0.00625083	0.0137687
ENSG00000100099	22	-	26483813	5846	chr22:25656394[b38]C,T	T	C	827419	159	201	0.000506928	-0.18441	0.470339	FALSE	0.0161555	0.0849661
ENSG00000100104	22	+	26483878	5846	chr22:26491133[b38]A,T	T	A	7255	160	200	6.62061e-06	0.345115	0.0414361	TRUE	0.0266798	0.00451212
ENSG00000100109	22	-	26512395	5947	chr22:26511235[b38]A,G	A	G	1160	157	199	9.58137e-06	0.0939689	0.0652874	FALSE	0.0408904	0.048434
ENSG00000128203	22	+	26429261	5780	chr22:26468108[b38]A,G	A	G	38847	160	201	0.000181257	0.127023	0.332493	FALSE	0.00662788	0.0442092
ENSG00000128294	22	-	26596628	6049	chr22:26552834[b38]A,C	C	A	43794	160	196	7.33322e-05	-0.0496155	0.213061	FALSE	0.00456322	0.000347513
ENSG00000224003	22	+	25647262	5062	chr22:25830317[b38]A,G	A	G	183055	160	201	1.41598e-05	-1.74385	0.258423	FALSE	0.0470868	0.100813
ENSG00000225783	22	+	26646412	6141	chr22:26023092[b38]C,T	T	C	-623320	160	201	0.000132898	-0.351862	0.342486	FALSE	0.00255947	0.0385564
ENSG00000229770	22	-	26169004	5528	chr22:25427299[b38]C,T	T	C	741705	159	197	8.29652e-06	-1.01539	0.119328	FALSE	0.0233419	0.0404905
ENSG00000261188	22	+	26512504	5948	chr22:26791878[b38]C,T	T	C	279374	157	197	0.000152055	-1.06377	0.274099	FALSE	0.0435065	0.00829712
ENSG00000100154	22	-	28679725	3376	chr22:28385770[b38]C,T	C	T	293955	159	198	3.88943e-11	-0.041283	1.43945e-06	TRUE	0.0175496	0.014367
ENSG00000100209	22	+	28742040	3285	chr22:28337300[b38]A,G	G	A	-404740	160	197	3.69983e-05	0.116937	0.0762264	FALSE	0.0141842	0.140426
ENSG00000169184	22	-	27800545	4989	chr22:27659505[b38]A,G	G	A	141040	158	199	7.06471e-06	-0.0953579	0.0448047	TRUE	0.00814712	0.0564291
ENSG00000180957	22	-	27919193	4939	chr22:26980418[b38]G,T	G	T	938775	158	199	0.00157411	-0.0355303	0.50521	FALSE	0.00266711	0.187601
ENSG00000183765	22	-	28741770	3286	chr22:28835835[b38]A,G	A	G	-94065	159	198	0.000770731	0.156501	0.399675	FALSE	0.0151697	0.183734
ENSG00000206028	22	-	26671679	6173	chr22:27244853[b38]C,T	C	T	-573174	157	200	0.000170589	0.313426	0.363745	FALSE	0.006805	0.00148636
ENSG00000223704	22	+	26858635	6073	chr22:26959196[b38]C,T	T	C	100561	159	200	0.000196215	0.0798134	0.345001	FALSE	0.012412	0.0403943
ENSG00000230051	22	+	27331635	5708	chr22:27328821[b38]C,T	C	T	-2814	160	198	6.10396e-12	0.459207	2.25816e-05	TRUE	0.0150844	0.0290093
ENSG00000235954	22	+	27919377	4938	chr22:27919477[b38]C,T	C	T	100	159	200	8.49427e-13	0.192234	1.09034e-07	TRUE	0.0589079	0.0294648
ENSG00000244625	22	+	26672748	6175	chr22:26674786[b38]C,T	C	T	2038	160	199	0.000240163	-0.0936496	0.425368	FALSE	0.0113435	0.0169345
ENSG00000105849	7	-	19709018	4507	chr7:19684013[b38]C,T	T	C	25005	160	200	1.79992e-08	0.214032	0.000335581	TRUE	0.0114079	0.229646
ENSG00000105855	7	+	20330703	4589	chr7:20390522[b38]A,C	C	A	59819	158	199	0.00011684	-0.0523179	0.262293	FALSE	0.00197997	0.0725631
ENSG00000105866	7	+	21428044	4676	chr7:21278148[b38]C,T	T	C	-149896	159	200	0.000135745	-0.0330188	0.308444	FALSE	0.00199289	0.073923
ENSG00000159873	22	+	28772675	3285	chr22:28818617[b38]C,G	C	G	45942	159	195	3.36556e-06	-0.123455	0.0142211	TRUE	0.00270557	0.158743
ENSG00000164651	7	-	20786800	4309	chr7:21423210[b38]C,T	C	T	-636410	159	198	0.000504568	-0.410754	0.392572	FALSE	0.015404	0.0110857
ENSG00000173452	7	-	19773568	4552	chr7:19802451[b38]A,G	G	A	-28883	158	200	4.34278e-06	-0.223493	0.048476	TRUE	0.0134909	0.0138665
ENSG00000223838	7	+	19353532	4095	chr7:19301307[b38]C,T	C	T	-52225	159	198	3.45149e-07	-0.241459	0.002381	TRUE	0.0218994	0.0352437
ENSG00000237921	7	-	19817958	4552	chr7:20192932[b38]A,G	A	G	-374974	157	198	6.63989e-08	0.310088	0.00118583	TRUE	0.0296848	0.0100116
ENSG00000243004	7	-	20131679	4434	chr7:20141094[b38]C,G	C	G	-9415	159	198	1.5909e-05	0.173588	0.0700145	FALSE	0.0270429	0.000151149
ENSG00000271133	7	-	20331651	4592	chr7:20331650[b38]C,G	G	C	1	160	200	3.72768e-08	-0.526618	0.00228227	TRUE	0.0654213	0.0654452
ENSG00000105889	7	-	22500115	4578	chr7:22499338[b38]A,G	A	G	777	159	199	4.69227e-09	0.255248	0.0124655	TRUE	0.0175959	0.0060559
ENSG00000136237	7	-	22357062	4681	chr7:22108352[b38]A,G	G	A	248710	159	198	1.77118e-05	0.0487341	0.0706805	FALSE	0.0150956	0.0802037
ENSG00000136244	7	+	22725885	4310	chr7:21728386[b38]C,T	T	C	-997499	158	196	6.27948e-05	-0.407734	0.145613	FALSE	0.0186544	0.0549944
ENSG00000164649	7	-	21945806	4894	chr7:21880428[b38]A,G	A	G	65378	160	201	0.000193934	0.201801	0.290624	FALSE	0.00818644	0.0112438
ENSG00000196683	7	-	22822781	4192	chr7:22818572[b38]G,T	G	T	4209	157	197	2.10199e-10	-0.092595	4.82729e-05	TRUE	0.0682238	5.24766e-07
ENSG00000226329	7	-	22881309	4153	chr7:22915169[b38]C,G	G	C	-33860	156	199	1.156e-21	0.397763	4.35586e-15	TRUE	0.112147	0.0548
ENSG00000228649	7	+	22854127	4201	chr7:22856292[b38]A,G	G	A	2165	159	196	1.3246e-06	0.273967	0.0117966	TRUE	0.0228364	0.0537424
ENSG00000232759	7	+	22563338	4416	chr7:22563810[b38]C,T	T	C	472	159	200	0.000135448	-0.175327	0.265145	FALSE	0.0173474	0.0174784
ENSG00000232949	7	+	22589699	4393	chr7:22557224[b38]A,G	G	A	-32475	160	199	3.31434e-10	0.21911	1.97976e-05	TRUE	0.104731	0.0156288
ENSG00000286703	7	+	22822955	4194	chr7:22784721[b38]A,G	G	A	-38234	159	199	6.96131e-10	-0.368816	0.000348618	TRUE	0.0659839	0.363301
ENSG00000122550	7	+	23105759	3930	chr7:24030657[b38]G,T	T	G	924898	157	201	7.15372e-06	-0.178617	0.0721924	FALSE	0.0143315	0.0704183
ENSG00000122591	7	-	23013926	4130	chr7:23067833[b38]C,T	C	T	-53907	159	199	3.16936e-11	0.173002	1.70748e-06	TRUE	0.0218565	0.0399732
ENSG00000136231	7	-	23470112	4172	chr7:24204162[b38]A,G	G	A	-734050	157	201	0.000320958	0.271774	0.323349	FALSE	0.0180597	0.00646618
ENSG00000136235	7	+	23235968	4010	chr7:23256914[b38]A,G	A	G	20946	156	198	4.06753e-15	-0.487789	3.18603e-09	TRUE	0.174309	0.0487612
ENSG00000136243	7	+	23181842	3943	chr7:23193600[b38]A,T	A	T	11758	159	200	2.58609e-52	-0.170733	9.91633e-41	TRUE	0.0947033	0.154036
ENSG00000156928	7	+	23298740	4104	chr7:22539320[b38]A,G	A	G	-759420	159	200	0.000279217	-0.14058	0.363512	FALSE	0.0176664	0.172874
ENSG00000164548	7	-	23531826	4041	chr7:22692419[b38]C,T	T	C	839407	160	199	0.0016813	-0.020146	0.486143	FALSE	0.00478291	0.0287672
ENSG00000169193	7	+	23597383	4072	chr7:23946671[b38]A,T	T	A	349288	160	201	0.00083005	-0.117493	0.434194	FALSE	0.00861257	0.201537
ENSG00000188732	7	+	23680131	4170	chr7:23681366[b38]C,T	T	C	1235	159	197	8.33328e-44	0.295691	3.0544e-35	TRUE	0.188197	0.00341737
ENSG00000230658	7	-	23105560	3930	chr7:23098855[b38]C,T	T	C	6705	159	197	3.20219e-11	0.223379	2.86564e-06	TRUE	0.116226	0.0907648
ENSG00000108684	17	-	34156534	4829	chr17:33939722[b38]C,G	G	C	216812	159	199	7.80056e-06	-0.0765916	0.0309579	TRUE	0.00335663	0.0332915
ENSG00000108691	17	+	34255275	4837	chr17:35123320[b38]G,T	T	G	868045	160	201	0.00227265	1.46138	0.517091	FALSE	0.0619488	0.0563252
ENSG00000108700	17	+	34319436	4844	chr17:33766341[b38]A,G	G	A	-553095	160	200	0.000155406	0.818355	0.259397	FALSE	0.0047884	0.0116407
ENSG00000108702	17	-	34363163	4907	chr17:34586771[b38]A,C	A	C	-223608	160	200	0.00172465	0.349664	0.507138	FALSE	0.00728431	0.00684524
ENSG00000181291	17	+	34579488	4841	chr17:34559448[b38]A,C	C	A	-20040	157	200	4.22001e-07	-0.123894	0.00475469	TRUE	0.00193319	0.0219263
ENSG00000197322	17	-	34578872	4845	chr17:34567128[b38]A,G	A	G	11744	158	199	5.16821e-05	-0.262971	0.374537	FALSE	0.00285761	0.0162571
ENSG00000263485	17	-	34082023	4918	chr17:34497717[b38]A,C	C	A	-415694	157	199	0.00111	-0.562827	0.485224	FALSE	0.0215985	5.00012e-06
ENSG00000263571	17	+	34155567	4826	chr17:33378196[b38]G,T	T	G	-777371	160	200	1.25235e-05	-0.818665	0.228012	FALSE	0.0074922	0.00209314
ENSG00000264622	17	-	34858795	4592	chr17:34837077[b38]A,G	A	G	21718	159	197	5.19044e-13	-0.214879	8.79803e-07	TRUE	0.0559	0.000551188
ENSG00000265356	17	-	34155761	4827	chr17:33940395[b38]C,T	C	T	215366	157	200	2.4978e-06	-0.0813212	0.0197156	TRUE	0.00567504	0.0153515
ENSG00000070882	7	-	24979887	4836	chr7:24905768[b38]G,T	G	T	74119	159	200	1.98794e-06	-0.0904968	0.0150371	TRUE	0.0199525	6.26986e-05
ENSG00000105926	7	+	24573269	4876	chr7:24103773[b38]A,T	T	A	-469496	159	200	6.98077e-05	0.0656425	0.174799	FALSE	0.000526811	0.0160654
ENSG00000105928	7	-	24757708	4988	chr7:24744866[b38]A,G	G	A	12842	158	199	5.45788e-07	0.205562	0.00824687	TRUE	0.042704	0.0802049
ENSG00000122585	7	+	24284189	4612	chr7:24203921[b38]C,G	C	G	-80268	157	200	0.00076929	0.812285	0.442491	FALSE	0.00903818	0.000269629
ENSG00000153790	7	-	25180071	4820	chr7:26074258[b38]A,G	A	G	-894187	159	200	4.41945e-05	-0.312099	0.343966	FALSE	0.000676493	0.0532534
ENSG00000172115	7	-	25125201	4873	chr7:25124125[b38]A,C	C	A	1076	160	198	0.000143453	0.468355	0.230778	FALSE	0.0124416	0.0493581
ENSG00000196335	7	+	23710204	4177	chr7:23674669[b38]C,T	T	C	-35535	157	197	2.08924e-14	0.297736	2.68171e-09	TRUE	0.0821881	0.121738
ENSG00000228944	7	-	24255562	4568	chr7:24196474[b38]C,T	T	C	59088	159	201	3.90893e-19	0.32487	1.10434e-08	TRUE	0.119066	0.0352266
ENSG00000287093	7	-	24795091	5020	chr7:24818424[b38]A,G	A	G	-23333	159	201	2.91253e-06	-0.491166	0.0256768	TRUE	0.00967111	0.00772837
ENSG00000287523	7	-	24445060	4709	chr7:24317573[b38]A,G	G	A	127487	157	198	2.29512e-16	-0.222772	1.71695e-08	TRUE	0.0408884	0.0481047
ENSG00000050344	7	+	26152199	4090	chr7:26175268[b38]A,G	A	G	23069	160	200	0.0009114	0.305926	0.44659	FALSE	0.000882029	0.0352473
ENSG00000086300	7	+	26291863	3963	chr7:26653363[b38]A,G	G	A	361500	158	201	0.000217078	0.0930389	0.373508	FALSE	1.50051e-05	0.000173222
ENSG00000122565	7	+	26201163	4015	chr7:26115472[b38]A,G	A	G	-85691	159	201	0.00337103	0.0687536	0.519524	FALSE	5.70931e-05	0.0967794
ENSG00000122566	7	-	26200579	4015	chr7:26428448[b38]A,G	G	A	-227869	159	200	0.000392522	0.0952491	0.350162	FALSE	0.00231193	0.219327
ENSG00000223561	7	-	25662747	4739	chr7:25234891[b38]A,G	A	G	427856	160	201	9.13664e-06	-0.507235	0.231117	FALSE	0.00825899	0.0902821
ENSG00000225792	7	-	26376088	3947	chr7:26376793[b38]A,G	A	G	-705	158	200	4.30955e-11	0.365847	1.30527e-05	TRUE	0.0713988	0.0763596
ENSG00000227386	7	-	25550938	4611	chr7:25724947[b38]G,T	T	G	-174009	158	200	0.00031538	0.30889	0.336469	FALSE	0.02384	0.0369699
ENSG00000260951	7	-	25431911	4586	chr7:25298234[b38]C,T	C	T	133677	157	200	4.77303e-05	0.566999	0.12939	FALSE	0.0232473	0.0816023
ENSG00000287096	7	+	25750891	4544	chr7:25750167[b38]A,C	A	C	-724	160	200	2.47143e-05	-0.829939	0.111802	FALSE	0.0306073	0.0374437
ENSG00000289053	7	+	26101647	4076	chr7:26113876[b38]A,G	A	G	12229	160	197	1.18269e-64	-1.67575	3.01644e-27	TRUE	0.404484	0.00576316
ENSG00000005020	7	-	26864431	3797	chr7:26822324[b38]A,G	G	A	42107	160	198	4.32614e-27	-0.128886	1.1311e-20	TRUE	0.0661984	0.0439793
ENSG00000106049	7	-	27662790	3584	chr7:27644326[b38]A,G	A	G	18464	158	197	3.6567e-17	0.0780289	2.60588e-11	TRUE	0.0476097	0.0968494
ENSG00000106052	7	+	27739332	3690	chr7:28281769[b38]A,G	G	A	542437	159	200	5.6245e-05	0.0734634	0.13938	FALSE	0.000599843	0.00271283
ENSG00000153814	7	-	28180579	4281	chr7:28135338[b38]A,G	A	G	45241	158	198	7.87811e-05	-0.0229088	0.187257	FALSE	0.0059918	0.0446209
ENSG00000214870	7	+	26398594	3923	chr7:26399079[b38]A,G	A	G	485	159	199	6.69471e-51	-0.448559	3.10192e-36	TRUE	0.309503	0.0010831
ENSG00000229893	7	-	27740017	3693	chr7:27509131[b38]C,T	T	C	230886	157	200	8.48609e-07	0.151897	0.00950621	TRUE	0.0529289	0.162974
ENSG00000233429	7	+	27095648	3793	chr7:26846585[b38]A,C	C	A	-249063	159	199	0.000119118	-1.18132	0.188938	FALSE	0.0379544	0.0361917
ENSG00000233760	7	+	26551687	3894	chr7:26399079[b38]A,G	A	G	-152608	159	199	4.27133e-08	-0.476482	0.000763582	TRUE	0.093645	0.00504899
ENSG00000234336	7	+	28180323	4280	chr7:28187405[b38]A,G	A	G	7082	159	200	7.07337e-27	-0.275573	9.38636e-19	TRUE	0.033593	0.000486637
ENSG00000286507	7	-	26617249	3800	chr7:26756299[b38]G,T	T	G	-139050	158	199	7.79898e-09	-0.328295	0.00115854	TRUE	0.0222141	0.372157
ENSG00000106066	7	-	29195078	4825	chr7:29153130[b38]A,G	G	A	41948	159	199	1.05805e-21	-0.361807	4.78686e-15	TRUE	0.0177813	0.127628
ENSG00000106069	7	+	29146570	4796	chr7:29478631[b38]C,T	C	T	332061	156	200	4.38258e-09	0.0905709	6.34808e-05	TRUE	0.00205287	0.0491893
ENSG00000146592	7	+	28299322	4312	chr7:28796975[b38]A,G	G	A	497653	158	200	0.000252082	-0.0588628	0.322072	FALSE	0.00213049	0.00632518
ENSG00000160813	7	-	100436376	2322	chr7:99578957[b38]A,G	G	A	857419	159	200	0.00101984	-0.673448	0.415905	FALSE	0.0100931	0.0338561
ENSG00000176532	7	+	29563836	4682	chr7:29480426[b38]A,G	A	G	-83410	158	198	5.72783e-05	0.405054	0.170529	FALSE	0.008758	0.00148233
ENSG00000223813	7	-	29563389	4685	chr7:29691418[b38]C,G	C	G	-128029	158	199	4.22978e-35	1.27909	4.55358e-21	TRUE	0.223316	0.0321392
ENSG00000227855	7	+	29650228	4743	chr7:29678732[b38]A,G	G	A	28504	158	201	5.033e-06	0.172038	0.0203976	TRUE	0.0246506	0.0292177
ENSG00000228421	7	+	28957668	4821	chr7:28969283[b38]C,T	T	C	11615	158	199	0.000205399	-0.222287	0.399643	FALSE	0.0195499	0.0235595
ENSG00000229452	7	+	29080285	4778	chr7:28999625[b38]C,T	T	C	-80660	157	200	3.16484e-06	-0.644396	0.0181247	TRUE	0.0340351	0.00174355
ENSG00000272568	7	+	28979968	4810	chr7:28959809[b38]C,T	C	T	-20159	160	197	3.19063e-29	-0.239773	1.6187e-21	TRUE	0.116893	0.0209944
ENSG00000077454	7	-	100586102	2560	chr7:101161763[b38]C,G	G	C	-575661	159	197	0.00513773	-0.42857	0.519524	FALSE	0.0130012	0.00358633
ENSG00000106333	7	+	100602364	2579	chr7:101208622[b38]A,G	A	G	606258	160	196	0.0109907	-0.794051	0.527184	FALSE	0.00183207	0.0215775
ENSG00000106336	7	+	100583983	2562	chr7:100608961[b38]A,G	A	G	24978	160	198	0.000147386	-0.505087	0.303026	FALSE	0.0119461	0.00727435
ENSG00000106351	7	+	100539204	2489	chr7:99710349[b38]C,T	T	C	-828855	157	201	0.00125675	-0.219549	0.424099	FALSE	0.0107572	0.0286497
ENSG00000166924	7	+	100483928	2326	chr7:101160408[b38]C,T	T	C	676480	160	197	0.000654403	0.0673708	0.346387	FALSE	0.00519209	0.0575795
ENSG00000166925	7	-	100478795	2318	chr7:100215105[b38]A,C	A	C	263690	159	199	0.000834268	0.371342	0.382916	FALSE	0.00492254	0.00454597
ENSG00000185955	7	-	100464027	2314	chr7:100491394[b38]C,T	T	C	-27367	160	196	8.5736e-11	0.230463	4.08205e-06	TRUE	0.0220129	0.0255384
ENSG00000225807	7	+	100509417	2381	chr7:99726594[b38]C,T	T	C	-782823	160	201	0.00157572	-0.368891	0.469305	FALSE	0.00980043	0.143761
ENSG00000274272	7	-	100578651	2556	chr7:101204117[b38]A,G	A	G	-625466	159	198	0.000685598	-0.711522	0.339556	FALSE	0.0334422	0.0109732
ENSG00000286938	7	-	100483804	2326	chr7:99687914[b38]A,C	C	A	795890	160	201	0.00126603	1.42123	0.400509	FALSE	0.0194878	0.0269204
ENSG00000077080	7	-	100656356	2614	chr7:100621544[b38]A,G	A	G	34812	160	197	5.80764e-35	0.391721	1.68848e-25	TRUE	0.038069	0.00219634
ENSG00000106327	7	-	100642692	2609	chr7:101428652[b38]C,T	T	C	-785960	160	195	0.00207204	0.387374	0.506474	FALSE	0.00300543	0.00155188
ENSG00000106330	7	+	100612103	2587	chr7:100940604[b38]C,T	T	C	328501	159	197	0.000120696	0.232807	0.173123	FALSE	0.0244959	0.0290573
ENSG00000146828	7	+	100826821	2690	chr7:101760158[b38]C,T	T	C	933337	160	198	0.00255249	-0.147907	0.497668	FALSE	0.00441539	0.0275752
ENSG00000146830	7	-	100694111	2660	chr7:101496710[b38]A,C	C	A	-802599	160	201	8.7566e-05	-0.17868	0.154914	FALSE	0.0104744	0.0639881
ENSG00000172336	7	+	100706122	2679	chr7:101295586[b38]G,T	T	G	589464	160	198	0.000732036	0.560036	0.387483	FALSE	0.00511114	0.156938
ENSG00000172354	7	+	100673568	2628	chr7:101532759[b38]C,T	T	C	859191	160	199	0.0020273	-0.157176	0.491176	FALSE	0.0148272	0.0182652
ENSG00000196411	7	-	100827032	2690	chr7:101647281[b38]C,T	T	C	-820249	160	200	0.00377325	-0.619805	0.518798	FALSE	0.00600862	0.0335131
ENSG00000224729	7	-	100603839	2579	chr7:101101172[b38]C,T	T	C	-497333	159	198	0.000142304	-0.661836	0.16166	FALSE	0.0347189	0.0344579
ENSG00000236305	7	-	100852515	2666	chr7:100852602[b38]A,G	A	G	-87	160	200	1.35466e-13	0.788854	1.61148e-07	TRUE	0.0919648	0.0663724
ENSG00000087077	7	+	100867388	2637	chr7:100706145[b38]A,G	A	G	-161243	160	198	9.56673e-05	0.197881	0.236009	FALSE	0.00464717	0.0181971
ENSG00000087085	7	-	100896060	2613	chr7:101306433[b38]C,T	T	C	-410373	160	198	0.000396929	-0.542155	0.368362	FALSE	0.00921717	0.0317434
ENSG00000087087	7	+	100875104	2621	chr7:99966338[b38]A,G	A	G	-908766	160	194	0.00212224	-0.0719377	0.490036	FALSE	0.00269851	0.00511382
ENSG00000106366	7	+	101127105	2658	chr7:101131235[b38]C,T	T	C	4130	159	196	0.000145283	-0.338964	0.193729	FALSE	0.00758378	0.298883
ENSG00000106367	7	+	101154457	2676	chr7:100383434[b38]A,G	A	G	-771023	159	199	8.3605e-06	0.317487	0.0470846	TRUE	1.19331e-05	0.0623041
ENSG00000128564	7	-	101165375	2698	chr7:101693479[b38]C,T	T	C	-528104	160	198	0.00107297	-1.08082	0.44641	FALSE	0.0143497	0.114832
ENSG00000167011	7	-	101180043	2736	chr7:102022334[b38]A,C	A	C	-842291	158	198	0.000375306	-0.314639	0.33244	FALSE	0.0190932	0.0254693
ENSG00000169871	7	+	101085482	2660	chr7:101466216[b38]A,T	T	A	380734	160	194	0.000417429	-0.564665	0.334534	FALSE	0.0116737	0.0152542
ENSG00000227053	7	-	101017416	2590	chr7:101738808[b38]A,G	G	A	-721392	160	195	0.000352624	-0.673889	0.317044	FALSE	0.0107408	0.0282085
ENSG00000274993	7	-	100968041	2590	chr7:101214442[b38]C,T	T	C	-246401	159	195	0.0025118	-0.640095	0.49977	FALSE	0.00814232	0.0045213
ENSG00000106397	7	-	101217276	2765	chr7:101156850[b38]C,T	T	C	60426	160	195	4.5662e-06	-0.269404	0.015573	TRUE	0.0072371	0.15345
ENSG00000106400	7	+	101218166	2764	chr7:100717467[b38]C,T	T	C	-500699	159	196	7.06841e-08	-0.655627	0.136416	FALSE	0.032318	0.00626887
ENSG00000106404	7	-	101237939	2763	chr7:101220664[b38]C,G	G	C	17275	160	198	6.58843e-09	0.211553	0.000108393	TRUE	0.0110185	0.256031
ENSG00000128563	7	+	102363873	2952	chr7:102258453[b38]C,T	T	C	-105420	160	197	3.99278e-05	0.0371634	0.0852835	FALSE	0.0049212	0.104518
ENSG00000128581	7	-	101321711	2849	chr7:102230328[b38]A,T	A	T	-908617	159	198	2.34079e-05	-0.451267	0.200315	FALSE	0.00407973	0.140353
ENSG00000160963	7	+	101362876	2838	chr7:101555976[b38]A,G	G	A	193100	160	196	0.00175591	0.0981335	0.503513	FALSE	0.000867749	0.0694367
ENSG00000160999	7	+	102285092	2931	chr7:102284311[b38]A,G	A	G	-781	159	195	1.112e-07	0.0894134	0.00100983	TRUE	0.0118884	0.163809
ENSG00000214253	7	-	101251910	2766	chr7:100687290[b38]C,G	C	G	564620	159	198	0.000175526	-0.0909771	0.210801	FALSE	0.00382907	0.0047751
ENSG00000233123	7	-	101568851	2882	chr7:102194960[b38]C,G	C	G	-626109	159	199	7.81668e-05	-1.19038	0.161925	FALSE	0.00711395	0.0596343
ENSG00000257923	7	+	101815905	2826	chr7:102128383[b38]A,G	A	G	312478	160	197	3.29571e-06	0.0587255	0.132722	FALSE	0.0282145	0.00952665
ENSG00000005075	7	-	102478862	3008	chr7:102461717[b38]C,T	T	C	17145	158	197	2.06797e-17	0.13782	7.58717e-12	TRUE	0.0622503	0.00126422
ENSG00000160991	7	+	102433107	2936	chr7:102331737[b38]C,G	C	G	-101370	160	197	5.85502e-05	-0.10411	0.116627	FALSE	0.0136632	0.0006724
ENSG00000160993	7	-	102464838	3008	chr7:101914841[b38]A,G	A	G	549997	160	200	0.000701601	-0.199874	0.360327	FALSE	0.00602173	0.410189
ENSG00000161036	7	+	102464957	3008	chr7:101509373[b38]C,G	C	G	-955584	158	199	0.000884859	-0.685917	0.450041	FALSE	0.0178062	0.00811025
ENSG00000168255	7	-	102572523	2954	chr7:102700990[b38]A,G	A	G	-128467	156	201	2.0529e-05	-0.46631	0.0524219	FALSE	0.0126389	0.0941516
ENSG00000170667	7	-	102517712	2994	chr7:102837134[b38]C,G	C	G	-319422	158	199	2.72284e-08	0.230726	0.000396062	TRUE	0.0419789	0.0392335
ENSG00000205236	7	-	102642743	2880	chr7:102827752[b38]C,G	G	C	-185009	157	201	9.6001e-13	-1.34617	0.00265535	TRUE	0.0659997	0.0265867
ENSG00000267645	7	-	102671603	2845	chr7:102827752[b38]C,G	G	C	-156149	157	201	4.55254e-14	-0.374227	3.6346e-08	TRUE	0.0558561	0.0446326
ENSG00000270249	7	-	102592286	2933	chr7:102827752[b38]C,G	G	C	-235466	157	201	8.96605e-06	0.18364	0.0381913	TRUE	0.0175814	0.03334
ENSG00000279168	7	-	102678348	2843	chr7:101983529[b38]A,C	A	C	694819	159	200	8.12378e-06	-0.73058	0.427913	FALSE	0.0199112	0.0111119
ENSG00000105819	7	+	103297436	3189	chr7:103626489[b38]A,T	A	T	329053	159	201	0.000591615	0.196504	0.442994	FALSE	0.0175464	0.0882017
ENSG00000128606	7	+	102913001	2852	chr7:103446400[b38]C,T	C	T	533399	159	200	0.000458185	0.307934	0.370815	FALSE	0.0148748	0.0303837
ENSG00000161040	7	-	103074772	3002	chr7:103093152[b38]C,G	C	G	-18380	158	197	0.000547336	0.0469567	0.411512	FALSE	0.000836359	0.00238461
ENSG00000161048	7	-	103149280	3006	chr7:102743525[b38]C,T	C	T	405755	158	199	3.82796e-05	-0.0762189	0.0720351	FALSE	0.00843625	0.0142898
ENSG00000170629	7	-	103280139	3179	chr7:103415250[b38]C,T	T	C	-135111	158	201	0.000161558	-0.156014	0.212998	FALSE	0.00105691	0.000998506
ENSG00000170632	7	+	103074882	3002	chr7:102346463[b38]A,T	T	A	-728419	159	197	0.000882649	-0.10825	0.40895	FALSE	0.00217287	0.0423851
ENSG00000222011	7	+	102748972	2803	chr7:102928699[b38]C,T	T	C	179727	160	198	8.70845e-19	0.116298	4.96988e-13	TRUE	0.0533873	0.0365431
ENSG00000233297	7	-	102690358	2810	chr7:102473643[b38]C,T	C	T	216715	159	201	5.59916e-06	-0.621372	0.164021	FALSE	0.0554548	0.0528354
ENSG00000286830	7	-	102748605	2803	chr7:102749819[b38]A,G	G	A	-1214	159	198	9.87595e-29	0.399464	6.33875e-22	TRUE	0.289051	0.000410161
ENSG00000289956	7	+	103152900	3005	chr7:103230554[b38]A,G	A	G	77654	158	199	6.73539e-79	-0.551242	7.00413e-38	TRUE	0.170255	0.00320239
ENSG00000005156	17	+	34980513	4693	chr17:34458070[b38]C,T	C	T	-522443	160	200	9.12753e-05	-0.0767718	0.19218	FALSE	0.0146408	0.23507
ENSG00000073536	17	-	35142277	4681	chr17:35123320[b38]G,T	T	G	18957	160	201	0.00129175	-0.198126	0.492563	FALSE	0.00565435	0.191126
ENSG00000092871	17	-	35089106	4725	chr17:34585158[b38]A,T	T	A	503948	159	201	0.0013613	0.178166	0.489497	FALSE	0.00157941	0.0111052
ENSG00000132141	17	-	34961395	4662	chr17:34933919[b38]A,G	G	A	27476	156	198	6.32085e-08	0.0663397	0.000907369	TRUE	0.0022976	0.22696
ENSG00000166750	17	+	35243072	4437	chr17:35244527[b38]A,G	G	A	1455	157	197	4.08018e-09	-0.144948	0.000120228	TRUE	0.0623222	0.123414
ENSG00000172716	17	-	35373583	4153	chr17:35972691[b38]A,G	A	G	-599108	159	200	7.72332e-07	0.770359	0.00573772	TRUE	0.030765	0.0512288
ENSG00000185379	17	-	35120023	4748	chr17:34320338[b38]A,T	T	A	799685	156	201	1.01878e-06	-0.53266	0.485077	FALSE	0.00465369	0.169679
ENSG00000198783	17	+	34961541	4662	chr17:34512168[b38]A,G	A	G	-449373	160	201	0.00142837	1.27674	0.495496	FALSE	0.0414108	0.00668913
ENSG00000266947	17	-	35241500	4439	chr17:35250552[b38]C,T	C	T	-9052	159	196	7.65468e-05	-0.0962191	0.225488	FALSE	0.0185449	0.047247
ENSG00000267618	17	-	35121295	4748	chr17:35754891[b38]A,G	A	G	-633596	159	200	2.17114e-05	-0.109056	0.118332	FALSE	0.0101235	0.0053139
ENSG00000005483	7	+	104940944	3434	chr7:104970373[b38]C,T	T	C	29429	158	200	0.000399568	0.0526935	0.33885	FALSE	0.000262346	0.218568
ENSG00000105821	7	-	103344624	3216	chr7:104340118[b38]A,G	A	G	-995494	160	201	0.000750002	0.238465	0.351385	FALSE	0.0051208	0.0795211
ENSG00000146757	7	+	65373800	2790	chr7:64610265[b38]A,G	G	A	-763535	160	201	4.00433e-05	-0.118928	0.210624	FALSE	0.00912355	0.000189529
ENSG00000161057	7	+	103328571	3188	chr7:103969453[b38]C,T	T	C	640882	160	196	0.0016837	0.0618556	0.454101	FALSE	0.00242606	0.0436979
ENSG00000164815	7	-	104207906	3438	chr7:104024715[b38]A,G	G	A	183191	159	201	0.00025323	0.0842308	0.286235	FALSE	0.00481416	0.0566661
ENSG00000170615	7	-	103446099	3308	chr7:103448831[b38]C,T	C	T	-2732	158	197	0.000277434	-0.144735	0.228527	FALSE	0.0254378	0.00388446
ENSG00000187416	7	+	104328604	3374	chr7:104082720[b38]C,T	C	T	-245884	155	199	0.00101099	-0.0620687	0.44149	FALSE	0.00783184	0.0201822
ENSG00000189056	7	-	103989358	3719	chr7:103543224[b38]A,G	G	A	446134	159	201	1.94375e-10	-0.736609	1.30898e-05	TRUE	0.0305591	0.00246054
ENSG00000235421	7	-	65554579	2653	chr7:65054618[b38]C,T	C	T	499961	158	197	1.03612e-09	0.302874	0.000114969	TRUE	0.0433739	0.0395756
ENSG00000289108	7	-	65252204	3030	chr7:65235455[b38]C,T	T	C	16749	158	198	4.68404e-05	-0.132345	0.0867358	FALSE	0.0127076	0.0365561
ENSG00000126522	7	+	66075801	2374	chr7:66994417[b38]C,T	C	T	918616	159	197	0.00315546	0.235002	0.412781	FALSE	0.00342753	0.121646
ENSG00000169919	7	-	65982185	2406	chr7:65860247[b38]C,T	T	C	121938	160	199	0.00373813	-0.121375	0.460304	FALSE	0.00224571	0.115228
ENSG00000196715	7	+	65873075	2524	chr7:66864647[b38]A,G	A	G	991572	160	195	0.000421772	-0.0332069	0.175095	FALSE	0.000771542	0.346421
ENSG00000224316	7	+	65773621	2619	chr7:65770809[b38]C,G	G	C	-2812	160	200	2.64179e-07	0.187287	0.00134944	TRUE	0.042933	0.0052724
ENSG00000228409	7	+	65751038	2629	chr7:66605753[b38]A,C	A	C	854715	158	196	9.67996e-10	-0.0577299	8.54433e-06	TRUE	0.00416938	0.0979544
ENSG00000229886	7	-	66031505	2383	chr7:66995976[b38]C,G	C	G	-964471	158	197	0.00059835	-0.355312	0.262544	FALSE	0.0129483	0.0530824
ENSG00000249319	7	+	66087762	2366	chr7:66536353[b38]A,C	A	C	448591	160	197	0.000263304	-0.0555159	0.139674	FALSE	0.000331152	0.017448
ENSG00000272693	7	-	65770474	2624	chr7:66151600[b38]A,G	A	G	-381126	159	198	5.1084e-05	0.0818034	0.0518804	FALSE	0.00929246	0.00686501
ENSG00000273024	7	+	65647824	2588	chr7:65501109[b38]A,G	A	G	-146715	158	199	3.16078e-21	0.162449	1.94941e-14	TRUE	0.0137104	0.0725134
ENSG00000275833	7	+	65764536	2620	chr7:64782677[b38]A,G	G	A	-981859	158	198	0.00720816	-0.191124	0.493752	FALSE	0.00941888	0.000330219
ENSG00000154710	7	+	66682165	3129	chr7:66730706[b38]C,T	T	C	48541	159	196	5.17529e-20	-0.106942	5.86091e-14	TRUE	0.0475669	0.162605
ENSG00000169902	7	+	66205318	2501	chr7:66544864[b38]A,T	A	T	339546	160	196	0.000561388	-0.0765606	0.22845	FALSE	0.00102535	0.0623377
ENSG00000179406	7	-	66493217	2684	chr7:65960530[b38]C,T	T	C	532687	160	198	1.97077e-09	0.248743	5.77428e-05	TRUE	0.0227519	0.0169782
ENSG00000226824	7	+	66654514	3044	chr7:66332421[b38]C,T	C	T	-322093	158	197	1.52677e-18	-0.128563	1.28453e-11	TRUE	0.0313004	0.0266905
ENSG00000229180	7	-	66592258	2943	chr7:65784596[b38]A,G	G	A	807662	158	199	0.000811162	-0.116323	0.298709	FALSE	0.00244664	0.00229998
ENSG00000230583	7	-	66844677	3345	chr7:67535463[b38]C,T	T	C	-690786	157	198	0.000312318	-0.282935	0.326873	FALSE	0.00171813	0.204856
ENSG00000237310	7	+	66493608	2685	chr7:66617736[b38]C,T	T	C	124128	159	197	4.72682e-08	0.156837	0.000336546	TRUE	0.0716889	0.128387
ENSG00000241258	7	+	66114605	2392	chr7:66406371[b38]A,G	A	G	291766	158	198	1.00055e-06	0.202139	0.228824	FALSE	0.0244381	0.0312731
ENSG00000243335	7	+	66628882	2987	chr7:65698614[b38]C,T	C	T	-930268	160	200	6.52488e-05	-1.45934	0.207855	FALSE	0.00957199	0.0788125
ENSG00000284461	7	+	66628959	2987	chr7:66423583[b38]A,C	A	C	-205376	159	195	9.17977e-09	-0.104773	0.000107078	TRUE	0.0151533	0.0405719
ENSG00000067601	7	-	67302377	4218	chr7:67391971[b38]C,T	T	C	-89594	158	197	1.96337e-09	-0.0417728	3.71403e-05	TRUE	0.010505	0.166095
ENSG00000106609	7	+	66921226	3449	chr7:66645053[b38]G,T	T	G	-276173	158	197	4.95908e-06	-0.0725767	0.0167911	TRUE	0.00292106	0.0504665
ENSG00000106610	7	+	67302622	4218	chr7:67319831[b38]A,T	T	A	17209	159	197	7.29501e-12	0.103404	1.38015e-07	TRUE	0.0581232	0.00815132
ENSG00000126524	7	-	66995603	3618	chr7:67053019[b38]A,G	A	G	-57416	157	197	0.00130179	0.094101	0.406939	FALSE	0.0185753	0.213777
ENSG00000158321	7	+	69598297	3078	chr7:69653341[b38]A,T	T	A	55044	159	200	2.44593e-05	-0.11248	0.0639225	FALSE	0.000394707	0.0300134
ENSG00000198874	7	+	66995174	3618	chr7:67223302[b38]G,T	G	T	228128	157	198	1.18774e-05	-0.0390279	0.0295288	TRUE	0.0446931	0.00637155
ENSG00000230295	7	+	66880709	3399	chr7:66902145[b38]C,T	C	T	21436	159	197	7.76476e-19	-0.321721	1.38171e-10	TRUE	0.146493	0.00188588
ENSG00000232546	7	+	66848497	3345	chr7:66902145[b38]C,T	C	T	53648	159	197	1.05473e-40	-0.296628	1.16123e-28	TRUE	0.188233	0.00214414
ENSG00000233423	7	-	67696924	4435	chr7:67723801[b38]C,T	C	T	-26877	159	197	9.47684e-05	-0.336734	0.159206	FALSE	0.0253305	0.0472303
ENSG00000234215	7	-	69597235	3077	chr7:70506781[b38]C,T	C	T	-909546	159	200	9.97135e-06	-0.743389	0.192188	FALSE	0.00989192	0.000595681
ENSG00000106133	7	-	72954626	1682	chr7:73310761[b38]C,G	C	G	-356135	159	198	1.65939e-06	-0.242418	0.006544	TRUE	0.0418126	0.0150995
ENSG00000155428	7	-	72969286	1672	chr7:72741965[b38]C,T	C	T	227321	160	198	3.05405e-07	-0.974302	0.174942	FALSE	0.0142878	0.235763
ENSG00000174353	7	-	73005694	1649	chr7:72840249[b38]C,T	T	C	165445	159	196	1.13735e-05	0.090521	0.0253481	TRUE	0.0114208	0.0410601
ENSG00000183166	7	-	72447043	2310	chr7:72180030[b38]C,T	C	T	267013	157	200	0.000238551	-0.0728135	0.24664	FALSE	0.0138159	0.000258973
ENSG00000185274	7	+	71132145	4208	chr7:70722588[b38]A,G	G	A	-409557	160	200	0.0032103	-0.029201	0.523913	FALSE	0.00136427	0.0103052
ENSG00000196313	7	+	72879350	1801	chr7:72822008[b38]A,G	A	G	-57342	160	194	9.93903e-14	0.043753	5.77262e-09	TRUE	0.0135286	0.00456535
ENSG00000225648	7	+	72829426	1829	chr7:72396926[b38]A,C	C	A	-432500	160	201	4.97981e-09	0.30798	0.000117122	TRUE	0.0275856	0.0874309
ENSG00000229018	7	+	73005542	1649	chr7:72219091[b38]A,G	G	A	-786451	160	199	0.00110523	-0.358518	0.392084	FALSE	0.00562452	0.431628
ENSG00000277149	7	-	72828077	1830	chr7:73569204[b38]C,G	C	G	-741127	160	197	2.48064e-10	0.295017	1.90464e-05	TRUE	0.0521197	0.0293429
ENSG00000285886	7	+	72954798	1682	chr7:73748480[b38]A,G	G	A	793682	159	197	2.43692e-05	-0.667313	0.297104	FALSE	0.0406222	0.158435
ENSG00000009954	7	-	73521935	1241	chr7:72734051[b38]A,G	A	G	787884	160	199	0.000161076	0.169521	0.17114	FALSE	0.0183047	0.0325039
ENSG00000106635	7	-	73557580	1234	chr7:74246265[b38]A,G	A	G	-688685	160	195	0.0031309	-0.279131	0.463792	FALSE	0.0075929	0.0559978
ENSG00000130305	7	-	73308792	1467	chr7:72817372[b38]C,T	T	C	491420	159	198	0.000344811	-0.234074	0.242468	FALSE	0.0227354	0.101077
ENSG00000174384	7	+	73093658	1640	chr7:73322266[b38]A,G	A	G	228608	160	198	3.1068e-05	-0.649539	0.214932	FALSE	0.0319208	0.00699533
ENSG00000182487	7	+	73220625	1571	chr7:74135123[b38]A,G	G	A	914498	160	196	0.0061231	-0.41347	0.520919	FALSE	0.0178653	0.0129426
ENSG00000214544	7	-	73279981	1494	chr7:72485698[b38]C,T	T	C	794283	160	201	0.000183367	-0.627465	0.183074	FALSE	0.0214398	0.00787716
ENSG00000233369	7	+	73154939	1609	chr7:72250217[b38]A,G	G	A	-904722	160	200	0.000656203	0.210556	0.318492	FALSE	0.00392372	0.0991069
ENSG00000273897	7	+	73037372	1628	chr7:72741965[b38]C,T	C	T	-295407	160	198	0.00124793	-1.44328	0.404241	FALSE	0.0134204	0.188773
ENSG00000274570	7	-	73155324	1609	chr7:72428014[b38]C,T	T	C	727310	159	200	0.00513371	0.0758226	0.509717	FALSE	0.00549581	0.0456645
ENSG00000285702	7	+	73039697	1629	chr7:73324031[b38]C,T	T	C	284334	160	196	8.35075e-05	0.110438	0.0877336	FALSE	0.016675	0.177994
ENSG00000009950	7	-	73624494	1222	chr7:74267798[b38]A,C	C	A	-643304	160	194	8.28521e-05	0.293872	0.222097	FALSE	0.00207816	0.0128004
ENSG00000049540	7	+	74027790	1079	chr7:75007374[b38]A,G	A	G	979584	160	195	7.36271e-05	-0.534318	0.172255	FALSE	0.0057324	0.0346629
ENSG00000071462	7	+	73683026	1195	chr7:73637733[b38]G,T	G	T	-45293	160	198	0.00485033	0.243478	0.507875	FALSE	0.0270962	0.0779442
ENSG00000106077	7	-	73738772	1180	chr7:74602653[b38]A,C	C	A	-863881	160	194	2.3092e-05	-0.42539	0.309502	FALSE	0.0103275	0.102717
ENSG00000106089	7	-	73719633	1186	chr7:73954996[b38]C,T	C	T	-235363	160	195	0.00291326	-0.157704	0.469532	FALSE	0.0017867	0.0294174
ENSG00000106638	7	-	73578551	1227	chr7:73578528[b38]C,G	G	C	23	159	197	5.2157e-06	0.173687	0.0130625	TRUE	0.0138586	0.454334
ENSG00000165171	7	-	73842491	1086	chr7:73831189[b38]C,T	T	C	11302	159	198	6.26069e-36	0.44039	5.4871e-28	TRUE	0.299266	0.0262357
ENSG00000176428	7	+	73667832	1207	chr7:73324563[b38]G,T	T	G	-343269	160	199	0.00154112	-0.479592	0.461194	FALSE	0.0222349	0.000510953
ENSG00000189143	7	+	73799543	1126	chr7:73800669[b38]A,G	A	G	1126	158	197	1.55332e-05	-0.219886	0.0234988	TRUE	0.0388069	0.0341404
ENSG00000232415	7	-	74062211	1118	chr7:74542501[b38]A,G	A	G	-480290	160	195	0.000701613	-1.0008	0.293462	FALSE	0.0106111	0.0315062
ENSG00000049541	7	-	74254385	1123	chr7:75041339[b38]A,G	A	G	-786954	160	194	0.000847081	0.235833	0.321533	FALSE	0.000380013	0.00236894
ENSG00000086730	7	+	74199653	1126	chr7:73693577[b38]A,G	A	G	-506076	160	201	0.00393409	-0.26136	0.484729	FALSE	0.00410768	0.149017
ENSG00000106123	7	+	142855062	3037	chr7:143369273[b38]C,T	C	T	514211	159	200	0.000477938	-0.158602	0.395225	FALSE	0.000566616	0.0109537
ENSG00000106682	7	+	74174232	1126	chr7:74417393[b38]A,G	G	A	243161	160	196	0.0132668	0.060902	0.52649	FALSE	0.0015351	0.00188554
ENSG00000106683	7	+	74082934	1124	chr7:73990910[b38]C,T	T	C	-92024	160	197	9.75422e-05	0.167501	0.115031	FALSE	0.0031606	0.153332
ENSG00000211772	7	+	142801042	3133	chr7:142526523[b38]A,G	A	G	-274519	158	200	0.000970121	-0.59034	0.439192	FALSE	0.0216781	0.029111
ENSG00000237254	7	-	142813289	3119	chr7:143724551[b38]A,C	A	C	-911262	158	201	0.00143609	-0.945833	0.445319	FALSE	0.0157543	0.000849886
ENSG00000282499	7	+	142670741	3257	chr7:142175071[b38]A,G	G	A	-495670	159	201	0.000199486	0.249834	0.305652	FALSE	0.0178752	6.09418e-05
ENSG00000286831	7	-	142733355	3218	chr7:142051238[b38]C,T	C	T	682117	159	201	0.00122037	-0.810073	0.450748	FALSE	0.00490897	0.0284871
ENSG00000287815	7	-	74289063	1114	chr7:73930549[b38]A,G	A	G	358514	159	196	0.00201765	-0.0915923	0.433264	FALSE	0.00403656	0.0286444
ENSG00000127412	7	-	142933461	3017	chr7:142240758[b38]C,T	T	C	692703	159	200	0.00115323	-0.0805126	0.437426	FALSE	0.00349098	0.00432155
ENSG00000165125	7	-	142885638	3020	chr7:143367746[b38]A,G	G	A	-482108	157	200	0.000226496	-0.295565	0.307713	FALSE	0.0103626	0.00984558
ENSG00000178826	7	+	143279958	2788	chr7:143472264[b38]C,T	T	C	192306	158	200	0.000770472	-0.248866	0.367892	FALSE	0.0129494	6.34051e-05
ENSG00000179420	7	-	143063546	3119	chr7:142514380[b38]C,T	T	C	549166	160	201	0.00104979	-0.49476	0.494477	FALSE	0.00601541	6.75729e-05
ENSG00000197448	7	+	143244094	2937	chr7:142340610[b38]A,G	A	G	-903484	157	200	0.000167327	-0.0895923	0.184177	FALSE	0.0180789	0.206189
ENSG00000197993	7	-	142962208	3066	chr7:142145577[b38]A,T	T	A	816631	159	200	0.000106962	0.262531	0.149013	FALSE	0.00198886	0.000170676
ENSG00000224970	7	+	142875837	3023	chr7:142250343[b38]A,C	A	C	-625494	159	199	3.49356e-05	-0.771254	0.11174	FALSE	0.0167471	0.135957
ENSG00000231840	7	-	143287044	2780	chr7:142287424[b38]A,C	C	A	999620	160	199	0.0002546	0.0604454	0.238198	FALSE	0.00032602	0.0114317
ENSG00000239293	7	-	143047410	3118	chr7:143739939[b38]C,T	T	C	-692529	158	200	0.00268484	0.424689	0.501357	FALSE	0.0039565	0.000735958
ENSG00000286569	7	-	142899699	3011	chr7:142025038[b38]A,C	A	C	874661	158	201	0.000109831	-1.21186	0.139457	FALSE	0.0135021	9.96757e-05
ENSG00000106144	7	+	143288216	2776	chr7:143962084[b38]A,G	G	A	673868	157	199	0.000233056	-0.0625502	0.240206	FALSE	0.0298343	0.0508906
ENSG00000159784	7	-	143362636	2670	chr7:142426676[b38]A,G	G	A	935960	159	198	0.000533652	-0.0692274	0.384779	FALSE	0.0101213	0.204508
ENSG00000159840	7	+	143381296	2613	chr7:142553915[b38]C,T	C	T	-827381	158	201	0.00231844	-0.0939286	0.48439	FALSE	0.00713232	2.49964e-05
ENSG00000170379	7	+	143620953	2600	chr7:143728268[b38]G,T	T	G	107315	160	198	2.02813e-12	0.369088	0.00104245	TRUE	0.104864	0.0770628
ENSG00000223459	7	+	143598040	2559	chr7:143735362[b38]G,T	G	T	137322	157	199	6.16353e-41	2.46655	8.48891e-35	TRUE	0.486209	0.00147793
ENSG00000229153	7	+	143407785	2574	chr7:143427203[b38]A,G	A	G	19418	157	199	3.09778e-18	0.307861	1.49118e-12	TRUE	0.107079	4.56685e-05
ENSG00000229877	7	-	143546644	2546	chr7:144457369[b38]A,G	A	G	-910725	160	200	0.000214572	1.17618	0.170797	FALSE	0.0111881	0.0081038
ENSG00000232533	7	-	143380267	2622	chr7:142701560[b38]A,G	G	A	678707	156	201	1.50259e-06	1.32498	0.124138	FALSE	0.0497148	0.00263531
ENSG00000241136	7	+	143782668	2737	chr7:143978108[b38]C,T	T	C	195440	160	201	9.70582e-05	-1.08664	0.123248	FALSE	0.0150504	0.00680526
ENSG00000283537	7	+	143620944	2600	chr7:143734790[b38]A,G	A	G	113846	157	201	1.16447e-05	1.46638	0.0809604	FALSE	0.0404333	0.0460594
ENSG00000006125	17	+	35578047	3591	chr17:35688857[b38]A,G	A	G	110810	157	198	1.01603e-18	-0.174008	4.78918e-13	TRUE	0.0661486	0.021523
ENSG00000108733	17	-	35578023	3591	chr17:35886301[b38]A,G	A	G	-308278	160	201	0.000328303	-0.698933	0.384674	FALSE	0.03498	0.0467624
ENSG00000154760	17	-	35448723	3859	chr17:35300403[b38]A,C	C	A	148320	160	200	0.000320529	-0.869845	0.372975	FALSE	0.0173829	0.211917
ENSG00000172123	17	-	35432906	3910	chr17:35426789[b38]C,T	C	T	6117	159	200	9.65908e-10	0.306064	0.000119319	TRUE	0.100334	0.184518
ENSG00000205045	17	-	35537574	3657	chr17:35546482[b38]C,T	T	C	-8908	160	199	4.56339e-10	0.277596	1.41529e-05	TRUE	0.0386202	0.323647
ENSG00000267074	17	-	35510200	3699	chr17:35546829[b38]C,T	T	C	-36629	158	198	2.27453e-05	0.917319	0.0680357	FALSE	0.0377546	5.28456e-05
ENSG00000267321	17	+	35568051	3616	chr17:35536143[b38]A,T	A	T	-31908	157	198	1.48366e-05	-0.0575851	0.0411596	TRUE	0.008485	0.0592083
ENSG00000267711	17	-	35402937	4023	chr17:35959845[b38]C,T	C	T	-556908	160	201	0.0015888	-0.803832	0.495213	FALSE	0.00400723	0.00196432
ENSG00000267745	17	-	35409466	3996	chr17:35407692[b38]C,G	G	C	1774	160	200	3.86557e-08	0.436806	0.0087028	TRUE	0.0862976	0.00707836
ENSG00000270885	17	+	35731640	3523	chr17:34820159[b38]C,T	T	C	-911481	160	200	0.000194796	-0.115245	0.30101	FALSE	0.000749194	0.00199742
ENSG00000159860	7	+	143800733	2731	chr7:143731945[b38]A,G	A	G	-68788	155	200	6.31662e-09	-0.480011	0.000856999	TRUE	0.0725154	0.0126854
ENSG00000174469	7	+	146116003	3822	chr7:147071480[b38]C,G	G	C	955477	159	199	0.000821132	0.0550564	0.461491	FALSE	0.00181285	0.0149802
ENSG00000196511	7	-	144835968	3140	chr7:144555572[b38]A,C	C	A	280396	159	200	1.28673e-05	0.246601	0.367827	FALSE	0.0162457	0.0422574
ENSG00000198420	7	-	143902028	2550	chr7:144021419[b38]C,T	C	T	-119391	159	199	0.00089481	-0.0713825	0.373952	FALSE	0.00896344	0.129132
ENSG00000228960	7	+	144294481	2658	chr7:144122309[b38]A,G	G	A	-172172	158	200	1.25555e-06	-0.861418	0.00382574	TRUE	0.0447851	0.0050145
ENSG00000230190	7	+	147671712	4569	chr7:148448621[b38]A,G	A	G	776909	159	199	0.000601104	-1.70304	0.425574	FALSE	0.0166782	0.0111854
ENSG00000244198	7	+	144194859	2500	chr7:144411427[b38]C,T	C	T	216568	158	199	2.75368e-12	-0.346425	7.3385e-08	TRUE	0.0340853	0.0866765
ENSG00000244479	7	-	144355339	2639	chr7:144173843[b38]A,G	A	G	181496	156	200	5.84262e-08	-0.455217	0.0679476	FALSE	0.00775673	0.0185961
ENSG00000253882	7	-	143836641	2641	chr7:143736199[b38]C,G	G	C	100442	158	199	4.39134e-10	-0.263778	2.24273e-05	TRUE	0.0818126	0.142683
ENSG00000284644	7	-	144355339	2639	chr7:144171477[b38]A,G	A	G	183862	159	198	2.38035e-18	-0.515321	1.82194e-12	TRUE	0.120347	0.00699828
ENSG00000055130	7	+	148697915	4474	chr7:148955473[b38]A,C	A	C	257558	160	199	2.47961e-05	0.0245284	0.0780677	FALSE	0.000796902	0.271278
ENSG00000106462	7	-	148884165	4490	chr7:149640094[b38]C,T	T	C	-755929	159	200	0.00103875	-0.0498575	0.472947	FALSE	0.0126563	0.0319928
ENSG00000155660	7	-	149028410	4430	chr7:149004554[b38]C,G	C	G	23856	160	198	9.22421e-08	0.130444	0.00281663	TRUE	0.0181057	0.0973141
ENSG00000170260	7	+	149239652	4334	chr7:149250188[b38]A,G	G	A	10536	160	200	3.37588e-11	-0.173279	7.91555e-07	TRUE	0.0169587	0.0433394
ENSG00000170265	7	+	149195547	4317	chr7:149266019[b38]G,T	G	T	70472	160	200	0.000286979	-0.0446554	0.339335	FALSE	0.0075049	0.0184689
ENSG00000197024	7	+	149126417	4292	chr7:149153935[b38]C,T	T	C	27518	159	198	0.00021374	-0.0717447	0.282246	FALSE	0.00883964	0.132276
ENSG00000197362	7	-	149090642	4353	chr7:149083978[b38]C,G	G	C	6664	159	197	3.98122e-17	-0.0872844	1.31056e-11	TRUE	0.0293437	0.282866
ENSG00000204946	7	+	149262172	4356	chr7:149275715[b38]A,G	A	G	13543	159	198	1.09952e-05	-0.0653845	0.0475294	TRUE	0.0176478	0.0620952
ENSG00000204947	7	-	149126215	4292	chr7:149752877[b38]C,T	C	T	-626662	160	201	4.61117e-05	-0.08046	0.199309	FALSE	6.46565e-05	0.573528
ENSG00000244560	7	+	149285282	4295	chr7:149279085[b38]G,T	G	T	-6197	159	201	9.71771e-28	-0.300956	2.0694e-18	TRUE	0.180469	0.00997468
ENSG00000106479	7	+	149838376	4579	chr7:150615763[b38]C,T	C	T	777387	158	200	0.000480046	-0.0461158	0.383952	FALSE	0.00635655	0.20846
ENSG00000133619	7	+	149714782	4389	chr7:150018380[b38]C,T	C	T	303598	159	199	0.000124085	0.0449517	0.245835	FALSE	4.0565e-05	0.168443
ENSG00000133624	7	-	149624543	4328	chr7:149038271[b38]A,G	G	A	586272	160	200	0.000182569	0.0612336	0.263244	FALSE	0.0107497	0.127077
ENSG00000171130	7	+	149872969	4657	chr7:149887834[b38]C,T	T	C	14865	157	198	7.02754e-14	0.105028	8.28156e-09	TRUE	0.04435	0.417535
ENSG00000181220	7	-	149497538	4132	chr7:149243581[b38]C,G	G	C	253957	157	199	0.00043129	-0.0589513	0.380484	FALSE	2.96367e-08	0.0123337
ENSG00000181444	7	-	149773109	4447	chr7:150400364[b38]A,G	G	A	-627255	159	200	2.61995e-05	-0.538414	0.42456	FALSE	0.0336549	0.000177798
ENSG00000196453	7	-	149460816	4178	chr7:149404290[b38]C,T	T	C	56526	159	199	0.000884545	0.0406751	0.4431	FALSE	0.00971431	0.19659
ENSG00000197558	7	+	149776043	4447	chr7:149833805[b38]A,G	A	G	57762	160	199	1.15819e-06	-0.213211	0.00652476	TRUE	0.0358695	5.97904e-05
ENSG00000204934	7	-	149873225	4656	chr7:149876367[b38]A,C	C	A	-3142	159	200	4.19178e-05	-0.0537902	0.144929	FALSE	0.0157598	0.0735732
ENSG00000224016	7	-	149909651	4752	chr7:150066942[b38]A,G	G	A	-157291	157	199	5.90067e-12	0.153245	7.26848e-07	TRUE	0.0236777	0.00037239
ENSG00000106526	7	-	150323470	4893	chr7:150338411[b38]C,G	G	C	-14941	160	198	4.33585e-07	0.0721471	0.00332129	TRUE	0.00608347	0.0610805
ENSG00000106538	7	-	150341611	4875	chr7:150380528[b38]G,T	T	G	-38917	159	199	6.51169e-05	-0.300625	0.219301	FALSE	0.0192114	0.023349
ENSG00000127399	7	+	150323264	4894	chr7:150737601[b38]C,T	T	C	414337	160	201	3.61689e-05	-0.814291	0.313236	FALSE	0.0148781	0.0771367
ENSG00000188707	7	+	150322640	4894	chr7:150320500[b38]A,C	C	A	-2140	158	199	1.51601e-05	0.871078	0.0444343	TRUE	0.0497555	0.0373473
ENSG00000196456	7	+	150368791	4845	chr7:149641172[b38]C,G	C	G	-727619	160	201	2.16111e-05	-0.13602	0.087261	FALSE	0.0041965	8.78307e-06
ENSG00000214022	7	+	150368190	4847	chr7:150360702[b38]A,G	G	A	-7488	159	198	0.000253751	0.0605525	0.333144	FALSE	0.0154143	0.276041
ENSG00000240449	7	-	150372494	4838	chr7:150002921[b38]C,T	T	C	369573	159	198	0.000406037	-0.133248	0.384542	FALSE	0.0179362	0.00722036
ENSG00000261305	7	+	150337484	4883	chr7:150316304[b38]C,T	C	T	-21180	159	200	2.34204e-10	0.460885	1.23627e-05	TRUE	0.0435052	0.193716
ENSG00000284048	7	+	150379330	4836	chr7:149850184[b38]A,G	A	G	-529146	160	200	7.40149e-05	-0.268146	0.181788	FALSE	0.00183134	0.0183431
ENSG00000286912	7	-	150237557	4907	chr7:150501886[b38]A,G	A	G	-264329	160	201	0.00014371	-0.358673	0.366161	FALSE	0.00972069	0.132224
ENSG00000103363	16	-	2777241	4165	chr16:2187760[b38]C,T	C	T	589481	160	201	2.77559e-12	-1.11595	0.0137568	TRUE	0.0465879	0.0212517
ENSG00000167977	16	+	2682524	4128	chr16:3069846[b38]A,G	A	G	387322	159	197	0.000332222	-0.0647244	0.340266	FALSE	0.0122196	0.0178892
ENSG00000167978	16	+	2752627	4187	chr16:2405938[b38]A,G	G	A	-346689	160	199	0.000129122	0.356745	0.215977	FALSE	0.000266094	0.111077
ENSG00000171115	7	+	150450631	4889	chr7:150463201[b38]A,G	G	A	12570	158	198	5.71288e-10	0.145377	4.2092e-05	TRUE	0.0372464	0.147888
ENSG00000172382	16	-	2720162	4164	chr16:3701154[b38]C,T	C	T	-980992	160	199	0.00135351	-0.808203	0.514892	FALSE	0.0176694	0.0253197
ENSG00000172460	16	-	2842609	3892	chr16:1947003[b38]C,T	T	C	895606	160	200	0.000811473	-1.39357	0.426078	FALSE	0.0213026	0.00382725
ENSG00000179144	7	+	150514873	4886	chr7:150802699[b38]C,T	T	C	287826	158	198	0.000101885	-0.176331	0.27604	FALSE	0.00361557	0.69328
ENSG00000205913	16	-	2752443	4188	chr16:2016341[b38]A,G	A	G	736102	159	200	3.61539e-05	0.245869	0.161527	FALSE	0.0209699	6.08351e-05
ENSG00000242258	7	+	150433655	4873	chr7:149691202[b38]C,T	T	C	-742453	160	201	3.49532e-05	-1.17335	0.157842	FALSE	0.0506069	0.26316
ENSG00000284691	7	+	150400703	4852	chr7:150884011[b38]A,C	C	A	483308	160	200	5.43633e-06	-0.705058	0.431534	FALSE	0.0138087	0.00317502
ENSG00000006327	16	+	3018446	3708	chr16:3173024[b38]C,T	T	C	154578	158	201	5.0101e-05	-1.01835	0.106759	FALSE	0.0366159	0.0226212
ENSG00000059122	16	+	2911932	3774	chr16:2943813[b38]C,T	C	T	31881	160	195	4.17507e-27	-0.349651	1.62368e-21	TRUE	0.138527	0.070081
ENSG00000103145	16	-	3024213	3713	chr16:2934843[b38]C,G	G	C	89370	159	197	0.0024582	-0.800151	0.518097	FALSE	0.0271221	0.0450415
ENSG00000127564	16	-	2980287	3680	chr16:3086918[b38]C,T	T	C	-106631	156	198	0.000280126	-0.2852	0.349455	FALSE	0.0198662	0.00777055
ENSG00000131652	16	+	3024028	3714	chr16:3408609[b38]A,G	A	G	384581	160	201	1.61905e-05	-0.806335	0.264684	FALSE	0.0228085	0.00107309
ENSG00000162073	16	+	2969271	3710	chr16:2971115[b38]C,T	T	C	1844	159	198	2.16886e-05	-0.0995541	0.0962309	FALSE	0.0107364	0.00030379
ENSG00000162076	16	+	2883214	3787	chr16:3717472[b38]A,G	A	G	834258	158	199	0.00174605	0.21657	0.522905	FALSE	0.0015045	0.095629
ENSG00000262362	16	-	3004862	3687	chr16:3000132[b38]C,G	G	C	4730	157	197	6.79758e-07	-0.404972	0.00856543	TRUE	0.0437882	0.00863352
ENSG00000262482	16	-	2954193	3760	chr16:2956894[b38]A,G	G	A	-2701	159	199	8.20593e-12	0.293936	2.87817e-06	TRUE	0.0548601	0.0534967
ENSG00000263280	16	-	2868093	3817	chr16:1917532[b38]A,G	A	G	950561	160	198	0.00106931	1.28313	0.451612	FALSE	0.0316707	0.000852643
ENSG00000008516	16	+	3046063	3716	chr16:3954414[b38]A,G	A	G	908351	160	200	0.00122372	-0.522643	0.493117	FALSE	0.0144705	8.13544e-06
ENSG00000008517	16	+	3065298	3717	chr16:3176446[b38]A,G	A	G	111148	158	198	0.000210128	1.52187	0.259397	FALSE	0.032512	0.00958516
ENSG00000010539	16	-	3235113	3776	chr16:3035325[b38]C,T	T	C	199788	160	201	0.000102024	-0.160044	0.325902	FALSE	6.60527e-06	0.365147
ENSG00000085644	16	+	3129778	3688	chr16:2166072[b38]C,G	C	G	-963706	160	199	0.000155424	-0.10617	0.351088	FALSE	0.00891225	0.127549
ENSG00000122386	16	+	3112561	3683	chr16:3166550[b38]C,G	C	G	53989	158	201	0.00056071	-0.070766	0.402947	FALSE	0.0127009	0.152004
ENSG00000261971	16	-	3058997	3716	chr16:2357641[b38]A,G	A	G	701356	160	199	6.23949e-05	0.77463	0.135325	FALSE	0.0137611	0.0628138
ENSG00000262370	16	-	3086892	3703	chr16:3086918[b38]C,T	T	C	-26	156	198	0.00111303	-0.21193	0.481943	FALSE	0.0095019	0.0749176
ENSG00000262668	16	+	3188205	3746	chr16:3187787[b38]C,T	T	C	-418	158	200	0.000135058	-0.198651	0.270692	FALSE	0.0149169	0.0718248
ENSG00000263011	16	+	3106763	3692	chr16:2116671[b38]A,G	A	G	-990092	160	199	0.00015258	-0.671306	0.274182	FALSE	0.0254171	0.00419194
ENSG00000263072	16	-	3134635	3695	chr16:3216552[b38]A,G	G	A	-81917	160	195	0.000287368	0.068916	0.332977	FALSE	0.0148686	0.0498556
ENSG00000006194	16	+	3263801	3745	chr16:2332719[b38]A,T	T	A	-931082	159	200	0.000288182	-0.129701	0.325566	FALSE	0.0148089	0.0700626
ENSG00000103343	16	+	3401216	3713	chr16:3585309[b38]A,G	A	G	184093	160	200	0.000282484	-1.47279	0.306481	FALSE	0.0333601	0.00200792
ENSG00000122390	16	+	3443650	3706	chr16:3390889[b38]A,G	A	G	-52761	157	198	0.000109241	-0.147341	0.230081	FALSE	0.0430193	0.0133487
ENSG00000140987	16	-	3400975	3712	chr16:3371199[b38]A,G	A	G	29776	160	194	2.08137e-05	0.0511416	0.064707	FALSE	0.0264659	0.000582562
ENSG00000140993	16	-	3305213	3742	chr16:3254463[b38]C,T	T	C	50750	159	199	0.00012482	0.0545671	0.218013	FALSE	0.00179674	0.0529507
ENSG00000162086	16	+	3305407	3741	chr16:3315733[b38]C,T	T	C	10326	159	197	3.472e-16	0.118234	1.21089e-10	TRUE	0.0351405	0.00984493
ENSG00000167981	16	-	3443361	3706	chr16:3441489[b38]C,T	T	C	1872	159	197	4.07248e-22	0.278794	4.22079e-14	TRUE	0.239965	0.00713321
ENSG00000263212	16	+	3458072	3692	chr16:4130980[b38]A,G	A	G	672908	160	198	1.41465e-05	-0.175046	0.0740701	FALSE	0.0222671	0.139896
ENSG00000281005	16	+	3263744	3746	chr16:3253531[b38]A,T	T	A	-10213	159	196	0.000102556	-0.613176	0.199919	FALSE	0.0187456	0.0111688
ENSG00000285329	16	+	3365100	3704	chr16:3306441[b38]C,T	T	C	-58659	158	200	7.61904e-14	0.120921	1.02357e-08	TRUE	0.0542136	0.117873
ENSG00000005339	16	-	3879918	4103	chr16:2939412[b38]C,T	T	C	940506	159	200	0.00024815	-0.188807	0.30101	FALSE	0.00860498	0.0595207
ENSG00000103351	16	+	3500977	3732	chr16:4224994[b38]A,G	A	G	724017	160	197	0.00239713	-0.14374	0.51603	FALSE	0.00802902	0.0260603
ENSG00000126602	16	-	3717510	4011	chr16:3528718[b38]C,T	C	T	188792	160	195	1.58127e-05	0.0654914	0.178979	FALSE	0.0105097	0.169488
ENSG00000162104	16	-	4115691	4232	chr16:4245907[b38]C,T	T	C	-130216	160	197	5.43166e-05	-0.0534401	0.131029	FALSE	0.00354118	0.00233794
ENSG00000188827	16	-	3611561	3834	chr16:4110660[b38]A,G	A	G	-499099	160	201	0.00132065	-0.24968	0.49223	FALSE	0.000145517	0.148478
ENSG00000213918	16	+	3611729	3834	chr16:3586808[b38]C,G	C	G	-24921	158	196	1.20358e-06	0.0610478	0.0233261	TRUE	0.0146181	0.0611106
ENSG00000261938	16	+	3581182	3807	chr16:3693848[b38]C,G	G	C	112666	157	201	0.000522886	0.204988	0.417249	FALSE	0.0137786	0.133154
ENSG00000262185	16	-	3950273	4093	chr16:3967391[b38]A,T	T	A	-17118	160	195	1.9669e-06	0.235555	0.0316068	TRUE	0.0632521	1.32419e-06
ENSG00000262312	16	+	3542740	3735	chr16:3408609[b38]A,G	A	G	-134131	160	201	0.000162795	1.0764	0.309128	FALSE	0.0159136	0.0242611
ENSG00000263105	16	-	4183394	4409	chr16:4187464[b38]C,T	T	C	-4070	160	197	5.34247e-05	-0.338284	0.189484	FALSE	0.0446429	0.00141789
ENSG00000090447	16	-	4272748	4510	chr16:4913887[b38]C,T	T	C	-641139	160	201	7.53007e-06	0.229086	0.115654	FALSE	0.00759307	0.0124488
ENSG00000103415	16	+	4474691	4794	chr16:4601393[b38]C,T	T	C	126702	159	201	0.00193203	0.072365	0.519524	FALSE	0.000620057	0.433295
ENSG00000103423	16	+	4425806	4771	chr16:4556634[b38]A,G	A	G	130828	160	201	5.97242e-07	0.67429	0.00938512	TRUE	0.112726	4.44808e-05
ENSG00000103426	16	-	4416520	4774	chr16:3939060[b38]A,G	A	G	477460	158	200	3.50239e-05	-0.373344	0.497668	FALSE	0.000170603	0.00150377
ENSG00000126603	16	+	4314762	4565	chr16:4210110[b38]C,T	T	C	-104652	160	201	0.00016279	0.263785	0.319013	FALSE	0.00212296	0.0332076
ENSG00000168140	16	+	4371849	4665	chr16:4867018[b38]A,G	G	A	495169	160	200	0.00103735	-0.402672	0.484464	FALSE	0.00623465	0.126703
ENSG00000217930	16	-	4355590	4629	chr16:4152741[b38]G,T	T	G	202849	159	198	0.000419259	-0.23961	0.423479	FALSE	0.00842046	0.0442105
ENSG00000262246	16	-	4416520	4774	chr16:4381201[b38]A,G	A	G	35319	160	198	2.88526e-05	-0.221636	0.137069	FALSE	0.0150699	0.000405608
ENSG00000262468	16	-	4253678	4506	chr16:3672069[b38]A,G	A	G	581609	160	200	0.000966899	-0.292547	0.490997	FALSE	0.0240572	0.00120277
ENSG00000262686	16	-	4328261	4577	chr16:3895248[b38]A,G	A	G	433013	160	198	4.21478e-05	-0.610844	0.217315	FALSE	0.0121879	0.0311711
ENSG00000270240	17	+	35868968	3608	chr17:35287433[b38]C,T	C	T	-581535	158	201	0.0016378	0.114187	0.487011	FALSE	0.000387973	0.217317
ENSG00000270647	17	+	35809483	3537	chr17:34836651[b38]C,T	C	T	-972832	160	200	0.00141369	0.043719	0.468053	FALSE	0.00616208	0.00935083
ENSG00000270765	17	-	35752852	3486	chr17:35744297[b38]A,G	A	G	8555	160	201	6.74735e-06	-0.371623	0.0737614	FALSE	0.00952871	0.0701318
ENSG00000271447	17	-	35795379	3533	chr17:35090363[b38]C,T	T	C	705016	160	201	0.00122488	-0.219068	0.469333	FALSE	2.44361e-05	0.00868251
ENSG00000274767	17	+	36183236	3784	chr17:36466322[b38]A,G	A	G	283086	160	200	2.37479e-22	-1.39792	1.77713e-07	TRUE	0.125087	9.84999e-05
ENSG00000274808	17	-	36176481	3795	chr17:36927442[b38]A,C	A	C	-750961	160	201	1.73988e-08	-0.879285	0.325447	FALSE	0.0130469	0.0289979
ENSG00000275302	17	+	36103828	3812	chr17:36622436[b38]C,G	C	G	518608	159	201	0.000628149	1.46985	0.408281	FALSE	0.0268447	0.00490973
ENSG00000277089	17	+	36072867	3816	chr17:36466322[b38]A,G	A	G	393455	160	200	3.22465e-08	-0.862156	0.00069683	TRUE	0.0560315	0.00137922
ENSG00000277632	17	-	36090060	3814	chr17:36105010[b38]A,C	A	C	-14950	158	199	4.95321e-05	0.646622	0.0970718	FALSE	0.0100866	4.97842e-05
ENSG00000278023	17	-	35930729	3739	chr17:35342626[b38]A,G	A	G	588103	158	200	0.000290685	-0.222298	0.364407	FALSE	0.00617412	0.00462476
ENSG00000089486	16	-	4538703	4958	chr16:4530033[b38]A,G	G	A	8670	158	196	1.90041e-19	0.0803893	7.65729e-14	TRUE	0.0444708	0.0247578
ENSG00000102858	16	+	4616494	5277	chr16:4621728[b38]G,T	T	G	5234	160	195	4.58946e-07	-0.0597582	0.0107394	TRUE	0.00595906	0.0111109
ENSG00000103199	16	-	4767018	5620	chr16:4766101[b38]C,T	C	T	917	160	195	1.31568e-07	0.0981041	0.03809	TRUE	0.0239725	0.244639
ENSG00000153406	16	-	4476238	4799	chr16:4468753[b38]A,G	A	G	7485	159	195	8.01906e-05	0.0801458	0.281287	FALSE	0.0263928	0.0494088
ENSG00000153443	16	-	4614918	5269	chr16:4990166[b38]A,G	G	A	-375248	160	199	0.000218276	-0.230666	0.39014	FALSE	0.000917532	0.184897
ENSG00000166246	16	+	4734345	5570	chr16:4498432[b38]C,T	T	C	-235913	159	200	1.65555e-05	-0.705407	0.188376	FALSE	0.0216895	0.000911454
ENSG00000168096	16	-	4734157	5570	chr16:5107474[b38]C,G	C	G	-373317	158	198	0.00035943	-0.0672603	0.385457	FALSE	0.018497	0.0167346
ENSG00000168101	16	+	4693563	5442	chr16:5445661[b38]A,G	G	A	752098	160	201	0.000256185	1.2796	0.392028	FALSE	0.0300851	0.00628315
ENSG00000205832	16	+	4556341	5037	chr16:4830061[b38]C,G	G	C	273720	160	200	3.86035e-07	-0.54359	0.0151394	TRUE	0.00862927	0.110307
ENSG00000266994	16	-	4752523	5600	chr16:4737266[b38]G,T	G	T	15257	159	196	1.27731e-08	0.203022	0.000342668	TRUE	0.00292745	0.342831
ENSG00000005194	16	-	57447343	5526	chr16:57921799[b38]A,G	A	G	-474456	160	201	0.000302231	0.156039	0.434398	FALSE	0.00291251	0.228812
ENSG00000006210	16	+	57372478	5437	chr16:57924693[b38]C,T	T	C	552215	160	201	0.000217117	-0.261755	0.361211	FALSE	0.00057981	0.0309373
ENSG00000102931	16	+	57245260	5380	chr16:56652278[b38]A,G	A	G	-592982	160	201	6.8112e-06	-0.221117	0.230214	FALSE	0.00856819	0.0426604
ENSG00000102934	16	-	57284542	5404	chr16:57276147[b38]C,G	G	C	8395	160	201	1.52158e-05	-0.211125	0.0670182	FALSE	0.00233946	0.00575599
ENSG00000140848	16	+	57092584	5193	chr16:57958520[b38]A,G	A	G	865936	160	201	0.000234652	-0.0930175	0.329846	FALSE	0.00285465	0.0240365
ENSG00000159579	16	+	57186138	5322	chr16:56691334[b38]C,T	T	C	-494804	160	199	0.000738158	0.0937025	0.468512	FALSE	0.00956083	0.0256561
ENSG00000172775	16	-	57185826	5321	chr16:57137485[b38]C,T	C	T	48341	159	198	1.47856e-05	-0.0587782	0.0743123	FALSE	0.00904609	0.0349264
ENSG00000260038	16	+	57247351	5380	chr16:58045223[b38]A,G	G	A	797872	159	197	5.18017e-05	0.737922	0.284876	FALSE	0.0271109	0.00439153
ENSG00000260148	16	-	57091928	5191	chr16:57984415[b38]A,C	C	A	-892487	159	200	0.000295039	-0.794859	0.370056	FALSE	0.0062279	0.146689
ENSG00000267077	16	-	4796338	5715	chr16:5496686[b38]G,T	T	G	-700348	160	198	0.000103873	0.659499	0.288147	FALSE	0.0285038	0.000104528
ENSG00000088682	16	+	57447426	5528	chr16:57447393[b38]C,T	T	C	-33	160	198	3.90868e-11	0.124997	2.23952e-06	TRUE	0.040439	0.208801
ENSG00000102978	16	+	57462661	5538	chr16:57555689[b38]A,G	A	G	93028	158	200	6.12311e-05	0.203787	0.382059	FALSE	0.00807042	0.007218
ENSG00000125170	16	-	57486306	5560	chr16:58068517[b38]A,G	G	A	-582211	159	197	4.35605e-06	-0.522191	0.298241	FALSE	0.0137395	0.0329847
ENSG00000135736	16	-	57536501	5547	chr16:57534036[b38]G,T	T	G	2465	160	200	5.37338e-09	-0.188527	0.00494832	TRUE	0.0332785	0.0157464
ENSG00000140854	16	+	57735740	5138	chr16:57046491[b38]A,G	A	G	-689249	160	201	6.28718e-05	0.210125	0.348069	FALSE	0.00354051	0.0004408
ENSG00000159618	16	+	57542644	5521	chr16:57360125[b38]C,G	C	G	-182519	160	201	0.000483362	-0.581956	0.435062	FALSE	0.00330851	0.208993
ENSG00000159625	16	+	57694794	5150	chr16:58209705[b38]A,G	A	G	514911	160	200	0.000517402	-0.441657	0.464121	FALSE	0.00504489	0.000177937
ENSG00000205336	16	+	57610653	5336	chr16:57234115[b38]C,G	G	C	-376538	160	197	0.00105443	-0.110929	0.486825	FALSE	0.000475406	0.109305
ENSG00000260345	16	+	57461056	5537	chr16:57457613[b38]A,G	A	G	-3443	159	199	2.47917e-28	0.340318	1.57472e-18	TRUE	0.218461	0.037695
ENSG00000288753	16	-	57736437	5137	chr16:57575709[b38]A,G	A	G	160728	160	201	0.000263235	1.06384	0.328496	FALSE	0.0164408	0.0181362
ENSG00000070729	16	-	57971061	5340	chr16:56981179[b38]C,G	C	G	989882	160	201	0.000779542	0.472255	0.48588	FALSE	0.00763226	0.0126389
ENSG00000070761	16	-	58129117	5200	chr16:58103984[b38]C,T	C	T	25133	157	200	1.85477e-07	-0.136339	0.00640924	TRUE	0.00361486	0.0206043
ENSG00000070770	16	-	58197738	5192	chr16:58153064[b38]C,T	T	C	44674	160	200	0.000147683	-0.117474	0.312781	FALSE	0.0224371	0.00144234
ENSG00000102996	16	+	58025755	5347	chr16:57576884[b38]A,G	G	A	-448871	158	198	9.13099e-06	-0.166092	0.125703	FALSE	0.0181533	2.38274e-06
ENSG00000103005	16	+	57999547	5385	chr16:58450830[b38]A,G	A	G	451283	158	197	0.000352026	0.102134	0.378672	FALSE	0.0180183	0.00307043
ENSG00000140859	16	-	57803014	5317	chr16:58326820[b38]C,T	T	C	-523806	160	196	0.000206653	-0.0728272	0.333512	FALSE	0.00135103	0.0105025
ENSG00000159648	16	+	57976436	5337	chr16:57318999[b38]C,T	T	C	-657437	160	201	0.00117969	-1.47147	0.486024	FALSE	0.0133964	0.0373231
ENSG00000166188	16	-	57999494	5385	chr16:57909462[b38]C,T	C	T	90032	160	200	0.00189892	-0.600468	0.518795	FALSE	0.0111543	0.0802754
ENSG00000187185	16	+	57798187	5306	chr16:57600047[b38]C,T	T	C	-198140	160	201	7.11072e-05	-0.542398	0.209959	FALSE	0.010365	0.0599793
ENSG00000260927	16	+	58129520	5201	chr16:58263803[b38]C,T	T	C	134283	160	201	0.000115475	0.21114	0.216278	FALSE	0.00433871	0.00408654
ENSG00000103021	16	+	58231158	5184	chr16:57959937[b38]C,T	T	C	-271221	159	196	0.00028226	-0.177128	0.424518	FALSE	0.0102907	0.160122
ENSG00000103034	16	+	58462847	4865	chr16:58843542[b38]G,T	T	G	380695	160	200	0.00161973	-0.182057	0.507861	FALSE	0.00294063	0.070996
ENSG00000103037	16	+	58515480	4799	chr16:57724820[b38]A,C	A	C	-790660	160	201	0.000736181	-0.0972484	0.455154	FALSE	0.00612792	0.0998895
ENSG00000103042	16	-	58684718	4423	chr16:58657713[b38]C,T	T	C	27005	160	199	0.000166114	-0.124513	0.286011	FALSE	0.00325903	0.0771134
ENSG00000125107	16	-	58629729	4577	chr16:59184347[b38]C,T	T	C	-554618	160	201	0.000500537	0.31516	0.383952	FALSE	0.0231876	0.101749
ENSG00000125166	16	-	58734230	4371	chr16:58439499[b38]A,G	A	G	294731	160	201	0.00026574	-0.167145	0.292582	FALSE	0.000384744	0.15175
ENSG00000150394	16	-	62036081	2647	chr16:62099275[b38]A,G	G	A	-63194	160	201	0.00548234	0.200778	0.523511	FALSE	0.00121008	0.0145611
ENSG00000181938	16	+	58295081	5189	chr16:57725839[b38]G,T	G	T	-569242	159	201	0.000104094	0.438958	0.231853	FALSE	0.0127263	0.0988093
ENSG00000245768	16	+	58733911	4373	chr16:58815667[b38]A,G	A	G	81756	158	197	4.17417e-09	0.0967309	0.000115485	TRUE	0.0169927	0.00281233
ENSG00000286653	16	-	61639555	2435	chr16:61429954[b38]C,T	T	C	209601	157	201	5.09782e-05	-1.21112	0.208009	FALSE	0.00541325	0.026865
ENSG00000140937	16	-	65121881	3694	chr16:65999907[b38]A,C	C	A	-878026	157	200	0.000574262	-0.0519914	0.368231	FALSE	0.0159156	0.103221
ENSG00000166546	16	+	66427296	3549	chr16:65650691[b38]C,T	T	C	-776605	160	199	4.09477e-06	-0.33643	0.0814258	FALSE	0.00109814	0.00676449
ENSG00000179776	16	+	66366623	3530	chr16:65660132[b38]A,G	A	G	-706491	160	201	0.0011355	0.492775	0.441153	FALSE	0.0269438	0.00044443
ENSG00000246898	16	+	66408517	3537	chr16:66408503[b38]C,T	C	T	-14	158	200	2.23194e-13	-0.748053	9.894e-08	TRUE	0.126829	0.285263
ENSG00000259846	16	+	64364782	3122	chr16:63367726[b38]C,T	C	T	-997056	159	197	0.00292694	-0.135826	0.507456	FALSE	0.00667198	0.0521052
ENSG00000260187	16	+	64735926	3401	chr16:64538496[b38]A,G	A	G	-197430	158	201	0.000648514	0.717054	0.362205	FALSE	0.013027	0.00406214
ENSG00000260658	16	-	63617694	2839	chr16:63752959[b38]C,T	T	C	-135265	160	197	2.25206e-06	-0.295072	0.0149003	TRUE	0.00701858	0.107874
ENSG00000260755	16	+	66509438	3439	chr16:65544943[b38]A,C	C	A	-964495	158	201	0.00234697	-0.564303	0.492834	FALSE	0.00831958	1.32589e-06
ENSG00000260851	16	-	66517137	3448	chr16:66493289[b38]A,G	A	G	23848	160	199	0.00063523	0.0879126	0.367892	FALSE	0.0155162	0.0010276
ENSG00000261502	16	-	63129175	2757	chr16:63752959[b38]C,T	T	C	-623784	160	197	1.25709e-05	-0.297153	0.048493	TRUE	0.00861656	0.100681
ENSG00000089505	16	+	66566394	3420	chr16:66284331[b38]A,T	T	A	-282063	160	200	0.00122379	1.54361	0.477149	FALSE	0.0127247	0.00187193
ENSG00000140931	16	+	66603875	3385	chr16:66520402[b38]A,G	A	G	-83473	158	201	0.00018856	-0.567578	0.29815	FALSE	0.00918947	0.0481693
ENSG00000140932	16	+	66579449	3403	chr16:66364275[b38]A,G	A	G	-215174	160	201	0.000278659	-0.516482	0.335763	FALSE	0.010426	0.0478493
ENSG00000166548	16	-	66552426	3438	chr16:65792786[b38]A,G	G	A	759640	160	201	0.00158005	-0.504201	0.482654	FALSE	0.00476067	0.0100984
ENSG00000183723	16	-	66696527	3309	chr16:65874824[b38]C,T	T	C	821703	158	201	0.00309418	-0.0781792	0.504722	FALSE	0.00350606	0.00425988
ENSG00000217555	16	+	66552564	3438	chr16:67356495[b38]A,G	G	A	803931	159	197	0.00367437	-1.07105	0.512005	FALSE	0.00180091	0.0324883
ENSG00000254788	16	+	66552588	3438	chr16:66449483[b38]C,T	C	T	-103105	158	201	1.2598e-05	-0.107479	0.0628193	FALSE	0.00567269	0.531517
ENSG00000260465	16	+	66720898	3282	chr16:65820986[b38]C,T	C	T	-899912	156	201	0.000146704	-0.472005	0.196192	FALSE	0.00220725	0.0117631
ENSG00000260650	16	-	66580426	3402	chr16:66329508[b38]A,G	G	A	250918	160	201	0.000757563	-0.319891	0.399707	FALSE	0.00228787	0.0145175
ENSG00000287965	16	+	66729153	3269	chr16:66413207[b38]A,G	A	G	-315946	159	201	0.00177095	-0.511986	0.486681	FALSE	0.0167049	0.0241507
ENSG00000135720	16	-	66751593	3256	chr16:66993906[b38]C,T	C	T	-242313	159	195	0.000623588	-0.119526	0.363512	FALSE	0.00452277	0.138823
ENSG00000159593	16	-	66830901	3110	chr16:67252318[b38]A,G	A	G	-421417	160	199	0.000342856	0.118079	0.293728	FALSE	0.0376622	0.0118671
ENSG00000166592	16	-	66925410	3012	chr16:66364275[b38]A,G	A	G	561135	160	201	0.00439897	-0.631149	0.512419	FALSE	0.00633828	0.0527561
ENSG00000168748	16	+	66844415	3103	chr16:66573907[b38]A,G	A	G	-270508	159	201	0.000270394	-0.429571	0.368731	FALSE	0.0126155	0.03267
ENSG00000172840	16	+	66878590	3070	chr16:67645976[b38]A,G	A	G	767386	159	198	0.0013049	0.113051	0.422321	FALSE	0.00468011	0.147803
ENSG00000182601	16	+	25691960	3968	chr16:25261556[b38]A,G	G	A	-430404	160	200	0.000505413	-0.151025	0.39528	FALSE	1.78706e-05	0.00679762
ENSG00000231876	16	+	26302065	4586	chr16:27157212[b38]G,T	G	T	855147	159	198	0.000519831	0.18646	0.446685	FALSE	0.0178939	0.0657661
ENSG00000246777	16	+	66751753	3256	chr16:65930575[b38]A,C	C	A	-821178	157	200	0.000150493	0.483025	0.161234	FALSE	0.0168763	0.000722433
ENSG00000249961	16	-	66801572	3127	chr16:66868385[b38]A,G	A	G	-66813	159	197	4.2541e-06	-0.166297	0.0197574	TRUE	0.0217509	0.203994
ENSG00000285882	16	+	25787988	4080	chr16:26117761[b38]C,T	C	T	329773	159	201	1.80022e-05	-1.15277	0.487861	FALSE	0.00122028	0.00909615
ENSG00000047578	16	+	27550134	3722	chr16:27403519[b38]C,G	C	G	-146615	160	201	0.000302382	-0.152111	0.333144	FALSE	0.0192233	0.0658391
ENSG00000077235	16	-	27549892	3722	chr16:27539795[b38]A,G	A	G	10097	157	198	1.20874e-08	-0.122927	0.0015257	TRUE	0.0328391	0.00547982
ENSG00000077238	16	+	27313669	4185	chr16:27344882[b38]A,G	G	A	31213	158	198	5.14299e-05	0.150113	0.155509	FALSE	0.00648492	0.317138
ENSG00000155666	16	+	27203509	4203	chr16:26830254[b38]A,G	A	G	-373255	160	200	0.000126019	-0.471643	0.310975	FALSE	0.00494848	0.00273769
ENSG00000169181	16	-	28063426	2655	chr16:27633206[b38]C,G	C	G	430220	160	195	1.4381e-05	0.104948	0.046622	TRUE	0.00839669	0.00107472
ENSG00000169189	16	-	27268707	4228	chr16:27231559[b38]C,T	T	C	37148	160	198	0.000592251	-0.0476898	0.441023	FALSE	0.00396697	0.0383769
ENSG00000245888	16	+	27268206	4227	chr16:26386294[b38]G,T	G	T	-881912	159	200	0.000460775	0.150016	0.401325	FALSE	0.00600595	0.00371283
ENSG00000259954	16	-	27453098	3912	chr16:27582859[b38]C,G	G	C	-129761	159	199	4.42784e-32	-1.21313	5.39534e-16	TRUE	0.288455	0.0120813
ENSG00000261329	16	-	27718714	3458	chr16:27749719[b38]C,T	T	C	-31005	160	201	9.00535e-34	-0.427533	3.52341e-22	TRUE	0.0184541	0.00820936
ENSG00000286712	16	+	26546803	4515	chr16:26543409[b38]A,C	C	A	-3394	159	201	2.00679e-12	0.969164	3.57057e-06	TRUE	0.0299043	0.0563561
ENSG00000169180	16	-	28211370	2631	chr16:28069174[b38]A,G	A	G	142196	160	199	3.9046e-07	0.0943309	0.00206821	TRUE	0.0111848	0.224259
ENSG00000176046	16	-	28538909	2604	chr16:29202805[b38]C,T	T	C	-663896	156	199	0.000524402	0.331388	0.383952	FALSE	0.025757	0.0538657
ENSG00000176476	16	+	28553916	2587	chr16:29208010[b38]A,C	C	A	654094	159	199	0.000552676	-0.149092	0.409555	FALSE	0.0237231	0.00237979
ENSG00000188322	16	+	28259247	2717	chr16:28322090[b38]A,G	A	G	62843	160	195	0.000336291	-0.0631434	0.291608	FALSE	0.00569064	0.0285779
ENSG00000188603	16	-	28493496	2643	chr16:28061349[b38]C,G	G	C	432147	159	199	0.00146192	-0.559449	0.437949	FALSE	0.012113	0.0782885
ENSG00000198156	16	-	28363024	2865	chr16:29222050[b38]G,T	G	T	-859026	158	199	1.95079e-05	-0.135802	0.0570698	FALSE	0.011397	0.259381
ENSG00000205609	16	-	28403788	2778	chr16:28860645[b38]C,T	C	T	-456857	159	196	1.70105e-09	0.168253	8.792e-05	TRUE	0.0757902	0.0290699
ENSG00000246465	16	-	28291768	2841	chr16:27450370[b38]C,G	G	C	841398	159	198	0.000528664	0.195263	0.434057	FALSE	0.00208154	0.109797
ENSG00000261832	16	-	28492021	2643	chr16:28574315[b38]C,T	T	C	-82294	160	198	1.59085e-13	0.150365	1.38177e-08	TRUE	0.00933331	0.0914669
ENSG00000283662	16	+	28258687	2717	chr16:28315559[b38]G,T	T	G	56872	159	197	0.000275294	-1.07918	0.405108	FALSE	0.0028205	0.0803937
ENSG00000260287	17	+	36323885	3580	chr17:35489604[b38]A,C	A	C	-834281	160	201	0.000419133	-2.85524	0.31547	FALSE	0.0610009	0.00643969
ENSG00000261499	17	+	36274192	3665	chr17:36521549[b38]C,T	C	T	247357	160	198	0.000683111	-0.421612	0.464985	FALSE	0.0160289	0.0140326
ENSG00000273611	17	+	36486630	3315	chr17:36603907[b38]G,T	T	G	117277	160	196	0.00161857	0.0612319	0.478754	FALSE	0.00761134	0.000540384
ENSG00000274933	17	-	36264416	3679	chr17:35304782[b38]C,G	G	C	959634	158	198	0.00107928	1.08369	0.460859	FALSE	0.00312331	0.00123155
ENSG00000276070	17	+	36210925	3743	chr17:36466322[b38]A,G	A	G	255397	160	200	4.12601e-10	-0.998966	1.26372e-05	TRUE	0.0599992	8.52374e-05
ENSG00000276085	17	-	36196675	3759	chr17:35840762[b38]A,G	A	G	355913	160	201	0.00149002	1.17529	0.485845	FALSE	0.0232104	0.00291747
ENSG00000277161	17	+	36534988	3280	chr17:36573540[b38]A,G	G	A	38552	159	197	0.000844441	0.219117	0.482795	FALSE	0.0106394	0.103023
ENSG00000278259	17	-	36534762	3280	chr17:36065173[b38]C,T	T	C	469589	159	200	0.000480494	0.235434	0.389064	FALSE	0.046078	0.0111998
ENSG00000278311	17	+	36544913	3269	chr17:36762501[b38]A,G	A	G	217588	159	198	0.00325436	0.0639856	0.514988	FALSE	0.00956432	0.243348
ENSG00000278535	17	+	36591880	3191	chr17:36603674[b38]G,T	G	T	11794	159	200	0.000110715	-0.0589893	0.20498	FALSE	0.00532949	0.060806
ENSG00000184110	16	+	28688559	2522	chr16:28517461[b38]C,T	T	C	-171098	160	198	6.87697e-06	-0.747726	0.161624	FALSE	0.0434497	0.00834405
ENSG00000196502	16	-	28609932	2562	chr16:28902466[b38]C,T	T	C	-292534	156	198	2.82531e-05	-0.85716	0.0673499	FALSE	0.0180142	0.00165428
ENSG00000196993	16	+	28751788	2494	chr16:29678856[b38]C,T	C	T	927068	160	199	0.000153692	-0.366001	0.324076	FALSE	0.00986815	0.153007
ENSG00000197165	16	-	28596998	2561	chr16:28325561[b38]C,T	C	T	271437	157	197	0.000114509	0.681299	0.147328	FALSE	0.0380927	0.00727388
ENSG00000255524	16	+	28637655	2547	chr16:27855338[b38]C,T	T	C	-782317	159	201	0.00103452	-0.318968	0.495852	FALSE	0.00177848	0.0356228
ENSG00000261419	16	-	28740680	2489	chr16:28880144[b38]C,T	T	C	-139464	160	196	8.92417e-08	0.127229	0.00062426	TRUE	0.0164382	0.0567575
ENSG00000278665	16	-	28601717	2564	chr16:28609486[b38]A,G	G	A	-7769	158	197	9.28026e-05	1.28816	0.325324	FALSE	0.0342762	0.000532002
ENSG00000288656	16	-	28623132	2557	chr16:28597035[b38]C,T	T	C	26097	158	196	5.77203e-08	-0.993023	0.074387	FALSE	0.0327643	0.0160328
ENSG00000289754	16	-	28620064	2557	chr16:28834263[b38]C,T	T	C	-214199	158	199	1.28844e-10	-0.279951	3.56138e-06	TRUE	0.08834	0.0256512
ENSG00000289755	16	-	28623132	2557	chr16:28128159[b38]A,G	G	A	494973	160	201	1.06739e-08	-0.993864	0.150908	FALSE	0.00743717	0.131214
ENSG00000168488	16	+	28823000	2396	chr16:28004704[b38]A,G	A	G	-818296	160	200	0.00325688	-0.483858	0.496959	FALSE	0.00354713	0.104906
ENSG00000169682	16	+	28974222	2161	chr16:29653868[b38]C,T	T	C	679646	160	199	0.00597551	-0.485767	0.525823	FALSE	3.94436e-05	0.0320307
ENSG00000176953	16	+	28950808	2182	chr16:28578836[b38]A,G	A	G	-371972	160	199	0.00317766	-0.157476	0.493195	FALSE	0.00853699	0.132976
ENSG00000177548	16	-	28925165	2209	chr16:29303133[b38]A,G	A	G	-377968	160	201	0.000198133	0.080268	0.1873	FALSE	0.0120449	0.233975
ENSG00000178188	16	+	28846601	2351	chr16:28920632[b38]C,T	T	C	74031	159	199	8.20273e-05	0.0657207	0.130167	FALSE	0.014556	0.014583
ENSG00000178952	16	-	28846271	2351	chr16:29204795[b38]A,G	G	A	-358524	159	196	0.000724013	-0.0986925	0.452416	FALSE	0.0092644	0.244167
ENSG00000251417	16	+	28802744	2455	chr16:28884339[b38]A,G	A	G	81595	158	196	9.72773e-10	0.188313	5.21593e-05	TRUE	0.0536907	0.0350377
ENSG00000260442	16	-	28879868	2313	chr16:28298019[b38]A,G	G	A	581849	158	196	0.000482178	0.476845	0.290273	FALSE	0.0344456	0.00159303
ENSG00000260796	16	-	28821684	2404	chr16:29692670[b38]A,G	A	G	-870986	160	199	0.000429769	-0.361182	0.440095	FALSE	0.00934405	0.0210713
ENSG00000261766	16	-	28863163	2336	chr16:29673216[b38]C,G	G	C	-810053	160	195	0.000947691	-0.195759	0.380477	FALSE	0.00938147	0.151904
ENSG00000103472	16	+	29074977	2009	chr16:29082642[b38]A,C	A	C	7665	160	197	4.06966e-35	0.19631	2.43476e-28	TRUE	0.0964441	0.00486452
ENSG00000196796	16	+	29038656	2072	chr16:29815044[b38]G,T	T	G	776388	160	194	0.000243318	0.192308	0.232191	FALSE	0.0102994	0.0287113
ENSG00000198106	16	+	29291221	1757	chr16:29144684[b38]A,G	G	A	-146537	159	200	6.4741e-08	0.140855	0.000442939	TRUE	0.0144774	0.0128318
ENSG00000259807	16	-	29220154	1869	chr16:29220998[b38]C,G	C	G	-844	159	201	0.000182827	-0.411644	0.201744	FALSE	0.0196372	0.0412074
ENSG00000260908	16	-	29108030	1967	chr16:28929428[b38]A,G	A	G	178602	158	197	0.00157607	0.499014	0.457923	FALSE	0.0701749	0.0239741
ENSG00000260953	16	-	29264331	1800	chr16:29281121[b38]C,T	C	T	-16790	157	200	2.74107e-13	-0.618163	5.71173e-09	TRUE	0.11737	0.00990233
ENSG00000261067	16	+	28974805	2158	chr16:29873833[b38]A,G	A	G	899028	160	201	0.00278919	0.404347	0.507861	FALSE	0.00248	0.00200409
ENSG00000271699	16	+	29350747	1732	chr16:28499885[b38]C,G	G	C	-850862	160	196	0.000414491	-1.23762	0.251626	FALSE	0.0298785	0.11645
ENSG00000284649	16	+	29113051	1963	chr16:29082642[b38]A,C	A	C	-30409	160	197	1.91369e-21	0.148131	8.12911e-16	TRUE	0.0411456	0.0798377
ENSG00000284685	16	+	29139380	1939	chr16:29082618[b38]C,T	T	C	-56762	160	198	3.34077e-10	-0.147297	7.21467e-05	TRUE	0.0333645	0.0565004
ENSG00000103485	16	+	29663280	1763	chr16:29415683[b38]C,T	T	C	-247597	159	199	3.29381e-05	0.272197	0.0553615	FALSE	0.0117671	0.00122595
ENSG00000169203	16	-	29499400	1820	chr16:29569290[b38]A,G	G	A	-69890	160	194	3.6172e-08	1.18238	0.000596489	TRUE	0.0329514	0.150916
ENSG00000181625	16	+	29454502	1803	chr16:30328432[b38]A,G	A	G	873930	158	196	1.99283e-10	1.60652	1.46951e-06	TRUE	0.200151	0.0781792
ENSG00000183336	16	-	29454255	1803	chr16:30338793[b38]A,G	A	G	-884538	160	200	8.59169e-06	0.999966	0.13195	FALSE	0.0213366	0.0188407
ENSG00000185905	16	-	29745912	1788	chr16:28826697[b38]C,T	C	T	919215	158	196	0.000189633	-1.2491	0.148187	FALSE	0.0361795	0.00802244
ENSG00000254206	16	-	29404004	1775	chr16:29147574[b38]C,T	T	C	256430	160	201	0.000937834	0.391214	0.419318	FALSE	0.0305135	0.00865491
ENSG00000254634	16	-	29446803	1797	chr16:29574527[b38]A,T	A	T	-127724	160	197	3.23354e-07	0.239775	0.0035664	TRUE	0.0147821	0.00981089
ENSG00000257506	16	+	29478880	1812	chr16:29967660[b38]A,G	A	G	488780	159	201	0.00140947	-0.999395	0.454529	FALSE	0.016643	0.0194027
ENSG00000260280	16	+	29455106	1803	chr16:30102615[b38]C,T	T	C	647509	160	201	2.90982e-06	-0.865568	0.3825	FALSE	0.00741765	0.086775
ENSG00000288632	16	-	29613104	1753	chr16:30328432[b38]A,G	A	G	-715328	158	196	3.3981e-48	0.188894	3.02398e-40	TRUE	0.30418	0.0046602
ENSG00000079616	16	+	29790728	1813	chr16:28849146[b38]C,T	C	T	-941582	160	199	0.00343769	-0.424091	0.492488	FALSE	0.015301	0.0139414
ENSG00000101255	20	+	362836	3922	chr20:385189[b38]C,T	T	C	22353	160	201	4.38219e-06	-0.142569	0.0535879	FALSE	0.0216739	0.0409977
ENSG00000103495	16	+	29806107	1816	chr16:29233038[b38]C,T	T	C	-573069	160	201	5.31726e-05	-0.746023	0.325534	FALSE	0.0363306	0.000689081
ENSG00000125826	20	+	407499	4034	chr20:1137876[b38]A,G	A	G	730377	160	201	4.06563e-05	-0.217013	0.160509	FALSE	0.00897747	0.00297382
ENSG00000125841	20	+	346783	3871	chr20:365671[b38]C,T	T	C	18888	159	201	0.000353706	-0.195508	0.391873	FALSE	0.00440904	6.95025e-05
ENSG00000125875	20	-	462407	4143	chr20:1328826[b38]A,G	A	G	-866419	160	201	0.000694032	0.131555	0.514539	FALSE	0.00465558	0.0886126
ENSG00000196476	20	-	290612	3706	chr20:276391[b38]A,G	A	G	14221	158	197	9.67334e-24	-0.18574	7.24917e-17	TRUE	0.118377	0.0204746
ENSG00000225377	20	-	348272	3874	chr20:369093[b38]C,T	C	T	-20821	158	198	0.000119428	0.0507699	0.247523	FALSE	0.00284129	0.0211866
ENSG00000259952	16	-	29807232	1816	chr16:28983824[b38]C,T	T	C	823408	159	195	0.000384313	0.72259	0.218816	FALSE	0.0281318	0.00913472
ENSG00000280607	16	+	29808680	1816	chr16:29211651[b38]C,T	T	C	-597029	160	201	7.01319e-05	-0.870592	0.297362	FALSE	0.011851	8.0197e-05
ENSG00000101266	20	-	543673	4366	chr20:225241[b38]C,T	T	C	318432	160	200	0.000239279	0.2212	0.337165	FALSE	0.0276442	0.0225791
ENSG00000101276	20	-	775956	4829	chr20:262792[b38]G,T	T	G	513164	160	200	2.93023e-05	-1.14439	0.129493	FALSE	0.0484769	0.104348
ENSG00000101282	20	-	1002166	5489	chr20:1031383[b38]A,C	A	C	-29217	158	200	7.94219e-21	-0.646169	2.12731e-10	TRUE	0.124816	0.00451948
ENSG00000125818	20	+	1113241	5744	chr20:1087610[b38]A,G	G	A	-25631	160	197	1.03214e-06	-0.0560355	0.0155476	TRUE	0.00622861	0.0997005
ENSG00000125878	20	-	610239	4418	chr20:650781[b38]A,C	A	C	-40542	159	201	0.000120744	0.308961	0.274665	FALSE	0.00385772	0.00770397
ENSG00000125898	20	+	833716	4971	chr20:1278214[b38]A,G	A	G	444498	158	200	0.000227125	-0.158425	0.422623	FALSE	0.0180197	0.0268518
ENSG00000215397	20	-	675603	4621	chr20:1478415[b38]G,T	T	G	-802812	159	201	0.000849848	0.860307	0.475235	FALSE	0.0369625	0.032395
ENSG00000270299	20	-	675603	4621	chr20:404596[b38]A,G	A	G	271007	160	201	0.00155228	-0.739682	0.516545	FALSE	0.0179126	0.024922
ENSG00000271303	20	-	653187	4550	chr20:773273[b38]C,T	C	T	-120086	159	199	1.9189e-05	-0.734517	0.0824461	FALSE	0.0164268	0.15941
ENSG00000286787	20	-	1118385	5735	chr20:1099721[b38]A,G	A	G	18664	160	201	5.73071e-08	-0.448675	0.000780853	TRUE	0.0219553	0.0146699
ENSG00000088832	20	-	1393000	5666	chr20:2085288[b38]A,C	C	A	-692288	160	200	0.000856459	-0.113621	0.503267	FALSE	0.00160089	0.298594
ENSG00000088833	20	-	1466826	5671	chr20:1434812[b38]C,T	C	T	32014	158	200	2.62501e-05	-0.0492625	0.118332	FALSE	0.0129689	0.359567
ENSG00000101298	20	+	1266281	5713	chr20:1282946[b38]C,T	T	C	16665	158	199	7.44853e-09	0.0534753	0.000128346	TRUE	0.00868219	0.00839502
ENSG00000125775	20	-	1329086	5668	chr20:1374400[b38]A,T	A	T	-45314	156	200	2.17184e-05	0.217081	0.191891	FALSE	0.0274793	0.00061119
ENSG00000125895	20	-	1184303	5745	chr20:1852139[b38]C,T	T	C	-667836	160	201	8.05182e-05	-0.432416	0.382625	FALSE	0.00258275	0.00269301
ENSG00000215595	20	+	1203455	5755	chr20:319442[b38]A,G	A	G	-884013	159	200	0.000417403	1.43675	0.417625	FALSE	0.0140203	0.0170687
ENSG00000234684	20	+	1325401	5666	chr20:1324628[b38]A,C	A	C	-773	158	200	1.11432e-06	0.0565658	0.0139025	TRUE	0.0157541	0.181845
ENSG00000244588	20	+	1226045	5769	chr20:1225242[b38]C,T	T	C	-803	157	200	9.75732e-41	-0.6239	6.25561e-32	TRUE	0.368192	1.0872e-05
ENSG00000274269	20	+	1186093	5745	chr20:1893313[b38]A,G	A	G	707220	159	201	6.75121e-05	0.388874	0.207917	FALSE	0.0317447	0.0114816
ENSG00000274322	20	-	1393000	5666	chr20:1378594[b38]A,G	G	A	14406	158	201	9.87144e-22	0.16053	1.02039e-15	TRUE	0.0508978	0.0540485
ENSG00000125834	20	+	2101828	4805	chr20:2265919[b38]C,T	T	C	164091	159	201	0.00134352	-0.0693616	0.501525	FALSE	1.59699e-05	0.228809
ENSG00000125835	20	-	2470692	4682	chr20:2464098[b38]C,T	T	C	6594	160	199	7.42162e-11	0.156195	6.83343e-06	TRUE	0.0743934	0.130711
ENSG00000196209	20	-	1491361	5661	chr20:1477265[b38]A,C	A	C	14096	160	201	2.67255e-14	-0.321613	3.01093e-06	TRUE	0.0767483	0.235277
ENSG00000198053	20	+	1894168	5262	chr20:1828098[b38]A,C	A	C	-66070	160	201	0.00167392	-0.0581352	0.515055	FALSE	0.00130799	0.226252
ENSG00000223750	20	-	1708130	5698	chr20:1766921[b38]A,C	A	C	-58791	156	198	1.63871e-22	-0.21166	2.25071e-16	TRUE	0.101162	0.0188654
ENSG00000232528	20	-	1779663	5555	chr20:801893[b38]C,T	C	T	977770	160	199	0.000265403	-1.23226	0.471818	FALSE	0.042063	0.00535914
ENSG00000256566	20	-	2508882	4621	chr20:2473721[b38]C,T	T	C	35161	158	200	8.84359e-12	0.0798639	3.74214e-07	TRUE	0.0235207	0.00158273
ENSG00000276649	20	-	1894120	5262	chr20:1843774[b38]C,G	C	G	50346	159	200	1.31407e-05	-0.159866	0.0742921	FALSE	0.0046103	0.203975
ENSG00000286288	20	-	1817570	5484	chr20:1811114[b38]C,G	C	G	6456	159	199	1.37819e-05	-0.0703906	0.0608321	FALSE	0.015242	0.0476914
ENSG00000287213	20	+	2194075	4788	chr20:3063992[b38]C,T	C	T	869917	159	196	2.25618e-05	-0.30873	0.159471	FALSE	0.0278865	0.0142611
ENSG00000088876	20	-	2524456	4587	chr20:2695176[b38]G,T	T	G	-170720	159	196	0.00103547	0.131376	0.500661	FALSE	0.0352776	0.00135566
ENSG00000088881	20	+	2692781	4680	chr20:2723436[b38]A,C	C	A	30655	159	200	0.000659131	0.294456	0.440759	FALSE	8.43961e-06	0.137125
ENSG00000101361	20	+	2652594	4643	chr20:2078167[b38]A,G	G	A	-574427	160	200	9.63394e-05	-0.421185	0.266519	FALSE	0.0139125	0.093769
ENSG00000101365	20	-	2664190	4659	chr20:2521922[b38]C,T	C	T	142268	160	199	0.000282691	0.173989	0.338908	FALSE	0.0159464	0.0314086
ENSG00000125787	20	+	3043623	4390	chr20:2524999[b38]A,G	A	G	-518624	159	201	0.000861247	-0.247519	0.487861	FALSE	0.0119195	0.0199818
ENSG00000132635	20	-	2840867	4741	chr20:3051186[b38]A,G	A	G	-210319	158	197	0.000108916	-0.0549335	0.292427	FALSE	2.60314e-05	0.0899805
ENSG00000132670	20	+	2873421	4729	chr20:3026547[b38]A,T	A	T	153126	158	197	4.28275e-07	0.0280242	0.00353183	TRUE	0.019362	0.00598332
ENSG00000149488	20	+	2536574	4596	chr20:2539810[b38]C,T	T	C	3236	158	196	5.94456e-05	0.119664	0.163186	FALSE	0.0126518	0.0463347
ENSG00000215305	20	+	2840704	4741	chr20:2278152[b38]A,C	C	A	-562552	157	198	0.000904211	-0.121309	0.487381	FALSE	0.00734371	0.0455221
ENSG00000228293	20	+	2664353	4659	chr20:2853012[b38]A,G	A	G	188659	160	200	0.000162083	0.442949	0.360922	FALSE	0.0048743	0.0477157
ENSG00000088812	20	+	3471019	4559	chr20:3524388[b38]A,G	G	A	53369	160	196	4.88395e-05	0.0176818	0.150478	FALSE	0.00127458	0.149155
ENSG00000088836	20	-	3239139	4580	chr20:3240641[b38]A,G	G	A	-1502	160	201	2.38012e-06	0.422371	0.0197718	TRUE	0.0260249	0.0865733
ENSG00000088854	20	-	3407559	4586	chr20:4269699[b38]C,T	T	C	-862140	159	201	6.93414e-05	-0.0342132	0.15857	FALSE	0.049374	0.0797707
ENSG00000088899	20	-	3173456	4564	chr20:3155191[b38]C,G	G	C	18265	159	201	0.00055995	-0.14022	0.441297	FALSE	0.00234077	0.00567795
ENSG00000125877	20	+	3208869	4551	chr20:3230046[b38]A,G	A	G	21177	160	195	4.1808e-09	0.0746702	7.3505e-05	TRUE	0.020764	0.169843
ENSG00000125901	20	+	3046053	4391	chr20:2861456[b38]C,T	C	T	-184597	159	198	0.000508365	0.0578048	0.44099	FALSE	0.00788828	0.14478
ENSG00000185019	20	-	3159767	4562	chr20:3107364[b38]A,G	A	G	52403	159	196	6.46972e-06	0.0409894	0.0319827	TRUE	0.00109139	0.339162
ENSG00000198171	20	-	3204629	4560	chr20:3193020[b38]A,G	A	G	11609	159	199	3.31223e-12	0.119918	4.26136e-07	TRUE	0.0317148	0.13585
ENSG00000215251	20	-	3159767	4562	chr20:3733433[b38]C,G	G	C	-573666	158	198	0.000498854	-0.6619	0.410954	FALSE	0.00874456	0.104947
ENSG00000288577	20	+	3406381	4585	chr20:4055398[b38]A,G	A	G	649017	158	200	0.000718064	-0.255002	0.463916	FALSE	0.010587	0.0221398
ENSG00000275066	17	-	37609357	2960	chr17:37713312[b38]A,C	A	C	-103955	159	198	9.47712e-05	0.0802973	0.264684	FALSE	0.00467159	0.137794
ENSG00000275613	17	+	36722444	3134	chr17:36727075[b38]C,T	C	T	4631	160	200	1.97249e-13	-0.35062	0.000104167	TRUE	0.103388	0.0234624
ENSG00000275700	17	+	36948926	3028	chr17:36987846[b38]A,G	A	G	38920	158	197	1.12323e-12	0.121831	1.78974e-05	TRUE	0.073869	0.0567024
ENSG00000276023	17	+	37489892	2892	chr17:37514283[b38]A,C	A	C	24391	159	198	3.17933e-13	0.112598	2.26351e-08	TRUE	0.015124	0.00139192
ENSG00000276234	17	+	37406887	2723	chr17:36626992[b38]C,T	T	C	-779895	160	201	6.88813e-06	0.196903	0.0407213	TRUE	0.0309716	0.0170119
ENSG00000277501	17	+	37642948	2954	chr17:37594875[b38]A,C	C	A	-48073	160	200	6.47274e-11	0.476202	4.58777e-05	TRUE	0.0927828	0.0576118
ENSG00000277688	17	+	37609740	2961	chr17:36905304[b38]C,T	T	C	-704436	158	197	0.000266287	-0.330064	0.276452	FALSE	0.0205583	0.0082228
ENSG00000278053	17	-	37643422	2956	chr17:37144875[b38]C,T	C	T	498547	160	201	0.00139892	0.0963692	0.478737	FALSE	0.00110073	0.0215272
ENSG00000278540	17	-	37406301	2722	chr17:37304559[b38]C,T	C	T	101742	160	197	2.26928e-07	0.0539923	0.00112033	TRUE	0.0245455	0.00557956
ENSG00000278619	17	+	36601584	3170	chr17:36608913[b38]C,T	T	C	7329	158	198	4.52413e-07	-0.0786538	0.00277639	TRUE	0.0121973	0.0288946
ENSG00000088827	20	-	3712471	4617	chr20:3662181[b38]C,T	C	T	50290	160	200	2.50262e-05	-0.338923	0.10595	FALSE	0.0180439	0.00355929
ENSG00000088888	20	+	3846800	4856	chr20:3720897[b38]A,G	A	G	-125903	160	200	0.000261814	0.141073	0.421851	FALSE	0.00458195	0.00329864
ENSG00000101220	20	-	3767664	4749	chr20:3233374[b38]G,T	G	T	534290	159	196	0.000336371	0.0501412	0.392152	FALSE	0.0129264	0.102581
ENSG00000101222	20	-	3781289	4746	chr20:4077484[b38]G,T	T	G	-296195	159	197	0.000749785	-0.632788	0.461459	FALSE	0.0177448	0.0248997
ENSG00000101224	20	+	3786773	4763	chr20:3795528[b38]C,T	C	T	8755	158	196	1.49125e-06	0.0653636	0.0231629	TRUE	0.0296645	2.16491e-08
ENSG00000125843	20	+	3820525	4808	chr20:4777258[b38]G,T	T	G	956733	160	200	1.46003e-06	-1.01506	0.298013	FALSE	0.00998383	0.128305
ENSG00000132622	20	+	3732686	4658	chr20:4227035[b38]A,C	C	A	494349	160	199	0.000492956	-0.150324	0.419407	FALSE	0.00773073	0.412375
ENSG00000149451	20	-	3682006	4613	chr20:3680300[b38]C,G	C	G	1706	158	199	3.1127e-05	-0.208334	0.276267	FALSE	0.0146771	0.0323887
ENSG00000274949	20	+	3811385	4796	chr20:3812241[b38]A,G	A	G	856	157	198	2.3197e-12	0.284692	3.53567e-05	TRUE	0.0835875	0.140322
ENSG00000275491	20	+	3808358	4790	chr20:3065342[b38]C,T	T	C	-743016	158	197	9.01082e-05	-0.279502	0.261258	FALSE	0.0402962	0.210599
ENSG00000088826	20	+	4120981	4883	chr20:4399526[b38]A,G	G	A	278545	158	200	0.00125724	0.193976	0.495616	FALSE	0.00591534	0.0408972
ENSG00000101236	20	-	4015438	4911	chr20:4038251[b38]C,T	T	C	-22813	159	198	1.56038e-06	-0.0569573	0.0157644	TRUE	0.000605978	0.00152032
ENSG00000101265	20	-	4823558	4998	chr20:4826379[b38]C,T	C	T	-2821	158	198	0.000157517	0.0537277	0.29656	FALSE	0.00868181	0.0490518
ENSG00000125779	20	+	3888840	4881	chr20:4766073[b38]C,T	T	C	877233	160	200	0.000156901	0.116479	0.444858	FALSE	0.0130853	0.00175158
ENSG00000140905	16	-	81096280	6901	chr16:81087578[b38]C,T	C	T	8702	159	198	0.000373161	-2.60564	0.433278	FALSE	0.0328445	0.0175463
ENSG00000171867	20	+	4686351	5075	chr20:4696446[b38]A,G	A	G	10095	156	199	5.50322e-05	0.0594542	0.186168	FALSE	0.00163838	0.00630472
ENSG00000171873	20	-	4248959	4835	chr20:4206868[b38]A,G	A	G	42091	158	201	0.000158795	0.262978	0.361869	FALSE	0.00461085	0.0518919
ENSG00000229539	20	-	3888740	4881	chr20:3891352[b38]G,T	T	G	-2612	159	196	6.44827e-05	0.85662	0.422277	FALSE	0.014431	0.0195405
ENSG00000230176	20	+	4192933	4901	chr20:4362231[b38]A,G	G	A	169298	159	200	9.83127e-05	-0.424311	0.339899	FALSE	0.0118063	0.0146079
ENSG00000284512	16	-	81096280	6901	chr16:81084227[b38]A,C	A	C	12053	160	199	6.86644e-08	0.226397	0.000988058	TRUE	0.0330102	0.0804712
ENSG00000135697	16	+	81238690	7219	chr16:80508643[b38]G,T	G	T	-730047	159	199	0.000204679	-0.379856	0.396905	FALSE	0.0105372	0.117425
ENSG00000135698	16	-	82170177	7504	chr16:82170527[b38]C,G	C	G	-350	158	201	4.37666e-11	0.0580638	4.85389e-06	TRUE	0.0120387	0.141694
ENSG00000153815	16	+	81444809	7203	chr16:81481164[b38]A,G	G	A	36355	159	200	0.000478936	0.0587023	0.445319	FALSE	0.00202951	0.176754
ENSG00000166473	16	-	81220369	7252	chr16:81136694[b38]A,G	A	G	83675	158	198	1.42595e-08	-0.254751	0.00054921	TRUE	0.0272513	0.000598672
ENSG00000197943	16	+	81779280	7327	chr16:81739662[b38]A,G	A	G	-39618	160	197	2.26873e-06	0.540324	0.233857	FALSE	0.0301019	0.000320365
ENSG00000260643	16	-	81096280	6901	chr16:82084836[b38]C,G	C	G	-988556	158	200	2.00556e-05	0.0622674	0.107112	FALSE	0.00358217	0.049605
ENSG00000261235	16	-	82139590	7505	chr16:82134629[b38]G,T	T	G	4961	157	197	9.56568e-19	-0.300572	6.44237e-12	TRUE	0.0498725	0.0498493
ENSG00000261609	16	+	81314945	7262	chr16:81368066[b38]C,T	T	C	53121	159	198	1.20428e-06	0.139529	0.0178664	TRUE	0.00469271	0.0768772
ENSG00000286759	16	+	81151821	7067	chr16:80889701[b38]A,G	A	G	-262120	160	199	0.000655766	0.344772	0.465915	FALSE	0.0239979	0.00142847
ENSG00000289733	16	+	81739034	7287	chr16:81488447[b38]C,G	C	G	-250587	159	201	1.00512e-10	-1.10353	0.0329776	TRUE	0.0135234	0.0433397
ENSG00000103150	16	+	83899116	8797	chr16:83928303[b38]A,C	C	A	29187	160	199	3.62713e-05	0.114921	0.183893	FALSE	0.00303924	0.032071
ENSG00000140945	16	+	82626966	7709	chr16:83551519[b38]A,G	A	G	924553	159	200	0.000523551	-0.117388	0.481965	FALSE	0.00391149	0.00167678
ENSG00000140961	16	+	83931312	8840	chr16:83964952[b38]C,T	T	C	33640	159	200	0.000177714	0.340534	0.413603	FALSE	0.00991805	0.00562478
ENSG00000230989	16	+	83719312	8867	chr16:84253538[b38]C,T	C	T	534226	159	200	0.000164482	-0.0950336	0.373534	FALSE	0.0107211	0.0121579
ENSG00000260228	16	-	83807519	8761	chr16:83754406[b38]C,T	T	C	53113	157	201	8.41666e-14	-0.420922	7.99e-05	TRUE	0.122566	0.033835
ENSG00000260788	16	-	83772810	8856	chr16:83761878[b38]C,T	T	C	10932	160	197	3.17969e-15	0.27455	2.11275e-09	TRUE	0.0201942	0.014608
ENSG00000261029	16	+	82170297	7504	chr16:82170181[b38]C,G	G	C	-116	159	200	7.06045e-06	0.271126	0.0757827	FALSE	0.0116091	0.147779
ENSG00000261103	16	-	83704309	8907	chr16:83727457[b38]C,T	T	C	-23148	158	200	9.68324e-12	-0.278293	7.54181e-06	TRUE	0.0297095	0.0335272
ENSG00000288554	16	-	83717808	8873	chr16:83744695[b38]C,G	G	C	-26887	156	199	1.95002e-11	0.263275	4.86868e-06	TRUE	0.0277705	0.0245351
ENSG00000288849	16	+	83808102	8761	chr16:83816059[b38]A,G	A	G	7957	159	201	3.85502e-14	-0.192961	2.4239e-08	TRUE	0.0627173	0.000432041
ENSG00000064270	16	+	84368528	8722	chr16:84438637[b38]C,G	C	G	70109	160	199	9.86724e-05	-0.10736	0.324259	FALSE	0.0022648	0.0721911
ENSG00000103154	16	+	83968245	8894	chr16:83994884[b38]G,T	T	G	26639	160	201	0.000179025	-0.417601	0.405917	FALSE	0.00212078	0.0054303
ENSG00000103160	16	-	84145081	8814	chr16:84086073[b38]A,G	A	G	59008	160	200	4.31556e-06	0.303671	0.381728	FALSE	0.0148088	0.125782
ENSG00000103168	16	-	84186902	8700	chr16:83419518[b38]A,G	G	A	767384	156	199	0.000156627	0.119878	0.449805	FALSE	0.01301	0.0474349
ENSG00000103175	16	+	84294847	8636	chr16:84360529[b38]C,T	T	C	65682	160	198	2.48908e-05	0.100268	0.159565	FALSE	0.0186932	0.00820084
ENSG00000140943	16	-	84116736	8817	chr16:84075194[b38]C,T	C	T	41542	160	199	7.67699e-08	-0.0686757	0.00943407	TRUE	0.0575091	0.156264
ENSG00000140955	16	+	84191139	8700	chr16:83478007[b38]C,T	C	T	-713132	158	199	0.000960099	-0.401477	0.515055	FALSE	0.0201553	0.0351018
ENSG00000154099	16	+	84145288	8816	chr16:83585508[b38]C,T	T	C	-559780	160	199	0.000455112	-0.439885	0.48415	FALSE	0.0110293	0.0625776
ENSG00000166558	16	-	84042552	8808	chr16:84041373[b38]C,T	T	C	1179	157	200	7.08849e-12	-0.344995	3.80673e-06	TRUE	0.115525	0.0143279
ENSG00000260410	16	+	84119294	8804	chr16:84423021[b38]C,G	G	C	303727	159	199	0.000100868	0.669044	0.275437	FALSE	0.0216473	0.0550364
ENSG00000103187	16	-	84617916	8629	chr16:84449267[b38]A,G	A	G	168649	159	201	2.92939e-05	0.337171	0.300534	FALSE	0.00767552	0.129054
ENSG00000103194	16	+	84699987	8642	chr16:84095327[b38]C,T	T	C	-604660	160	200	0.000211975	-0.087828	0.409381	FALSE	0.0119178	0.0544639
ENSG00000103196	16	+	84819986	8328	chr16:85548479[b38]A,T	A	T	728493	159	200	2.26358e-05	-0.291648	0.138564	FALSE	0.00924606	0.313961
ENSG00000131149	16	+	85169526	8092	chr16:85619755[b38]A,G	A	G	450229	160	201	6.45894e-05	0.187689	0.259921	FALSE	0.00807114	0.00252753
ENSG00000131153	16	-	85688900	7969	chr16:85699325[b38]C,G	G	C	-10425	160	198	2.45198e-06	-0.250677	0.0737708	FALSE	0.0323652	0.000117464
ENSG00000135686	16	+	84648512	8641	chr16:85107350[b38]C,T	T	C	458838	159	195	0.00022301	-0.135437	0.411574	FALSE	0.0145688	0.00265848
ENSG00000135709	16	+	85027783	7871	chr16:85094845[b38]A,G	A	G	67062	160	197	2.72082e-09	0.0853106	0.00124089	TRUE	0.00695895	0.0661016
ENSG00000140950	16	-	84504602	8707	chr16:84481358[b38]A,G	A	G	23244	159	199	4.82299e-17	-0.0787909	3.64717e-11	TRUE	0.0359764	0.183189
ENSG00000153786	16	-	85011287	7958	chr16:85008777[b38]A,G	A	G	2510	158	200	1.56762e-06	-0.0549807	0.0449588	TRUE	0.050961	0.18126
ENSG00000261286	16	-	84467305	8651	chr16:84479554[b38]A,G	A	G	-12249	160	199	1.15996e-09	0.264828	4.46727e-05	TRUE	0.0396386	0.0150107
ENSG00000103241	16	+	86510528	8167	chr16:86060399[b38]A,G	A	G	-450129	160	200	0.00031783	-0.440424	0.424501	FALSE	0.0328705	0.0614289
ENSG00000103248	16	-	86555186	8127	chr16:86531581[b38]A,T	T	A	23605	158	201	1.71653e-16	0.224554	1.34491e-08	TRUE	0.0845908	0.0346555
ENSG00000131143	16	+	85798634	8202	chr16:84801766[b38]A,G	A	G	-996868	160	199	8.53737e-05	-0.235511	0.404705	FALSE	0.00975402	0.00472766
ENSG00000131148	16	-	85799297	8202	chr16:84900380[b38]C,G	C	G	898917	160	200	9.65683e-06	0.155507	0.155708	FALSE	0.00739009	6.94477e-05
ENSG00000140968	16	+	85899117	8190	chr16:84959277[b38]C,T	C	T	-939840	160	199	0.000496201	-0.182174	0.479499	FALSE	0.00895992	0.0903688
ENSG00000154102	16	-	85750927	8154	chr16:85775973[b38]C,G	G	C	-25046	157	197	1.76729e-18	0.252598	7.33442e-12	TRUE	0.0767178	0.0220584
ENSG00000176678	16	+	86576369	8137	chr16:87045006[b38]A,G	A	G	468637	159	200	0.000461828	0.456539	0.464652	FALSE	0.00395208	0.071477
ENSG00000268388	16	-	86508656	8167	chr16:86487181[b38]A,G	A	G	21475	159	201	6.70639e-05	0.235292	0.235239	FALSE	0.0101828	0.0032176
ENSG00000286510	16	+	85846310	8110	chr16:85854050[b38]G,T	G	T	7740	160	201	0.00058383	1.3039	0.486059	FALSE	0.0142721	0.0934879
ENSG00000289932	16	+	85853903	8117	chr16:85854608[b38]C,G	G	C	705	158	200	3.51214e-06	0.658017	0.0525664	FALSE	0.0671284	0.00110673
ENSG00000103264	16	-	87389738	8074	chr16:87364549[b38]C,T	C	T	25189	160	200	6.12103e-06	-0.049052	0.0440834	TRUE	0.0151308	0.159613
ENSG00000131152	16	-	87333887	8275	chr16:86714473[b38]G,T	G	T	619414	160	201	3.50442e-05	-0.115957	0.1859	FALSE	6.89457e-05	0.302223
ENSG00000140941	16	+	87383954	8087	chr16:87228232[b38]C,T	T	C	-155722	158	199	0.000136203	0.0735651	0.323746	FALSE	0.0325654	0.026469
ENSG00000140948	16	-	87492240	7843	chr16:87389318[b38]A,C	A	C	102922	157	200	2.18114e-05	0.0721739	0.154818	FALSE	0.0214908	0.138811
ENSG00000260456	16	-	87317244	8303	chr16:87301555[b38]A,G	G	A	15689	158	198	1.26885e-07	-0.161722	0.00210222	TRUE	0.0267627	0.0216523
ENSG00000261161	16	+	86646302	8227	chr16:86750685[b38]C,T	T	C	104383	159	200	4.50707e-06	-0.336642	0.0917691	FALSE	0.0369879	0.0377565
ENSG00000261697	16	-	87292369	8315	chr16:87533920[b38]A,G	A	G	-241551	158	196	0.000224202	-0.724744	0.384074	FALSE	0.0134447	0.0186618
ENSG00000270006	16	+	87317488	8304	chr16:87880994[b38]C,T	T	C	563506	160	200	0.00135183	0.962149	0.523913	FALSE	0.0238603	0.00193942
ENSG00000287161	16	+	86899357	8591	chr16:86899367[b38]C,T	T	C	10	160	200	3.47256e-05	0.836386	0.216636	FALSE	0.00225813	0.00543878
ENSG00000289423	16	-	86931190	8609	chr16:87303232[b38]C,T	C	T	-372042	158	201	0.00112277	0.356481	0.519413	FALSE	0.0146224	0.0233668
ENSG00000108947	17	+	7705203	3926	chr17:7731947[b38]C,T	C	T	26744	158	197	0.000278273	-0.141757	0.452382	FALSE	0.00729437	0.00682865
ENSG00000132510	17	+	7834218	3798	chr17:7763244[b38]C,T	T	C	-70974	160	199	0.00149688	-0.297778	0.499699	FALSE	0.0127394	0.0435273
ENSG00000141499	17	+	7686072	3961	chr17:7435581[b38]A,G	A	G	-250491	160	198	0.000179733	-0.153377	0.349652	FALSE	0.00247645	0.0988175
ENSG00000141510	17	-	7687378	3957	chr17:7893947[b38]A,G	A	G	-206569	159	200	0.000315767	0.344733	0.340816	FALSE	0.00769803	0.00313243
ENSG00000167874	17	+	7855067	3780	chr17:8012371[b38]G,T	T	G	157304	159	198	0.000842354	-0.921816	0.440314	FALSE	0.0337629	0.00951004
ENSG00000170004	17	+	7884797	3798	chr17:7008372[b38]A,G	A	G	-876425	159	199	0.000598689	-0.125692	0.422449	FALSE	0.00207251	0.0204177
ENSG00000170049	17	-	7929437	3779	chr17:7946509[b38]C,G	G	C	-17072	159	196	1.658e-05	-0.259183	0.258712	FALSE	0.0207261	0.0414022
ENSG00000182224	17	+	7857747	3781	chr17:7702893[b38]A,G	A	G	-154854	160	200	0.000780946	0.268831	0.456112	FALSE	0.00516194	0.00231581
ENSG00000183011	17	-	7885166	3798	chr17:8100524[b38]A,G	A	G	-215358	160	197	5.38685e-05	0.269217	0.150022	FALSE	0.0305157	0.0147699
ENSG00000183914	17	+	7717745	3938	chr17:7720076[b38]A,G	G	A	2331	159	198	0.000234821	-0.112098	0.307335	FALSE	0.00739365	9.41211e-05
ENSG00000104731	16	-	87765892	7628	chr16:87716028[b38]A,C	A	C	49864	159	199	1.34711e-12	0.140504	1.15829e-07	TRUE	0.0743586	0.0528816
ENSG00000119912	10	-	92574021	3305	chr10:91685890[b38]A,G	G	A	888131	158	200	0.00363635	0.046008	0.515055	FALSE	0.00577864	0.0504577
ENSG00000138160	10	+	92574106	3306	chr10:92562878[b38]A,G	A	G	-11228	159	195	7.47824e-45	0.302434	1.5e-34	TRUE	0.206188	0.0404858
ENSG00000138190	10	+	92826832	3368	chr10:93607244[b38]A,G	A	G	780412	159	200	0.00252378	0.0230684	0.503326	FALSE	0.00245067	0.0930805
ENSG00000152804	10	+	92689956	3271	chr10:93333579[b38]C,T	T	C	643623	160	199	0.00106552	-0.500359	0.461188	FALSE	0.00295369	0.248649
ENSG00000154118	16	+	87601836	7808	chr16:87762158[b38]C,T	C	T	160322	160	201	4.62059e-07	0.327986	0.325182	FALSE	0.000910175	0.00807128
ENSG00000260177	16	-	87806384	7601	chr16:87807764[b38]A,G	G	A	-1380	159	196	1.08732e-11	-0.26209	8.06009e-05	TRUE	0.0719176	0.000725533
ENSG00000260498	16	-	87778988	7614	chr16:87889256[b38]C,T	C	T	-110268	160	200	0.000347742	-0.890002	0.445711	FALSE	0.00969353	4.96206e-05
ENSG00000260671	16	-	87747578	7631	chr16:87721549[b38]A,G	A	G	26029	159	197	1.11825e-55	3.48265	3.60876e-41	TRUE	0.358635	0.00785473
ENSG00000288568	16	+	87492556	7843	chr16:87497152[b38]C,G	C	G	4596	160	201	0.000144892	0.271146	0.368928	FALSE	0.00379143	0.0202872
ENSG00000108231	10	+	93757841	3602	chr10:93621212[b38]A,G	A	G	-136629	155	201	0.00319569	0.0609214	0.514394	FALSE	0.00449599	0.190763
ENSG00000138119	10	-	93482196	3799	chr10:93428283[b38]A,G	A	G	53913	157	198	5.4945e-05	0.105986	0.142971	FALSE	0.0196006	0.060297
ENSG00000138207	10	-	93601718	3749	chr10:93712134[b38]G,T	T	G	-110416	158	197	6.23656e-05	-0.2348	0.343763	FALSE	0.00217265	0.00355102
ENSG00000148690	10	-	93702376	3658	chr10:93710484[b38]A,G	A	G	-8108	156	199	1.71873e-08	0.164671	0.000229572	TRUE	0.0480775	0.0172019
ENSG00000176273	10	+	93893974	3756	chr10:93834537[b38]C,T	C	T	-59437	159	198	4.75325e-06	0.0988712	0.0318134	TRUE	0.0201628	0.0494669
ENSG00000186188	10	+	93566666	3767	chr10:93606690[b38]C,T	T	C	40024	158	198	0.000191029	-0.197986	0.293728	FALSE	0.00622957	0.0298026
ENSG00000187553	10	+	93060799	3510	chr10:93072371[b38]A,G	A	G	11572	157	200	3.09174e-07	-0.34311	0.0283545	TRUE	0.0834957	0.00280273
ENSG00000226425	10	-	93060229	3510	chr10:93045466[b38]A,G	A	G	14763	158	198	2.8371e-06	-0.367683	0.013367	TRUE	0.0780122	0.0153094
ENSG00000280660	10	+	93762454	3603	chr10:93398846[b38]C,T	C	T	-363608	160	199	0.000275963	1.7901	0.309871	FALSE	0.0287488	0.00711269
ENSG00000285846	10	+	93063647	3510	chr10:93037856[b38]A,G	A	G	-25791	158	198	9.90965e-24	-0.548427	2.36635e-10	TRUE	0.179138	0.00390534
ENSG00000118181	11	-	119018286	3864	chr11:119018422[b38]A,G	G	A	-136	159	196	1.27539e-14	-0.152469	1.72875e-09	TRUE	0.0942823	0.0573081
ENSG00000137700	11	-	119030850	3823	chr11:119692993[b38]A,C	A	C	-662143	160	201	2.08805e-05	-1.2717	0.172633	FALSE	0.018155	0.00959828
ENSG00000149428	11	-	119057154	3776	chr11:118162357[b38]C,G	C	G	894797	160	201	0.00130741	0.342323	0.484352	FALSE	0.0245505	0.00659679
ENSG00000160695	11	+	119067819	3775	chr11:119086381[b38]A,G	A	G	18562	160	197	0.000362726	-0.0477978	0.412814	FALSE	0.0166365	0.186531
ENSG00000172269	11	-	119107148	3773	chr11:118948831[b38]C,T	T	C	158317	160	200	0.00145514	0.683433	0.491035	FALSE	0.00367506	0.00234786
ENSG00000172375	11	+	119102199	3789	chr11:120075132[b38]G,T	G	T	972933	158	198	1.26889e-05	0.134549	0.0815031	FALSE	0.0400194	0.0594555
ENSG00000188486	11	-	119095396	3765	chr11:119977145[b38]C,T	T	C	-881749	157	200	2.60629e-05	1.55245	0.0681249	FALSE	0.00678429	0.00438838
ENSG00000196655	11	+	119018764	3861	chr11:119786037[b38]A,C	A	C	767273	160	200	1.87046e-05	0.220258	0.0726234	FALSE	0.00154509	0.19219
ENSG00000256269	11	+	119084867	3764	chr11:119088159[b38]G,T	T	G	3292	157	199	0.000384995	0.109806	0.329309	FALSE	0.0151479	0.0102931
ENSG00000276715	17	-	37884692	2513	chr17:37919908[b38]C,T	C	T	-35216	159	196	0.00102476	-0.143066	0.493752	FALSE	0.00795703	0.0729298
ENSG00000108239	10	+	94402542	3705	chr10:94252351[b38]C,T	T	C	-150191	159	201	0.000237336	0.498239	0.256798	FALSE	0.0112573	0.000296011
ENSG00000119969	10	+	94545330	3622	chr10:95224549[b38]C,T	T	C	679219	158	198	0.00147039	0.106508	0.453791	FALSE	0.0021064	0.178901
ENSG00000138115	10	-	95069404	3680	chr10:95132500[b38]A,G	A	G	-63096	156	200	0.00174077	-0.143961	0.48304	FALSE	0.00810583	0.00516457
ENSG00000138193	10	+	93993932	3843	chr10:94012148[b38]A,G	A	G	18216	155	200	5.02012e-05	-0.0828512	0.102662	FALSE	0.00720544	0.0539928
ENSG00000173145	10	-	94362840	3746	chr10:94315182[b38]G,T	G	T	47658	159	198	3.77771e-13	0.114239	1.41693e-06	TRUE	0.0200746	0.112053
ENSG00000231829	10	-	95111611	3717	chr10:95183766[b38]A,G	A	G	-72155	160	201	8.67997e-13	-0.931907	0.000769147	TRUE	0.0606244	0.0586972
ENSG00000234026	10	-	95230667	3766	chr10:95220018[b38]C,G	G	C	10649	157	197	0.000188417	0.195339	0.265932	FALSE	0.0254346	0.00059728
ENSG00000244332	10	+	94577440	3670	chr10:95421118[b38]A,G	A	G	843678	159	201	5.56178e-07	-2.38453	0.0662827	FALSE	0.0245849	0.128412
ENSG00000276490	10	+	94688155	3670	chr10:94360714[b38]A,G	A	G	-327441	159	201	2.19574e-05	-0.699147	0.224175	FALSE	0.00567217	0.0374039
ENSG00000288526	10	-	95168382	3743	chr10:95981262[b38]C,T	T	C	-812880	160	201	1.40449e-05	0.441922	0.034596	TRUE	0.0140984	0.0457814
ENSG00000059573	10	-	95656598	4180	chr10:95527383[b38]A,G	A	G	129215	159	200	0.015088	0.269686	0.527383	FALSE	0.00676737	0.00347049
ENSG00000095637	10	-	95561321	4100	chr10:95355184[b38]A,G	G	A	206137	158	201	0.000638982	-0.0440951	0.360299	FALSE	0.00122926	0.178011
ENSG00000107438	10	-	95290917	3869	chr10:95950321[b38]C,T	C	T	-659404	157	201	0.000326473	0.696998	0.372157	FALSE	0.00221441	0.230884
ENSG00000107443	10	+	96043395	4034	chr10:96096401[b38]C,G	C	G	53006	159	199	2.98635e-05	0.0874761	0.0866179	FALSE	0.0124574	0.264163
ENSG00000119977	10	-	95693955	4224	chr10:95568470[b38]A,G	G	A	125485	159	200	1.08806e-05	0.1779	0.0397497	TRUE	0.0431796	0.00784178
ENSG00000138185	10	+	95711780	4226	chr10:95559837[b38]A,G	A	G	-151943	160	200	0.000110303	0.160129	0.311356	FALSE	0.00204353	0.133976
ENSG00000177853	10	+	96129716	4110	chr10:96562160[b38]A,G	G	A	432444	159	198	0.00023774	0.144929	0.275437	FALSE	0.0129085	0.000255396
ENSG00000188649	10	+	95907604	4125	chr10:95909084[b38]A,C	A	C	1480	160	200	6.97066e-05	0.357275	0.137308	FALSE	0.00765221	0.0656889
ENSG00000226688	10	-	96089983	4024	chr10:96090029[b38]C,G	G	C	-46	160	201	2.26305e-13	-0.126142	2.54908e-08	TRUE	0.0289085	0.0907543
ENSG00000270099	10	+	95860549	4195	chr10:95481278[b38]C,T	T	C	-379271	157	201	3.87351e-05	0.169677	0.101413	FALSE	0.00983253	0.318857
ENSG00000077147	10	-	96586837	3910	chr10:96516750[b38]C,T	C	T	70087	159	197	3.30307e-16	0.168543	8.10878e-10	TRUE	0.107218	0.0366966
ENSG00000095585	10	-	96271400	4154	chr10:96786448[b38]C,T	T	C	-515048	160	197	0.000136303	0.358587	0.215813	FALSE	0.00267461	0.00513348
ENSG00000095587	10	-	96513687	4029	chr10:96050880[b38]C,T	C	T	462807	160	200	0.000878751	0.601196	0.474028	FALSE	0.00392888	0.00418866
ENSG00000155629	10	-	96720396	3841	chr10:95880785[b38]G,T	G	T	839611	158	201	0.000340549	-0.115899	0.337626	FALSE	1.75314e-06	0.238836
ENSG00000187122	10	-	97185676	3848	chr10:97514679[b38]C,T	T	C	-329003	160	200	0.000443164	-0.396354	0.366221	FALSE	0.00332819	0.100139
ENSG00000196233	10	+	96832255	3916	chr10:96428962[b38]A,G	A	G	-403293	160	201	0.000429346	0.0713438	0.370227	FALSE	0.000689944	0.150043
ENSG00000197430	10	-	96358898	4116	chr10:95949997[b38]C,T	C	T	408901	157	200	1.54656e-06	-0.592695	0.392999	FALSE	0.00372269	0.0636195
ENSG00000213390	10	-	97292629	3769	chr10:97413107[b38]G,T	G	T	-120478	160	200	8.71227e-06	-0.442181	0.364371	FALSE	0.00799611	0.0923222
ENSG00000237169	10	-	97309559	3745	chr10:97449727[b38]A,G	G	A	-140168	160	201	0.000807469	-1.21164	0.408987	FALSE	0.0236796	0.0232572
ENSG00000269891	10	-	97292629	3769	chr10:97311525[b38]C,T	C	T	-18896	156	199	6.07025e-10	0.154407	0.00023652	TRUE	0.0623757	0.0960355
ENSG00000052749	10	-	97426024	3874	chr10:97620313[b38]A,C	A	C	-194289	160	200	0.000826371	-0.275166	0.468612	FALSE	0.0182103	0.101583
ENSG00000155229	10	-	97498697	3917	chr10:98490640[b38]C,G	C	G	-991943	159	200	0.00418648	-0.15529	0.524726	FALSE	0.0124572	0.0111602
ENSG00000165879	10	+	97319272	3758	chr10:97292340[b38]C,G	G	C	-26932	159	201	0.00048506	1.22821	0.440756	FALSE	0.0354983	0.00435548
ENSG00000165886	10	+	97498925	3917	chr10:97182947[b38]C,T	C	T	-315978	160	200	0.000120541	0.105771	0.203668	FALSE	0.00565268	0.0762603
ENSG00000165887	10	+	97572500	4059	chr10:97527976[b38]C,T	T	C	-44524	160	199	0.000384048	-0.406073	0.438679	FALSE	0.0180367	0.144632
ENSG00000171307	10	+	97446171	3927	chr10:96762211[b38]C,T	T	C	-683960	157	199	8.14645e-05	-0.0969609	0.174569	FALSE	0.0176014	0.306581
ENSG00000171311	10	-	97445987	3927	chr10:98358508[b38]C,T	T	C	-912521	160	200	0.000810283	-0.0708674	0.433717	FALSE	0.000567459	0.0489809
ENSG00000171314	10	+	97426192	3874	chr10:96622797[b38]A,G	A	G	-803395	160	199	0.000438649	0.0502419	0.378988	FALSE	0.0018695	0.000693557
ENSG00000225850	10	+	97334565	3785	chr10:97323912[b38]A,G	G	A	-10653	159	199	1.12634e-06	-0.148197	0.0322119	TRUE	0.0177454	0.0506697
ENSG00000231970	10	+	97401116	3829	chr10:97399261[b38]A,G	A	G	-1855	159	197	8.57898e-13	0.363626	4.61374e-06	TRUE	0.0702417	0.00142416
ENSG00000148908	10	-	119542640	4700	chr10:118825492[b38]G,T	T	G	717148	159	201	0.00380398	-0.209016	0.524613	FALSE	0.00800277	0.0127173
ENSG00000151923	10	-	119596467	4744	chr10:119623211[b38]A,G	A	G	-26744	160	196	6.16656e-05	0.0858686	0.139674	FALSE	0.00542511	0.00018836
ENSG00000155252	10	+	97640672	4068	chr10:96801618[b38]C,G	C	G	-839054	160	194	4.97341e-05	-0.748996	0.336647	FALSE	0.00563026	0.00531372
ENSG00000165672	10	-	119178792	4494	chr10:120089860[b38]A,C	C	A	-911068	160	200	0.000606105	0.145231	0.477501	FALSE	0.00400862	0.0826365
ENSG00000171160	10	-	97633348	4058	chr10:97841299[b38]C,T	T	C	-207951	158	200	0.00235022	0.039042	0.512397	FALSE	8.02671e-05	0.16691
ENSG00000183605	10	-	119165649	4484	chr10:119159438[b38]C,T	C	T	6211	158	196	2.04682e-57	-0.31985	3.79792e-47	TRUE	0.44567	0.0016366
ENSG00000198873	10	+	119207572	4554	chr10:120144462[b38]C,T	C	T	936890	157	197	0.000330762	0.0430123	0.335654	FALSE	0.00286935	0.110008
ENSG00000228485	10	+	119208532	4559	chr10:118587534[b38]C,T	T	C	-620998	159	198	0.000551127	-1.25837	0.37836	FALSE	0.0137916	7.08932e-07
ENSG00000241935	10	+	97584324	4075	chr10:97597874[b38]C,T	C	T	13550	158	196	0.00014332	0.970734	0.204262	FALSE	0.00758114	0.0385793
ENSG00000249967	10	+	97584375	4076	chr10:97585649[b38]A,G	G	A	1274	159	196	3.45323e-13	-0.281631	1.69547e-06	TRUE	0.0317855	0.0220911
ENSG00000107651	10	+	119892731	4723	chr10:120858636[b38]C,G	C	G	965905	156	199	0.000468747	-0.0678517	0.40066	FALSE	0.0169411	4.72677e-05
ENSG00000151929	10	+	119651381	4662	chr10:118832941[b38]C,T	C	T	-818440	160	201	0.000664498	0.444726	0.429641	FALSE	0.000502689	0.358084
ENSG00000197771	10	-	119872586	4729	chr10:119887106[b38]C,G	C	G	-14520	160	200	1.87209e-09	0.0413731	0.000124356	TRUE	0.0146289	0.169144
ENSG00000198825	10	+	119726043	4644	chr10:119862920[b38]C,T	T	C	136877	160	197	6.08516e-06	0.0728306	0.0331559	TRUE	0.0135708	0.0964625
ENSG00000203805	10	+	120457228	4857	chr10:120734390[b38]C,T	T	C	277162	157	200	1.83639e-05	0.151513	0.0631029	FALSE	0.00917879	0.173463
ENSG00000227165	10	-	120851108	5046	chr10:120908900[b38]A,G	A	G	-57792	159	198	2.25805e-16	-0.145504	4.11196e-09	TRUE	0.103098	0.0503603
ENSG00000232823	10	-	119683537	4651	chr10:119724611[b38]A,C	A	C	-41074	159	197	5.46595e-09	0.465832	7.36041e-05	TRUE	0.0951869	0.00509889
ENSG00000270300	10	-	119815346	4751	chr10:120463523[b38]A,G	G	A	-648177	160	201	0.000649304	-0.339606	0.424425	FALSE	0.0299412	0.00268685
ENSG00000274461	10	+	120608581	4820	chr10:120585681[b38]C,G	G	C	-22900	156	198	8.76025e-06	0.116141	0.0453456	TRUE	0.0298438	0.104076
ENSG00000287936	10	+	120842522	5052	chr10:121469531[b38]C,T	T	C	627009	159	200	0.00194245	-1.29551	0.510045	FALSE	0.0186409	0.0141767
ENSG00000066468	10	-	121597963	5221	chr10:121074400[b38]A,G	A	G	523563	159	200	0.000397598	-0.124639	0.395519	FALSE	0.00341584	0.00147703
ENSG00000107669	10	-	121928433	5091	chr10:121913824[b38]C,T	T	C	14609	160	201	1.30881e-26	0.160747	4.18081e-19	TRUE	0.0415845	2.00657e-05
ENSG00000107672	10	-	121975167	5002	chr10:121823111[b38]A,C	A	C	152056	159	200	1.18304e-05	-0.0538127	0.0971766	FALSE	0.00438486	0.0246277
ENSG00000120008	10	+	120851306	5046	chr10:120864690[b38]C,T	T	C	13384	159	198	1.58797e-18	-0.107069	7.45725e-12	TRUE	0.0729197	0.00839404
ENSG00000138152	10	+	122271297	4972	chr10:122263256[b38]C,T	T	C	-8041	159	198	2.56802e-27	-0.383557	2.90815e-20	TRUE	0.0508083	0.0216892
ENSG00000138162	10	+	121989164	4997	chr10:121502180[b38]C,T	C	T	-486984	160	200	0.000266441	0.12303	0.326767	FALSE	0.00933665	0.0179968
ENSG00000223432	10	-	121615772	5196	chr10:120770989[b38]C,T	T	C	844783	160	201	0.000232727	0.788343	0.327367	FALSE	0.0204486	0.0122744
ENSG00000226864	10	+	121928057	5093	chr10:121947868[b38]A,G	A	G	19811	159	197	2.18462e-51	-0.752877	9.85334e-27	TRUE	0.368957	0.0522788
ENSG00000236762	10	-	121133402	5129	chr10:122059208[b38]A,G	A	G	-925806	159	196	0.000235546	-0.266996	0.342916	FALSE	0.016898	0.00901106
ENSG00000285973	10	-	122154833	4988	chr10:122707631[b38]C,T	T	C	-552798	158	200	1.68085e-05	-0.189986	0.0888509	FALSE	0.00933471	0.0133914
ENSG00000095574	10	-	123008695	5796	chr10:122995595[b38]G,T	G	T	13100	157	197	3.29605e-12	-0.0657833	1.33541e-07	TRUE	0.0194492	0.0718107
ENSG00000107679	10	+	122374697	5168	chr10:122362362[b38]A,T	T	A	-12335	160	199	4.51583e-09	0.0581077	0.000237896	TRUE	0.0201919	0.0985747
ENSG00000119965	10	-	122954180	5737	chr10:122945179[b38]C,T	C	T	9001	158	200	1.1918e-05	-0.0403927	0.106496	FALSE	0.0242329	0.0753115
ENSG00000166033	10	+	122458552	5169	chr10:122473399[b38]A,C	A	C	14847	160	200	3.15302e-06	0.129248	0.0185761	TRUE	0.00495972	0.0142793
ENSG00000179988	10	+	122954382	5736	chr10:122992612[b38]C,T	C	T	38230	158	199	7.85289e-08	-0.073469	0.00133683	TRUE	0.0291906	0.00121497
ENSG00000187908	10	+	122560666	5403	chr10:122578175[b38]C,T	T	C	17509	158	200	6.88543e-08	0.352884	0.00161237	TRUE	0.0185641	0.00913924
ENSG00000213185	10	-	122879486	5608	chr10:122115908[b38]A,G	A	G	763578	160	198	1.49974e-07	-0.487093	0.415833	FALSE	0.0690565	0.0543791
ENSG00000255624	10	+	122879682	5610	chr10:122881281[b38]C,T	T	C	1599	160	201	5.73968e-07	-0.368548	0.00505833	TRUE	0.0107969	0.00693464
ENSG00000285955	10	-	122460950	5177	chr10:122471234[b38]G,T	T	G	-10284	158	200	1.08513e-11	0.21873	2.00405e-05	TRUE	0.0700201	0.211175
ENSG00000286088	10	-	122855646	5549	chr10:122849767[b38]C,T	T	C	5879	158	198	2.82168e-17	-0.176483	2.54296e-10	TRUE	0.103746	0.303488
ENSG00000065154	10	-	124418874	6076	chr10:124386809[b38]A,G	G	A	32065	156	201	2.39291e-05	0.0633714	0.110644	FALSE	0.0373337	0.00748576
ENSG00000121898	10	-	123891661	6006	chr10:123891193[b38]C,G	C	G	468	159	201	9.78544e-12	-0.259911	6.78435e-06	TRUE	0.0569485	9.84574e-05
ENSG00000154473	10	+	123154403	5646	chr10:123187613[b38]A,G	G	A	33210	160	198	0.00113627	-0.0538748	0.493602	FALSE	0.00586518	0.0187032
ENSG00000154478	10	+	123666356	6147	chr10:123531409[b38]A,G	G	A	-134947	158	200	0.000669636	-0.221807	0.478906	FALSE	0.0017679	0.0223803
ENSG00000182022	10	-	124093470	6212	chr10:123842505[b38]C,T	T	C	250965	158	199	0.000729851	0.0478583	0.470537	FALSE	0.00373691	0.201489
ENSG00000196177	10	+	123008980	5796	chr10:123039293[b38]C,T	T	C	30313	158	200	6.57165e-07	0.05203	0.00536079	TRUE	0.0229558	0.0019637
ENSG00000230131	10	+	123356451	5807	chr10:123294532[b38]C,G	G	C	-61919	159	199	2.40752e-05	-0.152177	0.0823901	FALSE	0.00886969	0.196256
ENSG00000234542	10	+	123574228	6016	chr10:123905673[b38]C,T	T	C	331445	160	199	0.000423086	0.368928	0.423543	FALSE	0.0125135	0.173823
ENSG00000271434	10	+	124447153	6177	chr10:123876214[b38]C,T	C	T	-570939	159	198	0.000250788	-0.242491	0.362476	FALSE	0.0101413	0.0195628
ENSG00000286344	10	+	123560327	6044	chr10:123797734[b38]C,T	C	T	237407	160	200	1.21108e-05	-1.24675	0.0846771	FALSE	0.0547501	0.0508811
ENSG00000019995	10	+	124942124	5272	chr10:125564966[b38]G,T	G	T	622842	160	200	2.06514e-05	0.0621723	0.166979	FALSE	0.00889787	0.200823
ENSG00000107902	10	+	124461824	6152	chr10:124221954[b38]C,T	T	C	-239870	159	198	0.000694642	-0.0619707	0.475592	FALSE	0.0103664	0.00300309
ENSG00000165660	10	+	124801820	5686	chr10:124456223[b38]A,C	C	A	-345597	160	199	4.37834e-05	0.0297142	0.173849	FALSE	0.0275758	0.0482312
ENSG00000175029	10	-	125160828	5309	chr10:125110067[b38]C,T	T	C	50761	160	200	0.000258939	-0.087972	0.322783	FALSE	0.00627176	0.101288
ENSG00000189319	10	-	124744014	5822	chr10:124528556[b38]A,G	A	G	215458	160	201	0.000469358	-3.65213	0.46611	FALSE	0.00758473	0.00990767
ENSG00000203791	10	-	124791835	5711	chr10:124715635[b38]A,G	G	A	76200	160	201	0.000856663	0.135629	0.494928	FALSE	0.00410975	0.0747895
ENSG00000228021	10	+	125683230	4803	chr10:125587452[b38]C,T	T	C	-95778	160	200	0.000116002	-0.442694	0.253778	FALSE	0.0225904	0.0287173
ENSG00000233334	10	+	124703626	5927	chr10:124877843[b38]A,G	A	G	174217	160	198	0.00158633	0.28512	0.511612	FALSE	0.00872096	0.0461429
ENSG00000249456	10	+	124917144	5347	chr10:125559878[b38]A,G	A	G	642734	160	201	5.55847e-05	0.0873211	0.166258	FALSE	0.0079165	0.157625
ENSG00000258539	10	-	124791725	5711	chr10:124224982[b38]A,T	A	T	566743	160	201	0.000332399	-0.169821	0.370367	FALSE	0.0237637	0.123169
ENSG00000076706	11	-	119317103	3800	chr11:120155669[b38]A,C	C	A	-838566	159	200	0.00351525	0.273741	0.521157	FALSE	0.0016238	0.0488044
ENSG00000110395	11	+	119206299	3683	chr11:119024785[b38]C,G	G	C	-181514	159	200	0.000300838	0.0220039	0.293927	FALSE	0.0164023	0.0187617
ENSG00000160703	11	+	119166569	3694	chr11:119475592[b38]C,T	T	C	309023	159	201	0.00055804	-0.275144	0.412268	FALSE	0.00102785	0.129041
ENSG00000172273	11	+	119121581	3757	chr11:119639135[b38]C,T	T	C	517554	160	200	0.000174843	0.251819	0.31206	FALSE	0.01609	0.00192293
ENSG00000172350	11	+	119149053	3726	chr11:119251513[b38]A,T	A	T	102460	159	199	0.00225875	-0.261072	0.511349	FALSE	0.00567494	0.0322645
ENSG00000172367	11	+	119185458	3670	chr11:119705647[b38]A,G	A	G	520189	160	199	0.000347741	1.13856	0.295812	FALSE	0.0315106	0.00253199
ENSG00000223953	11	-	119340696	3808	chr11:118876867[b38]A,G	G	A	463829	159	198	0.000666005	-0.438079	0.394997	FALSE	0.0284597	0.016622
ENSG00000245248	11	+	119364360	3786	chr11:119644100[b38]A,G	A	G	279740	160	201	0.00139545	-0.114156	0.48465	FALSE	0.00194754	0.00476622
ENSG00000248712	11	-	119196489	3673	chr11:120113890[b38]A,G	A	G	-917401	160	201	0.00189567	0.512386	0.495285	FALSE	0.0178231	0.0755005
ENSG00000254740	11	+	119372707	3793	chr11:118430411[b38]A,G	A	G	-942296	160	200	0.000166462	1.57712	0.314885	FALSE	0.0263781	0.0180142
ENSG00000072401	10	+	58334980	3423	chr10:58343381[b38]C,T	C	T	8401	160	199	5.28778e-06	0.101838	0.018822	TRUE	0.0041435	0.150794
ENSG00000108064	10	+	58385346	3451	chr10:58390685[b38]A,G	G	A	5339	159	201	3.15802e-05	-0.0679375	0.0780677	FALSE	0.0340508	0.0784734
ENSG00000122870	10	+	58512873	3384	chr10:58633173[b38]G,T	T	G	120300	156	200	8.47027e-06	-0.0684784	0.0485838	TRUE	0.0116592	0.000471164
ENSG00000148541	10	-	59362577	3328	chr10:59766329[b38]A,T	A	T	-403752	160	200	0.000498841	-0.146415	0.393897	FALSE	0.00374911	0.000781003
ENSG00000165443	10	+	59176644	3456	chr10:58834237[b38]A,G	G	A	-342407	158	199	0.00314715	0.0705481	0.512419	FALSE	0.00457319	0.000134402
ENSG00000165449	10	-	59735931	3409	chr10:59747813[b38]C,G	G	C	-11882	160	201	0.000910859	0.325546	0.427821	FALSE	0.00803912	0.0149166
ENSG00000224023	10	-	125719423	4833	chr10:125720508[b38]C,T	C	T	-1085	159	200	0.000266274	-0.103655	0.331034	FALSE	0.00878892	0.00037075
ENSG00000236556	10	+	59282148	3340	chr10:59977551[b38]C,T	T	C	695403	159	201	0.000105208	-0.789493	0.187605	FALSE	0.0135459	0.00701947
ENSG00000237949	10	+	58999483	3655	chr10:58184596[b38]G,T	G	T	-814887	158	199	0.000620497	-0.343908	0.467528	FALSE	0.000787582	0.0480073
ENSG00000287969	10	+	59357008	3328	chr10:60104129[b38]C,T	T	C	747121	160	201	0.000364041	-0.7521	0.376882	FALSE	0.0126383	0.0872944
ENSG00000072422	10	-	61001400	3337	chr10:60869406[b38]C,T	C	T	131994	160	200	1.52622e-06	0.886435	0.00521771	TRUE	0.0393578	0.0186346
ENSG00000108091	10	-	59906426	3650	chr10:60321318[b38]C,G	G	C	-414892	159	201	0.000456921	0.156793	0.334534	FALSE	0.000894921	0.289189
ENSG00000151150	10	-	60733321	3476	chr10:60362702[b38]C,T	C	T	370619	158	201	2.53048e-08	0.0736751	0.00021517	TRUE	0.0154887	0.028364
ENSG00000196932	10	-	61453083	3266	chr10:61344870[b38]C,T	C	T	108213	158	201	2.05785e-09	1.1303	0.0035664	TRUE	0.0330232	0.0018129
ENSG00000227244	10	+	61001089	3340	chr10:61104513[b38]C,G	C	G	103424	156	200	3.94719e-06	0.1961	0.0225599	TRUE	0.0154309	0.0198831
ENSG00000227877	10	-	59753355	3425	chr10:59793016[b38]C,T	C	T	-39661	159	200	5.08672e-17	-0.393346	1.39651e-08	TRUE	0.0602636	0.1209
ENSG00000232682	10	+	60050669	3707	chr10:60681333[b38]C,T	C	T	630664	160	201	0.000448643	-1.14444	0.337242	FALSE	0.015957	0.00364308
ENSG00000237233	10	+	61452640	3268	chr10:61451678[b38]A,G	A	G	-962	159	198	3.98788e-10	0.400253	0.000218051	TRUE	0.0300649	0.00111441
ENSG00000288052	10	+	61493844	3323	chr10:61377244[b38]A,G	G	A	-116600	158	197	5.9113e-06	0.36519	0.0245216	TRUE	0.0218097	0.0154691
ENSG00000289989	10	+	60944379	3433	chr10:61868096[b38]A,G	A	G	923717	160	201	0.00161256	0.546256	0.459182	FALSE	0.0154117	0.045344
ENSG00000122877	10	-	62818641	3659	chr10:62673698[b38]A,G	A	G	144943	158	201	8.50049e-05	1.14266	0.12925	FALSE	0.0121259	0.0177037
ENSG00000138311	10	+	62374193	3689	chr10:62409973[b38]C,T	T	C	35780	156	201	1.41905e-13	0.146142	7.96593e-07	TRUE	0.0578339	0.00772633
ENSG00000148572	10	+	63133248	3885	chr10:63515454[b38]C,T	C	T	382206	158	200	0.000514374	-0.0896072	0.338725	FALSE	0.00221194	0.0816077
ENSG00000150347	10	+	61901685	3470	chr10:61716330[b38]A,G	A	G	-185355	160	200	0.000385712	-0.142389	0.340798	FALSE	0.000461959	0.192634
ENSG00000171988	10	-	63465664	3757	chr10:63378889[b38]C,T	C	T	86775	160	196	0.00334277	0.0460294	0.51107	FALSE	0.000185225	0.0934011
ENSG00000182010	10	-	62268612	3624	chr10:62202116[b38]C,T	T	C	66496	158	200	4.71502e-06	0.156874	0.045395	TRUE	0.00479286	0.00387686
ENSG00000183346	10	+	61662930	3547	chr10:61670438[b38]G,T	T	G	7508	160	201	3.77392e-43	0.623015	4.61829e-32	TRUE	0.165724	0.159496
ENSG00000238280	10	-	62805730	3677	chr10:62551259[b38]A,G	G	A	254471	158	201	0.00114416	-0.564491	0.432262	FALSE	0.0302796	0.0349352
ENSG00000285837	10	+	62374193	3689	chr10:62409973[b38]C,T	T	C	35780	156	201	4.806e-42	-0.294615	5.20308e-33	TRUE	0.0875357	0.0693699
ENSG00000288011	10	-	62374872	3689	chr10:62368330[b38]C,T	C	T	6542	159	197	6.32001e-14	0.112286	4.28749e-09	TRUE	0.0480059	0.112294
ENSG00000096717	10	+	67884657	2955	chr10:67560821[b38]A,T	T	A	-323836	160	198	0.000709969	0.0556216	0.362192	FALSE	0.00522898	0.0693481
ENSG00000108176	10	-	67838013	2988	chr10:68028392[b38]A,G	G	A	-190379	158	199	2.5258e-14	-0.154694	4.22765e-09	TRUE	0.0359532	0.103947
ENSG00000148634	10	-	68075145	3042	chr10:68570385[b38]A,G	A	G	-495240	160	198	0.00289179	0.161395	0.480654	FALSE	0.00977148	0.0699498
ENSG00000165476	10	+	63521402	3710	chr10:63468096[b38]C,T	T	C	-53306	160	200	0.000603304	0.0827254	0.340826	FALSE	0.001036	0.131098
ENSG00000183230	10	-	67763435	3037	chr10:67640682[b38]A,G	A	G	122753	157	200	0.000134535	0.114476	0.174491	FALSE	0.0008374	0.00766893
ENSG00000198739	10	+	66926037	3942	chr10:67079692[b38]A,G	A	G	153655	158	200	0.00227995	-0.0256141	0.486584	FALSE	0.000341839	0.000710742
ENSG00000228065	10	+	65570339	3843	chr10:65577387[b38]A,C	A	C	7048	158	201	5.44655e-33	2.09459	4.01582e-18	TRUE	0.169955	0.000419677
ENSG00000228566	10	+	63664665	3496	chr10:63974485[b38]A,G	G	A	309820	159	200	0.000973822	-0.100666	0.391686	FALSE	0.000341184	0.000589127
ENSG00000233590	10	-	68242321	3091	chr10:68276080[b38]C,T	T	C	-33759	160	198	8.52436e-21	-0.670941	2.13979e-11	TRUE	0.203158	0.0119096
ENSG00000286373	10	+	63630673	3555	chr10:63636804[b38]C,T	T	C	6131	158	197	1.14884e-23	0.316914	1.27813e-13	TRUE	0.240099	0.00185259
ENSG00000060339	10	+	68721013	3664	chr10:69224770[b38]C,T	C	T	503757	160	201	0.000507926	0.111052	0.361211	FALSE	0.0051184	0.00777706
ENSG00000096746	10	+	68331175	3152	chr10:68224290[b38]A,G	G	A	-106885	160	198	0.00187891	0.061932	0.466389	FALSE	0.00155209	0.246384
ENSG00000107625	10	+	68901287	4165	chr10:69854931[b38]C,T	C	T	953644	160	200	0.000320969	0.0515357	0.33839	FALSE	0.00645054	0.361246
ENSG00000108187	10	-	68332785	3152	chr10:68187015[b38]A,G	A	G	145770	158	200	2.18757e-06	-0.183244	0.0125734	TRUE	0.0271424	0.16445
ENSG00000122912	10	-	68527377	3477	chr10:67926838[b38]C,G	G	C	600539	160	201	0.000194211	0.141974	0.235811	FALSE	0.00253768	0.0198414
ENSG00000138336	10	+	68560338	3513	chr10:68319314[b38]A,G	G	A	-241024	160	200	0.000452799	-0.115445	0.32009	FALSE	0.00911779	0.114765
ENSG00000138346	10	-	68472055	3423	chr10:68481292[b38]C,T	T	C	-9237	159	195	6.35082e-09	-0.239227	0.000110439	TRUE	0.0153849	0.230601
ENSG00000165730	10	+	68827532	3932	chr10:68827241[b38]C,G	C	G	-291	160	196	1.81006e-10	0.112646	1.33444e-05	TRUE	0.0149818	0.022159
ENSG00000204130	10	-	68407191	3267	chr10:67629791[b38]C,T	T	C	777400	160	200	0.000109301	0.0895228	0.163066	FALSE	0.0113209	0.0441674
ENSG00000285871	10	+	68896921	4156	chr10:69398246[b38]A,G	G	A	501325	159	199	0.000133728	-0.418608	0.43201	FALSE	0.0219087	0.00188712
ENSG00000099282	10	+	69451466	4839	chr10:69494765[b38]C,T	T	C	43299	159	199	1.40864e-11	0.127808	6.39015e-07	TRUE	0.00333557	0.0572666
ENSG00000122862	10	+	69088104	4439	chr10:69176381[b38]A,G	A	G	88277	160	198	0.000244216	-0.565965	0.313265	FALSE	0.0100907	0.524502
ENSG00000122958	10	+	69123513	4479	chr10:69793163[b38]C,T	T	C	669650	160	200	0.000188824	-0.238806	0.262676	FALSE	0.0278968	0.0723031
ENSG00000156502	10	+	69180235	4528	chr10:69199787[b38]A,G	G	A	19552	160	196	3.1606e-08	-0.0663387	0.0393198	TRUE	0.0224573	0.0214835
ENSG00000156510	10	+	69220333	4547	chr10:69239153[b38]C,T	T	C	18820	159	198	2.2846e-05	-0.258701	0.0817791	FALSE	0.0182497	0.187253
ENSG00000156515	10	+	69269985	4574	chr10:69710773[b38]A,C	A	C	440788	158	200	0.000105598	-0.0479182	0.219338	FALSE	0.00753715	0.000553021
ENSG00000165732	10	+	68956136	4266	chr10:69891623[b38]C,T	T	C	935487	160	200	1.65645e-05	0.108103	0.069832	FALSE	0.0240306	0.00109855
ENSG00000198954	10	+	68988804	4347	chr10:69811425[b38]A,G	A	G	822621	158	198	3.28745e-05	0.125707	0.103732	FALSE	0.0235426	0.0635337
ENSG00000287306	10	+	69510167	4938	chr10:69494765[b38]C,T	T	C	-15402	159	199	4.07518e-14	0.239987	3.54928e-09	TRUE	0.0155877	0.0964167
ENSG00000287925	10	+	16521715	4304	chr10:16023412[b38]A,G	G	A	-498303	159	201	0.000336764	-0.480704	0.461188	FALSE	0.00166219	3.15757e-06
ENSG00000026025	10	+	17228242	5218	chr10:17367846[b38]A,G	G	A	139604	159	196	0.000610772	0.121798	0.430082	FALSE	0.0077771	0.00732467
ENSG00000107611	10	-	17129767	5169	chr10:17174557[b38]C,T	T	C	-44790	159	200	2.78241e-09	0.132706	0.000406148	TRUE	0.08473	0.0153947
ENSG00000107614	10	-	17201636	5216	chr10:17100703[b38]G,T	G	T	100933	157	199	0.000432481	0.0503413	0.399818	FALSE	0.0112963	0.189437
ENSG00000136738	10	+	17644152	5375	chr10:18528288[b38]A,G	A	G	884136	159	200	0.00142758	0.174051	0.507266	FALSE	0.00493957	0.265125
ENSG00000148484	10	-	16817316	4629	chr10:16809433[b38]A,C	C	A	7883	160	197	2.56452e-15	0.0797766	3.60979e-10	TRUE	0.187595	0.000344121
ENSG00000148488	10	-	17454257	5361	chr10:17959705[b38]C,T	T	C	-505448	160	199	5.11242e-06	0.14778	0.0316774	TRUE	0.00525286	0.0654676
ENSG00000165996	10	-	17617341	5351	chr10:17641978[b38]G,T	G	T	-24637	159	201	4.25028e-13	-0.444085	1.71432e-06	TRUE	0.0602073	0.000192374
ENSG00000225213	10	-	16748171	4446	chr10:16661152[b38]A,G	G	A	87019	156	198	6.07855e-10	-1.11987	0.1488	FALSE	0.0773275	0.000499801
ENSG00000229124	10	-	17226857	5214	chr10:17206903[b38]C,T	T	C	19954	160	201	0.000455574	-0.323643	0.397859	FALSE	0.0328022	0.0206074
ENSG00000260314	10	+	17809349	5275	chr10:17806193[b38]C,G	C	G	-3156	160	201	4.44651e-05	-0.278346	0.16404	FALSE	0.00932618	0.0215599
ENSG00000120594	10	+	19816240	4049	chr10:20107031[b38]C,T	C	T	290791	158	198	5.64107e-06	-0.054534	0.0195921	TRUE	3.82225e-05	0.0232953
ENSG00000148482	10	+	17951840	5130	chr10:17974866[b38]C,T	C	T	23026	160	200	4.42162e-06	-0.145362	0.0346105	TRUE	0.00879151	0.103104
ENSG00000165995	10	+	18140425	4935	chr10:18130197[b38]C,T	T	C	-10228	159	196	3.71219e-08	0.0631728	0.00282589	TRUE	0.000717707	0.00174774
ENSG00000165997	10	+	18659432	4751	chr10:19140155[b38]A,T	T	A	480723	159	199	6.8911e-05	0.090788	0.159394	FALSE	0.0204884	0.154097
ENSG00000204740	10	+	19048802	4208	chr10:19485248[b38]A,G	G	A	436446	159	200	5.28393e-26	-0.424874	7.07571e-19	TRUE	0.176549	8.43967e-08
ENSG00000228339	10	+	20350050	3936	chr10:20318205[b38]C,T	T	C	-31845	158	200	0.000864475	-0.73884	0.410865	FALSE	0.0115832	0.000836396
ENSG00000235020	10	-	18261167	4962	chr10:17745984[b38]A,G	G	A	515183	158	197	0.000439877	-0.358186	0.415759	FALSE	6.15451e-06	0.0184827
ENSG00000240291	10	-	18545466	4818	chr10:18093996[b38]G,T	T	G	451470	160	199	0.00287844	0.16778	0.519352	FALSE	0.00868699	0.000371537
ENSG00000241058	10	-	18651205	4764	chr10:18639126[b38]A,C	A	C	12079	159	198	1.32608e-17	0.0647986	7.5041e-12	TRUE	0.0347855	0.00500824
ENSG00000285852	10	-	19814403	4048	chr10:19816294[b38]A,G	A	G	-1891	159	196	0.00179334	0.151835	0.510239	FALSE	0.00866178	0.00417352
ENSG00000078114	10	-	21173835	3017	chr10:21099821[b38]C,T	C	T	74014	160	198	7.03162e-05	0.0700109	0.112231	FALSE	0.0105997	0.0411566
ENSG00000078403	10	+	21524647	2731	chr10:21218949[b38]A,G	A	G	-305698	158	201	0.000246273	-0.121697	0.217063	FALSE	0.00721992	0.0237261
ENSG00000136770	10	-	22003436	2926	chr10:22686641[b38]A,T	A	T	-683205	159	199	0.000653536	0.0950167	0.339899	FALSE	0.00321893	0.0782691
ENSG00000148444	10	+	22316387	2848	chr10:22983622[b38]C,T	C	T	667235	160	200	0.000324801	-2.08107	0.245522	FALSE	0.031961	6.69856e-05
ENSG00000168283	10	+	22321100	2851	chr10:22584679[b38]C,T	C	T	263579	159	201	3.84123e-06	-1.32178	0.228962	FALSE	0.0180252	0.15074
ENSG00000180592	10	-	21525548	2729	chr10:21176772[b38]A,G	G	A	348776	157	200	0.000776418	-0.696108	0.412253	FALSE	0.0281307	0.0308014
ENSG00000204682	10	-	21496751	2743	chr10:21090808[b38]A,C	A	C	405943	159	201	0.000552783	0.290829	0.358839	FALSE	0.014524	0.0975089
ENSG00000231920	10	+	21174015	3017	chr10:20408371[b38]C,T	C	T	-765644	158	200	0.00131828	-1.27497	0.43519	FALSE	0.0193091	0.00699876
ENSG00000269897	10	+	22316389	2848	chr10:22834649[b38]C,T	T	C	518260	158	201	0.00122919	-0.451805	0.475592	FALSE	0.0212812	0.0325496
ENSG00000286832	10	-	22232609	2913	chr10:22748609[b38]C,T	T	C	-516000	158	201	4.45112e-05	-0.951091	0.161234	FALSE	0.0454046	0.0326277
ENSG00000077327	10	+	22345446	2830	chr10:22865786[b38]A,C	C	A	520340	158	201	0.000987648	-0.292574	0.381627	FALSE	0.00955513	0.0976862
ENSG00000148450	10	+	23095580	3441	chr10:22522574[b38]A,G	A	G	-573006	159	199	0.00146495	0.0837444	0.481568	FALSE	0.0130597	0.000270452
ENSG00000150867	10	-	22714328	3295	chr10:22615974[b38]A,G	A	G	98354	160	200	1.45936e-08	-0.187825	0.00019027	TRUE	8.54392e-05	0.0106814
ENSG00000165309	10	+	22928025	3347	chr10:23255161[b38]A,G	A	G	327136	159	200	8.43297e-05	0.357053	0.164038	FALSE	0.0252949	0.0202703
ENSG00000168267	10	+	23192313	3432	chr10:22834302[b38]A,G	A	G	-358011	158	200	0.000397357	-0.333427	0.283125	FALSE	0.0201121	0.00570751
ENSG00000179133	10	-	23344779	3551	chr10:23337185[b38]C,T	C	T	7594	157	199	1.10826e-08	0.137872	0.000231432	TRUE	0.022237	0.012871
ENSG00000224215	10	+	23343958	3551	chr10:23075305[b38]C,T	T	C	-268653	158	197	0.000171178	0.413904	0.175541	FALSE	0.0358658	0.0154929
ENSG00000286810	10	-	22479423	2934	chr10:22444839[b38]A,C	A	C	34584	159	201	1.01465e-06	0.540265	0.017708	TRUE	0.00506336	0.0214092
ENSG00000286924	10	-	23094821	3439	chr10:23062033[b38]C,T	T	C	32788	158	197	1.16582e-06	0.105178	0.0219111	TRUE	0.015686	0.152374
ENSG00000287124	10	+	23438959	3667	chr10:23123399[b38]A,G	G	A	-315560	160	201	1.12732e-05	0.251535	0.0525479	FALSE	0.00167659	0.211518
ENSG00000036672	11	-	119381519	3794	chr11:119668838[b38]C,G	G	C	-287319	160	201	0.00026263	-0.407669	0.303982	FALSE	0.00438733	0.0104005
ENSG00000110400	11	-	119728555	4242	chr11:119962171[b38]A,G	A	G	-233616	157	200	0.000114113	0.322873	0.285949	FALSE	0.00706058	0.00703337
ENSG00000154096	11	-	119423114	3787	chr11:120342585[b38]C,T	T	C	-919471	159	200	3.38246e-05	-0.514035	0.143712	FALSE	0.0050875	0.00203753
ENSG00000254561	11	+	119608424	3929	chr11:119856743[b38]A,T	T	A	248319	158	201	0.000676052	-0.150547	0.434441	FALSE	0.00922149	0.0101615
ENSG00000254854	11	+	119729584	4246	chr11:119743078[b38]C,G	G	C	13494	160	198	2.39066e-12	0.115792	2.10432e-07	TRUE	0.0562938	0.0807399
ENSG00000255216	11	-	120013530	4486	chr11:119093867[b38]C,T	C	T	919663	160	201	0.000207661	-1.20669	0.303119	FALSE	0.0135602	0.00112686
ENSG00000263873	11	+	119417952	3788	chr11:119442129[b38]A,G	A	G	24177	160	201	0.00105072	1.26092	0.466686	FALSE	0.00814237	0.00638975
ENSG00000286992	11	+	119975746	4462	chr11:119963148[b38]C,T	T	C	-12598	159	200	4.56246e-12	-0.194977	7.72016e-06	TRUE	0.0054895	0.00112638
ENSG00000287545	11	+	119832967	4386	chr11:119762013[b38]A,G	G	A	-70954	158	199	9.32199e-17	-0.561396	2.94485e-10	TRUE	0.135405	0.0674507
ENSG00000288047	11	+	119892701	4370	chr11:119892708[b38]A,G	A	G	7	160	200	6.48542e-15	0.665988	5.2136e-08	TRUE	0.0834737	0.0284512
ENSG00000099256	10	-	24952577	4061	chr10:25946172[b38]C,T	C	T	-993595	158	200	3.03229e-05	-0.0718384	0.105174	FALSE	0.00274111	0.0120685
ENSG00000107863	10	-	24723563	3782	chr10:24431768[b38]C,T	T	C	291795	160	201	0.00189402	0.198523	0.499273	FALSE	0.000538439	0.00306998
ENSG00000120549	10	+	23694747	3510	chr10:23589811[b38]G,T	T	G	-104936	160	201	0.00201766	0.209272	0.497494	FALSE	0.00114079	0.00157581
ENSG00000151023	10	-	25062183	4343	chr10:24311142[b38]A,G	A	G	751041	160	201	0.00033653	0.145853	0.342105	FALSE	0.00282307	0.0226122
ENSG00000151025	10	+	25174803	4337	chr10:25650460[b38]C,T	T	C	475657	155	201	0.000196555	0.170028	0.352699	FALSE	0.0032438	0.0325112
ENSG00000185875	10	+	25016613	4170	chr10:24280201[b38]C,G	C	G	-736412	159	201	0.00113508	-1.03481	0.522303	FALSE	0.00736485	0.237027
ENSG00000228667	10	+	24867646	3874	chr10:24426364[b38]A,G	A	G	-441282	159	197	0.000131325	0.571546	0.211505	FALSE	0.00718576	0.000419498
ENSG00000233642	10	-	25175677	4341	chr10:25171555[b38]C,T	T	C	4122	160	201	0.00272039	0.332693	0.521157	FALSE	0.00292765	0.0439222
ENSG00000285859	10	+	24952351	4061	chr10:25040207[b38]C,T	T	C	87856	159	199	5.68504e-06	0.0514599	0.021929	TRUE	0.00314419	0.0645864
ENSG00000286442	10	+	23575013	3709	chr10:24295433[b38]C,T	C	T	720420	159	199	3.25991e-08	-0.395971	0.00108305	TRUE	0.00885809	0.0460119
ENSG00000077420	10	+	26438342	5048	chr10:26435276[b38]C,G	G	C	-3066	159	196	1.70599e-07	0.122903	0.00380338	TRUE	0.0325453	0.026475
ENSG00000122729	9	+	32384604	4464	chr9:33154303[b38]A,G	G	A	769699	158	200	9.9031e-06	-0.148769	0.100017	FALSE	0.0308093	0.000509147
ENSG00000136750	10	+	26216666	4794	chr10:25444364[b38]A,G	A	G	-772302	157	198	8.80552e-05	-0.162201	0.3455	FALSE	0.00323941	0.0151234
ENSG00000136754	10	-	26860865	4791	chr10:26622543[b38]A,C	C	A	238322	159	197	7.02776e-06	-0.0370242	0.0286941	TRUE	0.0113585	0.0571013
ENSG00000147894	9	-	27573788	4672	chr9:27566143[b38]C,G	G	C	7645	157	198	5.46392e-60	0.286507	8.25849e-50	TRUE	0.32076	0.0287043
ENSG00000148459	10	+	26697702	5025	chr10:27387719[b38]A,C	C	A	690017	158	198	0.000564792	0.0857947	0.39556	FALSE	0.0068199	0.0233575
ENSG00000174482	9	-	29212923	3438	chr9:29942474[b38]C,T	C	T	-729551	158	201	4.15989e-05	-0.0615256	0.151075	FALSE	0.00106575	0.00856498
ENSG00000233261	10	+	26589866	5011	chr10:26942681[b38]A,G	A	G	352815	157	199	2.17176e-05	0.303645	0.0987655	FALSE	0.0368963	0.111145
ENSG00000280809	10	+	25651713	4336	chr10:25745141[b38]A,G	G	A	93428	158	199	0.000353015	-0.178598	0.331107	FALSE	0.0190349	0.0309198
ENSG00000287038	9	+	29214300	3440	chr9:29439940[b38]A,T	A	T	225640	157	201	0.000401511	0.685788	0.383863	FALSE	0.000236961	0.00504914
ENSG00000086061	9	+	33025274	4571	chr9:33458190[b38]C,T	T	C	432916	160	196	2.21873e-05	0.138429	0.130631	FALSE	0.00151157	0.227326
ENSG00000086062	9	-	33167171	4196	chr9:33117967[b38]C,T	T	C	49204	157	198	5.29075e-08	0.0767469	0.000768839	TRUE	0.010116	0.273768
ENSG00000122692	9	-	33076610	4447	chr9:33045666[b38]A,G	G	A	30944	155	199	9.9814e-26	0.0615039	1.16496e-18	TRUE	0.132169	0.0699709
ENSG00000137074	9	-	33025024	4571	chr9:33091251[b38]C,T	C	T	-66227	159	197	7.54404e-10	-0.0645042	1.67323e-05	TRUE	0.0112338	0.168115
ENSG00000165264	9	-	32573062	4525	chr9:32561619[b38]A,G	A	G	11443	159	198	2.08271e-09	0.0410395	5.59164e-05	TRUE	0.0173103	0.000617689
ENSG00000188133	9	+	32783541	4933	chr9:32296314[b38]C,T	T	C	-487227	158	201	0.000302685	1.20331	0.309675	FALSE	0.030897	0.00344808
ENSG00000197579	9	-	32552438	4507	chr9:33494803[b38]A,G	G	A	-942365	160	201	1.38585e-13	-0.951508	0.0192127	TRUE	0.0129831	0.0905876
ENSG00000235453	9	+	32551145	4511	chr9:31691162[b38]A,T	T	A	-859983	156	201	0.00188319	0.956701	0.498728	FALSE	0.00966049	0.00108067
ENSG00000236796	9	-	32869521	4871	chr9:33012384[b38]A,C	A	C	-142863	159	196	9.62584e-18	0.176693	1.21557e-10	TRUE	0.0596622	0.000215429
ENSG00000288684	9	-	32552438	4507	chr9:32459452[b38]G,T	G	T	92986	157	198	0.000133819	0.0363128	0.21875	FALSE	0.0226693	0.00172402
ENSG00000086065	9	+	33264880	3954	chr9:33531135[b38]C,T	T	C	266255	159	199	0.0012959	-0.0245138	0.46453	FALSE	0.015486	0.0657704
ENSG00000086102	9	+	33290513	3890	chr9:32655609[b38]G,T	T	G	-634904	158	200	0.00121968	-0.12033	0.459522	FALSE	0.0160807	0.0315186
ENSG00000107262	9	-	33264676	3954	chr9:33343399[b38]G,T	G	T	-78723	159	196	0.000111318	0.066044	0.188794	FALSE	0.0168863	0.0207397
ENSG00000165269	9	-	33402374	3751	chr9:33388291[b38]C,T	T	C	14083	160	199	9.35384e-28	1.24903	3.1746e-19	TRUE	0.29478	0.0124794
ENSG00000165271	9	-	33473844	3754	chr9:33454808[b38]A,C	C	A	19036	160	198	1.10827e-06	0.0701825	0.00480096	TRUE	0.0257682	0.127405
ENSG00000205274	9	+	33585353	3798	chr9:33524777[b38]A,C	A	C	-60576	159	198	1.25363e-20	0.367995	4.5111e-09	TRUE	0.0375429	0.00165766
ENSG00000226562	9	+	33580696	3798	chr9:33513305[b38]C,G	C	G	-67391	157	198	2.87354e-07	0.933014	0.00263699	TRUE	0.0513838	0.0754223
ENSG00000226823	9	-	33510621	3758	chr9:33524777[b38]A,C	A	C	-14156	159	198	1.65225e-11	0.120719	6.41164e-07	TRUE	0.0158571	0.0333267
ENSG00000230453	9	+	33524252	3757	chr9:33524777[b38]A,C	A	C	525	159	198	2.36121e-48	0.402932	3.52141e-38	TRUE	0.0853138	0.0136924
ENSG00000281128	9	+	33676786	3888	chr9:33684438[b38]C,T	T	C	7652	158	201	3.67964e-10	0.338316	1.40448e-05	TRUE	0.0909388	0.142169
ENSG00000010438	9	+	33750680	3806	chr9:33766538[b38]A,G	G	A	15858	157	197	1.79589e-05	0.120877	0.124601	FALSE	0.0090726	0.0200001
ENSG00000107341	9	+	33817161	3774	chr9:32828006[b38]A,G	A	G	-989155	160	200	0.00256735	0.0461823	0.499773	FALSE	0.00162891	0.000317265
ENSG00000137073	9	-	34049150	3481	chr9:33836348[b38]A,G	G	A	212802	159	196	8.63623e-08	0.0588191	0.000611839	TRUE	0.012344	0.035132
ENSG00000164976	9	-	34376794	3283	chr9:34382728[b38]A,G	A	G	-5934	159	198	8.17411e-07	0.102952	0.0142535	TRUE	0.00847516	0.0526581
ENSG00000164978	9	+	34329507	3269	chr9:34256349[b38]C,T	T	C	-73158	160	198	7.12718e-24	-0.107565	1.54094e-17	TRUE	0.0406441	0.0516342
ENSG00000165006	9	+	34179006	3369	chr9:34333857[b38]A,G	G	A	154851	159	196	1.47111e-08	0.0350288	0.000563713	TRUE	0.0260131	0.0131646
ENSG00000186638	9	-	34329107	3267	chr9:34329841[b38]C,G	G	C	-734	159	198	6.92934e-12	0.135467	2.10297e-07	TRUE	0.0359668	0.101343
ENSG00000198876	9	-	34126433	3394	chr9:33775190[b38]A,G	A	G	351243	160	198	0.000347903	0.0991758	0.367974	FALSE	0.004149	0.140566
ENSG00000235481	9	-	33799999	3794	chr9:33900584[b38]C,T	C	T	-100585	160	199	0.000231943	0.12431	0.2474	FALSE	0.0032927	0.00488978
ENSG00000287063	9	+	33706680	3847	chr9:33679508[b38]A,G	A	G	-27172	160	200	2.78106e-09	0.613783	0.00168913	TRUE	0.18962	0.0522335
ENSG00000122735	9	+	34457415	3152	chr9:34669061[b38]C,T	T	C	211646	158	199	0.000251078	0.157841	0.310241	FALSE	0.00486808	0.0143059
ENSG00000122756	9	-	34590083	3080	chr9:34567202[b38]A,C	A	C	22881	160	200	2.04344e-08	-0.219941	0.000415944	TRUE	0.0228194	0.181622
ENSG00000137100	9	-	34620466	3008	chr9:34296486[b38]A,G	A	G	323980	160	194	4.16636e-05	-0.239693	0.10049	FALSE	0.0195379	0.00422713
ENSG00000147955	9	-	34637699	2996	chr9:33929215[b38]A,T	T	A	708484	160	200	2.90741e-06	-0.586406	0.398837	FALSE	0.0224467	0.0126298
ENSG00000164967	9	-	34612065	3044	chr9:34372933[b38]A,T	A	T	239132	158	197	0.000500059	0.12482	0.320908	FALSE	0.00562611	0.111404
ENSG00000164970	9	-	34458265	3141	chr9:33898134[b38]A,G	A	G	560131	160	199	0.000188	0.0669938	0.218233	FALSE	0.00238205	0.0246256
ENSG00000164972	9	-	34397635	3255	chr9:33853573[b38]A,C	A	C	544062	157	198	0.000552987	0.087085	0.418347	FALSE	0.00631445	0.175823
ENSG00000168913	9	-	34522778	3121	chr9:34255317[b38]C,T	T	C	267461	159	198	0.000452791	0.188958	0.31818	FALSE	0.00964334	0.176903
ENSG00000205143	9	-	34628918	2999	chr9:34629814[b38]A,G	A	G	-896	158	200	5.65113e-07	0.328765	0.0176461	TRUE	0.0641286	0.00940575
ENSG00000230729	9	+	34521528	3119	chr9:34671957[b38]A,G	G	A	150429	160	201	3.16564e-05	-0.655695	0.0880526	FALSE	0.0271504	0.000678226
ENSG00000122733	9	+	34957609	2932	chr9:34075884[b38]C,T	C	T	-881725	159	199	0.000144469	0.17918	0.355716	FALSE	0.00502647	0.0459954
ENSG00000137070	9	+	34652163	3003	chr9:35042299[b38]A,G	A	G	390136	160	201	0.00108655	1.46747	0.425574	FALSE	0.0419975	0.03295
ENSG00000187186	9	-	34666051	3015	chr9:35230654[b38]C,T	C	T	-564603	160	201	0.00224355	-1.24131	0.457923	FALSE	0.00773078	0.0862288
ENSG00000213930	9	+	34638134	2994	chr9:34598006[b38]A,C	A	C	-40128	160	200	0.000318371	-0.286813	0.226007	FALSE	0.00962955	0.212615
ENSG00000230074	9	+	34665608	3014	chr9:34655439[b38]C,T	T	C	-10169	157	200	3.13589e-05	0.127798	0.0912234	FALSE	0.00759945	0.0538358
ENSG00000258728	9	+	34646632	3011	chr9:34677541[b38]C,T	T	C	30909	156	199	8.03467e-05	0.0725237	0.306519	FALSE	0.00735321	0.197443
ENSG00000261215	9	-	34665979	3015	chr9:35652586[b38]C,T	C	T	-986607	160	200	0.000506993	-1.35159	0.285805	FALSE	0.0141319	0.0737696
ENSG00000281491	9	-	34989160	2992	chr9:35098158[b38]C,T	T	C	-108998	159	196	0.000172571	-0.17801	0.238899	FALSE	0.0131263	0.045895
ENSG00000287368	9	+	34810021	2836	chr9:34683793[b38]C,G	C	G	-126228	159	200	1.70139e-05	-0.0740896	0.0351613	TRUE	0.0145081	0.0588322
ENSG00000288583	9	+	34702954	2945	chr9:34670131[b38]A,C	A	C	-32823	160	199	3.36033e-13	-0.163886	6.27841e-08	TRUE	0.0784355	0.000210197
ENSG00000059769	9	+	111631335	3563	chr9:112601621[b38]A,G	G	A	970286	160	200	1.00208e-05	-0.569615	0.481828	FALSE	0.00878916	0.0415301
ENSG00000106853	9	-	111599604	3608	chr9:111605115[b38]C,T	T	C	-5511	160	200	1.79028e-10	-0.122601	1.10777e-05	TRUE	0.00556551	0.000583987
ENSG00000136813	9	-	111484744	3628	chr9:111399377[b38]C,T	C	T	85367	157	198	6.38326e-16	0.0773632	6.63222e-11	TRUE	0.0729127	0.000307012
ENSG00000137094	9	+	34989642	2991	chr9:35410767[b38]A,T	A	T	421125	160	200	0.00521828	0.140444	0.520853	FALSE	0.00810536	0.00825564
ENSG00000165280	9	-	35072355	3114	chr9:35068204[b38]C,T	T	C	4151	158	198	0.000589804	0.10022	0.402494	FALSE	0.0121837	0.00762986
ENSG00000173258	9	+	111525160	3623	chr9:111407925[b38]A,G	G	A	-117235	158	200	0.000895017	0.0568652	0.428782	FALSE	0.00141055	0.0430538
ENSG00000204173	9	-	111631041	3563	chr9:111631048[b38]A,G	A	G	-7	160	199	4.04509e-21	-0.530996	1.41332e-13	TRUE	0.109376	0.0122571
ENSG00000244115	9	+	111631387	3563	chr9:111984903[b38]A,T	A	T	353516	160	199	0.000432126	-0.353595	0.416958	FALSE	0.0224214	0.217246
ENSG00000286782	9	-	35014766	3047	chr9:35978515[b38]A,G	G	A	-963749	160	201	1.37334e-05	-0.430758	0.207316	FALSE	0.00409287	0.00516459
ENSG00000287868	9	-	35024525	3073	chr9:34972791[b38]A,G	A	G	51734	160	201	0.000898973	-0.859671	0.480735	FALSE	0.0109178	0.0181055
ENSG00000106868	9	-	112175237	3899	chr9:112168442[b38]C,T	T	C	6795	160	194	1.63529e-16	-0.175813	3.21654e-10	TRUE	0.0253596	0.0611489
ENSG00000119314	9	-	112333479	3924	chr9:112362892[b38]A,G	A	G	-29413	160	196	3.25878e-05	-0.067159	0.0935774	FALSE	0.0173112	0.0137992
ENSG00000119471	9	+	112380081	4058	chr9:112388332[b38]A,G	A	G	8251	160	199	2.12028e-14	0.0884554	3.1936e-09	TRUE	0.0251043	0.00685714
ENSG00000148153	9	-	112717988	4286	chr9:111938049[b38]G,T	T	G	779939	160	199	4.46615e-05	0.104176	0.131795	FALSE	0.000832316	0.0905815
ENSG00000148154	9	+	111896815	3701	chr9:112001991[b38]C,T	T	C	105176	160	199	0.00112508	0.0806111	0.45321	FALSE	0.0117736	0.330517
ENSG00000165185	9	+	112486828	4125	chr9:112368986[b38]C,G	C	G	-117842	158	198	5.79908e-05	-0.0310807	0.132841	FALSE	0.00608003	0.0380883
ENSG00000224067	9	+	111802981	3680	chr9:111873039[b38]C,G	C	G	70058	160	199	0.000885748	0.79358	0.44324	FALSE	0.00827968	0.0715721
ENSG00000230185	9	-	112486980	4125	chr9:112430886[b38]C,G	G	C	56094	159	197	0.00378162	-0.140358	0.522016	FALSE	0.0122499	0.00717373
ENSG00000242616	9	+	111661606	3597	chr9:111870194[b38]A,G	G	A	208588	160	199	3.37415e-06	-2.03463	0.22087	FALSE	0.00334155	0.239524
ENSG00000259953	9	-	112038180	3941	chr9:112637515[b38]C,T	C	T	-599335	159	201	6.90097e-08	-0.584788	0.17042	FALSE	0.00176038	0.00984118
ENSG00000119321	9	-	113221245	4488	chr9:113223137[b38]C,T	C	T	-1892	156	198	7.88246e-12	-0.0646049	4.25904e-07	TRUE	0.037159	0.000620869
ENSG00000119457	9	-	112890683	4219	chr9:112890556[b38]A,G	A	G	127	159	201	5.75529e-11	0.482621	2.05957e-05	TRUE	0.050164	0.0185361
ENSG00000136866	9	-	113056690	4241	chr9:113092390[b38]C,G	G	C	-35700	159	199	6.4808e-05	0.176827	0.198642	FALSE	0.0159492	0.0407022
ENSG00000136867	9	+	113150977	4367	chr9:113621171[b38]G,T	T	G	470194	160	200	0.000425244	-0.0975906	0.370692	FALSE	0.000559724	0.00466435
ENSG00000136868	9	+	113221545	4489	chr9:113964239[b38]A,G	A	G	742694	160	200	0.000427144	-0.217676	0.367974	FALSE	0.0223967	0.142875
ENSG00000136875	9	+	113275643	4643	chr9:113993245[b38]G,T	G	T	717602	156	200	0.000363098	0.0402497	0.364641	FALSE	0.000940887	0.106822
ENSG00000148158	9	+	112750761	4331	chr9:112890746[b38]C,T	T	C	139985	157	198	7.54583e-06	0.0605294	0.0310594	TRUE	0.000915077	0.0144623
ENSG00000176386	9	-	113275383	4640	chr9:113291760[b38]C,T	T	C	-16377	159	201	5.3692e-06	-0.0872933	0.0351733	TRUE	0.0247466	0.0576514
ENSG00000225684	9	-	113111411	4300	chr9:113104738[b38]C,T	C	T	6673	158	198	3.81961e-07	0.692353	0.00403783	TRUE	0.0471327	0.0254509
ENSG00000228623	9	-	113012151	4209	chr9:112995301[b38]C,T	C	T	16850	158	197	1.48657e-21	-0.184445	1.40598e-15	TRUE	0.106939	0.0394469
ENSG00000109927	11	+	121101244	4188	chr11:121141114[b38]C,T	C	T	39870	158	198	7.29569e-07	0.0654062	0.00654991	TRUE	0.00236229	0.142409
ENSG00000109929	11	+	121292682	3971	chr11:120707424[b38]C,T	T	C	-585258	158	201	0.000522877	-0.199085	0.438838	FALSE	0.00593928	0.0308359
ENSG00000137642	11	+	121452315	3961	chr11:121599911[b38]C,G	G	C	147596	159	200	3.71136e-05	0.275058	0.12058	FALSE	0.00852146	0.00475462
ENSG00000149403	11	+	120511747	4850	chr11:121355313[b38]C,T	C	T	843566	160	201	0.000122746	-0.189436	0.292123	FALSE	0.00676967	0.00292746
ENSG00000154114	11	+	121024073	4343	chr11:120225534[b38]A,C	A	C	-798539	158	201	1.34619e-07	-0.883717	0.504176	FALSE	0.00775622	0.264282
ENSG00000176984	11	+	120168978	4524	chr11:120114767[b38]A,C	A	C	-54211	160	199	0.000598647	-0.461439	0.414879	FALSE	0.0105258	0.0241804
ENSG00000181264	11	+	120325297	4749	chr11:121285712[b38]C,T	T	C	960415	159	201	0.00218065	-0.169552	0.517583	FALSE	0.00578683	0.000194251
ENSG00000184232	11	+	120211033	4589	chr11:119977282[b38]C,T	C	T	-233751	159	197	0.000292915	0.118433	0.313964	FALSE	0.0100873	0.0218968
ENSG00000196914	11	+	120336414	4755	chr11:120328019[b38]A,G	G	A	-8395	157	200	0.000387295	-0.0577693	0.380477	FALSE	0.00640769	0.0080361
ENSG00000285509	11	+	121024126	4343	chr11:120523916[b38]A,C	A	C	-500210	157	197	0.00148731	-0.0557602	0.495365	FALSE	0.000690627	0.0871993
ENSG00000119411	9	+	113349542	4740	chr9:113344053[b38]A,G	G	A	-5489	159	197	1.4421e-19	-0.325104	7.7838e-06	TRUE	0.129808	0.00111517
ENSG00000119431	9	-	113376730	4740	chr9:113377283[b38]A,C	A	C	-553	159	200	5.79305e-09	-0.339939	0.000348458	TRUE	0.0588441	0.000375854
ENSG00000136883	9	-	114099278	4980	chr9:114102046[b38]C,T	C	T	-2768	160	199	4.23598e-11	-0.299635	0.00228748	TRUE	0.0305416	0.0041755
ENSG00000138835	9	+	113444732	4806	chr9:114304543[b38]C,T	T	C	859811	159	200	0.000158832	-0.100397	0.308454	FALSE	0.00770533	0.00260944
ENSG00000148218	9	-	113401213	4746	chr9:113021085[b38]A,G	G	A	380128	158	199	6.20869e-05	0.142521	0.162401	FALSE	0.0106863	0.0584751
ENSG00000148225	9	-	113340218	4730	chr9:113360674[b38]A,G	G	A	-20456	159	198	8.76786e-08	-0.0915245	0.00184637	TRUE	0.00267729	0.183025
ENSG00000148229	9	-	113410618	4763	chr9:112952058[b38]C,T	T	C	458560	158	199	0.00025346	0.311753	0.38864	FALSE	0.00664911	0.0397199
ENSG00000157653	9	+	113410055	4762	chr9:114178209[b38]C,T	T	C	768154	160	201	0.000744274	-0.112111	0.451394	FALSE	0.00961911	0.0114307
ENSG00000157657	9	+	113876283	5066	chr9:114086302[b38]A,T	T	A	210019	159	200	0.000188859	0.136448	0.371457	FALSE	0.0100803	0.0168608
ENSG00000196739	9	+	114155538	4947	chr9:114229557[b38]C,T	T	C	74019	160	201	2.85891e-06	0.322988	0.0366466	TRUE	0.00836463	0.180791
ENSG00000041982	9	-	115117983	4213	chr9:115153015[b38]C,T	T	C	-35032	156	201	9.99186e-06	0.311697	0.0427829	TRUE	0.00864586	0.000409622
ENSG00000095397	9	-	114504803	4822	chr9:114462633[b38]C,T	T	C	42170	159	196	2.74726e-09	-0.0979339	0.000239531	TRUE	0.00607208	0.0523992
ENSG00000106948	9	-	114394358	4805	chr9:114141159[b38]C,T	T	C	253199	159	201	0.000712615	-0.236715	0.44641	FALSE	0.00237482	0.308902
ENSG00000106952	9	-	114930305	4510	chr9:114778867[b38]C,G	C	G	151438	160	200	9.83633e-05	-0.192962	0.22082	FALSE	0.0477376	0.017536
ENSG00000119401	9	+	116687306	3270	chr9:115700883[b38]A,C	C	A	-986423	157	200	0.00199592	-0.09129	0.500244	FALSE	7.23201e-05	0.0017922
ENSG00000136888	9	+	114587707	4739	chr9:114973044[b38]C,G	C	G	385337	158	200	0.000285351	0.0637954	0.358014	FALSE	0.0287151	0.00834576
ENSG00000157693	9	+	114611207	4727	chr9:115561106[b38]A,C	A	C	949899	159	198	0.000175537	0.208416	0.280617	FALSE	0.0141535	0.15311
ENSG00000226604	9	-	116288677	3455	chr9:116377517[b38]C,T	T	C	-88840	159	201	0.00175063	-0.819613	0.502878	FALSE	0.0047925	0.0089254
ENSG00000235119	9	-	114398441	4803	chr9:114279333[b38]A,G	A	G	119108	160	201	7.19653e-05	0.341606	0.219971	FALSE	0.00837303	0.0853427
ENSG00000244757	9	-	116318605	3467	chr9:116697004[b38]A,C	C	A	-378399	157	200	0.000907082	-0.100758	0.434362	FALSE	0.0364758	0.0260295
ENSG00000078725	9	-	119369057	3003	chr9:119185585[b38]C,T	T	C	183472	158	201	9.94191e-06	0.155946	0.0349934	TRUE	0.00338647	0.0140657
ENSG00000106780	9	-	120714360	3284	chr9:121515523[b38]C,T	T	C	-801163	159	201	0.00111471	0.0767328	0.434447	FALSE	0.000479388	0.00349362
ENSG00000119402	9	-	120793355	3275	chr9:120809760[b38]A,G	A	G	-16405	159	198	1.56997e-05	-0.0222348	0.0570991	FALSE	0.00901105	0.207143
ENSG00000136861	9	-	120579980	3241	chr9:121357597[b38]A,G	G	A	-777617	159	200	0.000887526	0.233357	0.395303	FALSE	0.0175899	0.000107817
ENSG00000136869	9	+	117704176	3141	chr9:116960428[b38]C,T	C	T	-743748	158	200	1.71171e-06	-1.47687	0.0390438	TRUE	0.0452171	0.0188404
ENSG00000148219	9	-	117414940	3299	chr9:116683432[b38]C,T	C	T	731508	159	198	0.000599838	-0.0513767	0.389192	FALSE	0.0210609	0.0228133
ENSG00000214654	9	+	120792404	3271	chr9:120055507[b38]A,G	A	G	-736897	160	201	0.00018011	-0.225991	0.274537	FALSE	0.00426601	0.345696
ENSG00000233569	9	+	117643152	3146	chr9:117642903[b38]C,G	G	C	-249	157	199	1.18209e-13	0.569381	2.04146e-08	TRUE	0.0404443	0.0448208
ENSG00000284977	9	+	117759391	3132	chr9:117749033[b38]G,T	G	T	-10358	159	197	9.48576e-07	0.223096	0.0056758	TRUE	0.0384844	0.0405986
ENSG00000285082	9	+	117704158	3141	chr9:117653970[b38]A,C	A	C	-50188	157	199	3.72227e-08	0.160692	0.000338323	TRUE	0.0266318	5.42532e-05
ENSG00000099139	9	+	75890645	4497	chr9:76015978[b38]G,T	G	T	125333	158	199	4.02421e-05	0.077464	0.155267	FALSE	0.000541896	0.120967
ENSG00000106733	9	-	75088009	3778	chr9:75092384[b38]A,T	T	A	-4375	158	198	9.81128e-23	-0.309	1.61082e-15	TRUE	0.161209	0.000134264
ENSG00000106772	9	-	76905965	4292	chr9:76777801[b38]C,T	C	T	128164	160	200	0.000304403	0.0789164	0.336565	FALSE	0.00233845	2.04692e-05
ENSG00000134996	9	+	75088515	3778	chr9:75959736[b38]A,C	A	C	871221	159	199	0.000168038	0.0865136	0.236386	FALSE	0.00449255	0.0493342
ENSG00000135002	9	-	76394173	4349	chr9:76388600[b38]C,G	G	C	5573	159	199	1.5946e-19	-0.241774	1.64506e-07	TRUE	0.112173	0.0429111
ENSG00000156017	9	-	75028243	3711	chr9:74943014[b38]C,T	T	C	85229	159	199	5.48083e-06	0.0354044	0.0234988	TRUE	0.00736984	0.0632097
ENSG00000187210	9	+	76419851	4342	chr9:76516776[b38]G,T	T	G	96925	158	197	6.84479e-06	-0.123536	0.0326289	TRUE	0.00175768	0.0477212
ENSG00000203321	9	+	74952969	3671	chr9:75703462[b38]A,G	A	G	750493	160	201	0.000323384	0.0956426	0.307821	FALSE	0.0233826	0.0674641
ENSG00000225937	9	+	76691981	4545	chr9:76333602[b38]C,T	C	T	-358379	159	200	0.00143097	0.253895	0.501366	FALSE	0.0119726	0.0119046
ENSG00000226752	9	+	120824829	3309	chr9:120809760[b38]A,G	A	G	-15069	159	198	1.80274e-38	0.586564	1.62546e-30	TRUE	0.301091	0.0154596
ENSG00000106829	9	+	79571774	3586	chr9:79264808[b38]A,G	A	G	-306966	160	200	8.67348e-05	0.135718	0.152439	FALSE	0.00937985	0.0683664
ENSG00000135069	9	+	78297126	3506	chr9:78767522[b38]C,T	T	C	470396	157	201	0.00367905	-0.143648	0.522303	FALSE	0.000168906	0.069411
ENSG00000148019	9	+	78236063	3494	chr9:77852894[b38]A,G	A	G	-383169	157	200	0.000113836	0.12978	0.179458	FALSE	0.0229948	0.000186051
ENSG00000156049	9	-	77647795	4130	chr9:78317173[b38]A,T	A	T	-669378	160	196	0.00105625	0.324705	0.462778	FALSE	0.0021073	0.114296
ENSG00000156052	9	-	78031237	3727	chr9:77378955[b38]A,G	A	G	652282	157	199	0.000397049	-0.0478385	0.32489	FALSE	0.0139548	0.0193157
ENSG00000196781	9	-	81688242	3281	chr9:81715282[b38]G,T	T	G	-27040	160	198	0.000299035	0.114383	0.275998	FALSE	0.00678325	0.0233456
ENSG00000197969	9	+	77177446	4166	chr9:76273185[b38]C,T	T	C	-904261	157	201	0.000441808	0.253012	0.377364	FALSE	0.00228023	0.034944
ENSG00000270691	9	+	79850872	4062	chr9:78992972[b38]A,G	A	G	-857900	156	201	0.000104459	0.26911	0.264995	FALSE	0.0192918	0.0019331
ENSG00000280366	9	+	79975024	3985	chr9:79299684[b38]C,T	C	T	-675340	158	201	0.000763138	-0.305858	0.461999	FALSE	0.0118916	0.0143646
ENSG00000289440	9	-	78235992	3494	chr9:77278116[b38]C,G	C	G	957876	160	201	2.06395e-05	-1.75658	0.0514386	FALSE	0.0304042	0.000152552
ENSG00000135018	9	-	83707681	4105	chr9:83669263[b38]A,C	C	A	38418	159	199	2.12897e-10	-0.0381101	5.83449e-06	TRUE	0.00482766	0.0861363
ENSG00000148057	9	+	83623050	4040	chr9:83815472[b38]C,T	C	T	192422	158	196	4.80276e-05	0.0525836	0.155211	FALSE	0.000499697	0.224001
ENSG00000165105	9	-	83062869	2790	chr9:82947097[b38]A,G	G	A	115772	159	200	3.4052e-06	-0.451572	0.0124713	TRUE	0.00468465	0.120126
ENSG00000172159	9	-	83538233	3845	chr9:84081389[b38]A,T	T	A	-543156	160	200	5.18943e-05	0.129548	0.130331	FALSE	0.00125257	0.0375419
ENSG00000228430	9	+	81977615	3042	chr9:81141118[b38]A,G	A	G	-836497	160	201	0.00108253	-0.385408	0.439186	FALSE	0.0146206	0.0157739
ENSG00000229109	9	+	83219289	3113	chr9:84061939[b38]G,T	T	G	842650	157	198	0.000441084	-0.105892	0.371519	FALSE	0.00414282	0.0482848
ENSG00000233926	9	+	81689714	3284	chr9:81716463[b38]A,T	T	A	26749	159	197	9.09285e-13	-0.191551	0.000117218	TRUE	0.100037	0.0216702
ENSG00000237529	9	+	83272281	3212	chr9:82583283[b38]C,T	T	C	-688998	159	200	0.000245959	0.329228	0.302663	FALSE	0.0230828	0.0669899
ENSG00000254473	9	+	83707595	4105	chr9:83632144[b38]A,T	T	A	-75451	159	198	2.88476e-05	0.185507	0.197561	FALSE	0.0485636	0.0909078
ENSG00000286451	9	+	83063399	2791	chr9:82429571[b38]A,G	A	G	-633828	160	201	0.000815528	1.00046	0.393943	FALSE	0.00158153	0.0886682
ENSG00000148053	9	+	84668376	4325	chr9:84135866[b38]A,G	G	A	-532510	158	198	0.000183671	0.0536556	0.325268	FALSE	0.00221505	0.00195672
ENSG00000165113	9	-	83817518	4061	chr9:83856610[b38]A,G	A	G	-39092	158	196	5.35005e-05	-0.0372437	0.176489	FALSE	0.0103514	0.145609
ENSG00000165115	9	-	83921372	4127	chr9:83621106[b38]C,T	T	C	300266	160	201	2.81601e-09	0.287165	0.000119664	TRUE	0.0151135	0.0384311
ENSG00000165118	9	-	83956898	4135	chr9:84346428[b38]G,T	T	G	-389530	159	198	5.05797e-05	0.230359	0.18235	FALSE	0.0097221	0.186344
ENSG00000165119	9	-	83980504	4196	chr9:83825398[b38]C,T	C	T	155106	159	200	0.000599581	-0.252454	0.391831	FALSE	0.015121	0.0250471
ENSG00000178966	9	+	83980799	4195	chr9:83805329[b38]C,G	G	C	-175470	160	198	3.78076e-06	0.0722313	0.0178275	TRUE	0.0360074	0.0155868
ENSG00000226877	9	+	83817644	4061	chr9:83779833[b38]C,T	C	T	-37811	159	200	0.00108992	0.169688	0.496949	FALSE	0.0122968	0.026114
ENSG00000227463	9	+	84059299	4341	chr9:84585947[b38]A,G	A	G	526648	160	200	0.000172004	0.440469	0.316778	FALSE	0.00846529	0.0419141
ENSG00000231616	9	+	83831587	4083	chr9:83911285[b38]C,T	T	C	79698	160	198	2.6933e-12	0.17796	1.36737e-07	TRUE	0.0306339	0.0859026
ENSG00000235298	9	+	83972234	4167	chr9:83568268[b38]C,T	C	T	-403966	155	200	5.08785e-06	0.345422	0.0210891	TRUE	0.0215749	0.00237581
ENSG00000135040	9	+	85941147	4196	chr9:86591497[b38]C,T	T	C	650350	157	197	5.70621e-05	-0.0226263	0.188531	FALSE	2.76376e-05	0.00135268
ENSG00000135049	9	-	85741964	4066	chr9:85678737[b38]C,T	T	C	63227	158	201	5.32381e-06	-0.0526723	0.0217089	TRUE	0.00317247	0.0243961
ENSG00000135052	9	-	86100026	4113	chr9:86070831[b38]G,T	G	T	29195	159	197	1.00856e-06	-0.0441272	0.0236636	TRUE	0.0102005	0.0170931
ENSG00000165121	9	+	85805360	4144	chr9:85598099[b38]A,T	T	A	-207261	159	201	6.76118e-06	0.110985	0.0994844	FALSE	0.00505865	0.114418
ENSG00000229454	9	-	85764922	4086	chr9:86557490[b38]A,T	T	A	-792568	160	200	2.70641e-05	-0.231494	0.126651	FALSE	0.0353036	0.0249129
ENSG00000230303	9	-	85804258	4143	chr9:85783990[b38]C,T	T	C	20268	158	198	3.00605e-09	0.132413	2.97058e-05	TRUE	0.0443661	7.43135e-05
ENSG00000231741	9	+	85934589	4201	chr9:84938419[b38]A,G	A	G	-996170	159	201	0.00176903	0.276638	0.521106	FALSE	0.00107448	0.0509436
ENSG00000285556	9	+	85167347	4761	chr9:85024933[b38]A,G	A	G	-142414	158	199	2.70069e-07	-0.105978	0.0209784	TRUE	0.0155124	0.00300496
ENSG00000285634	9	-	85443785	4284	chr9:85420588[b38]C,T	T	C	23197	159	200	0.000595435	-0.263293	0.390798	FALSE	9.75809e-05	0.00035463
ENSG00000287930	9	-	85233770	4640	chr9:84607794[b38]C,T	C	T	625976	157	198	0.00102696	-0.475933	0.437133	FALSE	0.00660221	0.014088
ENSG00000083223	9	-	86354272	4177	chr9:85461961[b38]C,G	G	C	892311	158	200	0.00235984	0.0490594	0.519154	FALSE	0.00443786	0.0795332
ENSG00000135047	9	+	87724052	4913	chr9:87829252[b38]C,T	T	C	105200	160	200	1.08708e-10	-0.986791	0.0214599	TRUE	0.0474367	0.156502
ENSG00000135070	9	-	86282460	4232	chr9:86266085[b38]A,G	A	G	16375	160	200	9.68781e-11	0.156554	3.97219e-06	TRUE	0.0405701	0.0492741
ENSG00000148296	9	-	133336134	6288	chr9:132732638[b38]C,T	T	C	603496	160	201	0.000164672	-0.161717	0.321548	FALSE	0.00828041	0.0461762
ENSG00000175164	9	-	133275191	6282	chr9:133276557[b38]A,G	A	G	-1366	159	197	1.87671e-17	0.269659	3.38824e-12	TRUE	0.0835969	0.0445306
ENSG00000187753	9	-	86259551	4201	chr9:86268267[b38]C,T	C	T	-8716	160	199	6.03668e-27	0.293563	1.93525e-19	TRUE	0.0478918	0.184791
ENSG00000196730	9	+	87497229	4753	chr9:87309423[b38]A,T	A	T	-187806	160	201	1.55184e-06	0.362889	0.00860159	TRUE	0.00845743	0.000613465
ENSG00000204446	9	+	87148645	4532	chr9:87148363[b38]C,T	C	T	-282	160	198	8.249e-11	0.143549	6.55565e-06	TRUE	0.0069271	0.025974
ENSG00000226237	9	+	86948630	4505	chr9:87199915[b38]C,T	T	C	251285	159	201	0.00550866	-0.278533	0.527067	FALSE	0.0152897	0.00109406
ENSG00000235819	9	+	86414202	4214	chr9:86255983[b38]C,T	C	T	-158219	159	198	0.000291231	-0.0811484	0.314819	FALSE	0.0117041	0.00605413
ENSG00000148248	9	-	133375971	6319	chr9:133560265[b38]A,G	G	A	-184294	160	200	4.16227e-05	-0.0427352	0.204042	FALSE	0.00276316	0.261906
ENSG00000148290	9	-	133356455	6294	chr9:133330450[b38]A,G	G	A	26005	159	198	1.98507e-06	0.0826428	0.0240507	TRUE	0.0133737	0.0466737
ENSG00000148291	9	+	133356551	6293	chr9:132810636[b38]A,G	A	G	-545915	159	201	0.000184675	0.291061	0.359026	FALSE	0.00485574	0.299594
ENSG00000148297	9	-	133347943	6300	chr9:133345514[b38]A,G	G	A	2429	160	197	2.14711e-05	0.0621472	0.0965276	FALSE	0.0103022	0.00185115
ENSG00000148300	9	-	133417846	6405	chr9:133196644[b38]A,G	A	G	221202	160	201	0.000246257	-0.143882	0.396133	FALSE	0.00308941	0.239273
ENSG00000148303	9	+	133348219	6302	chr9:133553260[b38]C,T	T	C	205041	159	201	0.00100891	-0.515943	0.493691	FALSE	0.00653589	4.52865e-05
ENSG00000160323	9	+	133414359	6399	chr9:133351226[b38]A,G	A	G	-63133	160	199	2.17682e-06	0.177011	0.0935814	FALSE	0.0215073	0.000800219
ENSG00000160325	9	+	133459966	6450	chr9:133522677[b38]A,C	A	C	62711	160	201	0.000149537	0.221502	0.285537	FALSE	0.0164431	0.157031
ENSG00000160326	9	-	133479061	6457	chr9:133750351[b38]C,T	T	C	-271290	159	201	0.000553182	0.234763	0.446685	FALSE	0.00598698	0.087769
ENSG00000198870	9	+	133376367	6321	chr9:133361351[b38]C,T	C	T	-15016	160	199	4.81042e-07	-0.182208	0.0319303	TRUE	0.045721	0.0443742
ENSG00000109944	11	+	122882684	4334	chr11:122895536[b38]A,G	A	G	12852	160	198	1.10128e-10	-0.257117	4.31024e-05	TRUE	0.0259196	0.000667979
ENSG00000109971	11	-	123062065	4485	chr11:123593661[b38]A,T	T	A	-531596	160	201	0.00017355	0.337342	0.316774	FALSE	0.00144729	0.261255
ENSG00000154127	11	+	122655723	4222	chr11:122745197[b38]A,G	G	A	89474	160	197	0.000195776	-0.0649093	0.284424	FALSE	0.0049713	0.176076
ENSG00000246790	11	-	121452676	3961	chr11:120745049[b38]C,T	T	C	707627	160	201	0.0019034	0.453817	0.513684	FALSE	0.011957	0.00820657
ENSG00000255219	11	+	122295191	3983	chr11:122310120[b38]C,T	T	C	14929	159	200	6.92411e-25	-0.675312	1.03858e-13	TRUE	0.204431	0.110501
ENSG00000255248	11	-	122556405	4091	chr11:122721020[b38]C,T	T	C	-164615	159	199	0.00151701	-0.11173	0.494541	FALSE	0.00712483	0.146487
ENSG00000285909	11	-	122851546	4354	chr11:122851592[b38]A,T	T	A	-46	159	200	4.45485e-09	-0.41475	0.0157122	TRUE	0.0125314	0.111559
ENSG00000286023	11	-	122025865	3723	chr11:122777337[b38]A,G	G	A	-751472	156	199	0.000998873	-0.111517	0.474573	FALSE	0.0116835	0.0202544
ENSG00000286044	11	+	121674262	3882	chr11:121977722[b38]C,T	T	C	303460	158	197	1.83949e-05	0.443387	0.0884838	FALSE	2.46376e-05	0.257742
ENSG00000288061	11	+	123062597	4485	chr11:123062819[b38]A,G	G	A	222	160	199	5.77138e-08	0.138825	0.000949662	TRUE	0.00744408	0.408695
ENSG00000123453	9	-	133739694	6879	chr9:133734641[b38]G,T	T	G	5053	159	201	1.29966e-05	-0.103398	0.121344	FALSE	0.0136357	0.00269773
ENSG00000160293	9	-	133992280	7431	chr9:133906768[b38]C,T	T	C	85512	159	198	0.000481724	-0.0568806	0.453995	FALSE	0.00533422	0.0560732
ENSG00000169925	9	-	134068328	7511	chr9:134076072[b38]A,G	A	G	-7744	159	195	3.50067e-12	0.0654421	1.64168e-05	TRUE	0.00485699	0.031148
ENSG00000186350	9	+	134317099	7701	chr9:134459613[b38]C,T	C	T	142514	159	199	0.000385123	0.0558292	0.450395	FALSE	1.23373e-06	0.0993728
ENSG00000196363	9	+	134135366	7675	chr9:133542086[b38]C,T	T	C	-593280	160	201	0.000538758	0.0301079	0.488233	FALSE	0.0125985	0.160342
ENSG00000196990	9	-	133609078	6617	chr9:133568548[b38]A,G	A	G	40530	159	201	2.80777e-05	-0.158357	0.196097	FALSE	8.74016e-05	0.0113995
ENSG00000197859	9	+	133532165	6472	chr9:133543821[b38]C,T	T	C	11656	160	201	6.50083e-05	0.0990243	0.205254	FALSE	0.0205913	0.000854628
ENSG00000225756	9	-	133657128	6712	chr9:133078678[b38]A,G	A	G	578450	160	201	5.69536e-08	-1.06091	0.0414426	TRUE	0.0715886	4.73143e-05
ENSG00000235106	9	+	134025482	7400	chr9:134436329[b38]C,T	C	T	410847	160	201	0.000219185	-0.52128	0.376882	FALSE	0.0220227	0.0781008
ENSG00000273249	9	-	134135187	7674	chr9:134915693[b38]A,G	A	G	-780506	159	200	0.000103531	-0.43313	0.379203	FALSE	0.0146924	0.000151103
ENSG00000122140	9	+	135499985	7385	chr9:134544368[b38]C,G	C	G	-955617	157	199	5.10483e-05	0.110123	0.212005	FALSE	0.0183005	0.0536633
ENSG00000130558	9	+	135075423	7315	chr9:134763200[b38]G,T	G	T	-312223	159	201	3.15627e-05	0.252531	0.269613	FALSE	4.31442e-05	0.000448721
ENSG00000130635	9	+	134641804	7741	chr9:135040898[b38]A,G	A	G	399094	160	200	0.00241194	0.280996	0.526878	FALSE	2.52026e-05	0.0194526
ENSG00000196422	9	+	135479080	7397	chr9:135254963[b38]A,G	G	A	-224117	160	201	9.86192e-05	-0.157826	0.319244	FALSE	0.0174641	0.00295378
ENSG00000223795	9	+	134505473	7821	chr9:134443675[b38]A,G	G	A	-61798	159	200	1.91571e-09	0.292385	0.00485998	TRUE	0.024553	0.0199791
ENSG00000225361	9	-	135472078	7404	chr9:134763761[b38]C,T	T	C	708317	160	201	0.000276553	0.287121	0.405785	FALSE	0.00539605	0.0392709
ENSG00000227150	9	+	134552739	7802	chr9:134340689[b38]A,G	G	A	-212050	159	199	0.00016028	-0.283762	0.325772	FALSE	0.0210351	0.0379742
ENSG00000227958	9	-	135237545	7373	chr9:135237182[b38]A,C	A	C	363	159	201	1.18702e-06	0.242027	0.0507944	FALSE	0.00698662	0.213162
ENSG00000228877	9	+	134527183	7855	chr9:134443675[b38]A,G	G	A	-83508	159	200	3.68582e-08	0.30719	0.00541251	TRUE	0.0237429	0.0593572
ENSG00000233936	9	-	135252363	7334	chr9:135190952[b38]C,T	C	T	61411	157	200	0.000260654	-0.42768	0.395487	FALSE	0.0115628	0.0319619
ENSG00000107147	9	+	135702186	7240	chr9:135286783[b38]A,G	A	G	-415403	160	200	0.000563723	-0.225064	0.479499	FALSE	0.00410185	0.0196791
ENSG00000130559	9	-	135907161	6677	chr9:135873993[b38]C,T	T	C	33168	159	197	8.19236e-21	-0.120427	1.2738e-14	TRUE	0.0635	9.66292e-06
ENSG00000130560	9	-	135961164	6606	chr9:135963650[b38]C,G	C	G	-2486	158	197	1.04675e-05	0.056365	0.0817892	FALSE	0.00272445	0.226193
ENSG00000148411	9	-	136095190	6365	chr9:136571922[b38]C,T	T	C	-476732	160	201	3.09429e-05	0.240702	0.130565	FALSE	0.00696666	0.13548
ENSG00000160345	9	-	135501630	7386	chr9:135956024[b38]C,T	T	C	-454394	160	200	0.000107298	0.578713	0.379541	FALSE	0.00310407	0.119553
ENSG00000165643	9	-	135699469	7254	chr9:136082246[b38]A,G	A	G	-382777	157	199	1.29535e-06	-0.116804	0.0491535	TRUE	0.000369713	0.128156
ENSG00000165661	9	-	136245805	5979	chr9:136249876[b38]C,T	C	T	-4071	159	201	0.00012476	0.0472633	0.282896	FALSE	0.00517978	0.0535358
ENSG00000238058	9	+	135907813	6677	chr9:135914619[b38]C,G	C	G	6806	159	197	5.8473e-23	-0.106008	1.32066e-16	TRUE	0.0652533	1.41923e-05
ENSG00000238227	9	-	136118486	6293	chr9:136136282[b38]A,G	G	A	-17796	160	199	3.64777e-05	0.20753	0.243187	FALSE	0.0422103	0.0319046
ENSG00000260193	9	-	136109366	6346	chr9:135995590[b38]A,G	G	A	113776	159	201	0.000172615	-0.575738	0.320908	FALSE	0.0217799	0.016007
ENSG00000148384	9	-	136439421	5605	chr9:135922711[b38]C,T	T	C	516710	159	201	0.000585304	0.137364	0.460102	FALSE	0.00184274	0.0241161
ENSG00000148396	9	-	136483511	5553	chr9:136462827[b38]A,G	A	G	20684	157	201	0.000143906	-0.103852	0.32044	FALSE	0.00422825	0.0136313
ENSG00000148400	9	-	136545788	5399	chr9:135761662[b38]A,G	G	A	784126	159	198	0.000471342	-0.0722601	0.450295	FALSE	0.00370889	0.00626786
ENSG00000160360	9	+	136327477	5818	chr9:136345414[b38]C,G	G	C	17937	159	199	7.34411e-13	-0.121896	3.24479e-07	TRUE	0.0583799	6.90657e-07
ENSG00000165684	9	-	136400135	5707	chr9:136394236[b38]G,T	T	G	5899	158	197	3.03135e-05	-0.0811267	0.138983	FALSE	0.00211769	0.00681759
ENSG00000165688	9	+	136410642	5693	chr9:135759636[b38]A,G	G	A	-651006	160	200	0.000307912	-0.0991028	0.402191	FALSE	0.0192885	0.00246714
ENSG00000165689	9	-	136410399	5694	chr9:135939721[b38]C,T	C	T	470678	160	200	0.000205909	0.0759795	0.330912	FALSE	0.00197157	0.0206664
ENSG00000187796	9	-	136373533	5816	chr9:137096911[b38]A,G	A	G	-723378	160	201	0.000228756	-2.63669	0.31936	FALSE	0.00502461	0.0495049
ENSG00000227512	9	+	136542882	5415	chr9:136811901[b38]C,T	T	C	269019	160	201	0.000378006	1.35003	0.389854	FALSE	0.00784108	0.00546101
ENSG00000289701	9	-	136373533	5816	chr9:137232599[b38]A,G	A	G	-859066	160	199	0.00153031	0.505522	0.523366	FALSE	0.0116144	0.00104687
ENSG00000120664	13	+	36346432	3887	chr13:35542018[b38]C,T	T	C	-804414	159	200	0.000228142	-0.162786	0.27421	FALSE	0.0177601	0.0259954
ENSG00000133083	13	-	36131115	3644	chr13:35962726[b38]A,T	A	T	168389	159	200	0.00032482	0.125467	0.360413	FALSE	0.000112245	0.00474597
ENSG00000133104	13	-	36370090	3944	chr13:36243920[b38]C,T	T	C	126170	156	200	6.75365e-06	0.0640724	0.027859	TRUE	0.000253835	0.130652
ENSG00000165716	9	+	136712573	4991	chr9:136531244[b38]C,T	T	C	-181329	160	200	0.000173999	0.157194	0.354439	FALSE	0.00243813	0.0932047
ENSG00000169692	9	-	136687359	5058	chr9:137522048[b38]C,T	C	T	-834689	160	201	5.60007e-05	-0.334414	0.232146	FALSE	0.0107499	0.00240816
ENSG00000172889	9	+	136658857	5121	chr9:136722759[b38]A,G	A	G	63902	159	201	0.000553211	0.340694	0.436122	FALSE	0.015286	0.0027099
ENSG00000204003	9	-	136748395	4987	chr9:136672669[b38]C,T	C	T	75726	159	201	0.000203127	-1.00801	0.337592	FALSE	0.0398785	0.0531437
ENSG00000233016	9	-	136727882	4971	chr9:136727572[b38]A,G	A	G	310	158	197	0.00141418	0.120709	0.518266	FALSE	0.00932142	0.0746554
ENSG00000237886	9	+	136546213	5394	chr9:137114987[b38]C,T	T	C	568774	160	200	0.000773729	0.203603	0.491114	FALSE	0.00829041	0.0399549
ENSG00000250709	13	-	36297638	3786	chr13:36295438[b38]C,T	C	T	2200	157	198	1.33317e-15	0.281011	4.84513e-05	TRUE	0.0853242	0.0211631
ENSG00000102710	13	-	37059560	3593	chr13:37081714[b38]G,T	T	G	-22154	159	201	6.89458e-06	-0.108073	0.04079	TRUE	0.00234405	0.177185
ENSG00000120693	13	-	36920117	3562	chr13:36918335[b38]A,G	A	G	1782	158	197	1.38057e-16	0.176109	1.95145e-11	TRUE	0.037895	0.170807
ENSG00000120697	13	-	37000698	3555	chr13:37337019[b38]C,T	T	C	-336321	159	197	0.000550067	-0.0435394	0.401221	FALSE	0.0153525	0.16093
ENSG00000120699	13	+	36998817	3562	chr13:37389240[b38]C,T	C	T	390423	160	200	0.000571069	-0.275635	0.400542	FALSE	0.0128329	0.006346
ENSG00000133101	13	+	36431521	4016	chr13:36413743[b38]A,G	A	G	-17778	158	200	2.2942e-05	-0.577915	0.144663	FALSE	0.000849377	0.0150256
ENSG00000133107	13	-	37869596	3516	chr13:38133401[b38]C,T	T	C	-263805	159	200	0.000971869	-0.118054	0.421204	FALSE	0.000273132	0.00497747
ENSG00000133110	13	-	37598728	3526	chr13:38203398[b38]C,T	C	T	-604670	159	201	7.70918e-05	0.833759	0.208919	FALSE	0.00540767	0.0208175
ENSG00000133111	13	+	36819223	3628	chr13:36836559[b38]A,C	A	C	17336	158	197	7.60206e-07	-0.0599845	0.00406997	TRUE	0.0280098	0.215682
ENSG00000180440	13	+	36674021	3974	chr13:36655267[b38]A,G	A	G	-18754	158	201	0.000537452	0.195818	0.387405	FALSE	0.000716394	0.0107111
ENSG00000236711	13	-	36849941	3650	chr13:37339271[b38]C,T	T	C	-489330	156	199	1.54557e-05	0.320882	0.197434	FALSE	0.0193074	0.00359899
ENSG00000120685	13	-	39037244	3935	chr13:38170194[b38]C,T	C	T	867050	156	201	2.24812e-05	-0.187526	0.0668729	FALSE	0.017209	0.0333341
ENSG00000120686	13	+	38349850	3889	chr13:38153577[b38]A,G	G	A	-196273	159	200	0.000528562	0.0940524	0.353075	FALSE	0.00131161	0.00366543
ENSG00000133103	13	+	39655628	4230	chr13:40613242[b38]G,T	G	T	957614	159	201	0.000913736	-0.186457	0.463931	FALSE	0.00569818	0.00819708
ENSG00000150893	13	+	38687078	3938	chr13:38757586[b38]C,T	T	C	70508	158	200	9.08105e-48	-0.531944	6.0523e-35	TRUE	0.360835	0.100146
ENSG00000183722	13	-	39602884	4244	chr13:40383260[b38]C,G	G	C	-780376	159	200	0.000235719	0.106987	0.290367	FALSE	0.0280852	0.000263844
ENSG00000188811	13	+	39038307	3935	chr13:38973190[b38]A,G	A	G	-65117	159	199	1.01814e-06	-0.0910933	0.00623187	TRUE	0.00836301	0.0847767
ENSG00000215483	13	-	40480910	3651	chr13:41459562[b38]C,G	C	G	-978652	158	199	0.00162506	-0.100435	0.500799	FALSE	0.00209749	0.0942364
ENSG00000223685	13	-	38349939	3889	chr13:38355963[b38]C,T	C	T	-6024	159	200	0.000362661	0.122346	0.302731	FALSE	0.0248627	0.0625669
ENSG00000230710	13	+	40172506	3736	chr13:40018131[b38]A,T	A	T	-154375	159	199	0.000614411	-0.736985	0.410904	FALSE	0.00741441	0.0897213
ENSG00000273507	13	+	39053020	3912	chr13:39008990[b38]A,G	G	A	-44030	159	201	1.77685e-15	-0.418631	2.29362e-10	TRUE	0.0257745	0.0120519
ENSG00000102738	13	-	40771138	3599	chr13:40816554[b38]A,G	G	A	-45416	158	198	6.29227e-09	0.0326687	8.24802e-05	TRUE	0.00662355	0.192061
ENSG00000102743	13	+	40789413	3611	chr13:41464568[b38]C,T	T	C	675155	160	201	9.498e-05	-0.196518	0.185476	FALSE	0.0184881	0.23037
ENSG00000120688	13	+	41061510	3584	chr13:40416020[b38]G,T	T	G	-645490	160	200	3.43705e-06	-0.0555442	0.0240906	TRUE	0.00422696	0.000873614
ENSG00000120690	13	-	41019229	3568	chr13:41109325[b38]A,G	G	A	-90096	160	201	0.000901837	0.087952	0.429517	FALSE	0.000542328	0.0272114
ENSG00000150907	13	-	40666214	3648	chr13:40315790[b38]G,T	G	T	350424	158	200	0.0026121	0.0316475	0.514272	FALSE	0.000943636	0.0392377
ENSG00000168852	13	-	40921620	3589	chr13:40871887[b38]C,T	C	T	49733	159	196	1.16226e-25	-0.0919807	1.03544e-19	TRUE	0.118989	0.0231512
ENSG00000239827	13	-	40921620	3589	chr13:40875193[b38]A,G	G	A	46427	159	196	1.18188e-06	0.0890539	0.00959681	TRUE	0.0316477	0.0442431
ENSG00000278390	13	+	41132929	3575	chr13:40312367[b38]G,T	T	G	-820562	159	201	0.000404463	-0.111491	0.336094	FALSE	0.00180543	0.00797874
ENSG00000287837	13	-	40877714	3602	chr13:40484202[b38]G,T	G	T	393512	160	201	0.00307317	-2.10392	0.514425	FALSE	0.0197614	0.0090651
ENSG00000288542	13	-	40611022	3670	chr13:40558878[b38]C,T	C	T	52144	160	200	1.07994e-06	0.215357	0.00528625	TRUE	0.00375595	0.078764
ENSG00000023516	13	+	42272153	3620	chr13:42333806[b38]C,T	C	T	61653	157	199	4.19674e-24	-0.0782038	5.04947e-18	TRUE	0.0627035	0.00955236
ENSG00000102760	13	+	41457551	3386	chr13:42243462[b38]C,G	C	G	785911	160	201	0.000619137	0.170177	0.358363	FALSE	0.00147857	0.0189213
ENSG00000102763	13	-	41961017	3435	chr13:42721298[b38]A,G	A	G	-760281	158	199	0.000353072	0.178111	0.286541	FALSE	0.0106869	0.0385243
ENSG00000102780	13	+	42040037	3521	chr13:42127950[b38]A,G	G	A	87913	158	199	3.41324e-10	0.126188	4.25184e-06	TRUE	0.0355987	0.0477272
ENSG00000120662	13	-	41263486	3525	chr13:41403515[b38]A,G	A	G	-140029	158	199	0.000206117	-0.0992345	0.250904	FALSE	0.0255143	0.0101097
ENSG00000133106	13	-	42992167	3575	chr13:42973227[b38]A,G	A	G	18940	160	199	3.08474e-08	-0.180493	0.000508235	TRUE	0.0386714	0.0117695
ENSG00000172766	13	+	41311268	3477	chr13:40372984[b38]G,T	G	T	-938284	158	199	0.000264813	0.0928089	0.271205	FALSE	0.000866812	0.221119
ENSG00000231530	13	-	42044108	3527	chr13:42075098[b38]A,G	A	G	-30990	157	198	2.30893e-05	-0.29243	0.057772	FALSE	0.0141104	0.00097982
ENSG00000278338	13	+	41955809	3434	chr13:42026620[b38]C,G	G	C	70811	160	201	0.000654397	-0.483287	0.389264	FALSE	0.00349322	0.161751
ENSG00000288598	13	+	41517169	3356	chr13:40536133[b38]C,T	C	T	-981036	159	197	2.82709e-05	-0.217562	0.066333	FALSE	0.0297041	0.0216517
ENSG00000120658	13	-	43786653	3415	chr13:44177476[b38]A,C	C	A	-390823	157	198	0.000584598	-0.0325938	0.450355	FALSE	0.0102011	0.00120481
ENSG00000120675	13	+	43023204	3545	chr13:43023570[b38]C,T	T	C	366	159	201	4.28954e-60	-0.226792	5.58965e-47	TRUE	0.428696	0.0373681
ENSG00000151773	13	-	43879632	3527	chr13:43836417[b38]A,G	A	G	43215	159	199	4.11844e-28	0.218328	5.23433e-21	TRUE	0.0643209	0.0238803
ENSG00000179630	13	+	43879285	3526	chr13:43901378[b38]G,T	G	T	22093	157	201	4.73931e-14	0.214848	4.27844e-07	TRUE	0.0191714	2.58441e-05
ENSG00000227258	13	+	44110452	3523	chr13:44133990[b38]C,T	T	C	23538	159	196	2.15644e-18	0.815967	3.28133e-13	TRUE	0.145691	0.0406099
ENSG00000233725	13	+	43908670	3517	chr13:43705539[b38]G,T	G	T	-203131	158	201	0.00138366	-1.55036	0.462128	FALSE	0.0138347	0.00295329
ENSG00000238189	13	+	43458466	3524	chr13:42893265[b38]C,T	T	C	-565201	159	199	0.000299966	0.412174	0.282843	FALSE	0.0474237	0.0395325
ENSG00000281883	13	+	43883801	3522	chr13:43873996[b38]A,C	A	C	-9805	158	199	0.000302806	-0.0908371	0.291857	FALSE	0.00349916	0.0187027
ENSG00000287029	13	+	43786782	3415	chr13:44299426[b38]C,T	T	C	512644	157	200	3.77457e-06	-0.611254	0.0353206	TRUE	0.0294063	0.08018
ENSG00000287842	13	-	43629434	3432	chr13:44143606[b38]C,T	C	T	-514172	159	198	0.000408279	-0.0481292	0.326463	FALSE	0.00180267	0.129074
ENSG00000023171	11	+	123358429	4726	chr11:122757746[b38]A,G	A	G	-600683	160	194	0.00044233	0.106756	0.440009	FALSE	3.346e-06	0.0035045
ENSG00000110002	11	+	124115405	4708	chr11:124008614[b38]A,G	A	G	-106791	157	201	7.5111e-05	-0.223617	0.195981	FALSE	0.00926411	0.0431177
ENSG00000154144	11	+	124622837	4530	chr11:124342439[b38]G,T	G	T	-280398	156	201	0.000851159	0.0757908	0.447592	FALSE	0.00150382	0.0231858
ENSG00000166250	11	-	123194942	4685	chr11:123501208[b38]A,T	A	T	-306266	160	199	3.79979e-06	0.244342	0.0357159	TRUE	0.00925823	0.0120232
ENSG00000166257	11	-	123655109	4654	chr11:124006533[b38]A,G	G	A	-351424	158	201	0.00108657	0.114234	0.483686	FALSE	5.23406e-07	8.06482e-05
ENSG00000166261	11	-	123741550	4544	chr11:123738683[b38]G,T	G	T	2867	159	198	6.44416e-16	0.108812	5.97872e-10	TRUE	0.052117	0.120556
ENSG00000181518	11	+	123902168	4570	chr11:123751624[b38]A,G	A	G	-150544	159	201	0.00014649	0.211847	0.330402	FALSE	0.0232852	0.049304
ENSG00000234560	11	+	124026799	4630	chr11:123469051[b38]C,T	T	C	-557748	160	198	0.00211842	-0.334297	0.513514	FALSE	0.0104756	0.0563701
ENSG00000254467	11	+	123668500	4657	chr11:122974643[b38]C,T	T	C	-693857	160	200	0.000204056	-0.803031	0.395981	FALSE	0.006028	0.0113567
ENSG00000285561	11	-	124414488	4738	chr11:124342439[b38]G,T	G	T	72049	156	201	0.00107515	-0.804587	0.480738	FALSE	0.0116169	0.00201199
ENSG00000139656	13	-	44161146	3482	chr13:44288275[b38]C,T	C	T	-127129	157	200	0.000790135	0.43654	0.469333	FALSE	0.00798911	1.48115e-05
ENSG00000151778	13	+	44373666	3298	chr13:43443104[b38]C,G	C	G	-930562	158	200	1.36897e-05	0.0628485	0.0470319	TRUE	0.00691154	0.0702969
ENSG00000226519	13	-	44147594	3496	chr13:44146081[b38]G,T	T	G	1513	157	200	2.73245e-16	-0.361811	5.89311e-10	TRUE	0.0231498	0.00276893
ENSG00000230731	13	-	44256548	3382	chr13:43812084[b38]G,T	T	G	444464	160	201	5.58552e-05	0.809146	0.218808	FALSE	0.0196704	0.0115129
ENSG00000274333	21	+	5553638	1	chr21:5089937[b38]C,T	C	T	-463701	160	201	0.972134	-0.0107753	0.520148	FALSE	0.000724233	0.00192503
ENSG00000275464	21	-	5154624	1	chr21:5089937[b38]C,T	C	T	64687	160	201	0.310306	-0.287229	0.287886	FALSE	0.0141272	0.0439633
ENSG00000276612	21	-	5133656	1	chr21:5089937[b38]C,T	C	T	43719	160	201	0.821699	0.0257011	0.478754	FALSE	0.00251816	0.157057
ENSG00000277117	21	+	5022532	1	chr21:5089937[b38]C,T	C	T	67405	160	201	0.261221	0.347464	0.248179	FALSE	0.0034822	0.00719368
ENSG00000280071	21	-	5128215	1	chr21:5089937[b38]C,T	C	T	38278	160	201	0.000106714	-3.54764	0.000352696	TRUE	0.0310105	0.00258069
ENSG00000280433	21	-	5163519	1	chr21:5089937[b38]C,T	C	T	73582	160	201	0.831308	-0.090854	0.484794	FALSE	0.000739121	0.0241762
ENSG00000274276	21	-	6467449	2	chr21:6816922[b38]A,G	A	G	-349473	158	198	0.556983	-0.146525	0.470083	FALSE	5.16406e-05	0.0521532
ENSG00000275496	21	-	6267136	2	chr21:7244815[b38]C,T	T	C	-977679	158	199	0.343714	1.07029	0.406041	FALSE	0.000148318	0.000640865
ENSG00000275895	21	-	6499130	2	chr21:7244815[b38]C,T	T	C	-745685	158	199	0.239167	1.00749	0.340798	FALSE	0.0002176	0.00429776
ENSG00000275993	21	+	6111132	1	chr21:6816922[b38]A,G	A	G	705790	158	198	0.602967	0.350189	0.417733	FALSE	0.000930143	0.06519
ENSG00000276076	21	+	6499204	2	chr21:6816922[b38]A,G	A	G	317718	158	198	0.0366274	0.54402	0.0996347	FALSE	0.00569924	2.2947e-05
ENSG00000278903	21	+	6318379	2	chr21:6816922[b38]A,G	A	G	498543	158	198	0.30582	-0.298963	0.357744	FALSE	0.00603343	0.000118549
ENSG00000279064	21	-	5709155	1	chr21:5089937[b38]C,T	C	T	619218	160	201	0.883959	-0.0147444	0.497128	FALSE	0.00171178	0.00740455
ENSG00000279784	21	+	5705346	1	chr21:5089937[b38]C,T	C	T	-615409	160	201	0.226961	0.382184	0.237711	FALSE	2.71414e-05	0.00915938
ENSG00000280095	21	+	6081194	2	chr21:5089937[b38]C,T	C	T	-991257	160	201	0.478188	-0.131831	0.451982	FALSE	0.000145317	0.0340205
ENSG00000280191	21	+	6060341	2	chr21:5089937[b38]C,T	C	T	-970404	160	201	0.495429	-0.37622	0.459633	FALSE	0.00106195	4.04238e-06
ENSG00000273590	21	+	7744952	9	chr21:7759357[b38]A,G	A	G	14405	160	201	0.0247462	0.228916	0.123372	FALSE	0.00712558	0.0128024
ENSG00000277067	21	+	7048892	9	chr21:7244815[b38]C,T	T	C	195923	158	199	0.522863	-0.475381	0.518095	FALSE	0.000892646	0.00810865
ENSG00000278955	21	+	6858540	9	chr21:7823352[b38]C,T	T	C	964812	159	200	0.0538349	0.367226	0.233311	FALSE	0.00780596	0.00113264
ENSG00000278996	21	+	8197621	9	chr21:8803699[b38]A,C	A	C	606078	160	198	0.110166	0.285946	0.342198	FALSE	0.00311675	0.165973
ENSG00000279579	21	+	8759078	7	chr21:7759386[b38]A,G	A	G	-999692	160	201	0.27469	0.3735	0.436018	FALSE	0.000537992	0.00480742
ENSG00000280018	21	-	6997593	9	chr21:7244815[b38]C,T	T	C	-247222	158	199	0.0162457	1.71892	0.0939426	FALSE	0.00558226	0.000296369
ENSG00000280145	21	-	6670523	2	chr21:6816922[b38]A,G	A	G	-146399	158	198	0.283869	0.812455	0.375487	FALSE	0.00166665	0.000104267
ENSG00000280164	21	+	6721813	2	chr21:6816922[b38]A,G	A	G	95109	158	198	0.531876	0.361922	0.470858	FALSE	4.97237e-05	0.000121624
ENSG00000280441	21	+	8380644	8	chr21:7823352[b38]C,T	T	C	-557292	159	200	0.0185401	0.1706	0.0974117	FALSE	0.0145445	0.196199
ENSG00000286033	21	-	8836528	1	chr21:8803699[b38]A,C	A	C	32829	160	198	0.154766	-0.194998	0.1873	FALSE	0.000239722	0.0193646
ENSG00000188681	21	-	9129684	1	chr21:8803699[b38]A,C	A	C	325985	160	198	0.680878	-0.0797636	0.440439	FALSE	0.0032716	0.0133154
ENSG00000224309	21	+	13038161	1591	chr21:13812830[b38]G,T	G	T	774669	160	201	0.000194432	-1.11037	0.349123	FALSE	0.0214043	0.0243142
ENSG00000224922	21	+	13769933	3562	chr21:13940467[b38]C,T	T	C	170534	159	200	2.13889e-15	1.46343	2.29805e-10	TRUE	0.164965	0.00312468
ENSG00000228314	21	-	13848091	3804	chr21:13940467[b38]C,T	T	C	-92376	159	200	1.27365e-10	1.7569	1.94715e-05	TRUE	0.0801003	0.00222249
ENSG00000278931	21	+	8857261	1	chr21:8803699[b38]A,C	A	C	-53562	160	198	0.149163	-0.515227	0.181271	FALSE	8.29512e-05	0.0293964
ENSG00000278932	21	+	9325014	2	chr21:8803699[b38]A,C	A	C	-521315	160	198	0.441377	-0.1325	0.44417	FALSE	0.00333543	0.000351825
ENSG00000279208	21	-	9376353	3	chr21:10375408[b38]C,T	C	T	-999055	160	198	0.197336	0.402913	0.370367	FALSE	0.00374944	0.0248254
ENSG00000279851	21	+	10122274	5	chr21:10375408[b38]C,T	C	T	253134	160	198	0.633293	0.0719452	0.518942	FALSE	0.000484598	0.0195487
ENSG00000280081	21	-	9837765	5	chr21:10507200[b38]A,G	A	G	-669435	159	201	0.309059	0.326386	0.451816	FALSE	7.22478e-05	0.0422382
ENSG00000286103	21	+	9634245	6	chr21:8803699[b38]A,C	A	C	-830546	160	198	0.240718	-0.241505	0.445301	FALSE	1.1796e-05	7.92115e-08
ENSG00000155304	21	-	14383121	4410	chr21:14410280[b38]A,C	A	C	-27159	158	198	3.62548e-05	-0.0800965	0.108895	FALSE	0.00384074	0.202756
ENSG00000155307	21	-	14658773	4359	chr21:13988769[b38]A,C	C	A	670004	159	198	2.31207e-06	0.181465	0.0419927	TRUE	0.0168144	0.00814851
ENSG00000180530	21	-	15064746	4238	chr21:15461984[b38]C,G	G	C	-397238	160	201	0.00154083	-0.0629652	0.504558	FALSE	0.00478208	0.116284
ENSG00000185272	21	+	14216131	4388	chr21:14224976[b38]C,T	T	C	8845	158	198	3.2236e-18	-0.177937	1.07807e-10	TRUE	0.0301124	0.0445561
ENSG00000215559	21	-	13979703	3983	chr21:13980370[b38]C,T	T	C	-667	159	200	1.97059e-12	0.76601	6.39408e-06	TRUE	0.0859131	0.00623276
ENSG00000224905	21	+	14027416	4024	chr21:13940467[b38]C,T	T	C	-86949	159	200	1.94993e-25	-0.308654	7.57399e-11	TRUE	0.0265252	0.251417
ENSG00000229047	21	+	14961310	4358	chr21:15065758[b38]A,C	A	C	104448	159	199	0.00110793	-0.533082	0.474185	FALSE	0.0136147	0.00245205
ENSG00000232884	21	-	14762878	4624	chr21:14778969[b38]C,T	T	C	-16091	157	201	5.70956e-05	0.159439	0.162377	FALSE	0.0217792	0.00113222
ENSG00000235609	21	-	15014345	4313	chr21:14857604[b38]C,T	C	T	156741	158	198	8.8088e-07	-0.0544862	0.0507015	FALSE	0.00363025	0.0922262
ENSG00000236471	21	+	15067071	4228	chr21:14916041[b38]G,T	G	T	-151030	159	201	0.000233474	1.03421	0.310517	FALSE	0.028687	0.006178
ENSG00000154639	21	+	17513044	4033	chr21:17415599[b38]C,T	T	C	-97445	158	196	0.000249991	-0.0330223	0.308446	FALSE	0.00575682	0.152044
ENSG00000154640	21	-	17612700	3969	chr21:17578245[b38]G,T	G	T	34455	160	201	0.000765455	-0.191973	0.467692	FALSE	0.000557546	0.00467919
ENSG00000155313	21	+	15729983	3569	chr21:15859261[b38]C,T	C	T	129278	159	201	0.00016571	0.0415216	0.237757	FALSE	0.011531	0.000525337
ENSG00000215386	21	+	15928297	3416	chr21:15260085[b38]C,T	T	C	-668212	158	201	0.000520041	-0.0856068	0.418406	FALSE	0.0216392	0.000307574
ENSG00000229425	21	-	15627047	3445	chr21:15538813[b38]A,G	A	G	88234	157	199	6.28166e-07	0.332484	0.0140404	TRUE	0.000141496	0.0344687
ENSG00000232560	21	+	17438822	4020	chr21:17985314[b38]G,T	G	T	546492	157	200	0.000800386	-0.303318	0.470725	FALSE	0.00327019	0.16152
ENSG00000232886	21	-	16873644	3625	chr21:17256315[b38]C,G	G	C	-382671	158	198	5.39822e-05	0.435427	0.201073	FALSE	0.00996434	0.00296462
ENSG00000237735	21	-	16815623	3611	chr21:17538341[b38]G,T	T	G	-722718	160	201	0.000361288	0.385479	0.354384	FALSE	0.0113575	0.0158837
ENSG00000270071	21	-	16308010	3338	chr21:16522101[b38]A,G	A	G	-214091	159	200	6.17539e-05	-0.216435	0.217552	FALSE	0.0165397	0.23804
ENSG00000280594	21	+	17611697	3970	chr21:17599041[b38]A,C	C	A	-12656	159	197	3.44249e-05	-0.096278	0.110238	FALSE	0.00429298	0.100739
ENSG00000154642	21	-	17819304	3980	chr21:18142250[b38]A,C	A	C	-322946	160	200	0.00108428	0.142961	0.472873	FALSE	0.000918234	0.00371991
ENSG00000154645	21	+	17901264	4104	chr21:17814297[b38]A,G	G	A	-86967	160	200	1.14612e-14	-0.175502	3.17723e-09	TRUE	0.0694346	0.0297046
ENSG00000154654	21	+	20998410	4012	chr21:20999767[b38]C,G	G	C	1357	158	199	0.000288678	-0.0303926	0.317741	FALSE	0.0012827	0.0029139
ENSG00000185433	21	-	25431179	3616	chr21:25531944[b38]C,G	G	C	-100765	160	200	4.03618e-11	-0.413758	5.20068e-06	TRUE	0.019286	0.020453
ENSG00000222042	21	-	25361746	3568	chr21:25386681[b38]C,T	C	T	-24935	157	199	2.34926e-42	-0.488285	6.38697e-30	TRUE	0.0970232	0.245691
ENSG00000224924	21	-	20802996	4081	chr21:20758026[b38]A,C	A	C	44970	157	201	2.75625e-10	0.20766	5.45747e-06	TRUE	0.0116038	0.00416956
ENSG00000226771	21	-	21226649	3864	chr21:21317004[b38]G,T	T	G	-90355	158	199	0.000709356	-0.289102	0.41652	FALSE	0.0144694	0.000126656
ENSG00000237484	21	+	24306940	4158	chr21:24409089[b38]C,T	T	C	102149	158	200	5.99763e-11	0.439174	2.164e-05	TRUE	0.0961534	0.0692908
ENSG00000240770	21	-	17792478	3889	chr21:17807960[b38]A,G	A	G	-15482	159	200	1.59732e-08	-0.128725	0.00020836	TRUE	0.0146931	0.0348927
ENSG00000287801	21	-	24114217	4142	chr21:24106424[b38]C,T	C	T	7793	159	200	3.17742e-16	1.36401	1.16633e-10	TRUE	0.0636032	0.0173963
ENSG00000125249	13	+	97434170	3634	chr13:98413458[b38]C,G	C	G	979288	160	201	0.00415821	-0.0686074	0.523913	FALSE	0.00609138	0.0465845
ENSG00000139793	13	+	97221435	3263	chr13:97359612[b38]A,G	G	A	138177	160	197	6.4308e-05	-0.0305939	0.158469	FALSE	0.00374296	0.107734
ENSG00000154719	21	-	25607477	3495	chr21:25626162[b38]C,T	T	C	-18685	157	200	3.86586e-17	-0.0964815	3.47107e-11	TRUE	0.0724694	0.00525566
ENSG00000154721	21	+	25639259	3554	chr21:25686759[b38]A,T	A	T	47500	158	197	2.85116e-05	0.0723475	0.0965559	FALSE	0.00718294	0.120403
ENSG00000226134	13	-	97677792	4018	chr13:98617196[b38]C,T	T	C	-939404	160	199	8.06392e-05	-0.927667	0.264684	FALSE	0.0023235	0.0166143
ENSG00000229962	21	-	25518433	3488	chr21:25548630[b38]G,T	T	G	-30197	159	201	4.52821e-06	-0.314308	0.13227	FALSE	0.0473952	0.0045258
ENSG00000234883	21	+	25561811	3430	chr21:26316690[b38]A,G	G	A	754879	160	200	0.00138258	-0.531001	0.493916	FALSE	0.00203861	0.212647
ENSG00000286416	13	-	97431873	3620	chr13:97433095[b38]A,G	G	A	-1222	157	199	2.01831e-08	-0.0596201	0.000266846	TRUE	0.0114395	0.00182767
ENSG00000286544	13	-	97730097	4121	chr13:97732382[b38]A,C	C	A	-2285	158	198	1.99903e-06	-0.252539	0.0437334	TRUE	0.0372751	0.020998
ENSG00000287109	21	-	25652103	3540	chr21:25835964[b38]C,T	C	T	-183861	160	200	0.00120583	-0.738672	0.468053	FALSE	0.0129381	0.188401
ENSG00000065150	13	+	97953659	4456	chr13:98009405[b38]C,T	C	T	55746	159	200	4.22903e-05	0.0924618	0.15061	FALSE	0.0155474	0.147874
ENSG00000088387	13	-	99086353	4936	chr13:98546927[b38]G,T	G	T	539426	159	199	0.000145054	0.053555	0.252174	FALSE	0.00319932	0.00346926
ENSG00000102572	13	-	98576788	4851	chr13:97624115[b38]A,G	G	A	952673	158	198	0.000902379	-0.041145	0.466503	FALSE	0.0093954	0.108955
ENSG00000134882	13	+	99200775	4805	chr13:98240033[b38]A,G	A	G	-960742	159	200	0.000463517	0.134596	0.384267	FALSE	0.0155384	0.0473391
ENSG00000152767	13	+	98142563	4551	chr13:97913640[b38]C,G	C	G	-228923	155	200	0.00170775	0.247927	0.504081	FALSE	0.00514512	0.192001
ENSG00000169508	13	-	99307341	4608	chr13:99818618[b38]A,G	A	G	-511277	160	199	0.000156539	-0.93988	0.25891	FALSE	0.00865337	0.275398
ENSG00000224418	13	+	98577245	4854	chr13:99295924[b38]A,C	A	C	718679	158	199	0.000324186	-0.537141	0.322916	FALSE	0.0117821	0.0547062
ENSG00000228889	13	-	99200367	4805	chr13:100134494[b38]C,T	T	C	-934127	158	196	0.000305695	-0.210735	0.412478	FALSE	0.00940754	0.170335
ENSG00000231194	13	-	98435773	4728	chr13:98306115[b38]C,G	C	G	129658	159	200	0.0017498	0.29309	0.509797	FALSE	0.0376417	0.00354287
ENSG00000270725	13	+	97939357	4451	chr13:98312431[b38]A,G	A	G	373074	157	199	0.000339248	-0.315985	0.353964	FALSE	0.00219417	0.0300454
ENSG00000125246	13	+	99606670	4133	chr13:99593884[b38]C,T	C	T	-12786	159	196	1.75189e-07	0.0934171	0.0180814	TRUE	0.0168277	0.0469083
ENSG00000125304	13	+	99446312	4214	chr13:98677242[b38]C,T	T	C	-769070	160	200	9.87575e-10	0.292169	0.103404	FALSE	0.0505773	0.0046597
ENSG00000139800	13	-	99971605	4020	chr13:100925237[b38]A,G	A	G	-953632	158	201	0.00160143	-0.219578	0.487602	FALSE	0.00362736	0.0374313
ENSG00000203441	13	-	99500396	4234	chr13:99515889[b38]C,T	C	T	-15493	157	199	0.000469324	0.305978	0.373806	FALSE	0.0205277	0.0259936
ENSG00000234168	13	+	99577113	4173	chr13:100533148[b38]C,T	T	C	956035	160	201	0.00431154	-0.734793	0.523913	FALSE	0.0171103	0.0127643
ENSG00000234303	13	-	99728922	4020	chr13:100413445[b38]C,G	C	G	-684523	158	198	0.00276476	0.296437	0.509934	FALSE	0.0184119	0.0421625
ENSG00000280710	13	+	99498738	4226	chr13:98720378[b38]C,G	G	C	-778360	158	197	8.21063e-05	-0.591765	0.129661	FALSE	0.0303864	0.00320945
ENSG00000280734	13	-	99498687	4226	chr13:99468825[b38]A,C	A	C	29862	159	200	4.08629e-07	-0.103034	0.00308564	TRUE	0.0197624	0.0487087
ENSG00000286757	13	-	99957084	3998	chr13:100681874[b38]C,G	G	C	-724790	160	200	0.000109124	0.279463	0.195326	FALSE	0.00808897	0.000301228
ENSG00000288581	13	-	99841182	3925	chr13:99841654[b38]C,G	G	C	-472	158	197	1.28407e-08	0.152911	0.000336869	TRUE	0.0253535	9.51201e-05
ENSG00000019102	11	-	124752139	4419	chr11:125573048[b38]C,T	C	T	-820909	160	199	0.000648104	-0.331388	0.426905	FALSE	0.00870195	0.063754
ENSG00000064199	11	+	124673845	4411	chr11:124665325[b38]A,G	A	G	-8520	160	201	8.10479e-06	-0.306677	0.0664104	FALSE	0.014593	0.0983008
ENSG00000110013	11	-	124676186	4404	chr11:125399770[b38]C,T	T	C	-723584	160	201	0.000112769	-0.171479	0.212998	FALSE	0.00695527	0.0311607
ENSG00000120458	11	-	124800649	4461	chr11:124805318[b38]A,G	G	A	-4669	159	196	0.000641301	0.0254742	0.418135	FALSE	0.00610042	0.115689
ENSG00000149564	11	-	124762156	4432	chr11:124737639[b38]A,G	A	G	24517	160	199	0.00104105	-0.124658	0.461188	FALSE	0.0149501	0.118687
ENSG00000154134	11	+	124865433	4491	chr11:124591126[b38]A,G	G	A	-274307	160	198	2.11375e-06	0.685092	0.0099183	TRUE	0.0393131	0.000816725
ENSG00000154146	11	+	124739943	4417	chr11:124740877[b38]A,G	G	A	934	159	201	1.09758e-08	0.195057	0.0597616	FALSE	0.00582935	0.0617629
ENSG00000245498	11	+	124800425	4459	chr11:125254949[b38]C,T	T	C	454524	160	201	2.52222e-05	-0.309662	0.324219	FALSE	3.3017e-05	0.0369361
ENSG00000250073	11	+	124759130	4435	chr11:124618272[b38]A,T	T	A	-140858	159	200	6.84379e-05	0.670942	0.148211	FALSE	0.0469908	0.0661206
ENSG00000255045	11	-	124746240	4413	chr11:124166738[b38]C,T	T	C	579502	158	201	6.23211e-05	1.02604	0.170392	FALSE	0.0166945	0.179019
ENSG00000043355	13	+	99981785	4034	chr13:99832843[b38]A,G	G	A	-148942	159	197	0.000768758	0.248479	0.499038	FALSE	0.00813769	0.0163958
ENSG00000102452	13	-	101416314	3645	chr13:101585101[b38]C,T	C	T	-168787	156	200	7.95298e-05	0.06029	0.141413	FALSE	0.0145353	0.00294973
ENSG00000125247	13	-	100674745	3898	chr13:101322255[b38]A,G	G	A	-647510	159	201	5.27274e-05	-0.313207	0.171993	FALSE	0.00646238	0.0349043
ENSG00000134864	13	-	100588742	3948	chr13:100326038[b38]A,G	G	A	262704	159	201	2.69731e-05	-0.453834	0.353075	FALSE	0.013552	0.0428295
ENSG00000175198	13	+	100089016	4026	chr13:99140554[b38]A,T	A	T	-948462	159	201	0.00216236	-0.071808	0.505767	FALSE	0.00593796	0.00599445
ENSG00000234445	13	+	102367540	3470	chr13:101953335[b38]C,T	T	C	-414205	160	201	0.0002353	-0.938985	0.268161	FALSE	0.00825119	0.000555502
ENSG00000237082	13	-	100624380	3884	chr13:100685076[b38]A,G	A	G	-60696	159	201	7.15379e-08	-0.872984	0.000573562	TRUE	0.0642851	0.0385958
ENSG00000274605	13	-	100088634	4026	chr13:100077301[b38]A,C	C	A	11333	159	197	5.54077e-12	0.0890935	5.1372e-07	TRUE	0.0262943	0.0693845
ENSG00000276012	13	+	101717565	3746	chr13:102659541[b38]G,T	T	G	941976	158	201	2.79299e-07	-1.2529	0.0108961	TRUE	0.0429685	0.00242644
ENSG00000288060	13	-	99979575	4034	chr13:99979180[b38]C,G	G	C	395	160	195	6.52055e-05	-0.203695	0.16166	FALSE	0.0204848	0.118987
ENSG00000102466	13	-	102401680	3428	chr13:102238854[b38]A,G	A	G	162826	157	200	6.26477e-05	0.0685246	0.163589	FALSE	0.00123553	0.00770392
ENSG00000134897	13	+	102799120	3626	chr13:103728350[b38]C,T	T	C	929230	160	200	0.000150584	-0.0752731	0.240862	FALSE	0.00973592	0.0714857
ENSG00000134899	13	+	102845832	3614	chr13:102874752[b38]A,C	A	C	28920	160	201	3.56803e-09	0.83455	0.270019	FALSE	0.0878114	0.0535227
ENSG00000134900	13	+	102596959	3463	chr13:102587070[b38]C,T	C	T	-9889	159	199	1.10054e-08	0.0711056	9.62914e-05	TRUE	0.0216429	0.0635854
ENSG00000134901	13	-	102798672	3625	chr13:102799493[b38]A,G	A	G	-821	160	201	4.67099e-05	-0.151816	0.176875	FALSE	0.0168149	0.289954
ENSG00000139780	13	-	102694500	3577	chr13:102692629[b38]C,T	T	C	1871	159	198	8.34533e-12	-0.565656	8.63303e-07	TRUE	0.0860611	0.0306746
ENSG00000151287	13	-	102773683	3649	chr13:102582916[b38]C,T	C	T	190767	155	200	0.00219042	-0.06508	0.507724	FALSE	0.00277138	2.87478e-05
ENSG00000243319	13	-	102394355	3412	chr13:102883478[b38]A,T	A	T	-489123	157	200	0.000704973	-0.0268568	0.452998	FALSE	0.000481486	6.70242e-06
ENSG00000270181	13	+	102799111	3625	chr13:102831757[b38]C,T	T	C	32646	158	198	1.03541e-07	0.0692641	0.00133472	TRUE	0.0336702	0.203617
ENSG00000286312	13	+	102760024	3647	chr13:102629099[b38]A,T	T	A	-130925	159	200	1.71848e-06	-0.311832	0.0532461	FALSE	0.0101233	0.000922441
ENSG00000125266	13	-	106534966	4105	chr13:106741933[b38]C,G	C	G	-206967	158	201	1.57194e-05	0.131271	0.0711361	FALSE	0.000620551	0.072234
ENSG00000134884	13	-	106567921	4091	chr13:106499240[b38]C,T	T	C	68681	160	201	0.000220896	-0.108509	0.342486	FALSE	0.00380031	0.0525548
ENSG00000226620	13	+	105702700	4300	chr13:104781711[b38]C,T	T	C	-920989	160	200	2.42975e-05	-0.695691	0.225808	FALSE	0.00183226	0.0504585
ENSG00000233532	13	+	106374478	4227	chr13:105884378[b38]C,G	G	C	-490100	157	200	0.000286086	-0.388387	0.370471	FALSE	0.0181428	0.00929394
ENSG00000250878	13	+	102880041	3689	chr13:102887856[b38]A,G	G	A	7815	159	199	5.76934e-26	-0.165272	1.7274e-18	TRUE	0.0392434	0.113303
ENSG00000272274	13	+	106568209	4094	chr13:106568505[b38]A,G	G	A	296	158	199	4.86856e-56	0.865867	5.09574e-43	TRUE	0.385783	0.00787549
ENSG00000284966	13	+	106491148	4094	chr13:106738162[b38]A,G	A	G	247014	159	200	0.000152101	-0.192628	0.260454	FALSE	0.000168364	0.0644843
ENSG00000286780	13	-	106371015	4222	chr13:106362254[b38]C,T	T	C	8761	159	201	0.000210336	-0.184378	0.364918	FALSE	0.00854354	0.160749
ENSG00000287923	13	-	106062276	4213	chr13:105963308[b38]C,T	T	C	98968	159	200	5.85846e-05	-0.137566	0.185116	FALSE	0.0016386	0.034963
ENSG00000289454	13	-	105599518	4259	chr13:105956652[b38]A,T	T	A	-357134	158	199	2.72378e-05	-0.403671	0.110656	FALSE	0.0353803	0.225561
ENSG00000033178	4	-	67701121	3225	chr4:67720549[b38]C,G	C	G	-19428	159	200	9.15614e-06	0.0285246	0.0316818	TRUE	0.00839402	0.0179988
ENSG00000145241	4	-	67545357	3358	chr4:67383372[b38]A,G	A	G	161985	159	199	7.41395e-08	0.0850976	0.000707748	TRUE	0.0119135	0.134456
ENSG00000145242	4	-	65669744	2976	chr4:65521352[b38]C,T	T	C	148392	159	197	4.47109e-05	-0.0477885	0.12058	FALSE	0.000793608	0.0279761
ENSG00000227248	13	-	107835403	4254	chr13:107981300[b38]C,T	C	T	-145897	158	201	0.000535743	-0.110835	0.45557	FALSE	0.00305395	0.0370461
ENSG00000230156	13	+	106653898	3949	chr13:106568505[b38]A,G	G	A	-85393	158	199	1.57384e-27	2.08281	9.55547e-22	TRUE	0.327867	0.000412949
ENSG00000248479	4	+	65702203	2926	chr4:66350854[b38]A,G	G	A	648651	158	199	4.49338e-05	-0.778326	0.126917	FALSE	0.00622642	0.0697415
ENSG00000250075	4	-	67468219	3361	chr4:67483597[b38]G,T	T	G	-15378	157	199	5.72964e-25	0.196737	1.65073e-16	TRUE	0.0323589	0.0904664
ENSG00000250125	4	-	65024238	3101	chr4:65022593[b38]C,T	C	T	1645	156	199	2.15159e-09	0.0962222	3.02993e-05	TRUE	0.0214881	0.0968779
ENSG00000250846	4	+	65669962	2976	chr4:65670795[b38]C,T	T	C	833	160	201	4.01207e-05	0.181125	0.0827941	FALSE	0.00258119	0.0542385
ENSG00000286664	4	-	64883747	3030	chr4:64827321[b38]G,T	G	T	56426	159	199	9.35216e-05	-0.160957	0.129187	FALSE	0.000773845	0.0175877
ENSG00000018189	4	+	70704205	3266	chr4:70719567[b38]A,T	T	A	15362	160	201	0.000722437	0.086277	0.36471	FALSE	0.00253942	0.153183
ENSG00000080493	4	+	71062668	3306	chr4:70117780[b38]C,T	C	T	-944888	160	196	0.000481358	0.0587456	0.387478	FALSE	0.0100113	0.0988333
ENSG00000083896	4	-	68349755	3249	chr4:68489809[b38]A,G	G	A	-140054	160	201	0.00228689	-0.0485645	0.47131	FALSE	3.11926e-05	0.0119818
ENSG00000132463	4	-	70839829	3144	chr4:70826258[b38]A,G	G	A	13571	158	199	4.178e-25	0.193706	2.23637e-14	TRUE	0.0559175	0.218974
ENSG00000156136	4	+	70992539	3271	chr4:71689131[b38]C,T	C	T	696592	160	201	0.000118255	0.193277	0.434373	FALSE	0.0033577	0.0565852
ENSG00000173542	4	+	70902327	3202	chr4:70658671[b38]A,C	A	C	-243656	160	198	9.53251e-05	0.118202	0.377231	FALSE	0.000489865	0.159442
ENSG00000173597	4	-	69760460	3323	chr4:69662630[b38]G,T	T	G	97830	158	200	3.80426e-05	-0.413562	0.0697452	FALSE	0.0292793	0.00418887
ENSG00000248049	4	+	67701210	3225	chr4:67720549[b38]C,G	C	G	19339	159	200	1.85691e-61	0.301327	4.24555e-50	TRUE	0.428278	0.0766564
ENSG00000250566	4	-	68516910	3074	chr4:68989869[b38]C,T	T	C	-472959	158	198	0.000186662	0.349494	0.234767	FALSE	0.0283182	0.010697
ENSG00000289019	4	-	70901950	3200	chr4:70972275[b38]A,G	A	G	-70325	159	201	0.00026307	-0.570981	0.364371	FALSE	0.0162433	0.0552242
ENSG00000056291	4	+	72031903	3129	chr4:71720874[b38]G,T	G	T	-311029	157	199	6.55441e-05	-0.148775	0.131126	FALSE	0.00603817	0.014601
ENSG00000132466	4	-	73258670	2981	chr4:73165631[b38]G,T	T	G	93039	159	201	0.00725745	-0.0754566	0.523913	FALSE	0.0125654	0.0270031
ENSG00000156140	4	-	72568764	3113	chr4:72664036[b38]A,G	A	G	-95272	157	198	1.83314e-08	-0.117639	0.000878802	TRUE	0.00930026	0.00392377
ENSG00000163626	4	-	73069651	3046	chr4:73828826[b38]A,T	T	A	-759175	157	198	0.00150391	0.216496	0.459533	FALSE	0.0138125	0.0774553
ENSG00000163631	4	+	73397115	3227	chr4:73085000[b38]A,G	G	A	-312115	157	198	0.00149961	-0.253051	0.447023	FALSE	0.0295312	0.0840694
ENSG00000163735	4	-	73998583	2987	chr4:74482072[b38]A,G	A	G	-483489	157	200	0.000521037	0.776277	0.29898	FALSE	0.0101244	0.0103768
ENSG00000163739	4	+	73869394	3180	chr4:72924371[b38]C,T	T	C	-945023	159	201	0.00290721	1.19545	0.49688	FALSE	0.0202288	0.113469
ENSG00000169429	4	+	73740520	3191	chr4:74531682[b38]A,C	C	A	791162	157	200	0.00183866	-0.917112	0.464121	FALSE	0.00248135	0.361631
ENSG00000250220	4	+	73259210	2982	chr4:73268126[b38]C,T	C	T	8916	159	199	1.32221e-36	0.13482	1.41803e-27	TRUE	0.0417899	0.0833425
ENSG00000287037	4	+	73997934	2988	chr4:74701517[b38]A,G	G	A	703583	156	201	0.000669323	0.380403	0.401468	FALSE	0.009325	0.207519
ENSG00000081041	4	-	74099122	3145	chr4:73826225[b38]A,C	A	C	272897	158	201	0.000996128	-1.26267	0.400871	FALSE	0.00884005	0.278977
ENSG00000163738	4	+	74114175	3179	chr4:73701434[b38]A,G	G	A	-412741	159	201	0.000157885	-0.0691623	0.204408	FALSE	0.0070337	0.111702
ENSG00000163743	4	-	75514288	4058	chr4:75381211[b38]A,G	A	G	133077	160	198	4.33694e-12	-0.0694221	9.55217e-06	TRUE	0.0482512	0.0308268
ENSG00000169116	4	+	74933096	3521	chr4:75758543[b38]A,T	T	A	825447	160	200	0.00239421	0.0962872	0.50083	FALSE	0.000222749	0.00594841
ENSG00000174792	4	+	75556049	4079	chr4:75552673[b38]C,T	T	C	-3376	160	198	4.27779e-32	-0.463803	1.94706e-22	TRUE	0.0815871	0.0258694
ENSG00000174796	4	+	75513947	4064	chr4:76122826[b38]C,T	C	T	608879	154	200	0.000298948	-0.0373917	0.263688	FALSE	0.000112576	0.000175328
ENSG00000174808	4	-	74794327	3521	chr4:74956965[b38]C,T	C	T	-162638	160	199	0.000155891	0.147556	0.215878	FALSE	0.00560009	0.0394632
ENSG00000182585	4	+	74308471	3547	chr4:74245385[b38]C,T	C	T	-63086	160	200	1.57975e-06	-0.828085	0.0596758	FALSE	0.0210676	0.032565
ENSG00000251185	4	-	75361143	4171	chr4:75412886[b38]G,T	T	G	-51743	157	199	2.20035e-12	0.273444	5.28041e-07	TRUE	0.051381	0.00110691
ENSG00000288019	4	+	74076534	3079	chr4:74821903[b38]C,T	C	T	745369	158	199	0.00168208	-0.407695	0.452856	FALSE	0.0161488	0.152056
ENSG00000138744	4	-	75940951	4297	chr4:75925602[b38]C,T	T	C	15349	158	197	2.58004e-14	-0.161181	3.94553e-09	TRUE	0.043468	0.0916885
ENSG00000138750	4	-	76148376	4209	chr4:76143073[b38]A,T	A	T	5303	159	200	0.000134647	-0.0448498	0.190787	FALSE	0.00210347	0.103146
ENSG00000138757	4	-	75724277	4118	chr4:75658659[b38]A,G	A	G	65618	156	200	3.41705e-06	0.0838828	0.0292787	TRUE	0.0228242	0.0179547
ENSG00000138768	4	+	75724578	4118	chr4:75843933[b38]G,T	T	G	119355	160	199	0.000311292	0.0431461	0.453417	FALSE	2.93058e-05	0.188212
ENSG00000138769	4	-	75630043	4074	chr4:75681709[b38]A,C	A	C	-51666	158	197	0.000563784	0.0398346	0.385141	FALSE	0.00111333	0.00637835
ENSG00000156194	4	-	75902231	4270	chr4:75917068[b38]C,T	C	T	-14837	160	198	5.61648e-05	0.472691	0.123062	FALSE	0.00980061	0.233453
ENSG00000156219	4	+	76011185	4314	chr4:76073409[b38]C,T	C	T	62224	158	200	1.51517e-05	0.230588	0.0516196	FALSE	0.0231765	0.0418573
ENSG00000189157	4	+	76214041	4258	chr4:76274990[b38]C,T	T	C	60949	160	197	1.7034e-09	-0.579817	0.000102135	TRUE	0.0890683	0.000388853
ENSG00000198301	4	-	75990843	4310	chr4:76567125[b38]G,T	T	G	-576282	158	201	0.000112569	-0.147344	0.200816	FALSE	0.0114863	0.0160724
ENSG00000286074	4	+	76148562	4210	chr4:77068646[b38]C,T	T	C	920084	160	196	0.00391852	-0.116692	0.519824	FALSE	0.00148383	0.207814
ENSG00000118816	4	-	77075473	4364	chr4:77122210[b38]C,T	C	T	-46737	160	199	0.000240994	-0.0579065	0.267299	FALSE	0.00725119	0.118841
ENSG00000138758	4	+	76949752	4371	chr4:77065255[b38]A,G	A	G	115503	159	199	1.74457e-05	0.0712355	0.0604722	FALSE	0.00364814	0.0671774
ENSG00000138760	4	-	76234304	4227	chr4:76132409[b38]C,T	C	T	101895	157	199	3.32403e-07	-0.059683	0.00289754	TRUE	0.00832931	0.00473423
ENSG00000138771	4	+	76435230	4436	chr4:76803459[b38]C,T	C	T	368229	160	200	5.40687e-05	0.0963238	0.13137	FALSE	0.00376242	0.00760644
ENSG00000163749	4	-	76420966	4403	chr4:76313605[b38]G,T	T	G	107361	156	201	5.42113e-09	0.214594	9.993e-05	TRUE	0.0162861	0.0281065
ENSG00000224218	4	-	76801895	4462	chr4:76744868[b38]C,T	T	C	57027	159	197	0.000715119	-0.704951	0.421572	FALSE	0.0192306	0.043487
ENSG00000233860	4	-	76802058	4461	chr4:77067534[b38]C,T	T	C	-265476	160	199	0.00135251	0.418429	0.47753	FALSE	0.00153155	1.98094e-05
ENSG00000272414	4	+	76251722	4227	chr4:76274990[b38]C,T	T	C	23268	160	197	4.08698e-11	-0.141467	6.51373e-06	TRUE	0.0440852	0.000349613
ENSG00000287401	4	-	76311823	4268	chr4:76251292[b38]C,T	T	C	60531	159	201	4.26002e-13	-0.261035	6.15189e-07	TRUE	0.0104952	0.0382049
ENSG00000289586	4	-	76948166	4371	chr4:76948719[b38]C,G	C	G	-553	159	201	4.02136e-08	-0.156601	0.000353128	TRUE	0.0020126	0.0104385
ENSG00000138756	4	+	78776343	3226	chr4:79579165[b38]G,T	T	G	802822	157	201	0.000240918	-0.153861	0.231514	FALSE	0.000398079	0.0418865
ENSG00000138759	4	+	78057324	3855	chr4:78062928[b38]C,T	C	T	5604	156	199	5.62696e-13	0.150814	4.68992e-08	TRUE	0.0203331	0.0103117
ENSG00000138764	4	+	77157208	4203	chr4:76774196[b38]C,T	C	T	-383012	157	200	0.000267311	-0.0986642	0.298013	FALSE	0.018364	0.00317605
ENSG00000138767	4	-	77819591	3940	chr4:78729238[b38]C,T	T	C	-909647	159	196	0.00140612	-0.136577	0.466291	FALSE	0.016875	0.0809538
ENSG00000138772	4	+	78551748	3212	chr4:78574155[b38]A,C	C	A	22407	158	199	6.70356e-07	0.167389	0.00316411	TRUE	0.024845	0.0306211
ENSG00000156234	4	+	77511754	4106	chr4:77145009[b38]C,T	C	T	-366745	160	201	6.05603e-06	-0.298303	0.0389606	TRUE	0.00210028	0.137017
ENSG00000163291	4	-	78939226	3155	chr4:78979407[b38]A,G	A	G	-40181	160	201	0.000116758	0.20592	0.235428	FALSE	0.00157107	0.00344454
ENSG00000169288	4	+	77862831	3838	chr4:78265955[b38]A,G	A	G	403124	160	201	0.000206526	0.117056	0.283215	FALSE	0.000367976	0.00177373
ENSG00000249307	4	+	78939486	3154	chr4:79242315[b38]C,T	C	T	302829	159	200	9.702e-07	-0.219173	0.00440873	TRUE	0.00492242	0.0507041
ENSG00000251442	4	+	78638781	3103	chr4:79505875[b38]C,G	G	C	867094	157	200	0.00016453	0.265819	0.209693	FALSE	0.00865796	0.161491
ENSG00000134955	11	+	125063303	4502	chr11:124988405[b38]A,G	G	A	-74898	158	199	2.45259e-08	0.243366	0.000436596	TRUE	0.0107736	0.048417
ENSG00000149548	11	+	124954122	4609	chr11:124988706[b38]A,G	A	G	34584	156	199	7.61041e-33	0.350419	6.01048e-26	TRUE	0.100834	4.80547e-05
ENSG00000150433	11	-	125111588	4465	chr11:125424961[b38]G,T	T	G	-313373	160	200	0.00118285	0.227916	0.479838	FALSE	0.0183244	0.000130018
ENSG00000154133	11	-	124897797	4531	chr11:124948854[b38]A,G	A	G	-51057	159	198	0.000327979	-0.332787	0.327529	FALSE	5.36353e-06	0.00732029
ENSG00000165478	11	-	124936008	4595	chr11:125536520[b38]A,G	A	G	-600512	160	201	2.58443e-05	0.336468	0.16273	FALSE	0.00426183	0.000147638
ENSG00000166452	11	+	8911140	3984	chr11:8896613[b38]A,T	T	A	-14527	159	195	4.55891e-09	-0.0678868	0.000360334	TRUE	0.0576209	0.228537
ENSG00000254568	11	+	124883692	4507	chr11:124890927[b38]A,G	G	A	7235	159	201	3.92415e-11	0.582906	8.89578e-06	TRUE	0.0980012	0.133421
ENSG00000254860	11	+	8964503	3978	chr11:8965891[b38]C,T	T	C	1388	159	201	3.82559e-59	0.478153	1.10292e-48	TRUE	0.148051	0.08563
ENSG00000254943	11	+	124891305	4521	chr11:124929552[b38]C,T	C	T	38247	160	201	3.80367e-07	1.39098	0.00509944	TRUE	0.0482554	0.00917971
ENSG00000285825	11	-	124953999	4609	chr11:124961794[b38]G,T	T	G	-7795	159	200	1.53407e-06	0.210059	0.0279231	TRUE	0.0305226	0.0399305
ENSG00000138668	4	-	82373680	3913	chr4:82350438[b38]A,G	A	G	23242	160	196	3.04551e-06	-0.0320097	0.0132342	TRUE	0.00253953	0.0339906
ENSG00000138669	4	-	81214937	3485	chr4:81213582[b38]A,C	A	C	1355	155	200	0.0010132	-0.081938	0.429257	FALSE	0.00139326	0.013295
ENSG00000138670	4	-	82044071	3744	chr4:81833856[b38]A,C	C	A	210215	160	200	1.42806e-23	0.306109	1.54431e-15	TRUE	0.0537493	0.0139347
ENSG00000138675	4	+	80266640	3067	chr4:80280894[b38]G,T	T	G	14254	154	200	1.26083e-10	0.212516	0.000147013	TRUE	0.00390482	0.00393648
ENSG00000152784	4	+	80183880	3042	chr4:80270699[b38]C,T	T	C	86819	160	201	0.000611847	-0.354633	0.3601	FALSE	0.00343111	0.0839909
ENSG00000152785	4	+	81030709	3531	chr4:80491725[b38]A,T	T	A	-538984	155	200	1.03732e-05	-0.224599	0.141334	FALSE	0.00495166	0.000169906
ENSG00000163297	4	-	80073396	3018	chr4:79987666[b38]G,T	G	T	85730	158	198	3.18307e-06	0.121119	0.0146727	TRUE	0.0244669	0.00757815
ENSG00000197826	4	+	80335731	3050	chr4:80280894[b38]G,T	T	G	-54837	154	200	1.36087e-08	0.16286	0.000185943	TRUE	0.00662687	0.0139587
ENSG00000248719	4	-	80196828	3049	chr4:80176854[b38]C,T	T	C	19974	159	198	7.59814e-12	0.133255	4.67416e-05	TRUE	0.0320683	0.0200577
ENSG00000273156	4	-	82346747	3896	chr4:83205006[b38]C,G	G	C	-858259	157	201	1.38796e-13	-0.761247	0.0577703	FALSE	0.0123265	0.0185168
ENSG00000138674	4	-	82900335	3650	chr4:83220351[b38]C,G	C	G	-320016	160	199	0.000232443	-0.150215	0.250387	FALSE	0.00713056	0.0148181
ENSG00000145284	4	-	82798539	3698	chr4:82646030[b38]C,G	C	G	152509	160	200	0.000206492	0.115085	0.252989	FALSE	0.0008289	2.57659e-06
ENSG00000145293	4	+	82430591	3917	chr4:82444335[b38]C,T	C	T	13744	158	200	0.000110857	0.038388	0.281555	FALSE	0.00891287	0.262228
ENSG00000152795	4	-	82430343	3917	chr4:82789248[b38]C,T	C	T	-358905	160	199	0.000156172	0.0566683	0.216394	FALSE	0.00580242	0.0115915
ENSG00000168152	4	+	82900685	3652	chr4:83005768[b38]A,C	A	C	105083	159	197	0.00068733	-0.0846447	0.39556	FALSE	0.0313406	0.0297439
ENSG00000231782	4	-	82621213	3822	chr4:82660597[b38]A,G	A	G	-39384	158	197	1.63249e-16	-0.350899	1.8841e-09	TRUE	0.100641	0.0796584
ENSG00000249242	4	-	82562164	3898	chr4:81963502[b38]C,T	T	C	598662	159	201	0.000123853	-0.156148	0.197279	FALSE	0.00564945	0.00453634
ENSG00000251022	4	-	82900335	3650	chr4:82847225[b38]A,G	A	G	53110	159	199	1.17681e-06	0.0583405	0.00661986	TRUE	0.0055214	0.157244
ENSG00000272677	4	+	82374143	3914	chr4:82376067[b38]A,G	A	G	1924	160	201	1.71808e-07	-0.07756	0.00172938	TRUE	0.0458982	0.0849927
ENSG00000289186	4	-	82570542	3896	chr4:82663974[b38]C,G	C	G	-93432	158	199	1.13629e-06	-0.370733	0.0148302	TRUE	0.05377	0.0156472
ENSG00000138663	4	+	83034448	3569	chr4:82714523[b38]C,T	C	T	-319925	158	198	0.000598978	0.0254424	0.397052	FALSE	0.000752721	0.25805
ENSG00000145287	4	-	83136960	3505	chr4:83265928[b38]A,G	A	G	-128968	158	198	1.36225e-31	-0.586713	2.48448e-23	TRUE	0.136513	0.146308
ENSG00000163312	4	-	83455695	3351	chr4:82507570[b38]A,G	G	A	948125	158	199	0.00573346	0.0562193	0.526052	FALSE	0.0135648	0.0799866
ENSG00000163319	4	+	83455933	3351	chr4:83492090[b38]C,T	T	C	36157	158	201	2.16635e-41	-0.229288	2.81908e-34	TRUE	0.291207	0.0171344
ENSG00000163322	4	-	83485291	3319	chr4:83493850[b38]C,T	C	T	-8559	160	195	9.33008e-12	0.10671	2.38575e-06	TRUE	0.0212008	0.125652
ENSG00000173083	4	-	83335049	3428	chr4:83879355[b38]A,T	T	A	-544306	160	201	2.34488e-06	-0.750222	0.0554155	FALSE	0.0408081	0.162623
ENSG00000173085	4	-	83284913	3410	chr4:83934669[b38]A,G	A	G	-649756	160	201	0.000855817	-0.118575	0.419846	FALSE	0.00491094	0.0104735
ENSG00000189308	4	-	83012793	3612	chr4:82989881[b38]G,T	G	T	22912	158	196	3.01244e-12	0.0615939	1.54017e-07	TRUE	0.0185146	0.222082
ENSG00000250057	4	-	83247061	3444	chr4:83242158[b38]G,T	G	T	4903	159	197	1.99136e-31	-0.244059	1.42216e-21	TRUE	0.182158	0.0365258
ENSG00000286035	4	+	83075958	3544	chr4:83983478[b38]C,T	C	T	907520	159	200	0.000684847	-0.408543	0.491191	FALSE	0.0181775	0.247555
ENSG00000109339	4	-	86593911	3312	chr4:86557594[b38]A,G	G	A	36317	156	200	0.000473699	-0.0908602	0.301877	FALSE	0.00625195	0.0339922
ENSG00000138639	4	+	85475151	3193	chr4:85617399[b38]A,G	A	G	142248	158	197	9.42279e-06	0.0819062	0.0254594	TRUE	0.0181886	0.00132989
ENSG00000138678	4	+	83535915	3316	chr4:82718975[b38]A,G	A	G	-816940	159	201	0.00236186	-0.268886	0.506024	FALSE	0.000721086	0.0720804
ENSG00000145283	4	-	86849117	3402	chr4:86918691[b38]A,G	G	A	-69574	159	197	0.00034233	-0.0878076	0.280395	FALSE	0.0221222	0.040874
ENSG00000163624	4	+	84583128	2916	chr4:85255270[b38]C,T	C	T	672142	160	201	0.00274761	0.143763	0.500832	FALSE	7.36957e-05	0.00984257
ENSG00000163625	4	-	84966210	2979	chr4:85099028[b38]C,T	C	T	-132818	160	200	0.000118587	-0.0639279	0.135701	FALSE	0.00792437	0.0016071
ENSG00000163629	4	+	86594316	3313	chr4:86781856[b38]A,G	A	G	187540	157	198	5.88844e-14	-0.275402	3.70727e-08	TRUE	0.034868	0.0920301
ENSG00000163633	4	-	86892184	3548	chr4:86810085[b38]A,G	A	G	82099	158	200	3.78565e-08	-0.113485	0.000367629	TRUE	0.0259126	0.000324435
ENSG00000180769	4	+	84965535	2981	chr4:85495643[b38]A,T	A	T	530108	160	200	0.00133343	-0.150636	0.445603	FALSE	0.00456359	0.0112131
ENSG00000250062	4	+	86117913	3625	chr4:86124486[b38]A,T	T	A	6573	156	201	0.00158509	0.16988	0.43453	FALSE	0.00939779	0.00387494
ENSG00000145332	4	-	87220419	3640	chr4:87318701[b38]A,G	A	G	-98282	158	197	3.0567e-05	0.0330943	0.0655002	FALSE	8.69062e-05	0.221025
ENSG00000145414	4	-	163166729	3882	chr4:163128296[b38]A,T	T	A	38433	159	200	1.70302e-15	0.0763783	1.07274e-10	TRUE	0.0246058	0.0755217
ENSG00000145416	4	-	164383871	4108	chr4:164450874[b38]C,T	C	T	-67003	156	199	0.00027668	0.0641035	0.291628	FALSE	0.011694	0.0923679
ENSG00000164128	4	-	163332483	3856	chr4:163394783[b38]A,G	G	A	-62300	160	198	0.000741721	-0.150528	0.395557	FALSE	0.0027619	0.00401093
ENSG00000164129	4	+	163343893	3841	chr4:162800338[b38]A,C	A	C	-543555	160	200	0.000119406	-0.518307	0.348069	FALSE	0.000408618	0.0813414
ENSG00000170509	4	-	87322843	3620	chr4:87307987[b38]C,T	T	C	14856	159	198	2.93832e-51	0.890271	2.24932e-31	TRUE	0.380545	0.212607
ENSG00000172493	4	+	86935003	3550	chr4:87059596[b38]A,G	A	G	124593	159	198	5.30473e-05	-0.0627324	0.0821749	FALSE	0.00405238	0.3018
ENSG00000183439	4	-	164977532	4460	chr4:164977530[b38]C,T	T	C	2	158	199	2.84433e-08	-0.722755	0.000677204	TRUE	0.126598	0.0261254
ENSG00000198498	4	+	163494443	3733	chr4:163500356[b38]A,G	A	G	5913	158	197	1.69224e-08	-0.137835	0.000523173	TRUE	0.080056	0.0455648
ENSG00000285458	4	-	86934488	3549	chr4:87041482[b38]A,T	A	T	-106994	157	200	3.171e-07	0.0657962	0.00199525	TRUE	0.00224294	0.0221327
ENSG00000038295	4	+	165873238	3979	chr4:165906118[b38]C,T	C	T	32880	160	201	0.000204728	-0.19603	0.271927	FALSE	0.00349563	0.00453145
ENSG00000052802	4	+	165327668	4246	chr4:165949627[b38]A,G	A	G	621959	157	201	0.000485732	-0.22879	0.383885	FALSE	0.0278949	0.00409561
ENSG00000109466	4	+	165207562	4220	chr4:164902232[b38]G,T	T	G	-305330	160	201	0.000623075	0.0848026	0.424425	FALSE	0.00110388	0.0013935
ENSG00000109472	4	+	165361195	4225	chr4:165374455[b38]A,T	T	A	13260	159	200	1.54146e-05	0.10824	0.0427887	TRUE	0.0182234	0.0192666
ENSG00000129116	4	+	168497053	3900	chr4:169249977[b38]G,T	T	G	752924	159	199	0.000824426	-0.181838	0.412781	FALSE	0.006629	0.173473
ENSG00000137628	4	-	168318623	3993	chr4:167932512[b38]C,T	T	C	386111	158	199	0.000417095	-0.14727	0.381643	FALSE	0.0174482	0.0234529
ENSG00000170088	4	-	165208440	4219	chr4:164300465[b38]A,G	G	A	907975	158	198	0.000357162	-0.107308	0.336804	FALSE	0.0116926	0.178966
ENSG00000181381	4	-	168480378	3891	chr4:168536539[b38]A,G	A	G	-56161	159	197	7.25563e-05	0.114682	0.166665	FALSE	0.0267205	0.00418017
ENSG00000196104	4	-	167234695	3879	chr4:167053123[b38]A,G	G	A	181572	159	200	3.28279e-05	0.0420877	0.0774274	FALSE	8.4648e-07	0.00108218
ENSG00000287188	4	-	168194398	4147	chr4:168191911[b38]C,T	C	T	2487	160	200	0.000140546	-0.278113	0.288674	FALSE	0.00225211	0.00678648
ENSG00000056050	4	-	169757879	3989	chr4:169757842[b38]C,T	T	C	37	158	200	1.2519e-09	0.0580943	2.72814e-05	TRUE	0.0333872	0.0109796
ENSG00000109572	4	+	169612634	3995	chr4:169452186[b38]A,C	C	A	-160448	159	198	2.46409e-06	0.177936	0.0475205	TRUE	0.0473933	0.1125
ENSG00000137601	4	-	169612223	3994	chr4:169612585[b38]G,T	T	G	-362	160	197	1.59193e-33	0.118445	3.83384e-25	TRUE	0.09983	0.0220631
ENSG00000145439	4	-	169010091	4030	chr4:168917205[b38]C,T	T	C	92886	159	199	1.54579e-07	0.0758271	0.00150607	TRUE	0.00790979	0.000858358
ENSG00000154447	4	-	169270860	4123	chr4:169345590[b38]C,T	C	T	-74730	159	199	2.74311e-21	-0.247526	2.22865e-11	TRUE	0.069468	0.0209134
ENSG00000249609	4	-	168832738	4082	chr4:168671261[b38]A,G	A	G	161477	156	200	0.000144506	0.179386	0.249543	FALSE	0.0231607	0.00235671
ENSG00000249955	4	+	169981745	4190	chr4:169240626[b38]A,C	C	A	-741119	158	200	0.000203285	0.585024	0.241745	FALSE	0.0190077	0.00221834
ENSG00000251445	4	+	169010431	4030	chr4:168507670[b38]C,T	T	C	-502761	158	200	0.00100073	-0.415411	0.439197	FALSE	0.0190133	0.0483491
ENSG00000287298	4	+	169921418	4075	chr4:169797569[b38]A,G	G	A	-123849	160	201	0.00189863	-0.823412	0.474352	FALSE	0.0249553	0.0136002
ENSG00000288003	4	+	169912706	4076	chr4:170644958[b38]A,G	A	G	732252	160	200	5.17462e-05	-0.768776	0.172556	FALSE	0.0200704	0.0262004
ENSG00000109576	4	-	170090226	4175	chr4:170091228[b38]G,T	T	G	-1002	158	201	6.17579e-11	0.0598198	1.62142e-06	TRUE	0.0290101	0.0158677
ENSG00000109586	4	+	173168812	2948	chr4:173136119[b38]C,T	T	C	-32693	160	200	2.06201e-05	-0.164367	0.0473979	TRUE	0.00581848	0.0311828
ENSG00000164104	4	-	173334273	2984	chr4:173781292[b38]A,G	A	G	-447019	160	199	0.000145692	-0.658253	0.338256	FALSE	0.0154115	0.000929352
ENSG00000164105	4	+	173369970	2963	chr4:172565842[b38]A,G	G	A	-804128	159	195	0.00014668	0.0556333	0.250387	FALSE	0.0125008	0.0142393
ENSG00000174473	4	+	171812255	3346	chr4:172359751[b38]G,T	T	G	547496	159	201	6.01003e-05	0.556817	0.131223	FALSE	0.00454608	0.00248629
ENSG00000198948	4	-	170032063	4157	chr4:170010072[b38]C,T	T	C	21991	159	198	2.81976e-15	-0.1127	1.42314e-09	TRUE	0.0268635	0.0588966
ENSG00000245213	4	-	173168865	2947	chr4:173173380[b38]C,T	C	T	-4515	156	200	6.05363e-12	-0.109001	3.59191e-07	TRUE	0.0503617	0.13405
ENSG00000248774	4	-	173329621	2986	chr4:172801940[b38]C,T	T	C	527681	159	200	0.00640843	-0.0533023	0.526602	FALSE	0.0016973	0.00222135
ENSG00000272870	4	-	173370293	2962	chr4:174355792[b38]A,C	C	A	-985499	159	201	0.000892016	0.182804	0.478906	FALSE	0.010501	0.341402
ENSG00000288025	4	+	173397771	3007	chr4:173217625[b38]C,T	C	T	-180146	160	199	4.73474e-05	-0.139058	0.108823	FALSE	0.000220805	0.155065
ENSG00000145451	4	-	174828813	3881	chr4:173983373[b38]C,G	G	C	845440	158	200	4.03208e-05	0.485215	0.269989	FALSE	0.000584023	0.00499529
ENSG00000164106	4	-	173399069	3019	chr4:173410236[b38]C,G	C	G	-11167	157	199	6.70917e-14	0.16161	1.07704e-08	TRUE	0.0980463	0.288185
ENSG00000164117	4	-	174283411	3718	chr4:174571141[b38]C,T	T	C	-287730	158	200	0.00174197	0.0581323	0.503556	FALSE	0.00733822	0.0709776
ENSG00000164118	4	+	174283731	3717	chr4:174290036[b38]A,T	A	T	6305	156	200	8.17776e-08	-0.0456334	0.000767311	TRUE	0.0158474	0.00629066
ENSG00000164120	4	-	174522625	3848	chr4:174607053[b38]A,C	A	C	-84428	157	198	8.08469e-11	-0.261101	4.49496e-06	TRUE	0.0482973	0.0156038
ENSG00000168594	4	+	174829669	3883	chr4:174864397[b38]C,T	C	T	34728	157	199	1.21217e-07	-0.149071	0.0038805	TRUE	0.00853086	0.00354501
ENSG00000248174	4	-	174120310	3656	chr4:174118550[b38]C,G	G	C	1760	158	200	2.43174e-43	1.72488	1.70993e-36	TRUE	0.386626	0.00665587
ENSG00000250431	4	-	174979339	3769	chr4:175011594[b38]A,G	A	G	-32255	160	197	1.23186e-09	-0.494945	1.34363e-05	TRUE	0.0503921	0.0161222
ENSG00000286039	4	+	173508073	3112	chr4:173629792[b38]A,T	T	A	121719	159	200	3.91985e-05	0.688845	0.0738753	FALSE	0.0213165	0.00853101
ENSG00000286226	4	+	173445034	3089	chr4:173800024[b38]A,T	T	A	354990	159	201	0.00139957	0.463888	0.484761	FALSE	0.014068	0.000764666
ENSG00000129128	4	+	176319967	4032	chr4:176951617[b38]C,T	C	T	631650	160	198	1.95065e-05	-0.187717	0.0814183	FALSE	0.012007	0.00269075
ENSG00000150625	4	-	176002314	3974	chr4:175280337[b38]A,C	C	A	721977	160	201	0.000937472	-0.0932563	0.446685	FALSE	0.000254759	0.023058
ENSG00000150627	4	+	176065842	3954	chr4:176126993[b38]C,T	T	C	61151	160	201	6.92427e-06	0.121635	0.0322452	TRUE	0.00399045	0.0378956
ENSG00000150628	4	-	176195564	3934	chr4:175553223[b38]A,G	A	G	642341	160	201	3.61845e-05	-0.573023	0.338879	FALSE	0.012423	0.0498086
ENSG00000150630	4	-	176792313	4008	chr4:176509258[b38]A,T	A	T	283055	158	200	2.26728e-05	-0.123372	0.0664177	FALSE	0.00492183	0.000181893
ENSG00000248551	4	-	175402972	4012	chr4:174540366[b38]A,G	A	G	862606	156	199	0.000132752	0.45041	0.25832	FALSE	0.0161443	0.0205962
ENSG00000248980	4	-	176320146	4033	chr4:176308236[b38]A,G	A	G	11910	157	199	6.06275e-07	0.0885798	0.0120809	TRUE	0.0241549	0.0453968
ENSG00000249106	4	+	175790308	4006	chr4:175087001[b38]C,T	C	T	-703307	160	201	0.000657679	0.525594	0.412103	FALSE	0.0109903	2.07308e-05
ENSG00000286494	4	-	175236582	3899	chr4:174264486[b38]G,T	G	T	972096	160	201	0.000126625	-0.561782	0.271056	FALSE	0.00594147	0.0438988
ENSG00000287544	4	-	177301048	3905	chr4:177225342[b38]C,T	C	T	75706	159	200	3.71622e-15	0.28965	9.44701e-10	TRUE	0.0625452	0.105072
ENSG00000133789	11	+	9664078	3883	chr11:10197995[b38]C,T	T	C	533917	159	198	0.00262662	-0.0837651	0.501366	FALSE	0.0125177	0.0604681
ENSG00000166471	11	-	9314443	3702	chr11:9303272[b38]A,G	A	G	11171	158	196	2.78406e-09	-0.0820507	0.00462711	TRUE	0.00689937	0.267913
ENSG00000166478	11	+	9460320	3631	chr11:9484303[b38]C,T	T	C	23983	160	196	0.000387224	0.10899	0.303026	FALSE	0.010441	0.0250303
ENSG00000166483	11	+	9573671	3796	chr11:9569896[b38]G,T	G	T	-3775	160	196	0.00208663	-0.151029	0.502781	FALSE	0.00701911	0.00980296
ENSG00000175348	11	-	8964891	3978	chr11:8893096[b38]C,T	T	C	71795	160	198	1.77693e-20	0.268527	6.18529e-14	TRUE	0.0564215	0.351936
ENSG00000175352	11	-	9004396	3968	chr11:9947763[b38]A,G	A	G	-943367	160	201	0.000216169	0.651071	0.274221	FALSE	0.00014115	0.00171064
ENSG00000175356	11	-	9091530	3842	chr11:9166139[b38]C,T	C	T	-74609	159	198	8.39511e-13	-0.159628	9.07257e-06	TRUE	0.0480025	0.00958982
ENSG00000184014	11	-	9265071	3748	chr11:9249483[b38]A,G	A	G	15588	158	196	0.000198078	0.0510486	0.225161	FALSE	0.00172366	0.0225459
ENSG00000205339	11	+	9384653	3570	chr11:9533946[b38]C,G	C	G	149293	156	199	0.00102026	-0.080766	0.410904	FALSE	0.00794635	0.00145974
ENSG00000253973	11	+	9004094	3967	chr11:9065986[b38]A,G	G	A	61892	159	201	7.65872e-07	-0.0874696	0.00735572	TRUE	0.000370227	0.00678068
ENSG00000038002	4	-	177442377	3720	chr4:177442224[b38]A,G	G	A	153	159	197	2.45291e-22	-0.256516	1.59103e-15	TRUE	0.0462421	0.327249
ENSG00000129187	4	-	182917315	5542	chr4:183098706[b38]C,T	T	C	-181391	159	196	3.2574e-05	0.1853	0.163374	FALSE	0.0184475	4.28744e-05
ENSG00000177822	4	-	182144340	5604	chr4:182919456[b38]A,C	A	C	-775116	158	200	3.02096e-05	0.795935	0.111147	FALSE	0.0171759	0.00329068
ENSG00000218336	4	+	182143988	5607	chr4:181268481[b38]C,T	T	C	-875507	157	199	0.000558718	0.0589729	0.488388	FALSE	0.00329535	0.00036028
ENSG00000248197	4	-	181159077	4916	chr4:181157857[b38]C,T	C	T	1220	159	196	1.11824e-16	-0.288426	8.633e-10	TRUE	0.0947968	0.0157508
ENSG00000248266	4	+	182144853	5602	chr4:181189175[b38]A,G	G	A	-955678	159	200	0.000869219	0.210487	0.500015	FALSE	0.000520532	0.0217044
ENSG00000250131	4	+	177442520	3720	chr4:178247537[b38]A,C	A	C	805017	160	200	1.52953e-07	-0.114252	0.00141617	TRUE	0.0203396	0.0240737
ENSG00000251504	4	-	177907745	3811	chr4:178149915[b38]A,G	A	G	-242170	157	199	1.28386e-26	1.04506	6.10213e-15	TRUE	0.199416	0.000362893
ENSG00000286860	4	+	181590256	5114	chr4:182551429[b38]A,G	A	G	961173	158	200	0.000194032	-0.338165	0.383863	FALSE	0.00867176	0.0018463
ENSG00000287083	4	-	180059554	4791	chr4:180058135[b38]A,C	A	C	1419	160	200	8.76697e-44	1.06438	1.28357e-33	TRUE	0.350604	0.0159698
ENSG00000151718	4	+	183099258	5587	chr4:182551429[b38]A,G	A	G	-547829	158	200	9.76933e-06	-0.0654718	0.0817915	FALSE	0.00561896	0.000270283
ENSG00000164303	4	-	184217821	5939	chr4:184167748[b38]A,G	A	G	50073	159	199	9.87637e-05	0.119519	0.247374	FALSE	0.0017734	0.00128163
ENSG00000168538	4	+	183659268	5702	chr4:183268258[b38]C,T	T	C	-391010	158	200	3.57538e-05	-0.0840613	0.134344	FALSE	0.014777	0.000322928
ENSG00000168556	4	+	183505059	5791	chr4:183507000[b38]A,G	A	G	1941	159	196	9.23508e-05	-0.155113	0.290412	FALSE	0.0115613	0.00286695
ENSG00000168564	4	+	183444636	5800	chr4:184059246[b38]A,G	A	G	614610	160	201	0.000311483	-0.753001	0.438838	FALSE	0.0135269	0.0101884
ENSG00000173320	4	+	183797693	5781	chr4:184098672[b38]C,G	G	C	300979	157	197	0.000112943	-0.0343859	0.290413	FALSE	0.00829154	0.147871
ENSG00000180712	4	-	184353314	5920	chr4:184411688[b38]C,T	C	T	-58374	158	201	5.9092e-05	-0.329783	0.425368	FALSE	0.0133572	0.0177576
ENSG00000182552	4	-	183658954	5702	chr4:183648120[b38]A,G	G	A	10834	159	197	3.77724e-12	0.0744734	2.57908e-07	TRUE	0.0493009	0.0648814
ENSG00000232648	4	-	183503668	5793	chr4:183483597[b38]A,G	A	G	20071	160	199	3.58686e-06	-0.0607678	0.0240258	TRUE	0.0174307	0.00454298
ENSG00000287433	4	+	184100483	5840	chr4:183843843[b38]G,T	T	G	-256640	160	200	0.000127415	-1.16882	0.292892	FALSE	0.0368208	0.00771086
ENSG00000151725	4	-	184734064	5605	chr4:184102363[b38]C,T	T	C	631701	158	198	1.43807e-05	0.214093	0.0786941	FALSE	0.0117839	0.0171079
ENSG00000151726	4	-	184826526	5614	chr4:184782485[b38]A,G	A	G	44041	160	201	0.000429541	-0.22628	0.436867	FALSE	0.000243341	0.159255
ENSG00000151729	4	+	185143267	5890	chr4:185203854[b38]C,T	T	C	60587	160	200	0.000311546	-0.231785	0.420234	FALSE	0.00516627	0.0175102
ENSG00000164305	4	-	184649993	5499	chr4:184648118[b38]A,G	A	G	1875	158	197	3.667e-13	0.0738663	3.10939e-08	TRUE	0.0649345	0.0613523
ENSG00000164306	4	+	184649668	5500	chr4:184650403[b38]C,T	T	C	735	155	200	6.15648e-16	0.169825	3.36356e-10	TRUE	0.0750174	0.00754856
ENSG00000168310	4	-	184474380	5650	chr4:184860563[b38]C,T	T	C	-386183	158	197	0.000243095	0.0343378	0.354468	FALSE	0.000315936	0.105133
ENSG00000249096	4	-	184382135	5807	chr4:183777919[b38]A,G	G	A	604216	160	197	0.000183819	-0.0754134	0.336647	FALSE	0.00543525	0.0858307
ENSG00000254233	4	-	184624740	5505	chr4:184991844[b38]A,C	C	A	-367104	159	196	0.000207015	0.342014	0.31399	FALSE	0.00695379	0.383119
ENSG00000271538	4	-	184537503	5640	chr4:184537555[b38]C,T	C	T	-52	158	198	9.41997e-55	0.318141	1.64985e-44	TRUE	0.089322	0.233015
ENSG00000286292	4	+	184475197	5653	chr4:184476847[b38]G,T	T	G	1650	160	201	2.24776e-22	0.608891	1.00485e-15	TRUE	0.0517146	0.0327235
ENSG00000109762	4	+	185204238	5859	chr4:184688309[b38]A,G	G	A	-515929	159	201	6.16608e-06	-0.0575227	0.0362734	TRUE	0.00876168	0.167316
ENSG00000109771	4	-	185394780	5708	chr4:185389059[b38]C,T	C	T	5721	159	198	2.0346e-35	-0.328192	2.05409e-23	TRUE	0.166403	0.100047
ENSG00000109775	4	-	185425870	5672	chr4:185434793[b38]C,T	C	T	-8923	159	199	1.50724e-11	-0.1433	3.74736e-07	TRUE	0.0296351	0.00301198
ENSG00000154553	4	-	185535436	5759	chr4:185512323[b38]C,T	T	C	23113	160	198	6.18988e-06	0.181677	0.0494942	TRUE	0.0201017	0.0105461
ENSG00000164323	4	-	185203899	5859	chr4:185496027[b38]C,T	C	T	-292128	160	199	5.56869e-06	0.0441981	0.0395908	TRUE	0.0143418	0.0104199
ENSG00000168491	4	-	185471685	5694	chr4:185470169[b38]A,G	A	G	1516	158	198	2.35893e-15	0.263257	6.66042e-10	TRUE	0.101973	0.0114745
ENSG00000186352	4	+	185396022	5703	chr4:185422706[b38]C,T	C	T	26684	160	200	7.19244e-06	0.347287	0.0429189	TRUE	0.00530453	0.391797
ENSG00000205129	4	+	185426250	5671	chr4:185444844[b38]A,G	A	G	18594	159	201	1.97096e-08	-0.218274	0.00115194	TRUE	0.0393422	0.132671
ENSG00000249679	4	+	185471416	5692	chr4:185498665[b38]A,C	A	C	27249	160	199	0.000108205	0.234736	0.33994	FALSE	0.00712263	0.0261408
ENSG00000250410	4	+	185370726	5712	chr4:185314237[b38]C,T	T	C	-56489	158	198	8.04154e-05	-0.0408949	0.218587	FALSE	0.00508539	0.147005
ENSG00000088926	4	+	186266190	5669	chr4:186248013[b38]C,T	T	C	-18177	159	200	4.51258e-24	-0.518162	1.66137e-17	TRUE	0.166101	0.0987756
ENSG00000109794	4	+	186104420	5531	chr4:186185222[b38]A,G	A	G	80802	160	198	6.20138e-05	0.137474	0.190787	FALSE	0.00218961	0.0468524
ENSG00000145476	4	+	186191568	5631	chr4:186191475[b38]C,G	C	G	-93	157	197	6.19147e-39	-0.175333	8.39701e-30	TRUE	0.279192	0.185179
ENSG00000154556	4	-	185956197	5691	chr4:185036486[b38]A,G	A	G	919711	158	199	0.00011267	0.142014	0.311356	FALSE	7.46691e-05	0.00717667
ENSG00000164342	4	+	186068912	5519	chr4:186476416[b38]A,G	G	A	407504	159	201	4.62246e-05	-0.49385	0.20694	FALSE	0.0130872	0.0674256
ENSG00000164344	4	+	186208980	5625	chr4:186198131[b38]C,G	C	G	-10849	159	197	4.84479e-28	0.37839	9.10279e-22	TRUE	0.268912	0.0049569
ENSG00000233110	4	+	185587910	5783	chr4:185480650[b38]C,T	T	C	-107260	159	201	5.89237e-06	0.556459	0.0746612	FALSE	0.0206825	0.00462145
ENSG00000235902	4	+	185665886	5821	chr4:186262338[b38]A,G	A	G	596452	160	197	0.000536665	-0.477416	0.458645	FALSE	0.0170387	0.00777233
ENSG00000251165	4	-	186500846	5590	chr4:186485754[b38]C,G	C	G	15092	157	197	5.12338e-10	-0.25761	2.11416e-05	TRUE	0.0316915	0.0162109
ENSG00000272297	4	-	186555183	5618	chr4:186362488[b38]A,G	A	G	192695	158	196	1.08144e-06	-0.257751	0.170188	FALSE	0.0544041	0.0248077
ENSG00000083857	4	-	186723665	5488	chr4:186726678[b38]C,G	G	C	-3013	158	198	5.82758e-07	0.175147	0.00977722	TRUE	0.0495129	0.000338784
ENSG00000087008	4	-	8440649	7484	chr4:8402704[b38]C,T	T	C	37945	160	200	1.70201e-12	0.177466	1.87899e-07	TRUE	0.0223047	0.0274572
ENSG00000109536	4	+	189940871	3029	chr4:190009051[b38]C,T	T	C	68180	160	201	0.000327257	0.204704	0.321318	FALSE	0.0597573	0.0539689
ENSG00000109625	4	+	8592661	7194	chr4:8849076[b38]A,G	A	G	256415	160	201	0.0003582	1.42642	0.44053	FALSE	0.0306693	0.0214483
ENSG00000155269	4	+	8558726	7164	chr4:7650349[b38]A,G	A	G	-908377	159	200	0.000339319	-0.540387	0.477181	FALSE	0.0235346	0.0695507
ENSG00000155275	4	+	8436141	7506	chr4:8992279[b38]A,G	A	G	556138	159	199	0.000343088	-0.0468568	0.408075	FALSE	0.00560568	0.157454
ENSG00000205959	4	+	8482271	7254	chr4:8503182[b38]A,T	A	T	20911	157	201	2.75387e-06	0.0667697	0.0268305	TRUE	0.037154	0.13826
ENSG00000245685	4	-	189940119	3030	chr4:189944941[b38]A,C	C	A	-4822	156	198	2.19219e-22	0.267307	1.92924e-16	TRUE	0.219962	0.0471636
ENSG00000249378	4	+	188400737	6348	chr4:188455917[b38]C,T	T	C	55180	160	201	9.76862e-63	2.38413	1.48595e-52	TRUE	0.669443	0.000595798
ENSG00000249877	4	-	189291180	5639	chr4:189364340[b38]G,T	G	T	-73160	158	201	4.038e-28	3.92284	1.76403e-20	TRUE	0.446409	0.000147636
ENSG00000071127	4	-	10116668	5455	chr4:10086371[b38]A,C	A	C	30297	159	201	1.09188e-06	-0.106293	0.00582672	TRUE	0.0129172	0.176666
ENSG00000109667	4	-	10054834	5546	chr4:10041218[b38]C,T	C	T	13616	158	198	1.52245e-26	0.181939	1.38125e-18	TRUE	0.0442572	0.137241
ENSG00000178163	4	-	10457318	5850	chr4:9640938[b38]C,T	T	C	816380	159	199	2.80254e-05	-0.370552	0.169075	FALSE	0.00516911	0.0143768
ENSG00000215612	4	-	8871616	7092	chr4:8523395[b38]C,T	C	T	348221	160	201	0.000612465	0.340828	0.487944	FALSE	0.00946996	0.0563652
ENSG00000249767	4	+	9079024	6944	chr4:8770106[b38]A,T	T	A	-308918	159	201	0.000262071	0.211891	0.332141	FALSE	0.00859477	0.0684002
ENSG00000250413	4	+	10006483	5698	chr4:10043806[b38]C,T	C	T	37323	159	199	2.70901e-05	-0.326591	0.13284	FALSE	0.0329033	0.129326
ENSG00000287117	4	-	9691738	6153	chr4:9636931[b38]A,G	A	G	54807	160	200	2.15254e-51	0.279718	2.84977e-39	TRUE	0.294204	0.000721483
ENSG00000287154	4	+	10456746	5848	chr4:10119056[b38]C,T	T	C	-337690	158	201	2.06895e-09	-0.431764	0.000236228	TRUE	0.0222082	0.0369558
ENSG00000287972	4	+	9076950	6945	chr4:9060294[b38]C,T	C	T	-16656	157	199	0.000317248	-0.406436	0.460662	FALSE	0.0230473	0.0326852
ENSG00000288075	4	-	9380849	6719	chr4:9388934[b38]A,G	A	G	-8085	159	199	2.32022e-08	-0.197944	0.000487356	TRUE	0.0278678	0.00710616
ENSG00000002587	4	-	11428700	4370	chr4:12017995[b38]C,G	C	G	-589295	160	201	2.07686e-06	-0.262701	0.0321425	TRUE	0.000743304	0.105531
ENSG00000038219	4	-	13627589	4444	chr4:13578908[b38]A,G	G	A	48681	157	201	2.59435e-50	0.540872	2.64621e-34	TRUE	0.34935	0.0151387
ENSG00000157869	4	-	13484152	4442	chr4:13365838[b38]A,T	A	T	118314	157	200	4.67967e-13	-0.133798	4.85646e-08	TRUE	0.0264036	0.000197466
ENSG00000205940	4	+	13333415	4316	chr4:13820678[b38]G,T	T	G	487263	157	201	0.00104348	-0.425058	0.45606	FALSE	0.0240476	0.00492025
ENSG00000248300	4	-	11769304	4229	chr4:12609375[b38]C,T	C	T	-840071	160	198	2.08043e-17	-0.329854	1.73774e-11	TRUE	0.0529822	0.0320645
ENSG00000249631	4	+	11625652	4313	chr4:11459190[b38]A,G	G	A	-166462	157	200	4.94563e-07	-0.209494	0.00545379	TRUE	0.037215	0.0452166
ENSG00000250098	4	-	12948449	4321	chr4:13351018[b38]A,C	C	A	-402569	156	200	0.000973313	-0.463314	0.465541	FALSE	0.014413	0.047352
ENSG00000250371	4	-	12864871	4376	chr4:13102334[b38]C,T	C	T	-237463	160	200	1.58368e-05	-0.449842	0.446325	FALSE	0.0065715	0.0337114
ENSG00000251152	4	+	11469251	4402	chr4:12165197[b38]G,T	G	T	695946	156	201	1.62094e-05	-0.975223	0.243568	FALSE	0.00423189	0.0413769
ENSG00000287778	4	+	11426875	4367	chr4:12222128[b38]C,T	T	C	795253	157	199	0.000278812	-0.112436	0.303344	FALSE	0.0116744	0.00640512
ENSG00000137449	4	+	15002482	4462	chr4:14862226[b38]C,T	C	T	-140256	160	201	0.000514743	0.109615	0.401221	FALSE	0.00110904	0.017218
ENSG00000247624	4	-	15001939	4462	chr4:14889922[b38]A,C	A	C	112017	157	201	0.000393958	-0.121411	0.433422	FALSE	0.00605663	0.0204587
ENSG00000248360	4	-	14888060	4275	chr4:14921019[b38]A,T	T	A	-32959	158	198	1.76712e-09	-0.119153	2.82115e-05	TRUE	0.034756	0.0281365
ENSG00000248698	4	+	14111969	4547	chr4:13644748[b38]C,T	T	C	-467221	158	198	1.38664e-15	0.3782	2.57483e-09	TRUE	0.175714	0.0258368
ENSG00000249252	4	-	15427830	4744	chr4:15650412[b38]C,T	T	C	-222582	157	198	6.85909e-37	-0.453225	1.20201e-28	TRUE	0.291624	0.000534456
ENSG00000249988	4	+	14164456	4562	chr4:13553103[b38]C,T	T	C	-611353	159	199	7.63543e-13	0.325079	1.66279e-07	TRUE	0.125422	0.0391599
ENSG00000250634	4	+	13654375	4448	chr4:13669467[b38]A,G	G	A	15092	159	198	1.79449e-37	0.498486	6.04133e-30	TRUE	0.296734	0.0358957
ENSG00000251379	4	-	15419930	4755	chr4:15650412[b38]C,T	T	C	-230482	157	198	2.93082e-36	-0.45901	8.01248e-26	TRUE	0.268638	0.0112434
ENSG00000251679	4	+	14134937	4550	chr4:13659279[b38]A,C	A	C	-475658	159	200	1.37983e-10	0.404727	0.000190431	TRUE	0.10842	0.0384836
ENSG00000287360	4	+	14359401	4576	chr4:13553103[b38]C,T	T	C	-806298	159	199	4.91346e-11	0.313811	1.54738e-06	TRUE	0.0922608	0.011884
ENSG00000004468	4	+	15778276	4456	chr4:15735478[b38]A,C	C	A	-42798	160	196	1.02302e-08	0.160325	0.0002306	TRUE	0.033184	0.0128568
ENSG00000007062	4	-	16083979	4392	chr4:16056071[b38]G,T	T	G	27908	160	199	0.000351509	0.155758	0.372002	FALSE	0.0179166	0.0676416
ENSG00000048342	4	+	15469866	4711	chr4:14561729[b38]C,G	G	C	-908137	158	200	8.17958e-05	-0.219156	0.158912	FALSE	0.00230448	0.0515921
ENSG00000109743	4	+	15703066	4595	chr4:14970467[b38]C,T	C	T	-732599	156	201	0.00161562	-0.118888	0.508492	FALSE	0.00445105	0.0662512
ENSG00000118564	4	-	15655289	4639	chr4:15698170[b38]A,G	A	G	-42881	160	198	4.82904e-11	-0.0627708	1.49916e-06	TRUE	0.0077118	4.0626e-05
ENSG00000169762	4	-	16226459	4299	chr4:16171313[b38]C,T	T	C	55146	159	200	0.00068172	-0.0985129	0.435449	FALSE	0.00479357	0.180122
ENSG00000237765	4	+	15681663	4619	chr4:15721891[b38]C,G	G	C	40228	158	200	6.10011e-05	0.0992181	0.194546	FALSE	0.00951141	0.173645
ENSG00000263327	4	+	16226686	4300	chr4:16227018[b38]C,G	C	G	332	159	199	1.91311e-14	-0.110405	2.26915e-09	TRUE	0.040643	0.0232721
ENSG00000286888	4	+	16322955	4282	chr4:16219424[b38]C,G	C	G	-103531	159	201	7.43179e-08	-0.263529	0.000968101	TRUE	0.0356876	0.0236108
ENSG00000288606	4	+	15681757	4619	chr4:15710310[b38]G,T	T	G	28553	160	199	5.70113e-05	0.0678225	0.137426	FALSE	0.0278508	0.00139585
ENSG00000072952	11	-	10693604	5645	chr11:10701618[b38]C,T	T	C	-8014	159	198	1.06524e-07	-0.17075	0.00151348	TRUE	0.00421935	0.11066
ENSG00000110315	11	-	10541123	5387	chr11:10513008[b38]A,C	C	A	28115	160	201	1.3978e-17	0.196279	1.48797e-11	TRUE	0.0146487	0.0273469
ENSG00000133800	11	-	10568534	5410	chr11:10701618[b38]C,T	T	C	-133084	159	198	1.41369e-12	-0.187967	1.27204e-07	TRUE	0.0130517	0.0739675
ENSG00000133805	11	+	10308314	4627	chr11:10452342[b38]C,T	T	C	144028	159	198	2.23789e-15	0.151629	5.02302e-10	TRUE	0.0768949	0.0174461
ENSG00000133812	11	-	10294071	4532	chr11:9941431[b38]A,G	G	A	352640	159	199	0.000707855	-0.0320869	0.426989	FALSE	0.00862247	0.0831276
ENSG00000148926	11	+	10305074	4618	chr11:11185387[b38]C,T	T	C	880313	159	199	0.000137098	-0.448112	0.219377	FALSE	0.0011832	0.382676
ENSG00000177112	11	+	10541259	5387	chr11:10542276[b38]C,T	T	C	1017	159	200	1.97616e-67	-0.923015	9.10659e-25	TRUE	0.488372	0.0167801
ENSG00000198730	11	+	10751247	5657	chr11:11180456[b38]A,G	G	A	429209	157	199	1.55323e-05	-0.0555015	0.13342	FALSE	0.0182811	0.00220128
ENSG00000245522	11	-	9759430	3960	chr11:9030518[b38]C,T	T	C	728912	159	199	0.000557074	-0.728881	0.348069	FALSE	0.00906699	0.029007
ENSG00000246273	11	+	9758269	3958	chr11:9767395[b38]C,G	C	G	9126	158	200	0.000306866	0.0608893	0.335076	FALSE	0.00361968	0.0925848
ENSG00000002549	4	+	17577199	3676	chr4:17568006[b38]A,G	G	A	-9193	156	198	6.89816e-08	0.125626	0.000494444	TRUE	0.0372202	0.000737799
ENSG00000047662	4	-	17781301	3634	chr4:17714168[b38]G,T	T	G	67133	159	198	3.26049e-05	-0.0663421	0.0879623	FALSE	0.00590474	0.021187
ENSG00000118579	4	+	17614642	3680	chr4:17567704[b38]G,T	T	G	-46938	156	199	0.000140355	0.0366723	0.193456	FALSE	0.0209757	0.00452123
ENSG00000151552	4	-	17512056	3753	chr4:16917212[b38]C,G	C	G	594844	158	201	0.00145165	-0.109367	0.476132	FALSE	0.000912222	0.0239063
ENSG00000163257	4	-	17810448	3593	chr4:17655633[b38]C,T	T	C	154815	159	201	1.87598e-05	0.189303	0.0532791	FALSE	0.013214	5.44206e-05
ENSG00000169744	4	-	16898487	4223	chr4:16616089[b38]A,G	G	A	282398	160	201	0.000258589	-0.143697	0.324421	FALSE	0.00254217	0.00754849
ENSG00000248138	4	+	16400431	4282	chr4:16410134[b38]A,G	A	G	9703	158	199	1.92083e-21	-0.249011	1.33391e-15	TRUE	0.179568	0.00142944
ENSG00000249502	4	-	17614143	3681	chr4:17602672[b38]C,G	G	C	11471	158	196	2.75248e-13	-0.138382	4.38484e-08	TRUE	0.0274907	0.00400787
ENSG00000249998	4	-	17073850	4094	chr4:17276190[b38]G,T	T	G	-202340	160	197	3.34886e-10	-0.150778	9.63205e-06	TRUE	0.0284013	0.0209563
ENSG00000250819	4	-	17185852	3976	chr4:17459926[b38]C,T	C	T	-274074	158	196	5.66719e-07	-0.229894	0.0292641	TRUE	0.0669447	0.0530759
ENSG00000145147	4	+	20251906	3373	chr4:20284496[b38]A,G	G	A	32590	160	201	0.000118179	0.239769	0.202315	FALSE	0.00190695	0.0253658
ENSG00000152990	4	-	22515786	3229	chr4:22639581[b38]A,G	A	G	-123795	160	195	3.37139e-06	0.06459	0.0116957	TRUE	0.00886037	0.00263526
ENSG00000163138	4	+	20696283	3246	chr4:20443245[b38]A,G	G	A	-253038	159	200	0.00141666	0.0683859	0.477535	FALSE	0.00360547	0.23293
ENSG00000178177	4	-	18021753	3344	chr4:18992305[b38]A,C	C	A	-970552	160	201	0.000135302	0.179111	0.174432	FALSE	0.0130138	0.0447003
ENSG00000185774	4	-	21948633	3716	chr4:22803431[b38]A,T	T	A	-854798	159	201	6.34275e-05	0.162933	0.428021	FALSE	0.00171326	0.0102935
ENSG00000248343	4	+	21697451	3860	chr4:21992255[b38]C,T	T	C	294804	159	201	0.000234276	-0.631905	0.305359	FALSE	0.00538305	0.000266316
ENSG00000248837	4	+	22989148	3337	chr4:23035353[b38]C,T	T	C	46205	157	200	0.000286101	-0.188907	0.317702	FALSE	0.00609151	0.0973533
ENSG00000250092	4	+	21582097	3766	chr4:21277432[b38]C,T	C	T	-304665	157	201	0.00248242	0.839867	0.509241	FALSE	0.0015871	0.00162464
ENSG00000250243	4	+	21304469	3475	chr4:21825923[b38]C,T	C	T	521454	155	201	0.000511996	0.781978	0.399511	FALSE	0.0162522	0.00105964
ENSG00000286318	4	-	21522353	3666	chr4:21227851[b38]A,G	A	G	294502	157	200	7.19258e-05	-1.09531	0.444376	FALSE	0.00300163	0.0512841
ENSG00000109606	4	-	24584395	4200	chr4:24447293[b38]A,G	G	A	137102	160	201	0.00240468	0.0875513	0.5167	FALSE	0.017821	0.0195708
ENSG00000109610	4	+	24789913	4125	chr4:23879972[b38]A,G	A	G	-909941	159	200	1.07601e-06	-0.464172	0.00907261	TRUE	0.0217266	0.0700957
ENSG00000109618	4	-	25160371	4328	chr4:24971929[b38]A,C	C	A	188442	159	201	9.28204e-05	-0.280309	0.212673	FALSE	0.000822063	0.159931
ENSG00000109819	4	-	23889959	3381	chr4:24079846[b38]C,T	T	C	-189887	158	200	0.000189558	0.223655	0.34339	FALSE	0.00255928	0.0230254
ENSG00000153012	4	-	25030695	4356	chr4:24434157[b38]A,G	G	A	596538	158	199	0.000155323	-0.125609	0.289497	FALSE	0.000478883	0.00405051
ENSG00000181982	4	-	24980070	4252	chr4:24817589[b38]A,G	G	A	162481	157	197	3.74315e-06	0.0612168	0.0236076	TRUE	0.0259871	0.131627
ENSG00000249453	4	+	23779591	3268	chr4:23020513[b38]C,T	T	C	-759078	158	199	0.000109981	-0.2429	0.219626	FALSE	0.00621871	0.0598427
ENSG00000250137	4	+	23560924	3246	chr4:23020513[b38]C,T	T	C	-540411	158	199	1.9601e-05	-0.195917	0.069832	FALSE	0.00579468	0.0672198
ENSG00000261121	4	+	24659857	4143	chr4:25182943[b38]C,T	T	C	523086	157	201	0.000164068	-0.367942	0.417625	FALSE	0.00366207	0.00790693
ENSG00000289201	4	-	24472376	4170	chr4:24432422[b38]C,T	T	C	39954	160	201	0.000299693	-0.10003	0.404589	FALSE	0.00198071	0.00151773
ENSG00000038210	4	+	25160664	4328	chr4:25160758[b38]G,T	T	G	94	158	201	1.85009e-43	-0.27144	1.39254e-31	TRUE	0.121319	0.00152225
ENSG00000053900	4	+	25377264	4186	chr4:25556572[b38]A,G	A	G	179308	158	197	0.00121206	-0.139016	0.48465	FALSE	0.0113558	0.0835115
ENSG00000091490	4	-	25863514	3874	chr4:25545656[b38]A,T	A	T	317858	160	198	0.00043559	0.205654	0.39959	FALSE	0.00827691	0.0140075
ENSG00000168214	4	+	26163456	3474	chr4:25182943[b38]C,T	T	C	-980513	157	201	0.000666118	0.257877	0.418064	FALSE	0.00186733	9.36351e-05
ENSG00000168228	4	+	25312775	4225	chr4:25308421[b38]C,G	C	G	-4354	159	200	3.36729e-09	0.0441309	5.99262e-05	TRUE	0.0175292	0.0057665
ENSG00000248545	4	+	25529178	4202	chr4:25407929[b38]C,T	T	C	-121249	155	201	3.79737e-08	-0.327692	0.000399977	TRUE	0.00991416	0.0255486
ENSG00000249320	4	+	25472518	4157	chr4:26273714[b38]A,G	A	G	801196	160	201	0.000133013	0.42707	0.260335	FALSE	0.0138085	0.00189279
ENSG00000250050	4	-	25719216	4000	chr4:25564991[b38]A,T	T	A	154225	160	198	2.87143e-05	-0.988655	0.100812	FALSE	0.0326231	0.0511774
ENSG00000250317	4	+	25861831	3874	chr4:25914236[b38]A,C	A	C	52405	160	199	5.10862e-06	-0.067215	0.0352422	TRUE	0.0324779	0.0881022
ENSG00000281501	4	+	25160642	4328	chr4:25165821[b38]A,G	G	A	5179	160	199	4.83803e-29	-2.34022	7.57697e-11	TRUE	0.190184	0.0697585
ENSG00000109680	4	+	26576438	3293	chr4:27008676[b38]A,G	A	G	432238	159	200	7.91395e-05	-0.0786347	0.200053	FALSE	0.010488	0.0969977
ENSG00000109689	4	+	26857602	3405	chr4:26921088[b38]C,G	G	C	63486	160	199	4.72539e-05	0.19985	0.0981847	FALSE	0.0307887	0.155423
ENSG00000240005	4	-	26860342	3404	chr4:27729274[b38]C,T	T	C	-868932	158	199	0.000175695	-0.971043	0.238804	FALSE	0.014872	0.0135876
ENSG00000249228	4	+	29046592	3405	chr4:28434162[b38]A,G	A	G	-612430	157	199	1.90776e-10	0.745695	2.29793e-06	TRUE	0.0765363	0.0166796
ENSG00000250190	4	+	28996499	3427	chr4:28434162[b38]A,G	A	G	-562337	157	199	5.60818e-13	0.537836	3.71238e-07	TRUE	0.105477	0.0141422
ENSG00000251410	4	-	27977395	3806	chr4:27986700[b38]A,G	A	G	-9305	159	200	2.01009e-05	0.787857	0.0693587	FALSE	0.0461101	0.00695245
ENSG00000286141	4	-	28600752	3361	chr4:28699707[b38]C,G	G	C	-98955	158	199	8.47668e-11	0.414699	7.31818e-06	TRUE	0.0242475	0.144834
ENSG00000286321	4	+	28225970	3663	chr4:28257097[b38]C,T	C	T	31127	160	199	5.14624e-36	-1.17932	2.38147e-20	TRUE	0.263093	0.0230031
ENSG00000286596	4	-	30720171	4285	chr4:31450992[b38]C,T	T	C	-730821	157	200	2.89614e-05	-0.605131	0.192788	FALSE	0.0169734	0.00412309
ENSG00000287389	4	+	27917754	3607	chr4:27967613[b38]C,T	T	C	49859	159	201	0.000150958	0.930766	0.254654	FALSE	0.0785842	0.0117741
ENSG00000047365	4	-	36244180	4446	chr4:36950765[b38]A,G	A	G	-706585	159	201	0.000281846	-0.21475	0.310664	FALSE	0.00147948	0.0301893
ENSG00000154274	4	+	37453926	5458	chr4:37456583[b38]C,G	G	C	2657	160	200	0.000203574	-0.0908562	0.315969	FALSE	0.0185309	0.00465653
ENSG00000169851	4	+	30720370	4284	chr4:29729593[b38]A,G	A	G	-990777	159	200	0.000606995	-0.345677	0.427962	FALSE	0.00881849	0.00181857
ENSG00000174145	4	+	37244744	5391	chr4:36597029[b38]A,G	G	A	-647715	160	201	6.92233e-05	0.198339	0.217124	FALSE	0.000328539	0.00999839
ENSG00000197057	4	+	36281617	4459	chr4:36047925[b38]C,G	G	C	-233692	159	201	0.000277865	-0.441635	0.286535	FALSE	0.000465325	0.0700043
ENSG00000247193	4	+	36244117	4445	chr4:36249220[b38]A,G	A	G	5103	156	200	3.14746e-05	0.141823	0.131046	FALSE	0.0203431	0.00372075
ENSG00000248936	4	-	37588826	5440	chr4:38461443[b38]C,T	T	C	-872617	158	200	0.00318125	-0.4903	0.523913	FALSE	0.0116996	0.026
ENSG00000250723	4	+	33850592	3044	chr4:32964608[b38]A,G	A	G	-885984	157	201	0.00320473	-0.24705	0.496491	FALSE	0.00530722	0.0615067
ENSG00000251182	4	+	31171014	3784	chr4:31236513[b38]A,G	A	G	65499	159	199	0.000131923	-0.129009	0.212984	FALSE	0.00250067	0.0200861
ENSG00000287968	4	+	33150327	3566	chr4:32762266[b38]C,T	C	T	-388061	157	201	0.000140383	-0.502301	0.264112	FALSE	0.00233583	0.00413835
ENSG00000065882	4	+	37891085	5692	chr4:38048191[b38]A,G	G	A	157106	160	200	9.40433e-06	-0.27107	0.0506935	FALSE	0.00552171	0.0873367
ENSG00000109787	4	+	38664198	4613	chr4:38650376[b38]C,T	T	C	-13822	157	201	1.31945e-06	-0.0435906	0.00998751	TRUE	0.00390524	0.00709874
ENSG00000138792	4	+	110365734	3313	chr4:110396686[b38]C,T	T	C	30952	160	200	0.000254385	0.172287	0.280746	FALSE	0.0252218	0.0530065
ENSG00000138798	4	+	109912884	3561	chr4:110168454[b38]A,G	A	G	255570	159	201	0.00119638	0.287058	0.478252	FALSE	0.012861	0.0166665
ENSG00000169299	4	+	37826661	5669	chr4:37826564[b38]C,T	C	T	-97	159	201	9.59473e-16	0.13416	4.49447e-09	TRUE	0.0741857	0.0167084
ENSG00000170522	4	-	110198523	3397	chr4:111097587[b38]C,T	T	C	-899064	156	200	0.000489704	0.150217	0.5156	FALSE	0.0189021	0.00190362
ENSG00000181826	4	-	37686289	5427	chr4:37663658[b38]C,T	C	T	22631	158	198	3.64358e-06	-0.08156	0.0241092	TRUE	0.00579935	0.150596
ENSG00000183423	4	+	109848108	3498	chr4:109869469[b38]C,T	C	T	21361	155	200	5.25213e-05	-0.151627	0.253014	FALSE	0.0438599	0.00136675
ENSG00000249863	4	+	37868293	5668	chr4:37872287[b38]G,T	G	T	3994	157	198	0.000701387	-0.124971	0.506024	FALSE	0.0333578	0.0897176
ENSG00000251635	4	+	38564004	4890	chr4:38564121[b38]A,G	A	G	117	159	201	0.000170775	-0.599605	0.263587	FALSE	0.0331292	0.0982677
ENSG00000073331	4	+	112285510	2938	chr4:111369279[b38]C,G	G	C	-916231	155	200	9.37865e-06	0.0941058	0.0335753	TRUE	0.00507824	0.075214
ENSG00000138658	4	-	112636852	3010	chr4:111945738[b38]C,T	C	T	691114	160	198	0.00102733	-0.105014	0.425215	FALSE	0.00706964	0.0144965
ENSG00000138660	4	+	112231741	2915	chr4:111599109[b38]G,T	T	G	-632632	159	201	0.000522273	0.0806083	0.355541	FALSE	0.00829779	0.0119505
ENSG00000145349	4	-	113761070	3210	chr4:114599249[b38]C,G	G	C	-838179	160	200	8.14717e-05	0.175409	0.138218	FALSE	0.00356012	0.0925275
ENSG00000145362	4	+	112818033	3092	chr4:112705277[b38]C,G	C	G	-112756	159	200	0.000250764	-0.0407882	0.242578	FALSE	0.0145556	0.0144188
ENSG00000145365	4	-	112285641	2940	chr4:113160743[b38]A,G	G	A	-875102	160	198	0.000897084	0.208016	0.423452	FALSE	0.0154788	6.00001e-05
ENSG00000174720	4	+	112637078	3010	chr4:112256037[b38]A,G	G	A	-381041	157	197	0.00250144	0.206759	0.494995	FALSE	0.00742616	0.0618904
ENSG00000174749	4	+	112145455	2834	chr4:112185771[b38]C,T	T	C	40316	158	199	3.27643e-07	-0.0596037	0.00189292	TRUE	0.0162185	0.00781357
ENSG00000248152	4	-	113071839	3195	chr4:112750619[b38]C,T	T	C	321220	160	197	6.70803e-05	-0.852515	0.1249	FALSE	0.0198093	0.00548376
ENSG00000249509	4	+	112515386	2985	chr4:113443630[b38]C,T	T	C	928244	156	199	2.85073e-05	-0.857648	0.0855783	FALSE	0.0132608	0.010414
ENSG00000132518	17	+	8002616	3811	chr17:7080148[b38]A,G	G	A	-922468	158	196	5.08093e-05	-0.252043	0.216769	FALSE	0.00606088	0.0296207
ENSG00000170037	17	+	7932102	3781	chr17:8024540[b38]C,T	T	C	92438	160	200	4.24479e-05	1.14369	0.118263	FALSE	0.0562246	0.00210254
ENSG00000170043	17	-	7931941	3781	chr17:7608741[b38]C,T	C	T	323200	159	199	5.61728e-05	-0.602711	0.297881	FALSE	0.0143153	0.15658
ENSG00000179111	17	-	8124086	3790	chr17:7194351[b38]A,G	A	G	929735	159	199	3.66864e-05	-0.951043	0.128673	FALSE	0.0635922	0.10377
ENSG00000179148	17	-	8118697	3784	chr17:8121862[b38]C,T	C	T	-3165	160	200	0.000904341	0.251955	0.501407	FALSE	0.0026042	0.0256651
ENSG00000179477	17	-	8087444	3780	chr17:7248857[b38]A,T	T	A	838587	160	200	0.000571674	-0.69488	0.435931	FALSE	0.0100505	0.040834
ENSG00000179593	17	+	8039035	3818	chr17:7598264[b38]C,T	T	C	-440771	160	199	3.09068e-05	-1.25686	0.109877	FALSE	0.00216498	0.267559
ENSG00000214999	17	+	8079483	3778	chr17:7728376[b38]G,T	T	G	-351107	159	199	0.000198634	-0.68894	0.269004	FALSE	0.045404	0.000926919
ENSG00000262492	17	+	7954869	3792	chr17:7903211[b38]A,G	G	A	-51658	158	200	7.16723e-07	0.375968	0.00391797	TRUE	0.0813104	0.02626
ENSG00000262730	17	-	7930610	3781	chr17:8725233[b38]A,T	A	T	-794623	160	201	0.000924957	1.78818	0.469333	FALSE	0.0101747	0.0191953
ENSG00000138653	4	-	115113445	2681	chr4:114522475[b38]C,T	C	T	590970	160	200	1.34819e-06	-0.528763	0.0139726	TRUE	0.0155608	0.00147747
ENSG00000164100	4	+	118033619	3193	chr4:117628581[b38]A,G	G	A	-405038	158	200	0.000462217	-0.265654	0.372157	FALSE	0.000392665	0.0168339
ENSG00000174607	4	+	114598771	2846	chr4:114129156[b38]A,T	T	A	-469615	157	200	0.000208205	0.311623	0.214734	FALSE	0.000742992	0.00149864
ENSG00000180801	4	-	113978836	3181	chr4:113977886[b38]A,G	A	G	950	157	199	0.000135183	0.0801104	0.193827	FALSE	0.0156633	0.000175804
ENSG00000228358	4	+	117360597	3046	chr4:116885462[b38]A,T	T	A	-475135	155	200	0.000328225	0.21887	0.357969	FALSE	0.000364367	0.000987167
ENSG00000236922	4	+	117406167	3077	chr4:117428538[b38]C,G	C	G	22371	160	199	5.73683e-05	0.24521	0.219377	FALSE	0.00610866	0.00195677
ENSG00000286269	4	-	117655679	2898	chr4:117576083[b38]C,G	G	C	79596	159	200	0.00474214	-0.414673	0.513151	FALSE	0.00266602	0.000167265
ENSG00000287290	4	-	116952661	2836	chr4:117081516[b38]C,T	T	C	-128855	160	199	1.20428e-20	0.427915	8.96205e-15	TRUE	0.130652	0.00822178
ENSG00000287520	4	-	116737353	2788	chr4:116985086[b38]A,G	G	A	-247733	160	201	2.52828e-18	0.831142	1.02245e-12	TRUE	0.171768	0.000180393
ENSG00000288921	4	-	117813870	2873	chr4:117667469[b38]C,G	G	C	146401	159	199	9.74377e-06	-0.531727	0.0244529	TRUE	0.00284308	0.0685343
ENSG00000145388	4	+	118685393	3556	chr4:118779990[b38]C,T	C	T	94597	157	200	0.00109789	-0.0837974	0.388554	FALSE	0.00511427	0.0525969
ENSG00000150961	4	-	118835942	3678	chr4:119464316[b38]C,T	T	C	-628374	160	201	0.00116257	0.151121	0.422342	FALSE	0.0027077	0.00288799
ENSG00000154608	4	+	118467591	3596	chr4:119014506[b38]A,G	G	A	546915	159	199	0.00156626	-0.253113	0.439715	FALSE	0.0182249	0.000976378
ENSG00000164099	4	-	118352722	3489	chr4:118283390[b38]C,G	G	C	69332	159	199	0.00110283	-0.275597	0.421204	FALSE	0.00585805	0.0516106
ENSG00000172399	4	+	119135833	3878	chr4:119040950[b38]A,G	G	A	-94883	159	201	1.41709e-08	0.260714	0.000277794	TRUE	0.017637	0.0824351
ENSG00000172403	4	+	118850689	3676	chr4:119040950[b38]A,G	G	A	190261	159	201	0.000769766	0.087016	0.370332	FALSE	0.00547513	0.00599976
ENSG00000178636	4	-	119212528	3746	chr4:119230297[b38]C,T	T	C	-17769	158	198	3.37903e-12	-0.174058	2.55665e-07	TRUE	0.0579659	0.0972371
ENSG00000260404	4	+	118591720	3426	chr4:119399560[b38]A,G	A	G	807840	156	201	1.5326e-21	0.153252	7.50092e-16	TRUE	0.111027	0.000297208
ENSG00000269893	4	+	118278704	3453	chr4:119258572[b38]G,T	T	G	979868	157	200	0.000241024	-0.827155	0.396105	FALSE	0.0519921	0.00232953
ENSG00000281731	4	-	118685306	3555	chr4:118562488[b38]C,T	T	C	122818	159	198	7.13363e-09	-0.144958	0.000175134	TRUE	0.0903626	0.0404375
ENSG00000110321	11	-	10808706	5715	chr11:10824339[b38]C,T	C	T	-15633	160	200	6.84331e-05	0.272837	0.17702	FALSE	0.0267466	0.0183388
ENSG00000110328	11	-	11621595	6051	chr11:11639268[b38]C,T	T	C	-17673	158	201	1.13606e-10	0.0741005	4.97553e-06	TRUE	0.0107789	0.149337
ENSG00000170242	11	+	11841424	5771	chr11:11810459[b38]G,T	T	G	-30965	157	198	0.000521317	0.0227183	0.443761	FALSE	0.00959735	0.0252108
ENSG00000236287	11	-	10857863	5790	chr11:10837711[b38]C,G	G	C	20152	160	199	7.43546e-07	-0.0451583	0.0062254	TRUE	0.0029324	0.083605
ENSG00000246308	11	+	10809200	5715	chr11:10412445[b38]G,T	G	T	-396755	159	201	0.00031641	-0.0814011	0.46393	FALSE	0.00481531	0.00739251
ENSG00000247271	11	+	10858180	5790	chr11:10862112[b38]A,G	G	A	3932	159	199	2.57304e-05	-0.082643	0.096069	FALSE	0.0129622	0.000322983
ENSG00000255260	11	-	11243690	6004	chr11:10524180[b38]C,T	T	C	719510	160	200	0.0010021	0.848856	0.502996	FALSE	0.0352734	0.00149937
ENSG00000255351	11	+	11352427	6099	chr11:11618368[b38]C,T	T	C	265941	159	200	0.000336647	0.255863	0.41736	FALSE	0.00837324	0.00112659
ENSG00000286959	11	-	11811463	5797	chr11:11808151[b38]G,T	T	G	3312	160	197	4.66634e-37	-0.437225	3.45895e-27	TRUE	0.100377	0.0797963
ENSG00000289976	11	-	11156422	6002	chr11:11157412[b38]C,T	C	T	-990	157	199	1.96385e-08	0.366177	0.000731298	TRUE	0.0154332	0.051511
ENSG00000138735	4	-	119628673	3748	chr4:119282651[b38]G,T	T	G	346022	158	201	0.0014692	0.232209	0.440759	FALSE	0.0024513	0.0482353
ENSG00000138738	4	-	120922610	4153	chr4:120922314[b38]A,G	A	G	296	159	201	1.19409e-07	-0.224594	0.00108045	TRUE	0.00888057	0.11511
ENSG00000145390	4	+	119212588	3746	chr4:119192945[b38]C,G	G	C	-19643	159	200	5.60602e-11	0.204383	1.86259e-06	TRUE	0.0565195	0.0863479
ENSG00000164096	4	-	119304444	3658	chr4:119211901[b38]C,G	G	C	92543	159	199	8.1129e-06	0.173088	0.0260641	TRUE	0.00249337	0.0795236
ENSG00000164109	4	-	120066736	3968	chr4:120086778[b38]C,T	T	C	-20042	160	198	0.000191966	-0.218434	0.324219	FALSE	0.0222909	0.00246372
ENSG00000245958	4	+	119454763	3595	chr4:119570485[b38]A,G	G	A	115722	159	198	4.43944e-15	0.147166	3.83334e-10	TRUE	0.079067	0.117914
ENSG00000250412	4	+	119334330	3670	chr4:119401839[b38]A,G	G	A	67509	157	198	5.94221e-24	0.229838	1.51553e-17	TRUE	0.0898453	0.0718818
ENSG00000250938	4	+	120066905	3966	chr4:120064545[b38]A,G	G	A	-2360	160	201	1.92211e-07	0.219876	0.00284566	TRUE	0.00953929	0.303633
ENSG00000250950	4	+	119456351	3595	chr4:119381938[b38]A,C	C	A	-74413	159	201	0.000100657	1.35324	0.316998	FALSE	0.0256684	0.0105383
ENSG00000283050	4	-	119454227	3595	chr4:119468997[b38]A,G	A	G	-14770	157	198	7.54653e-27	0.347409	1.28953e-16	TRUE	0.0921567	0.000135747
ENSG00000123737	4	+	121801319	3917	chr4:121747284[b38]A,T	A	T	-54035	158	201	6.10242e-06	0.12974	0.0777486	FALSE	0.0424551	0.00154316
ENSG00000138686	4	-	121870315	3952	chr4:121870446[b38]C,G	C	G	-131	157	199	9.00682e-12	0.106126	3.97307e-06	TRUE	0.00437382	0.00649189
ENSG00000138688	4	+	122152332	4228	chr4:121292615[b38]C,T	T	C	-859717	157	201	7.48382e-05	-0.177899	0.137577	FALSE	0.0152035	0.000572892
ENSG00000138741	4	-	121951682	4007	chr4:121485352[b38]C,T	T	C	466330	160	200	0.00176377	0.0788633	0.499443	FALSE	0.0160996	0.19643
ENSG00000145386	4	-	121823630	3889	chr4:121803449[b38]A,G	A	G	20181	158	196	0.00126328	-0.0669764	0.477644	FALSE	0.00031276	0.204847
ENSG00000164111	4	-	121696864	3922	chr4:121657567[b38]A,T	T	A	39297	158	199	2.74733e-07	0.0712146	0.0023198	TRUE	0.0379646	0.000286687
ENSG00000164112	4	-	121765107	3910	chr4:121740963[b38]G,T	G	T	24144	158	197	8.41735e-05	-0.21097	0.388715	FALSE	0.00494312	0.0468835
ENSG00000173376	4	-	121071994	4188	chr4:121074997[b38]A,G	G	A	-3003	156	201	0.000228461	-0.235982	0.276671	FALSE	0.0225281	0.000390847
ENSG00000186867	4	-	121380649	4095	chr4:121371104[b38]A,C	A	C	9545	159	201	2.57952e-05	0.472268	0.122459	FALSE	0.00260717	0.0283859
ENSG00000224786	4	-	122732420	3858	chr4:123407636[b38]A,C	A	C	-675216	160	201	0.000192292	-0.990781	0.408147	FALSE	0.0385983	0.0342039
ENSG00000138685	4	+	122826709	3801	chr4:121975678[b38]C,T	C	T	-851031	159	200	0.000251158	0.196184	0.263623	FALSE	1.72304e-05	0.228637
ENSG00000145375	4	+	122923071	3811	chr4:122907216[b38]C,T	C	T	-15855	158	200	4.70687e-16	0.0980054	0.000448206	TRUE	0.0633485	0.00190865
ENSG00000151458	4	-	124712459	3473	chr4:124638964[b38]A,G	G	A	73495	159	199	2.20386e-08	-0.0736475	0.000266929	TRUE	0.0175403	0.00932546
ENSG00000164056	4	+	123396796	3999	chr4:124340796[b38]A,G	G	A	944000	159	201	1.73676e-05	-0.158228	0.0457994	TRUE	0.0219706	0.00273916
ENSG00000170917	4	-	122922802	3811	chr4:122977324[b38]A,G	A	G	-54522	159	201	2.86254e-05	0.0928383	0.069435	FALSE	0.0238656	0.0581971
ENSG00000181004	4	+	122732703	3858	chr4:121997431[b38]A,C	A	C	-735272	157	199	0.000298862	0.280652	0.279133	FALSE	0.0026285	0.0421203
ENSG00000249464	4	+	123539027	4017	chr4:123536246[b38]A,C	A	C	-2781	155	199	2.55104e-15	-0.392301	1.35619e-08	TRUE	0.108745	0.0568095
ENSG00000261083	4	-	124558381	3374	chr4:124618107[b38]A,G	A	G	-59726	157	199	6.65043e-05	0.144436	0.167247	FALSE	0.0404709	0.00513049
ENSG00000273007	4	-	122885296	3790	chr4:123231764[b38]A,G	G	A	-346468	157	200	3.91306e-05	-0.383645	0.362184	FALSE	0.00119567	0.0478312
ENSG00000287951	4	-	123350215	3929	chr4:123080476[b38]C,T	T	C	269739	158	200	0.000201803	0.440491	0.185476	FALSE	0.0316116	0.00461321
ENSG00000138709	4	+	128061287	2181	chr4:128192340[b38]A,G	A	G	131053	158	199	2.57919e-10	0.0496794	3.34791e-06	TRUE	0.00857716	0.101716
ENSG00000142731	4	+	127880894	2215	chr4:127638343[b38]A,G	G	A	-242551	157	201	0.000293738	-0.566004	0.405108	FALSE	2.80031e-06	0.183025
ENSG00000164066	4	+	127623272	2231	chr4:127621070[b38]A,G	G	A	-2202	158	199	0.000543682	0.036387	0.305603	FALSE	0.00771804	0.00745043
ENSG00000164070	4	+	127781822	2244	chr4:128300877[b38]A,G	A	G	519055	158	200	0.00548477	0.16177	0.518266	FALSE	0.000862908	0.105883
ENSG00000164073	4	-	127965898	2169	chr4:128673659[b38]C,T	T	C	-707761	160	200	0.00217495	0.223866	0.474573	FALSE	0.00575844	0.123193
ENSG00000164074	4	+	127965307	2169	chr4:128717969[b38]A,G	A	G	752662	159	201	9.11879e-05	0.081953	0.145159	FALSE	0.00122028	0.325574
ENSG00000196159	4	+	125314919	3512	chr4:124916083[b38]A,G	A	G	-398836	158	201	0.000134504	0.338711	0.188531	FALSE	0.00362949	0.0174917
ENSG00000286251	4	-	126735426	2870	chr4:126955449[b38]A,C	C	A	-220023	159	198	3.14257e-16	0.320192	1.0073e-10	TRUE	0.0523174	0.056825
ENSG00000287021	4	-	127623754	2229	chr4:127623359[b38]C,G	C	G	395	160	198	8.97971e-24	0.226947	6.52255e-18	TRUE	0.0788145	0.0711945
ENSG00000289869	4	-	126778351	2837	chr4:125879243[b38]C,G	G	C	899108	158	200	2.53957e-05	-1.36547	0.0430617	TRUE	0.0335461	0.0128589
ENSG00000077684	4	+	128809701	2688	chr4:128538939[b38]C,G	G	C	-270762	159	201	0.000356535	0.105648	0.285373	FALSE	0.00735417	2.4651e-06
ENSG00000151466	4	-	129093144	3048	chr4:128184946[b38]A,G	G	A	908198	159	201	0.00170803	0.0693193	0.483137	FALSE	0.000652467	0.240501
ENSG00000151470	4	+	129093318	3048	chr4:129136803[b38]A,C	A	C	43485	159	199	7.11299e-18	0.116068	1.06886e-12	TRUE	0.106692	8.14162e-06
ENSG00000164040	4	-	128288019	2397	chr4:128290200[b38]A,G	G	A	-2181	158	198	1.77055e-06	-0.0448696	0.00653287	TRUE	0.00161986	0.133967
ENSG00000251432	4	+	128292752	2413	chr4:128296971[b38]C,T	C	T	4219	157	201	1.66626e-07	-0.0693621	0.00792508	TRUE	0.0160814	0.0722055
ENSG00000251488	4	-	132981647	3420	chr4:133183206[b38]A,G	G	A	-201559	156	200	0.00015167	-0.078721	0.175883	FALSE	0.0150217	0.00295971
ENSG00000251555	4	-	131975924	2710	chr4:132123886[b38]C,G	G	C	-147962	157	201	1.50133e-06	-0.368966	0.00422808	TRUE	0.0397888	0.00064943
ENSG00000251676	4	+	131727588	2399	chr4:131705464[b38]A,G	A	G	-22124	157	199	6.44622e-06	-0.5585	0.0131222	TRUE	0.0481248	0.00111872
ENSG00000273077	4	-	128553363	2557	chr4:128807909[b38]C,G	G	C	-254546	160	201	0.0019465	0.428687	0.46295	FALSE	0.00928069	0.000891556
ENSG00000289243	4	+	128653874	2554	chr4:128644162[b38]A,G	A	G	-9712	157	198	1.5452e-09	0.2944	0.000570122	TRUE	0.078702	0.00560888
ENSG00000138650	4	+	133149295	3197	chr4:132880974[b38]C,G	G	C	-268321	157	201	0.0091589	0.0238912	0.52554	FALSE	0.00351142	0.0624642
ENSG00000151012	4	-	138242071	3853	chr4:138309666[b38]A,C	A	C	-67595	160	201	7.43213e-07	-0.166778	0.00582672	TRUE	0.0187441	0.010128
ENSG00000189184	4	-	137532286	3766	chr4:136726804[b38]A,C	A	C	805482	159	200	0.000220709	-0.556842	0.416407	FALSE	0.0397264	0.0807335
ENSG00000248869	4	-	137212738	3555	chr4:137107656[b38]A,G	G	A	105082	158	201	1.77608e-08	-0.247803	0.000211543	TRUE	0.0141892	0.0262615
ENSG00000249091	4	-	138281740	3884	chr4:138965589[b38]C,T	T	C	-683849	160	199	0.000236477	-1.0149	0.285691	FALSE	0.0107053	0.0582379
ENSG00000249513	4	-	132988429	3408	chr4:133017254[b38]C,T	C	T	-28825	157	199	0.000322913	-0.229398	0.288055	FALSE	0.0048327	0.000206258
ENSG00000250241	4	-	133149030	3197	chr4:133155130[b38]C,G	G	C	-6100	157	198	8.32556e-09	0.0718331	0.000106541	TRUE	0.0183135	0.0239349
ENSG00000251388	4	-	134010610	2733	chr4:134196733[b38]A,T	A	T	-186123	158	197	1.06789e-06	-0.161764	0.00460268	TRUE	0.00819259	0.0488267
ENSG00000251632	4	+	137545732	3786	chr4:137343636[b38]C,T	T	C	-202096	156	198	0.000250418	0.160618	0.286165	FALSE	0.005759	0.0622777
ENSG00000254535	4	-	134201719	2883	chr4:133989355[b38]A,G	G	A	212364	157	200	0.00511393	0.41246	0.514988	FALSE	0.0166128	0.000521267
ENSG00000109381	4	-	139176968	3503	chr4:139315428[b38]A,G	A	G	-138460	159	199	0.000198972	-0.0947662	0.275437	FALSE	0.000273742	0.00862694
ENSG00000109390	4	-	139302417	3564	chr4:139396239[b38]C,T	T	C	-93822	159	198	2.18884e-10	0.107634	7.6639e-06	TRUE	0.0774101	0.0367991
ENSG00000151014	4	+	139015782	3495	chr4:139779448[b38]C,T	C	T	763666	159	197	6.09834e-06	0.0994401	0.173908	FALSE	0.00515671	0.00282221
ENSG00000164134	4	+	139301447	3564	chr4:139315351[b38]C,G	C	G	13904	157	198	4.34521e-07	0.0377059	0.0038805	TRUE	0.0472138	0.0014345
ENSG00000248397	4	-	138312295	3894	chr4:138553345[b38]C,T	T	C	-241050	157	200	8.53591e-06	-0.206218	0.0541653	FALSE	0.0396692	0.0483857
ENSG00000249381	4	+	138425524	3736	chr4:138309666[b38]A,C	A	C	-115858	160	201	9.49026e-26	3.1914	2.06011e-20	TRUE	0.315656	0.00593611
ENSG00000250195	4	-	139012596	3499	chr4:138945291[b38]C,T	C	T	67305	159	198	2.45541e-06	-0.175738	0.013785	TRUE	0.0173274	0.142709
ENSG00000250977	4	-	138665422	3517	chr4:139590671[b38]C,T	T	C	-925249	160	201	0.000192228	1.38424	0.223042	FALSE	0.016161	0.0440177
ENSG00000251372	4	+	138309614	3893	chr4:138309666[b38]A,C	A	C	52	160	201	5.68186e-44	1.38283	5.20258e-33	TRUE	0.33326	0.0175638
ENSG00000288785	4	+	139177457	3503	chr4:139177748[b38]A,C	A	C	291	160	197	6.42534e-10	-0.11541	1.29355e-05	TRUE	0.0223677	0.231698
ENSG00000085871	4	+	139665769	3474	chr4:139666288[b38]C,T	C	T	519	159	201	3.36584e-07	-0.188482	0.00264482	TRUE	0.0176222	0.0473642
ENSG00000105339	8	+	141117279	5285	chr8:140783581[b38]A,T	A	T	-333698	160	200	8.92864e-05	0.225783	0.221892	FALSE	0.0177995	0.0294934
ENSG00000145391	4	-	139606599	3455	chr4:138939340[b38]C,T	T	C	667259	159	198	0.000362298	-0.0617845	0.332251	FALSE	0.0211765	0.00753758
ENSG00000169398	8	-	141001126	5027	chr8:140728488[b38]C,T	C	T	272638	160	199	2.37179e-10	0.0571837	1.12864e-05	TRUE	0.00518859	0.00187032
ENSG00000172007	4	+	139453233	3553	chr4:139308183[b38]C,G	C	G	-145050	159	200	1.41023e-05	-0.216929	0.0845518	FALSE	0.0147012	0.38782
ENSG00000196782	4	-	140153329	3506	chr4:139740987[b38]C,T	T	C	412342	160	201	0.00071039	0.115347	0.432554	FALSE	0.00332144	2.31357e-05
ENSG00000253266	8	+	141055291	5183	chr8:141508812[b38]A,T	A	T	453521	160	201	0.0013722	1.06101	0.495015	FALSE	0.0219875	0.00105472
ENSG00000273247	4	-	139453686	3552	chr4:139551127[b38]A,G	G	A	-97441	157	201	0.0028779	0.083233	0.517126	FALSE	0.0148702	0.0252307
ENSG00000286320	4	+	139763054	3433	chr4:139306042[b38]G,T	T	G	-457012	159	197	1.31032e-06	-1.43262	0.0295004	TRUE	0.0194159	0.403415
ENSG00000286896	4	+	139559284	3493	chr4:139568953[b38]A,G	A	G	9669	158	200	2.65274e-15	0.372918	2.79401e-10	TRUE	0.0291615	0.026532
ENSG00000022567	8	-	141308097	5481	chr8:141408244[b38]G,T	T	G	-100147	160	201	0.00182003	-0.142655	0.515503	FALSE	0.00215539	0.000256873
ENSG00000171045	8	-	142403105	6762	chr8:142315498[b38]C,T	C	T	87607	159	200	2.64647e-07	0.0852279	0.0073823	TRUE	0.00527611	0.00700298
ENSG00000184489	8	+	141391996	5563	chr8:141115004[b38]A,C	C	A	-276992	160	201	0.000320407	-0.3942	0.377213	FALSE	0.0109089	0.034904
ENSG00000204882	8	-	141367202	5556	chr8:141329512[b38]C,G	G	C	37690	160	200	5.96053e-05	-0.843967	0.216657	FALSE	0.013672	0.138659
ENSG00000253210	8	-	141130025	5324	chr8:141129152[b38]C,T	C	T	873	159	200	1.30588e-09	-0.23137	0.000226534	TRUE	0.062266	0.00552644
ENSG00000253307	8	-	141253182	5523	chr8:140840194[b38]A,G	A	G	412988	159	201	0.000257504	-2.21443	0.324752	FALSE	0.029356	0.0123929
ENSG00000271959	8	+	141434546	5720	chr8:140926240[b38]C,T	C	T	-508306	160	201	4.20183e-05	-2.04834	0.127093	FALSE	0.0500508	0.00470778
ENSG00000287332	8	-	142185163	6718	chr8:142188082[b38]A,G	A	G	-2919	160	200	3.10644e-07	-0.16654	0.00710005	TRUE	0.00838396	0.0014059
ENSG00000287677	8	+	141581659	5725	chr8:141582085[b38]C,T	T	C	426	160	200	2.30574e-09	1.46052	8.34118e-05	TRUE	0.06445	0.0211171
ENSG00000289338	8	+	142189983	6721	chr8:142186388[b38]C,T	T	C	-3595	160	201	0.000110037	-0.284345	0.230108	FALSE	0.0400022	0.000137785
ENSG00000130193	8	+	142727224	6408	chr8:142716247[b38]C,T	T	C	-10977	160	201	4.22613e-11	-0.684907	7.3505e-05	TRUE	0.0543947	0.0259703
ENSG00000167653	8	+	142670309	6429	chr8:142684467[b38]A,G	A	G	14158	158	200	4.2521e-20	0.626131	3.53995e-13	TRUE	0.191414	0.00478113
ENSG00000180155	8	-	142777760	6350	chr8:142122444[b38]C,T	T	C	655316	160	201	1.18474e-06	-1.20493	0.14309	FALSE	0.0439853	0.0668014
ENSG00000181790	8	+	142449431	6762	chr8:142521474[b38]C,T	T	C	72043	160	201	9.03234e-06	0.21633	0.0885896	FALSE	0.00262317	0.0611629
ENSG00000198576	8	-	142614273	6505	chr8:142706182[b38]A,G	A	G	-91909	160	199	0.000491577	-1.63677	0.406465	FALSE	0.0203536	0.0453843
ENSG00000234616	8	-	142669933	6427	chr8:142640556[b38]C,T	T	C	29377	159	200	0.000268503	-0.165825	0.430676	FALSE	0.0311928	0.0313291
ENSG00000253741	8	-	142726723	6406	chr8:142727775[b38]C,T	T	C	-1052	159	201	7.01542e-27	-0.18698	1.65611e-16	TRUE	0.0683716	0.0308241
ENSG00000277332	8	+	142616294	6501	chr8:142273602[b38]C,T	C	T	-342692	159	200	0.000272103	0.178097	0.377322	FALSE	0.00524299	0.403178
ENSG00000284505	8	-	142777760	6350	chr8:142794305[b38]A,C	A	C	-16545	156	199	2.80203e-10	0.19669	4.72959e-05	TRUE	0.0128486	0.105522
ENSG00000289477	8	+	142579024	6518	chr8:142572478[b38]C,T	C	T	-6546	159	199	8.56592e-09	0.479154	0.000420243	TRUE	0.02576	0.0836096
ENSG00000050165	11	-	12009639	5754	chr11:11165865[b38]C,T	C	T	843774	158	199	5.99782e-05	0.0770196	0.179287	FALSE	0.0092057	0.215346
ENSG00000133794	11	+	13276653	4494	chr11:14216375[b38]G,T	G	T	939722	157	200	0.000701717	0.305865	0.425485	FALSE	0.0022156	0.204972
ENSG00000133816	11	+	12094009	5836	chr11:12233730[b38]A,G	A	G	139721	158	199	6.185e-07	-0.0647944	0.0148511	TRUE	0.000688361	0.0023595
ENSG00000148925	11	-	13463093	4031	chr11:13435995[b38]C,T	C	T	27098	158	198	6.96164e-08	0.0464899	0.000695935	TRUE	0.00712508	0.12177
ENSG00000187079	11	+	12674422	5128	chr11:13123002[b38]C,T	C	T	448580	159	200	1.48028e-05	-0.15378	0.098811	FALSE	0.00513463	0.250013
ENSG00000197601	11	+	13668669	3820	chr11:13619493[b38]A,G	A	G	-49176	157	200	0.000205372	-0.0472016	0.279133	FALSE	0.00492107	0.0469536
ENSG00000197702	11	+	12377564	5503	chr11:12368926[b38]C,T	T	C	-8638	158	201	1.57885e-11	0.142084	1.28868e-06	TRUE	0.0345169	0.0118056
ENSG00000251381	11	-	12989457	5075	chr11:12988571[b38]A,G	G	A	886	159	199	2.76525e-12	0.341537	1.55298e-07	TRUE	0.0665497	0.0778323
ENSG00000254670	11	-	13008628	5031	chr11:12973286[b38]A,G	G	A	35342	158	198	5.91583e-05	-0.396095	0.15559	FALSE	0.00595579	0.112819
ENSG00000255400	11	+	12086892	5782	chr11:12087827[b38]C,T	T	C	935	155	200	3.07132e-08	-0.362968	0.00157507	TRUE	0.0514724	0.0511557
ENSG00000104499	8	+	142834248	6318	chr8:143431944[b38]A,G	A	G	597696	160	200	0.00121555	0.570593	0.494969	FALSE	0.020759	0.0138438
ENSG00000160932	8	+	143017983	6137	chr8:142550014[b38]G,T	G	T	-467969	160	201	0.000116822	0.359342	0.226993	FALSE	0.00524331	0.00357172
ENSG00000176956	8	-	143160547	5771	chr8:143473146[b38]A,G	A	G	-312599	160	199	0.000344115	0.183352	0.354455	FALSE	0.00663636	0.0328936
ENSG00000177335	8	+	143039210	6047	chr8:143067607[b38]A,G	G	A	28397	158	198	6.96417e-08	0.185021	0.00280862	TRUE	0.0813006	0.0486685
ENSG00000181638	8	+	143246822	5526	chr8:142935078[b38]A,G	A	G	-311744	160	201	0.000209003	2.06836	0.282302	FALSE	0.0148117	0.0364648
ENSG00000247317	8	-	143018161	6134	chr8:143021330[b38]C,T	T	C	-3169	160	201	4.25661e-05	-0.179599	0.343507	FALSE	0.00146034	0.0168542
ENSG00000250571	8	+	143267434	5498	chr8:143728176[b38]A,C	A	C	460742	159	200	0.000743117	-1.50882	0.482248	FALSE	0.00377258	0.0381726
ENSG00000253716	8	-	143281483	5472	chr8:142490483[b38]A,G	A	G	791000	160	200	0.00237092	-0.674235	0.510239	FALSE	0.03412	0.0188932
ENSG00000264668	8	+	143247111	5525	chr8:143681067[b38]C,T	T	C	433956	157	198	0.00239476	0.0609282	0.51653	FALSE	0.0032106	0.0123907
ENSG00000277494	8	+	143213219	5619	chr8:143203356[b38]A,G	G	A	-9863	160	197	2.56556e-07	-0.325901	0.0586141	FALSE	0.0085222	0.00141262
ENSG00000014164	8	-	143541423	5056	chr8:142775021[b38]A,G	A	G	766402	158	200	0.00123619	0.137629	0.470858	FALSE	0.00103108	0.103322
ENSG00000104518	8	+	143553208	5046	chr8:143547232[b38]A,T	T	A	-5976	158	196	9.34464e-05	0.293716	0.251976	FALSE	0.0220696	0.0174971
ENSG00000104529	8	-	143597349	5042	chr8:143345011[b38]C,T	T	C	252338	160	201	0.0022442	0.267301	0.510282	FALSE	0.000433098	0.111526
ENSG00000147813	8	-	143578320	5049	chr8:144517821[b38]G,T	T	G	-939501	159	200	5.09444e-05	-0.899628	0.187553	FALSE	0.00947328	0.00191954
ENSG00000158106	8	+	143368877	5300	chr8:143343077[b38]A,C	C	A	-25800	159	199	0.000242095	0.0842114	0.332521	FALSE	0.01304	0.0113866
ENSG00000184428	8	-	143359876	5313	chr8:143308936[b38]A,G	A	G	50940	159	197	1.32544e-12	-0.102315	2.86973e-07	TRUE	0.0334272	0.000930208
ENSG00000185730	8	+	143289677	5469	chr8:143296014[b38]C,G	G	C	6337	157	200	1.57372e-41	0.312678	3.37435e-32	TRUE	0.329172	0.00641043
ENSG00000204839	8	-	143572716	5050	chr8:144273390[b38]A,G	A	G	-700674	159	199	0.00256517	0.659481	0.514427	FALSE	0.00491953	0.168846
ENSG00000254859	8	-	143549657	5045	chr8:143502610[b38]A,G	A	G	47047	158	201	1.59671e-45	1.1219	1.38921e-26	TRUE	0.519153	0.0404626
ENSG00000287576	8	+	143541649	5057	chr8:142841461[b38]A,G	A	G	-700188	160	201	0.000485696	-2.19915	0.383952	FALSE	0.0219303	0.0240109
ENSG00000104522	8	-	143617475	5001	chr8:144564974[b38]C,G	C	G	-947499	160	201	0.000220354	-0.338953	0.347647	FALSE	0.0143455	0.0148693
ENSG00000104524	8	-	143609677	5010	chr8:143607418[b38]A,G	A	G	2259	160	199	0.000195672	-0.157863	0.461491	FALSE	0.024553	0.162532
ENSG00000180921	8	-	143738233	4800	chr8:143740421[b38]C,T	T	C	-2188	156	199	2.42823e-08	-0.137646	0.000461928	TRUE	0.0615496	0.0919732
ENSG00000181085	8	+	143716341	4802	chr8:143607176[b38]C,T	T	C	-109165	159	201	3.28248e-05	-0.738918	0.123594	FALSE	0.00637247	0.00267056
ENSG00000181097	8	+	143696155	4827	chr8:144221740[b38]A,G	A	G	525585	159	200	0.000788984	-1.64985	0.440443	FALSE	0.0152239	0.055931
ENSG00000181135	8	+	143684453	4832	chr8:143094530[b38]A,C	A	C	-589923	160	201	0.000450937	-0.270501	0.386105	FALSE	0.00503482	0.156815
ENSG00000183309	8	+	143636020	5003	chr8:143669921[b38]C,T	C	T	33901	160	198	2.43538e-19	0.110263	1.39075e-13	TRUE	0.0824831	0.120346
ENSG00000203499	8	+	143734140	4803	chr8:143773867[b38]G,T	T	G	39727	159	196	1.05553e-06	0.19744	0.172153	FALSE	0.0138293	0.0504171
ENSG00000254812	8	-	143633451	5007	chr8:143613329[b38]A,C	A	C	20122	160	196	1.26683e-24	-0.455687	3.09098e-13	TRUE	0.179346	0.0179017
ENSG00000254973	8	-	143771808	4774	chr8:143633941[b38]C,T	T	C	137867	160	200	3.43554e-07	-0.794521	0.0212268	TRUE	0.0131674	0.04471
ENSG00000178209	8	-	143976704	4506	chr8:143961174[b38]A,G	G	A	15530	158	200	1.11218e-15	-0.125141	2.40504e-10	TRUE	0.024984	0.00550939
ENSG00000178685	8	-	143986361	4461	chr8:144094945[b38]A,G	A	G	-108584	159	200	0.00149953	0.425078	0.498728	FALSE	0.00766707	0.0329309
ENSG00000178719	8	+	143990057	4468	chr8:144055998[b38]A,G	A	G	65941	159	196	0.000898677	0.220799	0.433206	FALSE	0.0218869	0.0324235
ENSG00000178814	8	-	144060654	4440	chr8:143108927[b38]G,T	T	G	951727	159	198	0.000586551	0.363796	0.397437	FALSE	0.00267027	0.0335738
ENSG00000179950	8	-	143829305	4663	chr8:143215771[b38]C,T	T	C	613534	160	200	0.000562269	-0.0788492	0.396696	FALSE	0.000429814	0.0150871
ENSG00000180900	8	-	143815374	4723	chr8:143144603[b38]A,G	A	G	670771	160	201	5.00114e-05	0.294547	0.38927	FALSE	0.00659865	0.0426363
ENSG00000185189	8	-	143840836	4636	chr8:143283749[b38]C,T	C	T	557087	158	201	0.000803061	0.0971871	0.443683	FALSE	0.00625835	0.0105364
ENSG00000255343	8	-	143833965	4658	chr8:144517821[b38]G,T	T	G	-683856	159	200	0.000118398	-1.40371	0.258432	FALSE	0.0225325	0.0167726
ENSG00000261150	8	-	143878439	4619	chr8:144037669[b38]C,T	C	T	-159230	160	201	0.00179733	-0.813315	0.507041	FALSE	0.0115887	0.0378501
ENSG00000287222	8	+	143829519	4663	chr8:144465048[b38]A,G	A	G	635529	157	199	4.5725e-06	-0.540262	0.0535919	FALSE	0.0320101	0.0255154
ENSG00000178896	8	+	144078649	4442	chr8:143196103[b38]A,G	A	G	-882546	160	197	0.000519073	0.238481	0.470512	FALSE	0.0089036	0.0157748
ENSG00000179091	8	+	144095040	4391	chr8:144027495[b38]A,G	A	G	-67545	160	198	0.000702658	0.195468	0.422623	FALSE	0.0129317	0.159862
ENSG00000179526	8	-	144103755	4366	chr8:143127957[b38]G,T	T	G	975798	158	198	0.000258795	0.269419	0.312785	FALSE	0.0145296	0.00692332
ENSG00000179632	8	+	144104462	4362	chr8:143905117[b38]A,G	G	A	-199345	159	200	0.000219347	-0.169231	0.447023	FALSE	0.00591389	0.112888
ENSG00000179698	8	+	144107727	4356	chr8:144109615[b38]A,C	A	C	1888	160	201	4.32021e-22	0.690292	6.11213e-15	TRUE	0.281263	0.0333408
ENSG00000179832	8	+	144148017	4185	chr8:144165511[b38]C,T	T	C	17494	160	200	0.000897775	-0.108753	0.443928	FALSE	0.00205496	0.000275087
ENSG00000197858	8	+	144082591	4431	chr8:143280924[b38]A,C	C	A	-801667	158	198	0.000142598	0.243452	0.321419	FALSE	0.0277435	0.0015332
ENSG00000235173	8	+	144137775	4228	chr8:144620731[b38]C,T	C	T	482956	159	200	0.00184694	-0.373794	0.49871	FALSE	0.0301994	0.0415061
ENSG00000260428	8	+	144266454	3838	chr8:143645257[b38]C,G	G	C	-621197	160	200	0.00134464	0.998975	0.470134	FALSE	0.00603812	0.0272373
ENSG00000261236	8	-	144291372	3761	chr8:143887590[b38]A,G	A	G	403782	160	200	0.000628735	0.132745	0.428582	FALSE	0.00830044	0.0277753
ENSG00000071894	8	-	144409290	3356	chr8:144412072[b38]C,T	T	C	-2782	160	201	0.00239332	-0.234331	0.510702	FALSE	0.00759561	0.0199335
ENSG00000147804	8	-	144416791	3331	chr8:143858050[b38]A,C	C	A	558741	160	200	1.84132e-05	-0.620786	0.114648	FALSE	0.0204716	0.0544236
ENSG00000173137	8	+	144373102	3478	chr8:144397708[b38]C,T	C	T	24606	160	197	2.01536e-06	0.0558819	0.02578	TRUE	0.0121412	0.00945536
ENSG00000182325	8	-	144358449	3516	chr8:144305890[b38]A,G	A	G	52559	158	197	0.00104399	0.217746	0.469915	FALSE	0.0111468	0.0134055
ENSG00000185000	8	-	144326638	3638	chr8:143536310[b38]G,T	T	G	790328	160	201	0.000972936	-0.237353	0.46405	FALSE	0.0100828	0.219131
ENSG00000185122	8	+	144291592	3759	chr8:144792977[b38]A,G	A	G	501385	158	199	0.000727692	0.17421	0.482705	FALSE	0.000825708	0.0226714
ENSG00000185803	8	+	144333958	3607	chr8:143576560[b38]A,G	A	G	-757398	160	201	0.000656028	0.411671	0.459476	FALSE	0.00828249	0.0321556
ENSG00000261587	8	-	144354843	3527	chr8:143708956[b38]A,G	A	G	645887	159	197	0.00350453	0.378574	0.518229	FALSE	0.0148674	0.0109908
ENSG00000261678	8	-	144336171	3597	chr8:144342501[b38]A,T	T	A	-6330	157	200	0.000183102	0.626966	0.339219	FALSE	0.00265112	0.0819092
ENSG00000271698	8	-	144355535	3525	chr8:144359179[b38]C,T	C	T	-3644	160	199	0.00093243	-0.369692	0.412814	FALSE	0.0315895	0.00345499
ENSG00000160948	8	-	144428490	3283	chr8:143642287[b38]A,G	A	G	786203	160	200	0.00120633	0.229488	0.445799	FALSE	0.0189465	0.00486438
ENSG00000160949	8	-	144444416	3230	chr8:144468923[b38]C,G	G	C	-24507	160	201	1.03117e-10	-0.885473	0.0257487	TRUE	0.0222208	0.000611689
ENSG00000160972	8	+	144477970	3130	chr8:144889502[b38]A,T	T	A	411532	159	200	0.000563688	0.260952	0.407043	FALSE	0.0144094	0.00746876
ENSG00000167700	8	+	144509071	3063	chr8:143538076[b38]A,G	G	A	-970995	160	200	0.00216844	-0.385604	0.510239	FALSE	0.00175619	0.00810341
ENSG00000167701	8	+	144502974	3072	chr8:143667865[b38]A,G	A	G	-835109	159	199	0.000884394	-0.352599	0.429801	FALSE	0.0124686	0.022155
ENSG00000167702	8	+	144466044	3172	chr8:144208190[b38]C,T	T	C	-257854	160	201	0.000349626	-0.43433	0.302663	FALSE	0.00975415	0.0120913
ENSG00000187954	8	-	144465572	3172	chr8:144524754[b38]C,T	C	T	-59182	160	199	9.25305e-05	0.0822252	0.180169	FALSE	0.00863604	0.0949687
ENSG00000254578	8	+	144463818	3176	chr8:143805602[b38]A,G	G	A	-658216	159	197	0.000104	-0.362477	0.137426	FALSE	0.0299841	0.0155095
ENSG00000255182	8	-	144498753	3078	chr8:144522536[b38]G,T	G	T	-23783	159	198	0.0010813	-0.0732537	0.428681	FALSE	0.00042268	0.0186737
ENSG00000265393	8	+	144512568	3057	chr8:144411444[b38]A,G	G	A	-101124	160	200	2.40956e-06	-0.627165	0.0432753	TRUE	0.010409	0.00106942
ENSG00000147799	8	-	144685687	2546	chr8:144301703[b38]A,G	A	G	383984	158	200	0.000769989	-0.184001	0.371701	FALSE	0.00896733	0.00655362
ENSG00000160957	8	-	144517786	3046	chr8:143544551[b38]C,G	C	G	973235	159	201	0.000735654	0.246124	0.422623	FALSE	0.0209875	0.00927673
ENSG00000160959	8	+	144517993	3046	chr8:144834908[b38]A,T	T	A	316915	159	198	0.000501364	0.408835	0.323273	FALSE	0.0211621	0.0813461
ENSG00000161016	8	-	144792367	2310	chr8:144753753[b38]C,T	T	C	38614	160	197	3.18924e-05	0.240879	0.120997	FALSE	0.00794349	0.159481
ENSG00000196378	8	-	144787280	2318	chr8:144788653[b38]A,G	G	A	-1373	158	200	7.55698e-28	-0.142922	1.90083e-21	TRUE	0.085204	0.00383944
ENSG00000197363	8	+	144798877	2290	chr8:144846993[b38]C,G	C	G	48116	155	200	2.7625e-08	0.0747007	0.000578447	TRUE	0.0364318	0.305338
ENSG00000198169	8	-	144755406	2381	chr8:145021653[b38]A,G	G	A	-266247	159	199	0.00493931	0.151647	0.51653	FALSE	0.000850609	0.00575092
ENSG00000213563	8	-	144528918	3022	chr8:145028262[b38]A,G	G	A	-499344	160	199	0.00179199	-0.666669	0.495761	FALSE	0.00845017	0.000195765
ENSG00000254402	8	-	144526961	3029	chr8:144287055[b38]A,G	A	G	239906	160	197	0.000197857	0.0593751	0.229	FALSE	0.0111192	0.0989899
ENSG00000255085	8	+	144700354	2502	chr8:143843622[b38]C,T	T	C	-856732	160	201	0.00150081	-0.27282	0.458335	FALSE	0.00472044	0.0217528
ENSG00000078579	8	-	17002034	6581	chr8:17001356[b38]A,G	A	G	678	159	197	2.07226e-08	0.211699	0.11274	FALSE	0.0637408	0.193414
ENSG00000147789	8	+	144827519	2237	chr8:144904941[b38]A,G	A	G	77422	157	198	0.000385297	0.0544484	0.2639	FALSE	0.0313755	0.221658
ENSG00000155970	8	+	17027239	6573	chr8:16512307[b38]A,G	G	A	-514932	159	201	0.000551598	-0.0882719	0.45949	FALSE	0.000494464	0.10835
ENSG00000170619	8	-	144853373	2200	chr8:144494253[b38]A,T	A	T	359120	160	201	0.00376933	-0.0977343	0.499773	FALSE	0.00165035	0.163223
ENSG00000170631	8	-	144950798	1946	chr8:145071450[b38]C,G	G	C	-120652	158	200	0.00227564	0.0618293	0.44197	FALSE	0.024328	0.295865
ENSG00000182307	8	+	145052466	1786	chr8:145059697[b38]C,T	C	T	7231	159	200	1.65952e-05	-0.165419	0.0345349	TRUE	0.0105719	0.0202524
ENSG00000196150	8	-	144901400	2108	chr8:144983907[b38]C,T	T	C	-82507	157	201	0.00225578	-0.0858258	0.456885	FALSE	0.00762582	0.00540582
ENSG00000196922	8	-	145002818	1859	chr8:144997038[b38]C,T	T	C	5780	159	198	0.00071413	-0.0907111	0.303629	FALSE	0.0155214	0.0199981
ENSG00000249258	8	+	17131182	6533	chr8:17130444[b38]C,T	T	C	-738	157	198	3.68409e-16	-0.157256	1.08368e-10	TRUE	0.154119	0.0995408
ENSG00000286681	8	-	144868060	2190	chr8:144385340[b38]A,C	A	C	482720	160	201	0.00255995	0.225228	0.466302	FALSE	0.00279874	0.000876755
ENSG00000003987	8	-	17413294	6923	chr8:17342692[b38]A,C	C	A	70602	158	199	1.98002e-05	-0.0441294	0.1083	FALSE	0.00999553	0.016671
ENSG00000003989	8	+	17497089	7064	chr8:17529493[b38]A,T	A	T	32404	158	200	2.74563e-05	0.0922451	0.137426	FALSE	0.0157627	0.139645
ENSG00000104213	8	+	17576434	7010	chr8:17660306[b38]C,G	G	C	83872	158	198	8.36831e-11	0.337711	3.33132e-05	TRUE	0.113303	0.0328189
ENSG00000104219	8	+	17156483	6612	chr8:17144563[b38]C,T	T	C	-11920	160	200	5.17185e-06	0.167846	0.0746703	FALSE	0.022735	0.0233732
ENSG00000129422	8	-	17801062	7189	chr8:17650406[b38]G,T	T	G	150656	160	199	7.87988e-18	-0.224616	2.89217e-12	TRUE	0.0172499	0.00234536
ENSG00000155975	8	+	17246932	6644	chr8:17329459[b38]C,T	C	T	82527	160	201	0.000620278	0.0631552	0.459198	FALSE	0.00544783	0.000471811
ENSG00000198791	8	-	17246676	6649	chr8:17319135[b38]A,G	A	G	-72459	158	201	0.000132888	-0.0648931	0.303026	FALSE	0.00292665	0.0129682
ENSG00000253671	8	+	17808362	7187	chr8:18368140[b38]A,G	A	G	559778	158	201	5.86628e-08	-0.799492	0.384542	FALSE	0.000381015	0.00386239
ENSG00000253944	8	+	17801346	7189	chr8:17812687[b38]C,G	G	C	11341	157	199	4.53646e-12	0.174846	6.22675e-07	TRUE	0.0230127	0.0201431
ENSG00000287303	8	-	17609956	7025	chr8:17431218[b38]C,G	C	G	178738	160	201	6.32753e-05	-0.91643	0.273549	FALSE	0.0160458	0.0132464
ENSG00000110693	11	-	16476316	2974	chr11:17013163[b38]C,T	T	C	-536847	159	201	0.00303845	0.115026	0.504949	FALSE	0.00474605	4.7568e-05
ENSG00000129083	11	-	14499708	3089	chr11:14521031[b38]A,G	A	G	-21323	158	196	1.77467e-09	0.0672127	4.38009e-05	TRUE	0.0469796	0.0181815
ENSG00000129084	11	-	14643456	3012	chr11:14526095[b38]A,G	G	A	117361	156	201	3.19649e-53	-0.351673	9.28549e-36	TRUE	0.270564	0.0720171
ENSG00000133818	11	-	14364395	3189	chr11:14273650[b38]C,T	C	T	90745	158	197	8.35255e-19	-0.108047	1.12371e-12	TRUE	0.0382761	2.62701e-06
ENSG00000152270	11	+	14643805	3013	chr11:14578156[b38]C,T	C	T	-65649	159	200	2.33405e-05	0.188286	0.100685	FALSE	0.00779892	0.0038592
ENSG00000175868	11	+	14904998	2916	chr11:14913140[b38]A,G	G	A	8142	157	201	4.29097e-16	-0.22189	4.54717e-11	TRUE	0.176727	0.103784
ENSG00000186104	11	-	14892207	2907	chr11:14237109[b38]A,G	A	G	655098	159	197	0.00103788	-0.0324044	0.418958	FALSE	0.00407552	0.0393345
ENSG00000254418	11	-	14273655	3212	chr11:14273650[b38]C,T	C	T	5	158	197	6.4664e-31	-0.237404	1.83047e-23	TRUE	0.0999565	4.97856e-05
ENSG00000256206	11	-	14520301	3087	chr11:15064706[b38]C,T	T	C	-544405	159	201	0.000407914	-0.230972	0.313025	FALSE	0.0074351	0.0309439
ENSG00000262655	11	+	13962724	3620	chr11:13859915[b38]A,G	A	G	-102809	158	199	0.000854294	-0.0508058	0.415943	FALSE	2.25557e-05	0.0515121
ENSG00000078674	8	+	17922969	7211	chr8:18018039[b38]C,G	G	C	95070	157	199	5.78491e-36	0.193956	7.21746e-26	TRUE	0.15738	0.143918
ENSG00000104611	8	+	19313694	6276	chr8:19355788[b38]C,T	T	C	42094	159	199	6.01504e-06	0.238683	0.0733565	FALSE	0.0172221	0.18921
ENSG00000104760	8	-	17909886	7217	chr8:17927320[b38]A,G	G	A	-17434	159	197	1.90668e-13	0.413574	3.58273e-08	TRUE	0.0789954	0.0281896
ENSG00000104763	8	-	18084803	7178	chr8:18073096[b38]A,C	A	C	11707	157	197	3.47667e-09	0.106723	0.000761707	TRUE	0.0542001	0.0579581
ENSG00000147408	8	-	19757851	6327	chr8:19601569[b38]C,T	C	T	156282	160	198	2.40668e-16	0.155228	1.16071e-10	TRUE	0.0727538	0.0613768
ENSG00000156011	8	-	19013585	6373	chr8:18803210[b38]C,G	G	C	210375	159	197	9.2403e-17	-0.193707	2.88173e-11	TRUE	0.0423917	0.0244391
ENSG00000171428	8	+	18170478	7189	chr8:18213418[b38]A,G	A	G	42940	159	201	4.90764e-05	-0.413269	0.260813	FALSE	0.0232678	0.0247963
ENSG00000245281	8	+	18084385	7178	chr8:18057290[b38]A,G	A	G	-27095	159	201	9.75447e-09	-0.260612	0.000898077	TRUE	0.0449324	0.008676
ENSG00000254054	8	+	17900485	7219	chr8:17905529[b38]A,G	G	A	5044	157	197	2.07633e-09	-0.719954	0.000180496	TRUE	0.106639	0.273868
ENSG00000286542	8	+	18104798	7223	chr8:18250344[b38]G,T	T	G	145546	158	200	3.37319e-06	-0.458665	0.191049	FALSE	0.00297897	0.00254134
ENSG00000061337	8	-	20303741	6225	chr8:20881766[b38]A,G	G	A	-578025	160	201	0.00069222	-0.225556	0.469256	FALSE	4.80404e-05	0.0785766
ENSG00000104613	8	+	19817392	6255	chr8:19824136[b38]A,G	G	A	6744	158	197	2.59369e-29	-0.14902	5.63708e-20	TRUE	0.123039	0.0149639
ENSG00000130227	8	+	21919663	5135	chr8:21587898[b38]C,T	C	T	-331765	160	201	0.00186924	0.110101	0.515503	FALSE	0.0251056	0.00375492
ENSG00000147416	8	+	20197382	6210	chr8:20253154[b38]A,G	A	G	55772	160	200	0.000758985	0.090022	0.470537	FALSE	0.00148394	0.00831317
ENSG00000158806	8	+	22024126	5084	chr8:22932826[b38]A,G	A	G	908700	160	201	0.000174193	-0.254466	0.364148	FALSE	6.87947e-05	0.0022909
ENSG00000168546	8	-	21812232	5149	chr8:21776776[b38]C,G	C	G	35456	159	201	0.00014184	0.362033	0.36283	FALSE	0.000695414	0.0210654
ENSG00000175445	8	+	19901718	6238	chr8:20139349[b38]C,T	T	C	237631	160	196	0.000170692	0.122243	0.293936	FALSE	0.00848206	0.109288
ENSG00000253199	8	+	20972022	5995	chr8:20350272[b38]G,T	G	T	-621750	160	201	1.0749e-07	0.735237	0.00154242	TRUE	0.064084	0.0284387
ENSG00000254040	8	+	21023277	5907	chr8:21013949[b38]G,T	T	G	-9328	157	201	3.55148e-05	-0.446606	0.143154	FALSE	0.0367133	0.0882884
ENSG00000254092	8	-	21296667	5835	chr8:20948098[b38]C,T	C	T	348569	159	201	0.000895172	0.24865	0.491191	FALSE	0.000504984	0.00110111
ENSG00000158815	8	+	22042399	5047	chr8:23019809[b38]A,G	A	G	977410	160	201	1.52763e-05	-0.501733	0.204956	FALSE	0.012396	0.146452
ENSG00000158856	8	+	22048996	5039	chr8:22067703[b38]C,G	C	G	18707	160	201	4.61641e-07	-0.117312	0.00986759	TRUE	0.00216967	0.000594304
ENSG00000158863	8	+	22089151	5046	chr8:22094380[b38]C,T	T	C	5229	160	200	1.6031e-06	0.343782	0.050981	FALSE	0.00867463	0.218204
ENSG00000168453	8	-	22133264	5050	chr8:22045444[b38]A,G	A	G	87820	160	201	0.000560248	0.355446	0.494131	FALSE	0.00405288	0.107273
ENSG00000168476	8	-	22141484	5047	chr8:22890819[b38]A,C	C	A	-749335	160	201	0.00028914	-0.477428	0.3825	FALSE	0.0205809	0.0862077
ENSG00000168481	8	-	22156544	5025	chr8:22956167[b38]A,G	A	G	-799623	159	201	0.000118707	0.222809	0.235239	FALSE	0.00280782	0.0141694
ENSG00000168484	8	+	22156914	5028	chr8:22158518[b38]A,C	C	A	1604	159	200	0.000259379	0.0977354	0.330912	FALSE	0.00600838	0.000124481
ENSG00000168487	8	+	22165141	5043	chr8:23107413[b38]C,T	T	C	942272	160	201	3.35718e-05	-0.260991	0.16676	FALSE	0.00367654	0.137746
ENSG00000168490	8	-	22231797	4811	chr8:22123705[b38]C,T	T	C	108092	159	201	0.000183353	-0.197246	0.389612	FALSE	0.00669404	0.0174665
ENSG00000275074	8	-	22109302	5068	chr8:22109963[b38]A,G	A	G	-661	160	201	0.00036077	-0.598955	0.412487	FALSE	0.0191684	0.328279
ENSG00000104635	8	+	22367279	4803	chr8:21904806[b38]A,G	A	G	-462473	159	196	0.000641984	0.0738584	0.450153	FALSE	0.0116852	0.0761594
ENSG00000120896	8	+	22544987	4859	chr8:22548210[b38]A,C	C	A	3223	158	197	3.5418e-05	0.088887	0.11364	FALSE	0.0268092	0.145717
ENSG00000120910	8	+	22440820	4838	chr8:22766933[b38]A,C	A	C	326113	160	201	9.31615e-05	-0.0735543	0.205564	FALSE	0.00414239	0.000681725
ENSG00000120913	8	+	22578280	4932	chr8:23556856[b38]A,G	G	A	978576	159	197	0.000302127	-0.264031	0.355768	FALSE	0.0169814	0.0276267
ENSG00000168495	8	+	22245134	4788	chr8:22169938[b38]C,T	T	C	-75196	160	200	0.000328591	0.104782	0.390775	FALSE	0.014337	0.0173736
ENSG00000197181	8	+	22275317	4745	chr8:22323850[b38]G,T	T	G	48533	157	197	2.57422e-15	0.229837	2.42956e-08	TRUE	0.0881113	0.00846443
ENSG00000241852	8	+	22599600	4985	chr8:22590345[b38]A,G	A	G	-9255	160	201	0.00060685	-0.557984	0.494005	FALSE	0.0157804	0.00263524
ENSG00000248235	8	+	22589275	4978	chr8:22299675[b38]C,T	T	C	-289600	160	201	0.000184228	-1.21205	0.373782	FALSE	0.0261907	0.128033
ENSG00000251034	8	-	22545187	4859	chr8:23180830[b38]C,T	T	C	-635643	159	201	0.000269731	-0.323785	0.361211	FALSE	0.00879296	0.0567502
ENSG00000287467	8	+	22545561	4860	chr8:21938496[b38]A,G	G	A	-607065	159	201	0.000148197	1.76436	0.315082	FALSE	0.0395688	0.0205173
ENSG00000008853	8	+	22987418	4893	chr8:23005250[b38]C,T	T	C	17832	159	198	0.00017715	0.153755	0.296074	FALSE	0.0220322	0.0188181
ENSG00000120889	8	-	23068896	4898	chr8:23094412[b38]C,G	C	G	-25516	160	201	0.000179433	0.266785	0.275221	FALSE	0.0202753	0.0355852
ENSG00000134020	8	-	22927824	4884	chr8:23005491[b38]A,G	A	G	-77667	160	199	0.000365033	0.0824275	0.383435	FALSE	7.14572e-05	0.0519686
ENSG00000147439	8	-	22669053	5047	chr8:22395373[b38]G,T	G	T	273680	160	198	0.000672363	-0.0824651	0.450744	FALSE	0.000702333	0.173406
ENSG00000158941	8	+	22604758	4994	chr8:22987861[b38]G,T	G	T	383103	160	201	7.24497e-06	0.215048	0.130155	FALSE	0.00659396	0.0357846
ENSG00000173535	8	+	23102922	4808	chr8:23715229[b38]A,C	A	C	612307	160	201	0.000212957	-1.71588	0.393206	FALSE	0.0281963	0.020261
ENSG00000179388	8	-	22692946	5051	chr8:23344333[b38]C,T	T	C	-651387	159	200	0.00097313	-0.395088	0.486024	FALSE	0.0236375	0.00542569
ENSG00000245025	8	-	23019129	4899	chr8:23500094[b38]C,G	G	C	-480965	158	201	4.96876e-07	-0.789086	0.0985584	FALSE	0.0189755	0.0165389
ENSG00000248738	8	+	22877973	4949	chr8:22880458[b38]C,T	T	C	2485	158	200	1.02023e-07	-0.250996	0.00864625	TRUE	0.0326564	0.00787723
ENSG00000253125	8	+	22690151	5046	chr8:23109422[b38]A,G	A	G	419271	160	201	0.000989506	-0.379568	0.507875	FALSE	0.00624355	0.0160971
ENSG00000104679	8	+	23270121	4576	chr8:23284110[b38]G,T	G	T	13989	158	197	3.46612e-05	-0.0707077	0.104433	FALSE	0.0102155	0.0804895
ENSG00000104689	8	-	23225063	4598	chr8:23226033[b38]C,T	T	C	-970	160	198	9.67459e-05	0.106625	0.202275	FALSE	0.0121044	0.00191895
ENSG00000134013	8	-	23403955	4593	chr8:23383907[b38]A,G	A	G	20048	159	196	5.10071e-07	-0.215904	0.0038014	TRUE	0.00676526	0.148569
ENSG00000147454	8	+	23528957	4592	chr8:23561934[b38]A,G	A	G	32977	159	199	2.9976e-15	0.107462	3.37738e-10	TRUE	0.0411907	0.04595
ENSG00000147457	8	+	23243638	4587	chr8:23308531[b38]C,T	T	C	64893	160	200	2.4086e-05	0.29421	0.173461	FALSE	0.0115836	0.092751
ENSG00000159167	8	-	23854525	4234	chr8:24240178[b38]G,T	T	G	-385653	159	200	0.00150294	0.399038	0.48988	FALSE	0.000126348	0.347758
ENSG00000173530	8	-	23163937	4724	chr8:22631237[b38]C,T	T	C	532700	160	200	0.0013067	0.120228	0.494969	FALSE	0.00390747	0.239488
ENSG00000197217	8	-	23457558	4597	chr8:23420891[b38]A,G	A	G	36667	159	198	3.78965e-09	-0.0881766	4.83904e-05	TRUE	0.0428815	0.146666
ENSG00000253390	8	+	23458602	4598	chr8:23744635[b38]A,G	G	A	286033	160	199	0.00118562	-0.469425	0.510398	FALSE	0.0202722	0.0897412
ENSG00000253837	8	+	23336172	4621	chr8:24287085[b38]C,T	C	T	950913	157	198	1.80609e-05	-0.287107	0.0604009	FALSE	0.023127	0.00137665
ENSG00000042980	8	+	24294070	4080	chr8:24364844[b38]A,T	T	A	70774	159	201	9.44123e-05	-0.381049	0.188938	FALSE	0.00996479	0.00253587
ENSG00000104722	8	+	24913759	3413	chr8:24295685[b38]C,T	T	C	-618074	160	201	4.41428e-05	-0.773236	0.288676	FALSE	0.00404622	0.0283386
ENSG00000104756	8	-	25458248	3836	chr8:25447357[b38]A,G	A	G	10891	158	196	8.23869e-10	-0.0807731	2.87424e-05	TRUE	0.08647	0.0282111
ENSG00000147437	8	-	25424202	3833	chr8:25387635[b38]A,G	G	A	36567	158	198	0.000682312	0.114385	0.459349	FALSE	0.0232273	0.00424986
ENSG00000147459	8	+	25184690	3655	chr8:25340437[b38]A,G	G	A	155747	159	201	0.000912318	0.117151	0.441153	FALSE	0.000171678	0.00306032
ENSG00000253476	8	-	25426294	3833	chr8:26000650[b38]C,T	T	C	-574356	160	201	8.86944e-05	-0.476104	0.422623	FALSE	0.0226765	0.122812
ENSG00000253535	8	-	24912013	3411	chr8:24893725[b38]A,T	T	A	18288	159	196	1.84221e-33	0.226863	3.19874e-26	TRUE	0.0288551	0.00408861
ENSG00000253891	8	-	24177021	4128	chr8:24878512[b38]A,C	A	C	-701491	157	199	3.35245e-11	0.265178	7.62164e-06	TRUE	0.0229043	0.0288958
ENSG00000277586	8	-	24956517	3419	chr8:24234386[b38]C,G	C	G	722131	160	201	0.00074153	-0.459876	0.470154	FALSE	0.00286411	0.0156255
ENSG00000287185	8	-	25183519	3653	chr8:25019834[b38]C,T	C	T	163685	157	201	0.000540812	-0.31206	0.435071	FALSE	0.00362193	0.00440453
ENSG00000015592	8	-	27258352	5517	chr8:27245507[b38]A,G	G	A	12845	159	201	1.02144e-35	-0.377137	2.18823e-19	TRUE	0.270323	0.0275985
ENSG00000092964	8	+	26514032	5366	chr8:26671672[b38]C,T	C	T	157640	157	201	0.000156201	0.0383756	0.25054	FALSE	0.000329566	0.0647372
ENSG00000104228	8	-	27311237	5532	chr8:27245507[b38]A,G	G	A	65730	159	201	2.32837e-12	-0.127879	6.73263e-07	TRUE	0.0693292	0.00167078
ENSG00000104765	8	+	26383055	5148	chr8:26423225[b38]C,T	T	C	40170	159	195	3.60553e-05	0.0490943	0.206443	FALSE	0.00531887	0.0795316
ENSG00000120907	8	-	26866937	5623	chr8:27126386[b38]A,G	G	A	-259449	156	199	1.40334e-05	-0.0672526	0.0542374	FALSE	0.010828	0.165958
ENSG00000221914	8	+	26291509	5185	chr8:26095923[b38]C,T	C	T	-195586	157	199	0.000550824	0.0630194	0.429214	FALSE	0.000832248	0.0478317
ENSG00000228451	8	-	26382389	5148	chr8:26336629[b38]A,C	A	C	45760	159	196	3.67893e-07	0.283595	0.00258763	TRUE	0.0694126	0.00492852
ENSG00000240694	8	-	26513817	5365	chr8:26876428[b38]C,T	C	T	-362611	158	201	0.000108847	0.174871	0.335835	FALSE	0.00266363	0.0685783
ENSG00000253430	8	+	26422594	5205	chr8:26253277[b38]A,G	A	G	-169317	159	200	0.000307902	1.06834	0.466439	FALSE	0.0381029	0.000596652
ENSG00000254362	8	+	26440492	5232	chr8:27431892[b38]C,G	C	G	991400	159	201	0.000179727	0.52593	0.278612	FALSE	8.32129e-05	0.103808
ENSG00000120885	8	-	27614656	5107	chr8:28258863[b38]A,G	A	G	-644207	160	200	0.00033709	0.208553	0.408281	FALSE	0.00364105	0.453308
ENSG00000120899	8	+	27311483	5535	chr8:26993516[b38]C,T	C	T	-317967	157	199	0.000285469	0.172871	0.336094	FALSE	0.0125089	0.047104
ENSG00000120903	8	-	27478825	5416	chr8:26929732[b38]A,G	A	G	549093	159	201	0.000429556	0.784822	0.399302	FALSE	0.00357375	0.000537777
ENSG00000120915	8	+	27490782	5391	chr8:26568567[b38]C,T	T	C	-922215	158	197	4.70984e-05	0.13554	0.13793	FALSE	0.0010128	0.0016455
ENSG00000134014	8	+	28089674	3960	chr8:28090270[b38]A,G	G	A	596	157	200	0.000829962	0.0495899	0.44522	FALSE	0.0184129	0.0405052
ENSG00000147419	8	-	27772542	4771	chr8:27767008[b38]A,G	A	G	5534	158	200	0.000115371	0.0729985	0.425771	FALSE	0.0348706	0.0224883
ENSG00000168077	8	+	27633869	5055	chr8:27687922[b38]A,G	A	G	54053	159	198	2.26469e-06	-0.0943631	0.0168824	TRUE	0.0214713	0.158983
ENSG00000171320	8	+	27771950	4769	chr8:26860616[b38]A,G	A	G	-911334	160	201	0.000613636	-0.686866	0.418867	FALSE	0.00451523	0.0647829
ENSG00000234770	8	+	27560275	5246	chr8:27544615[b38]C,T	C	T	-15660	157	200	5.72962e-11	-0.18221	2.57244e-05	TRUE	0.0189557	0.00173271
ENSG00000253875	8	+	27732916	4859	chr8:27440892[b38]A,G	A	G	-292024	159	200	0.00122114	-0.120791	0.473268	FALSE	0.0092198	0.000378125
ENSG00000164949	8	-	94262206	3580	chr8:95155740[b38]C,T	T	C	-893534	158	199	0.00193995	0.232867	0.488984	FALSE	0.0217307	0.297192
ENSG00000164951	8	+	93857808	3354	chr8:93913567[b38]A,G	A	G	55759	160	199	9.12321e-09	0.110746	0.000125446	TRUE	0.0248364	0.00655667
ENSG00000164953	8	+	93754845	3246	chr8:93769752[b38]A,G	A	G	14907	160	197	0.000124958	0.0696136	0.258727	FALSE	0.00121095	0.0612981
ENSG00000168081	8	+	28316987	3998	chr8:27621594[b38]A,C	A	C	-695393	160	200	0.000708022	-0.442984	0.399643	FALSE	0.00871882	1.78813e-05
ENSG00000183808	8	-	93740882	3221	chr8:93709140[b38]C,T	T	C	31742	159	198	3.65962e-09	0.0536047	5.62709e-05	TRUE	0.0131076	0.203375
ENSG00000186918	8	-	28386394	4051	chr8:28365627[b38]A,G	A	G	20767	160	201	4.63637e-08	-0.787823	0.435286	FALSE	0.00320702	0.150582
ENSG00000214050	8	-	28490187	4002	chr8:28450394[b38]A,G	A	G	39793	160	197	9.92731e-11	0.108011	0.000293322	TRUE	0.00661147	0.0600923
ENSG00000253848	8	+	93741194	3220	chr8:94576138[b38]G,T	T	G	834944	158	197	0.000103443	-1.06915	0.177985	FALSE	0.0291216	0.00937872
ENSG00000254370	8	-	28419892	4011	chr8:28310209[b38]A,G	A	G	109683	158	198	6.91518e-05	0.536748	0.222432	FALSE	0.0134563	0.00431303
ENSG00000286804	8	-	28415886	4028	chr8:28527114[b38]C,T	C	T	-111228	159	198	0.000579163	1.78338	0.377404	FALSE	0.00711453	0.0740141
ENSG00000006071	11	-	17476778	3771	chr11:17476247[b38]C,G	G	C	531	160	200	3.19078e-05	0.0767088	0.0993898	FALSE	0.0053847	0.0910204
ENSG00000011405	11	-	17207849	3491	chr11:17032002[b38]C,T	C	T	175847	156	199	0.000900225	-0.0247974	0.423663	FALSE	0.00519604	0.223719
ENSG00000070081	11	+	17208154	3491	chr11:16833813[b38]A,T	A	T	-374341	160	201	0.00112279	0.102806	0.443761	FALSE	0.00452626	0.0207205
ENSG00000110696	11	+	16613133	3173	chr11:16571282[b38]A,G	A	G	-41851	159	198	1.2983e-05	0.0363891	0.0497717	TRUE	0.013118	0.0749167
ENSG00000110700	11	-	17077643	3212	chr11:17158589[b38]A,C	A	C	-80946	156	198	5.97225e-29	0.417314	2.83842e-19	TRUE	0.137257	0.202604
ENSG00000166689	11	-	17014403	3165	chr11:17439996[b38]C,T	C	T	-425593	159	198	0.000525831	0.104356	0.357194	FALSE	0.0226021	0.16847
ENSG00000184669	11	+	17013999	3166	chr11:17430438[b38]A,G	G	A	416439	160	197	0.00282627	-0.195576	0.5143	FALSE	0.00566082	0.0976808
ENSG00000187486	11	-	17389175	3706	chr11:17534484[b38]A,G	A	G	-145309	160	200	0.00019159	0.641134	0.244502	FALSE	0.00699335	0.00193502
ENSG00000188211	11	+	17351801	3669	chr11:17382517[b38]A,C	A	C	30716	160	201	3.30866e-17	0.206937	3.11353e-11	TRUE	0.00803262	0.00778686
ENSG00000287898	11	+	17476596	3770	chr11:17476510[b38]A,G	A	G	-86	159	201	9.26876e-40	0.447257	3.60139e-29	TRUE	0.0755506	0.0195643
ENSG00000156162	8	+	94719704	4135	chr8:94716583[b38]A,C	C	A	-3121	157	197	4.74863e-05	-0.0753858	0.13313	FALSE	0.0181047	0.0133975
ENSG00000156170	8	+	94895534	4250	chr8:95682040[b38]C,T	T	C	786506	159	198	0.000385927	0.0630555	0.363512	FALSE	0.0212636	0.00633522
ENSG00000164938	8	-	94949155	4234	chr8:94946409[b38]C,G	G	C	2746	158	197	4.94277e-08	0.0821865	0.00134109	TRUE	0.0157471	0.00384218
ENSG00000164941	8	+	94813312	4215	chr8:95667440[b38]A,T	T	A	854128	158	197	0.000549548	0.0742176	0.411297	FALSE	0.0119632	0.0122208
ENSG00000164944	8	-	94553449	3987	chr8:95170470[b38]C,T	C	T	-617021	159	195	0.000484895	-0.0416035	0.441604	FALSE	0.00147301	0.0439802
ENSG00000175305	8	-	94896453	4247	chr8:94865810[b38]A,G	A	G	30643	160	201	0.0012501	-0.285144	0.493752	FALSE	0.00130688	0.11442
ENSG00000197275	8	-	94475002	3883	chr8:93985616[b38]C,T	T	C	489386	160	201	0.00243071	0.604448	0.50788	FALSE	0.0168044	0.00437114
