## Supplementary Table 9 for "Multiomic foundations of human prefrontal cortex tissue function" (part 3 of 3)

### Sheet: Primary RNA cis-eQTL analysis (continued)
gene	chromosome	strand	tss	nvar	snp	counted_allele	notcounted_allele	dist	nLIV	nPM	pval	beta	adjpval	ciseqtl	snpve	pfcfuncve
ENSG00000243979	8	+	94891240	4250	chr8:94775328[b38]C,T	T	C	-115912	160	199	3.69072e-06	-1.17255	0.0448047	TRUE	0.0360886	0.0722077
ENSG00000253704	8	+	94553669	3987	chr8:94529906[b38]C,T	T	C	-23763	159	199	3.52344e-20	0.144518	1.11392e-14	TRUE	0.0467079	0.0780121
ENSG00000265817	8	-	94436870	3735	chr8:94478313[b38]C,T	C	T	-41443	158	196	0.000285314	-0.0927286	0.313084	FALSE	0.0124305	0.0237315
ENSG00000104324	8	+	96645243	3402	chr8:96645187[b38]C,G	C	G	-56	159	200	5.62112e-13	-0.117306	6.89547e-08	TRUE	0.0116598	3.27269e-05
ENSG00000156172	8	-	95269191	4041	chr8:95261027[b38]G,T	T	G	8164	157	200	1.85611e-08	-0.0788253	0.000174395	TRUE	0.0400713	0.0101757
ENSG00000156466	8	-	96160694	3596	chr8:95195867[b38]C,T	T	C	964827	159	201	0.000461763	-0.723647	0.441604	FALSE	0.02443	0.0122583
ENSG00000156467	8	-	96235532	3543	chr8:96231406[b38]A,G	A	G	4126	159	200	2.37607e-10	0.52647	0.00016366	TRUE	0.0839146	0.00683879
ENSG00000156469	8	-	96261502	3508	chr8:96229896[b38]A,G	A	G	31606	158	199	8.05742e-10	-0.120743	9.10855e-05	TRUE	0.0351884	0.178381
ENSG00000156471	8	+	96261903	3511	chr8:97150622[b38]C,T	T	C	888719	158	201	8.92609e-05	0.181854	0.277879	FALSE	0.00187031	0.000794965
ENSG00000169439	8	+	96493814	3421	chr8:97331833[b38]C,T	C	T	838019	159	201	0.00119894	0.0991047	0.475056	FALSE	0.00254588	0.0183899
ENSG00000175895	8	+	95115643	4133	chr8:95150294[b38]C,G	G	C	34651	158	197	7.97193e-05	0.0839401	0.182086	FALSE	0.00426349	0.0827632
ENSG00000253773	8	+	95204457	4139	chr8:95268895[b38]C,G	C	G	64438	159	201	1.16129e-13	-0.813366	2.34595e-07	TRUE	0.113511	0.0165439
ENSG00000254224	8	+	96235428	3543	chr8:96532942[b38]A,G	G	A	297514	156	200	7.8738e-05	-0.164502	0.362476	FALSE	0.0102797	0.204816
ENSG00000104341	8	+	97775058	3201	chr8:97784244[b38]C,T	C	T	9186	160	199	1.26281e-05	0.0625156	0.0454923	TRUE	0.00981037	0.123575
ENSG00000104356	8	+	98117294	3314	chr8:98137639[b38]C,T	T	C	20345	159	199	0.00016921	0.0821833	0.264409	FALSE	0.00562981	0.116519
ENSG00000104361	8	-	98294139	3109	chr8:98180066[b38]A,G	A	G	114073	160	201	0.000312809	-0.211022	0.286541	FALSE	0.000363345	0.00834775
ENSG00000132541	8	-	98117098	3314	chr8:98109564[b38]C,T	C	T	7534	159	198	2.45359e-08	0.143707	0.000251321	TRUE	0.0366798	0.0048571
ENSG00000132561	8	+	97868841	3213	chr8:97888660[b38]A,G	A	G	19819	159	200	9.3078e-05	0.185376	0.193908	FALSE	0.0117408	0.0317104
ENSG00000147649	8	+	97644185	3184	chr8:98327262[b38]C,T	C	T	683077	160	201	0.000360104	0.193647	0.325299	FALSE	0.0203351	0.0752336
ENSG00000156482	8	-	98045509	3274	chr8:98336936[b38]A,G	A	G	-291427	160	201	0.000321748	0.216564	0.354439	FALSE	0.0341864	0.0717591
ENSG00000156486	8	+	98426959	3014	chr8:97533880[b38]C,T	C	T	-893079	158	199	0.00252472	-0.692938	0.491156	FALSE	0.0243744	0.0240275
ENSG00000177459	8	+	98064523	3271	chr8:97148774[b38]C,T	T	C	-915749	158	200	0.00102651	-0.187586	0.469551	FALSE	0.00350528	0.0152401
ENSG00000245970	8	+	98041727	3272	chr8:97983803[b38]C,G	G	C	-57924	160	200	0.000227643	-1.23326	0.308086	FALSE	0.0125614	0.0156162
ENSG00000034677	8	-	100309868	3219	chr8:100483543[b38]A,G	A	G	-173675	160	201	0.00415008	-0.125693	0.520652	FALSE	0.0133327	0.222559
ENSG00000104375	8	-	98942379	2685	chr8:98799897[b38]C,T	T	C	142482	156	199	2.98356e-05	0.0442721	0.0507248	FALSE	0.00327983	0.0401036
ENSG00000104450	8	+	100157907	3092	chr8:100305724[b38]A,G	A	G	147817	158	198	9.96131e-16	0.128113	6.08137e-11	TRUE	0.0710314	0.0177222
ENSG00000132549	8	+	99013267	2618	chr8:98023206[b38]A,G	A	G	-990061	158	199	0.002303	-0.0418068	0.459871	FALSE	0.00867813	0.128693
ENSG00000132554	8	-	100105923	3023	chr8:100104558[b38]C,G	C	G	1365	160	200	3.01114e-05	-0.121676	0.0634044	FALSE	0.000931161	0.0299025
ENSG00000147669	8	+	100150624	3092	chr8:100336905[b38]A,G	A	G	186281	159	200	6.09669e-05	-0.363977	0.115658	FALSE	0.0203944	0.243786
ENSG00000156509	8	-	100145137	3088	chr8:100129639[b38]C,T	C	T	15498	159	198	2.79558e-05	0.211515	0.114853	FALSE	0.0357338	0.128832
ENSG00000164919	8	-	99893640	2897	chr8:100805699[b38]C,T	T	C	-912059	159	197	2.52596e-05	0.0344608	0.0556955	FALSE	0.00198303	3.37423e-06
ENSG00000253666	8	+	100475668	3418	chr8:101366585[b38]A,G	G	A	890917	160	196	0.000609705	0.182265	0.418986	FALSE	0.0170652	0.0602736
ENSG00000253948	8	-	99012870	2618	chr8:99120239[b38]A,G	A	G	-107369	158	197	1.57595e-05	-0.0318106	0.0337535	TRUE	0.0136547	0.0868765
ENSG00000070756	8	-	100722699	3653	chr8:100669845[b38]A,G	A	G	52854	157	199	0.000919219	0.0262986	0.44743	FALSE	0.0112389	0.337354
ENSG00000120963	8	-	101205855	4100	chr8:102001714[b38]C,T	C	T	-795859	157	199	0.000373764	0.0595306	0.352829	FALSE	0.00665944	0.493505
ENSG00000164924	8	-	100953270	3741	chr8:100933500[b38]A,T	A	T	19770	159	198	1.0223e-10	0.149002	3.77126e-06	TRUE	0.0234561	0.0169456
ENSG00000174226	8	-	100649516	3576	chr8:100668064[b38]A,G	G	A	-18548	160	199	2.17988e-21	0.429476	4.00601e-10	TRUE	0.0314136	0.349638
ENSG00000186106	8	-	100559712	3527	chr8:100513652[b38]C,T	C	T	46060	159	198	1.00316e-08	-0.0556789	0.000112869	TRUE	0.0151404	0.180064
ENSG00000253282	8	+	101287446	4181	chr8:102281888[b38]A,G	A	G	994442	160	201	0.000917589	-0.433406	0.479536	FALSE	0.00217029	8.34103e-05
ENSG00000253355	8	+	101128988	4019	chr8:101396055[b38]A,G	A	G	267067	158	201	0.00141518	0.558954	0.495852	FALSE	0.0167751	0.0273799
ENSG00000253395	8	-	101125978	4005	chr8:101068431[b38]A,G	G	A	57547	160	195	0.00014314	-0.22551	0.325668	FALSE	0.019947	0.00549651
ENSG00000253629	8	+	101686548	4175	chr8:101017745[b38]C,T	T	C	-668803	160	201	0.00127038	-1.03114	0.478252	FALSE	0.00231292	0.000815871
ENSG00000253737	8	+	101139666	4038	chr8:101648024[b38]C,T	T	C	508358	158	200	0.000750465	0.419693	0.420576	FALSE	0.0242547	0.0156699
ENSG00000048392	8	-	102238876	4329	chr8:101452793[b38]G,T	G	T	786083	160	198	0.000464686	-0.152676	0.374331	FALSE	0.0248406	0.110502
ENSG00000104490	8	-	102124571	4250	chr8:102539562[b38]C,T	T	C	-414991	160	201	2.4871e-06	-0.420906	0.0376884	TRUE	0.0136681	0.00810223
ENSG00000104517	8	-	102412236	4336	chr8:102725973[b38]A,C	C	A	-313737	160	200	0.000282715	-0.0297722	0.320068	FALSE	0.00655258	0.262505
ENSG00000155090	8	-	102655603	4387	chr8:102184401[b38]G,T	T	G	471202	160	201	1.4826e-05	-0.860268	0.0728086	FALSE	0.0180559	0.058968
ENSG00000155096	8	-	102863884	4393	chr8:102909423[b38]A,C	A	C	-45539	160	199	0.00110018	-0.17682	0.469532	FALSE	0.00388823	0.105516
ENSG00000246263	8	+	102239387	4329	chr8:102199543[b38]A,G	G	A	-39844	159	199	3.08748e-07	0.121174	0.00463931	TRUE	0.0128537	0.0775423
ENSG00000253633	8	+	102528741	4293	chr8:102760345[b38]A,G	A	G	231604	159	197	3.85232e-05	-1.39667	0.0925572	FALSE	0.00863595	0.0183597
ENSG00000253669	8	+	102805518	4398	chr8:101822526[b38]A,G	G	A	-982992	157	200	0.00192723	-1.72182	0.49169	FALSE	0.0206177	0.025221
ENSG00000271612	8	+	102451764	4308	chr8:102525431[b38]C,G	G	C	73667	158	198	0.000195681	0.35451	0.236394	FALSE	0.0200497	0.0301815
ENSG00000283959	8	+	102656242	4387	chr8:102661644[b38]A,G	A	G	5402	159	199	0.00258033	0.215664	0.518235	FALSE	0.0110831	0.0121138
ENSG00000155097	8	+	103021064	4296	chr8:103048758[b38]A,G	A	G	27694	160	198	0.000102934	0.0858268	0.232799	FALSE	0.0167016	0.116994
ENSG00000164929	8	+	103140714	4074	chr8:103126358[b38]C,T	T	C	-14356	158	198	4.82215e-12	0.0940798	6.22629e-07	TRUE	0.0481003	0.00189049
ENSG00000164930	8	+	103298434	4053	chr8:103310019[b38]G,T	T	G	11585	160	198	6.79905e-25	-0.189823	8.12644e-17	TRUE	0.036477	0.187825
ENSG00000164932	8	+	103371539	4146	chr8:102792070[b38]A,G	A	G	-579469	159	201	0.000388975	0.50245	0.363952	FALSE	0.000947911	0.200169
ENSG00000236939	8	-	103141460	4075	chr8:103367738[b38]G,T	G	T	-226278	159	198	0.000263632	0.146879	0.292397	FALSE	0.00692256	0.0574131
ENSG00000247081	8	-	103298350	4052	chr8:104257458[b38]C,T	T	C	-959108	159	201	4.69167e-05	0.387999	0.171701	FALSE	0.000825078	0.236247
ENSG00000253320	8	+	102864272	4394	chr8:102856099[b38]G,T	G	T	-8173	160	200	5.10661e-05	-0.272601	0.190216	FALSE	0.0213112	0.012952
ENSG00000253851	8	-	103229069	4034	chr8:103612917[b38]A,T	A	T	-383848	160	201	0.000898201	1.10427	0.479316	FALSE	0.010932	0.00182365
ENSG00000254236	8	-	103021188	4296	chr8:102485237[b38]C,G	G	C	535951	158	198	0.000294268	-0.342955	0.285691	FALSE	0.0257745	0.0365153
ENSG00000286337	8	-	103319791	4085	chr8:103234439[b38]C,T	C	T	85352	159	198	3.66474e-05	-0.801859	0.0752987	FALSE	0.0170176	0.0915186
ENSG00000147647	8	-	104466922	3197	chr8:104401239[b38]C,T	C	T	65683	160	200	3.07547e-07	0.244993	0.00801218	TRUE	0.00227932	0.00466889
ENSG00000147650	8	-	104588899	3035	chr8:104587743[b38]C,T	T	C	1156	160	201	1.27872e-05	-0.0456156	0.048822	TRUE	0.00295073	0.0278388
ENSG00000164933	8	-	103414939	4179	chr8:103551751[b38]A,G	A	G	-136812	160	200	0.000237408	-0.125641	0.256453	FALSE	0.00107273	0.138917
ENSG00000164934	8	+	103414715	4180	chr8:103423506[b38]G,T	G	T	8791	157	198	4.65315e-15	-0.0951539	5.56235e-10	TRUE	0.0296928	0.139825
ENSG00000164935	8	+	104339088	3385	chr8:104350340[b38]C,T	T	C	11252	158	198	0.000234679	0.390737	0.244502	FALSE	0.0223744	0.000232311
ENSG00000169946	8	+	104590734	3035	chr8:104799745[b38]A,G	A	G	209011	159	199	0.000180128	0.0339114	0.225511	FALSE	0.00510419	5.03924e-05
ENSG00000176406	8	+	103500611	4182	chr8:103037128[b38]A,G	A	G	-463483	157	200	0.000133557	0.0517557	0.291608	FALSE	0.000122868	0.024959
ENSG00000253477	8	-	103501401	4177	chr8:104171690[b38]A,T	A	T	-670289	157	201	3.44609e-06	-0.949489	0.116864	FALSE	0.00711335	0.000240428
ENSG00000283157	8	-	104703511	2909	chr8:104715564[b38]C,T	C	T	-12053	157	200	5.27193e-09	-0.519927	0.000109211	TRUE	0.0692224	3.73762e-07
ENSG00000285982	8	-	103501797	4177	chr8:103496476[b38]A,T	T	A	5321	156	201	1.86076e-13	-0.117205	5.75451e-07	TRUE	0.0178031	0.000962187
ENSG00000104408	8	-	108443371	3225	chr8:109357646[b38]A,T	T	A	-914275	159	197	0.000526273	-0.0410962	0.326417	FALSE	0.0021268	0.0197687
ENSG00000104412	8	+	108443602	3225	chr8:108504437[b38]C,T	T	C	60835	159	196	1.11051e-38	-0.109079	5.56029e-29	TRUE	0.0364106	0.000828482
ENSG00000147655	8	-	108083198	3233	chr8:107756119[b38]A,G	A	G	327079	158	199	0.00029375	-0.0667183	0.274087	FALSE	0.000699549	0.00318518
ENSG00000154188	8	-	107497560	3231	chr8:106950967[b38]A,G	A	G	546593	160	198	0.000137669	-0.0875092	0.173892	FALSE	0.00789903	0.0188225
ENSG00000164830	8	+	106270145	2681	chr8:106764222[b38]C,T	C	T	494077	156	199	0.00352783	-0.0487854	0.509783	FALSE	0.000981796	0.0604758
ENSG00000251003	8	-	106060382	2557	chr8:106047410[b38]A,G	G	A	12972	158	200	0.000164643	-0.235329	0.221803	FALSE	0.03472	0.180282
ENSG00000253582	8	-	106657503	3058	chr8:106794534[b38]A,G	A	G	-137031	155	200	0.000468299	-0.146909	0.329661	FALSE	0.00917206	0.0363364
ENSG00000254021	8	-	106268664	2679	chr8:106083251[b38]A,G	A	G	185413	160	201	0.000207476	-0.851426	0.212998	FALSE	0.0159313	0.00568062
ENSG00000254141	8	+	105669992	2492	chr8:104958908[b38]C,G	G	C	-711084	159	200	4.64965e-06	-0.989391	0.269015	FALSE	0.0182749	0.00282734
ENSG00000287289	8	+	107160355	3150	chr8:106184728[b38]A,G	A	G	-975627	159	200	0.00136261	-1.02174	0.448666	FALSE	0.00701641	0.0552575
ENSG00000120526	8	-	109334012	2747	chr8:109304579[b38]A,G	A	G	29433	154	201	5.30768e-07	-0.0498883	0.00201485	TRUE	0.0154159	0.185665
ENSG00000120533	8	+	109334325	2747	chr8:109338089[b38]C,G	C	G	3764	159	200	0.000152629	-0.0706707	0.242673	FALSE	0.00955012	0.13359
ENSG00000147642	8	-	109691359	2572	chr8:109434893[b38]A,T	A	T	256466	158	199	0.0020166	0.0972739	0.446685	FALSE	0.000956471	0.000602746
ENSG00000147654	8	+	109539712	2530	chr8:109544654[b38]C,G	C	G	4942	158	200	3.34585e-07	0.0532149	0.00151472	TRUE	0.0233399	0.00737389
ENSG00000164794	8	-	109975620	2626	chr8:109434894[b38]A,T	T	A	540726	158	199	0.00045949	-0.372269	0.356821	FALSE	0.00143671	0.000484355
ENSG00000164841	8	-	108787477	3073	chr8:108127107[b38]G,T	T	G	660370	160	201	0.000210632	-0.609629	0.319087	FALSE	0.010383	0.0432261
ENSG00000248050	8	+	109644116	2577	chr8:109546393[b38]A,C	A	C	-97723	159	200	0.00014816	-1.02506	0.128771	FALSE	0.0276241	4.25055e-05
ENSG00000253122	8	+	110609242	2522	chr8:110103243[b38]A,G	A	G	-505999	159	201	0.000446446	-0.425176	0.33445	FALSE	0.000712925	0.0295211
ENSG00000253796	8	-	109063290	2943	chr8:109221425[b38]A,G	A	G	-158135	158	197	1.04577e-47	-0.615536	3.36604e-33	TRUE	0.370575	0.0149132
ENSG00000255402	8	+	109973944	2624	chr8:110910493[b38]A,G	A	G	936549	158	198	0.00962821	-0.793192	0.522992	FALSE	0.00329063	0.0148994
ENSG00000006611	11	-	17544309	3705	chr11:17501263[b38]C,T	C	T	43046	159	200	0.00010794	0.182994	0.188531	FALSE	0.012737	0.00896123
ENSG00000110756	11	-	18322134	4337	chr11:18303599[b38]C,T	T	C	18535	158	199	2.8935e-05	-0.0539561	0.0966722	FALSE	0.0168322	0.138048
ENSG00000110768	11	+	18322296	4337	chr11:18330886[b38]A,G	A	G	8590	159	196	5.76425e-06	-0.0651998	0.0515749	FALSE	0.00433741	0.24783
ENSG00000129158	11	-	18013012	3908	chr11:17912836[b38]A,C	C	A	100176	158	201	0.000606642	-0.0625385	0.410794	FALSE	0.0039107	0.000643205
ENSG00000129159	11	+	17734775	3939	chr11:18128630[b38]C,T	T	C	393855	160	201	0.000527155	-0.141356	0.445603	FALSE	0.000720478	0.0275187
ENSG00000129167	11	-	18046242	3927	chr11:18121433[b38]A,G	G	A	-75191	158	197	2.52195e-06	-0.189271	0.166665	FALSE	0.00307281	0.192802
ENSG00000134333	11	+	18394561	4354	chr11:18414270[b38]C,T	T	C	19709	160	200	0.000129307	0.452329	0.242394	FALSE	0.0111162	0.303643
ENSG00000166788	11	-	18106043	4081	chr11:18095815[b38]A,G	G	A	10228	159	199	6.52502e-13	-0.0896458	5.61073e-08	TRUE	0.0502795	0.109784
ENSG00000166800	11	+	18455825	4349	chr11:18411312[b38]A,G	G	A	-44513	158	200	4.61682e-13	0.736201	4.41203e-07	TRUE	0.10426	0.00332805
ENSG00000255071	11	-	18248604	4252	chr11:18268508[b38]C,G	G	C	-19904	159	199	2.39085e-05	0.211654	0.239111	FALSE	0.0237411	0.0601265
ENSG00000023287	8	-	52714076	4688	chr8:52389156[b38]C,T	T	C	324920	160	201	0.00021563	-0.0557463	0.242897	FALSE	0.00372836	0.106327
ENSG00000147485	8	-	51809346	4242	chr8:51782180[b38]A,G	G	A	27166	159	199	1.75353e-05	0.0750718	0.0453144	TRUE	0.00410545	0.00869754
ENSG00000147488	8	-	52409683	4675	chr8:52694827[b38]C,T	T	C	-285144	160	197	0.000313924	-0.0934045	0.299263	FALSE	0.00110719	0.002314
ENSG00000168300	8	-	51899113	4218	chr8:52415938[b38]A,G	A	G	-516825	158	200	1.55365e-05	-0.0495597	0.0412099	TRUE	0.0132946	0.0224943
ENSG00000228801	8	+	51899269	4217	chr8:51931851[b38]C,T	C	T	32582	158	198	0.000154603	0.0843912	0.206885	FALSE	0.0191797	0.155897
ENSG00000253717	8	+	110766864	2407	chr8:110188617[b38]A,G	A	G	-578247	158	200	0.000397608	-0.432266	0.358979	FALSE	0.00459601	0.0264147
ENSG00000253844	8	+	51961459	4354	chr8:51748404[b38]A,T	T	A	-213055	160	201	4.36299e-05	-0.154146	0.1864	FALSE	0.0212162	0.0739733
ENSG00000253877	8	-	111040110	2410	chr8:111486180[b38]C,T	T	C	-446070	156	201	0.0097359	0.185261	0.517727	FALSE	0.000784691	0.0255263
ENSG00000286946	8	+	112446576	2052	chr8:113332111[b38]C,T	C	T	885535	160	199	0.0152273	-0.490334	0.524613	FALSE	0.00154362	0.0430647
ENSG00000288818	8	+	52714606	4688	chr8:51946419[b38]A,G	A	G	-768187	160	198	0.000202069	0.122837	0.256044	FALSE	0.0138006	0.0285722
ENSG00000047249	8	-	53843035	4156	chr8:53785185[b38]C,T	C	T	57850	159	196	8.34572e-12	0.0948706	6.22088e-07	TRUE	0.016723	0.00633009
ENSG00000082556	8	-	53251449	3938	chr8:53151486[b38]A,G	A	G	99963	157	201	3.21434e-05	0.402541	0.0915114	FALSE	0.000523816	0.00151417
ENSG00000120992	8	-	54101825	3878	chr8:55000857[b38]G,T	T	G	-899032	158	199	0.000430804	0.0406037	0.444858	FALSE	0.000322986	0.0103507
ENSG00000137547	8	+	54135242	3871	chr8:54140871[b38]C,T	C	T	5629	160	195	3.55275e-06	0.0974306	0.0321535	TRUE	0.0187291	0.162877
ENSG00000147509	8	+	53851796	4151	chr8:52951865[b38]A,T	T	A	-899931	159	198	0.0028892	-0.133162	0.509968	FALSE	0.0109219	0.0423364
ENSG00000164736	8	+	54457936	3709	chr8:54520992[b38]A,G	A	G	63056	160	201	0.000997609	1.53368	0.420234	FALSE	0.00893721	0.196839
ENSG00000187735	8	-	54022127	3861	chr8:54354020[b38]C,G	G	C	-331893	160	201	4.16945e-05	-0.0791348	0.0956244	FALSE	0.0157708	0.032597
ENSG00000237807	8	-	53523330	4015	chr8:53682171[b38]A,G	G	A	-158841	157	198	6.90777e-05	0.170032	0.151075	FALSE	0.0428865	0.00481268
ENSG00000253369	8	-	53483588	4049	chr8:53521328[b38]C,T	C	T	-37740	159	197	1.1477e-09	-0.215583	1.77245e-05	TRUE	0.0303004	0.0173254
ENSG00000260955	8	-	54045558	3911	chr8:53386363[b38]C,T	C	T	659195	158	201	9.23682e-05	-0.458241	0.339186	FALSE	0.0193597	0.0286709
ENSG00000008988	8	-	56074385	4025	chr8:56064926[b38]A,G	A	G	9459	160	196	1.29384e-24	-0.16289	5.06105e-18	TRUE	0.0356966	0.412062
ENSG00000104237	8	+	54509423	3741	chr8:54556193[b38]A,G	A	G	46770	159	199	3.07528e-07	-0.299782	0.00137163	TRUE	0.0247509	0.346621
ENSG00000137574	8	+	55773447	3956	chr8:55835187[b38]C,G	G	C	61740	159	200	1.04985e-29	0.235302	1.01774e-22	TRUE	0.103515	0.124284
ENSG00000167904	8	-	55773270	3956	chr8:55123833[b38]A,G	A	G	649437	159	201	0.000864268	0.0994144	0.450196	FALSE	0.000273971	0.233595
ENSG00000170786	8	-	56320060	4497	chr8:56347357[b38]C,T	T	C	-27297	159	200	3.25813e-05	0.45496	0.135816	FALSE	0.00777168	0.00552195
ENSG00000170791	8	+	56211687	4233	chr8:55516444[b38]G,T	T	G	-695243	160	201	0.000242409	-0.2915	0.471164	FALSE	0.0143541	0.0808295
ENSG00000181690	8	-	56211122	4234	chr8:55685350[b38]C,T	T	C	525772	160	201	0.00116605	0.321859	0.456436	FALSE	0.0234397	0.0808081
ENSG00000206579	8	+	55102029	3850	chr8:55319484[b38]A,C	C	A	217455	159	201	0.00060082	0.114067	0.413589	FALSE	0.00318714	0.0315058
ENSG00000253603	8	+	56074593	4027	chr8:56017364[b38]A,G	G	A	-57229	160	199	7.03952e-05	-0.417252	0.121262	FALSE	0.0206197	0.00732972
ENSG00000254087	8	+	55879836	3992	chr8:56429579[b38]C,T	T	C	549743	160	201	0.000598053	-0.14639	0.374308	FALSE	0.00781485	0.124714
ENSG00000035681	8	-	58659633	3607	chr8:59442989[b38]A,G	A	G	-783356	156	201	0.000176828	-0.216772	0.217705	FALSE	0.0179529	0.00197354
ENSG00000104331	8	-	56993587	4423	chr8:57844906[b38]C,G	C	G	-851319	158	201	0.000377545	0.0722682	0.335945	FALSE	0.0130692	0.0218119
ENSG00000137575	8	+	58552925	3639	chr8:58296162[b38]A,C	C	A	-256763	159	200	0.000366032	0.0694646	0.355507	FALSE	0.00116893	0.248714
ENSG00000167912	8	+	59119041	3516	chr8:59460280[b38]G,T	T	G	341239	160	201	0.000282832	1.09178	0.23582	FALSE	0.0223954	0.0152644
ENSG00000169122	8	+	57994524	4556	chr8:58296162[b38]A,C	C	A	301638	159	200	3.61609e-07	0.0840588	0.00669039	TRUE	0.00730906	0.0168621
ENSG00000181195	8	-	56446570	4655	chr8:56975289[b38]A,G	A	G	-528719	157	200	0.000553382	0.31015	0.364759	FALSE	0.0189304	0.00104722
ENSG00000198846	8	-	59118989	3516	chr8:58852942[b38]C,G	G	C	266047	157	200	0.000409825	-0.0432662	0.293004	FALSE	0.00044398	0.00176257
ENSG00000215114	8	+	58411360	3791	chr8:58423687[b38]A,G	A	G	12327	159	201	2.44753e-20	0.0859016	2.06781e-12	TRUE	0.0350514	0.00659237
ENSG00000253301	8	+	57142660	4431	chr8:56584650[b38]A,G	A	G	-558010	160	200	0.00121232	-0.551828	0.463493	FALSE	0.01341	0.0343664
ENSG00000288041	8	-	58243726	4155	chr8:58266681[b38]C,T	T	C	-22955	156	201	0.000517563	-0.185203	0.424441	FALSE	0.0249352	0.00865125
ENSG00000104388	8	+	60516937	3733	chr8:61263210[b38]C,T	T	C	746273	158	201	0.000407115	-0.158785	0.293665	FALSE	0.00370906	0.0280189
ENSG00000171316	8	+	60678741	3857	chr8:59749999[b38]C,T	T	C	-928742	158	201	0.00268773	-0.168618	0.500799	FALSE	0.00409007	0.000279106
ENSG00000177182	8	+	61057159	4000	chr8:61848254[b38]A,G	A	G	791095	159	200	6.97442e-05	0.13505	0.233189	FALSE	0.0112036	0.00447888
ENSG00000178538	8	-	60281149	3708	chr8:60264423[b38]C,T	C	T	16726	160	199	2.91639e-05	-0.126571	0.0616251	FALSE	0.00737735	0.217915
ENSG00000228862	8	-	60653523	3886	chr8:60649691[b38]A,G	A	G	3832	160	199	0.00014195	-0.0733081	0.203283	FALSE	0.00700346	0.0393844
ENSG00000251396	8	-	60516599	3731	chr8:60626719[b38]A,T	T	A	-110120	157	200	2.59377e-05	-0.087266	0.149706	FALSE	0.0478695	0.0002512
ENSG00000254777	8	+	60910054	3869	chr8:60870650[b38]A,G	A	G	-39404	159	201	0.000272125	-0.168502	0.298372	FALSE	0.00894036	0.00212457
ENSG00000254802	8	-	60967574	3856	chr8:61803597[b38]C,T	T	C	-836023	159	199	0.0016572	-0.745753	0.474751	FALSE	0.00604743	0.00676242
ENSG00000255289	8	+	60660821	3882	chr8:61038659[b38]A,G	G	A	377838	158	201	0.000268532	0.748711	0.249151	FALSE	0.0103847	0.000354289
ENSG00000287975	8	+	60876970	3929	chr8:60870652[b38]C,T	T	C	-6318	157	198	5.44261e-09	0.181356	0.00011686	TRUE	0.0316712	0.00612179
ENSG00000137561	8	-	63086023	3123	chr8:63795012[b38]A,G	A	G	-708989	158	201	8.86545e-06	-0.27979	0.0274827	TRUE	0.0516544	0.0178544
ENSG00000137563	8	-	63038770	3185	chr8:63936186[b38]A,G	A	G	-897416	156	200	9.41658e-05	0.36637	0.245521	FALSE	0.00765137	0.000480767
ENSG00000185728	8	+	63168554	3130	chr8:63276156[b38]A,G	A	G	107602	158	199	0.000876095	0.0281971	0.45557	FALSE	0.00585382	0.0200654
ENSG00000185942	8	+	62248592	3738	chr8:61705187[b38]A,T	T	A	-543405	159	201	0.000341318	0.0524772	0.28561	FALSE	0.000831781	0.13647
ENSG00000198363	8	-	61714373	3773	chr8:61622292[b38]C,T	T	C	92081	159	198	3.76775e-08	-0.0529316	0.000380458	TRUE	0.019907	0.154349
ENSG00000240915	8	+	63013069	3253	chr8:62924553[b38]C,T	T	C	-88516	158	199	0.00372613	0.415315	0.496809	FALSE	0.00570716	0.027281
ENSG00000253121	8	+	63024373	3230	chr8:62653584[b38]A,G	G	A	-370789	157	201	0.000254767	1.02421	0.220138	FALSE	0.0242042	0.0134685
ENSG00000253894	8	+	63465832	3097	chr8:63136236[b38]A,G	A	G	-329596	160	200	0.00078472	-0.572504	0.396281	FALSE	0.00920543	0.00219242
ENSG00000254222	8	-	61292006	3887	chr8:61526747[b38]A,G	A	G	-234741	158	200	0.00420477	0.211333	0.523913	FALSE	0.00268808	0.0181687
ENSG00000285971	8	-	62249458	3739	chr8:62252555[b38]C,T	C	T	-3097	159	200	1.57493e-109	0.66565	5.53422e-94	TRUE	0.526708	0.0342525
ENSG00000172817	8	-	64798589	3075	chr8:64787510[b38]C,G	C	G	11079	158	199	1.01146e-08	0.0809399	0.000109726	TRUE	0.0213696	0.00734177
ENSG00000253554	8	-	64368342	2816	chr8:64735865[b38]C,T	T	C	-367523	158	200	9.62091e-06	-0.112566	0.0269584	TRUE	0.000752142	0.00857668
ENSG00000253583	8	+	63586001	3093	chr8:64513729[b38]C,G	C	G	927728	158	201	0.00113698	-0.784937	0.389818	FALSE	0.00633558	0.0017381
ENSG00000253734	8	+	63769429	3016	chr8:63655112[b38]A,G	A	G	-114317	158	197	0.000161027	-0.141454	0.256234	FALSE	0.00563788	0.0177115
ENSG00000253762	8	+	63703078	3093	chr8:64094194[b38]C,T	C	T	391116	160	197	0.00188168	0.11404	0.47973	FALSE	7.52859e-05	0.000163685
ENSG00000254102	8	-	64581719	2959	chr8:64446327[b38]C,G	C	G	135392	159	199	0.00081631	-0.416785	0.403865	FALSE	0.0255481	0.00970941
ENSG00000254330	8	-	64734345	3055	chr8:65297975[b38]A,G	A	G	-563630	160	200	0.00498689	1.53882	0.514718	FALSE	0.0109371	0.00868533
ENSG00000254377	8	+	64373106	2805	chr8:64365169[b38]A,T	A	T	-7937	160	200	0.000437179	-0.0478579	0.316548	FALSE	0.00175317	0.000894912
ENSG00000287615	8	-	64462469	2919	chr8:65127936[b38]C,G	C	G	-665467	160	201	0.00112628	-0.789182	0.428582	FALSE	0.0158295	0.0548284
ENSG00000287844	8	+	63651458	3114	chr8:64315968[b38]A,C	A	C	664510	158	199	0.000497485	0.353469	0.412915	FALSE	8.03455e-05	0.0883933
ENSG00000066855	8	+	65644735	3715	chr8:65732728[b38]G,T	G	T	87993	159	201	7.16553e-12	-0.238257	1.73451e-07	TRUE	0.0187155	0.0552321
ENSG00000104442	8	-	65633999	3720	chr8:65596101[b38]C,T	T	C	37898	160	197	9.38512e-09	0.0427218	0.00013227	TRUE	0.00356461	0.239684
ENSG00000205268	8	-	65841510	3672	chr8:65919979[b38]C,G	G	C	-78469	159	199	7.72282e-15	0.155323	8.99436e-08	TRUE	0.0413285	0.0182703
ENSG00000253190	8	+	66112668	3540	chr8:65112712[b38]C,T	C	T	-999956	157	199	0.000488168	0.312438	0.340092	FALSE	0.00464334	0.508232
ENSG00000254081	8	-	65562607	3729	chr8:65560939[b38]A,G	A	G	1668	158	200	2.17826e-32	-0.429808	1.1264e-19	TRUE	0.0742145	0.0445343
ENSG00000280725	8	-	65184083	3488	chr8:65559335[b38]A,C	C	A	-375252	158	199	6.76044e-23	-0.575962	4.26392e-11	TRUE	0.103921	0.0245707
ENSG00000285655	8	+	66430186	3127	chr8:66284635[b38]C,T	C	T	-145551	159	200	4.40624e-05	-0.828186	0.324219	FALSE	0.0449823	0.177
ENSG00000285791	8	+	66432487	3129	chr8:66453346[b38]A,G	G	A	20859	159	199	1.19154e-33	-0.496855	9.26343e-25	TRUE	0.235797	0.016577
ENSG00000287127	8	-	66432285	3129	chr8:65953535[b38]C,T	C	T	478750	158	201	0.000818397	0.137007	0.386673	FALSE	0.00152111	0.120261
ENSG00000287998	8	+	64798805	3077	chr8:64798447[b38]A,T	T	A	-358	159	199	1.19213e-07	0.0912674	0.0120556	TRUE	0.00388255	0.00788081
ENSG00000104205	8	+	66712735	3239	chr8:66889549[b38]A,G	A	G	176814	159	198	9.9799e-05	-0.302408	0.377231	FALSE	0.00936064	0.00174085
ENSG00000147576	8	+	66432493	3129	chr8:66097741[b38]C,G	C	G	-334752	159	198	9.4541e-09	-0.737561	0.284399	FALSE	0.0107649	0.042824
ENSG00000169085	8	+	66492327	3151	chr8:66350987[b38]C,T	C	T	-141340	158	199	4.38564e-06	-0.0547397	0.0231764	TRUE	0.0267169	0.00804715
ENSG00000175073	8	-	66666960	3212	chr8:66724890[b38]A,G	A	G	-57930	160	200	5.16672e-05	0.139747	0.0818169	FALSE	0.00633333	0.00105182
ENSG00000178460	8	+	66870750	3219	chr8:66451429[b38]C,T	T	C	-419321	160	200	5.70692e-05	0.138529	0.126772	FALSE	0.00136503	0.00422769
ENSG00000185697	8	-	66612840	3219	chr8:65999575[b38]C,T	T	C	613265	157	200	0.00118544	-0.122382	0.450395	FALSE	0.00581163	0.00419962
ENSG00000245910	8	-	66925438	3253	chr8:67579488[b38]A,T	T	A	-654050	157	200	1.36995e-05	-0.054786	0.0825587	FALSE	0.0104909	0.0694622
ENSG00000261787	8	-	66962330	3288	chr8:67897612[b38]A,T	T	A	-935282	158	200	0.000705717	-0.63849	0.382483	FALSE	0.0351035	0.000228862
ENSG00000288596	8	+	66667616	3209	chr8:67575278[b38]C,T	T	C	907662	158	200	0.00154669	0.074565	0.436867	FALSE	0.000603451	0.156464
ENSG00000288602	8	+	66667597	3209	chr8:66187910[b38]C,G	G	C	-479687	158	201	0.00188448	-0.0629818	0.451774	FALSE	0.00415038	0.00999749
ENSG00000046889	8	+	67952047	3060	chr8:67998170[b38]C,G	G	C	46123	159	201	0.000223881	-0.184333	0.264216	FALSE	0.00233678	0.0523007
ENSG00000066777	8	-	67343289	3016	chr8:67249159[b38]C,T	C	T	94130	159	200	9.58691e-05	0.071448	0.159814	FALSE	0.00110973	0.0226343
ENSG00000104218	8	+	67062418	3188	chr8:66636432[b38]A,G	A	G	-425986	160	199	1.75656e-05	0.158593	0.054895	FALSE	0.00748677	0.042591
ENSG00000121022	8	-	67064432	3186	chr8:67887721[b38]A,G	G	A	-823289	157	198	0.000801748	-0.165124	0.401442	FALSE	0.0184915	0.0518396
ENSG00000137573	8	+	69466625	3297	chr8:69674798[b38]A,T	T	A	208173	158	199	0.00140517	0.335312	0.48137	FALSE	0.0063691	0.01886
ENSG00000165084	8	+	68330956	3460	chr8:68839260[b38]A,G	A	G	508304	158	199	0.00031996	-0.104529	0.371485	FALSE	0.00493271	0.0618412
ENSG00000178125	8	-	67028492	3233	chr8:66113259[b38]C,T	T	C	915233	160	201	0.00212345	-0.108915	0.483931	FALSE	0.00531245	0.0177076
ENSG00000246528	8	+	69834088	3274	chr8:69863340[b38]C,T	T	C	29252	159	200	3.70273e-05	-0.188713	0.143586	FALSE	0.00662039	0.0747918
ENSG00000248801	8	-	68331308	3460	chr8:68320181[b38]C,T	C	T	11127	160	199	7.69714e-06	-0.210664	0.0673218	FALSE	0.0434802	0.0575775
ENSG00000287214	8	-	67314612	3044	chr8:67750023[b38]A,G	G	A	-435411	159	200	0.000646719	0.581371	0.378679	FALSE	0.0382806	0.0158726
ENSG00000054967	11	+	73376400	3678	chr11:73671724[b38]C,G	G	C	295324	160	201	0.00111396	0.0980885	0.425505	FALSE	0.00060835	0.111817
ENSG00000074319	11	-	18526818	4287	chr11:18680436[b38]C,G	G	C	-153618	160	200	0.000276781	0.052751	0.327554	FALSE	0.0165212	0.128516
ENSG00000110237	11	+	73308277	3652	chr11:73958265[b38]A,C	A	C	649988	158	196	0.000564856	-0.0657309	0.409199	FALSE	0.00665019	0.0810591
ENSG00000151116	11	-	18588656	4318	chr11:18602742[b38]C,T	C	T	-14086	158	198	5.37856e-09	-0.0812977	0.00213729	TRUE	0.00200393	0.277243
ENSG00000151117	11	+	18693123	4281	chr11:18496480[b38]A,C	C	A	-196643	159	196	0.000365904	0.381845	0.383944	FALSE	0.00937732	0.110194
ENSG00000171631	11	+	73264499	3625	chr11:73268695[b38]A,G	A	G	4196	160	200	1.83001e-11	-0.309696	7.09619e-06	TRUE	0.0166497	0.0142753
ENSG00000179119	11	-	18634259	4316	chr11:18992574[b38]A,G	G	A	-358315	159	201	4.74705e-05	-0.177391	0.22246	FALSE	0.00984231	0.155423
ENSG00000247595	11	+	18588782	4318	chr11:18300998[b38]G,T	T	G	-287784	160	200	1.77525e-05	-0.131458	0.112209	FALSE	0.00659479	0.0907381
ENSG00000256448	11	+	73405298	3699	chr11:72557350[b38]G,T	T	G	-847948	160	200	0.00022517	-0.601189	0.246059	FALSE	0.0123513	0.0769825
ENSG00000256928	11	-	73395885	3694	chr11:73389455[b38]A,G	A	G	6430	160	201	4.28423e-05	-0.790049	0.0652874	FALSE	0.0547801	0.000474664
ENSG00000067167	8	-	70608201	3246	chr8:69639733[b38]C,G	C	G	968468	159	199	6.24787e-05	-0.0552625	0.121149	FALSE	0.00898452	0.123425
ENSG00000104313	8	-	71547865	3883	chr8:71285318[b38]A,G	G	A	262547	158	199	9.17141e-05	0.168423	0.170266	FALSE	3.59631e-05	0.103654
ENSG00000137571	8	-	69834855	3274	chr8:69835874[b38]C,G	G	C	-1019	159	198	1.63671e-15	-0.139918	6.3095e-08	TRUE	0.0750776	0.00919815
ENSG00000140396	8	-	70403701	3202	chr8:71245153[b38]C,T	T	C	-841452	160	200	1.97339e-05	0.408895	0.194851	FALSE	0.0366398	0.000786967
ENSG00000147592	8	-	70669122	3297	chr8:70757807[b38]A,G	A	G	-88685	157	199	7.22083e-17	0.12778	5.7782e-10	TRUE	0.0723814	0.0458162
ENSG00000221947	8	+	70669340	3297	chr8:70757882[b38]C,T	C	T	88542	158	199	6.04501e-27	0.455638	1.36026e-06	TRUE	0.267272	0.00201654
ENSG00000235531	8	+	71828168	3764	chr8:72072880[b38]C,T	T	C	244712	157	199	8.39962e-07	0.144612	0.00523251	TRUE	0.0131533	0.0584346
ENSG00000247570	8	+	69942949	3262	chr8:68973448[b38]A,G	A	G	-969501	160	201	2.33776e-05	-0.839034	0.147328	FALSE	0.0219638	0.0105071
ENSG00000253967	8	+	70471135	3212	chr8:70469456[b38]A,G	G	A	-1679	158	198	1.70392e-05	-0.751913	0.0472011	TRUE	0.0415883	0.000946179
ENSG00000285579	8	+	70669370	3297	chr8:70688239[b38]G,T	T	G	18869	159	200	1.68191e-95	0.8289	4.94656e-84	TRUE	0.65371	0.0203851
ENSG00000104093	15	-	51622547	3177	chr15:51318271[b38]A,G	G	A	304276	157	199	0.000987525	-0.14278	0.396229	FALSE	0.00901461	3.01958e-05
ENSG00000104112	15	+	51681493	3210	chr15:51679336[b38]A,G	G	A	-2157	156	198	1.53923e-06	0.0770868	0.0137578	TRUE	0.00564459	0.00606005
ENSG00000128872	15	+	51751598	3286	chr15:51813085[b38]A,C	A	C	61487	159	196	0.00227468	-0.0332851	0.494704	FALSE	0.00845483	0.0027816
ENSG00000140280	15	-	51751354	3286	chr15:51130169[b38]A,C	C	A	621185	156	200	0.000157469	-0.0391772	0.204465	FALSE	0.00115454	0.0836507
ENSG00000178860	8	-	71844180	3834	chr8:71135940[b38]A,C	C	A	708240	158	201	0.000764648	-1.44025	0.407802	FALSE	0.00728776	0.0133778
ENSG00000259194	15	+	51367378	2949	chr15:50459211[b38]A,G	G	A	-908167	160	198	0.000444309	1.36768	0.321544	FALSE	0.0470331	0.0161091
ENSG00000259296	15	-	51715172	3204	chr15:51976808[b38]C,T	T	C	-261636	159	199	0.00147957	0.714906	0.451789	FALSE	0.0391164	0.0101469
ENSG00000259377	15	+	51752486	3288	chr15:52126950[b38]C,T	T	C	374464	160	199	2.1443e-07	-0.610822	0.399707	FALSE	0.0488797	0.0422183
ENSG00000259668	15	+	51455269	2998	chr15:51462254[b38]C,T	T	C	6985	157	200	1.42256e-05	0.630882	0.0326499	TRUE	0.0100275	0.0513847
ENSG00000259678	15	+	51414098	2968	chr15:51404225[b38]G,T	G	T	-9873	159	200	3.04557e-14	0.231262	2.23796e-09	TRUE	0.00744709	0.000199078
ENSG00000069956	15	+	51952107	3551	chr15:51996074[b38]C,T	C	T	43967	159	200	9.10284e-06	0.0519269	0.0295057	TRUE	0.00643871	0.0565421
ENSG00000137875	15	-	52112728	3659	chr15:52815878[b38]A,G	A	G	-703150	158	200	0.00113295	0.264751	0.448666	FALSE	0.00216606	0.0252207
ENSG00000138594	15	+	51829629	3347	chr15:51772480[b38]A,G	G	A	-57149	156	201	9.85599e-06	-0.0855715	0.0409168	TRUE	0.0304408	0.172281
ENSG00000166477	15	-	51971747	3575	chr15:51374184[b38]C,G	C	G	597563	158	199	0.000532347	-0.0905024	0.362211	FALSE	0.0169186	0.0814044
ENSG00000259185	15	-	51909590	3452	chr15:51892902[b38]A,G	G	A	16688	158	197	1.67475e-05	-0.279483	0.0421195	TRUE	0.0315756	0.0643027
ENSG00000259201	15	-	51901020	3436	chr15:51971068[b38]C,T	C	T	-70048	159	195	8.94911e-12	-0.401414	6.94737e-07	TRUE	0.0403963	0.102702
ENSG00000259327	15	+	52116575	3650	chr15:52654491[b38]G,T	G	T	537916	159	200	0.000307579	-0.917193	0.287033	FALSE	0.0122589	0.0141482
ENSG00000259438	15	-	52018700	3632	chr15:52105987[b38]C,T	C	T	-87287	157	198	0.000543394	-0.163956	0.363799	FALSE	0.0161905	0.00561024
ENSG00000259556	15	-	51930532	3504	chr15:51941616[b38]A,G	A	G	-11084	156	199	1.40127e-42	-0.400491	8.12742e-33	TRUE	0.19432	0.180349
ENSG00000259577	15	+	52180000	3649	chr15:52198588[b38]G,T	G	T	18588	160	200	1.73887e-19	-0.248488	2.69083e-10	TRUE	0.0355038	0.0584003
ENSG00000047346	15	-	52678829	3635	chr15:52679244[b38]C,T	T	C	-415	158	199	7.19073e-07	0.0584844	0.00361388	TRUE	0.0266316	0.0274445
ENSG00000069966	15	-	52191323	3660	chr15:52136916[b38]A,C	C	A	54407	160	200	6.81964e-19	0.447583	1.68625e-11	TRUE	0.0216652	0.0102428
ENSG00000128833	15	-	52295638	3735	chr15:51767085[b38]A,G	A	G	528553	160	198	0.000256447	-0.160862	0.283215	FALSE	0.0050462	0.019183
ENSG00000128989	15	-	52569723	3628	chr15:51976808[b38]C,T	T	C	592915	159	199	5.21499e-05	0.244582	0.153607	FALSE	0.0108376	0.0246176
ENSG00000137766	15	+	53978202	4472	chr15:53912840[b38]A,G	G	A	-65362	157	198	0.000162637	0.052868	0.241149	FALSE	0.00074251	0.000430533
ENSG00000137876	15	-	55196892	4961	chr15:55217315[b38]C,G	G	C	-20423	160	200	9.31024e-05	-0.24604	0.205963	FALSE	0.0115085	0.083973
ENSG00000169856	15	-	52789886	3703	chr15:52796604[b38]A,G	A	G	-6718	159	199	6.09114e-08	0.418964	0.00087133	TRUE	0.0938041	0.0336407
ENSG00000197535	15	-	52528808	3593	chr15:52525645[b38]C,T	C	T	3163	160	200	0.000374538	-0.0669294	0.32487	FALSE	0.0319603	0.16589
ENSG00000259203	15	-	52805670	3709	chr15:52793828[b38]C,T	C	T	11842	157	199	2.49128e-05	0.539484	0.0676963	FALSE	0.066239	0.0440925
ENSG00000287500	15	+	52679475	3645	chr15:52679244[b38]C,T	T	C	-231	158	199	3.08119e-08	0.182489	0.00410226	TRUE	0.0588392	0.000645203
ENSG00000069943	15	+	55318961	4980	chr15:55326869[b38]A,G	G	A	7908	157	201	2.06442e-05	0.13315	0.118313	FALSE	0.0243222	0.3049
ENSG00000069974	15	-	55289717	4936	chr15:55309244[b38]A,C	C	A	-19527	160	200	5.41752e-29	0.369003	1.09145e-21	TRUE	0.133416	0.191626
ENSG00000166450	15	-	55742933	4815	chr15:55715004[b38]A,G	G	A	27929	157	200	0.00101894	-0.233255	0.43568	FALSE	0.00460912	0.188338
ENSG00000171016	15	-	55588854	5105	chr15:55566202[b38]G,T	T	G	22652	159	199	0.000137877	-0.0857404	0.214011	FALSE	0.00384721	0.0198905
ENSG00000225973	15	-	55318908	4980	chr15:55967200[b38]A,G	G	A	-648292	160	200	3.33544e-05	-1.10478	0.147836	FALSE	0.0366432	0.0211513
ENSG00000256061	15	-	55508123	5029	chr15:55505981[b38]A,C	C	A	2142	159	201	2.09877e-11	0.718042	0.000145958	TRUE	0.101397	0.108987
ENSG00000260916	15	-	55408222	5023	chr15:55391153[b38]C,T	T	C	17069	160	197	5.36424e-05	0.150427	0.120686	FALSE	0.0217783	0.0119815
ENSG00000261652	15	+	55408496	5024	chr15:55036372[b38]C,T	C	T	-372124	159	200	0.000548521	0.252987	0.435275	FALSE	0.00781663	0.00299458
ENSG00000261771	15	-	55498208	5024	chr15:55997619[b38]A,G	A	G	-499411	160	199	1.62091e-09	-0.753166	0.189527	FALSE	0.0294901	0.0368664
ENSG00000285805	15	+	55588667	5105	chr15:56585633[b38]G,T	T	G	996966	160	200	0.00103768	-0.858761	0.457624	FALSE	0.014223	0.0372114
ENSG00000069869	15	-	55993557	4519	chr15:55924595[b38]C,T	T	C	68962	157	198	1.27979e-22	-0.180725	5.70695e-16	TRUE	0.0411345	0.13238
ENSG00000137871	15	-	56733459	4679	chr15:56765054[b38]A,C	A	C	-31595	160	199	5.11314e-06	0.0720616	0.0196741	TRUE	0.00513361	0.03303
ENSG00000138587	15	-	56464974	4364	chr15:56847662[b38]C,T	T	C	-382688	160	200	0.000603608	-0.150259	0.38385	FALSE	0.00959573	0.00596169
ENSG00000151575	15	+	56243972	4209	chr15:55540235[b38]A,T	T	A	-703737	160	199	0.00180873	0.106856	0.49169	FALSE	0.000236742	0.0111323
ENSG00000181827	15	-	56244841	4211	chr15:56242705[b38]A,G	A	G	2136	159	201	1.55525e-06	-0.043243	0.00764558	TRUE	0.0219842	0.00947402
ENSG00000260392	15	-	56629516	4621	chr15:56767728[b38]C,T	T	C	-138212	160	201	0.00227008	0.137852	0.497745	FALSE	0.000960825	0.141628
ENSG00000261823	15	-	56409797	4328	chr15:55698879[b38]A,G	A	G	710918	160	198	0.00145504	-0.187712	0.478157	FALSE	0.00641953	0.00677694
ENSG00000276524	15	+	56887108	4600	chr15:57654988[b38]A,G	G	A	767880	157	201	0.000733413	-0.744942	0.422924	FALSE	0.0288989	0.0676765
ENSG00000285253	15	-	56917541	4594	chr15:56878713[b38]C,T	T	C	38828	160	200	1.85417e-14	0.0689537	2.17295e-09	TRUE	0.0463475	0.00598343
ENSG00000285331	15	-	56917541	4594	chr15:56893771[b38]A,G	G	A	23770	159	197	8.24896e-10	-0.165247	0.00111195	TRUE	0.0706962	0.0383319
ENSG00000103569	15	+	58138170	4488	chr15:58075719[b38]G,T	G	T	-62451	159	198	0.000200985	0.278666	0.288999	FALSE	0.00532627	0.0627504
ENSG00000128849	15	+	57375968	4566	chr15:57402656[b38]C,T	T	C	26688	157	198	2.10123e-17	0.205074	1.02298e-11	TRUE	0.0559422	0.016568
ENSG00000128918	15	-	58279205	4572	chr15:58330465[b38]C,T	C	T	-51260	158	201	1.29267e-07	0.138666	0.00396756	TRUE	0.00596875	0.056299
ENSG00000137845	15	-	58749536	4021	chr15:58615672[b38]C,G	G	C	133864	156	199	6.67256e-10	-0.046883	2.80944e-05	TRUE	0.0160557	0.0167919
ENSG00000140262	15	+	56918624	4594	chr15:57888729[b38]C,T	T	C	970105	160	201	0.000382822	-0.107994	0.326417	FALSE	0.000962761	0.0162832
ENSG00000166035	15	+	58410570	4389	chr15:58407738[b38]C,T	T	C	-2832	156	198	1.04582e-05	0.224249	0.0462105	TRUE	0.00616503	1.39089e-05
ENSG00000247982	15	+	57300366	4483	chr15:57250695[b38]C,G	G	C	-49671	157	199	0.000128476	0.124737	0.30104	FALSE	0.0300574	0.0973186
ENSG00000255529	15	+	57706696	4709	chr15:58271035[b38]G,T	T	G	564339	160	201	0.000483957	-0.180177	0.401397	FALSE	0.00939369	0.0509396
ENSG00000282100	15	-	58692081	4034	chr15:59524434[b38]C,T	C	T	-832353	160	198	0.000129498	1.54404	0.211073	FALSE	0.00753431	0.0669713
ENSG00000286897	15	+	58749924	4020	chr15:59256648[b38]C,T	T	C	506724	160	201	8.27286e-06	-0.653166	0.0473772	TRUE	0.0223905	0.0157131
ENSG00000128923	15	+	58771193	3980	chr15:58849971[b38]A,G	G	A	78778	160	200	0.000370008	0.088598	0.352826	FALSE	0.000994774	0.126689
ENSG00000137776	15	-	58933567	4016	chr15:58734940[b38]A,G	G	A	198627	160	200	0.000796266	-0.101244	0.464652	FALSE	0.00457456	5.35134e-05
ENSG00000157450	15	+	58865176	4026	chr15:59067824[b38]C,T	T	C	202648	160	200	0.000307871	0.273687	0.34732	FALSE	0.0124575	0.0911967
ENSG00000157456	15	+	59105127	4128	chr15:59786330[b38]A,C	C	A	681203	160	196	0.000955511	-0.363128	0.479762	FALSE	0.0143114	0.173248
ENSG00000245975	15	-	58770388	3980	chr15:58770945[b38]A,C	A	C	-557	160	200	1.57928e-09	0.485088	4.58777e-05	TRUE	0.0319326	0.0456959
ENSG00000259353	15	-	58864740	4024	chr15:58428498[b38]A,G	A	G	436242	160	201	0.000393955	-0.804051	0.404992	FALSE	0.0125779	0.00571411
ENSG00000259402	15	+	58815273	3978	chr15:58406463[b38]A,G	A	G	-408810	160	200	4.44077e-05	-1.1831	0.157218	FALSE	0.0238225	0.0532558
ENSG00000259732	15	+	59121035	4106	chr15:59283272[b38]G,T	G	T	162237	160	200	4.63413e-05	-0.703631	0.255832	FALSE	0.0214389	0.0707125
ENSG00000259735	15	-	59359608	3868	chr15:58753194[b38]A,G	G	A	606414	160	200	5.57188e-05	-1.97787	0.130611	FALSE	0.0182641	0.00931326
ENSG00000259771	15	-	59270912	3943	chr15:59340399[b38]C,T	C	T	-69487	160	199	0.000382374	1.10342	0.423293	FALSE	0.0236743	0.0970679
ENSG00000128915	15	-	60479004	4050	chr15:60435644[b38]C,T	C	T	43360	156	198	0.000307549	-0.041896	0.402969	FALSE	0.00892002	0.0512329
ENSG00000140299	15	-	59689136	3514	chr15:59278686[b38]C,T	T	C	410450	160	199	0.000178594	-0.273263	0.233839	FALSE	0.00466264	3.82192e-05
ENSG00000140307	15	-	59657407	3508	chr15:60077794[b38]A,G	A	G	-420387	160	199	0.00117082	-0.122329	0.457923	FALSE	0.00918082	0.0004541
ENSG00000157470	15	+	59372694	3840	chr15:59444525[b38]C,T	C	T	71831	159	198	6.76058e-07	0.0609522	0.00720042	TRUE	0.00299492	0.0672398
ENSG00000157483	15	-	59372502	3841	chr15:60019036[b38]C,T	C	T	-646534	160	200	5.10466e-05	0.262009	0.126894	FALSE	0.000278059	0.00228991
ENSG00000182718	15	-	60398646	3968	chr15:60395477[b38]G,T	G	T	3169	158	197	1.59183e-05	0.140658	0.120152	FALSE	0.00889448	0.0820475
ENSG00000227161	15	-	59672236	3506	chr15:59732895[b38]C,T	C	T	-60659	160	201	0.000680988	-1.00042	0.482827	FALSE	0.0148077	0.163643
ENSG00000245534	15	+	60479153	4050	chr15:60476270[b38]C,T	T	C	-2883	158	200	3.93141e-15	-0.15472	6.3833e-10	TRUE	0.02	0.000788566
ENSG00000286457	15	+	60634504	4091	chr15:60316091[b38]A,C	A	C	-318413	160	201	0.000235607	-0.569338	0.377749	FALSE	0.00912427	1.10211e-05
ENSG00000287915	15	-	60223071	3909	chr15:60301234[b38]A,G	G	A	-78163	160	197	3.65799e-12	0.652485	1.82415e-07	TRUE	0.0561006	0.0497326
ENSG00000069667	15	-	61229220	4055	chr15:60972833[b38]A,C	C	A	256387	159	199	0.000252939	-0.0342696	0.32044	FALSE	0.00663123	0.107634
ENSG00000129003	15	-	62060376	4473	chr15:61945511[b38]C,T	C	T	114865	159	198	3.52604e-06	0.0321104	0.0255726	TRUE	0.00201859	0.0355369
ENSG00000140416	15	+	63042633	4580	chr15:62759330[b38]A,G	G	A	-283303	160	201	0.000135141	-0.193507	0.241262	FALSE	0.00631034	0.159285
ENSG00000171914	15	+	62390527	4535	chr15:62592974[b38]A,G	G	A	202447	157	200	3.49948e-07	0.0570745	0.00259879	TRUE	0.0442159	0.0489025
ENSG00000205502	15	-	62165196	4575	chr15:62499725[b38]A,C	A	C	-334529	159	197	0.000867511	-0.603762	0.454038	FALSE	0.0156881	0.0266179
ENSG00000259370	15	-	62883959	4427	chr15:63412488[b38]C,T	T	C	-528529	159	201	0.000111856	0.727211	0.237955	FALSE	0.0201742	0.0357643
ENSG00000259575	15	+	61211914	4063	chr15:61317849[b38]A,G	A	G	105935	159	200	0.000150019	-0.739723	0.240125	FALSE	0.0124956	0.00149136
ENSG00000259616	15	-	61635416	4200	chr15:61669240[b38]A,C	A	C	-33824	158	198	1.2935e-06	-0.192818	0.0670622	FALSE	0.0213323	0.0579451
ENSG00000259675	15	-	61715116	4336	chr15:61655495[b38]C,T	T	C	59621	158	201	0.00017127	0.159128	0.291464	FALSE	0.0133537	0.0228888
ENSG00000287508	15	+	60642055	4088	chr15:61110286[b38]A,C	A	C	468231	159	200	0.000422033	-0.205131	0.484794	FALSE	0.00422788	0.00171435
ENSG00000021300	11	+	73646179	3556	chr11:72926938[b38]C,T	T	C	-719241	160	200	0.000831139	-0.730738	0.392573	FALSE	0.00818453	0.139529
ENSG00000054965	11	-	73597924	3589	chr11:73616612[b38]C,T	T	C	-18688	159	197	0.000239576	-0.0398177	0.263358	FALSE	0.00197541	0.0290843
ENSG00000175567	11	-	73982722	3594	chr11:73954359[b38]A,G	G	A	28363	158	199	0.000199229	0.117542	0.230639	FALSE	0.00891854	0.219684
ENSG00000175575	11	+	73876700	3561	chr11:73241615[b38]C,T	C	T	-635085	160	200	2.39031e-06	-0.204494	0.0161845	TRUE	0.0105693	0.0944595
ENSG00000175581	11	+	73787873	3539	chr11:73789738[b38]C,T	C	T	1865	159	198	1.57347e-14	0.100776	2.18184e-09	TRUE	0.0286583	0.0150755
ENSG00000175582	11	-	73760637	3544	chr11:73954733[b38]A,C	C	A	-194096	160	195	2.17507e-05	0.0356212	0.0515749	FALSE	0.00731453	0.158253
ENSG00000181924	11	-	73876758	3561	chr11:72969886[b38]A,T	T	A	906872	156	200	0.000126631	0.103409	0.158126	FALSE	0.00798055	0.0299432
ENSG00000187726	11	+	73951027	3584	chr11:73932065[b38]C,G	C	G	-18962	159	197	6.15827e-08	0.200945	0.000428925	TRUE	0.0261046	0.0346307
ENSG00000256034	11	+	73760564	3544	chr11:74167415[b38]C,G	G	C	406851	157	199	0.000682135	0.330183	0.371485	FALSE	0.0193635	0.000197462
ENSG00000256681	11	-	73850998	3538	chr11:74727081[b38]C,T	T	C	-876083	160	201	0.000631314	0.300826	0.334683	FALSE	0.00909785	0.00880727
ENSG00000074410	15	-	63381722	4345	chr15:63390132[b38]C,T	T	C	-8410	158	200	8.96715e-18	1.03689	5.02828e-12	TRUE	0.210919	0.028721
ENSG00000103642	15	+	63121834	4538	chr15:63131540[b38]A,G	G	A	9706	160	195	1.05241e-27	0.150233	6.4267e-20	TRUE	0.0960827	0.0566174
ENSG00000103657	15	-	63833828	3931	chr15:63594051[b38]A,G	G	A	239777	158	198	4.49375e-07	0.0515998	0.00322661	TRUE	0.0174871	1.08899e-05
ENSG00000138613	15	+	63276019	4480	chr15:63303679[b38]C,T	C	T	27660	159	200	2.52099e-07	0.065101	0.00473412	TRUE	0.00724257	0.121888
ENSG00000140455	15	+	63504512	4228	chr15:63940114[b38]A,G	A	G	435602	160	201	7.11232e-05	0.139842	0.169122	FALSE	0.0054548	0.0119193
ENSG00000166128	15	+	63189561	4513	chr15:64128559[b38]A,G	G	A	938998	160	199	0.00148317	0.0809471	0.488455	FALSE	0.00141477	0.0614764
ENSG00000185088	15	-	63157917	4545	chr15:63153673[b38]C,T	T	C	4244	157	198	1.13828e-06	-0.252209	0.020055	TRUE	0.020401	0.0388189
ENSG00000197361	15	+	63597354	4136	chr15:63029249[b38]A,T	A	T	-568105	159	201	0.000267629	-0.926258	0.357925	FALSE	0.00571266	0.0123821
ENSG00000259248	15	-	63600590	4135	chr15:63897641[b38]C,T	T	C	-297051	160	199	0.000516494	-0.174467	0.399611	FALSE	0.00414345	0.00649568
ENSG00000259627	15	-	63071659	4569	chr15:62559020[b38]C,G	C	G	512639	159	200	3.50662e-05	0.872397	0.0868261	FALSE	0.012137	0.0145205
ENSG00000028528	15	+	64094124	3528	chr15:64657080[b38]A,G	A	G	562956	159	201	0.00222438	-0.0878864	0.475031	FALSE	0.00262141	0.00503125
ENSG00000035664	15	-	64046299	3580	chr15:63153810[b38]C,T	C	T	892489	160	201	0.000718929	-0.55565	0.346201	FALSE	0.00153636	0.0141883
ENSG00000103671	15	+	64387749	3292	chr15:63867212[b38]C,T	C	T	-520537	159	200	0.00398202	0.0829709	0.511801	FALSE	0.00670938	0.0185609
ENSG00000157734	15	+	64151716	3418	chr15:63982283[b38]C,T	T	C	-169433	159	199	0.000445255	-1.23789	0.427418	FALSE	0.0361508	0.00516105
ENSG00000166794	15	-	64162988	3399	chr15:64156166[b38]C,T	C	T	6822	158	198	9.36524e-17	0.290603	1.40698e-11	TRUE	0.16982	0.0327926
ENSG00000166797	15	-	64093770	3528	chr15:64580233[b38]C,T	T	C	-486463	159	198	0.00394147	-0.241488	0.509968	FALSE	0.00611687	0.031019
ENSG00000166803	15	-	64381373	3301	chr15:64001961[b38]A,G	A	G	379412	159	198	6.17587e-05	-0.568801	0.137154	FALSE	0.00497935	5.19202e-06
ENSG00000169118	15	-	64355989	3305	chr15:65027596[b38]C,T	C	T	-671607	160	200	0.000488464	-0.120542	0.321757	FALSE	0.00442575	0.0282787
ENSG00000259316	15	-	64381373	3301	chr15:63800025[b38]C,T	C	T	581348	158	199	6.70411e-05	-0.851938	0.345918	FALSE	0.03962	0.000160404
ENSG00000286406	22	+	11827524	32	chr22:12182701[b38]C,G	C	G	355177	158	199	0.0903174	0.661094	0.479796	FALSE	0.0043515	0.0296917
ENSG00000100181	22	+	16601888	3351	chr22:16101981[b38]G,T	T	G	-499907	160	198	0.00259762	-0.218196	0.515242	FALSE	0.000403563	0.0128278
ENSG00000189295	22	-	16675124	3444	chr22:16680396[b38]C,T	T	C	-5272	156	199	6.49877e-05	-0.185435	0.199687	FALSE	0.0217227	0.00232924
ENSG00000206195	22	+	15784960	1475	chr22:16612172[b38]C,T	T	C	827212	160	199	7.93306e-05	-0.836382	0.109066	FALSE	0.00872692	0.0104517
ENSG00000223875	22	+	15852991	1643	chr22:15919670[b38]C,T	C	T	66679	160	198	6.11945e-05	-0.808249	0.0724528	FALSE	0.0440967	0.0102422
ENSG00000239435	22	-	16582508	3309	chr22:17308850[b38]A,G	A	G	-726342	160	200	6.15079e-05	-1.03298	0.162674	FALSE	0.0406493	0.00333908
ENSG00000249263	22	-	16659498	3432	chr22:17261284[b38]C,T	T	C	-601786	159	198	0.000534335	-1.32041	0.38399	FALSE	0.0230529	0.00504092
ENSG00000249288	22	-	16646449	3416	chr22:17355202[b38]C,T	C	T	-708753	159	198	0.000199909	-0.735623	0.267412	FALSE	0.0214623	0.0307453
ENSG00000267338	22	+	16616171	3365	chr22:16120686[b38]A,G	G	A	-495485	159	200	0.000312589	0.721989	0.427145	FALSE	0.0592789	0.000562482
ENSG00000273244	22	-	16694579	3474	chr22:16622188[b38]C,G	G	C	72391	156	199	5.09518e-06	-0.341204	0.0426978	TRUE	0.0156381	0.0242442
ENSG00000283023	22	+	12602467	17	chr22:12212404[b38]A,G	G	A	-390063	157	197	0.108426	-0.420527	0.461673	FALSE	0.0018663	0.000189381
ENSG00000069998	22	-	17165246	4492	chr22:17149499[b38]C,G	C	G	15747	158	196	2.74255e-63	0.366275	1.87887e-54	TRUE	0.564599	0.000525249
ENSG00000093072	22	-	17258169	4273	chr22:17202285[b38]A,G	G	A	55884	160	195	3.81443e-06	-0.19552	0.0429204	TRUE	0.0346817	0.0190667
ENSG00000099954	22	+	17359950	4266	chr22:17794548[b38]C,T	T	C	434598	159	200	0.00105031	0.0392501	0.485593	FALSE	0.000779153	0.0069739
ENSG00000177663	22	+	17084955	4550	chr22:17045798[b38]A,T	A	T	-39157	156	198	8.96669e-22	-0.173396	1.03854e-15	TRUE	0.0319072	0.189052
ENSG00000185837	22	+	17159352	4500	chr22:18109428[b38]A,C	A	C	950076	160	201	0.000424353	-0.198142	0.435395	FALSE	0.0179253	0.000785728
ENSG00000235478	22	+	17121531	4536	chr22:16801967[b38]A,T	A	T	-319564	160	201	0.000338466	-0.411325	0.44509	FALSE	0.00446082	0.0410878
ENSG00000237438	22	+	17036571	4401	chr22:17060783[b38]C,T	C	T	24212	155	200	1.70768e-09	0.100215	0.0018125	TRUE	0.0302816	0.0042597
ENSG00000237689	22	+	16869479	3929	chr22:16239937[b38]C,T	T	C	-629542	160	199	0.000322647	-1.73713	0.319403	FALSE	0.0183767	3.01304e-07
ENSG00000241717	22	-	16704310	3482	chr22:16840730[b38]A,G	G	A	-136420	160	201	0.000436509	-0.848356	0.41335	FALSE	0.0207709	0.0191158
ENSG00000241832	22	-	17266524	4272	chr22:17505783[b38]C,T	T	C	-239259	159	197	0.000151382	-0.53358	0.31738	FALSE	0.00883697	0.024696
ENSG00000015475	22	-	17774641	3534	chr22:17628790[b38]A,C	C	A	145851	160	194	7.7879e-06	0.0923858	0.0786191	FALSE	0.00596277	0.0230119
ENSG00000093100	22	-	17810704	3437	chr22:16993290[b38]A,G	A	G	817414	160	201	1.5653e-05	-2.40851	0.0969999	FALSE	0.0078332	0.00081739
ENSG00000099968	22	+	17628856	3849	chr22:17718732[b38]G,T	G	T	89876	160	199	8.76432e-05	0.0815281	0.207249	FALSE	0.0155566	0.0850649
ENSG00000131100	22	-	17628637	3849	chr22:16785366[b38]C,T	C	T	843271	158	198	0.000293066	0.0512271	0.343076	FALSE	0.00674968	0.281742
ENSG00000182902	22	+	17563451	3992	chr22:17678302[b38]A,G	A	G	114851	160	199	0.00046149	0.292162	0.389064	FALSE	4.67162e-05	0.0543992
ENSG00000225335	22	-	18077530	3274	chr22:17552942[b38]C,T	T	C	524588	160	196	1.38741e-05	-0.674271	0.285752	FALSE	0.0170301	0.0078922
ENSG00000235445	22	-	17983343	3302	chr22:18910096[b38]C,T	C	T	-926753	159	200	0.000756015	-0.851716	0.479838	FALSE	0.00886453	0.0339077
ENSG00000236754	22	-	17587868	3932	chr22:17943613[b38]C,T	T	C	-355745	158	198	0.000306433	-0.184225	0.415759	FALSE	0.0131603	0.196088
ENSG00000243156	22	-	18024282	3263	chr22:17879105[b38]A,G	A	G	145177	160	197	3.46277e-05	0.0558443	0.0964531	FALSE	0.000499998	0.194859
ENSG00000286195	22	-	17569979	3989	chr22:17061260[b38]C,T	C	T	508719	159	201	0.0007406	-0.339091	0.450041	FALSE	0.00351061	0.10803
ENSG00000183628	22	+	18906029	3810	chr22:18909779[b38]A,G	G	A	3750	157	201	1.41101e-30	0.325249	5.4868e-24	TRUE	0.181678	0.271452
ENSG00000183785	22	+	18110101	3300	chr22:18101667[b38]C,T	T	C	-8434	159	195	3.85598e-05	-0.0994645	0.181534	FALSE	0.00204132	0.171421
ENSG00000184979	22	+	18150119	3278	chr22:17245889[b38]A,G	A	G	-904230	160	201	0.000442088	0.338523	0.40777	FALSE	0.0257367	0.0131003
ENSG00000197421	22	-	18843294	3724	chr22:17931920[b38]C,T	T	C	911374	160	199	2.69382e-08	-1.12306	0.0143948	TRUE	0.00884977	0.0605417
ENSG00000215193	22	+	18077924	3275	chr22:17953399[b38]C,T	C	T	-124525	160	201	0.000270484	-2.04706	0.382059	FALSE	0.0231324	0.00239587
ENSG00000215544	22	-	18858502	3733	chr22:18008445[b38]C,T	T	C	850057	160	201	0.000248526	-0.651657	0.290245	FALSE	0.0184075	0.0888393
ENSG00000274602	22	-	18577774	3526	chr22:19334130[b38]A,G	G	A	-756356	160	200	0.000630015	0.966735	0.363343	FALSE	0.011829	0.0090102
ENSG00000278558	22	+	18527803	3472	chr22:18964032[b38]C,T	C	T	436229	160	198	0.00309157	0.630375	0.510762	FALSE	0.0179927	0.000532737
ENSG00000283809	22	+	18906239	3812	chr22:18917093[b38]G,T	T	G	10854	158	196	2.57263e-06	0.287792	0.120271	FALSE	0.0189391	0.35461
ENSG00000288683	22	+	18077990	3275	chr22:18087398[b38]C,G	C	G	9408	159	198	2.44185e-10	-0.095823	9.3311e-06	TRUE	0.0406849	0.00246686
ENSG00000070371	22	-	19291643	4171	chr22:19211777[b38]A,C	C	A	79866	159	199	3.62172e-12	0.480083	2.50081e-07	TRUE	0.0650678	0.0173996
ENSG00000070413	22	-	19122208	3759	chr22:20012237[b38]A,G	G	A	-890029	160	196	0.00122204	0.0415207	0.453437	FALSE	0.0136511	0.0159524
ENSG00000100033	22	-	18936391	3855	chr22:18937270[b38]C,T	C	T	-879	157	199	1.00434e-14	-0.376278	4.42023e-09	TRUE	0.0613891	0.0314085
ENSG00000100056	22	-	19144642	3764	chr22:19144872[b38]A,G	A	G	-230	159	200	9.80502e-11	-0.136553	2.58257e-06	TRUE	0.0372368	0.216705
ENSG00000100075	22	-	19178675	3792	chr22:19628808[b38]C,T	C	T	-450133	158	199	0.00152477	0.143536	0.479339	FALSE	0.00163428	0.00481848
ENSG00000223461	22	+	19121530	3756	chr22:19917375[b38]A,G	A	G	795845	160	201	0.000942648	0.642502	0.458982	FALSE	0.0065233	0.000657153
ENSG00000241527	22	-	19034530	3783	chr22:19113230[b38]C,T	C	T	-78700	157	198	1.88464e-14	-0.352737	5.1219e-07	TRUE	0.0965168	0.0428518
ENSG00000272682	22	-	19128094	3754	chr22:19976628[b38]G,T	T	G	-848534	160	201	0.000132368	0.69745	0.201379	FALSE	0.00102592	0.282286
ENSG00000273032	22	+	18970440	3831	chr22:18969616[b38]C,T	T	C	-824	160	196	1.92102e-11	0.135691	2.07847e-06	TRUE	0.00236516	0.00612932
ENSG00000284294	22	+	18936412	3855	chr22:19011336[b38]A,G	A	G	74924	160	200	0.00115223	1.25568	0.459348	FALSE	0.00919111	0.0259349
ENSG00000070010	22	-	19479087	4514	chr22:19479363[b38]C,T	T	C	-276	159	196	3.16936e-07	0.0531352	0.00303304	TRUE	0.0348078	0.0681992
ENSG00000100084	22	-	19431478	4430	chr22:19307010[b38]C,T	T	C	124468	158	200	0.000112618	-0.0278546	0.19391	FALSE	0.0018399	0.0707914
ENSG00000184702	22	+	19714504	5082	chr22:20636842[b38]A,C	C	A	922338	159	196	0.000531197	-0.0702357	0.433148	FALSE	0.00183179	0.0881912
ENSG00000185065	22	+	19447894	4469	chr22:19965653[b38]C,T	C	T	517759	159	199	4.03148e-05	-0.419276	0.193762	FALSE	0.0445314	0.000599951
ENSG00000185608	22	+	19432546	4434	chr22:20303426[b38]A,G	A	G	870880	158	201	0.000218	-0.143636	0.287512	FALSE	0.0043207	0.215689
ENSG00000185838	22	-	19854821	5307	chr22:19788496[b38]A,G	A	G	66325	160	200	8.17314e-08	0.0707886	0.00149637	TRUE	0.00616739	0.14598
ENSG00000203618	22	+	19723540	5095	chr22:20624385[b38]A,G	G	A	900845	160	198	0.000827655	-0.501381	0.49599	FALSE	0.00779083	0.0268805
ENSG00000242259	22	-	19447690	4469	chr22:19922454[b38]A,G	A	G	-474764	159	198	4.1039e-05	-0.0895352	0.161965	FALSE	0.0333496	0.00337181
ENSG00000287146	22	+	19291970	4171	chr22:19292283[b38]C,G	C	G	313	160	200	1.07145e-49	0.730611	1.311e-40	TRUE	0.227755	0.000112483
ENSG00000287652	22	-	19522708	4590	chr22:19876871[b38]C,T	T	C	-354163	160	201	0.000277489	-0.510225	0.312557	FALSE	0.0204516	0.457706
ENSG00000093010	22	+	19941372	5231	chr22:19943287[b38]C,T	C	T	1915	159	201	4.7739e-20	-0.148662	1.57538e-13	TRUE	0.0464439	0.0163916
ENSG00000099889	22	-	20016590	5211	chr22:19980285[b38]G,T	T	G	36305	160	201	2.04886e-05	-0.199199	0.0759791	FALSE	0.0210476	0.017235
ENSG00000128191	22	+	20080233	5205	chr22:19633731[b38]A,G	G	A	-446502	159	196	0.000503176	-0.0620281	0.407517	FALSE	0.00264265	0.0654857
ENSG00000182768	15	+	90265660	3875	chr15:90275099[b38]G,T	T	G	9439	157	197	7.97713e-08	0.337823	0.166609	FALSE	0.0753189	0.0652796
ENSG00000183597	22	+	20017015	5211	chr22:20064897[b38]A,G	A	G	47882	159	201	1.12751e-09	0.160323	5.58127e-05	TRUE	0.02843	0.0430279
ENSG00000184470	22	-	19941805	5231	chr22:19883681[b38]C,T	C	T	58124	159	198	3.0951e-08	0.0864305	0.00703421	TRUE	0.0272197	0.0995971
ENSG00000215012	22	-	19854821	5307	chr22:19300632[b38]C,T	T	C	554189	159	198	0.000877465	0.373225	0.503096	FALSE	0.0127727	0.0745208
ENSG00000243762	22	-	20111790	5207	chr22:20222451[b38]G,T	T	G	-110661	160	200	0.000657618	0.392305	0.474564	FALSE	0.00691058	0.087601
ENSG00000284626	15	+	90234201	3846	chr15:90258016[b38]A,C	A	C	23815	159	200	3.03729e-08	-0.118553	0.000407416	TRUE	0.0432279	0.124212
ENSG00000289960	22	+	19854973	5307	chr22:19454219[b38]C,T	T	C	-400754	158	200	0.000244213	0.228258	0.367848	FALSE	0.00320487	0.0676229
ENSG00000140564	15	+	90868589	4051	chr15:91279794[b38]A,G	G	A	411205	159	201	1.30378e-05	-0.20587	0.0656485	FALSE	0.00179837	0.0661015
ENSG00000140575	15	+	90388243	3920	chr15:90184603[b38]C,T	T	C	-203640	159	201	1.1364e-05	0.381471	0.0809851	FALSE	0.00444621	0.00409589
ENSG00000140577	15	+	90529924	3987	chr15:89753777[b38]C,T	T	C	-776147	159	198	0.00022226	-0.0904134	0.400542	FALSE	0.00243065	0.00226678
ENSG00000182511	15	+	90883696	4069	chr15:91498968[b38]A,C	A	C	615272	160	200	0.00180075	0.151943	0.510934	FALSE	0.00284018	0.113185
ENSG00000196391	15	+	90352285	3953	chr15:90683355[b38]A,G	G	A	331070	158	196	0.000180885	-0.0544966	0.281703	FALSE	0.00753236	0.0329291
ENSG00000196547	15	+	90902219	4082	chr15:90103115[b38]A,G	A	G	-799104	160	198	4.58652e-05	-0.122438	0.139652	FALSE	0.00470605	0.00677182
ENSG00000197299	15	+	90717347	3981	chr15:91284290[b38]A,G	G	A	566943	160	201	0.00465827	-0.272135	0.526509	FALSE	0.0104971	0.0211215
ENSG00000259704	15	+	90839642	4023	chr15:90187549[b38]C,T	T	C	-652093	160	196	0.000461028	0.150565	0.407043	FALSE	0.00556839	0.0012484
ENSG00000259736	15	-	90716982	3980	chr15:90659370[b38]A,G	G	A	57612	159	198	2.79012e-13	-0.109936	5.58162e-07	TRUE	0.0226958	0.215767
ENSG00000275674	15	+	90266318	3877	chr15:90266401[b38]A,G	G	A	83	160	200	1.58642e-31	-0.254436	2.10047e-22	TRUE	0.070411	0.0479
ENSG00000077514	11	+	74493852	3759	chr11:74504237[b38]A,G	G	A	10385	160	199	4.56919e-14	0.0749484	9.71374e-06	TRUE	0.0762138	0.0225494
ENSG00000149380	11	-	74311613	3791	chr11:74262846[b38]A,G	G	A	48767	156	199	0.000621909	0.161694	0.393952	FALSE	0.0197778	0.000234627
ENSG00000165434	11	-	74398163	3716	chr11:74362163[b38]C,T	T	C	36000	157	199	3.63439e-05	-0.0687104	0.207771	FALSE	0.00521869	4.27725e-06
ENSG00000166439	11	+	74748850	3871	chr11:75169312[b38]A,G	A	G	420462	160	201	4.17191e-11	0.217063	0.00464487	TRUE	0.0251883	0.0517033
ENSG00000168014	11	-	74170794	3831	chr11:73613539[b38]A,G	A	G	557255	158	199	0.000585835	-0.0798939	0.405879	FALSE	0.0099319	0.0639831
ENSG00000175536	11	-	74493705	3759	chr11:75434194[b38]A,G	A	G	-940489	160	200	0.000844466	-0.889326	0.415943	FALSE	0.0204357	0.0060158
ENSG00000175538	11	-	74467399	3728	chr11:74474008[b38]C,T	T	C	-6609	160	200	2.4481e-05	-0.229191	0.0896191	FALSE	0.0351513	0.030394
ENSG00000175564	11	-	74008979	3601	chr11:74108481[b38]C,T	C	T	-99502	160	200	0.000197564	0.210773	0.423742	FALSE	7.87709e-06	0.0395162
ENSG00000214517	11	+	74171268	3832	chr11:74368430[b38]A,G	G	A	197162	159	196	0.000678576	-0.0397439	0.378341	FALSE	0.00114177	0.0156174
ENSG00000254837	11	+	74493367	3760	chr11:74501461[b38]A,G	A	G	8094	160	197	9.36274e-05	0.0811066	0.17487	FALSE	0.0204424	0.0112176
ENSG00000140553	15	+	90930181	4114	chr15:91211133[b38]C,T	T	C	280952	160	201	0.00121486	0.234482	0.479729	FALSE	0.00665022	0.0722472
ENSG00000166965	15	+	90954882	4154	chr15:91720568[b38]A,G	G	A	765686	157	201	0.000127599	-0.853779	0.282781	FALSE	0.0208147	0.0324607
ENSG00000184056	15	-	91022251	4283	chr15:90837204[b38]C,T	T	C	185047	159	199	0.000149129	-0.171888	0.315545	FALSE	0.0135361	0.0814112
ENSG00000184508	15	-	90934986	4118	chr15:90828217[b38]A,C	A	C	106769	159	201	9.77906e-05	-0.545399	0.383392	FALSE	0.0207386	0.0596702
ENSG00000185518	15	+	91099951	4364	chr15:91123008[b38]C,T	T	C	23057	158	200	2.99e-11	-0.0807273	1.22091e-05	TRUE	0.0109519	0.00828716
ENSG00000214432	15	+	91022620	4282	chr15:91991851[b38]A,G	A	G	969231	158	198	0.00414722	0.278122	0.525999	FALSE	0.0160548	0.0425642
ENSG00000258725	15	+	90966341	4178	chr15:91005371[b38]A,G	A	G	39030	159	199	5.91833e-24	-0.213289	2.5529e-15	TRUE	0.03515	0.00255542
ENSG00000259661	15	-	90920567	4100	chr15:90992880[b38]A,T	A	T	-72313	160	200	0.000144864	-0.927653	0.237754	FALSE	0.0268238	0.00819857
ENSG00000284946	15	-	91022251	4283	chr15:90914091[b38]C,T	T	C	108160	160	201	5.41098e-05	0.2326	0.165686	FALSE	0.0408808	0.01667
ENSG00000285661	15	-	91099182	4364	chr15:91259872[b38]C,T	T	C	-160690	159	201	9.45467e-05	-1.21323	0.22531	FALSE	0.0282141	0.062941
ENSG00000140557	15	+	92393882	5854	chr15:92632093[b38]G,T	T	G	238211	160	201	0.000888665	-0.511621	0.501656	FALSE	0.0158682	0.0743952
ENSG00000176463	15	+	91853709	5308	chr15:92142601[b38]A,G	G	A	288892	158	199	0.000148723	-0.0477794	0.277581	FALSE	0.00169395	0.0234826
ENSG00000185442	15	-	92655661	6222	chr15:92064949[b38]A,G	G	A	590712	160	201	4.656e-06	0.304726	0.0627765	FALSE	0.0258937	0.0157872
ENSG00000258551	15	+	91408709	4669	chr15:91287251[b38]C,T	T	C	-121458	159	200	1.59049e-05	0.136187	0.0632756	FALSE	0.010487	0.00023804
ENSG00000258647	15	-	92571187	6178	chr15:93424128[b38]A,G	A	G	-852941	160	200	0.0030068	-0.695732	0.527067	FALSE	0.0151522	0.197838
ENSG00000258741	15	-	92733986	6257	chr15:91805901[b38]C,G	G	C	928085	159	200	1.67844e-11	-1.59194	0.0232393	TRUE	0.0799144	0.0118521
ENSG00000260337	15	-	92596303	6152	chr15:91668882[b38]C,T	C	T	927421	156	200	7.11436e-05	0.865833	0.197384	FALSE	0.0236579	0.151166
ENSG00000272888	15	+	92819541	6206	chr15:91963228[b38]A,C	A	C	-856313	160	201	1.76477e-05	-0.250009	0.162096	FALSE	0.0248194	0.0308367
ENSG00000279765	15	+	92883414	6168	chr15:93878576[b38]C,T	C	T	995162	159	200	3.44057e-05	-0.145243	0.17598	FALSE	0.016071	0.065216
ENSG00000285883	15	+	91303757	4548	chr15:91548946[b38]A,T	A	T	245189	155	201	8.93983e-05	0.15502	0.284117	FALSE	0.000781446	0.000825819
ENSG00000140563	15	+	94231539	4637	chr15:93664060[b38]C,G	G	C	-567479	158	196	0.000872071	0.126489	0.483374	FALSE	0.00290037	0.000457157
ENSG00000173575	15	+	92900190	6151	chr15:92996436[b38]A,T	T	A	96246	158	196	0.000494892	-0.0495052	0.454529	FALSE	0.00831558	0.0915017
ENSG00000182175	15	-	93088934	5887	chr15:93300838[b38]C,T	T	C	-211904	158	198	0.000131262	0.115819	0.303026	FALSE	0.00511827	0.0975296
ENSG00000257060	15	+	93230035	5893	chr15:93175125[b38]C,T	C	T	-54910	160	198	5.29869e-09	-0.170303	0.000134245	TRUE	0.0346564	9.4847e-07
ENSG00000258476	15	+	93835491	5075	chr15:93175125[b38]C,T	C	T	-660366	160	198	5.66307e-11	-0.332124	6.55947e-06	TRUE	0.0643066	0.000573825
ENSG00000258631	15	+	93589868	5348	chr15:93175125[b38]C,T	C	T	-414743	160	198	1.36726e-11	-0.231641	6.63864e-07	TRUE	0.0488877	0.000107774
ENSG00000258785	15	+	93894432	5127	chr15:93175125[b38]C,T	C	T	-719307	160	198	6.48484e-08	-0.258921	0.00093045	TRUE	0.0277124	0.00397052
ENSG00000258831	15	+	93882083	5115	chr15:93175125[b38]C,T	C	T	-706958	160	198	6.02322e-06	-0.360842	0.0750067	FALSE	0.0368511	0.012805
ENSG00000287950	15	-	94550405	3722	chr15:94555002[b38]A,G	G	A	-4597	159	199	2.75126e-08	-0.638647	0.00217749	TRUE	0.059103	0.15874
ENSG00000288991	15	+	93089408	5888	chr15:93091495[b38]A,G	A	G	2087	159	198	1.86752e-10	-0.230065	6.55382e-06	TRUE	0.0699919	0.0801181
ENSG00000185551	15	+	96325939	3423	chr15:95548577[b38]A,G	G	A	-777362	159	201	0.000120148	-0.65584	0.436018	FALSE	0.00272542	0.0280292
ENSG00000247809	15	-	96327200	3421	chr15:96268083[b38]A,T	A	T	59117	158	201	0.000217698	-0.385205	0.329856	FALSE	0.00875747	0.0453731
ENSG00000248441	15	-	95326831	3481	chr15:95751610[b38]A,G	A	G	-424779	158	199	2.38723e-06	-0.315299	0.0529211	FALSE	0.00756158	7.92465e-06
ENSG00000258773	15	-	95150491	3584	chr15:95274488[b38]A,T	A	T	-123997	157	199	8.30929e-26	0.787733	1.93048e-15	TRUE	0.115337	0.0125198
ENSG00000259134	15	+	95326529	3481	chr15:94510589[b38]G,T	T	G	-815940	159	196	0.000500805	0.493244	0.408656	FALSE	0.00256152	0.0600639
ENSG00000259275	15	+	96354238	3411	chr15:97295496[b38]C,T	T	C	941258	159	201	0.00026913	-0.288356	0.352647	FALSE	0.000788615	0.17115
ENSG00000259403	15	-	97319237	4503	chr15:97387819[b38]C,G	G	C	-68582	156	200	2.07766e-10	-0.180951	1.69611e-05	TRUE	0.00588545	0.00983601
ENSG00000259664	15	-	97523357	4789	chr15:97389668[b38]A,G	A	G	133689	157	200	5.85515e-08	-0.130894	0.00553486	TRUE	0.000421263	0.00156646
ENSG00000275322	15	+	96342954	3409	chr15:95960190[b38]A,T	A	T	-382764	159	201	0.000254262	1.03498	0.325696	FALSE	0.00319579	0.0786816
ENSG00000275443	15	+	95990583	3459	chr15:96037093[b38]A,G	G	A	46510	159	199	0.00010341	-0.511413	0.205131	FALSE	0.0125647	0.18647
ENSG00000140450	15	+	97960704	5134	chr15:98735046[b38]C,T	C	T	774342	160	201	0.000558677	-0.215125	0.447671	FALSE	0.0110341	0.105978
ENSG00000251209	15	-	97875555	5024	chr15:97818988[b38]A,G	G	A	56567	157	200	1.65727e-05	-0.208853	0.114793	FALSE	0.0226792	0.0204462
ENSG00000258483	15	+	98003039	5110	chr15:98011048[b38]A,G	A	G	8009	160	201	8.65563e-06	-0.95067	0.094911	FALSE	0.0274511	0.0761515
ENSG00000259199	15	-	98293067	5508	chr15:98213256[b38]A,G	A	G	79811	160	200	5.47025e-08	0.170907	0.000629579	TRUE	0.0114925	0.0114725
ENSG00000259424	15	-	98647282	5761	chr15:98414379[b38]A,G	G	A	232903	159	201	0.000163369	-0.502171	0.395981	FALSE	0.0156908	0.0583762
ENSG00000259478	15	-	97990200	5102	chr15:98186262[b38]C,T	C	T	-196062	159	196	0.000237282	-0.190693	0.401718	FALSE	0.00755471	0.000121224
ENSG00000259582	15	-	97560060	4854	chr15:96956796[b38]A,G	A	G	603264	160	201	1.37092e-05	-0.819391	0.117247	FALSE	0.00144449	0.0122475
ENSG00000277987	15	-	98420810	5551	chr15:98420675[b38]A,G	A	G	135	156	199	0.00013655	0.209524	0.268647	FALSE	0.0287837	0.0768354
ENSG00000283597	15	-	98547156	5787	chr15:98548191[b38]A,C	C	A	-1035	160	201	5.45775e-17	-0.416193	1.37468e-10	TRUE	0.0780993	0.1275
ENSG00000287000	15	-	97947766	5130	chr15:98588905[b38]C,G	G	C	-641139	159	200	0.000821361	-1.02871	0.492815	FALSE	0.0143098	0.00777532
ENSG00000103852	15	-	99251156	5966	chr15:99233065[b38]C,T	C	T	18091	157	199	1.24202e-32	-0.383041	2.97658e-25	TRUE	0.175735	0.00973849
ENSG00000140443	15	+	98648540	5757	chr15:97956264[b38]A,G	A	G	-692276	158	201	0.000351736	-0.163674	0.39521	FALSE	0.000653375	0.108183
ENSG00000168904	15	+	99251363	5968	chr15:99260642[b38]A,C	C	A	9279	158	197	1.38884e-06	0.0797972	0.0116665	TRUE	0.0173911	0.000195795
ENSG00000182253	15	+	99098218	5696	chr15:99120752[b38]C,T	T	C	22534	160	201	2.11517e-10	-0.181799	1.08827e-05	TRUE	0.018885	0.125781
ENSG00000259475	15	-	99105689	5690	chr15:99069673[b38]G,T	G	T	36016	160	196	1.65952e-26	-0.2027	1.00721e-19	TRUE	0.0329187	0.0028649
ENSG00000259590	15	-	99396487	6158	chr15:99046702[b38]C,T	C	T	349785	159	198	0.00191562	-0.531493	0.517965	FALSE	0.025822	0.00226085
ENSG00000261054	15	-	99130804	5757	chr15:98327576[b38]A,C	C	A	803228	160	199	6.91268e-06	-1.25177	0.142723	FALSE	0.0369126	0.0277746
ENSG00000261616	15	+	99139318	5751	chr15:99178267[b38]A,G	G	A	38949	159	201	3.33635e-15	0.248114	9.71386e-10	TRUE	0.0293976	0.375142
ENSG00000278090	15	+	99014527	5633	chr15:98957027[b38]A,G	A	G	-57500	159	199	4.84682e-25	-0.746079	4.29063e-15	TRUE	0.272664	0.0326712
ENSG00000287191	15	-	98840001	5790	chr15:98849318[b38]G,T	T	G	-9317	160	201	0.000308706	1.07522	0.402947	FALSE	0.0237406	0.000226992
ENSG00000068305	15	+	99565418	6252	chr15:100170863[b38]C,T	T	C	605445	159	201	0.000776809	-0.0471185	0.473306	FALSE	0.000467068	0.157831
ENSG00000140470	15	-	100341901	6752	chr15:100256714[b38]C,T	T	C	85187	158	200	6.953e-11	-0.142857	2.64423e-06	TRUE	0.0382514	0.0127732
ENSG00000154227	15	-	100544652	6960	chr15:100552616[b38]G,T	T	G	-7964	159	199	2.654e-24	-0.737063	3.94332e-17	TRUE	0.258949	0.00878085
ENSG00000182397	15	-	99806797	6415	chr15:99799384[b38]A,G	A	G	7413	158	198	4.10258e-22	-0.515793	7.01756e-14	TRUE	0.149687	0.0301428
ENSG00000183060	15	-	99733445	6411	chr15:99733402[b38]C,G	G	C	43	159	198	1.62736e-41	0.246485	2.19535e-33	TRUE	0.323195	0.0258342
ENSG00000189419	15	-	100346525	6758	chr15:100479834[b38]C,T	C	T	-133309	159	197	3.71823e-08	-0.471348	0.0507462	FALSE	0.0325702	0.081917
ENSG00000254744	15	+	99970216	6468	chr15:99930903[b38]C,T	T	C	-39313	157	198	6.66025e-12	-0.523825	2.15549e-06	TRUE	0.117433	0.0443302
ENSG00000259219	15	+	99976482	6477	chr15:99959160[b38]A,G	A	G	-17322	159	200	7.70879e-12	0.717389	2.62095e-06	TRUE	0.154897	0.135566
ENSG00000259356	15	+	100126107	6513	chr15:100126077[b38]C,G	C	G	-30	159	199	1.5921e-11	-0.792922	1.77696e-05	TRUE	0.0916559	0.00174311
ENSG00000259363	15	+	99805794	6416	chr15:99814712[b38]A,C	C	A	8918	158	197	1.04942e-30	-0.462058	3.52341e-22	TRUE	0.241055	0.00821387
ENSG00000140471	15	-	100602122	7069	chr15:100569613[b38]A,G	G	A	32509	157	198	1.39937e-35	-0.235305	1.90887e-27	TRUE	0.243574	0.00911101
ENSG00000183475	15	+	100602590	7069	chr15:101044954[b38]A,G	A	G	442364	158	200	0.000300884	0.0275445	0.390293	FALSE	0.00555956	3.78212e-05
ENSG00000184254	15	+	100877715	6753	chr15:101254835[b38]A,G	G	A	377120	160	200	5.12668e-05	0.187568	0.170244	FALSE	0.00680973	0.00892622
ENSG00000232386	15	+	100849562	6807	chr15:100051816[b38]C,T	T	C	-797746	160	200	0.000335024	1.07632	0.398569	FALSE	0.0111849	0.000175068
ENSG00000259205	15	-	100558626	6960	chr15:100550130[b38]A,C	C	A	8496	157	197	1.51331e-40	-1.47336	1.1475e-17	TRUE	0.24813	0.173558
ENSG00000259579	15	+	100716250	7171	chr15:100630716[b38]A,G	G	A	-85534	159	198	6.25014e-05	-0.0681309	0.210801	FALSE	0.0134445	0.0741635
ENSG00000259583	15	-	100918805	6620	chr15:101513386[b38]A,T	T	A	-594581	159	201	0.000240134	0.430603	0.372778	FALSE	0.0049663	0.00315266
ENSG00000259604	15	+	100861844	6781	chr15:101395130[b38]C,T	T	C	533286	159	199	0.00141083	-0.57766	0.515055	FALSE	0.000871451	0.0039565
ENSG00000272639	15	+	100861925	6781	chr15:100876255[b38]C,T	C	T	14330	159	201	1.55976e-06	-0.33936	0.131497	FALSE	0.0308541	0.000197919
ENSG00000272808	15	+	100849832	6806	chr15:100850469[b38]A,G	G	A	637	158	201	1.22076e-07	0.283547	0.00909731	TRUE	0.0657312	0.0286222
ENSG00000131871	15	-	101277419	5014	chr15:101101051[b38]C,T	T	C	176368	160	200	0.000866744	0.172221	0.470667	FALSE	0.00937034	0.0188945
ENSG00000131873	15	-	101251458	5198	chr15:101182262[b38]C,T	C	T	69196	158	196	9.3755e-11	0.0630933	0.000153803	TRUE	0.0120094	0.316677
ENSG00000131876	15	-	101295180	4897	chr15:101323661[b38]A,G	G	A	-28481	160	201	0.000787673	-0.0842521	0.458982	FALSE	0.00366362	0.0758794
ENSG00000140479	15	-	101489672	4137	chr15:101480488[b38]C,T	T	C	9184	160	200	0.000427255	-0.106815	0.378914	FALSE	0.00164037	0.020322
ENSG00000154237	15	+	100919328	6618	chr15:101599145[b38]A,T	T	A	679817	158	199	0.000195848	-0.118532	0.331935	FALSE	0.00958885	0.0219029
ENSG00000184277	15	-	101652363	3618	chr15:101706651[b38]A,G	A	G	-54288	158	197	2.42713e-05	-0.0750451	0.0938737	FALSE	0.0449823	0.07559
ENSG00000259172	15	+	101295420	4897	chr15:101296232[b38]A,G	A	G	812	158	196	3.38255e-11	-0.109535	3.17398e-06	TRUE	0.0776371	0.349129
ENSG00000259376	15	-	101049390	6105	chr15:101171994[b38]A,G	G	A	-122604	156	198	5.51521e-09	0.199326	0.000590102	TRUE	0.0302035	0.136062
ENSG00000259755	15	-	101085700	5941	chr15:101083688[b38]C,T	C	T	2012	158	200	4.25084e-28	0.249282	9.87781e-21	TRUE	0.049874	0.0522589
ENSG00000286733	15	-	101613951	3680	chr15:100632597[b38]G,T	T	G	981354	160	201	1.52084e-05	-1.14641	0.142189	FALSE	0.00968797	0.00755782
ENSG00000185418	15	-	101724389	3364	chr15:101681992[b38]C,T	C	T	42397	159	198	5.02423e-10	-0.109522	1.64658e-05	TRUE	0.0490066	0.00554294
ENSG00000185596	15	+	101961604	2746	chr15:101863061[b38]C,T	T	C	-98543	157	200	3.27861e-10	0.153081	7.63454e-06	TRUE	0.117683	0.0200205
ENSG00000198826	15	+	32615145	4113	chr15:33407755[b38]C,T	T	C	792610	158	201	0.000955503	0.353088	0.479094	FALSE	0.0132416	0.0348892
ENSG00000232653	15	+	32593457	4107	chr15:32608522[b38]C,T	T	C	15065	158	199	2.0283e-19	0.514823	7.88406e-14	TRUE	0.1454	0.0486865
ENSG00000259553	15	-	101960924	2754	chr15:101157048[b38]C,T	T	C	803876	158	199	0.000243204	0.621663	0.233666	FALSE	0.025741	0.00696203
ENSG00000259658	15	-	101746782	3314	chr15:101740403[b38]C,G	G	C	6379	156	201	9.23926e-17	0.164693	3.52325e-10	TRUE	0.0176403	0.0240677
ENSG00000259660	15	+	101751033	3307	chr15:101652337[b38]G,T	G	T	-98696	159	196	2.90515e-09	-0.302819	4.42544e-05	TRUE	0.0389113	0.0501045
ENSG00000262728	15	-	32614438	4110	chr15:32607691[b38]A,C	A	C	6747	157	199	1.3973e-10	-0.0970249	6.7853e-06	TRUE	0.0364073	0.0101395
ENSG00000285948	15	-	32641496	4129	chr15:32654844[b38]G,T	G	T	-13348	160	201	3.08932e-09	-0.137504	6.3234e-05	TRUE	0.0631621	0.0881644
ENSG00000288864	15	+	32613861	4112	chr15:32833770[b38]A,C	A	C	219909	159	201	6.64853e-05	-0.443135	0.19319	FALSE	0.0140566	0.000704156
ENSG00000118363	11	+	74949262	3747	chr11:75112426[b38]C,T	C	T	163164	159	201	0.000492428	0.0833845	0.353075	FALSE	0.0195909	0.0380585
ENSG00000137486	11	-	75351609	3862	chr11:76197206[b38]A,T	T	A	-845597	160	201	0.00291036	-0.0888927	0.516545	FALSE	0.000701705	0.218121
ENSG00000137491	11	+	75100564	3577	chr11:75218438[b38]A,G	A	G	117874	160	201	0.000478536	0.276929	0.350162	FALSE	0.00296499	0.0778918
ENSG00000162139	11	+	74988280	3699	chr11:74978327[b38]A,G	A	G	-9953	160	200	0.000753165	0.0396001	0.489926	FALSE	0.00649206	0.0225584
ENSG00000166435	11	-	74948929	3747	chr11:74870974[b38]C,T	C	T	77955	157	200	3.31457e-94	0.63438	1.01434e-80	TRUE	0.835874	0.00851424
ENSG00000241170	11	+	74876287	3827	chr11:74935168[b38]C,T	C	T	58881	158	197	4.65705e-64	-0.482209	7.35743e-50	TRUE	0.265065	0.0469958
ENSG00000254429	11	+	75260128	3793	chr11:74833735[b38]C,G	G	C	-426393	158	201	0.000716509	1.03509	0.378341	FALSE	0.0107987	0.0142269
ENSG00000254963	11	+	75264290	3801	chr11:75708257[b38]A,G	G	A	443967	156	198	0.00247172	0.201276	0.501656	FALSE	0.013089	0.0198439
ENSG00000255136	11	-	75241007	3721	chr11:74328407[b38]G,T	G	T	912600	158	198	0.000429531	-0.0807098	0.355438	FALSE	0.00664448	0.0343641
ENSG00000286943	11	+	74931725	3765	chr11:75017508[b38]C,T	T	C	85783	157	199	6.54898e-12	-0.86599	9.30562e-07	TRUE	0.149556	0.0429043
ENSG00000166922	15	+	32641677	4129	chr15:32682891[b38]A,G	A	G	41214	160	201	0.000341238	0.186505	0.46453	FALSE	0.0260612	0.00971985
ENSG00000166923	15	+	32718005	4154	chr15:32670558[b38]A,G	A	G	-47447	160	200	4.06349e-06	-0.157186	0.0277325	TRUE	0.024232	0.00656842
ENSG00000169857	15	-	34039048	5054	chr15:34009563[b38]A,T	T	A	29485	158	197	2.50142e-13	0.198843	2.31549e-08	TRUE	0.183186	0.00421008
ENSG00000184984	15	+	33968498	5147	chr15:33984788[b38]G,T	T	G	16290	158	196	4.06684e-39	1.51994	7.13934e-29	TRUE	0.382337	0.00349557
ENSG00000198838	15	+	33310963	4935	chr15:33813836[b38]A,G	G	A	502873	160	201	2.85465e-08	-0.169042	0.000902854	TRUE	0.0270667	0.0633276
ENSG00000248905	15	-	33194579	4630	chr15:33171446[b38]G,T	T	G	23133	160	201	1.70563e-08	0.296434	0.171737	FALSE	0.0012114	0.0109404
ENSG00000259287	15	-	33864758	5238	chr15:33938183[b38]A,C	A	C	-73425	160	201	3.36429e-07	-0.589038	0.422695	FALSE	0.0263034	0.170199
ENSG00000259408	15	-	33856314	5255	chr15:34009563[b38]A,T	T	A	-153249	158	197	8.11276e-06	0.160563	0.0430875	TRUE	0.0467775	0.0955558
ENSG00000259446	15	-	33310151	4935	chr15:33307918[b38]A,T	T	A	2233	156	200	9.83303e-07	0.146982	0.0122759	TRUE	0.0181247	0.0681316
ENSG00000259505	15	+	33990687	5123	chr15:33423819[b38]A,G	A	G	-566868	160	201	5.45473e-06	1.11396	0.316704	FALSE	0.0611365	0.0130842
ENSG00000128463	15	+	34225014	4854	chr15:33402179[b38]A,G	G	A	-822835	159	199	0.00285335	-0.233942	0.523161	FALSE	0.00899809	0.0366771
ENSG00000134152	15	-	34209952	4861	chr15:34671692[b38]A,C	C	A	-461740	158	201	0.000172059	-0.066399	0.265897	FALSE	0.000130526	0.0373828
ENSG00000134153	15	-	34101841	5014	chr15:34057218[b38]C,T	C	T	44623	160	196	0.000188717	0.0503496	0.350148	FALSE	0.0295347	0.339283
ENSG00000140199	15	-	34337962	4560	chr15:34331616[b38]G,T	G	T	6346	155	199	0.000340194	-0.0328713	0.439003	FALSE	0.00957968	0.00818977
ENSG00000159248	15	-	34754490	3885	chr15:34379382[b38]A,G	G	A	375108	160	199	0.00046484	0.553251	0.354276	FALSE	0.022885	0.0119874
ENSG00000175265	15	-	34437399	4402	chr15:34583086[b38]A,G	A	G	-145687	155	199	1.52735e-16	0.203723	3.58323e-10	TRUE	0.0616265	0.00173815
ENSG00000176454	15	-	34367102	4507	chr15:34359551[b38]C,T	T	C	7551	160	201	3.8449e-05	0.16611	0.105571	FALSE	0.0141974	0.0220652
ENSG00000182117	15	-	34343075	4550	chr15:34342828[b38]G,T	T	G	247	156	198	7.59539e-06	-0.192633	0.0656169	FALSE	0.0724604	0.206415
ENSG00000215252	15	-	34583517	4172	chr15:34577252[b38]C,G	G	C	6265	159	196	1.5115e-05	-0.126382	0.124558	FALSE	0.00701054	0.00562047
ENSG00000250007	15	+	34755085	3884	chr15:35184178[b38]C,T	C	T	429093	157	200	0.000502771	0.168843	0.389612	FALSE	0.000253367	0.00183357
ENSG00000021776	15	-	34969615	3600	chr15:34998745[b38]A,C	A	C	-29130	158	197	2.07866e-05	0.045994	0.0587013	FALSE	0.0218818	0.163726
ENSG00000134146	15	-	35546143	3604	chr15:35556136[b38]C,T	C	T	-9993	157	201	3.48567e-07	0.0894182	0.00309438	TRUE	0.00359472	0.159011
ENSG00000159251	15	-	34795507	3868	chr15:35099236[b38]A,C	C	A	-303729	159	201	0.000198937	-0.813291	0.256457	FALSE	0.0244876	0.000300601
ENSG00000186073	15	+	36579627	3617	chr15:36595895[b38]A,G	G	A	16268	158	198	0.00109816	-0.0325343	0.468512	FALSE	0.0168247	0.00334558
ENSG00000198146	15	-	34988117	3551	chr15:34921263[b38]A,G	A	G	66854	160	196	1.48941e-07	0.0797987	0.00259879	TRUE	0.0104651	0.292086
ENSG00000248079	15	+	35546155	3604	chr15:35564744[b38]C,T	T	C	18589	157	199	5.39081e-05	-0.0613728	0.135714	FALSE	2.98919e-05	0.083879
ENSG00000255192	15	-	35085112	3565	chr15:34331235[b38]A,G	A	G	753877	159	201	0.00224944	-1.42754	0.509005	FALSE	0.0122122	0.0079694
ENSG00000259245	15	+	35919893	3560	chr15:35669728[b38]A,G	G	A	-250165	160	201	1.98022e-07	-0.106673	0.0015257	TRUE	0.035619	0.128161
ENSG00000259336	15	-	35169626	3490	chr15:35252543[b38]C,G	G	C	-82917	159	198	1.80965e-07	-0.0782576	0.00142683	TRUE	0.00580593	0.0947148
ENSG00000289289	15	-	35062099	3531	chr15:35252179[b38]A,G	A	G	-190080	157	199	2.35567e-06	-0.123257	0.0557069	FALSE	0.023131	0.0767813
ENSG00000134138	15	-	37100893	3439	chr15:37174448[b38]A,G	A	G	-73555	157	198	0.00161712	-0.0565334	0.49836	FALSE	0.0039817	0.192625
ENSG00000166068	15	+	38252837	3637	chr15:38637234[b38]G,T	G	T	384397	157	200	0.00243349	-0.124672	0.512715	FALSE	0.0119925	0.089469
ENSG00000171262	15	+	38454128	3735	chr15:38951225[b38]C,T	C	T	497097	158	201	0.000362547	-0.0886702	0.398733	FALSE	0.0106995	0.0307632
ENSG00000236914	15	-	38072049	3432	chr15:38082102[b38]G,T	G	T	-10053	160	201	0.00246389	0.37103	0.512914	FALSE	0.011762	0.0839833
ENSG00000259280	15	-	36886938	3588	chr15:36881744[b38]A,G	G	A	5194	158	199	6.13847e-05	-0.214781	0.21092	FALSE	0.0218998	0.0174622
ENSG00000259380	15	-	38226751	3643	chr15:37281607[b38]C,T	T	C	945144	160	201	0.000499302	-0.448117	0.381865	FALSE	0.000917014	0.0676071
ENSG00000259434	15	-	37490740	3396	chr15:37931248[b38]C,T	T	C	-440508	157	201	1.25544e-05	0.168213	0.0411235	TRUE	0.0777955	0.108918
ENSG00000259460	15	+	37099340	3436	chr15:36569741[b38]A,T	A	T	-529599	159	199	0.000127571	0.793325	0.303803	FALSE	0.0165296	0.00200934
ENSG00000259598	15	+	38524071	3725	chr15:38740759[b38]C,T	T	C	216688	160	200	0.00011976	-0.735246	0.245956	FALSE	0.0310367	0.0374646
ENSG00000286786	15	+	38493309	3699	chr15:39421341[b38]C,T	C	T	928032	159	201	1.50359e-05	-1.48092	0.394338	FALSE	0.0287543	0.101799
ENSG00000128829	15	+	39934116	3672	chr15:40080562[b38]C,G	G	C	146446	159	201	1.70688e-05	0.0689566	0.0810891	FALSE	0.0211625	0.13733
ENSG00000137801	15	+	39581080	4172	chr15:38906243[b38]C,T	T	C	-674837	156	198	0.00133997	-0.190378	0.495213	FALSE	0.00546588	0.232884
ENSG00000140319	15	-	40039118	3625	chr15:40024874[b38]A,G	G	A	14244	158	199	3.07502e-05	0.0819617	0.0880526	FALSE	0.0113508	0.00158455
ENSG00000150667	15	-	39782629	3844	chr15:39123085[b38]C,G	C	G	659544	160	201	0.00292705	0.28726	0.517011	FALSE	0.000826571	0.022928
ENSG00000166073	15	-	39920028	3693	chr15:39920358[b38]A,G	G	A	-330	160	201	0.000632121	0.128159	0.398837	FALSE	0.000508	0.00241956
ENSG00000172575	15	-	38565491	3773	chr15:38678527[b38]A,C	A	C	-113036	157	199	0.00123499	-0.0775056	0.481572	FALSE	0.0166906	0.0439507
ENSG00000246863	15	+	39921043	3690	chr15:40226571[b38]A,G	G	A	305528	159	200	0.00011247	-1.53255	0.186163	FALSE	0.0316976	0.0224835
ENSG00000259345	15	-	39427099	4177	chr15:39646690[b38]C,T	C	T	-219591	160	201	1.18103e-05	-0.138071	0.147945	FALSE	0.00242382	0.000606787
ENSG00000259390	15	-	39519712	4152	chr15:39656824[b38]A,G	A	G	-137112	158	200	5.43328e-05	-0.148516	0.263648	FALSE	0.00380641	0.000547066
ENSG00000259580	15	-	39801202	3810	chr15:40182809[b38]A,C	C	A	-381607	160	201	0.000897867	-0.309285	0.482922	FALSE	0.000888126	0.0316329
ENSG00000104081	15	-	40108774	3563	chr15:40347369[b38]A,G	A	G	-238595	160	201	0.000842033	-0.188433	0.433209	FALSE	0.00602171	0.173102
ENSG00000128928	15	+	40405486	3050	chr15:40430227[b38]C,T	T	C	24741	158	200	8.22454e-09	-0.258684	7.51758e-05	TRUE	0.0831762	0.0028297
ENSG00000128944	15	+	40382722	3068	chr15:40386111[b38]C,T	T	C	3389	160	199	3.32308e-31	0.421873	4.15004e-24	TRUE	0.285103	0.0302577
ENSG00000137841	15	-	40307674	3247	chr15:40898040[b38]C,T	C	T	-590366	160	195	6.69763e-06	-0.366421	0.0376999	TRUE	0.0173274	0.317656
ENSG00000137843	15	+	40217429	3371	chr15:40096995[b38]C,T	T	C	-120434	160	200	0.000325074	-0.251584	0.508495	FALSE	0.000881006	0.00667705
ENSG00000140323	15	+	40358220	3104	chr15:39528152[b38]A,G	A	G	-830068	159	198	0.00241855	-0.893421	0.503173	FALSE	0.0053857	0.176258
ENSG00000188549	15	-	40340821	3140	chr15:40912244[b38]C,T	T	C	-571423	160	201	0.00192873	0.435005	0.488233	FALSE	0.00493727	0.0114034
ENSG00000248508	15	+	40039243	3625	chr15:40088732[b38]C,T	C	T	49489	155	200	4.30159e-20	0.135601	5.0996e-14	TRUE	0.0206711	0.0861376
ENSG00000259307	15	+	40300671	3257	chr15:40265229[b38]A,G	G	A	-35442	160	201	0.000347786	0.731633	0.277881	FALSE	0.017785	0.0304294
ENSG00000259330	15	+	40323693	3197	chr15:39564223[b38]C,T	C	T	-759470	160	201	0.000157207	0.195113	0.2385	FALSE	0.000601453	0.156477
ENSG00000104129	15	-	40807448	2510	chr15:39824180[b38]C,T	T	C	983268	157	201	0.000246341	0.208247	0.30103	FALSE	0.00243073	0.0729839
ENSG00000104140	15	-	40874141	2606	chr15:40490729[b38]C,T	T	C	383412	159	198	0.00193845	-1.26123	0.462128	FALSE	0.0093705	0.0148593
ENSG00000128891	15	-	40564977	2827	chr15:40569865[b38]C,T	T	C	-4888	158	198	1.10273e-67	-0.261458	1.61747e-41	TRUE	0.378955	0.0420947
ENSG00000137824	15	-	40755084	2550	chr15:40549460[b38]G,T	T	G	205624	158	200	3.4809e-05	-0.0363595	0.0815031	FALSE	0.024177	0.000646418
ENSG00000137880	15	+	40764069	2542	chr15:40675992[b38]A,G	G	A	-88077	160	200	0.000155186	-1.0265	0.195181	FALSE	0.0197704	0.00101747
ENSG00000140320	15	+	40439722	2985	chr15:40232475[b38]C,T	C	T	-207247	160	200	0.00118809	0.185833	0.444983	FALSE	0.0116082	0.0354286
ENSG00000166133	15	+	40569300	2817	chr15:41291844[b38]C,T	T	C	722544	160	196	0.000119753	-0.333566	0.237022	FALSE	0.0269792	0.273054
ENSG00000166140	15	+	40807087	2510	chr15:40807151[b38]C,T	T	C	64	160	198	8.17218e-18	-0.271005	2.53568e-12	TRUE	0.0803952	0.134693
ENSG00000169105	15	+	40470985	2952	chr15:40871147[b38]A,C	C	A	400162	160	198	0.00328927	-1.84725	0.502576	FALSE	0.00238533	0.0175361
ENSG00000245849	15	-	40695013	2650	chr15:40616920[b38]C,T	C	T	78093	160	200	0.000305074	-0.125953	0.26178	FALSE	0.0154432	0.0016178
ENSG00000104142	15	+	40894451	2639	chr15:40437201[b38]A,G	A	G	-457250	156	198	0.00238439	-0.0607375	0.495852	FALSE	0.00963612	0.252528
ENSG00000104147	15	-	41332563	3169	chr15:41338866[b38]A,G	A	G	-6303	158	198	1.26848e-08	-0.165045	0.000302603	TRUE	0.0395099	0.0321356
ENSG00000128908	15	-	41115974	2968	chr15:41853991[b38]C,T	T	C	-738017	159	200	0.000278166	0.0546035	0.29502	FALSE	0.00232239	0.000121616
ENSG00000128917	15	+	40929341	2708	chr15:40344643[b38]A,G	G	A	-584698	159	199	2.16214e-05	-0.237724	0.0978576	FALSE	0.00465459	0.136237
ENSG00000128965	15	+	40952963	2705	chr15:40336470[b38]A,G	A	G	-616493	160	201	0.00146838	-0.388572	0.45637	FALSE	0.0194112	0.0272565
ENSG00000178997	15	-	41230508	3103	chr15:40244199[b38]C,T	T	C	986309	159	199	0.000333846	-0.635993	0.279592	FALSE	0.0142995	0.0995213
ENSG00000187446	15	+	41230840	3104	chr15:40970594[b38]A,C	A	C	-260246	159	195	0.000341745	0.113909	0.308739	FALSE	0.00390234	0.0652614
ENSG00000247556	15	+	41283991	3093	chr15:41495387[b38]G,T	T	G	211396	160	195	8.96543e-14	-0.0614483	1.22289e-08	TRUE	0.0365184	0.0108929
ENSG00000251161	15	+	40906812	2663	chr15:40964723[b38]C,T	T	C	57911	160	201	5.92633e-05	-0.479728	0.33526	FALSE	0.00886613	0.246501
ENSG00000285920	15	+	41284008	3093	chr15:41495387[b38]G,T	T	G	211379	160	195	5.47979e-24	-0.179784	5.43604e-18	TRUE	0.148484	0.0204163
ENSG00000062524	15	-	41513711	3218	chr15:40882855[b38]A,T	T	A	630856	158	198	0.000263353	0.650489	0.249575	FALSE	0.00641413	0.00290623
ENSG00000092445	15	+	41557676	3229	chr15:42087854[b38]A,G	G	A	530178	159	201	0.00616387	-0.0491191	0.522218	FALSE	0.00161291	0.0589444
ENSG00000103932	15	-	41544220	3226	chr15:41521081[b38]C,T	T	C	23139	160	194	8.47095e-05	-0.105488	0.167944	FALSE	0.0138205	0.00320538
ENSG00000137802	15	+	41774435	3313	chr15:41783870[b38]A,G	A	G	9435	159	196	2.26264e-08	0.035546	0.000303539	TRUE	0.0241195	0.214397
ENSG00000137806	15	-	41402448	3187	chr15:41466959[b38]A,G	A	G	-64511	160	195	0.00133812	-0.0818899	0.43944	FALSE	0.00159499	0.118742
ENSG00000137815	15	+	41408409	3198	chr15:41866175[b38]A,G	A	G	457766	159	200	0.000417227	0.307908	0.29274	FALSE	0.0118329	0.179816
ENSG00000137825	15	+	41493394	3200	chr15:41007337[b38]C,T	T	C	-486057	160	200	8.56474e-05	-0.285632	0.285691	FALSE	0.000664583	0.00414345
ENSG00000174197	15	+	41621135	3214	chr15:41498789[b38]C,T	T	C	-122346	160	195	0.00211302	0.0395957	0.4759	FALSE	0.00533615	0.0736829
ENSG00000259838	15	+	41557028	3230	chr15:42079554[b38]A,T	T	A	522526	158	200	0.000589256	-0.235527	0.336909	FALSE	0.0157674	0.000120798
ENSG00000260926	15	-	41621068	3214	chr15:41853832[b38]C,T	T	C	-232764	160	201	0.000514817	-0.484503	0.361112	FALSE	0.0145105	0.03228
ENSG00000103966	15	-	41972496	3174	chr15:41977635[b38]G,T	T	G	-5139	159	199	3.90594e-08	0.123113	0.000384839	TRUE	0.00682639	0.0472141
ENSG00000103978	15	-	42273400	3259	chr15:41858603[b38]C,T	T	C	414797	160	201	0.000288029	-0.176707	0.271941	FALSE	0.00408996	0.00316125
ENSG00000137877	15	-	41893900	3263	chr15:41897871[b38]C,T	T	C	-3971	160	198	1.06249e-12	-0.165317	1.30222e-07	TRUE	0.0218029	0.0146059
ENSG00000166887	15	-	42208155	3196	chr15:42235668[b38]C,T	C	T	-27513	159	201	0.0020027	0.203395	0.473306	FALSE	0.029506	0.00489741
ENSG00000168970	15	+	41828096	3317	chr15:41152424[b38]A,G	A	G	-675672	159	198	0.00118942	-0.42841	0.426949	FALSE	0.00796804	0.0374533
ENSG00000214013	15	+	42273202	3259	chr15:42195101[b38]C,T	C	T	-78101	157	201	5.13503e-06	0.142937	0.0662812	FALSE	0.0125002	0.00340873
ENSG00000243708	15	+	41837776	3322	chr15:42472103[b38]A,C	C	A	634327	159	198	0.00286041	-1.75879	0.492834	FALSE	0.0262518	0.270559
ENSG00000243789	15	+	41828093	3317	chr15:42271803[b38]A,T	A	T	443710	160	201	0.000241757	-1.11081	0.409704	FALSE	0.00703228	0.0850149
ENSG00000250379	15	-	41827738	3318	chr15:42188381[b38]C,T	C	T	-360643	159	200	0.000590944	-0.969429	0.336094	FALSE	0.0128674	0.00936
ENSG00000260571	15	+	42313688	3284	chr15:41519184[b38]C,T	T	C	-794504	160	197	0.000610201	1.07763	0.356138	FALSE	0.0082536	0.0221951
ENSG00000062282	11	+	75759513	4063	chr11:76643608[b38]A,G	A	G	884095	160	199	0.000216683	-0.0982487	0.302125	FALSE	0.0044992	0.000349753
ENSG00000149243	11	-	75433044	3872	chr11:75306043[b38]C,T	T	C	127001	160	197	0.00103026	-0.0917378	0.460015	FALSE	0.00567873	0.0262945
ENSG00000149257	11	+	75562057	3777	chr11:76162735[b38]G,T	T	G	600678	160	201	0.000157273	-0.642632	0.265957	FALSE	0.00934953	0.0740744
ENSG00000149273	11	+	75399516	3854	chr11:75411651[b38]A,G	G	A	12135	158	200	0.000375311	-0.0859012	0.378988	FALSE	0.0263057	0.100252
ENSG00000158555	11	-	75525211	3818	chr11:75297526[b38]A,C	C	A	227685	159	195	0.00281702	-0.0923383	0.514272	FALSE	0.00154425	0.0763085
ENSG00000171533	11	-	75668531	3937	chr11:75583878[b38]A,G	A	G	84653	158	197	0.00102954	-0.0399799	0.473306	FALSE	0.000747769	0.0032076
ENSG00000247867	11	-	75768495	4057	chr11:75358545[b38]A,G	A	G	409950	160	201	0.00039394	0.92454	0.361112	FALSE	0.00898931	0.0457808
ENSG00000255326	11	+	75583197	3785	chr11:75723110[b38]C,T	T	C	139913	160	200	0.000350817	-0.317895	0.32044	FALSE	0.00850714	0.0481951
ENSG00000255434	11	-	75597184	3806	chr11:75829067[b38]G,T	G	T	-231883	160	199	0.00021493	1.89535	0.282843	FALSE	0.0151897	2.95976e-07
ENSG00000255507	11	-	75814464	4103	chr11:74925628[b38]C,T	T	C	888836	160	201	0.00166028	-0.780945	0.485701	FALSE	0.0124379	0.00114708
ENSG00000129009	15	+	74173711	3547	chr15:74602050[b38]A,G	A	G	428339	160	201	0.00170832	-1.1843	0.462128	FALSE	0.00616765	0.019315
ENSG00000137868	15	-	74212128	3545	chr15:74205847[b38]G,T	T	G	6281	159	199	2.34809e-06	0.439461	0.0124696	TRUE	0.0578039	0.0281099
ENSG00000138623	15	-	74433920	3345	chr15:75328728[b38]A,G	A	G	-894808	160	200	0.000390364	0.188097	0.323746	FALSE	0.00518459	0.0210336
ENSG00000138629	15	-	74461109	3302	chr15:73732778[b38]C,G	G	C	728331	160	201	0.0015462	0.136442	0.456436	FALSE	0.0146234	0.168946
ENSG00000140459	15	-	74367587	3430	chr15:74417964[b38]A,G	A	G	-50377	160	200	0.00150795	-0.340317	0.494081	FALSE	0.00131592	0.00207613
ENSG00000179361	15	+	74541207	3218	chr15:74436868[b38]A,T	T	A	-104339	160	200	3.6046e-09	0.178014	0.0191516	TRUE	0.020901	0.00677217
ENSG00000247240	15	+	74461249	3302	chr15:74643553[b38]C,T	T	C	182304	158	197	0.00200675	0.0730671	0.481521	FALSE	0.0030024	0.00019355
ENSG00000248540	15	-	74128966	3530	chr15:74065084[b38]A,G	G	A	63882	156	200	0.000970527	1.36664	0.414798	FALSE	0.00924188	0.00338914
ENSG00000261543	15	-	74179157	3548	chr15:74176645[b38]C,G	G	C	2512	160	201	3.68348e-29	-0.578153	1.89467e-20	TRUE	0.103738	0.00450292
ENSG00000261775	15	+	74489603	3278	chr15:74302254[b38]A,G	A	G	-187349	160	201	2.22262e-06	-0.713862	0.291412	FALSE	0.0039145	0.00182683
ENSG00000103653	15	+	74782081	3091	chr15:74188585[b38]A,G	A	G	-593496	160	201	0.000954795	0.184737	0.461104	FALSE	0.000436419	0.132566
ENSG00000140474	15	-	74843107	2957	chr15:74139374[b38]A,C	C	A	703733	159	201	2.76905e-05	-0.291081	0.0811137	FALSE	0.0148997	0.0361184
ENSG00000140497	15	-	74873257	2881	chr15:75811709[b38]C,T	T	C	-938452	160	201	0.000279599	0.189297	0.289222	FALSE	0.0119201	0.16237
ENSG00000140506	15	+	74812717	3063	chr15:74417964[b38]A,G	A	G	-394753	160	200	0.000283773	-1.00198	0.312781	FALSE	0.00800801	0.141673
ENSG00000178761	15	-	74906802	2855	chr15:74106631[b38]A,G	A	G	800171	158	201	0.00109683	-0.386449	0.432167	FALSE	0.0126388	0.00142648
ENSG00000178802	15	+	74890006	2871	chr15:74339902[b38]C,T	T	C	-550104	160	200	7.40105e-05	-0.239875	0.241682	FALSE	0.0108247	0.00236589
ENSG00000179151	15	-	74695881	3166	chr15:75064999[b38]C,G	G	C	-369118	159	196	0.00113047	0.0873773	0.462799	FALSE	0.0109174	0.0723762
ENSG00000179335	15	+	74598501	3194	chr15:73693237[b38]G,T	G	T	-905264	159	201	0.000648889	0.173122	0.415567	FALSE	0.0147649	0.0254566
ENSG00000260919	15	-	74615418	3180	chr15:74178656[b38]G,T	T	G	436762	160	198	0.00183994	-0.164058	0.479756	FALSE	0.00683344	0.0605573
ENSG00000261606	15	+	74816224	3052	chr15:74161172[b38]A,C	A	C	-655052	158	201	0.0016521	-1.22131	0.47048	FALSE	0.0101946	0.0330857
ENSG00000138621	15	+	75023587	2746	chr15:75081380[b38]A,C	C	A	57793	158	201	3.7615e-13	0.122314	1.11157e-08	TRUE	0.010432	0.0488155
ENSG00000140365	15	+	75336021	2726	chr15:75420683[b38]A,G	A	G	84662	159	199	9.96739e-08	-0.16712	0.000694385	TRUE	0.0239176	0.0217915
ENSG00000140398	15	+	75346956	2731	chr15:75908490[b38]C,T	T	C	561534	159	201	0.000193843	-0.134871	0.197815	FALSE	0.0135453	0.00550643
ENSG00000140400	15	-	75368585	2721	chr15:75222939[b38]A,T	T	A	145646	160	199	0.00130874	0.268057	0.431441	FALSE	0.00991559	0.00172108
ENSG00000167173	15	+	75195644	2856	chr15:74413519[b38]C,T	C	T	-782125	160	201	0.00100413	-0.453502	0.412002	FALSE	0.00714472	0.0775559
ENSG00000169375	15	-	75455636	2604	chr15:76378575[b38]C,T	T	C	-922939	160	199	4.79092e-05	-0.0645415	0.137579	FALSE	0.00896103	0.0966314
ENSG00000169410	15	-	75578778	2579	chr15:75500371[b38]A,G	G	A	78407	158	197	0.000408688	-0.214409	0.290941	FALSE	0.00414757	0.0243282
ENSG00000178741	15	-	74938016	2805	chr15:75349373[b38]A,G	A	G	-411357	160	201	0.000251603	-0.129292	0.22136	FALSE	0.00273916	0.143185
ENSG00000198794	15	+	74957220	2764	chr15:75016220[b38]G,T	T	G	59000	159	195	2.59223e-17	-0.147545	4.14975e-12	TRUE	0.0610191	0.0718718
ENSG00000287926	15	+	75225785	2849	chr15:74227002[b38]A,G	A	G	-998783	160	200	0.000115237	-1.44398	0.13342	FALSE	0.0377072	0.164019
ENSG00000140367	15	+	75843308	2554	chr15:76020780[b38]A,G	G	A	177472	160	198	6.08322e-10	-0.0913246	1.04522e-05	TRUE	0.0830915	0.0571601
ENSG00000167196	15	+	75903877	2591	chr15:75933379[b38]C,T	C	T	29502	160	200	0.000212963	0.13696	0.350162	FALSE	3.24253e-06	0.18642
ENSG00000169371	15	-	75625667	2576	chr15:75596375[b38]C,G	C	G	29292	159	196	8.55753e-06	-0.077446	0.0238946	TRUE	0.0235559	0.121648
ENSG00000173546	15	-	75712757	2613	chr15:75752798[b38]C,G	C	G	-40041	160	200	0.00503072	-0.330696	0.510045	FALSE	0.000630587	0.0178759
ENSG00000173548	15	+	75647913	2587	chr15:75033606[b38]A,T	T	A	-614307	159	198	0.000172344	-0.253221	0.237955	FALSE	0.0354407	0.0163743
ENSG00000177971	15	-	75647864	2587	chr15:76214894[b38]A,G	A	G	-567030	160	201	0.00548463	0.347122	0.514197	FALSE	0.0304511	0.0055146
ENSG00000246877	15	-	75738388	2609	chr15:75310239[b38]C,T	T	C	428149	159	199	0.00202234	0.0756396	0.477907	FALSE	0.00166152	0.00865478
ENSG00000260269	15	-	75601139	2576	chr15:75338221[b38]C,T	T	C	262918	157	200	0.000349201	-0.036295	0.258432	FALSE	0.0124089	0.0174513
ENSG00000260288	15	+	75737821	2609	chr15:76311116[b38]C,T	T	C	573295	160	201	0.0149593	-0.527888	0.527184	FALSE	0.00123732	0.049696
ENSG00000260892	15	+	75676228	2594	chr15:75745116[b38]A,T	A	T	68888	159	199	0.00192781	0.74628	0.438669	FALSE	0.0195046	0.00199605
ENSG00000117906	15	+	76931739	3600	chr15:77563086[b38]C,G	G	C	631347	160	201	3.89046e-05	-0.107616	0.0759526	FALSE	0.00347352	0.162775
ENSG00000140368	15	+	76993360	3744	chr15:76399510[b38]C,T	C	T	-593850	159	201	0.000715956	0.589691	0.366871	FALSE	0.00247756	0.0452555
ENSG00000140374	15	-	76311390	2560	chr15:75571091[b38]C,G	G	C	740299	159	199	0.000830388	-0.0938633	0.336942	FALSE	0.0116065	0.149531
ENSG00000140382	15	+	77420413	4018	chr15:78263083[b38]C,T	T	C	842670	160	201	0.00142592	0.0888611	0.444167	FALSE	0.00264456	0.0519722
ENSG00000140386	15	-	76905300	3469	chr15:76609357[b38]C,T	T	C	295943	157	199	1.80941e-05	0.0555358	0.0380063	TRUE	0.0233728	0.105852
ENSG00000140391	15	-	77083848	3847	chr15:76102322[b38]A,G	G	A	981526	160	200	1.14692e-06	0.104864	0.00590226	TRUE	0.0064761	0.067557
ENSG00000169752	15	-	76012320	2645	chr15:76059363[b38]C,G	C	G	-47043	159	201	1.29547e-39	-0.914661	1.83047e-23	TRUE	0.176635	0.00111951
ENSG00000169758	15	+	76059959	2663	chr15:76722094[b38]A,T	T	A	662135	159	200	0.000104201	0.111621	0.193417	FALSE	0.00530905	0.0290381
ENSG00000173517	15	-	77420007	4018	chr15:77567618[b38]C,G	G	C	-147611	159	201	3.58693e-06	0.126121	0.0468084	TRUE	0.0255865	0.00186544
ENSG00000259362	15	+	77525541	4028	chr15:77526206[b38]G,T	T	G	665	159	197	4.26301e-18	0.288544	2.15611e-11	TRUE	0.140529	0.0050766
ENSG00000103740	15	-	78245270	4995	chr15:79204008[b38]A,G	A	G	-958738	159	201	0.000114036	-0.138065	0.204254	FALSE	0.00406535	0.011667
ENSG00000136425	15	-	78131217	4858	chr15:78127969[b38]C,T	C	T	3248	159	198	4.88242e-10	0.181243	0.000367938	TRUE	0.0402858	0.00853992
ENSG00000166411	15	+	78131499	4858	chr15:78153756[b38]C,T	T	C	22257	158	199	1.32161e-06	-0.0514002	0.00942712	TRUE	0.00713024	0.0528688
ENSG00000167202	15	-	78077654	4816	chr15:77978478[b38]C,T	C	T	99176	160	199	1.58459e-06	-0.167456	0.0192884	TRUE	0.0481636	0.0648039
ENSG00000169783	15	-	77695972	4144	chr15:77596931[b38]C,T	C	T	99041	157	198	3.86574e-07	-0.0902403	0.00635585	TRUE	0.00818709	0.0414571
ENSG00000214646	15	-	77944384	4629	chr15:77944729[b38]A,C	A	C	-345	159	200	9.63428e-27	0.725592	3.00091e-16	TRUE	0.218273	0.0202366
ENSG00000259420	15	+	77568971	4050	chr15:77525544[b38]C,G	G	C	-43427	158	200	2.13706e-45	0.440119	1.75207e-34	TRUE	0.264517	0.00232496
ENSG00000259666	15	+	77641765	4070	chr15:77526084[b38]G,T	T	G	-115681	158	198	2.54822e-08	0.313987	0.00310889	TRUE	0.0621987	0.0489502
ENSG00000259708	15	-	78264058	5062	chr15:78106419[b38]C,T	C	T	157639	159	201	1.33027e-05	-0.361868	0.0534086	FALSE	0.018314	0.247796
ENSG00000260776	15	-	77926743	4601	chr15:77942135[b38]A,G	G	A	-15392	159	197	9.7259e-39	1.55117	6.30547e-29	TRUE	0.406858	0.0172027
ENSG00000041357	15	+	78540406	5325	chr15:78921288[b38]C,T	T	C	380882	160	200	0.000233646	0.217865	0.319633	FALSE	0.0305998	0.102009
ENSG00000136381	15	+	78437432	5292	chr15:78257011[b38]C,G	G	C	-180421	159	201	0.000174238	0.142527	0.397164	FALSE	0.00995391	0.193633
ENSG00000140395	15	-	78299563	5072	chr15:79172138[b38]A,C	C	A	-872575	160	199	0.00116275	-0.0286791	0.47035	FALSE	0.00307435	0.0677646
ENSG00000140403	15	+	78264087	5062	chr15:79053837[b38]C,T	C	T	789750	160	201	0.00127567	0.215813	0.493304	FALSE	0.0154305	0.157418
ENSG00000166426	15	+	78340354	5138	chr15:78395011[b38]C,T	T	C	54657	158	200	2.94641e-05	0.297726	0.09669	FALSE	0.0130931	0.00268932
ENSG00000169684	15	+	78565521	5328	chr15:78549897[b38]C,T	T	C	-15624	159	199	2.36626e-49	0.657625	1.87671e-36	TRUE	0.127424	0.12065
ENSG00000185787	15	+	78810488	5284	chr15:78926846[b38]C,T	T	C	116358	159	196	0.000524327	0.0648694	0.404776	FALSE	0.01264	0.167779
ENSG00000188266	15	+	78507565	5363	chr15:79013172[b38]C,T	T	C	505607	160	201	0.000444231	0.205082	0.392839	FALSE	0.0107978	0.0835455
ENSG00000259322	15	+	78293287	5074	chr15:78371663[b38]A,G	A	G	78376	158	200	0.000501842	-0.296426	0.374742	FALSE	0.0223837	5.87201e-06
ENSG00000272418	15	-	78281915	5067	chr15:78803889[b38]A,G	G	A	-521974	160	201	0.00119567	0.758508	0.515964	FALSE	0.0239126	0.000879927
ENSG00000058335	15	-	79090500	4729	chr15:78982349[b38]A,G	A	G	108151	160	199	5.03244e-07	0.126482	0.00480961	TRUE	0.0126181	0.0420082
ENSG00000103811	15	-	78949469	4941	chr15:78930582[b38]C,T	C	T	18887	158	199	5.71065e-11	0.175275	3.04747e-06	TRUE	0.0723709	1.30487e-05
ENSG00000136371	15	-	79897366	4917	chr15:79218714[b38]A,T	T	A	678652	160	199	9.28294e-05	-0.111996	0.200176	FALSE	0.00751347	0.0130676
ENSG00000136378	15	-	78811222	5283	chr15:78766230[b38]G,T	T	G	44992	160	201	4.0153e-07	0.34992	0.0206033	TRUE	0.020976	0.0129463
ENSG00000166557	15	+	79311113	4790	chr15:78968735[b38]A,G	G	A	-342378	157	198	0.00098905	-0.082701	0.46353	FALSE	0.0167847	0.0065751
ENSG00000169330	15	+	79432337	4945	chr15:79769085[b38]A,G	G	A	336748	158	199	0.000290414	0.260628	0.368362	FALSE	0.0207822	0.0420727
ENSG00000180953	15	-	79914589	4882	chr15:79928157[b38]C,T	T	C	-13568	157	201	1.21106e-10	-0.234535	1.27838e-05	TRUE	0.0705311	0.0395636
ENSG00000235711	15	+	79282723	4726	chr15:80265428[b38]A,G	A	G	982705	158	200	0.000426725	-0.414176	0.447286	FALSE	0.00556949	0.0771369
ENSG00000259234	15	-	79283650	4728	chr15:79194661[b38]A,T	A	T	88989	160	200	4.66659e-05	0.053055	0.141825	FALSE	1.94993e-05	0.00393632
ENSG00000259548	15	-	79833527	5020	chr15:79121678[b38]C,T	T	C	711849	160	201	0.000413426	-0.516227	0.476306	FALSE	0.0166986	0.0919346
ENSG00000108961	17	+	8288655	4044	chr17:9065378[b38]A,T	T	A	776723	160	198	0.000133363	0.30916	0.374308	FALSE	0.0206234	0.0237483
ENSG00000125434	17	-	8294809	4043	chr17:8896991[b38]A,C	C	A	-602182	156	200	0.000762611	-0.113603	0.448656	FALSE	0.0178505	0.00550193
ENSG00000178921	17	+	8247619	3992	chr17:8115807[b38]C,T	T	C	-131812	159	197	0.000614148	-0.0888433	0.457427	FALSE	0.0132659	0.0390374
ENSG00000178971	17	-	8248038	3992	chr17:8232128[b38]A,G	A	G	15910	160	198	0.000377524	0.164356	0.423053	FALSE	0.0234907	0.0266416
ENSG00000178977	17	-	8223813	3940	chr17:8041890[b38]C,T	T	C	181923	160	200	0.000376114	-0.842384	0.402347	FALSE	0.0199963	0.0896772
ENSG00000179029	17	-	8176288	3849	chr17:8585498[b38]A,C	C	A	-409210	160	201	7.19876e-07	-0.83988	0.29813	FALSE	0.0436707	0.029245
ENSG00000179094	17	-	8156356	3819	chr17:8138813[b38]A,G	G	A	17543	159	201	2.49929e-07	-0.244673	0.00773535	TRUE	0.0331762	0.0502542
ENSG00000220205	17	-	8163468	3833	chr17:7967412[b38]C,T	T	C	196056	160	201	2.94888e-05	-0.420729	0.514325	FALSE	0.010629	0.00492771
ENSG00000263620	17	-	8162881	3831	chr17:8037344[b38]C,T	C	T	125537	157	199	0.000255895	-0.126954	0.330912	FALSE	0.0159088	0.0498808
ENSG00000266824	17	+	8176813	3850	chr17:8876230[b38]A,G	A	G	699417	159	201	5.70434e-05	-0.595086	0.231615	FALSE	0.00201609	0.167042
ENSG00000086666	15	+	80059569	4737	chr15:81040771[b38]A,G	G	A	981202	158	200	0.000392239	-0.054655	0.404589	FALSE	0.00653744	0.0258197
ENSG00000103876	15	+	80152491	4774	chr15:80156284[b38]A,G	G	A	3793	160	201	0.000417082	-0.246057	0.382405	FALSE	0.0104925	0.214853
ENSG00000103888	15	+	80779344	4297	chr15:81745202[b38]A,C	C	A	965858	160	201	0.000148167	-0.414217	0.2485	FALSE	0.014436	0.00961336
ENSG00000136379	15	+	80679685	4418	chr15:80352349[b38]A,G	A	G	-327336	158	200	9.07291e-05	-0.118733	0.200336	FALSE	0.00308441	0.0498691
ENSG00000172379	15	+	80404351	4767	chr15:79726310[b38]C,T	T	C	-678041	157	200	0.000485912	0.0564292	0.403394	FALSE	0.00722763	0.00029929
ENSG00000258010	15	-	80444288	4719	chr15:81230722[b38]C,G	G	C	-786434	158	200	0.000879674	0.59881	0.464121	FALSE	0.00506838	0.00131073
ENSG00000259332	15	-	79923453	4883	chr15:80314340[b38]A,G	A	G	-390887	160	201	3.81585e-06	-1.55643	0.295501	FALSE	0.0209185	0.043208
ENSG00000259417	15	-	80252008	4762	chr15:80270861[b38]G,T	T	G	-18853	158	200	5.55742e-05	-0.0706318	0.188645	FALSE	0.00764232	0.000513844
ENSG00000259495	15	-	80403710	4768	chr15:80390802[b38]G,T	T	G	12908	160	197	4.02196e-07	0.0826392	0.00288749	TRUE	0.0163437	0.072011
ENSG00000287108	15	-	80773109	4302	chr15:80203291[b38]A,T	A	T	569818	159	196	0.000150611	-0.419281	0.217231	FALSE	0.0193215	0.000406379
ENSG00000117899	15	-	80989793	4263	chr15:80967492[b38]C,T	T	C	22301	159	198	3.80159e-06	0.0466011	0.0194216	TRUE	0.0418909	0.0035691
ENSG00000156206	15	+	81007034	4279	chr15:81049962[b38]C,G	G	C	42928	157	198	0.000373098	0.0933937	0.37049	FALSE	0.000365831	0.066629
ENSG00000172345	15	-	81324101	4244	chr15:81322328[b38]A,C	A	C	1773	160	199	3.69048e-05	-0.20225	0.211055	FALSE	0.0170838	0.00162719
ENSG00000172349	15	+	81159576	4416	chr15:81296654[b38]C,T	C	T	137078	159	198	2.3054e-06	0.152676	0.0529128	FALSE	0.0166444	0.0689577
ENSG00000259343	15	+	81324339	4243	chr15:81308169[b38]A,T	T	A	-16170	156	200	9.11958e-06	-0.101334	0.0436207	TRUE	0.0184859	0.0134212
ENSG00000259543	15	+	81427449	4023	chr15:81692614[b38]G,T	T	G	265165	159	197	0.000225719	-0.0823714	0.363318	FALSE	0.00153195	0.0100146
ENSG00000259546	15	-	80948697	4207	chr15:80992187[b38]A,C	A	C	-43490	159	197	7.16875e-06	0.0608899	0.0278825	TRUE	0.0066102	0.053475
ENSG00000259692	15	-	82013020	3463	chr15:81987585[b38]C,G	C	G	25435	160	196	1.85988e-12	0.567106	2.83052e-06	TRUE	0.0948117	0.001982
ENSG00000271725	15	-	81309332	4245	chr15:81304211[b38]C,T	T	C	5121	158	199	3.31411e-05	-0.251398	0.22512	FALSE	0.0164952	0.12529
ENSG00000286488	15	+	81315807	4256	chr15:80803915[b38]A,G	A	G	-511892	160	201	0.00125067	0.744824	0.494587	FALSE	0.0120102	0.231879
ENSG00000078124	11	+	76860860	4052	chr11:76890357[b38]A,G	A	G	29497	158	199	3.3817e-06	-0.202696	0.0191992	TRUE	0.00466005	0.00359947
ENSG00000085741	11	-	76206409	4350	chr11:75498438[b38]C,T	C	T	707971	160	201	0.00267125	0.417119	0.515265	FALSE	0.000575842	0.0237682
ENSG00000137492	11	-	76380838	4417	chr11:76645041[b38]C,T	C	T	-264203	160	201	0.000996894	0.11122	0.469333	FALSE	0.0143395	0.000899952
ENSG00000137507	11	-	76670615	4246	chr11:76288710[b38]C,T	T	C	381905	159	201	6.41913e-05	-0.207981	0.25054	FALSE	0.00472414	0.234417
ENSG00000158636	11	+	76444924	4446	chr11:76501162[b38]C,T	T	C	56238	160	199	1.23901e-05	-0.0541926	0.0506571	FALSE	0.0173548	0.180525
ENSG00000179240	11	+	76381304	4414	chr11:76907832[b38]A,C	A	C	526528	160	199	0.000706451	-0.22877	0.488099	FALSE	6.34237e-05	0.0187463
ENSG00000182704	11	+	76782252	4121	chr11:76957537[b38]A,G	G	A	175285	156	201	4.79615e-05	0.180963	0.129009	FALSE	0.00928796	0.0238741
ENSG00000198382	11	+	75815211	4102	chr11:75367227[b38]C,T	T	C	-447984	160	200	2.35912e-06	-0.193939	0.0159176	TRUE	0.0404994	0.0178011
ENSG00000255100	11	-	76783004	4121	chr11:75857647[b38]A,G	A	G	925357	160	199	0.00073342	0.466585	0.423053	FALSE	0.0412346	0.0342405
ENSG00000255135	11	-	76444412	4445	chr11:77159101[b38]C,T	T	C	-714689	160	201	0.000277712	-0.285554	0.383299	FALSE	0.00407562	0.000939967
ENSG00000074657	18	+	58862601	5067	chr18:59026768[b38]A,T	T	A	164167	157	201	0.000376734	-0.0475484	0.398111	FALSE	0.00691808	0.00505355
ENSG00000134443	18	+	59220159	4701	chr18:59246852[b38]A,T	A	T	26693	158	197	0.000448692	-0.272336	0.394997	FALSE	0.0156592	0.0466164
ENSG00000140598	15	-	82262615	3237	chr15:82913734[b38]A,T	A	T	-651119	160	199	0.00187493	0.175372	0.484701	FALSE	0.0078363	0.15286
ENSG00000166562	18	+	59139867	4790	chr18:59152698[b38]C,T	C	T	12831	158	196	8.1735e-07	0.115586	0.015737	TRUE	0.0581539	0.0106786
ENSG00000183496	15	-	82045707	3453	chr15:81503625[b38]A,G	G	A	542082	160	201	0.000586894	-2.12477	0.340087	FALSE	0.0298898	0.0175999
ENSG00000188659	15	+	82262811	3236	chr15:82184320[b38]A,G	A	G	-78491	160	199	5.30102e-65	0.833938	8.63664e-41	TRUE	0.417302	0.0003674
ENSG00000224367	18	+	58996735	5028	chr18:59426876[b38]A,C	C	A	430141	160	201	1.96308e-05	-0.444238	0.115449	FALSE	0.00635315	0.0904801
ENSG00000267226	18	-	58671470	4869	chr18:57847460[b38]A,C	A	C	824010	160	201	0.00120827	0.912239	0.486895	FALSE	0.0199222	0.00231077
ENSG00000274376	15	+	82298554	3185	chr15:82280984[b38]A,G	A	G	-17570	158	200	1.25243e-08	-0.196688	0.00259787	TRUE	0.00816566	0.00138588
ENSG00000278662	15	-	82349377	3067	chr15:82429240[b38]A,G	G	A	-79863	159	199	8.21336e-36	1.78309	1.51005e-23	TRUE	0.404205	0.0291683
ENSG00000074695	18	-	59359246	4544	chr18:59209331[b38]A,G	G	A	149915	159	198	7.13641e-05	0.0697654	0.350637	FALSE	0.0138617	0.000247812
ENSG00000101542	18	+	61333431	3813	chr18:61329553[b38]A,G	G	A	-3878	157	198	8.49131e-07	-0.0489614	0.00484056	TRUE	0.00209646	0.0149321
ENSG00000134444	18	+	62187256	3864	chr18:62171686[b38]G,T	G	T	-15570	158	201	0.000104638	-0.057267	0.168984	FALSE	0.00194715	0.0103554
ENSG00000141682	18	+	59899997	4599	chr18:59901369[b38]C,T	T	C	1372	159	197	1.97932e-05	-0.325183	0.0978018	FALSE	0.0242475	0.234316
ENSG00000176641	18	-	61892796	3604	chr18:61870879[b38]C,G	C	G	21917	158	200	0.000263624	-0.0826666	0.264799	FALSE	0.0121668	0.0237379
ENSG00000183287	18	-	59697578	4541	chr18:59696857[b38]C,G	C	G	721	160	201	2.02852e-11	-0.20607	6.45097e-07	TRUE	0.046507	0.00285732
ENSG00000197563	18	-	62187024	3865	chr18:62197864[b38]C,T	T	C	-10840	160	197	1.4516e-05	-0.0746146	0.0532461	FALSE	0.00832164	0.0439956
ENSG00000267175	18	-	61748707	3830	chr18:61892794[b38]C,T	T	C	-144087	160	201	1.01454e-05	0.418355	0.0351271	TRUE	0.0370102	0.0010601
ENSG00000267279	18	-	61606852	3898	chr18:61848962[b38]C,T	T	C	-242110	160	201	0.000136445	0.816513	0.292402	FALSE	0.0258155	0.00850185
ENSG00000267316	18	-	61579408	3863	chr18:61591554[b38]A,G	A	G	-12146	159	200	4.52956e-05	-0.666559	0.176875	FALSE	0.0370754	0.00792951
ENSG00000081913	18	+	62715542	3874	chr18:62765375[b38]C,T	T	C	49833	160	199	1.54908e-06	-0.0672247	0.00848809	TRUE	0.00432844	0.00186639
ENSG00000119537	18	-	63367120	3936	chr18:63413803[b38]C,G	G	C	-46683	160	201	0.0015913	0.134286	0.482071	FALSE	0.00196373	0.116561
ENSG00000119541	18	-	63422261	3821	chr18:63419320[b38]C,T	C	T	2941	158	198	0.000340994	-0.0484164	0.330824	FALSE	0.00463886	0.000103092
ENSG00000141655	18	+	62325288	4001	chr18:62749247[b38]A,T	A	T	423959	159	200	0.000356304	-0.292709	0.381714	FALSE	0.00698024	0.02558
ENSG00000141664	18	+	62523026	4115	chr18:62586903[b38]C,T	C	T	63877	158	200	4.29953e-06	-0.0434367	0.0247639	TRUE	0.0197408	0.411058
ENSG00000166401	18	+	63970030	4358	chr18:63970628[b38]A,C	A	C	598	159	198	3.15849e-05	0.15444	0.121483	FALSE	0.00852839	0.119703
ENSG00000171791	18	-	63319175	4015	chr18:63824443[b38]G,T	T	G	-505268	158	200	0.000187975	0.0546138	0.243218	FALSE	0.00844964	0.278572
ENSG00000221887	18	+	63949302	4374	chr18:63955557[b38]A,G	A	G	6255	160	199	8.53538e-08	0.23955	0.000896832	TRUE	0.0389929	0.00266879
ENSG00000267390	18	+	63367296	3937	chr18:63362456[b38]C,T	C	T	-4840	160	201	0.00217609	0.114584	0.506024	FALSE	0.00786252	0.078581
ENSG00000283667	18	-	63969324	4358	chr18:63974110[b38]A,G	A	G	-4786	158	199	1.77413e-05	-0.280491	0.225327	FALSE	0.0518461	0.00780855
ENSG00000071991	18	-	66603955	3273	chr18:66029372[b38]C,T	C	T	574583	157	201	0.000200489	0.244177	0.22697	FALSE	0.00205335	0.00148005
ENSG00000081138	18	+	65750253	2637	chr18:65286432[b38]A,G	G	A	-463821	160	201	0.00132541	-0.136776	0.458308	FALSE	8.65135e-07	0.0369231
ENSG00000150636	18	+	68715210	4086	chr18:69223859[b38]C,T	T	C	508649	160	201	0.00280717	0.209297	0.515972	FALSE	0.00208059	0.0515208
ENSG00000166479	18	-	68714983	4086	chr18:68888898[b38]C,T	T	C	-173915	158	201	0.000115837	-0.150083	0.295889	FALSE	0.0080888	0.158202
ENSG00000171451	18	-	67516362	4074	chr18:67519094[b38]C,T	C	T	-2732	159	200	1.66354e-05	-0.177449	0.104863	FALSE	0.00848091	0.138204
ENSG00000206052	18	+	69400889	3847	chr18:69560040[b38]A,G	A	G	159151	157	197	0.000914899	-0.0442342	0.453235	FALSE	0.000105928	0.101181
ENSG00000263424	18	+	67506590	4054	chr18:67311306[b38]A,G	A	G	-195284	157	200	0.000375105	0.354342	0.330402	FALSE	0.0147875	0.0163912
ENSG00000265533	18	+	67516547	4073	chr18:67516682[b38]C,G	C	G	135	159	199	3.53663e-10	0.112968	1.05944e-05	TRUE	0.0332869	0.0160984
ENSG00000265555	18	-	67813747	4191	chr18:68209338[b38]C,G	G	C	-395591	157	200	0.00188557	-0.251919	0.503633	FALSE	0.0149322	0.00647178
ENSG00000287907	18	-	68494880	3888	chr18:68473701[b38]C,G	G	C	21179	155	200	0.000142103	0.460099	0.222687	FALSE	0.00538296	0.0212864
ENSG00000141668	18	-	72638341	4653	chr18:71748235[b38]C,T	T	C	890106	160	200	0.000347496	-0.313092	0.418668	FALSE	3.22102e-05	0.00229617
ENSG00000150637	18	-	69956756	4061	chr18:69869260[b38]C,T	T	C	87496	158	197	2.78689e-09	-0.107782	6.13485e-05	TRUE	0.0125603	0.0063471
ENSG00000166342	18	-	72867293	4636	chr18:73253066[b38]C,T	C	T	-385773	160	201	0.000123976	0.320518	0.28648	FALSE	0.0016683	0.0018135
ENSG00000170677	18	+	70289046	4546	chr18:70353287[b38]A,G	G	A	64241	159	200	4.54707e-05	0.0586447	0.129609	FALSE	0.00244115	0.262139
ENSG00000176225	18	-	70205660	4436	chr18:69945146[b38]G,T	T	G	260514	158	201	0.000211493	0.17036	0.288904	FALSE	0.00132718	0.00518164
ENSG00000264845	18	+	69469518	3933	chr18:69899848[b38]A,G	G	A	430330	158	200	0.00316959	0.647246	0.525023	FALSE	0.0111138	0.026624
ENSG00000265639	18	+	71028771	4320	chr18:70465574[b38]A,G	G	A	-563197	157	200	9.7377e-06	-0.388248	0.0799739	FALSE	0.0569944	0.00571333
ENSG00000266258	18	+	70335440	4552	chr18:70332651[b38]A,C	C	A	-2789	160	199	6.92078e-10	-0.201999	4.26205e-05	TRUE	0.0172196	0.420702
ENSG00000287646	18	+	70205775	4436	chr18:70426078[b38]C,T	T	C	220303	160	201	0.000392765	-1.53433	0.343261	FALSE	0.0114733	0.0610789
ENSG00000288828	18	+	70464918	4434	chr18:70465762[b38]C,T	C	T	844	159	200	9.75309e-23	-0.13509	2.74512e-15	TRUE	0.0712428	0.0015733
ENSG00000075336	18	+	74148524	5048	chr18:73975311[b38]C,T	T	C	-173213	160	200	0.000132603	0.226618	0.282576	FALSE	0.0259738	0.306417
ENSG00000133313	18	+	74495817	5230	chr18:74509997[b38]A,G	A	G	14180	158	201	2.2727e-10	0.203135	8.33648e-06	TRUE	0.0299184	0.0456571
ENSG00000141665	18	-	74147787	5050	chr18:74147828[b38]A,G	A	G	-41	160	200	3.43571e-12	-0.210536	2.78071e-07	TRUE	0.0421078	0.000774335
ENSG00000166347	18	-	74291877	5116	chr18:74292978[b38]C,T	C	T	-1101	160	201	1.22506e-07	-0.130722	0.00389	TRUE	0.110701	0.049748
ENSG00000187773	18	-	74457774	5186	chr18:74668141[b38]A,G	A	G	-210367	157	200	0.0015356	-0.141372	0.508438	FALSE	0.00441791	0.000162811
ENSG00000263655	18	-	74034042	5078	chr18:74089600[b38]C,T	T	C	-55558	160	200	8.28963e-18	0.353777	2.38805e-11	TRUE	0.111273	0.0305354
ENSG00000263958	18	+	72868389	4640	chr18:73770982[b38]C,T	T	C	902593	158	199	1.91104e-06	-0.159797	0.367892	FALSE	0.00222425	0.00946353
ENSG00000265380	18	-	73715232	5359	chr18:74204215[b38]A,G	A	G	-488983	159	199	2.29868e-05	-0.238087	0.114377	FALSE	0.00474711	0.0119811
ENSG00000287314	18	+	73947881	5218	chr18:73839428[b38]A,G	A	G	-108453	159	201	0.000121166	-0.690116	0.286541	FALSE	0.000277442	0.0085039
ENSG00000289131	18	-	73691230	5476	chr18:73835317[b38]A,G	A	G	-144087	159	200	0.000212511	-0.814191	0.334534	FALSE	0.00652772	0.155543
ENSG00000150656	18	+	74534501	5277	chr18:73821029[b38]C,G	G	C	-713472	158	199	0.000153966	0.175219	0.284117	FALSE	0.00387985	0.022148
ENSG00000179981	18	+	75210756	5833	chr18:75621918[b38]A,G	G	A	411162	159	199	0.00196071	-0.0475972	0.515695	FALSE	0.00180588	0.333002
ENSG00000180011	18	-	75209060	5834	chr18:75208148[b38]A,G	G	A	912	160	199	2.48952e-13	-0.0758084	1.98076e-08	TRUE	0.0130283	0.416894
ENSG00000215421	18	+	74597871	5412	chr18:73822234[b38]A,G	A	G	-775637	160	201	0.00104086	-0.0720786	0.482387	FALSE	0.0124868	0.207169
ENSG00000264116	18	+	75407013	5630	chr18:75583668[b38]A,G	A	G	176655	160	201	0.000280507	0.326674	0.379696	FALSE	0.003105	0.0925082
ENSG00000264247	18	-	74596429	5410	chr18:73720207[b38]C,T	C	T	876222	157	198	5.72183e-05	0.0588946	0.20024	FALSE	0.0153151	0.0510159
ENSG00000266743	18	-	76177600	6677	chr18:77065440[b38]A,G	G	A	-887840	159	200	0.000761271	0.642773	0.48465	FALSE	0.00801876	0.00620386
ENSG00000278607	18	-	75070936	5766	chr18:75834415[b38]A,G	A	G	-763479	157	200	0.000127327	-1.30153	0.235241	FALSE	0.0190088	0.153676
ENSG00000285915	18	-	75125365	5889	chr18:75204009[b38]A,G	G	A	-78644	159	198	2.41829e-11	0.517156	3.81401e-06	TRUE	0.08445	0.0677168
ENSG00000287281	18	+	75455788	5565	chr18:75700844[b38]A,G	A	G	245056	160	201	0.0011045	-0.632436	0.494131	FALSE	0.0317637	0.00241154
ENSG00000101493	18	-	76495145	7045	chr18:75817901[b38]C,G	C	G	677244	158	198	0.000101338	-0.147585	0.246832	FALSE	0.00910867	0.280883
ENSG00000130856	18	+	76822558	7178	chr18:77025927[b38]C,G	C	G	203369	159	200	0.00101465	-0.237693	0.499294	FALSE	0.0239044	0.0119071
ENSG00000197971	18	-	77132581	7354	chr18:76678502[b38]A,G	G	A	454079	159	198	0.000911628	0.0671016	0.505179	FALSE	0.00363472	0.00291861
ENSG00000264278	18	-	76822017	7180	chr18:77092464[b38]C,T	T	C	-270447	160	201	2.2365e-05	0.177962	0.412681	FALSE	0.00148288	0.034991
ENSG00000264595	18	-	76232962	6813	chr18:75886496[b38]C,T	T	C	346466	160	201	3.50467e-06	-1.07669	0.0365922	TRUE	0.0472766	0.000353447
ENSG00000265717	18	-	76254761	6829	chr18:76582604[b38]C,T	T	C	-327843	159	198	4.67512e-07	-1.08163	0.00841698	TRUE	0.0665881	0.000243308
ENSG00000265778	18	+	76491630	7039	chr18:75900023[b38]C,T	C	T	-591607	160	201	0.000553106	-0.72708	0.443928	FALSE	0.0471175	0.0191433
ENSG00000266256	18	+	76528653	7099	chr18:76611427[b38]C,T	C	T	82774	159	200	8.41468e-07	0.422307	0.00764558	TRUE	0.048645	0.00705995
ENSG00000266844	18	+	76974691	7198	chr18:77920162[b38]A,G	A	G	945471	160	201	0.000208959	-0.820169	0.340003	FALSE	0.0119044	0.0046929
ENSG00000287680	18	+	77042865	7230	chr18:76584332[b38]C,G	C	G	-458533	158	200	0.000266617	-0.370208	0.377992	FALSE	0.0117304	0.00817254
ENSG00000131196	18	+	79395857	6149	chr18:79003842[b38]A,G	A	G	-392015	159	198	0.000102426	0.121007	0.203386	FALSE	0.0115673	0.234154
ENSG00000166377	18	+	79069286	7118	chr18:79244622[b38]C,T	C	T	175336	158	200	3.73202e-06	-0.0779726	0.0229685	TRUE	0.00268206	0.0101886
ENSG00000166573	18	+	77249849	7480	chr18:77250355[b38]C,G	C	G	506	158	198	1.51191e-09	-0.232059	0.000131691	TRUE	0.0149744	0.0029396
ENSG00000178412	18	-	79679395	4950	chr18:79722581[b38]C,T	T	C	-43186	160	200	3.84046e-11	-0.163977	4.45931e-05	TRUE	0.0389701	0.0306283
ENSG00000256463	18	+	78979819	7182	chr18:78630879[b38]C,T	T	C	-348940	160	201	0.00127751	-0.117839	0.507861	FALSE	0.0138451	0.0614852
ENSG00000263146	18	-	78978464	7184	chr18:79527075[b38]A,G	A	G	-548611	160	200	1.33056e-05	-0.271929	0.120173	FALSE	0.0351508	0.027566
ENSG00000264015	18	+	77421620	7631	chr18:77240266[b38]A,G	A	G	-181354	156	199	1.3383e-09	-0.208651	0.000128567	TRUE	0.0127257	0.0719995
ENSG00000266213	18	+	78137224	7825	chr18:78140507[b38]C,T	C	T	3283	160	200	1.24795e-09	-0.714822	3.78507e-05	TRUE	0.098954	0.0918205
ENSG00000267409	18	+	79610748	5358	chr18:79587743[b38]C,T	T	C	-23005	159	200	0.000189428	0.542436	0.241682	FALSE	0.0119829	0.000364328
ENSG00000275186	18	-	79470461	5960	chr18:79906835[b38]A,G	A	G	-436374	160	201	0.00142585	-0.889313	0.494301	FALSE	0.0284184	0.000785808
ENSG00000060069	18	+	79679804	4948	chr18:79698644[b38]C,T	T	C	18840	159	197	5.03986e-05	0.0351651	0.16615	FALSE	0.0108404	0.112769
ENSG00000101546	18	+	80034390	3689	chr18:80056991[b38]A,G	A	G	22601	159	201	5.54606e-05	0.124345	0.105842	FALSE	0.0115787	0.0110945
ENSG00000122490	18	-	79951582	3908	chr18:79814322[b38]A,G	G	A	137260	160	201	0.000699876	0.206978	0.422806	FALSE	0.0028855	0.178196
ENSG00000141759	18	-	80033852	3689	chr18:79918240[b38]C,T	T	C	115612	160	199	8.02352e-06	-0.0656813	0.0241864	TRUE	0.026816	0.0743804
ENSG00000178342	18	+	79797939	4522	chr18:78879866[b38]A,G	A	G	-918073	160	201	0.0028076	0.288581	0.508704	FALSE	0.00412975	0.0845138
ENSG00000226742	18	+	79964583	3844	chr18:79018852[b38]A,G	A	G	-945731	160	201	6.30803e-05	-0.240041	0.129007	FALSE	0.00463448	0.113892
ENSG00000261126	18	+	80046901	3668	chr18:80180322[b38]C,T	T	C	133421	160	200	7.09677e-10	2.44975	8.80008e-06	TRUE	0.1132	0.00100191
ENSG00000267127	18	+	80034347	3689	chr18:80064971[b38]A,G	G	A	30624	160	199	1.07121e-18	0.265707	4.10164e-13	TRUE	0.174495	0.0865129
ENSG00000267780	18	+	79792727	4531	chr18:79772999[b38]C,T	T	C	-19728	159	200	5.21096e-05	-0.467676	0.191278	FALSE	0.023384	0.0256974
ENSG00000287879	18	-	79962989	3847	chr18:79753721[b38]C,T	T	C	209268	160	201	3.64249e-05	-0.968531	0.135628	FALSE	0.0643827	0.00625793
ENSG00000048649	11	-	77820716	3899	chr11:78046449[b38]C,T	T	C	-225733	159	197	0.000136934	0.152916	0.165639	FALSE	0.0127732	0.0783462
ENSG00000074201	11	-	77637716	3984	chr11:77571465[b38]A,G	G	A	66251	160	198	4.46139e-08	-0.201931	0.000384994	TRUE	0.0630308	0.0252041
ENSG00000087884	11	+	77821110	3899	chr11:77872330[b38]A,G	A	G	51220	159	196	3.65601e-07	-0.0578412	0.00245683	TRUE	0.0180053	0.118461
ENSG00000137474	11	+	77128247	4218	chr11:77183904[b38]C,T	C	T	55657	159	199	8.57084e-11	0.273962	2.05658e-06	TRUE	0.0829091	0.261024
ENSG00000149260	11	+	77066962	4137	chr11:78026268[b38]C,T	T	C	959306	159	199	0.000801835	-0.186291	0.42421	FALSE	0.00719368	0.0899277
ENSG00000149269	11	-	77473553	4019	chr11:77395023[b38]C,T	T	C	78530	159	200	3.39972e-05	0.177362	0.0851339	FALSE	0.00218728	0.0406501
ENSG00000178301	11	+	77589392	4067	chr11:76709281[b38]C,T	T	C	-880111	160	201	0.000779874	-0.158114	0.421044	FALSE	7.21217e-05	0.0364145
ENSG00000198488	11	+	77034399	4091	chr11:76907832[b38]A,C	A	C	-126567	160	199	1.47307e-06	-0.70609	0.0164798	TRUE	0.0325411	0.0121243
ENSG00000254459	11	-	77872153	3867	chr11:77872809[b38]A,C	C	A	-656	156	200	1.2808e-35	0.355728	8.38489e-26	TRUE	0.233939	0.0810912
ENSG00000255449	11	-	77869696	3864	chr11:77793950[b38]C,T	C	T	75746	160	199	0.0052195	0.667054	0.520633	FALSE	0.00576888	0.00581004
ENSG00000085415	18	+	12947134	4706	chr18:13048797[b38]A,G	A	G	101663	159	195	0.000565044	-0.104858	0.400509	FALSE	0.0415367	0.000313497
ENSG00000101544	18	+	80109263	3500	chr18:80135800[b38]A,G	G	A	26537	160	197	0.000351135	-0.032821	0.287886	FALSE	9.9721e-05	0.0332093
ENSG00000101639	18	+	12991363	4692	chr18:13126352[b38]C,T	T	C	134989	158	199	8.7158e-09	0.0701781	0.000123425	TRUE	0.0230127	0.0138133
ENSG00000168675	18	+	13217499	4610	chr18:12325143[b38]C,T	T	C	-892356	160	200	0.000251633	-0.263403	0.303488	FALSE	0.00651297	0.00207788
ENSG00000175354	18	-	12884143	4683	chr18:12775964[b38]C,T	T	C	108179	160	197	8.17965e-05	-0.0348009	0.184929	FALSE	0.0155048	0.162509
ENSG00000178184	18	-	80247350	3176	chr18:80191077[b38]C,G	C	G	56273	158	200	7.98127e-12	0.145991	1.19676e-06	TRUE	0.0621176	0.213098
ENSG00000266969	18	-	12991073	4694	chr18:13215892[b38]A,G	A	G	-224819	160	200	5.40131e-05	-0.999551	0.179761	FALSE	0.0450617	0.00258549
ENSG00000267251	18	+	80183681	3300	chr18:79409506[b38]C,T	T	C	-774175	157	201	1.87941e-05	-1.071	0.0716885	FALSE	0.0373639	0.204687
ENSG00000267270	18	+	80147909	3405	chr18:80178331[b38]A,G	A	G	30422	159	201	0.00198406	-0.0939126	0.477907	FALSE	0.00322545	0.133304
ENSG00000267503	18	-	13565001	4882	chr18:14531492[b38]A,G	G	A	-966491	159	201	0.0005209	-0.735302	0.407517	FALSE	0.00302737	0.122854
ENSG00000101654	18	+	13726661	4839	chr18:13512457[b38]A,G	G	A	-214204	159	201	8.84072e-05	0.364742	0.184841	FALSE	0.0263088	0.160427
ENSG00000175322	18	-	14132279	4519	chr18:14141924[b38]C,T	T	C	-9645	157	198	5.39994e-23	0.117718	2.27095e-14	TRUE	0.0171569	0.0157721
ENSG00000177150	18	-	13726330	4839	chr18:13448857[b38]C,T	T	C	277473	160	199	7.23084e-05	0.181837	0.239712	FALSE	0.0196216	0.0507887
ENSG00000180777	18	+	14728273	3181	chr18:14754548[b38]C,T	T	C	26275	157	200	1.05047e-05	-0.106974	0.0420231	TRUE	0.00629971	0.0541468
ENSG00000186481	18	+	14179098	4437	chr18:14177519[b38]C,T	T	C	-1579	160	200	3.88676e-07	-0.186813	0.00301032	TRUE	0.00856993	0.00636167
ENSG00000265786	18	+	14877612	2655	chr18:14908607[b38]A,G	G	A	30995	158	199	7.56785e-14	0.304596	1.76298e-08	TRUE	0.039033	0.0314155
ENSG00000266242	18	+	14485807	3872	chr18:14461956[b38]A,C	A	C	-23851	158	197	2.39356e-36	1.57538	1.26141e-29	TRUE	0.425302	0.0470843
ENSG00000266954	18	-	13645532	4859	chr18:12705061[b38]C,T	C	T	940471	159	200	8.91118e-05	1.23527	0.173602	FALSE	0.0389616	0.0185093
ENSG00000283294	18	+	14225225	4337	chr18:14347352[b38]A,G	G	A	122127	158	200	2.05483e-06	0.21471	0.0112724	TRUE	0.00746388	0.019387
ENSG00000286593	18	-	14430670	4065	chr18:14389875[b38]A,C	C	A	40795	160	201	0.000255317	-0.156888	0.319633	FALSE	0.00398034	0.025385
ENSG00000215512	18	-	15330107	1531	chr18:15021299[b38]C,G	G	C	308808	160	201	8.73184e-05	-1.0583	0.171997	FALSE	0.0132434	0.0173487
ENSG00000263618	18	+	14903581	2581	chr18:14932398[b38]A,G	A	G	28817	160	198	4.69351e-06	0.303901	0.0298882	TRUE	0.014208	0.00396003
ENSG00000264301	18	-	14969879	2323	chr18:15305544[b38]A,G	A	G	-335665	160	198	0.00140861	0.926983	0.415208	FALSE	0.0202085	0.00579157
ENSG00000264880	18	-	15164328	1926	chr18:15190389[b38]C,T	T	C	-26061	158	198	5.48746e-39	1.01116	4.79709e-26	TRUE	0.454993	5.48739e-05
ENSG00000265015	18	-	15197546	1879	chr18:15170239[b38]C,T	T	C	27307	157	198	7.80865e-13	0.94494	1.92431e-08	TRUE	0.12735	0.0556313
ENSG00000266554	18	+	14946268	2416	chr18:14306547[b38]A,G	A	G	-639721	160	200	4.58402e-05	0.63409	0.1188	FALSE	1.73512e-07	0.0346042
ENSG00000266818	18	+	15254419	1754	chr18:15177225[b38]A,C	C	A	-77194	158	199	5.91797e-10	0.437951	6.90816e-05	TRUE	0.0424862	0.0536573
ENSG00000286293	18	-	15185843	1897	chr18:15182484[b38]G,T	T	G	3359	158	198	2.01662e-23	0.634717	4.92321e-13	TRUE	0.270383	0.0235392
ENSG00000286815	18	-	15150906	1944	chr18:15190389[b38]C,T	T	C	-39483	158	198	9.84927e-44	1.15149	3.92674e-31	TRUE	0.457549	0.000253857
ENSG00000287723	18	+	15165339	1923	chr18:15058135[b38]C,T	C	T	-107204	157	199	1.86489e-07	0.285157	0.0051561	TRUE	0.0483525	0.00779191
ENSG00000067900	18	-	21110912	1171	chr18:21347095[b38]C,T	C	T	-236183	160	201	1.57877e-06	0.0957326	0.268442	FALSE	0.0252322	0.123083
ENSG00000101752	18	+	21704958	2198	chr18:22677259[b38]A,C	A	C	972301	159	201	0.00100413	0.0840806	0.376611	FALSE	0.00707919	0.0997851
ENSG00000101773	18	+	22798262	3249	chr18:22894954[b38]G,T	G	T	96692	159	198	2.96675e-10	0.231256	9.25926e-06	TRUE	0.0271632	0.0545247
ENSG00000141446	18	-	21600624	1985	chr18:21701375[b38]G,T	G	T	-100751	159	197	1.6756e-10	0.0465401	4.88582e-06	TRUE	0.0427493	0.19515
ENSG00000141449	18	+	21242233	1315	chr18:21761710[b38]C,T	T	C	519477	159	199	0.000133919	0.326489	0.0893528	FALSE	0.00940705	0.0025656
ENSG00000158201	18	-	21704667	2197	chr18:21600917[b38]C,T	T	C	103750	158	200	1.55725e-06	0.0953639	0.0246075	TRUE	0.00119834	0.142811
ENSG00000167088	18	+	21612315	2021	chr18:21611962[b38]C,T	T	C	-353	160	198	0.000941358	-0.145593	0.376311	FALSE	0.0017364	0.375871
ENSG00000265142	18	-	21831323	2396	chr18:22815041[b38]A,T	A	T	-983718	159	201	0.00143866	-1.44264	0.421778	FALSE	0.0237302	0.0686667
ENSG00000265943	18	-	22933589	3323	chr18:23014545[b38]C,G	C	G	-80956	160	201	1.32763e-27	-0.312253	1.75098e-18	TRUE	0.148741	0.0299476
ENSG00000265984	18	-	21241278	1312	chr18:22175911[b38]C,T	T	C	-934633	160	199	0.00096349	1.05846	0.269074	FALSE	0.031223	1.29811e-06
ENSG00000053747	18	+	23689454	3402	chr18:23640973[b38]C,T	T	C	-48481	159	200	6.66186e-05	0.305558	0.255974	FALSE	0.0158034	0.0313223
ENSG00000101782	18	+	23453288	3344	chr18:24065002[b38]G,T	T	G	611714	159	199	0.00015581	-0.0499738	0.20822	FALSE	0.00171691	0.210426
ENSG00000134490	18	-	23437854	3363	chr18:23487112[b38]A,G	G	A	-49258	158	197	5.56473e-14	0.0781314	2.55943e-08	TRUE	0.00221298	0.0495448
ENSG00000134508	18	+	23134565	3260	chr18:24051109[b38]C,T	T	C	916544	160	201	0.00219016	-0.0828415	0.489053	FALSE	0.00471202	0.0028192
ENSG00000141452	18	+	23503471	3378	chr18:23147647[b38]C,T	C	T	-355824	158	200	0.000383308	-0.0562302	0.31384	FALSE	0.0250757	0.000463051
ENSG00000141458	18	-	23586345	3417	chr18:23592157[b38]C,T	C	T	-5812	159	201	5.2543e-05	-0.114098	0.105489	FALSE	0.00341422	0.000601459
ENSG00000154065	18	-	23662732	3431	chr18:23707144[b38]G,T	T	G	-44412	159	199	3.04433e-05	-0.0898285	0.0815031	FALSE	0.00183008	0.223762
ENSG00000168234	18	+	23992774	3582	chr18:23962171[b38]A,T	A	T	-30603	158	201	0.000354202	0.227191	0.458373	FALSE	0.000108622	0.001012
ENSG00000264745	18	-	24015305	3577	chr18:23587779[b38]A,T	A	T	427526	158	198	0.000293845	-0.643765	0.383318	FALSE	0.0133787	0.0315892
ENSG00000265752	18	-	23982375	3584	chr18:23282000[b38]C,T	T	C	700375	160	201	0.000895166	-0.577224	0.439769	FALSE	0.000796244	0.317308
ENSG00000134489	18	+	24460638	3514	chr18:25388531[b38]A,G	G	A	927893	160	201	0.000520193	-0.18519	0.397417	FALSE	0.0123205	0.219616
ENSG00000141447	18	-	24397656	3502	chr18:24272349[b38]C,T	T	C	125307	158	200	2.85767e-06	-0.0798687	0.012429	TRUE	0.0128169	0.0190983
ENSG00000154040	18	+	24138988	3543	chr18:24139363[b38]C,T	C	T	375	158	198	2.32045e-14	-0.159432	7.75414e-09	TRUE	0.102448	0.0444539
ENSG00000154059	18	+	24426635	3514	chr18:24856586[b38]C,T	C	T	429951	159	197	0.00175964	0.0506156	0.492815	FALSE	0.025178	0.127438
ENSG00000265094	18	+	24435365	3513	chr18:25384621[b38]A,G	G	A	949256	158	198	0.00103714	-0.569475	0.469188	FALSE	0.00877043	0.0198609
ENSG00000265485	18	+	24534552	3537	chr18:24534700[b38]A,G	G	A	148	158	200	6.17214e-06	-0.54635	0.034018	TRUE	0.0354676	0.00322354
ENSG00000265750	18	-	24161898	3525	chr18:24160959[b38]A,C	A	C	939	157	199	9.50041e-07	0.0870993	0.0049865	TRUE	0.024808	0.109973
ENSG00000266489	18	-	24543790	3544	chr18:24543779[b38]A,G	G	A	11	156	201	8.89844e-82	2.04006	1.40474e-61	TRUE	0.445121	0.00741257
ENSG00000266573	18	+	24725763	3611	chr18:25299287[b38]A,G	A	G	573524	158	200	0.000522541	-0.457461	0.436851	FALSE	0.00140585	0.00596007
ENSG00000287611	18	+	24500131	3520	chr18:24209549[b38]G,T	G	T	-290582	158	201	0.00206942	0.578633	0.519086	FALSE	0.00333841	0.0129741
ENSG00000134504	18	-	26640312	3708	chr18:27383548[b38]A,G	A	G	-743236	156	201	0.000393152	-0.115388	0.349455	FALSE	1.3212e-06	0.000701174
ENSG00000141380	18	-	26091097	3688	chr18:26488524[b38]C,T	T	C	-397427	156	201	8.61159e-05	0.0755238	0.161624	FALSE	0.00449077	0.000478911
ENSG00000141384	18	+	26226446	3733	chr18:26332726[b38]C,T	T	C	106280	159	201	6.7009e-11	-0.0901384	4.57115e-06	TRUE	0.0155353	0.0841071
ENSG00000154080	18	-	27185137	3408	chr18:27077380[b38]C,T	C	T	107757	157	200	1.9305e-07	0.133614	0.00172974	TRUE	0.033529	0.0562771
ENSG00000171885	18	-	26865691	3597	chr18:26896052[b38]A,C	C	A	-30361	159	200	0.000924645	-0.175786	0.452587	FALSE	0.00234995	0.0882424
ENSG00000198795	18	-	25352006	3819	chr18:25357034[b38]A,C	A	C	-5028	157	197	0.000282967	-0.0601041	0.302928	FALSE	0.00304497	0.0227458
ENSG00000260372	18	+	26655738	3709	chr18:26930789[b38]A,G	G	A	275051	157	198	3.33135e-11	0.134801	1.02091e-06	TRUE	0.064023	0.0188381
ENSG00000263677	18	+	26685955	3751	chr18:26684330[b38]A,G	A	G	-1625	159	198	2.42955e-06	0.726942	0.0259415	TRUE	0.0765489	0.00207507
ENSG00000264790	18	+	27343253	3360	chr18:26900487[b38]A,G	G	A	-442766	160	198	6.70687e-06	0.343427	0.0374785	TRUE	0.0562421	0.0191638
ENSG00000265374	18	+	27225743	3383	chr18:26998174[b38]A,G	G	A	-227569	158	199	2.87252e-13	-0.259885	0.002272	TRUE	0.090455	3.01745e-05
ENSG00000101695	18	+	32018826	3446	chr18:31897807[b38]A,G	A	G	-121019	160	199	3.70483e-07	-1.37972	0.087657	FALSE	0.00154591	0.0164035
ENSG00000118276	18	-	31684428	3532	chr18:31666898[b38]C,T	T	C	17530	159	201	0.000265334	0.0893085	0.327149	FALSE	0.00402731	0.0465299
ENSG00000134755	18	-	31102437	3568	chr18:31142170[b38]C,T	C	T	-39733	160	200	0.00118471	-0.148521	0.457092	FALSE	0.0126212	0.00231852
ENSG00000134765	18	-	31162596	3614	chr18:31157920[b38]C,T	C	T	4676	157	199	1.63286e-40	-1.52854	5.14599e-25	TRUE	0.235549	0.0658428
ENSG00000153339	18	-	31942953	3498	chr18:30986699[b38]C,T	T	C	956254	158	200	3.98377e-05	0.045032	0.098346	FALSE	0.00353252	0.126589
ENSG00000170558	18	-	28177864	2616	chr18:28439731[b38]C,T	C	T	-261867	158	201	0.000241899	0.0900023	0.254035	FALSE	0.012433	0.0107662
ENSG00000263611	18	+	27375311	3316	chr18:26940238[b38]C,T	T	C	-435073	158	199	2.83611e-10	0.346383	0.000994963	TRUE	0.0946915	0.0489302
ENSG00000265158	18	+	31724199	3538	chr18:30909578[b38]C,T	T	C	-814621	158	198	0.000562036	-0.215932	0.401725	FALSE	0.0305902	0.0163319
ENSG00000265888	18	+	31101541	3567	chr18:31122893[b38]C,G	C	G	21352	158	200	3.48661e-06	-0.138194	0.0163264	TRUE	0.00077709	0.0153706
ENSG00000286465	18	+	27454467	3227	chr18:26920435[b38]A,C	A	C	-534032	157	198	2.24733e-06	0.355015	0.0233611	TRUE	0.0703487	0.00732072
ENSG00000134758	18	+	32091875	3447	chr18:31164096[b38]A,G	G	A	-927779	160	201	7.25662e-05	0.0977029	0.367467	FALSE	0.00753106	0.0133123
ENSG00000141434	18	+	32185070	3314	chr18:31443776[b38]A,G	A	G	-741294	159	201	0.00193175	0.536919	0.515009	FALSE	0.000943865	0.255982
ENSG00000141441	18	-	32470430	3205	chr18:32450769[b38]G,T	G	T	19661	158	201	0.000408781	-0.0406332	0.316679	FALSE	0.017422	0.0021647
ENSG00000166960	18	-	33440654	2682	chr18:33445443[b38]A,G	G	A	-4789	160	200	8.56078e-09	0.213891	0.0237829	TRUE	0.0245659	0.055081
ENSG00000263393	18	-	32123948	3394	chr18:32111610[b38]A,G	G	A	12338	160	200	0.000126873	-0.699677	0.331034	FALSE	0.0104533	0.0816696
ENSG00000263904	18	-	32248757	3347	chr18:31786920[b38]A,G	A	G	461837	160	200	0.00186332	1.57395	0.481965	FALSE	0.00100526	0.0617637
ENSG00000263917	18	+	32018830	3446	chr18:32101646[b38]C,T	T	C	82816	160	198	9.08437e-10	-0.628436	0.00421018	TRUE	0.00451305	0.000139456
ENSG00000265008	18	-	32091856	3447	chr18:31567686[b38]A,G	A	G	524170	159	200	0.00147486	-0.719545	0.471818	FALSE	0.0167001	0.0200449
ENSG00000267642	18	-	33577765	2631	chr18:34425594[b38]A,T	A	T	-847829	160	201	0.000472561	-0.50389	0.38616	FALSE	0.00492081	0.00490225
ENSG00000285095	18	+	32470289	3206	chr18:32246791[b38]C,T	C	T	-223498	158	201	0.000366552	-0.172678	0.296825	FALSE	0.000413523	0.126735
ENSG00000101746	18	-	34223255	2911	chr18:33952984[b38]A,C	C	A	270271	157	200	0.00289582	0.427732	0.48838	FALSE	0.0139933	0.0400025
ENSG00000134769	18	+	34493292	2947	chr18:34829607[b38]C,T	C	T	336315	158	199	5.25867e-08	0.0759133	0.000545079	TRUE	0.0104835	0.145065
ENSG00000141431	18	+	33578220	2628	chr18:34148315[b38]A,G	G	A	570095	160	201	0.00151101	-0.0798528	0.417733	FALSE	0.00380841	0.00131601
ENSG00000166974	18	+	34976929	3337	chr18:35000482[b38]C,G	C	G	23553	158	199	1.60752e-09	-0.0647414	2.23207e-05	TRUE	0.0249298	0.0509952
ENSG00000186812	18	+	35241031	3509	chr18:36194987[b38]A,G	A	G	953956	158	198	0.00019498	0.041651	0.2112	FALSE	0.00266528	2.46082e-05
ENSG00000186814	18	-	35290132	3570	chr18:35323444[b38]C,G	G	C	-33312	158	199	2.79493e-05	-0.0744061	0.0991035	FALSE	0.0101589	0.0686748
ENSG00000257267	18	+	35290277	3570	chr18:35267327[b38]C,T	C	T	-22950	160	200	3.05069e-17	0.0815185	2.29222e-11	TRUE	0.0353305	0.0078391
ENSG00000267746	18	+	34222966	2910	chr18:35181347[b38]C,T	C	T	958381	157	201	0.00107435	-0.512397	0.421259	FALSE	0.0105198	0.105243
ENSG00000278464	18	-	34902854	3250	chr18:34591600[b38]A,T	A	T	311254	158	201	0.00226188	0.501801	0.484164	FALSE	0.00592627	0.0193759
ENSG00000289867	18	-	34928402	3282	chr18:35499267[b38]C,T	C	T	-570865	159	201	1.60181e-05	-0.733421	0.0486297	TRUE	0.0440434	0.00411508
ENSG00000033327	11	-	78417722	3939	chr11:77682495[b38]A,G	A	G	735227	159	197	0.000978994	0.0938003	0.451612	FALSE	5.91679e-05	0.0116803
ENSG00000118369	11	+	78188813	3897	chr11:78205233[b38]A,G	G	A	16420	159	201	6.39838e-06	-0.0584988	0.036213	TRUE	0.00279753	0.0359123
ENSG00000149262	11	-	77994645	3863	chr11:77987648[b38]C,T	C	T	6997	159	197	6.96514e-06	0.0714072	0.0301253	TRUE	0.0162729	0.0614085
ENSG00000151366	11	-	78079746	3900	chr11:78186945[b38]C,G	C	G	-107199	160	201	3.10814e-05	-1.73252	0.321548	FALSE	0.00446027	0.201639
ENSG00000159063	11	-	78139590	3928	chr11:78122460[b38]G,T	T	G	17130	160	198	4.25008e-12	0.134133	2.49041e-06	TRUE	0.0911831	0.0397883
ENSG00000188997	11	-	78188574	3897	chr11:78118250[b38]A,G	A	G	70324	159	195	0.000149977	-0.0714147	0.245741	FALSE	0.039729	0.00425595
ENSG00000246174	11	+	78139757	3928	chr11:78139471[b38]A,C	A	C	-286	158	199	1.06208e-45	-0.749535	1.2475e-32	TRUE	0.538446	0.0131806
ENSG00000251323	11	-	78429701	3953	chr11:78779479[b38]C,T	T	C	-349778	160	201	1.17875e-06	-0.414049	0.159946	FALSE	0.00988335	0.211681
ENSG00000259112	11	-	78079746	3900	chr11:78931241[b38]A,T	T	A	-851495	160	198	0.000101973	0.0785162	0.166305	FALSE	0.0137306	0.0777104
ENSG00000288538	11	+	78223816	3838	chr11:78211973[b38]C,T	C	T	-11843	157	198	6.3635e-12	-0.449085	0.00112821	TRUE	0.134218	0.242004
ENSG00000003137	2	-	72147836	3802	chr2:71386699[b38]C,T	T	C	761137	160	201	0.000607095	-0.539541	0.412146	FALSE	0.0106058	0.0814996
ENSG00000075292	2	+	71276562	5230	chr2:71318669[b38]C,T	C	T	42107	159	200	3.65274e-05	0.0506202	0.120456	FALSE	0.00510754	0.0497913
ENSG00000124374	2	-	71226929	5227	chr2:70531112[b38]A,G	G	A	695817	159	201	0.000640109	-0.18131	0.457733	FALSE	0.000505784	0.00622052
ENSG00000135636	2	+	71453562	5074	chr2:71625342[b38]A,T	T	A	171780	160	201	8.72437e-05	-0.377643	0.185178	FALSE	0.0215795	0.00778787
ENSG00000144036	2	-	72825912	2839	chr2:72287629[b38]C,T	T	C	538283	157	198	5.21716e-05	0.0284112	0.0943259	FALSE	0.0055882	0.0734581
ENSG00000153391	18	-	35497876	3718	chr18:36330639[b38]G,T	G	T	-832763	160	197	0.00348619	0.0305374	0.514297	FALSE	0.000226977	0.200781
ENSG00000172466	18	-	35344371	3632	chr18:34604712[b38]C,T	T	C	739659	159	200	0.00370911	-0.0763713	0.520986	FALSE	0.00379974	0.00627966
ENSG00000186496	18	-	35377279	3633	chr18:35398827[b38]A,G	A	G	-21548	158	198	1.13427e-05	-0.162189	0.0592151	FALSE	0.0139082	0.152776
ENSG00000281195	2	+	71373939	5123	chr2:72079841[b38]G,T	T	G	705902	157	200	1.66767e-05	-0.112428	0.0936105	FALSE	0.0139358	0.0544883
ENSG00000289615	2	+	72144652	3806	chr2:71633905[b38]C,T	T	C	-510747	158	201	0.000366877	0.671071	0.309964	FALSE	0.0273859	0.00260899
ENSG00000116096	2	+	72887383	2806	chr2:72693419[b38]C,T	T	C	-193964	159	200	9.5998e-05	-0.238048	0.291732	FALSE	0.0265238	0.191564
ENSG00000135617	2	-	73233162	2678	chr2:73448398[b38]A,G	G	A	-215236	157	200	0.00221299	-0.177987	0.467179	FALSE	0.00102911	0.0208934
ENSG00000135624	2	+	73233421	2678	chr2:73162183[b38]C,T	T	C	-71238	158	198	0.000861161	0.0636107	0.406854	FALSE	0.00214298	0.00601499
ENSG00000135631	2	-	73112779	2692	chr2:73137158[b38]C,G	G	C	-24379	158	200	0.00296058	0.111	0.484794	FALSE	0.00475875	0.00087173
ENSG00000135632	2	+	73214223	2693	chr2:73173738[b38]A,G	A	G	-40485	160	200	1.14472e-06	-0.110866	0.0127176	TRUE	0.0245089	0.23477
ENSG00000135638	2	+	72916261	2826	chr2:72897636[b38]A,C	A	C	-18625	160	201	2.20133e-05	-0.398859	0.160829	FALSE	1.91401e-05	0.00957068
ENSG00000144040	2	-	73071707	2737	chr2:73084941[b38]A,G	A	G	-13234	159	200	8.91636e-07	-0.165366	0.00483935	TRUE	0.0307818	0.0213418
ENSG00000163013	2	-	73284161	2701	chr2:73302994[b38]A,G	G	A	-18833	160	196	1.80724e-05	-0.062459	0.0693587	FALSE	0.00216158	0.00310838
ENSG00000272702	2	+	73113019	2690	chr2:73167616[b38]G,T	T	G	54597	158	196	0.00116357	-0.766105	0.390536	FALSE	0.0177035	0.0131507
ENSG00000278060	2	-	72934041	2824	chr2:72373830[b38]A,C	C	A	560211	155	201	1.48765e-05	-0.621044	0.0485838	TRUE	0.0835298	0.000777225
ENSG00000114956	2	+	73926827	3256	chr2:73927848[b38]G,T	T	G	1021	160	199	4.5286e-05	0.0307341	0.0843989	FALSE	0.00262053	0.144209
ENSG00000116127	2	+	73385759	2792	chr2:73566298[b38]A,G	G	A	180539	160	200	7.28276e-08	-0.137508	0.000742629	TRUE	0.0189153	0.0637758
ENSG00000124356	2	+	73828917	3138	chr2:73124483[b38]G,T	G	T	-704434	158	201	0.000213104	0.066963	0.246209	FALSE	0.00100381	0.0281458
ENSG00000135625	2	-	73293628	2713	chr2:73594208[b38]A,G	G	A	-300580	160	200	0.00386314	1.48745	0.501366	FALSE	0.0117633	0.0186207
ENSG00000144034	2	-	73737303	2961	chr2:73711480[b38]C,T	T	C	25823	157	199	7.84192e-15	0.143138	2.03435e-07	TRUE	0.0788742	0.00807558
ENSG00000144048	2	-	73779976	3051	chr2:73836546[b38]C,T	C	T	-56570	156	198	0.000113625	-0.0353721	0.144386	FALSE	0.0057972	0.0283342
ENSG00000163016	2	+	73641084	2811	chr2:73503047[b38]A,G	G	A	-138037	159	200	2.04978e-33	0.205839	4.01334e-26	TRUE	0.0987387	0.0290643
ENSG00000187605	2	+	73984911	3287	chr2:74840986[b38]C,T	T	C	856075	158	197	0.000704138	-0.0496225	0.410712	FALSE	0.00212834	3.87796e-06
ENSG00000237883	2	-	73981136	3290	chr2:74944170[b38]A,G	G	A	-963034	155	201	0.000122738	-0.447722	0.192283	FALSE	0.0282023	0.0166492
ENSG00000287250	2	-	73824508	3127	chr2:73166542[b38]A,G	A	G	657966	160	197	0.000462099	0.736627	0.281703	FALSE	0.0303021	4.73967e-05
ENSG00000065911	2	+	74186173	3181	chr2:74997624[b38]A,T	T	A	811451	159	201	0.000602503	0.51853	0.372975	FALSE	8.0547e-05	0.210287
ENSG00000114978	2	-	74178676	3197	chr2:75005436[b38]A,G	G	A	-826760	159	200	1.8369e-05	0.161595	0.13195	FALSE	0.00866412	0.20547
ENSG00000163170	2	-	74147876	3233	chr2:74122062[b38]A,C	A	C	25814	159	201	0.00190307	-0.094996	0.477068	FALSE	0.00136144	0.0157148
ENSG00000188687	2	-	74343357	3320	chr2:74311188[b38]C,T	T	C	32169	158	201	0.000408929	1.25712	0.312781	FALSE	0.0170169	0.00258642
ENSG00000204843	2	-	74391795	3352	chr2:74019423[b38]A,G	A	G	372372	160	200	0.00104829	-0.118452	0.441046	FALSE	0.0078831	0.0186227
ENSG00000217702	2	+	74123966	3231	chr2:74120539[b38]G,T	G	T	-3427	160	196	4.07253e-60	0.363562	2.82655e-49	TRUE	0.269665	0.0117652
ENSG00000225439	2	+	74148008	3234	chr2:73984470[b38]A,C	A	C	-163538	160	200	3.93984e-07	-1.14588	0.263307	FALSE	0.0305676	0.0345819
ENSG00000237737	2	+	74385475	3353	chr2:74047202[b38]C,T	T	C	-338273	159	200	0.000778474	0.161125	0.41654	FALSE	0.0016652	0.0326663
ENSG00000257800	2	+	74120681	3228	chr2:74127352[b38]G,T	G	T	6671	159	195	5.00734e-18	0.324387	7.55784e-11	TRUE	0.231442	0.00168129
ENSG00000264324	2	-	74363295	3328	chr2:74326536[b38]C,T	T	C	36759	160	201	1.94309e-18	0.357739	7.70106e-12	TRUE	0.036081	0.0976488
ENSG00000005448	2	+	74421679	3373	chr2:75186804[b38]C,T	C	T	765125	159	201	0.000654388	-0.582516	0.480673	FALSE	0.0209935	0.00285636
ENSG00000114993	2	-	74441818	3410	chr2:73516489[b38]A,G	G	A	925329	160	199	0.000914267	-0.199427	0.41853	FALSE	5.015e-07	0.00492835
ENSG00000115275	2	-	74465315	3486	chr2:74333455[b38]C,T	C	T	131860	157	200	8.38107e-13	0.278621	6.06689e-07	TRUE	0.0945026	0.177909
ENSG00000115282	2	+	74483074	3490	chr2:75437314[b38]A,T	A	T	954240	159	201	0.000477482	0.178274	0.380477	FALSE	0.00953392	0.0200713
ENSG00000115289	2	-	74507670	3479	chr2:73852638[b38]A,G	A	G	655032	160	198	9.47742e-06	-0.4	0.230881	FALSE	0.0136683	0.113592
ENSG00000135637	2	-	74482839	3490	chr2:74925373[b38]C,G	C	G	-442534	157	198	0.00204849	0.121423	0.499294	FALSE	0.0199111	0.00300508
ENSG00000204822	2	-	74472662	3488	chr2:74976374[b38]C,T	C	T	-503712	159	197	0.000298616	-0.259189	0.421044	FALSE	0.047061	0.0198102
ENSG00000274049	2	+	74455089	3439	chr2:74262191[b38]A,G	A	G	-192898	160	201	0.000320505	-0.142629	0.314132	FALSE	0.00791035	0.061973
ENSG00000284308	2	-	74421562	3373	chr2:74905601[b38]C,T	T	C	-484039	160	201	0.000358099	-1.29002	0.395307	FALSE	0.00685956	0.00361598
ENSG00000286883	2	+	74465340	3486	chr2:74350270[b38]G,T	G	T	-115070	160	201	3.41322e-10	-0.179102	4.39004e-05	TRUE	0.0181016	0.206336
ENSG00000115297	2	+	74513464	3482	chr2:74996575[b38]A,G	G	A	483111	157	199	0.00072003	-0.513651	0.380376	FALSE	0.0158986	0.000194204
ENSG00000115307	2	-	74529631	3492	chr2:74378377[b38]A,G	G	A	151254	160	200	0.000130135	-0.482177	0.183419	FALSE	0.0233123	0.0232419
ENSG00000115317	2	+	74529597	3492	chr2:75123713[b38]A,C	A	C	594116	158	200	0.000421382	-0.345659	0.411384	FALSE	0.0137737	0.00537183
ENSG00000115318	2	-	74553877	3529	chr2:74791696[b38]A,T	A	T	-237819	160	201	0.000281703	-0.190902	0.281669	FALSE	0.000187033	0.0611207
ENSG00000115325	2	+	74549027	3522	chr2:74531807[b38]A,G	A	G	-17220	158	201	0.000231445	-0.586639	0.27714	FALSE	0.016378	0.0227779
ENSG00000135622	2	+	74654229	3619	chr2:74651512[b38]C,T	C	T	-2717	159	201	7.95585e-05	-0.0848295	0.16621	FALSE	0.00225624	0.000723113
ENSG00000144045	2	-	74526141	3483	chr2:73852406[b38]C,T	C	T	673735	160	201	0.000198962	-0.506567	0.357194	FALSE	0.0292788	0.000397625
ENSG00000159374	2	-	74648266	3615	chr2:73885287[b38]A,G	A	G	762979	160	201	0.0012299	0.338564	0.471408	FALSE	0.0244623	0.0817851
ENSG00000159399	2	+	74834128	3905	chr2:74974944[b38]A,G	A	G	140816	160	201	0.000871642	-0.315899	0.434142	FALSE	2.73334e-05	0.177107
ENSG00000286739	2	+	74715270	3662	chr2:75641509[b38]A,G	A	G	926239	159	200	0.000237925	-0.380307	0.296711	FALSE	0.0142712	0.00769187
ENSG00000005436	2	-	75710857	4332	chr2:75718640[b38]C,T	T	C	-7783	160	201	8.35662e-09	-0.0637476	0.000118036	TRUE	0.0254184	0.0321162
ENSG00000115350	2	+	74958644	3930	chr2:75185259[b38]C,T	C	T	226615	155	200	0.000815784	0.125179	0.466291	FALSE	0.0194552	0.00647503
ENSG00000115353	2	-	75198936	3992	chr2:75974374[b38]A,G	G	A	-775438	155	201	7.80154e-05	0.426757	0.270991	FALSE	0.00725173	0.0196173
ENSG00000115364	2	+	75646784	4279	chr2:75654125[b38]A,G	G	A	7341	156	199	5.77009e-36	0.20525	2.09733e-27	TRUE	0.136076	0.0320424
ENSG00000236209	2	-	74924817	3908	chr2:74958729[b38]G,T	T	G	-33912	159	200	8.16125e-88	3.78711	1.81205e-65	TRUE	0.572113	0.0127293
ENSG00000270571	2	+	75154367	3933	chr2:74962897[b38]A,C	C	A	-191470	157	198	2.25311e-16	-0.15559	1.02381e-10	TRUE	0.0618886	0.00720125
ENSG00000286045	2	+	75710783	4332	chr2:75719156[b38]A,G	G	A	8373	159	198	0.000987898	-0.0648348	0.466686	FALSE	0.0087716	0.0213664
ENSG00000287172	2	+	76185021	4240	chr2:76184930[b38]A,G	A	G	-91	156	201	1.41553e-07	0.166515	0.0015554	TRUE	0.00797974	0.0375821
ENSG00000287474	2	+	75799975	4444	chr2:76606898[b38]C,G	G	C	806923	159	200	0.000331731	-0.275747	0.323823	FALSE	0.00360555	0.0300931
ENSG00000287749	2	-	76252754	4155	chr2:77076438[b38]C,G	C	G	-823684	159	199	0.000891638	0.266794	0.439035	FALSE	0.00539017	0.0113194
ENSG00000066032	2	+	79185232	3651	chr2:79304700[b38]C,T	C	T	119468	160	201	0.000149956	0.111829	0.235645	FALSE	0.00199865	0.0165368
ENSG00000176204	2	-	77522117	3518	chr2:77590989[b38]C,T	C	T	-68872	160	199	2.91551e-05	0.0512186	0.139452	FALSE	2.45722e-06	0.0140483
ENSG00000224731	2	-	80030503	3705	chr2:79880919[b38]A,G	A	G	149584	158	199	0.00204004	0.231801	0.507552	FALSE	0.00367936	0.0071189
ENSG00000227088	2	-	78290389	3462	chr2:79153532[b38]G,T	T	G	-863143	160	201	1.02048e-05	-0.483922	0.0348581	TRUE	0.00448096	0.101292
ENSG00000229385	2	-	79513515	3924	chr2:80327825[b38]A,C	A	C	-814310	160	201	4.17368e-05	-0.223151	0.344244	FALSE	0.00392585	0.0349877
ENSG00000286202	2	-	76692217	3952	chr2:76646857[b38]A,C	C	A	45360	160	201	0.000328571	1.11495	0.300668	FALSE	0.0191077	0.00599828
ENSG00000286260	2	-	78930778	3705	chr2:78467892[b38]C,G	C	G	462886	158	201	0.00235345	-0.551198	0.519086	FALSE	0.00315758	0.0285665
ENSG00000286932	2	-	77326820	3774	chr2:77376747[b38]A,G	G	A	-49927	157	201	2.01118e-05	-0.158631	0.18438	FALSE	0.00084538	0.0246974
ENSG00000287026	2	-	76672168	4003	chr2:76867732[b38]G,T	T	G	-195564	158	201	1.19144e-06	0.68067	0.119266	FALSE	0.0150383	0.0668183
ENSG00000287130	2	+	76684976	3968	chr2:76667623[b38]C,T	C	T	-17353	159	198	2.08838e-08	0.347142	0.00137937	TRUE	0.0124251	0.0208861
ENSG00000034510	2	+	84905657	3913	chr2:84387750[b38]A,T	A	T	-517907	158	200	6.13251e-06	-0.28027	0.0251942	TRUE	0.0029309	0.0202714
ENSG00000115423	2	+	84516456	3784	chr2:84335868[b38]C,T	T	C	-180588	157	199	1.12559e-05	-0.0769054	0.0562969	FALSE	0.00541745	0.000947428
ENSG00000152284	2	+	85133393	3944	chr2:85663630[b38]A,G	G	A	530237	160	200	0.000160097	-0.131816	0.234813	FALSE	0.0115316	0.0696272
ENSG00000152291	2	-	85327964	4156	chr2:85320306[b38]G,T	G	T	7658	158	197	3.02071e-13	-0.0919523	6.04324e-08	TRUE	0.0266075	0.205558
ENSG00000162951	2	-	80304153	3361	chr2:80817297[b38]C,T	T	C	-513144	159	201	0.00127253	-0.77469	0.479094	FALSE	0.00608824	0.0122975
ENSG00000163541	2	-	84459271	3739	chr2:84871146[b38]C,T	C	T	-411875	158	197	1.34998e-06	0.059886	0.00824155	TRUE	0.0519337	0.0234919
ENSG00000176407	2	+	84971094	3930	chr2:85195931[b38]C,T	T	C	224837	160	200	0.00347781	0.0668863	0.514537	FALSE	0.00330772	0.0167041
ENSG00000186854	2	-	84881041	3909	chr2:85831709[b38]C,T	C	T	-950668	160	201	0.000134431	-0.253396	0.217679	FALSE	0.000298255	0.0262686
ENSG00000246575	2	+	85315042	4140	chr2:84607805[b38]G,T	G	T	-707237	158	199	0.00218705	0.386113	0.487602	FALSE	0.0236844	0.000345603
ENSG00000287625	2	+	84926020	3939	chr2:84979385[b38]A,G	A	G	53365	160	199	9.17625e-06	-0.600166	0.0993185	FALSE	0.0148895	0.00459007
ENSG00000042445	2	-	85354509	4176	chr2:85311308[b38]C,T	C	T	43201	160	200	0.000183493	-0.184486	0.225922	FALSE	0.0017906	0.153497
ENSG00000042493	2	-	85413985	4242	chr2:85414064[b38]C,T	T	C	-79	160	201	0.000114427	-0.215832	0.188511	FALSE	0.015389	0.0386646
ENSG00000115459	2	+	85354395	4177	chr2:85417309[b38]A,C	A	C	62914	159	201	0.000869121	-0.190127	0.420028	FALSE	0.0062247	0.0295332
ENSG00000115486	2	-	85561430	4183	chr2:85564218[b38]A,T	A	T	-2788	160	200	2.17623e-07	0.329117	0.00222576	TRUE	0.021609	0.100139
ENSG00000118640	2	+	85561563	4183	chr2:85563042[b38]C,T	T	C	1479	158	198	1.28289e-29	0.466922	1.07785e-20	TRUE	0.195391	0.145466
ENSG00000152292	2	+	85418715	4240	chr2:85394306[b38]C,T	T	C	-24409	160	201	0.000113756	-0.808039	0.207749	FALSE	1.74376e-05	0.107008
ENSG00000168894	2	+	85595726	4152	chr2:85620001[b38]C,T	T	C	24275	160	199	0.000110526	-0.659121	0.371457	FALSE	0.0406859	0.0261346
ENSG00000168899	2	+	85584432	4157	chr2:85591150[b38]A,G	A	G	6718	160	196	1.21308e-06	0.183032	0.0358507	TRUE	0.0536308	0.0127632
ENSG00000168906	2	+	85539169	4194	chr2:85227246[b38]C,T	C	T	-311923	160	201	0.000989842	-0.144324	0.441153	FALSE	0.00172751	0.145005
ENSG00000286011	2	+	85418505	4239	chr2:85402207[b38]A,C	A	C	-16298	159	201	0.000778187	-1.30201	0.382945	FALSE	0.00178502	0.0252968
ENSG00000137513	11	-	78574830	4147	chr11:78573425[b38]A,G	A	G	1405	158	196	5.02004e-36	-0.135158	4.17368e-25	TRUE	0.205695	0.17825
ENSG00000149256	11	-	79440510	4213	chr11:79706216[b38]A,C	C	A	-265706	157	199	0.000329469	0.0427122	0.374537	FALSE	0.00244493	0.0580879
ENSG00000149476	11	+	61333221	3818	chr11:61951554[b38]A,G	A	G	618333	160	199	0.000175707	0.383632	0.301691	FALSE	0.027142	8.86935e-06
ENSG00000149483	11	+	61361965	3800	chr11:61549995[b38]C,T	C	T	188030	160	201	0.000276103	0.0864732	0.272759	FALSE	0.0171443	0.00366487
ENSG00000162144	11	-	61361734	3799	chr11:61114513[b38]C,T	C	T	247221	160	200	0.000414853	-0.0558641	0.381174	FALSE	0.00580463	0.00107789
ENSG00000167986	11	-	61333605	3820	chr11:61251420[b38]A,T	T	A	82185	160	201	0.000716058	-0.16338	0.41654	FALSE	0.0118752	0.0794282
ENSG00000167987	11	-	61161392	3745	chr11:61132546[b38]G,T	T	G	28846	158	199	9.36665e-07	0.0818046	0.00477144	TRUE	0.0263607	0.0553428
ENSG00000167992	11	-	61295039	3816	chr11:60782923[b38]C,T	T	C	512116	160	201	0.00154107	0.327599	0.505056	FALSE	0.00692114	0.000749393
ENSG00000187049	11	+	61392394	3786	chr11:62194466[b38]A,G	A	G	802072	159	201	3.32444e-06	-0.278962	0.0436903	TRUE	0.0238591	0.00420459
ENSG00000254885	11	+	79191559	4314	chr11:79198546[b38]A,G	G	A	6987	159	201	0.00165146	-0.944909	0.49223	FALSE	0.0240288	0.0116464
ENSG00000055044	2	+	202265737	2462	chr2:202243145[b38]C,T	C	T	-22592	159	195	5.40511e-05	0.0550461	0.0848314	FALSE	0.00485236	0.00955639
ENSG00000116030	2	-	202238453	2485	chr2:201313149[b38]A,C	A	C	925304	158	201	0.00660042	0.0409087	0.520828	FALSE	0.00585494	0.0559975
ENSG00000138439	2	+	202634970	2245	chr2:201730070[b38]A,G	G	A	-904900	160	200	0.00123459	-0.0633895	0.387174	FALSE	0.00067025	0.0906967
ENSG00000168883	2	+	85602857	4155	chr2:85804007[b38]A,G	A	G	201150	159	201	0.00110901	0.179046	0.434407	FALSE	0.0223667	0.00854498
ENSG00000168890	2	-	85602608	4154	chr2:85230332[b38]G,T	T	G	372276	160	200	0.000386173	-0.413945	0.401067	FALSE	0.003512	0.195601
ENSG00000204217	2	+	202376328	2379	chr2:201406620[b38]C,T	T	C	-969708	160	200	0.00181378	0.11477	0.437188	FALSE	0.00289616	0.153603
ENSG00000222035	2	-	202114930	2523	chr2:202511476[b38]A,G	A	G	-396546	159	195	0.000121612	0.230783	0.182979	FALSE	0.00955264	0.0773164
ENSG00000231903	2	-	202179271	2503	chr2:201625133[b38]C,T	T	C	554138	158	198	0.00136866	0.24322	0.407517	FALSE	0.0313331	0.0135989
ENSG00000286223	2	-	202303340	2431	chr2:202508196[b38]A,G	A	G	-204856	160	195	0.000307278	-1.35508	0.216664	FALSE	0.0349596	0.000953255
ENSG00000287041	2	-	202149295	2524	chr2:201363989[b38]C,T	T	C	785306	159	197	0.00205913	-0.192432	0.47193	FALSE	0.00679145	0.070227
ENSG00000116117	2	+	204545476	3162	chr2:204973335[b38]A,G	G	A	427859	157	200	0.000324816	0.0473488	0.321544	FALSE	0.00435338	0.000702689
ENSG00000118257	2	+	205681991	3003	chr2:205788239[b38]C,T	C	T	106248	158	199	0.000400396	-0.126211	0.321491	FALSE	0.00874764	3.5243e-05
ENSG00000119004	2	+	203238978	2379	chr2:203470834[b38]G,T	G	T	231856	157	199	1.9207e-05	0.0667518	0.0405882	TRUE	0.00614732	0.0191214
ENSG00000138380	2	+	202912215	2180	chr2:202862092[b38]A,C	C	A	-50123	160	200	3.98265e-06	0.0935151	0.0150349	TRUE	0.00548511	0.181396
ENSG00000138442	2	-	202911478	2180	chr2:202885326[b38]C,T	C	T	26152	160	194	6.46416e-10	-0.0842655	7.2274e-05	TRUE	0.0285488	0.138488
ENSG00000138443	2	+	203328281	2513	chr2:204235385[b38]A,G	G	A	907104	159	199	7.23121e-05	-0.0640451	0.122586	FALSE	0.00112877	0.0102112
ENSG00000144426	2	+	203014609	2200	chr2:202838889[b38]A,G	G	A	-175720	160	200	4.91542e-05	0.0809257	0.083817	FALSE	0.0245697	1.95791e-05
ENSG00000163596	2	-	202871620	2180	chr2:202996390[b38]G,T	G	T	-124770	159	200	3.01062e-13	-0.148867	2.24582e-08	TRUE	0.0131087	0.0370625
ENSG00000173166	2	-	203535112	2702	chr2:204280109[b38]C,T	T	C	-744997	159	201	0.002548	-0.128129	0.491191	FALSE	0.00432467	0.0509304
ENSG00000256458	2	-	203328824	2513	chr2:202881162[b38]C,T	C	T	447662	160	197	1.49928e-05	0.516924	0.0333454	TRUE	0.0265397	0.00267137
ENSG00000023228	2	-	206159342	3298	chr2:205786383[b38]C,T	T	C	372959	160	201	0.000299702	0.0511245	0.325023	FALSE	0.00120233	0.0762159
ENSG00000114933	2	-	206085902	3244	chr2:205986346[b38]C,G	C	G	99556	158	198	9.12018e-11	-0.0585812	4.03512e-06	TRUE	0.0215684	0.00365833
ENSG00000114942	2	+	206159586	3299	chr2:206451816[b38]A,G	G	A	292230	160	200	0.000228534	-0.0863552	0.305379	FALSE	0.00337887	0.121767
ENSG00000114948	2	+	206443533	3259	chr2:206601106[b38]A,G	A	G	157573	158	200	8.25024e-09	0.0490233	0.000141828	TRUE	0.00251362	0.00819229
ENSG00000138400	2	-	206765273	3205	chr2:206768278[b38]A,G	G	A	-3005	157	198	1.78704e-27	0.224612	2.83668e-20	TRUE	0.0516257	0.131402
ENSG00000204186	2	+	206274664	3314	chr2:205275708[b38]A,G	A	G	-998956	156	199	0.000322494	-0.0529182	0.38385	FALSE	0.00309489	0.000905093
ENSG00000227946	2	+	206084606	3242	chr2:205878333[b38]C,T	C	T	-206273	160	201	0.000863937	0.536621	0.447636	FALSE	0.00729369	0.0342969
ENSG00000231653	2	+	206640074	3229	chr2:205873746[b38]A,T	T	A	-766328	158	198	0.0013445	-0.383637	0.463036	FALSE	0.00161135	0.00522421
ENSG00000231955	2	+	206115548	3288	chr2:205878229[b38]C,T	T	C	-237319	160	201	0.000149699	-0.945992	0.227253	FALSE	0.00720678	0.00685406
ENSG00000235118	2	+	206642488	3230	chr2:205796335[b38]A,C	C	A	-846153	159	200	0.00143671	-0.702237	0.480673	FALSE	0.0176588	0.000178722
ENSG00000118246	2	+	206765358	3205	chr2:206769512[b38]G,T	G	T	4154	160	199	1.78153e-07	-0.0513931	0.0110253	TRUE	0.000582307	0.142875
ENSG00000118260	2	+	207529738	3426	chr2:206570003[b38]C,G	G	C	-959735	159	200	7.64424e-05	0.103726	0.137789	FALSE	0.0367709	0.0108572
ENSG00000118263	2	-	207167144	3185	chr2:206566751[b38]C,G	C	G	600393	159	201	0.000990674	-0.139708	0.421851	FALSE	0.00428844	0.00198543
ENSG00000144410	2	+	206939519	3095	chr2:205957357[b38]G,T	T	G	-982162	159	200	0.000520604	-0.102588	0.382996	FALSE	0.00144423	0.0535721
ENSG00000223725	2	-	207529713	3426	chr2:207653045[b38]A,G	A	G	-123332	160	201	2.76553e-05	-0.308924	0.0728815	FALSE	0.0420952	0.126554
ENSG00000229321	2	+	206798326	3183	chr2:206383670[b38]A,C	A	C	-414656	157	198	4.90922e-05	-0.0612415	0.103714	FALSE	5.24653e-05	0.031568
ENSG00000229647	2	+	207166121	3183	chr2:207166539[b38]C,G	C	G	418	160	198	2.79105e-14	-0.149986	6.69264e-09	TRUE	0.105587	0.00075353
ENSG00000234902	2	-	207235774	3260	chr2:207233681[b38]A,G	G	A	2093	156	198	7.63681e-33	-0.349184	2.38761e-25	TRUE	0.217506	0.0587944
ENSG00000237892	2	-	207121504	3090	chr2:208116158[b38]A,G	A	G	-994654	159	199	9.43984e-05	1.50102	0.137299	FALSE	0.00496635	0.0274609
ENSG00000240440	2	-	207237821	3256	chr2:208216997[b38]A,G	A	G	-979176	160	200	0.00127215	0.803951	0.45058	FALSE	0.0156779	0.0039311
ENSG00000115020	2	+	208266256	3268	chr2:208063808[b38]C,T	C	T	-202448	158	198	0.00281609	-0.0273712	0.512068	FALSE	0.000300686	0.0863387
ENSG00000138413	2	-	208254940	3233	chr2:208273105[b38]C,T	T	C	-18165	160	197	5.54613e-06	0.0615732	0.0174087	TRUE	0.0114785	0.00411769
ENSG00000144401	2	-	207625678	3475	chr2:207529183[b38]A,T	A	T	96495	158	198	0.000761823	0.042982	0.423305	FALSE	2.33859e-05	0.112059
ENSG00000144407	2	+	208359715	3403	chr2:207565461[b38]A,T	T	A	-794254	160	201	7.40871e-05	-0.369498	0.145159	FALSE	0.00823908	0.0202242
ENSG00000163249	2	+	207711541	3348	chr2:208089755[b38]A,G	G	A	378214	160	195	0.000358536	0.0393347	0.31843	FALSE	0.0218896	0.113825
ENSG00000163251	2	-	207769266	3366	chr2:207746663[b38]C,T	C	T	22603	160	198	0.000139093	-0.566373	0.250223	FALSE	0.034981	0.000629195
ENSG00000168582	2	-	208163558	3151	chr2:208165326[b38]A,T	T	A	-1768	158	197	2.32315e-10	-0.451561	7.81371e-06	TRUE	0.0793899	0.00191835
ENSG00000178385	2	-	208025390	3269	chr2:208282839[b38]C,T	T	C	-257449	159	201	0.000939214	0.356881	0.407537	FALSE	0.00969956	0.0953052
ENSG00000188674	2	-	208190024	3163	chr2:208181440[b38]A,G	A	G	8584	158	198	4.09722e-13	0.175035	3.82924e-08	TRUE	0.0120262	0.000945536
ENSG00000231908	2	+	208255215	3233	chr2:207856374[b38]C,T	C	T	-398841	160	196	0.00164391	-1.09391	0.46164	FALSE	0.0240052	0.064516
ENSG00000078018	2	+	209424048	2982	chr2:210188033[b38]C,T	C	T	763985	160	199	0.000590071	-0.159606	0.322102	FALSE	0.00508025	0.0625838
ENSG00000115361	2	-	210225265	2884	chr2:210288979[b38]C,G	G	C	-63714	157	201	0.00114303	0.14303	0.394997	FALSE	0.0138341	0.00949482
ENSG00000115365	2	-	210476723	2456	chr2:211023634[b38]C,G	G	C	-546911	157	201	0.000187137	0.13151	0.258874	FALSE	0.00172375	0.0380796
ENSG00000144406	2	+	209771833	2890	chr2:209669599[b38]A,G	G	A	-102234	160	201	0.00150855	-0.144734	0.435836	FALSE	0.00187544	0.0255109
ENSG00000144445	2	-	210171150	2890	chr2:210268613[b38]C,T	T	C	-97463	160	196	3.16356e-09	0.105077	0.000108738	TRUE	0.00821509	0.0211186
ENSG00000197713	2	+	210002566	2927	chr2:210048343[b38]A,G	G	A	45777	157	198	9.08027e-05	-0.0265592	0.117106	FALSE	0.00430033	0.0177692
ENSG00000229127	2	+	210030573	2918	chr2:209995832[b38]C,G	C	G	-34741	158	199	4.01664e-05	0.0424337	0.0616638	FALSE	0.015026	0.034607
ENSG00000234281	2	+	210324760	2639	chr2:209950163[b38]A,G	A	G	-374597	160	201	0.00282222	-0.28154	0.481943	FALSE	0.0110469	0.0502766
ENSG00000279317	2	+	210171500	2890	chr2:209366661[b38]C,T	C	T	-804839	160	200	0.000228192	-0.190232	0.204022	FALSE	0.00565115	0.201662
ENSG00000286249	2	-	209387181	3002	chr2:209965436[b38]A,G	G	A	-578255	156	200	0.000259667	0.153017	0.326089	FALSE	0.007093	0.0552172
ENSG00000021826	2	+	210477683	2455	chr2:210504312[b38]C,T	T	C	26629	159	200	8.77088e-07	0.218941	0.0219094	TRUE	0.0223964	0.0329409
ENSG00000030419	2	-	213151414	3142	chr2:212560658[b38]A,T	T	A	590756	160	201	0.00257107	0.0747523	0.489532	FALSE	0.00058059	0.0272566
ENSG00000138376	2	-	214809571	3353	chr2:214809599[b38]C,G	C	G	-28	159	199	4.68139e-25	-0.197609	1.27037e-17	TRUE	0.0619615	0.0375565
ENSG00000144451	2	+	213284390	3050	chr2:213289910[b38]C,T	C	T	5520	159	200	1.67816e-11	-0.0616676	3.89457e-07	TRUE	0.028199	0.00474885
ENSG00000174453	2	+	214411055	3325	chr2:213882705[b38]A,G	G	A	-528350	160	201	1.32273e-05	-0.170082	0.0499526	TRUE	0.000718296	0.00922265
ENSG00000178568	2	-	212538532	3504	chr2:211717263[b38]A,G	A	G	821269	158	201	1.33796e-05	-0.104748	0.0530103	FALSE	0.0115536	0.0291166
ENSG00000196096	2	-	213284034	3050	chr2:213407098[b38]C,G	C	G	-123064	158	201	0.000101805	-0.123947	0.140433	FALSE	0.0409606	0.0517591
ENSG00000272519	2	-	213276073	3040	chr2:212617439[b38]G,T	T	G	658634	158	201	0.000199113	-0.814499	0.314367	FALSE	0.0214516	0.00838838
ENSG00000273118	2	-	213021466	3231	chr2:212922095[b38]A,G	G	A	99371	158	199	2.83887e-05	-0.111429	0.0596015	FALSE	0.0116695	0.142262
ENSG00000286965	2	-	212936747	3300	chr2:212718404[b38]C,T	C	T	218343	160	201	0.000287843	0.788971	0.303344	FALSE	0.0140924	0.0431094
ENSG00000115414	2	-	215435804	3933	chr2:215939959[b38]C,T	C	T	-504155	160	201	8.62402e-05	0.555288	0.210956	FALSE	0.0162389	8.84799e-06
ENSG00000115425	2	-	216081743	4370	chr2:215390343[b38]C,T	T	C	691400	160	201	0.000192057	0.132716	0.301599	FALSE	0.000141383	0.263572
ENSG00000118242	2	-	216013329	4199	chr2:216505843[b38]A,T	T	A	-492514	159	197	3.94556e-05	-0.0557003	0.103561	FALSE	0.00606008	0.0206516
ENSG00000138363	2	+	215311957	3889	chr2:215344227[b38]A,G	G	A	32270	158	198	7.44111e-07	0.155721	0.00735833	TRUE	0.0685281	0.0148466
ENSG00000226276	2	-	215941685	4071	chr2:215959291[b38]C,T	C	T	-17606	160	201	0.000166086	-0.633987	0.369833	FALSE	0.0204748	0.00290339
ENSG00000227769	2	+	215004783	3564	chr2:214809647[b38]C,T	C	T	-195136	159	201	3.49408e-24	-0.552801	6.79106e-12	TRUE	0.202687	0.0407079
ENSG00000229267	2	+	214810182	3353	chr2:214809647[b38]C,T	C	T	-535	159	201	2.34865e-27	-0.42983	5.135e-20	TRUE	0.237315	0.0207069
ENSG00000230695	2	+	215436254	3933	chr2:215476450[b38]C,G	G	C	40196	159	198	0.000173453	1.05375	0.243643	FALSE	0.0313325	0.0472133
ENSG00000235770	2	-	215843327	4002	chr2:214845538[b38]A,G	G	A	997789	158	199	0.000101998	0.626607	0.267839	FALSE	0.014836	0.0698323
ENSG00000286836	2	-	215310680	3888	chr2:215322007[b38]A,G	A	G	-11327	160	198	8.48841e-17	0.136477	1.76922e-10	TRUE	0.0604465	0.00276171
ENSG00000079246	2	+	216107465	4410	chr2:216106080[b38]C,G	G	C	-1385	160	195	4.19655e-16	-0.123601	6.59329e-11	TRUE	0.0800206	0.0225844
ENSG00000115457	2	+	216632829	4404	chr2:216381214[b38]A,C	C	A	-251615	158	199	1.37574e-06	0.161023	0.0122794	TRUE	0.0217918	0.00626258
ENSG00000115461	2	-	216694777	4402	chr2:217352049[b38]G,T	G	T	-657272	160	201	0.000671932	-0.492065	0.42886	FALSE	0.0106791	0.138787
ENSG00000138375	2	+	216412384	4330	chr2:216421086[b38]A,G	A	G	8702	158	199	1.06211e-07	0.106488	0.00836239	TRUE	0.0537708	0.0480982
ENSG00000144583	2	-	216370262	4277	chr2:216370460[b38]C,G	G	C	-198	160	200	3.59085e-06	-0.0539719	0.0462762	TRUE	0.00322996	0.00940547
ENSG00000163449	2	+	216081867	4370	chr2:215961856[b38]G,T	T	G	-120011	160	201	4.21206e-05	-0.0571088	0.124759	FALSE	0.000759374	0.27652
ENSG00000197756	2	+	216498826	4387	chr2:216504463[b38]A,G	G	A	5637	158	200	3.03014e-14	-0.126341	1.22219e-09	TRUE	0.00984562	0.450696
ENSG00000225794	2	+	216594360	4382	chr2:216504463[b38]A,G	G	A	-89897	158	200	1.82999e-06	-0.262259	0.032336	TRUE	0.0105233	0.132862
ENSG00000232485	2	-	216498608	4387	chr2:215756923[b38]A,T	A	T	741685	160	200	0.000645535	0.405814	0.421259	FALSE	0.0109662	0.050711
ENSG00000233143	2	+	216694405	4401	chr2:216782801[b38]A,T	T	A	88396	158	201	5.46461e-09	-0.0914827	9.74933e-05	TRUE	0.00873173	0.0368903
ENSG00000079308	2	-	218010197	3753	chr2:218492447[b38]A,C	C	A	-482250	159	195	0.000277393	-0.204933	0.309087	FALSE	0.00281835	0.0267286
ENSG00000127837	2	-	218270088	3585	chr2:217275964[b38]A,T	T	A	994124	158	201	0.00100131	0.24562	0.441881	FALSE	0.0171295	0.0110478
ENSG00000127838	2	+	218269652	3587	chr2:217935041[b38]A,G	A	G	-334611	160	201	0.000141269	0.479946	0.240845	FALSE	0.00608623	0.0548447
ENSG00000135926	2	-	218292467	3587	chr2:218779905[b38]G,T	T	G	-487438	160	199	3.47376e-05	-0.411705	0.130124	FALSE	0.00770379	0.0204028
ENSG00000158428	2	+	218356858	3541	chr2:217909227[b38]C,T	T	C	-447631	160	201	0.000600492	-0.470335	0.445603	FALSE	0.0234147	0.0186637
ENSG00000163466	2	+	218217142	3549	chr2:218245832[b38]A,G	G	A	28690	159	196	1.69445e-34	0.196564	2.38456e-26	TRUE	0.284274	0.00166626
ENSG00000179921	2	+	218259497	3561	chr2:218395009[b38]A,G	A	G	135512	160	201	0.000274468	-1.05396	0.278221	FALSE	0.0366533	0.00202857
ENSG00000223874	2	+	216859949	4595	chr2:216179807[b38]A,G	A	G	-680142	160	201	0.00181236	-1.98357	0.502576	FALSE	0.0310555	0.0690318
ENSG00000225062	2	-	218367592	3546	chr2:217563688[b38]C,T	C	T	803904	159	201	0.00161456	-0.822061	0.477907	FALSE	0.0162275	0.0243089
ENSG00000231672	2	-	217756469	4088	chr2:217759720[b38]A,T	A	T	-3251	159	201	6.04834e-13	-0.325834	3.52873e-07	TRUE	0.0237379	0.0105504
ENSG00000011347	11	-	61580822	3735	chr11:60855027[b38]C,T	T	C	725795	160	200	3.8274e-05	0.100507	0.142189	FALSE	1.31814e-05	0.0185409
ENSG00000124920	11	+	61752637	3460	chr11:60998648[b38]C,T	T	C	-753989	159	200	0.000612973	-0.103935	0.382781	FALSE	0.000630698	0.00540531
ENSG00000134780	11	+	61680392	3530	chr11:62153312[b38]C,T	C	T	472920	160	200	0.00279277	-0.0917232	0.513065	FALSE	0.00833836	0.00510531
ENSG00000149532	11	-	61429915	3869	chr11:61900432[b38]C,T	T	C	-470517	158	197	5.4848e-05	0.223721	0.136133	FALSE	0.0194159	0.0353188
ENSG00000162148	11	+	61481121	3874	chr11:61446083[b38]C,T	T	C	-35038	160	200	3.99008e-06	0.352752	0.0176272	TRUE	0.0167423	0.0965907
ENSG00000167985	11	+	61430043	3868	chr11:61491087[b38]A,G	G	A	61044	160	196	0.00348204	0.714391	0.517126	FALSE	0.0271487	0.0457749
ENSG00000243742	11	+	61615037	3658	chr11:60782330[b38]C,T	C	T	-832707	160	200	0.00383145	0.592123	0.522803	FALSE	0.00405388	0.0837733
ENSG00000250230	11	+	61588443	3721	chr11:62499594[b38]C,T	C	T	911151	160	200	0.000308658	-0.679453	0.379215	FALSE	0.0033582	0.0503134
ENSG00000255931	11	+	61496441	3846	chr11:61514878[b38]C,T	T	C	18437	158	200	0.0007334	-0.136709	0.403918	FALSE	0.0143755	0.334516
ENSG00000256591	11	+	61429221	3869	chr11:61446083[b38]C,T	T	C	16862	160	200	1.54687e-13	0.221602	5.90343e-08	TRUE	0.0171752	0.0219659
ENSG00000018280	2	+	218382030	3537	chr2:217904958[b38]A,G	A	G	-477072	160	201	0.00014018	-0.505577	0.30103	FALSE	0.00571478	0.347488
ENSG00000040933	2	+	98444855	3032	chr2:98679640[b38]A,G	A	G	234785	160	201	0.0020919	-0.0838995	0.442166	FALSE	0.000799627	0.0463726
ENSG00000071073	2	-	98731049	3345	chr2:98576544[b38]A,G	A	G	154505	160	199	0.00182569	-0.0728395	0.438108	FALSE	0.00462058	0.123654
ENSG00000075568	2	-	97995664	2473	chr2:98081847[b38]G,T	T	G	-86183	159	201	0.00163912	-0.0924416	0.405879	FALSE	0.00418002	0.0335648
ENSG00000115085	2	+	97713577	2278	chr2:97694802[b38]A,C	A	C	-18775	158	199	5.21946e-10	0.318132	3.37083e-05	TRUE	0.124416	0.123705
ENSG00000115446	2	+	98608580	3209	chr2:99583627[b38]C,T	T	C	975047	159	199	0.000684585	0.0344249	0.33526	FALSE	0.00384764	0.00231166
ENSG00000144191	2	+	98346189	2915	chr2:98303125[b38]A,G	A	G	-43064	160	201	0.000354277	-0.670029	0.272522	FALSE	0.0384538	0.00142258
ENSG00000183513	2	-	98608407	3209	chr2:99489014[b38]A,G	A	G	-880607	158	201	0.000178756	0.0593887	0.176683	FALSE	0.00076168	0.017381
ENSG00000222000	2	-	98355816	2924	chr2:98076633[b38]A,C	C	A	279183	160	199	0.000359024	-0.939682	0.291297	FALSE	0.0208791	0.0142571
ENSG00000228486	2	+	97664218	2244	chr2:97665171[b38]A,G	G	A	953	159	200	3.38154e-06	0.0805057	0.00874168	TRUE	0.0246681	0.046838
ENSG00000115514	2	-	99336240	3502	chr2:99469119[b38]C,T	C	T	-132879	160	201	0.000153682	0.112153	0.183798	FALSE	0.0113185	0.182178
ENSG00000135951	2	-	99154694	3489	chr2:99103804[b38]C,G	C	G	50890	157	198	5.43673e-18	-0.08916	9.4656e-12	TRUE	0.0989501	0.00265106
ENSG00000144214	2	-	99304641	3471	chr2:99442408[b38]C,T	T	C	-137767	159	198	3.65695e-06	0.0654237	0.021641	TRUE	0.00465217	0.184506
ENSG00000158411	2	-	99180983	3509	chr2:99642436[b38]A,C	C	A	-461453	158	198	0.00234337	0.0662535	0.470153	FALSE	0.00251613	0.0448222
ENSG00000158417	2	+	99337372	3505	chr2:99533279[b38]A,G	A	G	195907	160	200	0.00026763	0.185948	0.382487	FALSE	0.036358	0.0713308
ENSG00000185414	2	+	99181153	3508	chr2:100041851[b38]A,G	A	G	860698	160	201	0.00117007	-1.51431	0.431287	FALSE	0.00492269	0.190206
ENSG00000185674	2	-	99255604	3464	chr2:99370469[b38]C,T	C	T	-114865	157	200	0.000626947	-0.161505	0.349157	FALSE	0.014239	0.0109439
ENSG00000196872	2	-	98935939	3434	chr2:98680914[b38]C,T	T	C	255025	160	201	3.91028e-05	0.245992	0.134274	FALSE	0.000197389	0.000116739
ENSG00000226791	2	-	98772813	3365	chr2:99577784[b38]C,T	C	T	-804971	160	201	0.000304969	-0.604871	0.295641	FALSE	0.00998146	0.094658
ENSG00000241962	2	+	99141486	3461	chr2:99214584[b38]A,T	T	A	73098	160	199	5.38399e-18	-0.169428	3.7542e-07	TRUE	0.0505829	0.0838031
ENSG00000115526	2	-	100417375	4184	chr2:101137474[b38]A,G	A	G	-720099	160	201	0.000205315	0.14256	0.262911	FALSE	0.00765776	0.0354611
ENSG00000115539	2	+	100562994	4350	chr2:101252269[b38]A,T	T	A	689275	159	199	0.000666288	0.115761	0.408947	FALSE	0.00182815	0.306297
ENSG00000135945	2	-	99489818	3795	chr2:99275771[b38]A,G	A	G	214047	159	197	0.00135314	0.0555467	0.423543	FALSE	0.0110002	0.00144245
ENSG00000144218	2	-	100142485	4180	chr2:100118484[b38]A,C	A	C	24001	158	199	3.08359e-10	0.104951	1.71602e-05	TRUE	0.0135087	0.00250704
ENSG00000170485	2	+	100820140	4283	chr2:100071316[b38]A,G	A	G	-748824	157	199	1.63808e-05	-0.0737392	0.0837647	FALSE	0.00472079	0.0701895
ENSG00000170500	2	-	100322095	4139	chr2:100030520[b38]C,T	T	C	291575	160	201	0.00153323	0.124511	0.471137	FALSE	8.88934e-06	0.0165
ENSG00000228488	2	-	100722821	4327	chr2:101324503[b38]A,G	A	G	-601682	158	199	0.00099297	-0.763362	0.42421	FALSE	0.0139139	0.0662502
ENSG00000234169	2	-	100675758	4367	chr2:100575426[b38]C,T	T	C	100332	160	200	2.14147e-06	-0.970761	0.0353999	TRUE	0.0181102	0.0634675
ENSG00000234988	2	+	100603753	4364	chr2:100651064[b38]A,G	G	A	47311	159	200	0.000565832	-0.758152	0.377504	FALSE	0.00869293	0.00838446
ENSG00000287832	2	-	100652509	4392	chr2:100254868[b38]A,G	A	G	397641	160	199	9.88577e-06	-0.276414	0.0883793	FALSE	0.00097267	0.0822114
ENSG00000071054	2	+	101696851	4208	chr2:101861196[b38]A,G	A	G	164345	160	200	6.42674e-05	0.047868	0.126062	FALSE	0.000221508	0.0527783
ENSG00000071082	2	+	101002230	4265	chr2:100996106[b38]C,T	T	C	-6124	159	198	5.30595e-12	-0.0760792	3.24479e-07	TRUE	0.0706727	0.00587263
ENSG00000158435	2	+	101252887	4539	chr2:101339662[b38]C,T	T	C	86775	159	201	4.2104e-06	0.068172	0.0368642	TRUE	0.0185762	0.226097
ENSG00000163162	2	-	101308590	4423	chr2:102022876[b38]C,T	C	T	-714286	160	201	2.43623e-05	0.152204	0.0991213	FALSE	0.00557924	0.143526
ENSG00000175874	2	-	101387459	4322	chr2:101381193[b38]A,C	A	C	6266	157	199	4.15543e-11	0.173809	4.43046e-06	TRUE	0.0151979	0.015658
ENSG00000196460	2	-	101474637	4202	chr2:101437059[b38]A,C	C	A	37578	160	199	2.56503e-07	0.107073	0.00356153	TRUE	0.00664793	0.0611393
ENSG00000204634	2	-	101151255	4438	chr2:101027743[b38]A,G	A	G	123512	158	201	7.58674e-05	0.109448	0.151726	FALSE	0.0148273	0.0930612
ENSG00000223947	2	-	101001095	4267	chr2:101813175[b38]A,G	G	A	-812080	158	201	0.000458474	0.561355	0.39914	FALSE	0.0061174	0.0150724
ENSG00000232034	2	+	100822662	4285	chr2:100942817[b38]C,T	T	C	120155	160	199	2.42758e-06	-0.337877	0.435275	FALSE	0.0137532	0.153008
ENSG00000272902	2	+	101151661	4437	chr2:100829154[b38]A,G	A	G	-322507	160	199	0.000318565	-0.656152	0.407075	FALSE	0.0198253	0.0349254
ENSG00000115590	2	+	101991961	3794	chr2:102304806[b38]A,C	C	A	312845	158	200	0.000730234	-0.423128	0.394968	FALSE	0.00280336	0.433169
ENSG00000115594	2	+	102064545	3724	chr2:102058040[b38]A,G	G	A	-6505	160	197	6.889e-06	-0.154661	0.0217963	TRUE	0.00530913	0.25268
ENSG00000115598	2	+	102187007	3699	chr2:102187581[b38]A,C	A	C	574	160	200	7.87418e-09	-0.137851	0.000139026	TRUE	0.018853	0.0544531
ENSG00000115602	2	+	102311503	3649	chr2:102314488[b38]A,G	A	G	2985	158	197	2.97592e-13	1.31652	1.44879e-07	TRUE	0.0687612	0.645827
ENSG00000115604	2	+	102311530	3649	chr2:102314488[b38]A,G	A	G	2958	158	197	4.66989e-46	0.88863	1.4402e-29	TRUE	0.201599	0.172662
ENSG00000115616	2	+	102619554	3596	chr2:103600495[b38]A,G	A	G	980941	157	201	0.000279147	0.498786	0.312781	FALSE	0.000236993	0.127736
ENSG00000135953	2	-	102736812	3553	chr2:102184953[b38]G,T	G	T	551859	159	200	0.000400179	0.224947	0.390011	FALSE	0.0102306	0.109221
ENSG00000170417	2	+	102736906	3552	chr2:102119152[b38]A,G	A	G	-617754	158	200	0.00114803	-0.0985555	0.421259	FALSE	0.00545513	0.122949
ENSG00000226925	2	-	102181895	3699	chr2:102952627[b38]A,G	G	A	-770732	158	198	0.00105956	-0.319895	0.440756	FALSE	0.00442303	0.0275384
ENSG00000256637	2	+	103874237	3225	chr2:104285858[b38]A,G	A	G	411621	158	198	0.00193669	-0.298065	0.487059	FALSE	0.00858406	0.0784605
ENSG00000198914	2	+	104853288	4523	chr2:105430601[b38]A,G	A	G	577313	160	201	3.00984e-07	-1.57163	0.241959	FALSE	0.00646865	0.000261401
ENSG00000224509	2	-	105037485	4835	chr2:105033866[b38]A,G	A	G	3619	160	199	8.29825e-70	0.383689	1.7149e-59	TRUE	0.200223	0.145127
ENSG00000229743	2	-	104872522	4532	chr2:104077538[b38]A,C	A	C	794984	159	201	0.000846155	-0.510949	0.454714	FALSE	0.01193	0.00080548
ENSG00000230690	2	+	104659338	4084	chr2:104208405[b38]G,T	T	G	-450933	157	200	4.42258e-05	0.848441	0.182979	FALSE	0.0355299	0.0227188
ENSG00000233639	2	-	104851313	4521	chr2:105390890[b38]A,G	A	G	-539577	160	201	0.000297104	-0.0317501	0.314633	FALSE	0.000831166	0.250927
ENSG00000234177	2	-	104756082	4348	chr2:104755583[b38]G,T	G	T	499	160	201	1.08219e-12	0.143762	1.06124e-06	TRUE	0.0603637	0.00627641
ENSG00000235597	2	+	104430131	3641	chr2:104952520[b38]A,G	A	G	522389	157	200	0.000579089	0.258973	0.387227	FALSE	0.01368	0.160313
ENSG00000269707	2	+	104853286	4523	chr2:104865027[b38]A,G	A	G	11741	158	200	1.35397e-07	0.0531949	0.00125654	TRUE	0.0267089	0.0424759
ENSG00000287135	2	+	104928804	4576	chr2:104912231[b38]A,G	G	A	-16573	158	197	1.6144e-14	0.298857	0.000189798	TRUE	0.065835	0.0802251
ENSG00000288565	2	-	104718874	4241	chr2:104752523[b38]A,G	A	G	-33649	160	196	1.17631e-05	0.0615175	0.0458192	TRUE	5.51558e-06	0.00585104
ENSG00000071051	2	+	105744913	5097	chr2:105822599[b38]A,G	A	G	77686	160	200	0.000687478	0.15121	0.44509	FALSE	0.00659744	0.0871873
ENSG00000115641	2	-	105438400	4856	chr2:104529012[b38]G,T	T	G	909388	158	201	1.08134e-05	0.298505	0.258372	FALSE	0.0034728	0.0222472
ENSG00000115652	2	-	106194243	5367	chr2:106240004[b38]C,T	C	T	-45761	159	201	1.83167e-05	0.161834	0.0662827	FALSE	0.00383178	5.92195e-05
ENSG00000119147	2	+	106063247	5306	chr2:105538443[b38]C,G	C	G	-524804	160	199	0.000589121	-0.300675	0.461295	FALSE	0.000582681	0.0194342
ENSG00000135966	2	-	105329626	4984	chr2:105353034[b38]A,G	G	A	-23408	158	198	0.000150778	0.0260386	0.245785	FALSE	0.0142062	0.109822
ENSG00000135972	2	+	105038070	4837	chr2:105351685[b38]A,G	G	A	313615	157	200	7.4058e-05	0.0394553	0.210798	FALSE	0.00223738	0.0578834
ENSG00000135974	2	+	105337533	4981	chr2:104665209[b38]C,T	C	T	-672324	160	201	0.000345602	0.149563	0.353544	FALSE	0.00604831	0.132112
ENSG00000226508	2	+	105144114	4898	chr2:105792002[b38]G,T	G	T	647888	160	201	9.69509e-05	-0.729241	0.371425	FALSE	0.00925308	0.0217642
ENSG00000231851	2	-	105102837	4915	chr2:105216736[b38]C,T	T	C	-113899	157	201	4.11108e-06	-0.302124	0.063214	FALSE	0.0322034	0.0296918
ENSG00000238273	2	+	105363039	4988	chr2:104801964[b38]A,G	G	A	-561075	156	200	0.000541513	-0.0952355	0.43059	FALSE	0.0165533	0.00192743
ENSG00000135968	2	+	108449108	3589	chr2:108496051[b38]C,T	C	T	46943	158	197	4.26747e-10	0.102029	0.000112869	TRUE	0.0691106	0.0833533
ENSG00000144057	2	-	106886977	4412	chr2:106798504[b38]A,C	A	C	88473	157	199	1.18888e-14	0.127078	2.5014e-09	TRUE	0.0295948	0.0944113
ENSG00000153165	2	-	106468290	5334	chr2:107165382[b38]C,T	C	T	-697092	160	201	0.00108336	0.0998508	0.472873	FALSE	0.00981074	0.0339703
ENSG00000169756	2	+	108533672	3677	chr2:108417169[b38]C,T	C	T	-116503	157	199	1.09484e-07	0.0387996	0.00108678	TRUE	0.0102934	0.0852
ENSG00000196862	2	+	107826893	3590	chr2:108797647[b38]C,T	T	C	970754	159	199	1.8641e-09	0.218758	2.98524e-05	TRUE	0.112123	0.0178708
ENSG00000198075	2	+	108377912	3457	chr2:108378867[b38]A,G	A	G	955	159	200	4.25302e-17	-1.50154	1.02036e-09	TRUE	0.110426	0.00111526
ENSG00000198203	2	+	108288640	3389	chr2:108296217[b38]A,C	A	C	7577	159	200	1.23179e-22	1.32085	4.65634e-15	TRUE	0.153045	0.000704934
ENSG00000237666	2	-	106477458	5344	chr2:106531983[b38]A,G	G	A	-54525	160	198	0.000353242	-0.275602	0.433377	FALSE	0.00730443	0.359762
ENSG00000237880	2	-	107748116	3712	chr2:107487472[b38]A,G	G	A	260644	156	200	5.17668e-05	-0.170151	0.102662	FALSE	0.0176365	0.00503725
ENSG00000240935	2	+	106382111	5469	chr2:106969401[b38]C,T	C	T	587290	159	200	0.0003632	-1.64543	0.336571	FALSE	0.022815	0.0180308
ENSG00000015568	2	+	109792759	2614	chr2:109041011[b38]C,G	C	G	-751748	160	200	0.000273277	-0.409739	0.346236	FALSE	0.00333153	0.0661165
ENSG00000144061	2	-	110204970	2601	chr2:109681454[b38]A,G	G	A	523516	160	200	3.64695e-05	0.167667	0.127131	FALSE	0.00110374	0.0842118
ENSG00000153201	2	+	108719483	3759	chr2:109001976[b38]C,T	T	C	282493	157	200	0.00269997	-0.0598214	0.506217	FALSE	0.000356926	0.156517
ENSG00000163006	2	+	108786758	3692	chr2:107805803[b38]A,G	A	G	-980955	158	199	0.000358677	0.0514619	0.284939	FALSE	0.0113133	1.9538e-05
ENSG00000172985	2	+	109129206	3379	chr2:109494107[b38]C,T	T	C	364901	158	200	0.000146133	0.0413781	0.199163	FALSE	0.00559144	0.0593901
ENSG00000186148	2	+	109933162	2592	chr2:110226368[b38]A,C	A	C	293206	158	200	0.000227212	-0.813462	0.180634	FALSE	0.0419636	0.0108794
ENSG00000186522	2	-	109613829	2665	chr2:109563494[b38]C,T	T	C	50335	158	199	2.11591e-14	-0.0907393	5.42873e-09	TRUE	0.0228721	0.000587545
ENSG00000204588	2	+	109987064	2586	chr2:110797585[b38]A,G	A	G	810521	160	201	2.62862e-07	0.501041	0.028216	TRUE	0.059487	0.000936595
ENSG00000214184	2	-	108533934	3678	chr2:108589683[b38]A,G	G	A	-55749	159	199	1.21413e-17	0.20821	5.19974e-12	TRUE	0.100308	0.0743905
ENSG00000282033	2	-	109760301	2600	chr2:108766480[b38]A,T	A	T	993821	158	197	0.00020409	1.63405	0.202927	FALSE	0.0226871	0.00224907
ENSG00000175701	2	-	110244989	2585	chr2:110692685[b38]A,G	G	A	-447696	159	201	0.000213326	-0.785251	0.368362	FALSE	0.0099725	0.145672
ENSG00000175772	2	-	110384316	2261	chr2:110194427[b38]A,G	A	G	189889	160	200	4.39588e-06	-0.325924	0.293932	FALSE	0.0045718	8.78197e-08
ENSG00000183054	2	-	110610737	1834	chr2:110223108[b38]C,T	T	C	387629	158	201	0.000277631	0.149388	0.246859	FALSE	0.00317666	0.0268316
ENSG00000184115	2	-	110433437	2095	chr2:110741489[b38]G,T	G	T	-308052	159	201	7.82662e-06	-2.11895	0.0333058	TRUE	0.0347932	0.0206708
ENSG00000227574	2	+	110449243	2064	chr2:109639041[b38]C,G	C	G	-810202	160	200	0.00319621	-0.691815	0.485493	FALSE	0.00669601	0.000383116
ENSG00000231536	2	+	110610917	1834	chr2:111514995[b38]C,T	T	C	904078	157	201	0.00274197	-0.503597	0.470463	FALSE	0.0248607	0.00777475
ENSG00000257207	2	-	110472780	2058	chr2:111194645[b38]C,T	T	C	-721865	159	201	0.000405851	-1.70177	0.273793	FALSE	0.0109191	0.00221103
ENSG00000261760	2	+	110231107	2588	chr2:111225593[b38]G,T	G	T	994486	160	201	0.000512431	-1.52348	0.28523	FALSE	0.0186536	0.0126689
ENSG00000273471	2	-	110433437	2095	chr2:110634235[b38]A,G	G	A	-200798	158	201	9.62926e-09	-0.904818	0.0256521	TRUE	0.0649051	0.0120205
ENSG00000282304	2	+	110245592	2587	chr2:109547770[b38]A,G	G	A	-697822	160	200	0.00210583	-1.35379	0.479499	FALSE	0.0125794	0.0128799
ENSG00000124915	11	-	61757490	3451	chr11:61932355[b38]A,C	A	C	-174865	160	199	0.00100857	0.487161	0.434536	FALSE	0.00856292	0.00790886
ENSG00000134824	11	+	61792981	3418	chr11:62090663[b38]G,T	G	T	297682	160	199	7.14552e-05	0.340437	0.128319	FALSE	0.0256276	0.0225504
ENSG00000134825	11	-	61792560	3418	chr11:61792609[b38]A,G	A	G	-49	160	199	0.000195336	0.070007	0.243856	FALSE	0.0151631	0.0554959
ENSG00000149485	11	-	61816931	3371	chr11:62444541[b38]G,T	T	G	-627610	158	199	0.000659745	0.0854226	0.40234	FALSE	0.00875802	0.00162088
ENSG00000167994	11	-	61920194	3237	chr11:61929203[b38]A,G	G	A	-9009	160	194	0.000771273	0.0990832	0.457128	FALSE	0.0313142	0.104275
ENSG00000167995	11	+	61950064	3205	chr11:61950564[b38]A,G	A	G	500	160	196	9.54903e-08	-0.114846	0.00236656	TRUE	0.0029032	0.00467948
ENSG00000167996	11	-	61967549	3197	chr11:62899490[b38]C,T	T	C	-931941	160	201	0.000326861	-0.170493	0.303966	FALSE	0.00300403	0.0927372
ENSG00000168496	11	+	61792912	3418	chr11:60840299[b38]G,T	G	T	-952613	160	199	0.000872039	0.713676	0.414065	FALSE	0.0341551	0.0025614
ENSG00000221968	11	-	61891860	3235	chr11:61890194[b38]A,G	A	G	1666	160	197	3.89315e-06	-0.188136	0.0149419	TRUE	0.0153516	0.000136927
ENSG00000255553	11	-	62081615	3106	chr11:62073559[b38]A,G	A	G	8056	160	195	0.00225584	0.186302	0.494542	FALSE	0.0111695	0.0317212
ENSG00000115053	2	-	231464355	4048	chr2:232424286[b38]C,T	T	C	-959931	160	201	7.86786e-05	0.300456	0.158469	FALSE	0.00682148	0.167253
ENSG00000135931	2	+	231198547	3890	chr2:230710140[b38]C,T	T	C	-488407	160	199	5.09572e-05	0.170053	0.146911	FALSE	0.00252863	0.0024873
ENSG00000156966	2	+	231395711	3939	chr2:232386996[b38]A,C	C	A	991285	160	201	0.00026727	-1.25617	0.336106	FALSE	0.0224842	0.0221986
ENSG00000171596	2	-	231530363	4138	chr2:232484878[b38]A,G	G	A	-954515	159	200	0.000672836	-1.08244	0.43847	FALSE	0.0225168	0.00110134
ENSG00000173692	2	+	231056846	4152	chr2:230358411[b38]A,G	A	G	-698435	160	201	3.90456e-05	-0.16753	0.130214	FALSE	0.0230575	0.00495654
ENSG00000181798	2	-	231514083	4112	chr2:231514522[b38]C,G	C	G	-439	158	196	2.02669e-13	-0.309922	1.07799e-08	TRUE	0.0414887	0.113668
ENSG00000204581	2	-	111115521	2403	chr2:111155138[b38]A,G	A	G	-39617	156	198	4.54228e-06	-0.810114	0.0103726	TRUE	0.0673605	0.0764656
ENSG00000224376	2	+	231388977	3934	chr2:231014173[b38]A,G	G	A	-374804	159	200	1.11885e-09	-0.652417	0.000714042	TRUE	0.0139347	0.169323
ENSG00000283491	2	-	231507170	4097	chr2:231493133[b38]A,G	G	A	14037	158	198	7.88034e-38	-0.358638	8.45051e-25	TRUE	0.324001	0.013187
ENSG00000286399	2	-	231592705	4084	chr2:231480579[b38]A,G	G	A	112126	160	200	7.18005e-07	1.75128	0.00433116	TRUE	0.0577205	0.00772528
ENSG00000115468	2	+	232606058	4022	chr2:232629228[b38]A,G	A	G	23170	160	200	7.52049e-13	-0.262612	5.28992e-08	TRUE	0.00450863	0.0614218
ENSG00000135930	2	+	232550660	4007	chr2:232628670[b38]A,C	C	A	78010	160	199	0.001091	-0.111374	0.463423	FALSE	0.0206076	0.0909647
ENSG00000144524	2	+	231781672	3942	chr2:231781537[b38]A,G	A	G	-135	160	196	1.86509e-06	-0.0828439	0.0441059	TRUE	0.039841	0.0340898
ENSG00000144535	2	+	231961246	3755	chr2:232024613[b38]A,G	A	G	63367	158	201	0.000110448	-0.222455	0.199973	FALSE	0.000741994	0.120912
ENSG00000156973	2	-	231781116	3945	chr2:231524168[b38]C,G	C	G	256948	158	200	7.79117e-06	-0.0666607	0.0519935	FALSE	0.000956159	0.00697538
ENSG00000163273	2	-	231926251	3783	chr2:232367590[b38]C,T	T	C	-441339	160	201	0.000421462	-0.362262	0.361733	FALSE	0.0137596	0.00446784
ENSG00000187514	2	+	231706896	3985	chr2:231621122[b38]A,G	A	G	-85774	159	195	3.10563e-06	-0.121072	0.0185403	TRUE	0.00216627	0.0337902
ENSG00000204120	2	+	232697300	3989	chr2:232689486[b38]C,T	T	C	-7814	160	200	0.000591064	0.0909616	0.388436	FALSE	0.00284622	0.000223331
ENSG00000204121	2	-	232419036	4018	chr2:233000769[b38]A,C	C	A	-581733	159	199	2.37502e-05	0.669528	0.077386	FALSE	0.0101151	0.00769859
ENSG00000237126	2	-	232611760	4033	chr2:231951527[b38]G,T	T	G	660233	156	198	8.72536e-05	-0.398494	0.15885	FALSE	0.0147219	0.0249601
ENSG00000066248	2	-	233013069	4566	chr2:232610276[b38]C,T	T	C	402793	160	201	4.81282e-05	0.279249	0.206393	FALSE	0.00262382	0.000395271
ENSG00000077044	2	+	233354495	5020	chr2:233277180[b38]G,T	G	T	-77315	158	201	0.000489435	0.147685	0.437426	FALSE	0.012488	0.167212
ENSG00000085978	2	+	233210052	4898	chr2:233239940[b38]A,T	A	T	29888	160	197	1.28722e-07	0.0685926	0.00152088	TRUE	0.0484188	0.0249873
ENSG00000085982	2	-	233566685	5110	chr2:233566769[b38]A,G	A	G	-84	160	198	3.85717e-19	0.168187	6.25158e-13	TRUE	0.0222986	0.0122613
ENSG00000130147	2	+	234952018	6099	chr2:235603230[b38]C,T	T	C	651212	160	200	0.000124851	0.0890635	0.417982	FALSE	0.000455106	0.011748
ENSG00000168918	2	+	233059968	4720	chr2:232690010[b38]A,G	A	G	-369958	160	200	7.42066e-06	0.242091	0.231615	FALSE	0.00144342	0.17969
ENSG00000182600	2	+	232857271	4311	chr2:232872422[b38]A,C	C	A	15151	159	198	3.71556e-10	-0.393708	1.26071e-05	TRUE	0.103094	0.0577013
ENSG00000188042	2	-	234496588	6139	chr2:235150629[b38]C,G	G	C	-654041	160	201	0.0005468	-1.95	0.441386	FALSE	0.0133252	0.0431233
ENSG00000224287	2	-	233868328	5645	chr2:234833916[b38]C,G	C	G	-965588	157	199	0.000969996	0.352083	0.490351	FALSE	0.0112521	0.0220894
ENSG00000228162	2	+	234438329	6138	chr2:234438527[b38]A,G	G	A	198	158	199	8.75858e-06	0.237857	0.0682719	FALSE	0.0273082	0.00389278
ENSG00000115648	2	+	237485429	6178	chr2:237977650[b38]A,G	A	G	492221	160	201	0.000190876	0.838643	0.298222	FALSE	0.018905	0.00361961
ENSG00000124839	2	-	237590468	6245	chr2:238134364[b38]A,G	A	G	-543896	160	200	0.000166142	-0.367486	0.482387	FALSE	0.00397871	0.0134279
ENSG00000132321	2	-	236507269	5262	chr2:236506831[b38]A,T	A	T	438	160	200	6.96797e-09	-0.470387	0.000156102	TRUE	0.0274212	0.0315169
ENSG00000144476	2	+	236567788	5435	chr2:235794761[b38]C,T	T	C	-773027	160	200	8.04919e-05	0.321965	0.190359	FALSE	0.0161191	0.169127
ENSG00000157985	2	+	235494044	5590	chr2:236047171[b38]C,T	T	C	553127	159	200	1.52061e-06	-0.0875993	0.0112369	TRUE	0.00369207	0.00246155
ENSG00000163359	2	-	237413954	6072	chr2:236795681[b38]A,G	A	G	618273	160	201	0.000349671	-0.707175	0.393943	FALSE	0.0127763	0.00604382
ENSG00000182177	2	-	236264347	5292	chr2:236222932[b38]A,C	A	C	41415	160	198	3.41766e-06	-0.316331	0.0313545	TRUE	0.0189074	0.177806
ENSG00000198612	2	+	237085883	5883	chr2:237084426[b38]A,C	A	C	-1457	160	201	4.97402e-06	0.178873	0.0397639	TRUE	0.0304302	0.286481
ENSG00000227252	2	-	237084157	5884	chr2:237020239[b38]A,G	A	G	63918	160	201	3.81674e-09	-0.223148	0.000305797	TRUE	0.0490958	0.00513665
ENSG00000235529	2	+	235505554	5588	chr2:235093115[b38]A,G	A	G	-412439	157	198	0.000515997	-0.616146	0.412814	FALSE	0.00479969	0.215362
ENSG00000124831	2	+	237627588	6256	chr2:237761164[b38]A,C	C	A	133576	160	200	0.0017385	0.0731325	0.510762	FALSE	0.000169435	0.000719538
ENSG00000132323	2	-	238203555	6470	chr2:237573726[b38]A,G	A	G	629829	160	199	0.000176024	-0.197172	0.295432	FALSE	0.00840878	0.0224283
ENSG00000132329	2	+	237858894	6169	chr2:237852734[b38]C,T	C	T	-6160	160	197	0.000112881	-0.0805499	0.219025	FALSE	0.01118	0.150497
ENSG00000132330	2	+	238060925	6358	chr2:237227681[b38]C,G	G	C	-833244	160	201	9.05495e-07	-1.70908	0.303803	FALSE	0.00691365	0.0274916
ENSG00000144488	2	+	238100341	6389	chr2:238099426[b38]A,G	A	G	-915	160	201	3.14307e-08	0.735029	0.0040515	TRUE	0.0288763	0.189509
ENSG00000177483	2	+	237798390	6221	chr2:237778573[b38]A,T	A	T	-19817	159	201	1.47982e-12	0.326861	1.62637e-05	TRUE	0.110865	0.00176712
ENSG00000178752	2	+	238158971	6426	chr2:238625028[b38]A,G	A	G	466057	157	197	0.000387218	-0.471305	0.390775	FALSE	0.0317379	0.000682631
ENSG00000184182	2	+	237966828	6222	chr2:237284093[b38]A,G	G	A	-682735	160	201	0.000622061	-2.52707	0.45045	FALSE	0.00539061	0.0022402
ENSG00000186235	2	-	238231335	6496	chr2:238246412[b38]C,T	T	C	-15077	159	200	2.12516e-10	-0.403895	0.0414553	TRUE	0.054634	0.0111964
ENSG00000258984	2	+	237967015	6225	chr2:237204908[b38]A,G	A	G	-762107	160	201	0.000912524	0.0363365	0.467572	FALSE	0.00670301	0.118394
ENSG00000065802	2	+	238426743	6522	chr2:237903680[b38]G,T	G	T	-523063	160	200	0.00019721	0.310367	0.302019	FALSE	0.0339574	0.0450507
ENSG00000132326	2	-	238288350	6550	chr2:237528495[b38]C,T	T	C	759855	160	201	0.000558432	-0.416095	0.437426	FALSE	0.0071718	0.0882617
ENSG00000144485	2	-	238239907	6487	chr2:238800286[b38]C,T	C	T	-560379	160	201	0.000275572	1.60104	0.36321	FALSE	0.0346521	0.0297407
ENSG00000204104	2	+	238320442	6497	chr2:238318859[b38]A,T	T	A	-1583	159	200	3.15387e-17	0.0533162	1.29144e-11	TRUE	0.0290124	0.0411697
ENSG00000225057	2	+	238231685	6497	chr2:238257165[b38]A,C	A	C	25480	160	200	3.84317e-05	0.623639	0.154116	FALSE	0.0401907	0.0320377
ENSG00000233608	2	+	238848033	6517	chr2:239380484[b38]A,C	A	C	532451	159	198	7.90562e-05	0.177775	0.227496	FALSE	0.0183583	0.0111514
ENSG00000234279	2	+	238554542	6462	chr2:238459390[b38]C,T	T	C	-95152	159	201	4.43547e-20	-0.351261	2.4488e-13	TRUE	0.0380755	0.099508
ENSG00000274346	2	+	238454909	6512	chr2:238426832[b38]C,T	C	T	-28077	158	196	1.368e-13	0.24651	7.51583e-05	TRUE	0.0580463	0.134914
ENSG00000283635	2	+	238289128	6549	chr2:238289684[b38]A,G	A	G	556	159	199	4.02862e-11	0.433624	8.38417e-05	TRUE	0.0975988	0.0213859
ENSG00000286307	2	+	239114859	6704	chr2:239499161[b38]C,T	T	C	384302	160	201	0.000835025	-0.454848	0.475453	FALSE	0.043051	0.00280277
ENSG00000063660	2	+	240435664	6787	chr2:240456083[b38]A,G	G	A	20419	158	200	1.74751e-06	-0.123571	0.0369965	TRUE	0.00178098	0.0712618
ENSG00000068024	2	-	239400979	7035	chr2:239925494[b38]A,G	A	G	-524515	155	200	0.000109547	-0.062843	0.249151	FALSE	0.00483537	0.10742
ENSG00000130414	2	-	240025303	6988	chr2:239427873[b38]A,G	A	G	597430	160	201	4.37985e-05	0.10838	0.189639	FALSE	0.0139062	0.00192807
ENSG00000144504	2	-	240560952	6635	chr2:240521955[b38]A,T	A	T	38997	160	200	1.28979e-09	0.101462	3.93717e-05	TRUE	0.0224797	0.0775134
ENSG00000172428	2	-	240136346	6929	chr2:240169704[b38]C,G	G	C	-33358	160	201	0.000831992	-0.155859	0.487704	FALSE	0.00672813	0.0239356
ENSG00000188542	2	+	240560055	6638	chr2:240367572[b38]C,T	T	C	-192483	160	201	7.53216e-05	-0.630961	0.4544	FALSE	0.00863321	0.00178842
ENSG00000218416	2	-	240456598	6786	chr2:240174727[b38]C,T	C	T	281871	160	201	0.000171073	0.903114	0.358667	FALSE	0.000942983	0.0720132
ENSG00000222020	2	+	239401437	7035	chr2:239745377[b38]A,G	A	G	343940	160	201	0.000696264	-0.881351	0.481943	FALSE	0.0149903	0.0154378
ENSG00000286188	2	+	239538380	7162	chr2:239439812[b38]C,T	T	C	-98568	157	200	0.00038068	-0.311731	0.421851	FALSE	0.0152212	0.00992953
ENSG00000286525	2	+	239439596	7049	chr2:238775922[b38]A,G	G	A	-663674	158	201	3.66846e-05	0.679741	0.227004	FALSE	0.00837398	0.0144321
ENSG00000115685	2	+	241149577	6051	chr2:240751868[b38]A,G	A	G	-397709	160	201	0.000171687	0.199485	0.298976	FALSE	0.0269133	0.0343805
ENSG00000115687	2	-	241149958	6047	chr2:241174822[b38]A,C	A	C	-24864	159	200	1.62719e-08	0.229059	0.00164625	TRUE	0.0286981	0.00110727
ENSG00000122085	2	-	241102275	6189	chr2:241074949[b38]C,T	C	T	27326	159	198	1.16752e-06	0.0576349	0.0131586	TRUE	0.0205466	0.0942175
ENSG00000130294	2	-	240820917	6333	chr2:240744491[b38]A,G	A	G	76426	159	199	0.000220356	0.0488248	0.308052	FALSE	0.0026966	0.00164161
ENSG00000142327	2	+	240565805	6620	chr2:241502509[b38]A,G	A	G	936704	158	200	3.16672e-06	-0.132863	0.171197	FALSE	0.009586	1.52413e-06
ENSG00000142330	2	+	240586735	6570	chr2:239928051[b38]C,G	G	C	-658684	157	197	0.000777429	0.127886	0.460926	FALSE	0.00615227	0.0518941
ENSG00000146205	2	+	241188510	5841	chr2:241217672[b38]C,T	T	C	29162	160	199	3.47597e-28	0.35371	4.14604e-21	TRUE	0.119986	0.0501
ENSG00000162804	2	+	240998619	6228	chr2:240218137[b38]A,G	A	G	-780482	160	201	0.000281844	0.257419	0.37221	FALSE	0.00413637	0.0909086
ENSG00000178623	2	+	240605431	6546	chr2:240621671[b38]G,T	T	G	16240	160	200	4.1967e-46	-0.472149	2.05776e-35	TRUE	0.177818	0.119177
ENSG00000225521	2	-	241064081	6160	chr2:241089944[b38]A,G	G	A	-25863	160	199	1.43148e-13	0.303683	1.42386e-08	TRUE	0.0192537	0.00145581
ENSG00000006607	2	+	241356286	5180	chr2:241427987[b38]C,T	C	T	71701	160	198	3.74387e-12	-0.235427	3.91651e-07	TRUE	0.0339727	0.00415842
ENSG00000115677	2	-	241315571	5309	chr2:241207849[b38]A,C	A	C	107722	159	199	0.000767871	0.0517489	0.443321	FALSE	0.00842126	0.209946
ENSG00000115694	2	-	241509224	4601	chr2:240627179[b38]C,G	C	G	882045	160	201	0.00110302	0.241342	0.469518	FALSE	0.0123206	0.0381716
ENSG00000168385	2	+	241315101	5311	chr2:241252274[b38]A,G	A	G	-62827	160	200	8.99066e-13	0.224497	3.44257e-08	TRUE	0.0707685	0.0269775
ENSG00000168393	2	-	241686785	3972	chr2:241634894[b38]A,C	C	A	51891	159	197	0.000408615	0.0734862	0.336976	FALSE	6.11814e-05	0.300312
ENSG00000168397	2	+	241637214	4166	chr2:241660146[b38]C,T	T	C	22932	160	199	0.000137375	-0.188748	0.19257	FALSE	0.00758657	0.193881
ENSG00000176720	2	+	241551425	4484	chr2:241747214[b38]A,G	A	G	195789	160	196	0.000483983	-0.132444	0.355002	FALSE	0.000261268	0.106327
ENSG00000176946	2	-	241637019	4167	chr2:241599930[b38]C,T	T	C	37089	160	200	1.67904e-47	0.334762	5.04268e-37	TRUE	0.195664	0.0785086
ENSG00000223374	2	-	241353040	5186	chr2:241800856[b38]C,T	T	C	-447816	160	201	0.000290914	0.509694	0.319846	FALSE	0.00777354	6.01815e-05
ENSG00000234235	2	-	241558778	4462	chr2:241132442[b38]A,G	G	A	426336	158	199	0.000842301	-0.103031	0.440412	FALSE	0.00710714	0.0911549
ENSG00000154252	2	+	241776823	3765	chr2:241764646[b38]C,T	T	C	-12177	160	199	8.19882e-55	-0.885775	6.51172e-37	TRUE	0.181886	0.129249
ENSG00000168395	2	+	241687086	3972	chr2:241732738[b38]A,G	A	G	45652	159	199	1.23838e-05	-0.0704333	0.0618533	FALSE	0.0035658	0.144083
ENSG00000180902	2	+	241734603	3878	chr2:241764646[b38]C,T	T	C	30043	160	199	2.76651e-31	-0.319567	3.05811e-23	TRUE	0.155086	0.0170508
ENSG00000188011	2	+	241869601	3508	chr2:242087795[b38]A,G	A	G	218194	155	200	0.000723514	0.988249	0.378988	FALSE	0.00837113	3.49074e-09
ENSG00000204099	2	+	241809066	3676	chr2:241756485[b38]C,T	T	C	-52581	159	196	5.92405e-06	-0.183486	0.0301403	TRUE	0.0261082	0.0591785
ENSG00000220804	2	+	242088634	2802	chr2:242122263[b38]C,T	T	C	33629	160	200	1.72298e-33	-0.735388	3.55369e-13	TRUE	0.295905	0.108566
ENSG00000224272	2	-	241811705	3668	chr2:241817974[b38]A,G	A	G	-6269	160	196	5.32594e-19	0.859229	2.1252e-12	TRUE	0.188977	0.0443281
ENSG00000233806	2	+	241881364	3465	chr2:242122263[b38]C,T	T	C	240899	160	200	1.7763e-21	-0.621092	1.41803e-08	TRUE	0.0734582	0.122866
ENSG00000237940	2	+	241970684	3143	chr2:242122263[b38]C,T	T	C	151579	160	200	3.76206e-08	-1.12259	0.134344	FALSE	0.0636265	0.0437261
ENSG00000287971	2	-	242040506	2926	chr2:242042752[b38]C,T	C	T	-2246	157	199	3.99301e-21	1.77622	1.60244e-15	TRUE	0.213965	0.00584991
ENSG00000124942	11	-	62546661	3213	chr11:62142091[b38]A,T	A	T	404570	159	199	0.000962542	0.126403	0.423053	FALSE	0.0082357	0.0282452
ENSG00000149021	11	+	62405104	3233	chr11:62305833[b38]C,G	G	C	-99271	157	198	1.70054e-06	-0.215631	0.0278403	TRUE	0.0095469	0.0375612
ENSG00000149503	11	+	62123999	3129	chr11:61648096[b38]C,T	T	C	-475903	160	201	2.22316e-05	0.714432	0.0505452	FALSE	0.043849	0.0925001
ENSG00000162174	11	+	62337449	3211	chr11:62646190[b38]C,T	T	C	308741	160	199	0.000553526	0.188102	0.377504	FALSE	0.0227909	3.86853e-05
ENSG00000254772	11	-	62573844	3212	chr11:62578659[b38]C,T	T	C	-4815	158	201	0.00135042	1.32221	0.444615	FALSE	0.0106758	0.00192449
ENSG00000255118	11	-	62337912	3212	chr11:63018060[b38]C,G	C	G	-680148	160	200	0.000153166	-1.34191	0.183074	FALSE	0.0312199	0.0434499
ENSG00000255126	11	-	62392882	3231	chr11:62119200[b38]A,T	A	T	273682	159	196	0.001513	-0.246489	0.458645	FALSE	0.00820751	0.00389157
ENSG00000255508	11	-	62591487	3198	chr11:61855029[b38]A,C	A	C	736458	160	200	0.0012771	-2.31205	0.48611	FALSE	0.0746563	0.000786649
ENSG00000257058	11	+	62546000	3214	chr11:63315426[b38]C,G	C	G	769426	160	201	0.000847753	-0.93154	0.401303	FALSE	0.0383891	0.0237284
ENSG00000285656	11	-	62123658	3130	chr11:62247803[b38]A,G	G	A	-124145	160	201	0.000254649	0.547073	0.319605	FALSE	0.0162265	0.000833624
ENSG00000011566	2	-	39436989	3706	chr2:38489513[b38]A,G	G	A	947476	160	198	0.000215084	0.0688208	0.25183	FALSE	0.0267394	3.86675e-07
ENSG00000138050	2	-	39779241	3548	chr2:40101465[b38]C,T	C	T	-322224	159	198	0.000783926	0.0367264	0.412988	FALSE	0.00532007	0.0218443
ENSG00000152154	2	+	39664983	3554	chr2:39753342[b38]A,G	A	G	88359	158	199	0.000376582	-0.0433665	0.373782	FALSE	0.000347493	0.0017195
ENSG00000183023	2	-	40610931	3162	chr2:40459464[b38]C,T	T	C	151467	159	201	0.000341682	-0.0983948	0.316941	FALSE	0.00169125	0.010644
ENSG00000226398	2	-	42025147	3867	chr2:42040288[b38]A,G	G	A	-15141	159	199	1.18244e-07	-0.304749	0.00494763	TRUE	0.0339305	0.000465428
ENSG00000227028	2	+	39786454	3550	chr2:39350865[b38]A,G	A	G	-435589	160	201	0.000860277	-0.188221	0.420234	FALSE	0.0136787	0.00573123
ENSG00000231312	2	+	39436531	3708	chr2:39637606[b38]A,T	A	T	201075	160	199	2.49911e-06	-0.0449242	0.103254	FALSE	0.00189792	0.00186519
ENSG00000234362	2	-	41934531	3645	chr2:41929038[b38]C,T	T	C	5493	157	201	3.0903e-07	-0.423335	0.00241357	TRUE	0.101619	0.0085895
ENSG00000287255	2	+	40511922	3195	chr2:40374686[b38]C,T	T	C	-137236	157	200	4.21308e-05	-0.365998	0.334765	FALSE	0.00650243	0.00330916
ENSG00000287468	2	-	40639228	3151	chr2:41340637[b38]C,T	T	C	-701409	159	200	0.000950896	-0.418521	0.440391	FALSE	0.00620497	0.0638099
ENSG00000057935	2	+	42494570	4260	chr2:42757200[b38]A,G	A	G	262630	159	199	8.63063e-06	-0.0500073	0.0404168	TRUE	0.010385	0.0281392
ENSG00000115944	2	-	42368869	4200	chr2:42250668[b38]C,G	C	G	118201	159	199	1.1415e-12	-0.100199	6.40712e-08	TRUE	0.00840247	0.227688
ENSG00000143924	2	+	42169354	4128	chr2:42227759[b38]C,G	G	C	58405	159	198	1.165e-07	-0.0917079	0.00155294	TRUE	0.0194715	0.0472305
ENSG00000162878	2	+	42048022	3909	chr2:41869194[b38]C,T	T	C	-178828	160	201	0.000285286	0.230164	0.314132	FALSE	0.00502181	0.00210128
ENSG00000162882	2	-	42792538	4161	chr2:42803547[b38]C,T	T	C	-11009	158	197	1.44003e-11	-0.254543	2.33613e-06	TRUE	0.078244	0.00607971
ENSG00000171126	2	-	42493503	4260	chr2:42182515[b38]C,T	T	C	310988	159	200	8.01873e-07	-0.248342	0.335226	FALSE	0.00321446	0.00983925
ENSG00000224875	2	-	42169971	4127	chr2:41600578[b38]C,T	C	T	569393	157	201	1.73186e-05	0.976714	0.11596	FALSE	0.0433696	0.070122
ENSG00000226491	2	-	42798528	4163	chr2:42795580[b38]A,G	A	G	2948	158	201	4.3434e-05	0.264755	0.174605	FALSE	0.0231707	0.15786
ENSG00000232202	2	-	42827194	4184	chr2:43134421[b38]G,T	T	G	-307227	159	200	0.000798816	-0.453447	0.421437	FALSE	0.00749267	3.89605e-05
ENSG00000288886	2	+	42792300	4160	chr2:42699918[b38]A,G	A	G	-92382	160	200	0.000696831	0.293005	0.419846	FALSE	0.0164438	0.0131444
ENSG00000115970	2	-	43595932	4109	chr2:43560437[b38]A,G	A	G	35495	158	200	1.08723e-11	-0.0755547	3.90893e-07	TRUE	0.0106476	0.162071
ENSG00000152518	2	-	43226317	3924	chr2:43958574[b38]C,T	C	T	-732257	159	201	0.000205212	-0.83695	0.409523	FALSE	0.0147365	0.0532778
ENSG00000152527	2	+	43637261	4124	chr2:43616811[b38]C,G	C	G	-20450	159	201	5.42593e-05	0.213804	0.207816	FALSE	0.0152311	0.010802
ENSG00000224739	2	-	43006001	3999	chr2:43874825[b38]A,G	A	G	-868824	160	200	0.000231204	-0.397127	0.29458	FALSE	0.0113332	0.00207525
ENSG00000230587	2	-	43102036	3936	chr2:42892616[b38]C,T	C	T	209420	159	200	0.000652853	0.0951538	0.407622	FALSE	0.00658692	0.00989941
ENSG00000231826	2	-	43039121	3953	chr2:43736831[b38]A,C	C	A	-697710	159	198	4.26877e-06	-0.396104	0.0253061	TRUE	0.0116976	0.0148538
ENSG00000233978	2	-	43043666	3940	chr2:43770089[b38]A,G	G	A	-726423	158	198	0.000511503	-0.288622	0.364641	FALSE	0.0208931	0.0217568
ENSG00000234936	2	+	43229574	3923	chr2:43195421[b38]A,C	A	C	-34153	160	200	0.00105582	-0.271232	0.480752	FALSE	0.0107186	0.00111942
ENSG00000286796	2	+	43128820	3932	chr2:43104241[b38]C,T	T	C	-24579	160	200	0.000826882	-1.33454	0.417625	FALSE	0.0422528	0.107207
ENSG00000287387	2	+	43219850	3926	chr2:43214023[b38]A,G	A	G	-5827	159	197	0.000416951	-0.70921	0.404458	FALSE	0.0101053	0.0365875
ENSG00000068784	2	-	45611220	5578	chr2:45546911[b38]A,G	A	G	64309	159	198	1.21181e-06	-0.0654224	0.00965612	TRUE	0.0131483	0.00798206
ENSG00000138032	2	+	44167970	4089	chr2:43482372[b38]C,G	C	G	-685598	159	201	0.00043941	-0.10641	0.399324	FALSE	0.000391537	0.000457094
ENSG00000138036	2	+	43774040	4163	chr2:43766411[b38]C,G	G	C	-7629	160	201	2.9058e-17	-0.264028	3.24212e-09	TRUE	0.00456978	0.123806
ENSG00000138075	2	-	43838681	4095	chr2:43991354[b38]C,T	C	T	-152673	160	201	0.000104108	-0.469188	0.236363	FALSE	0.00332936	0.046803
ENSG00000138078	2	-	44361525	4502	chr2:44356200[b38]C,G	G	C	5325	156	199	0.000483277	-0.0392293	0.399103	FALSE	0.00189598	0.0328636
ENSG00000138095	2	-	43996164	4090	chr2:43847413[b38]A,G	G	A	148751	160	200	0.00156908	0.106287	0.496721	FALSE	0.0119024	0.12411
ENSG00000143919	2	+	44361948	4501	chr2:44930414[b38]A,C	A	C	568466	160	200	0.000117614	-0.0415812	0.239098	FALSE	0.00320538	0.00712963
ENSG00000143921	2	+	43831943	4093	chr2:43847503[b38]C,G	G	C	15560	159	197	6.87275e-05	-0.0895308	0.22349	FALSE	0.00036865	0.000151984
ENSG00000259439	2	-	44938824	4870	chr2:44887197[b38]A,G	A	G	51627	160	201	3.00754e-05	1.01368	0.119266	FALSE	0.00364536	0.134255
ENSG00000285542	2	+	44168852	4092	chr2:43217056[b38]C,G	C	G	-951796	160	201	0.000129229	-0.177178	0.219025	FALSE	0.00714422	0.00604927
ENSG00000116016	2	+	46293668	5865	chr2:45827056[b38]A,G	G	A	-466612	160	200	0.000140945	0.116898	0.288904	FALSE	0.014441	0.000591816
ENSG00000119729	2	+	46541807	5775	chr2:46219855[b38]C,T	T	C	-321952	160	200	7.59772e-06	0.19002	0.125791	FALSE	0.013469	0.168998
ENSG00000119878	2	+	46616417	5779	chr2:45825358[b38]A,C	C	A	-791059	159	200	0.000109434	-0.107095	0.271435	FALSE	0.00667325	0.335464
ENSG00000151665	2	-	46616971	5779	chr2:46591853[b38]C,T	T	C	25118	158	200	1.83536e-49	-0.212781	9.69769e-39	TRUE	0.110499	0.03511
ENSG00000171132	2	+	45651346	5605	chr2:46316541[b38]A,G	G	A	665195	160	201	0.00108305	0.142289	0.502618	FALSE	0.00123902	0.103906
ENSG00000171150	2	+	46698953	5798	chr2:47677973[b38]C,G	C	G	979020	160	201	1.51685e-06	-0.11477	0.0167988	TRUE	0.00245414	0.00030897
ENSG00000222005	2	+	46698941	5798	chr2:46748122[b38]C,T	T	C	49181	160	200	0.000126426	-0.101766	0.32489	FALSE	0.00639461	0.104082
ENSG00000228100	2	-	46394019	5771	chr2:46908394[b38]A,G	A	G	-514375	160	199	0.000164122	0.376751	0.283732	FALSE	0.0244136	0.0226619
ENSG00000228481	2	-	45675311	5647	chr2:45183708[b38]G,T	T	G	491603	159	201	0.000331739	-0.664544	0.398211	FALSE	0.00942671	0.000712741
ENSG00000250565	2	-	46542218	5774	chr2:46536088[b38]C,G	G	C	6130	159	198	2.64974e-15	-0.121623	2.40834e-10	TRUE	0.0510383	0.0327734
ENSG00000068724	2	+	46915870	5461	chr2:47020579[b38]C,T	T	C	104709	160	201	1.45056e-07	0.18841	0.00386293	TRUE	0.00423593	0.0376336
ENSG00000095002	2	+	47403068	4607	chr2:47491316[b38]C,G	G	C	88248	157	199	2.04541e-07	0.077365	0.00223717	TRUE	0.00667272	0.0101818
ENSG00000119888	2	+	47345159	4667	chr2:47375102[b38]C,T	C	T	29943	160	198	2.63341e-28	0.897854	4.58975e-19	TRUE	0.21835	0.0222066
ENSG00000143933	2	-	47176850	5020	chr2:47142570[b38]C,T	T	C	34280	160	201	1.07702e-07	-0.0934294	0.00165497	TRUE	0.0151221	0.108839
ENSG00000180398	2	-	46941665	5430	chr2:47273271[b38]A,G	A	G	-331606	159	200	0.000181554	-0.192739	0.30101	FALSE	0.0166466	0.00105601
ENSG00000228925	2	+	46899276	5479	chr2:46418816[b38]C,T	C	T	-480460	160	201	0.000550962	0.611721	0.462778	FALSE	0.00561941	0.000935989
ENSG00000234690	2	-	47344902	4669	chr2:46406791[b38]A,G	A	G	938111	158	197	0.000502459	-0.116977	0.419926	FALSE	0.00143433	0.000733772
ENSG00000239332	2	+	46816698	5627	chr2:46812040[b38]A,C	C	A	-4658	160	199	7.76607e-06	-0.186736	0.0896191	FALSE	0.0258922	0.117407
ENSG00000239605	2	-	47155253	5062	chr2:47346929[b38]C,T	T	C	-191676	160	198	9.72413e-05	0.582139	0.222521	FALSE	0.0135323	0.0221973
ENSG00000273269	2	-	47176442	5022	chr2:47169419[b38]C,T	C	T	7023	156	198	0.000371198	0.0667086	0.378672	FALSE	0.00357222	0.55473
ENSG00000068781	2	+	48529926	4026	chr2:48533040[b38]A,G	A	G	3114	156	201	1.77094e-12	0.384622	2.55485e-07	TRUE	0.0470715	0.156259
ENSG00000116062	2	+	47695531	4647	chr2:48208443[b38]A,T	A	T	512912	159	197	0.000250529	-0.0554878	0.332977	FALSE	0.0032789	0.0439264
ENSG00000138081	2	-	47905722	4635	chr2:47319241[b38]A,G	A	G	586481	159	197	0.000637093	-0.0355907	0.425505	FALSE	0.00469023	0.00453307
ENSG00000162869	2	+	48440599	4027	chr2:48492597[b38]C,T	C	T	51998	160	199	8.23476e-09	0.194142	0.000106384	TRUE	0.0248474	0.0369238
ENSG00000170802	2	+	48314638	3919	chr2:48327816[b38]A,G	A	G	13178	160	200	6.98671e-67	0.330452	8.76549e-50	TRUE	0.0490189	0.00930872
ENSG00000184261	2	-	47570333	4600	chr2:47752548[b38]A,G	A	G	-182215	159	195	0.00031539	0.0949732	0.381643	FALSE	0.00124903	0.0432335
ENSG00000230773	2	-	48314115	3919	chr2:47445063[b38]A,C	C	A	869052	160	201	2.5712e-07	-0.542428	0.0254239	TRUE	0.00409109	0.125589
ENSG00000233230	2	+	47905679	4635	chr2:48575520[b38]C,G	C	G	669841	159	200	0.000768931	-0.851575	0.452859	FALSE	0.0142517	0.00063499
ENSG00000235760	2	+	47527009	4580	chr2:48499647[b38]A,C	C	A	972638	158	199	0.000221777	2.10048	0.30101	FALSE	0.000864693	0.0912925
ENSG00000243244	2	+	48529384	4026	chr2:48721298[b38]C,G	G	C	191914	159	201	1.39179e-05	-1.31932	0.306245	FALSE	0.00316757	0.0175448
ENSG00000068878	2	-	53970786	4292	chr2:54402098[b38]G,T	T	G	-431312	159	200	3.72216e-05	0.0822676	0.240653	FALSE	0.00483974	0.0125038
ENSG00000068912	2	+	53787010	4094	chr2:54048997[b38]A,G	G	A	261987	160	199	8.4176e-05	-0.0689875	0.178103	FALSE	0.0314981	0.0281688
ENSG00000115239	2	-	53859829	4094	chr2:53971044[b38]C,G	C	G	-111215	159	197	1.9048e-06	-0.0495591	0.0142192	TRUE	0.0352654	0.152153
ENSG00000119737	2	-	53859829	4094	chr2:53009749[b38]G,T	G	T	850080	157	198	0.00108749	-0.555642	0.444338	FALSE	0.000143105	0.114108
ENSG00000143942	2	+	53767805	4111	chr2:53493011[b38]A,T	T	A	-274794	157	201	0.00118167	0.30624	0.487861	FALSE	0.0181369	0.0429113
ENSG00000170634	2	+	53970839	4294	chr2:54004130[b38]C,T	C	T	33291	158	198	2.02405e-10	0.070639	1.24222e-05	TRUE	0.0145605	0.208825
ENSG00000170820	2	-	49154419	3923	chr2:49214557[b38]C,T	T	C	-60138	154	200	1.32866e-09	0.320189	0.000139899	TRUE	0.0395446	0.00115091
ENSG00000179915	2	-	51031982	3056	chr2:51557688[b38]A,G	G	A	-525706	158	199	0.00147458	0.140404	0.467638	FALSE	4.59965e-05	0.109737
ENSG00000282998	2	-	49451678	3790	chr2:49349690[b38]A,G	A	G	101988	157	200	0.00080746	-0.16168	0.422678	FALSE	0.00029467	0.0720884
ENSG00000286412	2	+	51011778	3065	chr2:51921329[b38]C,T	T	C	909551	158	199	0.000989261	-0.902845	0.43201	FALSE	0.0103918	0.00194482
ENSG00000115306	2	+	54456318	4510	chr2:54280077[b38]A,G	G	A	-176241	156	199	7.48136e-06	-0.0284356	0.0895122	FALSE	0.0124523	0.0517995
ENSG00000115310	2	-	55050718	4693	chr2:54924303[b38]A,G	G	A	126415	160	199	5.18068e-12	0.0930336	5.48081e-07	TRUE	0.0186159	0.0898555
ENSG00000143947	2	+	55231904	4806	chr2:55718888[b38]A,G	A	G	486984	160	200	0.00108706	0.139996	0.478797	FALSE	0.019136	0.0253322
ENSG00000162994	2	-	55232493	4806	chr2:55180618[b38]C,T	C	T	51875	160	201	1.27328e-08	-0.17873	0.000250982	TRUE	0.0422077	0.00462857
ENSG00000177994	2	+	54330035	4547	chr2:54317092[b38]C,T	C	T	-12943	158	199	1.66916e-05	0.113355	0.0640259	FALSE	0.00758491	0.000494334
ENSG00000203327	2	-	55215976	4812	chr2:55804170[b38]C,G	G	C	-588194	157	199	0.000188474	0.817449	0.222434	FALSE	0.0176166	0.00034612
ENSG00000214595	2	+	54723500	4440	chr2:54905663[b38]C,T	T	C	182163	158	197	5.95254e-06	-0.12236	0.0253481	TRUE	0.00495613	0.0422154
ENSG00000227799	2	+	55224281	4806	chr2:56097843[b38]A,G	G	A	873562	160	201	0.000714888	0.40283	0.451877	FALSE	0.00864253	0.0168744
ENSG00000238018	2	-	54662557	4353	chr2:54139744[b38]C,G	C	G	522813	160	199	1.99313e-05	-0.847308	0.0799258	FALSE	0.0253859	0.0335627
ENSG00000272156	2	+	54082555	4336	chr2:54106344[b38]A,G	A	G	23789	157	197	5.88454e-07	-1.33291	0.00336981	TRUE	0.0439223	0.0114442
ENSG00000055813	2	+	56183991	3881	chr2:56733333[b38]A,G	A	G	549342	158	200	0.000422085	-0.199256	0.330985	FALSE	0.00227321	0.00120564
ENSG00000085760	2	-	55269170	4766	chr2:54942307[b38]G,T	G	T	326863	160	201	0.00018069	0.349135	0.225136	FALSE	0.0193189	0.00113452
ENSG00000115355	2	-	55419081	4754	chr2:55313028[b38]A,G	G	A	106053	159	198	1.98606e-06	-0.0468015	0.0121037	TRUE	0.00922534	0.1014
ENSG00000115380	2	-	55923712	4264	chr2:55971025[b38]C,T	C	T	-47313	158	201	1.03665e-07	-0.364257	0.00103838	TRUE	0.0122931	0.0406108
ENSG00000138035	2	-	55693825	4543	chr2:55705430[b38]C,T	C	T	-11605	160	201	5.24333e-09	-0.0670774	9.22011e-05	TRUE	0.0137911	0.0548796
ENSG00000162997	2	+	55282320	4761	chr2:54542265[b38]C,G	C	G	-740055	158	198	0.000874408	-0.605509	0.430538	FALSE	0.0287043	0.0110707
ENSG00000163001	2	+	55519605	4686	chr2:56038899[b38]G,T	G	T	519294	159	198	0.000161612	-0.0613648	0.263307	FALSE	0.00397855	0.00671149
ENSG00000233251	2	-	56185699	3881	chr2:55367921[b38]C,T	C	T	817778	157	199	3.4594e-05	-0.51925	0.0902053	FALSE	0.045401	0.00271592
ENSG00000240401	2	+	55282351	4761	chr2:55490416[b38]C,T	C	T	208065	160	197	2.12092e-05	0.245075	0.0802271	FALSE	0.0231939	0.0121029
ENSG00000275052	2	-	55617287	4558	chr2:55557472[b38]A,C	A	C	59815	158	200	4.72912e-23	-0.120823	3.87291e-14	TRUE	0.0416888	0.0352029
ENSG00000089597	11	-	62646601	3161	chr11:62646201[b38]G,T	T	G	400	160	197	3.45173e-08	-0.0890655	0.00758047	TRUE	0.0119481	0.0197627
ENSG00000149016	11	-	62591601	3198	chr11:61726855[b38]A,G	A	G	864746	158	201	0.000963447	-1.14832	0.415075	FALSE	0.0118186	0.105874
ENSG00000149480	11	-	62601452	3204	chr11:61824890[b38]A,G	G	A	776562	160	196	0.00061234	-0.0813288	0.382589	FALSE	0.0044138	0.0555922
ENSG00000149489	11	+	62611723	3206	chr11:62996785[b38]C,T	C	T	385062	160	200	0.000775594	0.373932	0.399603	FALSE	0.00861319	0.00259188
ENSG00000149499	11	-	62612459	3206	chr11:62167963[b38]C,T	T	C	444496	160	200	9.25446e-06	0.301633	0.0354523	TRUE	0.00569476	0.0962563
ENSG00000149541	11	-	62621949	3204	chr11:62614011[b38]C,T	C	T	7938	160	198	2.36905e-08	0.124268	0.00321698	TRUE	0.0225921	0.0466347
ENSG00000204922	11	+	62670274	3154	chr11:61878495[b38]C,G	G	C	-791779	160	200	8.82721e-05	0.353406	0.222393	FALSE	0.0167992	0.00162082
ENSG00000214756	11	+	62665310	3157	chr11:61859728[b38]A,T	A	T	-805582	160	199	0.00200414	0.572748	0.509005	FALSE	0.00731837	0.0106544
ENSG00000254964	11	+	62606162	3206	chr11:62002365[b38]A,T	T	A	-603797	160	200	0.000185011	0.634821	0.31738	FALSE	0.021506	0.0145113
ENSG00000255432	11	-	62665171	3157	chr11:62663187[b38]A,T	T	A	1984	159	198	6.18388e-19	0.166797	2.74656e-13	TRUE	0.0390595	0.0907498
ENSG00000134115	3	+	1092659	4775	chr3:866968[b38]C,T	T	C	-225691	156	200	1.98892e-05	-0.151736	0.0962125	FALSE	0.000844592	0.167151
ENSG00000134121	3	+	196764	2208	chr3:274777[b38]G,T	G	T	78013	160	201	0.000974085	0.0628633	0.407335	FALSE	0.00048206	0.0143927
ENSG00000144619	3	+	2098814	5746	chr3:2864228[b38]A,C	A	C	765414	157	200	2.06762e-07	0.0777587	0.00300939	TRUE	0.000164727	0.0321879
ENSG00000224239	3	+	857125	4275	chr3:848586[b38]A,G	G	A	-8539	157	199	0.000147153	-0.360967	0.225667	FALSE	0.0353358	0.000151058
ENSG00000224318	3	-	196968	2208	chr3:205152[b38]A,G	A	G	-8184	159	200	3.29708e-16	0.740321	6.45478e-11	TRUE	0.127152	0.0688465
ENSG00000224918	3	-	54294	1899	chr3:205152[b38]A,G	A	G	-150858	159	200	4.59066e-06	0.680967	0.0108747	TRUE	0.0730084	0.000471999
ENSG00000224957	3	+	536063	3254	chr3:536256[b38]A,G	A	G	193	160	201	2.37398e-07	-0.400822	0.00209993	TRUE	0.0582373	0.0123586
ENSG00000235158	3	+	1008136	4703	chr3:536256[b38]A,G	A	G	-471880	160	201	9.47456e-05	-0.859364	0.209145	FALSE	0.0402397	0.00837531
ENSG00000286363	3	+	2135758	5866	chr3:2639921[b38]A,C	A	C	504163	158	201	0.000209612	-1.26165	0.445	FALSE	0.00382397	0.019554
ENSG00000288831	3	-	2098401	5745	chr3:3015051[b38]A,G	A	G	-916650	159	199	0.000340917	-1.9717	0.387932	FALSE	0.012979	0.000594971
ENSG00000072756	3	+	3126934	5479	chr3:3699952[b38]C,T	C	T	573018	156	199	1.68848e-05	-0.0865742	0.0814771	FALSE	0.0038542	0.229151
ENSG00000113851	3	-	3179689	5462	chr3:2970849[b38]A,G	A	G	208840	158	201	0.00047571	-0.131462	0.424501	FALSE	0.00774243	0.0772926
ENSG00000144455	3	-	4467247	4775	chr3:4362134[b38]C,T	T	C	105113	159	199	2.68522e-30	-0.0912704	2.17532e-20	TRUE	0.0671969	0.164648
ENSG00000150995	3	+	4493346	4792	chr3:4740828[b38]C,T	T	C	247482	159	198	0.000446024	-0.0703831	0.437426	FALSE	0.000442428	0.0177686
ENSG00000170364	3	+	4303333	4820	chr3:3496652[b38]A,G	A	G	-806681	157	201	0.000154979	0.184576	0.276806	FALSE	0.00196854	0.0186839
ENSG00000175928	3	+	3799432	5270	chr3:3801193[b38]C,T	C	T	1761	158	199	1.24148e-05	0.0749503	0.0640286	FALSE	0.0107237	0.0107787
ENSG00000223727	3	-	3627204	5393	chr3:4362134[b38]C,T	T	C	-734930	159	199	3.05853e-41	-0.242064	3.88907e-19	TRUE	0.203227	0.0763678
ENSG00000231249	3	-	4492785	4794	chr3:4622396[b38]A,G	G	A	-129611	157	199	0.000817818	-0.684119	0.479536	FALSE	0.0421177	0.00148811
ENSG00000286579	3	-	4311431	4833	chr3:4362134[b38]C,T	T	C	-50703	159	199	2.17124e-29	-0.33515	1.51514e-07	TRUE	0.205418	0.058442
ENSG00000287720	3	+	3918710	5230	chr3:3939538[b38]A,G	G	A	20828	159	200	2.84193e-13	0.123202	2.84335e-08	TRUE	0.014211	0.064822
ENSG00000134107	3	+	4979438	4922	chr3:4533349[b38]A,G	A	G	-446089	159	201	0.000330536	-0.143022	0.389691	FALSE	0.0222257	0.275947
ENSG00000134108	3	+	5122250	5014	chr3:5244655[b38]A,C	A	C	122405	159	196	0.000687434	-0.0407523	0.463379	FALSE	0.021877	0.0869956
ENSG00000134109	3	+	5187647	4953	chr3:5189793[b38]A,G	A	G	2146	157	200	7.55667e-07	0.0769423	0.0132162	TRUE	0.00154492	0.247553
ENSG00000196277	3	+	6770002	4648	chr3:6782136[b38]A,G	A	G	12134	156	199	0.000822959	0.0611171	0.461944	FALSE	0.00158817	0.00342209
ENSG00000226258	3	-	6805390	4543	chr3:7570105[b38]C,T	T	C	-764715	160	201	0.00188853	0.593993	0.511852	FALSE	0.0092689	0.00113388
ENSG00000229642	3	+	5962843	5134	chr3:6421226[b38]A,G	A	G	458383	157	200	2.34241e-05	-0.321827	0.0978576	FALSE	0.000187933	0.00179512
ENSG00000233912	3	-	5186956	4953	chr3:4205466[b38]C,T	C	T	981490	158	201	0.000809757	-0.322073	0.481612	FALSE	0.00531665	0.0429969
ENSG00000235831	3	-	4979796	4924	chr3:4902193[b38]C,T	T	C	77603	159	199	1.782e-14	-0.198523	9.23656e-10	TRUE	0.0386832	0.0232636
ENSG00000235978	3	-	4887230	4695	chr3:4906547[b38]A,G	A	G	-19317	158	200	0.000586081	0.163617	0.446285	FALSE	0.0109357	1.72049e-05
ENSG00000236202	3	-	7535248	4051	chr3:7962565[b38]C,T	C	T	-427317	160	200	2.83718e-07	-0.150003	0.00302366	TRUE	0.0199564	0.0101378
ENSG00000070950	3	-	8963387	4549	chr3:8933854[b38]C,T	C	T	29533	156	199	1.0919e-09	0.0576662	2.33905e-05	TRUE	0.00197547	0.247786
ENSG00000071282	3	+	8501808	4843	chr3:8599754[b38]C,G	G	C	97946	160	200	0.000123875	0.134427	0.241069	FALSE	0.00824795	0.102778
ENSG00000125046	3	-	8744851	4710	chr3:8916703[b38]A,T	T	A	-171852	157	197	8.09093e-06	0.125218	0.0465388	TRUE	7.94436e-05	0.258602
ENSG00000134077	3	+	9362972	4533	chr3:9361831[b38]G,T	G	T	-1141	157	199	7.76614e-18	0.193556	1.8261e-09	TRUE	0.0856651	0.166052
ENSG00000180914	3	-	8769232	4731	chr3:8766747[b38]C,T	T	C	2485	160	200	2.87953e-05	0.137284	0.152476	FALSE	0.0263876	0.278774
ENSG00000196220	3	-	9248953	4448	chr3:8993386[b38]A,G	A	G	255567	160	201	5.3349e-05	-0.168476	0.175095	FALSE	0.0111526	0.0110698
ENSG00000206573	3	-	9397425	4604	chr3:8775254[b38]A,G	G	A	622171	159	201	0.000701584	-0.127555	0.45218	FALSE	0.00306961	0.0342114
ENSG00000227110	3	-	8611859	4842	chr3:8501609[b38]C,G	G	C	110250	159	199	8.18753e-18	-0.0950432	2.33224e-12	TRUE	0.011991	0.0023402
ENSG00000254485	3	-	9362841	4533	chr3:9362966[b38]C,G	G	C	-125	158	199	6.30042e-11	1.62125	2.15549e-06	TRUE	0.0403457	0.00085909
ENSG00000270207	3	-	7790262	4337	chr3:7957786[b38]G,T	G	T	-167524	159	200	5.08154e-10	0.112108	7.02055e-05	TRUE	0.0105209	0.00363586
ENSG00000114026	3	+	9749945	4730	chr3:9885109[b38]A,T	A	T	135164	160	198	1.56623e-05	0.33309	0.300251	FALSE	0.0146148	0.0203447
ENSG00000134072	3	-	9769833	4698	chr3:9833557[b38]C,T	T	C	-63724	159	200	1.89864e-09	0.331021	0.0326053	TRUE	4.75089e-05	0.0301965
ENSG00000144550	3	+	9703827	4740	chr3:9470052[b38]C,T	T	C	-233775	159	196	0.000329639	0.164813	0.419137	FALSE	0.00390889	0.0292658
ENSG00000156959	3	-	9553686	4756	chr3:9384342[b38]C,T	C	T	169344	160	201	0.000816127	0.333035	0.468518	FALSE	0.00110912	3.82294e-05
ENSG00000156983	3	+	9731730	4725	chr3:8909285[b38]A,G	A	G	-822445	159	200	0.000177252	-0.138688	0.338223	FALSE	0.0152294	0.0481132
ENSG00000163719	3	+	9649434	4779	chr3:10220494[b38]A,G	A	G	571060	159	200	0.000120187	0.0456057	0.25463	FALSE	0.0024181	0.00213167
ENSG00000168137	3	+	9397616	4604	chr3:10010880[b38]A,G	A	G	613264	159	200	0.00031179	-0.153098	0.345258	FALSE	0.0226592	0.0528806
ENSG00000171148	3	-	9792823	4687	chr3:9795155[b38]A,G	A	G	-2332	159	198	7.8703e-15	0.198095	3.57159e-09	TRUE	0.0727336	0.134121
ENSG00000241553	3	+	9792496	4687	chr3:8937815[b38]A,G	A	G	-854681	159	201	0.000953933	-0.262767	0.471314	FALSE	0.0124743	0.160444
ENSG00000287878	3	-	9721217	4714	chr3:8980662[b38]A,G	A	G	740555	159	201	0.000113679	-0.59688	0.305652	FALSE	0.00580606	0.0358922
ENSG00000156990	3	-	9843992	4652	chr3:8867144[b38]C,T	T	C	976848	160	199	0.00100126	0.137777	0.478906	FALSE	0.0043405	0.000120819
ENSG00000163701	3	+	9902613	4662	chr3:9867028[b38]C,G	C	G	-35585	160	201	0.00023364	1.14841	0.328088	FALSE	0.0270778	0.000680365
ENSG00000163702	3	+	9917075	4663	chr3:10000616[b38]A,G	G	A	83541	158	200	0.00147767	1.33571	0.506027	FALSE	0.0177223	0.00138507
ENSG00000163703	3	+	9933794	4635	chr3:10219645[b38]A,G	A	G	285851	160	199	5.95386e-06	-0.68758	0.303629	FALSE	0.00233346	0.238712
ENSG00000163704	3	-	9952323	4642	chr3:9542145[b38]C,G	C	G	410178	159	197	8.68697e-05	0.137651	0.230137	FALSE	0.00841188	0.00206159
ENSG00000171135	3	+	9890575	4672	chr3:9332037[b38]C,T	C	T	-558538	160	199	6.16241e-05	-0.200929	0.200331	FALSE	0.0203117	3.8429e-05
ENSG00000214021	3	+	9808087	4677	chr3:9801058[b38]A,G	G	A	-7029	160	199	1.33245e-06	-0.132286	0.0099619	TRUE	0.0372933	0.0993976
ENSG00000230082	3	+	9947405	4638	chr3:10601207[b38]A,T	A	T	653802	159	201	8.01119e-05	0.150065	0.18369	FALSE	0.008981	0.11232
ENSG00000250151	3	+	9793083	4685	chr3:9811753[b38]A,G	A	G	18670	160	201	7.4694e-05	-0.103365	0.264684	FALSE	0.0252653	2.37868e-05
ENSG00000288550	3	+	9917117	4663	chr3:10861279[b38]A,G	A	G	944162	159	201	2.05515e-06	-0.950272	0.215472	FALSE	0.0487591	0.00550585
ENSG00000125037	3	-	9986663	4626	chr3:10076391[b38]C,G	C	G	-89728	160	195	4.63653e-06	-0.0493454	0.0262732	TRUE	0.0138156	0.268748
ENSG00000134070	3	+	10164920	4647	chr3:10176281[b38]A,G	G	A	11361	159	196	8.90233e-10	0.0974289	3.05309e-05	TRUE	0.00841127	0.0396059
ENSG00000134086	3	+	10141779	4625	chr3:10122039[b38]A,G	A	G	-19740	160	197	8.68829e-05	-0.101952	0.228372	FALSE	0.0252127	0.0600421
ENSG00000144554	3	+	10026371	4661	chr3:10960389[b38]G,T	T	G	934018	160	201	0.00116421	0.287183	0.501503	FALSE	0.015781	0.000796746
ENSG00000157014	3	+	10248024	4655	chr3:10337653[b38]A,G	A	G	89629	159	201	0.00171106	0.603	0.516243	FALSE	0.0291375	0.0455992
ENSG00000180385	3	+	9986886	4626	chr3:9177826[b38]A,T	A	T	-809060	159	200	3.56322e-05	0.221979	0.129163	FALSE	0.0138687	0.13947
ENSG00000186162	3	-	10026042	4661	chr3:10155630[b38]A,G	A	G	-129588	160	195	6.60179e-11	0.133213	6.11974e-06	TRUE	0.0479181	0.0744927
ENSG00000206567	3	-	10010887	4648	chr3:11006928[b38]C,T	T	C	-996041	158	201	0.00160746	0.643397	0.505462	FALSE	0.00196657	0.0201187
ENSG00000254999	3	+	10115676	4599	chr3:10181349[b38]C,T	T	C	65673	159	198	0.00104398	-0.0452602	0.481533	FALSE	0.00636742	0.0726394
ENSG00000287086	3	-	10153154	4636	chr3:9890653[b38]C,G	G	C	262501	160	194	3.22178e-05	-0.343694	0.100391	FALSE	0.0169235	0.000351452
ENSG00000115806	2	+	170928465	3527	chr2:170121812[b38]C,G	G	C	-806653	159	201	0.000103322	0.113773	0.329494	FALSE	0.00810864	0.245355
ENSG00000132164	3	+	10816202	4802	chr3:10177670[b38]A,G	A	G	-638532	160	200	9.22432e-06	-0.286379	0.0565475	FALSE	0.00482831	0.05123
ENSG00000157017	3	-	10292915	4599	chr3:10541378[b38]A,T	A	T	-248463	159	200	7.06961e-05	-0.44028	0.348723	FALSE	0.028185	0.0136302
ENSG00000157020	3	-	10321054	4572	chr3:9690579[b38]A,G	A	G	630475	160	201	0.000564589	-0.162076	0.428511	FALSE	0.0249869	0.0329499
ENSG00000157087	3	-	10707916	4753	chr3:11454345[b38]A,G	A	G	-746429	158	201	0.000935831	-0.128394	0.487944	FALSE	0.00529072	0.022006
ENSG00000157103	3	+	10992187	5053	chr3:11006694[b38]A,C	C	A	14507	160	201	7.3706e-14	-0.120034	5.63561e-09	TRUE	0.0277924	0.000976875
ENSG00000240288	3	+	10285755	4615	chr3:10279181[b38]A,G	A	G	-6574	159	197	6.1926e-41	0.278196	5.29141e-33	TRUE	0.262247	0.000973555
ENSG00000272410	3	+	10249373	4656	chr3:10279181[b38]A,G	A	G	29808	159	197	6.04656e-30	0.140574	4.2133e-23	TRUE	0.11734	0.0423813
ENSG00000286962	3	-	10977844	5046	chr3:10655219[b38]C,T	T	C	322625	158	199	4.2036e-06	-0.259198	0.0688942	FALSE	0.00124305	0.230263
ENSG00000289763	3	+	10249043	4655	chr3:11196129[b38]C,G	C	G	947086	158	198	2.26067e-05	0.221058	0.138769	FALSE	0.0369043	0.0143733
ENSG00000071967	2	+	171522248	3745	chr2:171523880[b38]C,T	T	C	1632	158	199	5.82851e-17	-0.154178	1.31987e-11	TRUE	0.0174281	0.0321521
ENSG00000077380	2	+	171687410	3816	chr2:171678374[b38]C,T	T	C	-9036	160	199	4.42668e-37	0.230255	5.06363e-30	TRUE	0.160206	0.0715004
ENSG00000115827	2	+	171434218	3635	chr2:171343248[b38]A,T	A	T	-90970	159	196	2.64191e-08	0.1161	0.000303407	TRUE	0.0239335	0.127217
ENSG00000115840	2	-	171894216	3880	chr2:172873321[b38]A,G	G	A	-979105	160	201	0.000279436	0.124653	0.377231	FALSE	0.0071869	0.0243694
ENSG00000115844	2	-	172102540	4079	chr2:172343126[b38]A,G	G	A	-240586	156	200	0.000848735	0.660983	0.423543	FALSE	0.00971975	0.00220783
ENSG00000123600	2	-	171434675	3635	chr2:171271973[b38]A,T	T	A	162702	160	196	0.00169369	-0.136892	0.491949	FALSE	0.0140804	0.000111016
ENSG00000128708	2	+	171922449	3869	chr2:172258859[b38]C,T	C	T	336410	158	200	0.00377069	0.0277273	0.51752	FALSE	0.000808156	0.0336031
ENSG00000144355	2	+	172084741	4053	chr2:171514414[b38]C,G	C	G	-570327	158	200	0.00015078	-0.229575	0.256798	FALSE	0.00174068	1.28292e-05
ENSG00000172878	2	+	171999944	3907	chr2:172077720[b38]A,C	C	A	77776	160	200	1.83891e-05	0.0733984	0.0507462	FALSE	0.015728	8.72195e-05
ENSG00000198586	2	-	171231146	3540	chr2:170373503[b38]C,T	T	C	857643	158	198	0.000116452	0.025783	0.186688	FALSE	0.000798356	0.00983031
ENSG00000091409	2	+	172427355	4438	chr2:172406699[b38]C,T	C	T	-20656	158	200	4.6267e-06	0.140814	0.0278191	TRUE	0.0241599	0.0144486
ENSG00000091428	2	+	172735275	4543	chr2:172095770[b38]A,T	A	T	-639505	160	201	0.00103621	-0.0528408	0.469305	FALSE	0.00413764	0.022764
ENSG00000091436	2	+	173075436	4851	chr2:172257762[b38]C,T	T	C	-817674	157	199	4.73963e-05	0.0657818	0.149473	FALSE	0.015045	0.197968
ENSG00000152256	2	+	172555374	4437	chr2:172410145[b38]A,T	T	A	-145229	157	199	0.000577093	0.084339	0.410125	FALSE	0.0102606	0.232007
ENSG00000225205	2	-	172556090	4437	chr2:172106014[b38]C,G	C	G	450076	160	201	5.32487e-05	-0.42471	0.21657	FALSE	0.00255697	0.135633
ENSG00000226963	2	-	172428221	4441	chr2:173397161[b38]C,G	C	G	-968940	160	199	0.00029775	0.344558	0.314213	FALSE	0.0154815	0.00731113
ENSG00000228016	2	-	172736127	4547	chr2:172747874[b38]G,T	T	G	-11747	158	198	1.32494e-06	0.157183	0.0962125	FALSE	0.000308905	0.0229933
ENSG00000232555	2	+	172137346	4112	chr2:172228805[b38]C,T	T	C	91459	157	199	1.77574e-06	-0.134166	0.0130377	TRUE	0.0110506	8.49491e-05
ENSG00000232788	2	-	172465825	4493	chr2:172288985[b38]A,C	A	C	176840	158	199	0.000207768	0.317214	0.270122	FALSE	0.024255	0.0191033
ENSG00000288048	2	+	172234231	4129	chr2:172162000[b38]A,G	A	G	-72231	160	201	0.00123476	-1.14013	0.503867	FALSE	0.0137869	0.00695076
ENSG00000162188	11	+	62707677	3118	chr11:62153340[b38]A,G	G	A	-554337	159	198	0.000940937	-0.376816	0.452798	FALSE	0.00691054	0.215765
ENSG00000162191	11	-	62678925	3148	chr11:62115646[b38]C,T	T	C	563279	160	199	0.00212768	-0.417568	0.49665	FALSE	0.0112928	0.0476437
ENSG00000162194	11	-	62671565	3156	chr11:62671374[b38]A,G	A	G	191	159	197	3.22045e-07	0.165644	0.00688821	TRUE	0.0797278	0.132861
ENSG00000162222	11	+	62728070	3095	chr11:62701417[b38]A,C	C	A	-26653	159	195	4.80495e-05	0.0439945	0.111552	FALSE	0.0130162	0.0506878
ENSG00000168000	11	-	62709265	3114	chr11:63576328[b38]A,G	A	G	-867063	160	201	0.00341076	-1.32903	0.518942	FALSE	0.0163627	0.0875707
ENSG00000168002	11	+	62761566	3050	chr11:61980411[b38]A,C	A	C	-781155	158	199	0.00165542	-0.116923	0.486143	FALSE	0.000134895	0.262422
ENSG00000177363	11	-	62689428	3142	chr11:61858798[b38]C,G	G	C	830630	159	198	0.000298029	-0.321193	0.282246	FALSE	0.0188154	0.000134757
ENSG00000185670	11	-	62754064	3059	chr11:61762703[b38]C,T	T	C	991361	160	200	0.000481098	0.16498	0.335945	FALSE	0.00442204	0.0111202
ENSG00000214753	11	-	62727158	3095	chr11:63210380[b38]G,T	G	T	-483222	158	201	0.0006955	-1.42755	0.504503	FALSE	0.00702569	0.131659
ENSG00000234857	11	-	62727158	3095	chr11:63092993[b38]A,G	G	A	-365835	159	199	0.000348822	0.109559	0.328499	FALSE	0.0164248	0.0587097
ENSG00000138430	2	-	174248453	3676	chr2:174197737[b38]C,T	T	C	50716	159	198	8.78938e-05	0.0455708	0.160024	FALSE	0.0197103	0.0399784
ENSG00000138433	2	-	174395624	3492	chr2:174367296[b38]C,G	G	C	28328	158	197	7.05208e-05	0.0243811	0.13519	FALSE	0.00250704	0.175219
ENSG00000144306	2	+	174395731	3492	chr2:174429986[b38]C,T	T	C	34255	159	200	4.95273e-05	0.0953327	0.106981	FALSE	0.00928768	0.0540401
ENSG00000144354	2	+	173354821	4469	chr2:173059362[b38]A,G	G	A	-295459	160	199	0.000289414	-0.492228	0.382996	FALSE	0.0065709	0.000186113
ENSG00000163328	2	-	174486874	3423	chr2:174642628[b38]G,T	G	T	-155754	160	199	0.000188789	-0.245604	0.329948	FALSE	0.00537806	0.0999987
ENSG00000172845	2	-	173965173	3914	chr2:173903441[b38]C,T	C	T	61732	160	197	5.68497e-13	0.0945897	1.18785e-07	TRUE	0.0597454	0.00369105
ENSG00000217236	2	+	174334955	3570	chr2:173500687[b38]A,G	A	G	-834268	157	200	0.00053579	-0.517019	0.396086	FALSE	0.00804807	0.0881566
ENSG00000226853	2	+	174487381	3422	chr2:175192132[b38]A,G	G	A	704751	160	200	8.69962e-05	-0.695019	0.200377	FALSE	0.0211724	0.121855
ENSG00000231453	2	+	174326028	3566	chr2:173735503[b38]C,T	T	C	-590525	160	201	0.00034768	0.51829	0.342147	FALSE	0.0238118	0.0143726
ENSG00000273258	2	-	174012880	3817	chr2:174268095[b38]C,T	T	C	-255215	160	201	0.000198826	0.722318	0.282568	FALSE	0.0177286	0.00831704
ENSG00000115935	2	-	174682775	3426	chr2:173704001[b38]A,G	A	G	978774	160	196	0.000314307	-0.144492	0.284718	FALSE	0.000701936	0.00828348
ENSG00000115966	2	-	175168051	3467	chr2:175701691[b38]A,G	A	G	-533640	160	197	0.00176666	-0.162773	0.470627	FALSE	0.023975	0.0174948
ENSG00000128645	2	+	176188669	3657	chr2:175475046[b38]C,G	G	C	-713623	159	201	0.000102313	-0.995834	0.169817	FALSE	0.000406431	0.215706
ENSG00000128654	2	+	176269396	3546	chr2:176311555[b38]C,T	T	C	42159	159	199	3.77508e-08	-0.0398665	0.000459861	TRUE	6.52782e-05	0.00922207
ENSG00000128656	2	-	175005207	3419	chr2:175669065[b38]C,G	G	C	-663858	157	198	0.00057079	0.101469	0.364293	FALSE	0.000924935	0.00875
ENSG00000144320	2	-	176002161	3661	chr2:175871576[b38]A,C	A	C	130585	155	199	7.87531e-10	-0.049165	4.38009e-05	TRUE	0.00130777	0.119793
ENSG00000154518	2	-	175181657	3475	chr2:175466568[b38]A,G	G	A	-284911	159	200	2.76035e-05	0.138745	0.069188	FALSE	0.0141125	0.240929
ENSG00000224189	2	-	176188420	3658	chr2:176727334[b38]G,T	G	T	-538914	159	201	2.69965e-06	-0.588581	0.0403406	TRUE	0.00807358	0.00105193
ENSG00000229750	2	+	175167905	3467	chr2:174546205[b38]A,G	G	A	-621700	159	200	0.00280262	-0.297909	0.504501	FALSE	0.014389	0.0131361
ENSG00000290018	2	+	174719822	3438	chr2:175475046[b38]C,G	G	C	755224	159	201	0.000601226	-0.341391	0.408635	FALSE	0.0110548	1.77616e-06
ENSG00000018510	2	+	177392747	3943	chr2:177482966[b38]A,G	A	G	90219	159	200	5.92429e-22	0.159252	2.42849e-14	TRUE	0.0977387	1.96245e-06
ENSG00000116044	2	-	177392574	3942	chr2:177341425[b38]A,G	A	G	51149	157	198	5.27992e-05	0.0312992	0.124692	FALSE	0.0035209	0.0278308
ENSG00000163364	2	-	176637463	3691	chr2:176628649[b38]A,G	A	G	8814	160	200	1.08871e-42	1.0638	4.84829e-31	TRUE	0.130451	0.000733473
ENSG00000170144	2	+	177212695	3813	chr2:177223123[b38]A,G	G	A	10428	159	200	7.53634e-05	-0.0679273	0.13207	FALSE	0.00709616	0.00924025
ENSG00000213963	2	-	177392574	3942	chr2:178306992[b38]A,G	G	A	-914418	160	201	1.07477e-06	-0.170693	0.00609597	TRUE	0.0183012	0.023102
ENSG00000222043	2	+	177264360	3777	chr2:178205390[b38]C,T	T	C	941030	160	201	0.00296527	0.759559	0.509079	FALSE	0.0133046	0.0260163
ENSG00000224577	2	+	176495256	3580	chr2:176628649[b38]A,G	A	G	133393	160	200	1.20014e-24	0.511809	1.51222e-17	TRUE	0.0685094	0.0517802
ENSG00000227098	2	-	176849276	3689	chr2:177091028[b38]C,T	T	C	-241752	157	199	2.56134e-06	-0.232045	0.0146824	TRUE	0.0148484	0.0264916
ENSG00000229337	2	-	177212498	3813	chr2:176577236[b38]A,G	G	A	635262	157	201	8.54517e-05	-0.412619	0.290919	FALSE	0.0277785	0.024091
ENSG00000236501	2	-	177164349	3781	chr2:177930268[b38]A,G	A	G	-765919	158	199	9.21527e-06	0.196913	0.0419533	TRUE	0.00441198	0.0988936
ENSG00000079150	2	-	178478501	3693	chr2:179308278[b38]C,T	T	C	-829777	160	200	0.000331981	-0.157436	0.365454	FALSE	0.0152605	0.0156521
ENSG00000079156	2	+	178194482	3606	chr2:178254605[b38]C,T	C	T	60123	160	200	9.96033e-07	-0.0479538	0.00934024	TRUE	0.000529499	0.0489684
ENSG00000116095	2	+	178480458	3691	chr2:178771192[b38]C,T	T	C	290734	159	200	0.00100416	0.135518	0.436151	FALSE	0.0184027	0.114739
ENSG00000128655	2	-	178108255	3589	chr2:177561839[b38]C,T	T	C	546416	157	199	0.000100639	-0.245303	0.171026	FALSE	0.0168642	0.0994307
ENSG00000155636	2	+	178112425	3593	chr2:178203285[b38]C,T	T	C	90860	160	201	0.000160995	-0.120178	0.177519	FALSE	0.0175635	0.0475232
ENSG00000155657	2	-	178807213	3604	chr2:178801096[b38]C,T	T	C	6117	160	199	2.00448e-11	-0.646166	9.87586e-07	TRUE	0.103455	5.994e-06
ENSG00000180228	2	-	178451032	3690	chr2:178492087[b38]A,G	G	A	-41055	158	201	3.09554e-11	0.400113	1.93917e-06	TRUE	0.035299	0.095992
ENSG00000204311	2	+	178451347	3689	chr2:178470529[b38]C,T	C	T	19182	159	201	0.000363382	0.214679	0.279003	FALSE	0.0187981	0.00524269
ENSG00000223960	2	+	178413636	3680	chr2:178439261[b38]A,G	A	G	25625	158	198	0.000115492	0.099592	0.20243	FALSE	0.0167718	0.192824
ENSG00000237298	2	+	178521184	3672	chr2:178717435[b38]C,T	T	C	196251	156	201	1.85269e-07	-0.118918	0.00185668	TRUE	0.0273191	0.00205223
ENSG00000115232	2	+	181457203	2667	chr2:181457493[b38]A,C	A	C	290	157	200	0.000242552	-0.166081	0.245243	FALSE	0.00635382	0.0203017
ENSG00000144331	2	-	179861102	3527	chr2:179588422[b38]A,G	A	G	272680	158	199	7.97448e-05	-0.052358	0.153544	FALSE	0.000952338	0.0234356
ENSG00000163510	2	-	180006868	3516	chr2:179091356[b38]A,G	G	A	915512	160	200	5.91831e-05	0.0532801	0.119235	FALSE	0.00725844	0.0298774
ENSG00000170035	2	+	180967249	2811	chr2:180982117[b38]A,T	T	A	14868	159	201	8.67983e-06	-0.0941579	0.0232637	TRUE	6.07856e-05	0.00797713
ENSG00000187231	2	-	179264500	3499	chr2:179194900[b38]A,C	A	C	69600	160	197	3.51926e-21	-0.0919851	1.36054e-15	TRUE	0.0595019	0.0104246
ENSG00000188452	2	-	181680431	2937	chr2:180767309[b38]A,G	G	A	913122	160	201	0.000487683	-0.421115	0.327529	FALSE	0.0138402	0.000240349
ENSG00000234663	2	+	181086077	2728	chr2:181091287[b38]A,G	A	G	5210	157	197	2.61189e-05	-0.114939	0.0537704	FALSE	0.0289346	0.0292543
ENSG00000236153	2	-	180980067	2789	chr2:181255241[b38]C,T	T	C	-275174	156	201	1.16078e-05	-0.414745	0.0220802	TRUE	0.0650085	0.00843717
ENSG00000281131	2	+	180692105	2930	chr2:181351954[b38]A,G	G	A	659849	158	201	0.000206923	-0.190937	0.22038	FALSE	0.00144995	0.0162635
ENSG00000287149	2	+	178828350	3622	chr2:178821923[b38]C,T	T	C	-6427	158	198	6.61294e-42	-0.911602	8.73486e-25	TRUE	0.216207	0.00642822
ENSG00000061676	2	-	183038101	3770	chr2:183162673[b38]C,T	C	T	-124572	157	201	0.00359881	-0.0683154	0.514476	FALSE	0.000842962	0.0664723
ENSG00000077232	2	+	182716256	3823	chr2:182585068[b38]C,G	G	C	-131188	159	201	0.000470462	-0.20393	0.35984	FALSE	0.00610109	0.10491
ENSG00000115252	2	-	182523104	3682	chr2:182552980[b38]A,G	G	A	-29876	158	199	1.36672e-33	0.273898	9.3809e-25	TRUE	0.215512	0.0517033
ENSG00000138434	2	+	181891731	2808	chr2:181479813[b38]A,G	A	G	-411918	155	201	0.00149504	-0.448969	0.430664	FALSE	0.00611117	0.154265
ENSG00000150722	2	+	181954242	2891	chr2:182099087[b38]C,T	T	C	144845	155	199	0.000163361	-0.133085	0.187092	FALSE	0.0108046	0.000128206
ENSG00000162992	2	-	181680431	2937	chr2:181374931[b38]C,T	C	T	305500	160	199	0.00115631	1.08058	0.40431	FALSE	0.0174438	0.00114726
ENSG00000162998	2	-	182866554	3829	chr2:183021944[b38]C,T	C	T	-155390	155	201	0.000127369	0.103522	0.209935	FALSE	0.0101137	0.089185
ENSG00000162999	2	+	183078560	3803	chr2:183109567[b38]A,G	G	A	31007	159	200	5.63666e-14	0.279793	9.74044e-09	TRUE	0.0357737	0.0460776
ENSG00000163002	2	+	183117514	3787	chr2:183122482[b38]A,G	G	A	4968	158	200	2.82723e-24	-0.0903728	1.94116e-16	TRUE	0.0660312	0.178803
ENSG00000272800	2	+	183178807	3865	chr2:183178950[b38]A,C	A	C	143	159	200	3.67454e-25	-0.294449	9.85453e-17	TRUE	0.0778908	0.00079674
ENSG00000065548	2	+	186486254	2290	chr2:186145018[b38]A,C	A	C	-341236	160	201	0.00500997	0.06128	0.481077	FALSE	0.0046066	0.00937427
ENSG00000138448	2	+	186590011	2362	chr2:186615029[b38]A,C	A	C	25018	157	199	5.13887e-12	0.11959	2.87806e-07	TRUE	0.0217744	0.0434473
ENSG00000170396	2	+	184598530	2484	chr2:184447330[b38]A,C	A	C	-151200	157	201	0.00109121	0.127479	0.379203	FALSE	0.00150504	0.000657566
ENSG00000188738	2	+	185738805	2160	chr2:185410772[b38]C,T	C	T	-328033	158	199	4.45763e-09	0.460263	0.000103672	TRUE	0.0903614	0.0167928
ENSG00000231646	2	-	185800081	2192	chr2:185779541[b38]C,T	C	T	20540	157	199	4.88864e-07	-0.0549528	0.0016478	TRUE	0.0210752	0.177643
ENSG00000237877	2	-	186326276	2460	chr2:186481528[b38]A,T	T	A	-155252	158	200	8.62756e-08	0.0399362	0.000953933	TRUE	0.00175944	0.0460687
ENSG00000283839	2	-	184598798	2484	chr2:185434852[b38]C,T	C	T	-836054	157	198	0.00251621	0.634852	0.488099	FALSE	0.00331871	0.0108459
ENSG00000286797	2	+	185425064	2187	chr2:185410772[b38]C,T	C	T	-14292	158	199	3.49222e-12	0.740645	5.52498e-06	TRUE	0.127057	0.00750221
ENSG00000287129	2	-	185952759	2305	chr2:185850289[b38]C,T	T	C	102470	156	199	1.14099e-11	0.161238	3.45044e-06	TRUE	0.0881957	0.0728521
ENSG00000287621	2	+	183253653	3902	chr2:183268026[b38]A,G	A	G	14373	157	200	2.89501e-12	-0.117153	1.14723e-07	TRUE	0.0663754	0.0177835
ENSG00000003436	2	-	187554201	3019	chr2:187788656[b38]C,T	C	T	-234455	157	199	6.1053e-05	-0.263429	0.0878428	FALSE	0.00305127	0.0160061
ENSG00000064989	2	-	187448040	3032	chr2:188036602[b38]A,G	G	A	-588562	158	197	0.000775068	0.117564	0.332521	FALSE	0.0191504	0.0466234
ENSG00000144366	2	+	188291670	3191	chr2:188296533[b38]C,T	T	C	4863	157	200	0.00690187	-0.0937064	0.519524	FALSE	0.00103941	0.035185
ENSG00000144369	2	+	186694061	2433	chr2:186719326[b38]A,G	G	A	25265	158	199	2.04193e-27	0.110427	6.26777e-18	TRUE	0.053802	0.0520912
ENSG00000163012	2	-	186849132	2583	chr2:186849550[b38]A,G	A	G	-418	159	199	2.5238e-09	-0.520526	0.000509267	TRUE	0.0482304	0.0642146
ENSG00000168542	2	+	188974374	3376	chr2:188926664[b38]A,G	G	A	-47710	156	199	4.01067e-06	0.654497	0.0160395	TRUE	0.0182921	0.109676
ENSG00000204262	2	-	189179606	3346	chr2:189504265[b38]A,T	A	T	-324659	159	197	4.7593e-06	0.137097	0.0614337	FALSE	0.00587131	0.0383804
ENSG00000224063	2	+	187003221	2739	chr2:187054116[b38]A,T	T	A	50895	160	201	3.36793e-18	0.578105	7.45725e-12	TRUE	0.175898	0.0487828
ENSG00000227227	2	-	186695158	2433	chr2:186550065[b38]C,T	T	C	145093	158	201	0.000348796	-0.426848	0.251114	FALSE	0.00272009	0.0929061
ENSG00000231689	2	-	188384235	3300	chr2:187752702[b38]C,T	C	T	631533	160	201	0.000564251	0.811675	0.377322	FALSE	0.00148474	0.109358
ENSG00000163029	2	-	17800105	4385	chr2:17729084[b38]C,T	T	C	71021	157	199	6.12098e-07	-0.0398022	0.00455689	TRUE	0.0163082	0.0527347
ENSG00000163032	2	+	17539127	4493	chr2:17540378[b38]A,C	A	C	1251	159	198	1.30574e-09	0.0657551	4.2438e-05	TRUE	0.00318545	0.0162334
ENSG00000170745	2	+	17877848	4437	chr2:18096703[b38]C,G	G	C	218855	158	197	8.71112e-18	0.276205	1.94883e-11	TRUE	0.143373	0.15869
ENSG00000178295	2	+	17753859	4448	chr2:17804575[b38]A,T	A	T	50716	156	200	1.84414e-12	0.20425	2.40455e-07	TRUE	0.0278923	0.130369
ENSG00000197872	2	-	16665781	4652	chr2:16114734[b38]A,G	A	G	551047	159	200	3.48841e-05	-0.0342965	0.233666	FALSE	0.000172392	0.0578152
ENSG00000214842	2	-	17518417	4465	chr2:16862993[b38]A,G	G	A	655424	159	201	9.42356e-05	-0.45947	0.266805	FALSE	0.00575565	0.00778767
ENSG00000223536	2	+	16728122	4427	chr2:16279731[b38]A,G	A	G	-448391	159	199	0.000180922	0.412124	0.281391	FALSE	0.0037804	0.048664
ENSG00000224604	2	-	16854925	4346	chr2:16121468[b38]A,G	A	G	733457	160	201	0.00110456	-1.01027	0.458336	FALSE	0.0128875	0.0444359
ENSG00000233718	2	-	15941533	4661	chr2:16504860[b38]A,G	A	G	-563327	157	199	0.00113911	0.282708	0.478766	FALSE	0.00819454	0.00493804
ENSG00000236289	2	+	16013929	4628	chr2:16039240[b38]C,T	C	T	25311	159	200	1.95968e-10	-0.738158	0.000572339	TRUE	0.0212432	0.0172791
ENSG00000118965	2	-	19990017	4870	chr2:19888223[b38]G,T	G	T	101794	160	200	3.70128e-05	-0.0455812	0.115658	FALSE	0.0580259	0.0745614
ENSG00000143867	2	-	19358342	4311	chr2:19715384[b38]C,T	T	C	-357042	159	200	0.00089334	0.494616	0.443562	FALSE	0.0159483	0.000933883
ENSG00000183891	2	-	19901856	4753	chr2:20644714[b38]A,G	A	G	-742858	159	201	0.000239376	0.0923162	0.310821	FALSE	0.00577737	0.0172462
ENSG00000224626	2	+	18784808	4758	chr2:17786319[b38]A,G	G	A	-998489	156	200	2.47633e-05	0.267969	0.105218	FALSE	0.00691521	0.0010051
ENSG00000227210	2	+	19990210	4870	chr2:19081577[b38]A,G	G	A	-908633	157	201	4.24623e-05	0.42691	0.186688	FALSE	0.0180138	0.000823209
ENSG00000236204	2	-	19347989	4309	chr2:19322276[b38]C,G	C	G	25713	160	197	9.81567e-09	0.0813112	0.000196438	TRUE	0.043215	0.200475
ENSG00000240857	2	-	18560574	4466	chr2:19031750[b38]C,T	C	T	-471176	159	200	0.0014215	0.113926	0.481334	FALSE	0.0208716	0.319539
ENSG00000287284	2	+	18939698	4634	chr2:18560992[b38]C,T	C	T	-378706	158	201	1.90644e-10	0.183992	7.70397e-06	TRUE	0.0931449	0.0470872
ENSG00000287849	2	-	18514184	4486	chr2:18795791[b38]A,G	G	A	-281607	157	201	0.000359909	1.21742	0.330172	FALSE	0.000684546	0.0235811
ENSG00000287881	2	+	18403968	4482	chr2:18097834[b38]A,G	G	A	-306134	156	199	1.33253e-13	0.222686	2.6477e-08	TRUE	0.0497216	0.0386411
ENSG00000133316	11	-	62841570	3042	chr11:62356517[b38]A,T	A	T	485053	158	196	0.000931532	-0.152863	0.421259	FALSE	0.00388512	0.0558031
ENSG00000162227	11	+	62771358	3041	chr11:63342350[b38]A,G	A	G	570992	158	201	0.00307399	-0.228943	0.514478	FALSE	0.00455219	0.203236
ENSG00000162231	11	-	62806192	3055	chr11:61839985[b38]A,G	A	G	966207	160	201	0.000663722	0.234634	0.395156	FALSE	0.00750513	0.0503541
ENSG00000162236	11	-	62831955	3058	chr11:63646082[b38]A,T	A	T	-814127	160	197	0.000204391	0.0889988	0.431534	FALSE	0.0101975	0.0281242
ENSG00000168003	11	+	62856005	3011	chr11:61922933[b38]G,T	G	T	-933072	159	200	8.43487e-05	-0.471347	0.367467	FALSE	0.0297929	0.0124659
ENSG00000168539	11	-	62921219	2906	chr11:62206777[b38]A,G	A	G	714442	159	198	0.000521899	-0.333502	0.398837	FALSE	0.00881119	0.02021
ENSG00000168569	11	-	62791996	3050	chr11:62557407[b38]C,T	T	C	234589	160	201	0.000113287	-0.208745	0.165801	FALSE	0.00321802	0.000103492
ENSG00000185475	11	+	62787403	3048	chr11:63442626[b38]A,G	A	G	655223	156	201	0.000388093	0.162418	0.343076	FALSE	0.0110086	0.0689442
ENSG00000255717	11	-	62855866	3011	chr11:63734018[b38]A,T	T	A	-878152	158	199	6.00926e-05	-1.13979	0.267994	FALSE	0.0458075	0.00293194
ENSG00000256690	11	+	62832235	3058	chr11:62002365[b38]A,T	T	A	-829870	160	200	0.00124045	-0.910243	0.46687	FALSE	0.016651	0.0222613
ENSG00000055917	2	-	20350598	4904	chr2:20358660[b38]A,G	A	G	-8062	160	197	0.000661548	-0.0303686	0.424425	FALSE	0.0048246	0.0104486
ENSG00000068697	2	-	20051522	4807	chr2:19254453[b38]C,T	C	T	797069	157	200	0.0025135	-0.0508822	0.524132	FALSE	0.0102824	0.0170234
ENSG00000118960	2	-	20651065	4744	chr2:20611188[b38]C,T	T	C	39877	159	200	3.8271e-05	0.1067	0.158126	FALSE	0.029324	0.0539053
ENSG00000118961	2	-	20823038	4312	chr2:20685561[b38]A,C	A	C	137477	155	201	6.90893e-09	0.0702513	8.65705e-05	TRUE	0.0101928	0.112577
ENSG00000132031	2	-	20012633	4866	chr2:19464226[b38]C,T	C	T	548407	159	197	0.000340309	0.158762	0.375805	FALSE	0.00750726	0.024094
ENSG00000143869	2	+	20667145	4730	chr2:20510170[b38]A,G	A	G	-156975	159	201	0.00135445	-0.819142	0.509968	FALSE	0.0135702	0.0041632
ENSG00000223734	2	+	20052115	4806	chr2:19591059[b38]C,T	C	T	-461056	158	199	0.000132826	0.445048	0.288193	FALSE	0.0128336	0.0178908
ENSG00000228950	2	+	20451043	4871	chr2:20411350[b38]A,G	G	A	-39693	160	200	0.000612992	0.153412	0.446685	FALSE	0.00673145	0.18338
ENSG00000231948	2	-	20592423	4786	chr2:20783490[b38]A,C	C	A	-191067	158	201	0.000686956	1.47279	0.460078	FALSE	0.0475924	0.00269289
ENSG00000233005	2	+	21221170	3690	chr2:21203871[b38]A,C	A	C	-17299	158	200	0.00112226	0.300392	0.443892	FALSE	0.0223409	0.237795
ENSG00000119771	2	+	23385180	3918	chr2:22465384[b38]A,G	G	A	-919796	157	199	0.000125017	0.0632615	0.196596	FALSE	0.00116349	0.0135459
ENSG00000119778	2	-	23926772	4250	chr2:24502038[b38]C,G	C	G	-575266	160	201	5.75364e-05	0.112085	0.15184	FALSE	0.00375494	0.000281255
ENSG00000173960	2	+	23927286	4251	chr2:23861055[b38]C,T	C	T	-66231	160	199	1.99284e-13	-0.0808317	1.3691e-08	TRUE	0.00809953	0.0415976
ENSG00000205639	2	+	24010082	4227	chr2:23934696[b38]C,G	G	C	-75386	159	201	0.000490295	0.109733	0.373782	FALSE	0.00661236	0.164706
ENSG00000223530	2	-	23331988	3801	chr2:23636652[b38]C,T	T	C	-304664	160	201	0.000327219	-0.475432	0.332399	FALSE	0.0141583	0.00105032
ENSG00000223634	2	-	23360255	3799	chr2:23360019[b38]C,T	T	C	236	157	200	6.37128e-37	-0.792424	1.61189e-17	TRUE	0.191647	4.41151e-06
ENSG00000228999	2	-	22536298	3067	chr2:23366568[b38]A,G	A	G	-830270	156	198	0.00069682	0.199215	0.405712	FALSE	0.00109303	0.116264
ENSG00000232451	2	-	23198810	3819	chr2:23543903[b38]A,G	A	G	-345093	160	201	7.37501e-06	-0.391888	0.0285306	TRUE	0.0124613	0.00644443
ENSG00000235497	2	-	23381222	3915	chr2:23340825[b38]C,G	G	C	40397	159	201	1.90833e-05	0.281407	0.181704	FALSE	0.00425771	0.0107305
ENSG00000283031	2	-	23685293	4088	chr2:24485738[b38]A,G	A	G	-800445	160	200	6.40341e-06	-0.5803	0.131507	FALSE	0.0370339	0.0125771
ENSG00000115128	2	-	24076231	4198	chr2:23169777[b38]A,G	G	A	906454	156	201	0.000456601	0.207069	0.321491	FALSE	0.0114558	0.152944
ENSG00000115129	2	-	24084732	4194	chr2:24119662[b38]A,G	A	G	-34930	158	198	4.14135e-08	-0.30693	0.00055795	TRUE	0.0619505	0.00339532
ENSG00000119782	2	+	24049702	4212	chr2:23316823[b38]A,G	A	G	-732879	159	201	6.47429e-05	-0.489343	0.375919	FALSE	0.000616071	0.000352927
ENSG00000163026	2	-	24047315	4218	chr2:24861144[b38]A,G	A	G	-813829	158	198	0.000753297	-0.175453	0.47204	FALSE	0.00877913	0.00795658
ENSG00000176732	2	-	24123119	4179	chr2:23553784[b38]A,T	T	A	569335	160	201	0.00130447	-0.335545	0.44905	FALSE	0.0184349	0.0349928
ENSG00000186453	2	+	24175054	4184	chr2:24065905[b38]A,G	A	G	-109149	159	199	3.14888e-14	0.111385	1.20449e-08	TRUE	0.0223444	0.00437752
ENSG00000219626	2	+	24076527	4198	chr2:23632783[b38]A,G	A	G	-443744	158	200	0.00226868	0.0724324	0.494245	FALSE	0.00859098	0.0284655
ENSG00000223754	2	-	24201428	4165	chr2:24189976[b38]C,T	C	T	11452	159	199	0.000108216	-0.643791	0.20243	FALSE	0.0205662	0.0552557
ENSG00000242628	2	+	24210651	4157	chr2:24036482[b38]C,T	C	T	-174169	158	198	1.19646e-12	0.193554	5.02305e-07	TRUE	0.0525971	1.0023e-05
ENSG00000276087	2	+	24124367	4179	chr2:24168260[b38]A,G	A	G	43893	159	199	2.75578e-05	0.161636	0.075514	FALSE	0.0229955	0.0400128
ENSG00000084676	2	+	24491255	3767	chr2:24916498[b38]A,G	G	A	425243	159	198	5.05014e-06	0.0488006	0.0362717	TRUE	0.00850963	0.199309
ENSG00000084710	2	+	25042077	3191	chr2:24306742[b38]C,T	T	C	-735335	159	201	0.00121451	0.13351	0.448693	FALSE	0.000280066	0.022516
ENSG00000115137	2	-	24971906	3190	chr2:25162690[b38]C,T	C	T	-190784	160	201	8.79966e-06	0.118843	0.0328156	TRUE	0.00155317	0.229671
ENSG00000119772	2	-	25342431	3004	chr2:24736684[b38]C,T	T	C	605747	160	200	0.000249909	-0.147582	0.279134	FALSE	0.0115553	0.133935
ENSG00000138031	2	-	24919684	3195	chr2:24929931[b38]A,G	G	A	-10247	158	198	0.000369111	-0.149356	0.263923	FALSE	0.0256644	0.15431
ENSG00000138092	2	+	24793137	3262	chr2:25142013[b38]A,G	A	G	348876	158	196	0.000317681	0.092898	0.277372	FALSE	0.0175751	0.00071592
ENSG00000184924	2	-	24793379	3263	chr2:25724088[b38]A,G	A	G	-930709	160	201	0.00297898	0.897772	0.496352	FALSE	0.017245	0.0947302
ENSG00000198399	2	-	24360305	3979	chr2:23524618[b38]A,G	A	G	835687	159	199	0.00542329	0.0882159	0.522992	FALSE	0.0189218	0.00199064
ENSG00000224165	2	+	24971391	3190	chr2:25456077[b38]C,T	T	C	484686	160	201	0.00218862	0.467474	0.469333	FALSE	0.0202662	0.0562845
ENSG00000235072	2	-	25375590	2888	chr2:24896369[b38]A,C	C	A	479221	160	200	8.35443e-05	-0.223696	0.192841	FALSE	0.0175807	0.260316
ENSG00000084731	2	-	25982389	2932	chr2:26907464[b38]C,T	T	C	-925075	157	197	5.42762e-05	-0.0550708	0.0970082	FALSE	0.00341583	0.00820269
ENSG00000084733	2	+	26034085	2839	chr2:26102836[b38]A,G	G	A	68751	159	198	9.51367e-19	-0.0542809	1.84238e-13	TRUE	0.0270722	0.00310891
ENSG00000084754	2	-	26244598	2830	chr2:26508232[b38]C,T	C	T	-263634	160	201	0.000296806	0.0813075	0.268099	FALSE	0.00718008	0.0557679
ENSG00000138029	2	+	26243171	2828	chr2:26021575[b38]G,T	T	G	-221596	160	197	0.000143871	0.0321858	0.185086	FALSE	0.00622624	0.00065669
ENSG00000138101	2	-	25673387	3096	chr2:26149222[b38]C,T	C	T	-475835	158	197	0.000390203	-0.0598249	0.303344	FALSE	0.000393283	0.0275201
ENSG00000143970	2	-	25878224	3044	chr2:26736699[b38]G,T	T	G	-858475	160	200	0.00328357	0.101496	0.512397	FALSE	0.0037978	0.194858
ENSG00000157833	2	+	26173089	2796	chr2:26366114[b38]C,G	G	C	193025	159	201	0.00161968	-0.175313	0.46937	FALSE	0.00703588	9.94269e-05
ENSG00000214465	2	+	26149205	2808	chr2:26701150[b38]C,G	G	C	551945	160	201	0.000810973	1.24917	0.402004	FALSE	0.0131907	0.00677899
ENSG00000227133	2	+	26160024	2800	chr2:25161836[b38]C,T	C	T	-998188	160	201	0.00103126	0.466821	0.445067	FALSE	0.0158213	0.00889613
ENSG00000286707	2	+	26298571	2840	chr2:26292234[b38]G,T	T	G	-6337	160	199	8.22764e-07	-0.692772	0.114201	FALSE	0.045386	0.210726
ENSG00000115155	2	-	26558573	2742	chr2:25586236[b38]C,T	C	T	972337	160	200	1.18278e-05	-0.577902	0.047011	TRUE	0.00573926	0.0738522
ENSG00000115163	2	+	26764290	2746	chr2:26769503[b38]C,G	G	C	5213	157	200	2.26188e-07	-0.0724999	0.00176261	TRUE	0.00497198	0.40755
ENSG00000138018	2	+	26308548	2834	chr2:26339748[b38]C,T	T	C	31200	160	199	2.28299e-08	0.0533733	0.000583075	TRUE	0.0386454	0.0500428
ENSG00000157856	2	+	26401921	2753	chr2:27126352[b38]C,T	T	C	724431	160	200	0.00144208	0.504863	0.462143	FALSE	0.00030814	0.0108846
ENSG00000157884	2	-	26641316	2767	chr2:27492239[b38]C,T	T	C	-850923	160	200	0.000920574	0.5753	0.46887	FALSE	0.0027747	0.0111825
ENSG00000171303	2	+	26692723	2774	chr2:26493663[b38]C,T	T	C	-199060	160	201	4.64323e-06	-0.448595	0.210861	FALSE	0.000202313	0.00142351
ENSG00000173557	2	+	26562586	2746	chr2:27360583[b38]C,T	T	C	797997	160	201	0.000762683	-0.80221	0.414747	FALSE	0.0103003	0.219847
ENSG00000173567	2	-	26346236	2812	chr2:27171912[b38]C,T	T	C	-825676	160	201	0.00102767	-0.330114	0.484794	FALSE	0.0121786	0.00490312
ENSG00000213699	2	+	26764285	2746	chr2:27754939[b38]A,G	G	A	990654	160	200	9.67326e-05	-1.69814	0.333465	FALSE	0.00488131	0.000986854
ENSG00000225378	2	-	26674379	2765	chr2:26617257[b38]C,G	C	G	57122	160	198	0.00213831	0.271418	0.47896	FALSE	0.0160089	0.000193335
ENSG00000084693	2	+	27042365	2718	chr2:26447137[b38]A,G	G	A	-595228	159	199	0.00240195	0.0882675	0.479838	FALSE	0.00617989	0.11794
ENSG00000084764	2	+	26970638	2757	chr2:27138378[b38]C,T	T	C	167740	155	199	0.00358532	-0.025158	0.512846	FALSE	0.00152254	0.097462
ENSG00000119777	2	+	27032911	2712	chr2:26490577[b38]A,T	A	T	-542334	157	201	0.00196664	-0.258514	0.482853	FALSE	0.0015103	0.000246642
ENSG00000138028	2	-	27118847	2795	chr2:27047443[b38]A,G	G	A	71404	159	197	5.94053e-07	-0.151008	0.00402497	TRUE	0.00412559	0.000982036
ENSG00000138030	2	+	27086748	2743	chr2:27101856[b38]C,G	G	C	15108	159	199	1.70512e-08	0.0855682	0.000304869	TRUE	0.0373645	0.0197255
ENSG00000138080	2	+	27078616	2740	chr2:27684289[b38]A,G	A	G	605673	160	200	0.000199838	-0.46106	0.241135	FALSE	0.00871633	0.00968587
ENSG00000143994	2	+	27123790	2801	chr2:26548322[b38]A,C	C	A	-575468	160	200	0.000141043	-0.332482	0.430149	FALSE	0.0282832	0.0138449
ENSG00000157851	2	+	26847748	2757	chr2:26853689[b38]C,T	T	C	5941	159	196	1.40075e-28	-0.170695	1.91699e-21	TRUE	0.0337705	0.00495151
ENSG00000228474	2	-	27071602	2733	chr2:26970210[b38]C,T	T	C	101392	159	201	0.00460082	0.215241	0.518277	FALSE	0.00378607	0.0258201
ENSG00000231636	2	-	27050181	2723	chr2:27444317[b38]A,G	A	G	-394136	158	200	0.00109253	0.427868	0.427146	FALSE	0.00992693	0.00388788
ENSG00000084774	2	+	27217370	2882	chr2:26814560[b38]C,G	G	C	-402810	160	200	0.00103239	-0.291001	0.394962	FALSE	0.00759835	0.00290483
ENSG00000115194	2	-	27262908	2914	chr2:26893231[b38]G,T	G	T	369677	160	199	0.000635691	-0.501308	0.428681	FALSE	0.000676227	0.0414241
ENSG00000138073	2	-	27134423	2819	chr2:27163385[b38]A,G	A	G	-28962	159	200	0.00219705	-0.186192	0.483132	FALSE	0.0146336	0.211338
ENSG00000138074	2	-	27212021	2878	chr2:26683346[b38]A,T	T	A	528675	158	199	0.000303045	-0.105197	0.266805	FALSE	0.0495426	0.0248263
ENSG00000138085	2	+	27212042	2878	chr2:26379429[b38]A,T	T	A	-832613	160	200	0.00394954	-0.175435	0.512409	FALSE	0.00970618	0.00191004
ENSG00000138100	2	+	27282430	2933	chr2:26340463[b38]A,G	A	G	-941967	159	198	0.00129745	0.521149	0.499661	FALSE	1.55561e-07	0.0516654
ENSG00000163793	2	+	27275434	2929	chr2:26814706[b38]A,C	A	C	-460728	160	200	0.000726088	0.491074	0.450101	FALSE	7.05169e-07	0.0839632
ENSG00000163794	2	-	27308161	2906	chr2:27857994[b38]G,T	G	T	-549833	159	200	0.00105792	-0.524127	0.429614	FALSE	0.0184615	0.0797046
ENSG00000225449	2	-	129980285	3522	chr2:129982318[b38]A,T	T	A	-2033	160	196	1.38499e-64	-0.689891	1.77297e-37	TRUE	0.279677	0.0209001
ENSG00000231147	2	+	130006201	3510	chr2:130009725[b38]A,G	G	A	3524	160	200	0.00113735	-0.555031	0.467528	FALSE	0.0131497	0.00768264
ENSG00000065320	17	+	9021511	4424	chr17:8338893[b38]A,G	A	G	-682618	160	197	2.96597e-05	0.316624	0.109783	FALSE	0.00537502	0.00220594
ENSG00000133026	17	-	8630922	4007	chr17:8106502[b38]A,T	T	A	524420	160	199	0.000285116	0.0979822	0.437426	FALSE	0.000676587	0.0220087
ENSG00000141506	17	-	8965597	4402	chr17:9008738[b38]A,C	A	C	-43141	160	199	4.38083e-05	-0.381109	0.177132	FALSE	0.00385946	0.105162
ENSG00000161970	17	-	8383158	4043	chr17:8630908[b38]C,T	C	T	-247750	159	201	1.02165e-07	-0.931914	0.222362	FALSE	0.0468594	0.0239566
ENSG00000166579	17	+	8413132	4015	chr17:7960369[b38]A,G	G	A	-452763	160	199	0.000529646	0.0871367	0.417733	FALSE	0.0154184	0.0096593
ENSG00000184619	17	-	8376041	4055	chr17:8368888[b38]C,T	T	C	7153	160	194	7.17532e-19	-0.174301	2.70827e-13	TRUE	0.0417906	0.205817
ENSG00000198844	17	+	8310242	4055	chr17:7820195[b38]C,T	C	T	-490047	159	198	0.000222959	0.407362	0.326616	FALSE	0.00829628	0.117458
ENSG00000263809	17	-	8383143	4043	chr17:7529271[b38]C,T	T	C	853872	160	200	2.41589e-09	-0.91682	0.0427803	TRUE	0.00189173	0.379739
ENSG00000265749	17	+	8365564	4081	chr17:8159675[b38]A,G	A	G	-205889	160	199	0.000271126	0.834294	0.331681	FALSE	0.00337215	0.000111257
ENSG00000276231	17	-	8867530	4260	chr17:8703939[b38]A,G	A	G	163591	160	200	0.000141963	0.378205	0.285549	FALSE	0.00395442	0.157646
ENSG00000072135	2	+	130356046	3204	chr2:129706753[b38]C,T	C	T	-649293	160	201	0.00010382	0.254415	0.207249	FALSE	0.0111787	0.0206224
ENSG00000136699	2	-	130181603	3310	chr2:130157224[b38]C,T	C	T	24379	159	198	2.74815e-60	-0.773539	7.15735e-48	TRUE	0.47771	0.000261247
ENSG00000136710	2	-	130342231	3176	chr2:131044917[b38]A,G	A	G	-702686	160	201	0.000369903	-0.449396	0.486949	FALSE	0.0149929	0.0907613
ENSG00000136718	2	+	130342878	3175	chr2:129708686[b38]C,T	C	T	-634192	160	201	5.6017e-05	-0.380397	0.178103	FALSE	0.0144351	0.141192
ENSG00000152076	2	-	130144998	3383	chr2:130143790[b38]C,G	C	G	1208	160	199	4.24717e-05	1.17887	0.128261	FALSE	0.0256804	0.0309682
ENSG00000152082	2	+	130181738	3310	chr2:129968887[b38]A,C	A	C	-212851	160	201	7.84716e-05	-0.124595	0.142244	FALSE	0.0360459	0.00630107
ENSG00000178162	2	-	130431194	3220	chr2:130884292[b38]A,G	G	A	-453098	160	200	0.000105469	-0.269523	0.149837	FALSE	0.02107	0.0151958
ENSG00000180178	2	-	130040391	3522	chr2:129189334[b38]A,G	A	G	851057	159	200	2.08472e-05	-1.50521	0.0404315	TRUE	0.0167033	0.00836074
ENSG00000225819	2	-	130526606	3415	chr2:129722900[b38]G,T	G	T	803706	160	200	0.00118836	0.336455	0.448666	FALSE	0.000422678	4.57241e-05
ENSG00000227632	2	+	130202313	3299	chr2:131113961[b38]A,G	G	A	911648	160	200	4.86809e-06	1.49832	0.0160987	TRUE	0.105923	0.00594281
ENSG00000115762	2	+	131104848	3351	chr2:131153308[b38]C,T	T	C	48460	160	199	0.000302526	0.0341294	0.254593	FALSE	0.0141847	0.0259511
ENSG00000136002	2	+	130836915	3296	chr2:130872059[b38]C,T	T	C	35144	160	201	0.00109744	-0.237226	0.417606	FALSE	0.0116424	0.135444
ENSG00000136698	2	-	130599289	3339	chr2:129851068[b38]A,T	A	T	748221	160	201	0.00129656	-0.892685	0.474779	FALSE	0.0118196	0.00301144
ENSG00000152102	2	-	131093333	3339	chr2:131060284[b38]A,G	G	A	33049	158	197	2.3169e-16	-0.0558169	1.3167e-10	TRUE	0.0302591	0.0694602
ENSG00000178171	2	+	130755541	3256	chr2:130347245[b38]C,G	C	G	-408296	159	201	4.12284e-05	-0.403208	0.239933	FALSE	0.00892732	0.0408203
ENSG00000227817	2	-	131330464	3446	chr2:131320909[b38]C,G	C	G	9555	159	200	0.000398078	-1.22401	0.276105	FALSE	0.0253646	0.00463576
ENSG00000229797	2	-	130755684	3256	chr2:131670531[b38]A,G	A	G	-914847	160	201	0.003318	-0.328133	0.519154	FALSE	1.94273e-05	0.0028561
ENSG00000233221	2	-	130836311	3292	chr2:129912407[b38]C,G	G	C	923904	160	201	0.000247886	-1.06146	0.292788	FALSE	0.0126409	0.0653987
ENSG00000240253	2	+	130690134	3285	chr2:130720029[b38]C,T	C	T	29895	159	200	1.41986e-23	-0.523965	3.21152e-14	TRUE	0.100802	0.000231785
ENSG00000283303	2	+	131363365	3449	chr2:130380798[b38]A,C	A	C	-982567	160	198	1.65884e-05	-1.19155	0.0470739	TRUE	0.0201993	0.0175494
ENSG00000133321	11	+	63536809	2683	chr11:63593970[b38]C,G	G	C	57161	159	196	0.00106696	-0.0844102	0.408537	FALSE	0.00180171	0.000570488
ENSG00000133328	11	-	63563326	2694	chr11:63568878[b38]A,G	G	A	-5552	159	200	4.98222e-05	0.423875	0.133353	FALSE	0.0292144	0.120965
ENSG00000149452	11	-	63015730	2829	chr11:62458611[b38]A,T	A	T	557119	160	198	0.000463165	1.60464	0.316321	FALSE	0.00939867	0.0200122
ENSG00000149742	11	+	63369786	2759	chr11:63199271[b38]A,G	G	A	-170515	160	201	0.00166251	-0.419332	0.488462	FALSE	0.0144804	0.0168642
ENSG00000168004	11	-	63491036	2667	chr11:63490826[b38]A,C	A	C	210	160	201	3.29115e-14	-0.526708	7.82919e-09	TRUE	0.038004	0.121376
ENSG00000176485	11	-	63614386	2755	chr11:63614405[b38]G,T	T	G	-19	160	195	6.41558e-08	0.0585033	0.000407229	TRUE	0.00234872	0.0224466
ENSG00000184743	11	-	63671637	2791	chr11:64367334[b38]C,G	C	G	-695697	160	200	0.000228668	0.120427	0.233139	FALSE	0.00435666	0.0012426
ENSG00000184999	11	+	63268023	2804	chr11:63760678[b38]C,T	T	C	492655	159	201	2.0493e-05	-0.416084	0.0719126	FALSE	0.00199627	0.0257519
ENSG00000197901	11	-	62984692	2845	chr11:63760678[b38]C,T	T	C	-775986	159	201	0.000130237	-1.43455	0.17114	FALSE	0.0205462	0.0349725
ENSG00000256847	11	+	63243086	2812	chr11:63393484[b38]A,G	A	G	150398	159	201	0.000548244	-1.05589	0.416736	FALSE	0.000729019	0.00370921
ENSG00000152117	2	+	131492814	3584	chr2:131506735[b38]C,G	C	G	13921	158	197	1.06817e-64	-0.239159	1.43796e-45	TRUE	0.262463	0.0320617
ENSG00000163040	2	+	131527676	3684	chr2:131504458[b38]G,T	T	G	-23218	158	197	1.80196e-05	-0.198932	0.242183	FALSE	0.0429385	0.00182198
ENSG00000173272	2	-	131492378	3584	chr2:131536675[b38]C,T	T	C	-44297	160	200	2.62513e-09	-0.0685312	5.4831e-05	TRUE	0.0652839	0.000991864
ENSG00000186825	2	-	131801383	4123	chr2:131752331[b38]A,T	A	T	49052	159	195	1.68577e-51	-1.01506	2.04851e-25	TRUE	0.478752	0.0178832
ENSG00000197927	2	+	131722418	4117	chr2:131714055[b38]C,T	C	T	-8363	160	198	1.03669e-16	1.81788	4.54403e-11	TRUE	0.0660005	0.0339289
ENSG00000273073	2	-	131463342	3549	chr2:131490367[b38]C,T	T	C	-27025	159	200	1.55901e-18	1.02712	1.64827e-12	TRUE	0.263826	0.0381006
ENSG00000274353	2	-	131822801	4120	chr2:131836996[b38]A,C	A	C	-14195	157	201	1.85435e-16	0.673002	9.45035e-12	TRUE	0.191193	0.00435848
ENSG00000284003	2	-	131379584	3440	chr2:131424287[b38]C,G	G	C	-44703	159	201	0.00244931	-0.404799	0.492815	FALSE	0.0148043	0.000332677
ENSG00000287151	2	+	131647991	3978	chr2:131836639[b38]A,T	T	A	188648	158	200	2.68958e-09	-0.100379	8.76568e-05	TRUE	0.0221596	0.0931584
ENSG00000288031	2	+	131692393	4050	chr2:131140827[b38]A,G	G	A	-551566	160	199	0.00122264	0.849556	0.479838	FALSE	0.00685253	0.00135007
ENSG00000018607	2	+	132304807	4159	chr2:132314459[b38]C,G	G	C	9652	160	198	4.93041e-22	0.219516	7.8211e-15	TRUE	0.150956	0.00389884
ENSG00000150551	2	-	132671180	3798	chr2:132589208[b38]A,C	A	C	81972	159	197	3.52833e-07	0.171417	0.00579788	TRUE	0.0123246	0.0210293
ENSG00000163046	2	-	132161707	4027	chr2:132256558[b38]A,G	A	G	-94851	160	200	7.93706e-59	-0.975912	5.98284e-17	TRUE	0.184725	0.0171627
ENSG00000183840	2	+	132416806	4005	chr2:132327568[b38]A,G	A	G	-89238	158	198	3.58579e-26	0.363463	1.08035e-13	TRUE	0.0665447	0.0270749
ENSG00000226953	2	+	133264969	3940	chr2:133829227[b38]A,G	A	G	564258	158	201	0.000295931	-0.351496	0.342173	FALSE	0.00532858	0.157442
ENSG00000227745	2	-	132139121	4023	chr2:132256558[b38]A,G	A	G	-117437	160	200	1.75659e-43	-1.29745	5.49127e-09	TRUE	0.191398	0.0361888
ENSG00000235615	2	-	131979783	4003	chr2:132037299[b38]A,C	C	A	-57516	159	199	7.36672e-50	0.972087	4.08934e-34	TRUE	0.313692	0.0259491
ENSG00000236485	2	-	131993730	3977	chr2:132037738[b38]A,C	C	A	-44008	160	199	1.44742e-52	0.984603	1.60168e-37	TRUE	0.311728	0.0680226
ENSG00000286833	2	+	132347469	4100	chr2:132875552[b38]G,T	T	G	528083	158	199	0.000131015	-0.0766708	0.211612	FALSE	0.0155517	0.0616037
ENSG00000287414	2	+	132010196	3959	chr2:132032920[b38]C,G	C	G	22724	160	197	5.3853e-08	-0.22854	0.0977283	FALSE	0.10158	6.56321e-05
ENSG00000048991	2	+	135531456	2970	chr2:136382489[b38]A,G	A	G	851033	159	201	0.000403625	-0.185694	0.244219	FALSE	0.000862107	0.0203197
ENSG00000082258	2	+	134918236	3225	chr2:134935499[b38]A,G	A	G	17263	160	196	1.78668e-07	0.0315106	0.00181528	TRUE	0.0319059	0.0394861
ENSG00000115839	2	+	135052290	3076	chr2:134121001[b38]C,G	G	C	-931289	159	201	0.000530193	0.0801289	0.481943	FALSE	0.00953294	0.102968
ENSG00000121988	2	-	135531128	2972	chr2:135289817[b38]C,T	C	T	241311	160	197	1.89149e-05	0.0713975	0.0384268	TRUE	0.00596817	0.0725886
ENSG00000152127	2	+	134119984	3865	chr2:134122099[b38]A,G	A	G	2115	156	199	0.000742302	0.0327575	0.425485	FALSE	0.00188597	0.000489708
ENSG00000152128	2	-	134718937	3439	chr2:134948907[b38]G,T	T	G	-229970	160	194	4.70776e-08	-0.105195	0.000898201	TRUE	0.0284148	0.00155729
ENSG00000176771	2	-	133568217	4052	chr2:133751392[b38]A,G	G	A	-183175	157	200	2.70534e-07	0.122951	0.00163191	TRUE	0.00812855	0.00325837
ENSG00000224043	2	-	134918564	3223	chr2:134967277[b38]G,T	T	G	-48713	159	197	3.36197e-07	0.114792	0.0017299	TRUE	0.0165821	0.00665932
ENSG00000232474	2	-	133433497	3968	chr2:134018347[b38]A,G	A	G	-584850	158	198	0.000523608	-0.765925	0.390123	FALSE	0.00566815	0.0236619
ENSG00000287463	2	+	134718189	3438	chr2:133880540[b38]A,C	C	A	-837649	157	199	0.000319274	-0.410266	0.268586	FALSE	0.0366967	0.0110278
ENSG00000076003	2	-	135876367	3118	chr2:135818596[b38]C,T	T	C	57771	159	199	1.02933e-05	0.102613	0.0329111	TRUE	0.0183373	0.00348552
ENSG00000115866	2	-	135985470	3253	chr2:135889012[b38]A,C	C	A	96458	157	200	1.11677e-05	0.0734346	0.0310173	TRUE	0.0327318	0.0044165
ENSG00000121966	2	-	136118959	3375	chr2:136556024[b38]A,G	A	G	-437065	158	198	0.000974539	-0.364037	0.393453	FALSE	0.0142948	0.173457
ENSG00000144224	2	+	135741735	3005	chr2:135743939[b38]G,T	G	T	2204	158	197	2.18934e-06	-0.0316911	0.00770762	TRUE	0.0356186	0.012551
ENSG00000144228	2	+	138501771	3089	chr2:137911612[b38]G,T	G	T	-590159	158	201	0.000828246	-0.11736	0.379363	FALSE	0.0166797	0.00946578
ENSG00000144229	2	+	136765546	4095	chr2:136758502[b38]C,T	T	C	-7044	160	201	0.000345717	0.30138	0.289244	FALSE	0.00754976	0.00155706
ENSG00000150540	2	+	137964021	3391	chr2:137029452[b38]G,T	G	T	-934569	156	200	0.00119569	-0.177559	0.444383	FALSE	0.0138517	0.0420667
ENSG00000228043	2	-	138501320	3089	chr2:138228458[b38]C,T	C	T	272862	156	198	8.66263e-08	0.0595211	0.000619863	TRUE	0.00931566	0.0102151
ENSG00000231890	2	+	135985125	3252	chr2:135915205[b38]C,T	T	C	-69920	159	198	1.30788e-06	-0.176012	0.0136411	TRUE	0.0560628	0.00780109
ENSG00000241772	2	+	138569091	3070	chr2:138661269[b38]A,G	G	A	92178	158	201	0.00158186	-0.31794	0.456918	FALSE	0.0146628	0.0577727
ENSG00000075884	2	+	143091363	2849	chr2:142119231[b38]A,G	A	G	-972132	158	199	5.09823e-05	-0.145807	0.09398	FALSE	0.00793437	0.0216554
ENSG00000115919	2	+	142877658	2775	chr2:143852308[b38]A,G	A	G	974650	160	201	0.000142985	0.386532	0.186388	FALSE	0.0313742	0.102891
ENSG00000144227	2	-	138780243	2653	chr2:138260718[b38]C,T	T	C	519525	157	201	9.14713e-05	-0.311097	0.112854	FALSE	0.00365811	0.0231571
ENSG00000168702	2	-	142130731	3390	chr2:141440721[b38]C,T	C	T	690010	159	199	0.000126636	-0.0685488	0.167595	FALSE	0.00644296	0.0145212
ENSG00000226939	2	+	139366166	2812	chr2:140039491[b38]C,T	T	C	673325	158	200	0.000798998	-0.677595	0.389064	FALSE	0.0264379	0.017178
ENSG00000228655	2	-	143597938	2423	chr2:143542325[b38]C,T	T	C	55613	156	200	3.25993e-14	-0.383751	8.10469e-10	TRUE	0.0766895	0.0305637
ENSG00000231567	2	-	140219665	3175	chr2:139842536[b38]C,T	T	C	377129	156	199	0.000533557	-0.448755	0.33623	FALSE	0.0144181	4.91656e-06
ENSG00000231758	2	-	143656126	2246	chr2:143906099[b38]C,T	T	C	-249973	159	201	2.4712e-22	-0.342854	1.22695e-12	TRUE	0.108447	0.178741
ENSG00000237772	2	+	138601600	2992	chr2:138661269[b38]A,G	G	A	59669	158	201	0.000373011	-0.381551	0.261018	FALSE	0.0230199	0.1058
ENSG00000286778	2	+	139323922	2840	chr2:140039491[b38]C,T	T	C	715569	158	200	0.000392274	-0.61182	0.341089	FALSE	0.0218179	0.0488975
ENSG00000121964	2	-	144332440	1690	chr2:143912018[b38]C,T	C	T	420422	157	198	0.000285714	-0.0267021	0.216997	FALSE	0.0246949	0.112971
ENSG00000169554	2	-	144520353	1670	chr2:143535594[b38]C,T	T	C	984759	158	199	0.000192965	-0.0220558	0.165801	FALSE	0.00034456	0.0100734
ENSG00000226674	2	+	144666313	1675	chr2:144291265[b38]A,G	G	A	-375048	159	201	0.0011838	0.254604	0.401245	FALSE	0.00562002	0.028105
ENSG00000232377	2	+	143937074	1938	chr2:144391457[b38]C,T	T	C	454383	160	201	4.6069e-06	-0.575329	0.225747	FALSE	0.000290066	0.00163499
ENSG00000232606	2	+	144521869	1682	chr2:143713710[b38]A,G	A	G	-808159	160	201	6.71968e-05	-0.310149	0.137674	FALSE	0.00275314	0.104199
ENSG00000238057	2	+	144517979	1657	chr2:143931574[b38]C,T	C	T	-586405	160	197	0.00247962	0.278976	0.473901	FALSE	0.00667157	0.0201643
ENSG00000257226	2	-	143776004	2074	chr2:143906099[b38]C,T	T	C	-130095	159	201	1.98829e-25	-0.481303	2.34984e-13	TRUE	0.171242	0.261627
ENSG00000257277	2	-	143682679	2218	chr2:143906099[b38]C,T	T	C	-223420	159	201	4.93152e-19	-0.299531	2.58763e-11	TRUE	0.135947	0.190003
ENSG00000283118	2	+	144444849	1656	chr2:144298307[b38]C,T	T	C	-146542	160	201	0.000888216	0.484197	0.398569	FALSE	0.014331	9.53954e-07
ENSG00000287115	2	-	144524388	1690	chr2:144431938[b38]G,T	T	G	92450	155	199	0.000427694	-0.968971	0.283133	FALSE	0.0417534	0.0164747
ENSG00000115947	2	-	148021449	2679	chr2:147540001[b38]A,C	A	C	481448	160	200	9.84729e-06	-0.223574	0.0274148	TRUE	0.00459378	0.0859096
ENSG00000121989	2	+	147844518	2552	chr2:148001779[b38]C,T	C	T	157261	157	198	8.69656e-12	0.0515643	1.88069e-07	TRUE	0.0104925	0.055244
ENSG00000135999	2	+	148644441	2804	chr2:148079587[b38]A,G	A	G	-564854	160	201	0.00105399	0.266783	0.382318	FALSE	0.0259943	0.0996028
ENSG00000150556	2	+	149038108	3006	chr2:149006892[b38]A,G	A	G	-31216	159	199	2.43213e-05	0.0976386	0.0728804	FALSE	0.00393805	0.0168892
ENSG00000168280	2	+	148875228	2812	chr2:148215374[b38]C,G	C	G	-659854	156	200	0.000313382	0.132362	0.249747	FALSE	0.0216456	0.239398
ENSG00000187123	2	+	149329986	3151	chr2:149083690[b38]A,T	T	A	-246296	157	199	0.000115568	0.0659428	0.17786	FALSE	0.0135356	0.000275752
ENSG00000204406	2	+	148021012	2678	chr2:147734945[b38]C,T	C	T	-286067	160	201	0.000678411	0.0812837	0.345608	FALSE	0.0100379	0.00383561
ENSG00000231079	2	-	148888288	2825	chr2:148001779[b38]C,T	C	T	886509	157	198	0.000592008	0.29311	0.339689	FALSE	0.00585277	0.00413379
ENSG00000231969	2	+	149587197	3178	chr2:149799372[b38]A,G	G	A	212175	159	201	0.00088227	-0.130786	0.424705	FALSE	0.00202679	0.0646735
ENSG00000286225	2	+	145572663	1467	chr2:145426731[b38]A,G	G	A	-145932	156	200	0.000355926	0.141145	0.231319	FALSE	0.00151988	0.0341832
ENSG00000092010	14	+	24136164	4557	chr14:24606714[b38]A,G	A	G	470550	160	201	7.81228e-05	-1.07703	0.286202	FALSE	0.0236445	0.0084041
ENSG00000115963	2	-	150487550	3369	chr2:150568538[b38]C,T	T	C	-80988	159	200	0.00111639	-0.152537	0.450683	FALSE	4.24643e-05	9.2585e-05
ENSG00000123609	2	-	151289594	3364	chr2:150538369[b38]C,T	T	C	751225	160	200	0.00103962	-0.297064	0.439411	FALSE	3.19884e-05	0.0114363
ENSG00000123610	2	+	151357593	3393	chr2:151370102[b38]A,G	G	A	12509	160	200	3.3335e-09	0.636474	0.000121932	TRUE	0.0442262	0.0223085
ENSG00000139914	14	+	24130660	4548	chr14:23200476[b38]C,T	T	C	-930184	160	201	1.36728e-05	-1.28812	0.13133	FALSE	0.00989155	0.204736
ENSG00000162947	2	-	149859044	3142	chr2:150228381[b38]C,T	T	C	-369337	158	200	2.1568e-05	0.650375	0.187605	FALSE	0.011681	0.0110357
ENSG00000168288	2	-	149587665	3176	chr2:149478537[b38]A,C	A	C	109128	157	199	0.000173713	0.217139	0.225108	FALSE	0.0484131	0.0771749
ENSG00000184898	2	-	151261729	3372	chr2:151301732[b38]C,T	C	T	-40003	158	196	5.27905e-06	-0.114363	0.0352595	TRUE	0.0127807	0.434997
ENSG00000259321	14	+	24139446	4562	chr14:24255935[b38]A,G	A	G	116489	159	201	3.6679e-05	-0.718317	0.147265	FALSE	0.0350206	0.0310175
ENSG00000259371	14	+	24120957	4548	chr14:24446177[b38]A,G	A	G	325220	160	200	0.000141525	-0.173722	0.255832	FALSE	0.0245729	0.0946227
ENSG00000092098	14	+	24146684	4577	chr14:24962493[b38]C,T	T	C	815809	158	201	5.05937e-08	-0.795775	0.0800476	FALSE	0.0127723	0.0475286
ENSG00000100908	14	-	24141439	4562	chr14:24075787[b38]C,T	T	C	65652	160	201	4.40472e-05	-0.480652	0.223813	FALSE	0.00430114	0.183516
ENSG00000100911	14	-	24146583	4577	chr14:24082384[b38]C,G	G	C	64199	159	201	8.02945e-05	-0.463547	0.368237	FALSE	0.00991278	0.00560405
ENSG00000100918	14	+	24171854	4576	chr14:25031852[b38]C,G	C	G	859998	160	201	0.000795272	-0.431648	0.487602	FALSE	0.00795948	0.000222944
ENSG00000139908	14	+	24205697	4580	chr14:24531085[b38]C,T	T	C	325388	159	201	0.00594128	0.869616	0.527184	FALSE	0.0119032	0.121787
ENSG00000196497	14	-	24188789	4564	chr14:24404925[b38]A,T	T	A	-216136	160	200	0.000196632	-1.07674	0.281826	FALSE	0.0343464	0.0055583
ENSG00000213928	14	+	24161235	4581	chr14:24895496[b38]A,G	A	G	734261	160	201	0.000349014	-1.11896	0.47808	FALSE	0.0606453	0.00414951
ENSG00000259522	14	-	24190381	4558	chr14:24906927[b38]A,G	G	A	-716546	156	200	0.000249954	-1.14479	0.30702	FALSE	0.0481017	0.00307793
ENSG00000259529	14	+	24147549	4581	chr14:23174489[b38]C,T	C	T	-973060	160	198	0.000788975	-0.383844	0.519403	FALSE	0.0143869	0.000122075
ENSG00000289757	14	-	24167005	4569	chr14:25114413[b38]A,G	A	G	-947408	156	200	0.00012628	1.08418	0.206695	FALSE	0.0230926	0.0139932
ENSG00000092295	14	-	24263090	4670	chr14:24265439[b38]A,G	A	G	-2349	158	200	5.56071e-05	0.208732	0.251272	FALSE	0.0300192	0.0560652
ENSG00000092330	14	-	24242334	4610	chr14:24056573[b38]A,G	A	G	185761	159	201	0.000127007	-0.431807	0.301533	FALSE	0.0105566	0.0250312
ENSG00000100938	14	+	24232423	4607	chr14:23346117[b38]C,T	T	C	-886306	160	201	0.000568188	-0.726197	0.405365	FALSE	0.0100964	0.000544359
ENSG00000100949	14	-	24271488	4685	chr14:24266155[b38]C,G	C	G	5333	155	200	0.000296155	0.139033	0.436215	FALSE	0.0494625	0.105057
ENSG00000129559	14	-	24232269	4609	chr14:24427331[b38]C,G	G	C	-195062	160	200	0.000757289	-2.39177	0.468234	FALSE	0.0203042	0.0385824
ENSG00000254505	14	-	24213441	4596	chr14:24163258[b38]A,G	A	G	50183	160	201	0.000125155	-1.20741	0.329047	FALSE	0.0146821	0.0195181
ENSG00000254692	14	-	24213441	4596	chr14:24204769[b38]A,G	A	G	8672	160	199	1.41857e-06	0.0581044	0.0136487	TRUE	0.023989	0.31915
ENSG00000255526	14	-	24232269	4609	chr14:24224180[b38]C,T	T	C	8089	160	201	2.66095e-06	-0.468636	0.175719	FALSE	0.0168904	0.000368422
ENSG00000260669	14	-	24215920	4602	chr14:24135189[b38]A,C	C	A	80731	159	201	0.000283205	2.4562	0.367729	FALSE	0.0370534	0.0154817
ENSG00000288044	14	+	24271202	4686	chr14:23757525[b38]C,T	T	C	-513677	159	200	0.000717684	-0.187231	0.464838	FALSE	0.000308588	0.00991931
ENSG00000058272	12	-	79935354	2795	chr12:80035885[b38]A,G	G	A	-100531	157	198	0.00110326	0.0552631	0.408427	FALSE	0.00530498	0.000806548
ENSG00000111052	12	-	80937724	2983	chr12:80849626[b38]C,T	T	C	88098	159	199	2.47645e-07	0.219608	0.00281308	TRUE	0.00263837	0.00513447
ENSG00000111058	12	+	80936415	2980	chr12:81086567[b38]A,G	G	A	150152	158	201	0.000206319	0.15528	0.226461	FALSE	0.0185891	0.00950621
ENSG00000133318	11	+	63681447	2801	chr11:64646496[b38]A,C	A	C	965049	156	201	0.00564923	0.0262985	0.521556	FALSE	0.00329985	0.0442682
ENSG00000139304	12	+	80402179	2933	chr12:80400687[b38]C,T	T	C	-1492	159	200	2.21229e-05	-0.180031	0.0605529	FALSE	0.00700887	0.0183032
ENSG00000165899	12	+	80099538	2995	chr12:80800255[b38]C,T	T	C	700717	160	201	0.00190338	0.233522	0.472228	FALSE	0.00159657	0.0301903
ENSG00000177425	12	-	79690873	2616	chr12:79575990[b38]A,G	A	G	114883	157	199	0.000180506	0.155895	0.252989	FALSE	0.0150971	0.00174892
ENSG00000257429	12	-	80593670	2922	chr12:80149695[b38]A,G	A	G	443975	159	200	0.000262079	-0.495236	0.285155	FALSE	0.0147713	0.0272441
ENSG00000257557	12	+	79934902	2798	chr12:79752068[b38]A,C	C	A	-182834	160	198	2.76188e-06	0.10946	0.0100399	TRUE	0.0144054	0.0120363
ENSG00000258048	12	+	79690145	2617	chr12:78756304[b38]C,G	G	C	-933841	158	200	0.00023272	0.27142	0.208047	FALSE	0.0187496	0.00671499
ENSG00000100441	14	+	24429287	4679	chr14:24422156[b38]A,G	A	G	-7131	160	200	2.15409e-13	0.20585	2.50771e-08	TRUE	0.0384769	0.0020804
ENSG00000100968	14	+	24365674	4709	chr14:24350230[b38]A,G	A	G	-15444	159	201	0.000266353	-0.777802	0.339606	FALSE	0.00497366	0.0275017
ENSG00000129465	14	-	24339828	4736	chr14:24777502[b38]C,G	G	C	-437674	158	200	0.000720225	1.329	0.428963	FALSE	0.0129136	0.01778
ENSG00000129467	14	-	24334985	4733	chr14:23443152[b38]C,T	C	T	891833	156	201	2.75668e-05	-0.443317	0.179599	FALSE	0.0187086	0.00320407
ENSG00000136305	14	-	24310650	4734	chr14:24042310[b38]A,T	A	T	268340	160	198	5.08127e-05	-0.429839	0.227221	FALSE	0.0254608	0.0116946
ENSG00000157379	14	-	24299582	4697	chr14:24306640[b38]C,T	C	T	-7058	158	201	8.05497e-06	0.153253	0.0450022	TRUE	0.0313693	0.124588
ENSG00000196943	14	+	24299851	4699	chr14:24314208[b38]C,G	C	G	14357	157	198	0.000251721	-0.0760744	0.301754	FALSE	0.00283873	0.217379
ENSG00000205978	14	+	24399004	4654	chr14:24400545[b38]C,T	T	C	1541	160	200	0.000105463	0.102918	0.245193	FALSE	0.00670913	0.0107942
ENSG00000213903	14	+	24311451	4733	chr14:24169346[b38]C,T	T	C	-142105	160	199	0.000398224	0.107389	0.363512	FALSE	0.0193066	0.0859004
ENSG00000213906	14	+	24305735	4717	chr14:24334082[b38]C,G	C	G	28347	159	200	0.000130935	-1.13571	0.444234	FALSE	0.0203132	0.00161372
ENSG00000100445	14	-	24442814	4670	chr14:24057078[b38]C,G	G	C	385736	160	198	1.91925e-05	-0.273413	0.0625127	FALSE	0.0259325	0.0151016
ENSG00000139899	14	-	24430887	4677	chr14:24432638[b38]A,G	A	G	-1751	160	198	1.73293e-19	-0.656442	4.22685e-11	TRUE	0.188032	2.40885e-06
ENSG00000139910	14	-	26597438	2534	chr14:26074312[b38]C,T	C	T	523126	158	201	0.000159852	0.0996979	0.20498	FALSE	0.00285112	0.000154303
ENSG00000168952	14	-	25049879	4046	chr14:24945017[b38]C,G	C	G	104862	158	199	9.99357e-07	0.0627526	0.00636446	TRUE	0.0198151	0.000815307
ENSG00000257185	14	+	26809341	2542	chr14:25921666[b38]A,C	A	C	-887675	158	200	0.000201951	-1.04812	0.381138	FALSE	0.00353586	0.00743532
ENSG00000257842	14	+	26598370	2534	chr14:25683347[b38]C,T	T	C	-915023	159	200	0.000810838	-0.743473	0.525276	FALSE	0.000205103	0.0271803
ENSG00000257986	14	-	26143108	2901	chr14:26888235[b38]G,T	G	T	-745127	160	201	0.000139862	-0.336542	0.211455	FALSE	0.00223984	0.0387076
ENSG00000258081	14	+	26599756	2538	chr14:26849555[b38]A,G	A	G	249799	160	194	0.00324312	-0.129549	0.513039	FALSE	0.0128563	0.0588886
ENSG00000258548	14	+	27612578	2827	chr14:27650039[b38]A,G	A	G	37461	159	200	8.92433e-08	0.435752	0.00148463	TRUE	0.0658602	0.0217874
ENSG00000258744	14	+	24443011	4670	chr14:24501945[b38]C,T	C	T	58934	157	200	2.61479e-07	0.256175	0.00345235	TRUE	0.0516018	0.0316926
ENSG00000184304	14	-	29927514	2878	chr14:29586613[b38]A,T	T	A	340901	156	200	0.000167239	-0.0525811	0.219025	FALSE	0.00657445	0.108769
ENSG00000186960	14	+	28765641	2680	chr14:28797826[b38]A,G	A	G	32185	159	200	0.000509479	-0.0470535	0.339899	FALSE	0.00337661	0.0361148
ENSG00000257056	14	-	28785611	2654	chr14:28990024[b38]A,G	A	G	-204413	160	200	0.000809535	-0.630425	0.440659	FALSE	0.0161786	0.000974409
ENSG00000257126	14	-	28765161	2681	chr14:28307666[b38]C,T	C	T	457495	156	199	0.000396818	0.376129	0.290909	FALSE	0.00854088	0.0376851
ENSG00000257522	14	-	29391750	2508	chr14:30332373[b38]A,G	G	A	-940623	159	201	2.90333e-06	0.300869	0.0689819	FALSE	1.94106e-05	0.0045466
ENSG00000258028	14	+	28936890	2606	chr14:29121508[b38]A,T	T	A	184618	158	200	1.99766e-05	-0.0811876	0.0562559	FALSE	0.00218118	0.171525
ENSG00000258038	14	+	28829882	2601	chr14:28700984[b38]A,G	A	G	-128898	159	201	8.04968e-06	-0.389161	0.283471	FALSE	0.000954909	0.0525598
ENSG00000258107	14	+	29390075	2505	chr14:29139031[b38]A,G	A	G	-251044	158	200	8.38737e-05	-0.458626	0.282896	FALSE	0.00568121	0.137195
ENSG00000258932	14	-	27845182	2851	chr14:28196125[b38]A,G	A	G	-350943	158	200	8.63704e-07	-1.23892	0.00343088	TRUE	0.0572701	0.00238154
ENSG00000286040	14	-	29500335	2578	chr14:29662863[b38]A,G	A	G	-162528	160	201	7.22286e-05	-0.305566	0.205496	FALSE	0.00627079	0.0362226
ENSG00000092108	14	+	30622292	2982	chr14:30683016[b38]C,T	T	C	60724	158	197	1.94439e-07	0.0395272	0.00229887	TRUE	0.024182	0.158333
ENSG00000092140	14	+	30559159	2957	chr14:29957096[b38]A,C	A	C	-602063	159	200	0.000168742	0.16872	0.336647	FALSE	0.0106255	0.00540255
ENSG00000092148	14	-	31207392	3343	chr14:31875236[b38]G,T	T	G	-667844	158	201	0.00164406	0.120857	0.482387	FALSE	0.0103148	0.104835
ENSG00000100473	14	+	30874515	3351	chr14:30874288[b38]A,G	A	G	-227	158	199	1.43046e-10	0.259275	2.65524e-06	TRUE	0.0217336	0.00691525
ENSG00000100478	14	+	31025107	3466	chr14:31030307[b38]C,G	C	G	5200	158	198	2.14438e-09	0.0447134	3.71454e-05	TRUE	0.00513483	0.0292508
ENSG00000129493	14	-	31420473	3383	chr14:32112675[b38]A,T	T	A	-692202	160	200	0.000308688	-0.154884	0.34648	FALSE	0.00371271	0.000544497
ENSG00000196792	14	-	31026187	3467	chr14:30782789[b38]A,G	A	G	243398	160	200	0.000923015	0.0405216	0.436097	FALSE	0.000921748	0.106607
ENSG00000203546	14	-	31457395	3432	chr14:30859102[b38]A,C	C	A	598293	158	200	0.00196166	0.0270937	0.488099	FALSE	0.000264025	0.0522114
ENSG00000258525	14	-	30889385	3344	chr14:30889818[b38]A,T	T	A	-433	157	199	2.05518e-08	-0.240636	0.00118586	TRUE	0.072322	0.163733
ENSG00000287142	14	+	29928446	2878	chr14:29548712[b38]A,C	C	A	-379734	158	199	0.000810648	-0.245028	0.49655	FALSE	0.0105883	0.00592729
ENSG00000100852	14	+	32076115	3525	chr14:31980075[b38]C,T	C	T	-96040	159	201	1.75905e-05	-0.0443521	0.0506935	FALSE	0.015068	0.00445551
ENSG00000129480	14	-	31457395	3432	chr14:31529334[b38]C,T	T	C	-71939	160	200	0.000494615	2.43004	0.374564	FALSE	0.0254103	0.0225051
ENSG00000129521	14	-	33950754	3706	chr14:34014952[b38]A,C	A	C	-64198	159	200	6.42795e-05	0.173906	0.167296	FALSE	0.00237432	0.00354049
ENSG00000151320	14	+	32329299	3868	chr14:32447774[b38]C,T	T	C	118475	156	200	0.000227754	-0.0314256	0.29673	FALSE	0.00370495	0.0389974
ENSG00000151322	14	+	32934397	3779	chr14:32969836[b38]A,G	G	A	35439	157	198	0.000276909	-0.0429144	0.342159	FALSE	0.00391942	0.00353967
ENSG00000151413	14	+	31489957	3472	chr14:31595991[b38]C,T	T	C	106034	159	200	0.000152093	-0.140834	0.256904	FALSE	0.0247366	0.000993751
ENSG00000165389	14	-	34462209	3551	chr14:35378201[b38]A,G	G	A	-915992	159	198	0.000494752	0.0763365	0.416568	FALSE	0.00301976	0.0168961
ENSG00000258386	14	+	32006903	3460	chr14:31861054[b38]A,G	G	A	-145849	158	199	1.16301e-09	-0.127132	0.00241398	TRUE	0.0729576	0.131383
ENSG00000258474	14	+	31944854	3406	chr14:31841597[b38]C,T	C	T	-103257	158	200	1.0649e-11	-0.169239	1.35518e-06	TRUE	0.0873403	0.164737
ENSG00000287777	14	-	33682462	4052	chr14:33605738[b38]A,G	G	A	76724	158	199	4.56406e-07	-1.22972	0.00751153	TRUE	0.0389461	0.0587459
ENSG00000100883	14	+	34981958	2983	chr14:34968925[b38]A,G	A	G	-13033	160	198	4.74883e-07	0.0470719	0.00584677	TRUE	0.00332456	0.0429564
ENSG00000100890	14	+	35121847	2944	chr14:34476970[b38]C,G	G	C	-644877	159	197	0.000817742	1.13455	0.422108	FALSE	0.00845933	0.0184963
ENSG00000129515	14	-	34630154	3409	chr14:34486261[b38]C,T	C	T	143893	159	197	0.00060052	0.122922	0.399263	FALSE	0.000988884	0.255626
ENSG00000129518	14	-	34539630	3532	chr14:33761729[b38]A,C	C	A	777901	159	199	0.00295338	0.0435913	0.52178	FALSE	0.000454512	0.0751107
ENSG00000151327	14	+	35045118	2959	chr14:35034215[b38]A,G	A	G	-10903	159	199	3.2318e-05	0.0616659	0.0787879	FALSE	0.0059975	0.0188985
ENSG00000165410	14	-	34714542	3347	chr14:34140257[b38]C,T	T	C	574285	160	199	0.000390632	-0.15767	0.366301	FALSE	0.000332654	0.0116243
ENSG00000198604	14	-	34875139	3075	chr14:34230433[b38]A,C	C	A	644706	159	201	0.000122643	0.169181	0.370632	FALSE	0.00158744	0.20554
ENSG00000258704	14	-	34982431	2983	chr14:34986539[b38]A,G	G	A	-4108	159	197	2.66501e-09	-0.0581278	7.83362e-05	TRUE	0.0258647	0.0191637
ENSG00000259002	14	-	34545947	3528	chr14:34095025[b38]C,T	C	T	450922	157	197	0.00252411	0.540144	0.5142	FALSE	0.0223634	0.00379535
ENSG00000259135	14	+	34556775	3513	chr14:34415552[b38]A,G	G	A	-141223	160	198	0.00372472	2.12186	0.523589	FALSE	0.0202972	0.00290535
ENSG00000092020	14	-	35121961	2945	chr14:35122520[b38]C,T	C	T	-559	160	197	2.4721e-14	-0.103488	2.57183e-09	TRUE	0.0240783	0.109053
ENSG00000100902	14	+	35278634	2832	chr14:36018202[b38]C,T	C	T	739568	160	200	0.000356411	0.242897	0.292427	FALSE	0.0184018	0.000105883
ENSG00000100906	14	-	35404646	2604	chr14:34425488[b38]A,C	C	A	979158	160	201	0.000722311	-0.85351	0.481943	FALSE	0.0253232	0.000147655
ENSG00000100916	14	+	35826339	3053	chr14:36459491[b38]C,G	G	C	633152	158	200	0.000329088	0.0882819	0.373806	FALSE	0.00675901	0.0531603
ENSG00000174373	14	-	35808837	3055	chr14:35515020[b38]A,G	G	A	293817	159	196	0.00230849	0.0431485	0.48988	FALSE	0.0018634	0.00853062
ENSG00000257272	14	+	35873858	3093	chr14:35789317[b38]C,T	C	T	-84541	160	198	5.09849e-07	1.38744	0.0342496	TRUE	0.0387709	0.000322999
ENSG00000258342	14	+	35897885	3105	chr14:35907837[b38]C,G	C	G	9952	159	198	1.48633e-06	-0.113586	0.00751823	TRUE	0.000835092	4.52428e-05
ENSG00000258790	14	+	35122550	2947	chr14:35122520[b38]C,T	C	T	-30	160	197	2.80916e-07	-0.0326234	0.00710537	TRUE	0.0347601	0.0379085
ENSG00000258938	14	-	35824824	3056	chr14:36269155[b38]C,T	T	C	-444331	160	201	2.67159e-05	-0.515035	0.23351	FALSE	0.0191319	0.0799647
ENSG00000259017	14	-	35447205	2634	chr14:34761392[b38]G,T	G	T	685813	160	196	0.00808206	-0.499915	0.525536	FALSE	0.00665503	0.00960201
ENSG00000119723	14	+	73949927	2922	chr14:74022522[b38]C,T	T	C	72595	159	199	4.87426e-05	0.112547	0.0848772	FALSE	0.0202217	0.0568843
ENSG00000119725	14	+	73886618	2966	chr14:73966849[b38]A,T	A	T	80231	157	197	5.13265e-11	-0.121552	1.04629e-06	TRUE	0.0611462	0.00012633
ENSG00000140043	14	+	73851832	3003	chr14:73866348[b38]A,C	C	A	14516	159	197	2.10534e-12	-0.412812	0.00157416	TRUE	0.0684945	0.0333324
ENSG00000156050	14	-	73950217	2923	chr14:73013453[b38]C,T	T	C	936764	159	198	0.000494448	0.271283	0.365445	FALSE	0.000686958	0.0263519
ENSG00000257585	14	+	36070428	3218	chr14:36121573[b38]A,G	A	G	51145	160	198	1.15592e-07	0.125821	0.0010548	TRUE	0.00400917	2.74291e-05
ENSG00000257614	14	-	35949890	3100	chr14:35047369[b38]C,T	C	T	902521	159	201	1.57052e-05	-0.339941	0.0407213	TRUE	0.0147741	0.00224649
ENSG00000258653	14	+	73851972	3004	chr14:73852011[b38]A,G	A	G	39	158	197	1.46365e-07	0.230376	0.0127867	TRUE	0.0426188	0.131425
ENSG00000258891	14	-	73937949	2936	chr14:73973738[b38]C,T	C	T	-35789	159	199	1.41478e-05	0.11596	0.0345649	TRUE	0.026262	0.354815
ENSG00000259104	14	-	36176299	3293	chr14:36066001[b38]C,T	C	T	110298	160	200	0.000674375	-0.423953	0.414207	FALSE	0.00548107	0.00236691
ENSG00000273711	14	-	73883444	2972	chr14:73848673[b38]G,T	G	T	34771	159	200	4.79131e-11	-0.449483	8.51076e-06	TRUE	0.0994677	0.0403512
ENSG00000119636	14	+	74019350	2844	chr14:74364626[b38]A,G	A	G	345276	160	201	0.00102818	0.434092	0.423543	FALSE	0.00961177	0.137
ENSG00000119655	14	-	74493276	2955	chr14:74217411[b38]A,G	A	G	275865	160	196	0.000341838	-0.0587035	0.304528	FALSE	0.00235294	0.0226781
ENSG00000119688	14	-	74302914	2731	chr14:74346366[b38]A,G	A	G	-43452	160	195	0.000312135	0.0858203	0.307139	FALSE	0.000323288	0.173478
ENSG00000119711	14	-	74084396	2813	chr14:73831056[b38]C,T	T	C	253340	160	196	3.73545e-05	0.0617228	0.166399	FALSE	0.00856188	0.00594982
ENSG00000165898	14	+	74493757	2956	chr14:74522723[b38]C,G	G	C	28966	160	201	4.9256e-05	-0.686071	0.282392	FALSE	0.00304702	0.0601394
ENSG00000183379	14	-	74425913	2869	chr14:73505682[b38]C,T	T	C	920231	158	198	5.80549e-06	-0.191478	0.0358983	TRUE	0.0261834	0.214564
ENSG00000187097	14	-	74019251	2845	chr14:73854013[b38]A,C	A	C	165238	159	196	9.53337e-10	0.0885485	1.81119e-05	TRUE	0.0246726	0.279559
ENSG00000205659	14	+	74084957	2812	chr14:74054036[b38]A,G	A	G	-30921	159	197	2.6067e-07	-0.0548071	0.00143474	TRUE	0.0132716	0.329884
ENSG00000258559	14	-	74293312	2720	chr14:74604390[b38]C,T	T	C	-311078	158	197	0.00355723	0.624329	0.509104	FALSE	0.00992422	0.0996068
ENSG00000259005	14	-	74474305	2931	chr14:74444516[b38]C,T	T	C	29789	159	199	7.75366e-06	0.634369	0.0709603	FALSE	0.0171162	0.0935897
ENSG00000119596	14	+	74763317	3006	chr14:75279191[b38]A,G	A	G	515874	160	201	0.000853975	0.054737	0.420928	FALSE	0.00366371	0.024603
ENSG00000119616	14	+	74713145	3079	chr14:74627776[b38]C,T	T	C	-85369	159	200	0.000143339	-0.128545	0.211073	FALSE	0.0141787	0.0182794
ENSG00000119630	14	-	74955244	3057	chr14:74165117[b38]C,T	C	T	790127	159	196	0.00207993	-0.467233	0.490499	FALSE	0.02307	0.215123
ENSG00000119681	14	-	74611946	3074	chr14:75111487[b38]C,T	C	T	-499541	160	197	0.003813	0.410394	0.524132	FALSE	0.00011928	0.130599
ENSG00000119682	14	-	74712934	3078	chr14:74521898[b38]A,G	A	G	191036	160	201	0.00018763	0.132977	0.223042	FALSE	0.0161345	0.00245783
ENSG00000119689	14	+	74881892	3016	chr14:74887152[b38]C,T	T	C	5260	157	200	4.26947e-10	-0.0686767	9.39761e-06	TRUE	0.0350596	0.09268
ENSG00000119718	14	+	75002922	3067	chr14:74436610[b38]A,G	A	G	-566312	160	201	0.00173521	-0.316331	0.477318	FALSE	0.00191578	0.0733391
ENSG00000198208	14	-	74923181	3051	chr14:74855624[b38]A,G	A	G	67557	159	201	4.82993e-05	-0.104057	0.101485	FALSE	0.0380537	0.00783175
ENSG00000258646	14	-	75008197	3056	chr14:75058136[b38]A,G	A	G	-49939	157	199	3.7926e-07	-0.0975513	0.0097882	TRUE	0.0171342	0.142402
ENSG00000258976	14	-	74616589	3079	chr14:73674726[b38]A,G	A	G	941863	159	195	0.00267045	-0.262646	0.506027	FALSE	0.0095644	0.0338295
ENSG00000072041	12	-	84913501	2299	chr12:85596699[b38]G,T	T	G	-683198	160	201	1.29185e-05	-0.362801	0.027625	TRUE	0.0157048	0.0326102
ENSG00000127720	12	+	82358529	3249	chr12:82502378[b38]C,G	C	G	143849	158	201	2.38943e-05	-0.107471	0.0525671	FALSE	0.0367725	0.0661904
ENSG00000133640	12	+	85036315	2316	chr12:85949356[b38]G,T	T	G	913041	155	200	0.000742281	0.0775424	0.297881	FALSE	0.0112812	6.72573e-05
ENSG00000133773	12	-	82358378	3249	chr12:82127165[b38]C,T	C	T	231213	160	198	0.000112367	0.0762104	0.146851	FALSE	0.00544116	0.0161601
ENSG00000139220	12	-	81759281	2973	chr12:81432622[b38]C,T	C	T	326659	158	198	6.35307e-13	0.0813488	4.59807e-08	TRUE	0.023719	0.0950186
ENSG00000179104	12	+	82686881	3336	chr12:82917837[b38]C,T	T	C	230956	159	201	5.13997e-05	-0.0712894	0.129276	FALSE	0.000311953	0.000626492
ENSG00000231738	12	-	85036205	2316	chr12:85441734[b38]G,T	G	T	-405529	160	201	0.00153345	-0.914746	0.389612	FALSE	6.95276e-05	0.032865
ENSG00000257467	12	+	81270670	3050	chr12:81120889[b38]A,G	G	A	-149781	160	201	0.00306222	0.239215	0.496809	FALSE	0.00418924	0.0100121
ENSG00000258162	12	+	81378043	3071	chr12:81335064[b38]G,T	T	G	-42979	157	199	8.54835e-07	0.11195	0.00424424	TRUE	0.00443788	0.00216061
ENSG00000286043	12	-	82686474	3334	chr12:81873017[b38]A,G	G	A	813457	158	201	0.0011951	0.283771	0.450865	FALSE	0.00194294	0.00150786
ENSG00000119638	14	-	75126923	3216	chr14:74982814[b38]A,G	A	G	144109	159	195	7.82519e-05	0.0521857	0.175522	FALSE	0.0119741	0.00234077
ENSG00000119640	14	-	75069293	3088	chr14:75159457[b38]A,C	C	A	-90164	160	199	1.34984e-13	-0.294563	4.79763e-07	TRUE	0.030099	0.0275955
ENSG00000119684	14	-	75051416	3068	chr14:75264507[b38]G,T	T	G	-213091	160	200	0.0010083	0.195927	0.441297	FALSE	0.00156047	0.0475792
ENSG00000119703	14	+	75064110	3075	chr14:75405254[b38]A,G	G	A	341144	160	201	0.000290112	-0.302401	0.317891	FALSE	0.0144793	0.0710417
ENSG00000170345	14	+	75278827	3311	chr14:75238892[b38]A,G	A	G	-39935	160	196	0.000559875	-0.828873	0.396086	FALSE	0.00524231	0.576107
ENSG00000170348	14	-	75176581	3295	chr14:75162252[b38]A,G	A	G	14329	159	197	2.06516e-20	0.117748	4.35898e-14	TRUE	0.0206752	0.00829974
ENSG00000259138	14	+	75127154	3218	chr14:75078982[b38]A,G	A	G	-48172	159	195	7.0167e-09	0.114408	0.000108393	TRUE	0.0352064	0.208433
ENSG00000259319	14	-	75427471	3537	chr14:76130151[b38]G,T	G	T	-702680	160	201	0.00019419	1.48772	0.298697	FALSE	0.0448926	6.39187e-06
ENSG00000259687	14	+	75294405	3318	chr14:74361530[b38]C,T	C	T	-932875	159	200	0.000194486	-0.734162	0.312518	FALSE	0.0252885	0.0771464
ENSG00000289844	14	+	75335956	3427	chr14:75924744[b38]C,T	C	T	588788	160	201	0.000175465	-0.982607	0.291912	FALSE	0.0173647	5.12087e-05
ENSG00000089916	14	+	76151917	4370	chr14:76163138[b38]C,T	T	C	11221	159	199	3.26094e-09	0.0633581	0.000263258	TRUE	0.0285992	0.0942462
ENSG00000119650	14	+	75902137	4113	chr14:75765598[b38]C,G	G	C	-136539	158	199	4.42733e-09	0.140665	0.126987	FALSE	0.00303797	0.105337
ENSG00000119685	14	+	75633626	3705	chr14:75627631[b38]A,G	G	A	-5995	160	200	0.000366032	-0.133382	0.338256	FALSE	0.000663068	0.00717682
ENSG00000119686	14	+	75578621	3668	chr14:75619076[b38]C,T	T	C	40455	159	198	5.32578e-08	0.182831	0.000511579	TRUE	0.0408447	0.0135744
ENSG00000119699	14	-	75982794	4143	chr14:76840190[b38]C,T	C	T	-857396	158	198	0.000314968	-0.0948455	0.330912	FALSE	0.00930334	0.145513
ENSG00000119715	14	+	76310713	4625	chr14:76169491[b38]A,G	A	G	-141222	160	195	2.19204e-44	-0.446935	3.24341e-33	TRUE	0.38368	0.0071179
ENSG00000133935	14	-	75660776	3711	chr14:76150816[b38]A,G	A	G	-490040	158	199	0.000642132	-0.0904224	0.418168	FALSE	0.0110625	0.0265056
ENSG00000140044	14	+	75427717	3537	chr14:75996142[b38]C,T	T	C	568425	157	201	0.000154507	0.248652	0.454023	FALSE	0.00116638	0.310909
ENSG00000258454	14	+	76235818	4577	chr14:76169491[b38]A,G	A	G	-66327	160	195	6.22791e-28	-0.338146	2.58556e-19	TRUE	0.166916	0.0724178
ENSG00000259124	14	-	76726520	4592	chr14:76726688[b38]C,T	T	C	-168	159	199	1.55434e-11	-0.155526	5.90701e-07	TRUE	0.0931901	0.0602827
ENSG00000013523	14	-	76812829	4701	chr14:77334895[b38]C,T	T	C	-522066	160	198	0.000347471	-0.111135	0.378672	FALSE	0.00237592	0.162467
ENSG00000071246	14	+	76761469	4648	chr14:76753900[b38]C,T	C	T	-7569	159	197	1.31008e-05	0.0539666	0.0623007	FALSE	0.00486812	0.0139338
ENSG00000258301	14	-	76786086	4665	chr14:76435142[b38]A,G	A	G	350944	159	197	0.000360794	-0.0751199	0.405567	FALSE	0.0190729	0.0301864
ENSG00000258569	14	-	76761187	4647	chr14:76688990[b38]A,G	A	G	72197	159	197	7.38587e-06	-0.0684981	0.0287579	TRUE	0.00874077	0.00421734
ENSG00000258610	14	+	76778953	4655	chr14:76112707[b38]A,G	A	G	-666246	160	200	7.41395e-05	-1.46474	0.464709	FALSE	0.0277863	5.65991e-05
ENSG00000259081	14	-	76781401	4660	chr14:76836041[b38]C,T	T	C	-54640	160	197	0.000558251	-0.344637	0.441386	FALSE	0.00633126	0.0888311
ENSG00000285966	14	-	77000496	4937	chr14:76540777[b38]A,T	T	A	459719	159	199	0.000448751	-0.163452	0.481612	FALSE	0.000476745	0.00675116
ENSG00000286437	14	+	76790268	4676	chr14:76810279[b38]A,C	C	A	20011	160	198	4.07962e-08	0.715103	0.000852044	TRUE	0.0757976	0.000123578
ENSG00000288762	14	-	76948645	4901	chr14:76989035[b38]A,G	A	G	-40390	159	201	8.98206e-05	0.75516	0.247329	FALSE	0.0106131	0.0197013
ENSG00000289347	14	-	77038703	4974	chr14:77555926[b38]G,T	G	T	-517223	160	198	0.000233545	0.588741	0.362126	FALSE	0.0139353	0.0623102
ENSG00000009830	14	-	77320683	4990	chr14:76593488[b38]C,T	T	C	727195	160	201	0.000282162	0.257999	0.34339	FALSE	0.000104018	0.0275039
ENSG00000100577	14	+	77320997	4987	chr14:77370933[b38]A,T	A	T	49936	157	200	3.42101e-12	-0.141347	2.18614e-07	TRUE	0.081781	0.000705751
ENSG00000100580	14	-	77377055	4860	chr14:77378249[b38]A,T	A	T	-1194	158	198	2.96229e-13	0.0542821	2.36744e-08	TRUE	0.00837404	0.0655001
ENSG00000100583	14	+	77376690	4860	chr14:77480955[b38]A,G	G	A	104265	157	199	1.21039e-05	-0.163613	0.199831	FALSE	0.00289257	0.0833094
ENSG00000165548	14	+	77116569	5009	chr14:76855586[b38]A,G	A	G	-260983	160	201	0.000232427	-0.286645	0.396229	FALSE	0.0015225	0.0115675
ENSG00000165553	14	-	77270939	4988	chr14:76325131[b38]A,G	G	A	945808	157	200	0.000135715	0.304707	0.30509	FALSE	4.93934e-05	0.0575232
ENSG00000165555	14	-	77422891	4770	chr14:77466480[b38]C,T	T	C	-43589	160	197	2.67795e-05	-0.0754809	0.0971333	FALSE	0.0195547	0.0440732
ENSG00000177108	14	-	77141604	4989	chr14:76320962[b38]C,G	G	C	820642	159	198	5.60402e-05	-0.171231	0.212673	FALSE	0.00590002	0.00899906
ENSG00000198894	14	+	77098127	5008	chr14:77158023[b38]C,T	C	T	59896	159	197	9.139e-05	0.0396786	0.20243	FALSE	0.00388584	0.0362999
ENSG00000246548	14	+	77041065	4972	chr14:76490364[b38]A,G	A	G	-550701	159	198	0.00088013	-0.149678	0.473268	FALSE	2.53131e-05	0.0562761
ENSG00000021645	14	+	78170374	4235	chr14:77979831[b38]C,T	C	T	-190543	158	200	1.50702e-07	0.244409	0.0137352	TRUE	0.0141833	0.12111
ENSG00000063761	14	+	77800110	4536	chr14:77907949[b38]C,T	T	C	107839	160	201	1.56508e-27	-0.191975	5.13879e-19	TRUE	0.0649385	0.0256875
ENSG00000100591	14	+	77457871	4759	chr14:77485088[b38]C,G	G	C	27217	160	197	1.1164e-05	-0.300811	0.0662145	FALSE	0.0100769	0.146277
ENSG00000100596	14	-	77616581	4595	chr14:77013237[b38]G,T	T	G	603344	158	198	0.000210969	-0.0636782	0.282896	FALSE	0.00297731	0.0154919
ENSG00000100601	14	-	77708006	4621	chr14:77726280[b38]C,T	C	T	-18274	159	199	2.25897e-06	0.0705028	0.0170733	TRUE	0.0150494	0.244595
ENSG00000100603	14	-	77761129	4538	chr14:78102085[b38]A,C	A	C	-340956	157	201	0.000292492	0.0317962	0.332048	FALSE	0.00954854	3.06344e-05
ENSG00000119705	14	+	77708072	4622	chr14:77710508[b38]A,G	G	A	2436	156	198	1.04236e-13	0.121752	1.85435e-08	TRUE	0.0840908	0.337833
ENSG00000151445	14	-	77457496	4758	chr14:76823275[b38]C,T	C	T	634221	159	197	6.89098e-05	-0.0733909	0.159397	FALSE	0.0149585	0.0117737
ENSG00000197734	14	+	77760835	4538	chr14:77807225[b38]C,T	T	C	46390	159	195	9.57771e-05	0.103787	0.20204	FALSE	0.00429571	0.0804161
ENSG00000258419	14	+	79199983	3208	chr14:78477998[b38]C,T	T	C	-721985	158	200	5.8058e-08	-1.71678	0.104089	FALSE	0.0209348	0.0905615
ENSG00000100629	14	-	80941582	3799	chr14:80565598[b38]C,T	C	T	375984	159	197	9.47782e-25	0.151792	1.90659e-17	TRUE	0.0567218	0.0818796
ENSG00000165417	14	-	81221149	3884	chr14:81253802[b38]C,T	T	C	-32653	158	198	4.96153e-05	-0.027435	0.111891	FALSE	0.00666376	0.087346
ENSG00000211448	14	-	80230902	3386	chr14:80941112[b38]C,T	C	T	-710210	160	201	0.000145265	0.109809	0.236009	FALSE	0.0052664	0.207479
ENSG00000258416	14	-	79973958	3153	chr14:80353355[b38]A,G	A	G	-379397	157	200	7.92685e-05	-0.122857	0.129542	FALSE	0.00361501	0.09231
ENSG00000258637	14	-	79791207	3082	chr14:79873568[b38]A,G	G	A	-82361	156	198	0.000575377	0.214688	0.363745	FALSE	0.0100522	0.17198
ENSG00000259106	14	-	79633289	3121	chr14:79890731[b38]C,T	T	C	-257442	157	200	0.00504364	0.266124	0.524505	FALSE	0.00275775	0.151125
ENSG00000271705	14	-	81001315	3787	chr14:81290874[b38]A,G	G	A	-289559	159	199	0.00108323	0.359342	0.446685	FALSE	0.0262997	0.00391833
ENSG00000273783	14	+	81221219	3884	chr14:81457537[b38]A,G	A	G	236318	159	201	0.00152494	0.375443	0.481389	FALSE	0.0129275	0.115133
ENSG00000284959	14	-	81170110	3863	chr14:81174866[b38]C,T	C	T	-4756	158	200	9.29789e-26	-0.157407	4.60901e-19	TRUE	0.0737635	0.0952786
ENSG00000286686	14	+	81169777	3863	chr14:81391097[b38]C,G	G	C	221320	158	201	0.00114819	0.211913	0.459507	FALSE	0.00648807	0.0587609
ENSG00000071537	14	-	81533746	3690	chr14:81349396[b38]A,C	C	A	184350	156	201	0.000232739	-0.107143	0.326113	FALSE	0.00491196	0.0266866
ENSG00000100523	14	-	53153100	3430	chr14:53018553[b38]A,G	G	A	134547	158	200	3.44104e-09	-0.0579849	9.40475e-05	TRUE	0.0282724	0.0700608
ENSG00000140022	14	-	81436322	3829	chr14:81448637[b38]A,G	G	A	-12315	159	197	1.32993e-09	-0.106923	8.88329e-05	TRUE	0.011365	0.0191148
ENSG00000185070	14	+	85530145	3163	chr14:84894913[b38]A,G	A	G	-635232	158	199	0.000466698	-0.154962	0.336949	FALSE	0.00112678	0.00951589
ENSG00000205562	14	-	85528618	3161	chr14:86143035[b38]A,G	A	G	-614417	158	201	6.62636e-05	-0.38489	0.379215	FALSE	0.00143088	0.000706096
ENSG00000258731	14	+	53153355	3430	chr14:52212620[b38]A,C	A	C	-940735	157	199	1.79056e-05	-0.50913	0.152568	FALSE	0.0240881	0.0542117
ENSG00000258733	14	+	85911439	3375	chr14:85931788[b38]A,G	G	A	20349	160	201	9.00193e-22	-0.482173	4.01048e-12	TRUE	0.12797	0.0368862
ENSG00000258743	14	+	82642601	3152	chr14:83532534[b38]A,G	A	G	889933	159	195	8.7755e-05	-0.226045	0.248132	FALSE	0.00255126	0.0535582
ENSG00000258945	14	+	85516532	3164	chr14:86080300[b38]C,G	G	C	563768	160	201	0.00138044	1.73408	0.467528	FALSE	0.0145239	0.000163349
ENSG00000258985	14	+	53036756	3689	chr14:53835294[b38]A,G	G	A	798538	158	198	0.00173716	-0.309044	0.471314	FALSE	0.00718382	0.000487953
ENSG00000020577	14	+	54566118	3563	chr14:54359534[b38]C,G	C	G	-206584	156	201	0.000340356	0.227003	0.345276	FALSE	0.000124606	0.099464
ENSG00000100526	14	+	54396850	3318	chr14:54434059[b38]G,T	G	T	37209	158	201	3.87524e-06	-0.52663	0.414849	FALSE	0.00109547	0.0673739
ENSG00000100528	14	-	54441329	3361	chr14:55161201[b38]A,G	A	G	-719872	160	198	0.000181334	-0.0658912	0.212033	FALSE	0.00398681	0.0214166
ENSG00000100532	14	+	54509813	3465	chr14:54377140[b38]A,G	A	G	-132673	159	201	0.00108433	0.143054	0.512545	FALSE	0.00153949	0.0126684
ENSG00000125378	14	-	53956760	3236	chr14:53958334[b38]A,C	C	A	-1574	157	199	3.15846e-06	0.259738	0.0199755	TRUE	0.0489428	0.0376688
ENSG00000131979	14	-	54902665	3987	chr14:54885275[b38]A,T	T	A	17390	160	198	4.52404e-08	-0.252106	0.00065011	TRUE	0.0419906	0.00095513
ENSG00000180008	14	+	55027231	4102	chr14:54482113[b38]C,T	C	T	-545118	159	201	0.000405803	-0.205607	0.310367	FALSE	0.000420629	0.00320381
ENSG00000197045	14	-	54488929	3428	chr14:54611939[b38]C,G	C	G	-123010	158	201	0.000898641	0.049877	0.422876	FALSE	0.0088279	0.0221548
ENSG00000198554	14	-	55027029	4102	chr14:55035411[b38]A,G	G	A	-8382	159	199	3.12761e-06	-0.0480965	0.0227108	TRUE	0.00336728	0.21656
ENSG00000237356	14	+	53169011	3307	chr14:53220807[b38]G,T	G	T	51796	157	200	2.81844e-40	0.257564	1.39254e-31	TRUE	0.171004	0.0521043
ENSG00000126775	14	-	55411824	4228	chr14:55120579[b38]C,T	C	T	291245	159	195	3.88838e-12	0.054169	2.36505e-07	TRUE	0.0151629	0.294864
ENSG00000126777	14	+	55559073	4431	chr14:55194420[b38]A,T	T	A	-364653	158	196	0.000154445	-0.0385075	0.253953	FALSE	0.0140354	0.038617
ENSG00000131981	14	+	55124111	4176	chr14:55409545[b38]C,T	T	C	285434	157	197	2.15247e-06	0.120743	0.0162418	TRUE	0.0153017	0.170562
ENSG00000139946	14	+	56117815	4564	chr14:56118936[b38]A,G	G	A	1121	159	200	4.25488e-16	-0.0734924	1.72916e-10	TRUE	0.0303895	0.0524733
ENSG00000168175	14	+	55051648	4090	chr14:56040819[b38]C,T	T	C	989171	159	201	0.0010651	0.0394251	0.437426	FALSE	0.00365458	0.170813
ENSG00000178974	14	+	55271345	4231	chr14:55161201[b38]A,G	A	G	-110144	160	198	0.000439379	0.0788244	0.349522	FALSE	0.00349111	0.00679474
ENSG00000186615	14	-	55579937	4451	chr14:55578693[b38]C,T	T	C	1244	159	198	4.34728e-24	-0.229257	3.35606e-16	TRUE	0.0586485	0.0738023
ENSG00000258413	14	-	55271146	4228	chr14:55370055[b38]A,G	G	A	-98909	158	197	2.03306e-35	-1.1415	7.98199e-22	TRUE	0.325047	0.0399949
ENSG00000258784	14	+	55748209	4556	chr14:55219324[b38]A,G	G	A	-528885	160	198	0.000275608	0.263124	0.339665	FALSE	2.52027e-05	0.0469804
ENSG00000259868	14	+	55896444	4505	chr14:55943820[b38]C,T	C	T	47376	159	201	0.000119691	-0.196347	0.236169	FALSE	0.0153101	0.000230816
ENSG00000053770	14	+	57268925	4043	chr14:56761749[b38]C,T	C	T	-507176	160	201	0.000439548	-0.238413	0.382483	FALSE	0.00293549	0.0712256
ENSG00000070269	14	+	56488355	4286	chr14:57433176[b38]C,T	C	T	944821	159	199	0.00213599	0.0476814	0.509577	FALSE	0.00176715	0.0311925
ENSG00000070367	14	-	57268650	4043	chr14:56728607[b38]C,T	C	T	540043	159	200	0.000419378	0.160047	0.36268	FALSE	0.00479602	0.0317776
ENSG00000131966	14	+	58200081	3964	chr14:58214066[b38]C,T	C	T	13985	159	197	8.95452e-06	0.0430708	0.0447707	TRUE	0.0321387	0.0649798
ENSG00000139971	14	-	58152076	3968	chr14:58669621[b38]C,T	C	T	-517545	156	201	0.0010682	0.0900844	0.454021	FALSE	0.00142826	0.0023931
ENSG00000139977	14	+	57390545	3928	chr14:57399154[b38]C,T	C	T	8609	158	200	4.12232e-10	-0.0629853	7.93773e-06	TRUE	0.0116186	0.0558784
ENSG00000151812	14	-	57865827	3618	chr14:58724536[b38]A,C	A	C	-858709	157	198	0.00160912	0.0536649	0.495213	FALSE	0.000275811	3.38628e-05
ENSG00000259039	14	+	57578410	3499	chr14:57409547[b38]A,G	G	A	-168863	157	200	6.38611e-24	-0.451577	1.03792e-15	TRUE	0.0779817	0.000597961
ENSG00000259719	14	+	56310881	4421	chr14:56106563[b38]C,T	T	C	-204318	157	201	0.000870791	-0.0949721	0.436312	FALSE	0.0100461	0.0369885
ENSG00000286355	14	-	57343977	3963	chr14:57898132[b38]G,T	G	T	-554155	156	201	0.000751338	0.188033	0.424425	FALSE	0.0228405	0.00432669
ENSG00000049130	12	-	88580280	2516	chr12:88606488[b38]A,G	A	G	-26208	160	201	0.000105054	-0.242748	0.162998	FALSE	0.00309719	0.0300329
ENSG00000133641	12	+	88033847	2666	chr12:88617474[b38]C,G	C	G	583627	158	201	0.000851947	-0.103488	0.329856	FALSE	0.00301779	0.0471493
ENSG00000139324	12	+	88142297	2658	chr12:88299284[b38]A,G	G	A	156987	160	200	6.13906e-29	0.355462	6.54508e-19	TRUE	0.0134603	0.170638
ENSG00000165805	12	-	88029341	2648	chr12:88167702[b38]A,G	G	A	-138361	159	201	2.39307e-05	-0.737378	0.0809604	FALSE	0.0281348	0.0205034
ENSG00000182050	12	-	86838667	3156	chr12:86661718[b38]G,T	T	G	176949	157	200	4.95008e-05	-0.0423434	0.0640286	FALSE	0.0151249	0.0729319
ENSG00000198707	12	-	88141901	2657	chr12:88131679[b38]C,T	C	T	10222	159	200	9.23803e-10	0.218083	1.30702e-05	TRUE	0.0110148	0.157969
ENSG00000246363	12	-	89309411	2399	chr12:89140508[b38]C,T	T	C	168903	158	201	5.18538e-05	-0.107355	0.0865111	FALSE	0.0160279	0.0846956
ENSG00000258185	12	-	86838667	3156	chr12:86203796[b38]A,G	G	A	634871	158	198	5.17789e-07	-0.154401	0.00601244	TRUE	0.016243	0.0705713
ENSG00000281333	12	+	88580532	2516	chr12:87953380[b38]C,T	C	T	-627152	159	196	9.43402e-05	-0.0854578	0.12058	FALSE	0.00469764	0.034496
ENSG00000289384	12	-	88419051	2496	chr12:88392998[b38]C,T	C	T	26053	158	201	3.22802e-14	-0.409103	5.69234e-08	TRUE	0.0269124	0.0541625
ENSG00000032219	14	+	58298505	4076	chr14:58729246[b38]C,G	G	C	430741	159	200	0.00111081	-0.121311	0.473306	FALSE	0.0112023	0.0608037
ENSG00000100567	14	+	58244844	4019	chr14:57734039[b38]C,T	T	C	-510805	158	201	0.000220268	-0.620067	0.261118	FALSE	0.0149701	0.000116469
ENSG00000100575	14	-	58427393	4149	chr14:57571342[b38]A,G	G	A	856051	157	200	0.00189608	0.0503944	0.509007	FALSE	0.00478857	0.0833546
ENSG00000100578	14	+	58427386	4149	chr14:58768020[b38]C,T	C	T	340634	160	201	0.000188369	-0.233029	0.23725	FALSE	0.00968505	0.103025
ENSG00000100592	14	+	59188647	3693	chr14:59336995[b38]A,G	A	G	148348	158	201	4.53671e-05	0.055265	0.101857	FALSE	0.00457281	0.101709
ENSG00000165617	14	+	58633968	4292	chr14:58810888[b38]A,G	G	A	176920	158	198	1.68195e-07	-0.138002	0.00194282	TRUE	0.0310876	0.00231798
ENSG00000196860	14	+	58395929	4044	chr14:57801872[b38]C,T	T	C	-594057	160	200	0.000154243	-0.693471	0.302182	FALSE	0.0259842	0.211102
ENSG00000257621	14	-	58297956	4075	chr14:58926749[b38]C,T	C	T	-628793	157	200	0.000387847	-0.0583483	0.320908	FALSE	0.0116707	0.00104243
ENSG00000258378	14	+	58398558	4053	chr14:57427120[b38]A,G	G	A	-971438	159	199	0.000100144	-0.330667	0.194326	FALSE	0.0106892	0.188912
ENSG00000258583	14	+	58646632	4276	chr14:58810888[b38]A,G	G	A	164256	158	198	1.24494e-09	-0.173183	3.83991e-05	TRUE	0.0305793	0.00459739
ENSG00000050130	14	+	59484444	3850	chr14:59484728[b38]C,T	T	C	284	159	201	7.39912e-05	-0.284048	0.126652	FALSE	0.0237893	0.0126999
ENSG00000126773	14	+	60091912	3090	chr14:60115217[b38]C,T	C	T	23305	159	201	5.10208e-09	-0.138341	7.12441e-05	TRUE	0.0814085	0.149432
ENSG00000126790	14	-	59484318	3850	chr14:59474860[b38]A,G	G	A	9458	159	199	2.94553e-06	-0.0577934	0.0173209	TRUE	0.00870602	0.0946988
ENSG00000131951	14	+	59919714	3445	chr14:59428301[b38]A,G	A	G	-491413	160	201	0.000323263	-0.311828	0.306253	FALSE	0.00564144	0.00801868
ENSG00000139970	14	-	59870632	3487	chr14:59598306[b38]A,G	A	G	272326	158	200	1.03369e-05	0.0761349	0.0267045	TRUE	0.00230381	0.0153183
ENSG00000151838	14	-	59576777	3949	chr14:59674814[b38]C,T	T	C	-98037	156	198	1.55567e-06	0.0836941	0.00901838	TRUE	0.00620948	0.0312181
ENSG00000181619	14	-	59465228	3829	chr14:59473009[b38]C,T	C	T	-7781	159	196	1.30518e-21	0.0801576	3.71642e-15	TRUE	0.0368929	0.193506
ENSG00000258553	14	-	60091704	3091	chr14:59972094[b38]A,C	A	C	119610	158	199	5.54234e-05	-0.0646322	0.0810891	FALSE	0.0535364	0.220886
ENSG00000258782	14	-	59525283	3909	chr14:59589739[b38]G,T	G	T	-64456	159	201	0.000101651	-0.0773304	0.154368	FALSE	0.00380471	0.0539663
ENSG00000261120	14	-	59920187	3445	chr14:60682277[b38]C,T	T	C	-762090	159	200	0.00248877	-0.445852	0.462808	FALSE	0.0125442	0.0235963
ENSG00000020426	14	+	60734743	3088	chr14:60246469[b38]C,T	T	C	-488274	160	197	0.0026704	-0.0310617	0.492122	FALSE	0.000135866	0.161232
ENSG00000027075	14	+	61187560	3529	chr14:61592110[b38]A,G	G	A	404550	159	200	0.000320074	-0.286614	0.302812	FALSE	0.00766912	0.00293677
ENSG00000100612	14	-	60169698	3067	chr14:60238857[b38]C,G	G	C	-69159	156	198	0.00123208	0.0554807	0.407643	FALSE	0.0180267	0.0361085
ENSG00000100614	14	+	60245753	3084	chr14:60246469[b38]C,T	T	C	716	160	197	3.77135e-39	0.172885	7.67941e-30	TRUE	0.0629288	0.396759
ENSG00000100625	14	-	60724076	3085	chr14:60284291[b38]A,G	G	A	439785	160	201	0.000169886	-0.410281	0.333799	FALSE	0.00138999	0.0314363
ENSG00000126814	14	-	60980975	3373	chr14:60840817[b38]C,T	T	C	140158	160	200	0.00130066	-0.285717	0.467233	FALSE	0.00651668	0.142498
ENSG00000139974	14	+	60981115	3372	chr14:61132491[b38]A,G	A	G	151376	159	201	0.000249787	-0.0955595	0.251072	FALSE	0.00409326	4.00562e-05
ENSG00000179008	14	-	60485946	2992	chr14:60403671[b38]C,T	C	T	82275	159	200	1.95346e-07	-0.3606	0.00157337	TRUE	0.0547513	0.0794546
ENSG00000254718	14	-	60245546	3082	chr14:60045426[b38]C,T	T	C	200120	160	199	2.94827e-05	-0.437232	0.0882052	FALSE	0.00437727	0.147376
ENSG00000258892	14	+	60879715	3314	chr14:60872335[b38]C,T	T	C	-7380	159	199	1.22769e-12	0.240393	2.55665e-07	TRUE	0.00922302	0.245848
ENSG00000023608	14	+	61762421	3844	chr14:61762213[b38]C,T	T	C	-208	158	201	7.84511e-17	0.108904	4.24063e-11	TRUE	0.0971328	0.139656
ENSG00000100644	14	+	61695514	3736	chr14:62154160[b38]C,T	T	C	458646	160	200	0.000235661	0.182862	0.29769	FALSE	0.00711132	0.147619
ENSG00000139973	14	+	61811975	3859	chr14:61955505[b38]A,G	G	A	143530	158	201	0.000282347	-0.0610876	0.318659	FALSE	0.00153713	0.00725876
ENSG00000182107	14	-	61281149	3532	chr14:61405888[b38]C,T	T	C	-124739	159	200	0.00577426	-0.672467	0.524613	FALSE	0.0148821	0.0371667
ENSG00000247287	14	-	61322536	3555	chr14:61034787[b38]C,T	T	C	287749	160	199	0.000618238	0.411243	0.405182	FALSE	0.00645595	0.0816676
ENSG00000258667	14	-	61750886	3834	chr14:60872335[b38]C,T	T	C	878551	159	199	0.0021107	0.758746	0.501497	FALSE	0.00360882	0.253856
ENSG00000258777	14	-	61695708	3736	chr14:62208527[b38]C,G	C	G	-512819	160	200	2.12062e-05	-0.28834	0.0602104	FALSE	0.0277162	2.79965e-05
ENSG00000258926	14	-	61545095	3645	chr14:62119235[b38]C,T	T	C	-574140	156	200	0.000549824	0.213178	0.429019	FALSE	1.8277e-05	0.00602851
ENSG00000258964	14	+	61734139	3806	chr14:61498651[b38]A,G	A	G	-235488	157	201	0.000109893	0.126356	0.228372	FALSE	0.0123327	0.0803151
ENSG00000289503	14	+	62075341	3947	chr14:62053892[b38]C,T	T	C	-21449	160	199	0.000102675	-0.21277	0.280222	FALSE	0.00474707	0.0718644
ENSG00000126785	14	+	63204115	3428	chr14:63214604[b38]C,T	C	T	10489	156	199	6.62108e-19	-0.13478	2.8252e-13	TRUE	0.0432933	0.000519943
ENSG00000126821	14	-	63727946	3361	chr14:64581428[b38]A,G	G	A	-853482	159	200	3.14507e-05	0.10688	0.0666502	FALSE	0.0118584	0.104349
ENSG00000140006	14	-	63641805	3346	chr14:63566276[b38]A,G	A	G	75529	159	197	0.000767962	-0.0356672	0.388607	FALSE	0.00178822	0.0063591
ENSG00000140015	14	-	63101801	3422	chr14:63214604[b38]C,T	C	T	-112803	156	199	2.19535e-05	-0.0536091	0.0559136	FALSE	0.00634789	0.0267229
ENSG00000154001	14	-	63542780	3396	chr14:64063903[b38]A,G	A	G	-521123	159	201	0.000388657	-0.0453997	0.321491	FALSE	0.00779004	0.175198
ENSG00000179600	14	-	63318825	3434	chr14:62703598[b38]A,C	C	A	615227	157	200	0.00265092	-0.341353	0.505614	FALSE	0.0149081	0.00793014
ENSG00000186369	14	+	62117347	3933	chr14:61840154[b38]G,T	T	G	-277193	157	197	0.000867159	1.43197	0.428021	FALSE	0.0107912	0.0255077
ENSG00000258800	14	+	63598875	3442	chr14:62650314[b38]A,T	T	A	-948561	157	198	0.000793126	0.234673	0.402993	FALSE	0.0157898	0.00470474
ENSG00000258903	14	-	62117092	3934	chr14:62857068[b38]C,T	T	C	-739976	158	201	5.43101e-05	0.514129	0.150008	FALSE	0.0139733	0.0138972
ENSG00000274015	14	+	63642036	3347	chr14:62835646[b38]A,G	A	G	-806390	156	200	0.000229587	-0.147303	0.244552	FALSE	0.00250458	0.00606772
ENSG00000054654	14	+	63761900	3352	chr14:63197096[b38]C,T	C	T	-564804	158	199	1.36707e-05	0.117977	0.0408575	TRUE	0.0111444	0.0552084
ENSG00000089775	14	-	64504488	3847	chr14:64215928[b38]A,G	A	G	288560	158	201	0.000905994	0.114855	0.422623	FALSE	0.0107747	0.00291785
ENSG00000100714	14	+	64388032	3880	chr14:64352051[b38]A,G	A	G	-35981	159	199	0.000373111	0.0917491	0.303889	FALSE	0.00753637	0.0466204
ENSG00000126803	14	+	64535906	3841	chr14:65239607[b38]C,T	T	C	703701	159	199	0.00046483	-0.588025	0.329282	FALSE	0.00598939	0.00934735
ENSG00000126804	14	+	64503713	3849	chr14:64437931[b38]C,T	C	T	-65782	157	198	1.98709e-05	-0.105264	0.0461698	TRUE	0.0156655	0.0230962
ENSG00000140009	14	-	64337899	3849	chr14:64240930[b38]A,G	G	A	96969	160	198	1.39126e-06	0.0824317	0.00982383	TRUE	0.0165415	0.00161249
ENSG00000179841	14	+	64465500	3867	chr14:65185333[b38]A,C	C	A	719833	158	201	0.000947813	0.287169	0.490351	FALSE	0.000643338	0.00232604
ENSG00000214770	14	-	64337899	3849	chr14:64297684[b38]A,G	A	G	40215	160	198	9.10331e-05	-0.254915	0.154872	FALSE	0.0132917	0.0431758
ENSG00000234911	14	-	64387418	3879	chr14:64281094[b38]A,G	A	G	106324	160	200	2.62047e-12	0.290994	5.78718e-07	TRUE	0.00938594	0.0177634
ENSG00000258824	14	-	64448054	3889	chr14:64349977[b38]A,G	A	G	98077	160	198	0.0018951	0.0760173	0.481943	FALSE	0.00248309	0.0149923
ENSG00000036530	14	+	99684299	5003	chr14:98984019[b38]G,T	G	T	-700280	160	200	0.000189808	-0.0520384	0.290321	FALSE	0.00106255	0.0105797
ENSG00000066629	14	+	99737694	4939	chr14:100078705[b38]C,T	T	C	341011	160	199	0.00166874	-0.121695	0.50902	FALSE	0.00804441	0.00185849
ENSG00000100811	14	+	100238299	4740	chr14:99943497[b38]C,G	C	G	-294802	158	201	3.68311e-05	-0.176905	0.205131	FALSE	0.0139944	0.0496428
ENSG00000165807	14	+	64549921	3841	chr14:63567719[b38]A,G	G	A	-982202	158	197	0.000135519	0.277371	0.187785	FALSE	0.0100741	0.0793542
ENSG00000168350	14	-	100159589	4625	chr14:100137997[b38]A,G	G	A	21592	157	200	7.41949e-09	-0.191563	0.000157727	TRUE	0.0489615	0.0500576
ENSG00000182218	14	+	99645130	4989	chr14:99670829[b38]C,T	C	T	25699	159	199	3.5747e-09	-0.076724	4.70836e-05	TRUE	0.00615145	0.0564003
ENSG00000196405	14	+	99971450	4759	chr14:99115965[b38]C,G	C	G	-855485	157	201	2.78938e-05	-0.142967	0.105723	FALSE	0.00824382	0.0917778
ENSG00000205476	14	-	99603961	5019	chr14:99589207[b38]A,C	A	C	14754	159	196	2.76289e-06	0.0881045	0.0136839	TRUE	0.0234399	0.128296
ENSG00000247970	14	+	99604518	5018	chr14:99598337[b38]A,G	A	G	-6181	159	200	0.000106357	0.11541	0.235176	FALSE	0.00177838	0.049772
ENSG00000259116	14	-	64539149	3846	chr14:64047305[b38]G,T	G	T	491844	160	198	0.000719322	0.263819	0.385866	FALSE	0.0271553	0.00227687
ENSG00000140105	14	-	100376261	4869	chr14:100341818[b38]A,G	G	A	34443	159	197	5.81594e-43	0.471641	1.77567e-34	TRUE	0.334839	0.000892367
ENSG00000176473	14	+	100376419	4870	chr14:100635804[b38]A,T	T	A	259385	157	198	4.44395e-05	0.158345	0.132834	FALSE	0.00787483	0.18866
ENSG00000183092	14	-	100587292	4944	chr14:101534840[b38]A,T	T	A	-947548	159	201	4.91278e-05	-0.1037	0.163609	FALSE	0.00155643	0.041768
ENSG00000197119	14	-	100306234	4854	chr14:100150048[b38]C,T	C	T	156186	160	200	2.30393e-05	-0.0734949	0.0922165	FALSE	0.0127697	0.0379959
ENSG00000214548	14	+	100779411	4791	chr14:99956525[b38]A,G	A	G	-822886	160	199	0.000963311	0.124265	0.486149	FALSE	0.00150751	0.0470004
ENSG00000258504	14	+	100291118	4836	chr14:99632511[b38]A,C	A	C	-658607	160	199	2.34835e-05	0.387451	0.0805512	FALSE	0.0327773	0.000255756
ENSG00000258904	14	+	100263782	4787	chr14:99857108[b38]C,T	T	C	-406674	160	201	0.000358729	-2.59328	0.357194	FALSE	0.0344989	0.0318425
ENSG00000258982	14	-	100238472	4740	chr14:100813813[b38]C,G	C	G	-575341	160	200	0.000183854	-0.224974	0.332141	FALSE	0.00807137	0.47228
ENSG00000259031	14	+	100538940	5079	chr14:100525213[b38]C,T	C	T	-13727	160	200	0.000274619	-0.910128	0.382946	FALSE	0.0560093	0.00179828
ENSG00000259052	14	-	100291359	4839	chr14:100307271[b38]C,T	T	C	-15912	160	200	8.13386e-07	-0.210051	0.0104604	TRUE	0.0105225	0.0307462
ENSG00000223403	14	+	101042909	4839	chr14:101968851[b38]A,G	A	G	925942	160	200	0.00201098	-0.0792999	0.519352	FALSE	4.75737e-05	0.0795372
ENSG00000225746	14	+	100894771	4828	chr14:101002045[b38]C,T	T	C	107274	157	200	5.20574e-10	-0.137493	4.00206e-05	TRUE	0.00862198	0.0462652
ENSG00000230805	14	-	101077774	4811	chr14:101070076[b38]A,G	G	A	7698	160	201	0.000335861	-0.708922	0.426234	FALSE	0.00580978	0.00208268
ENSG00000258399	14	+	100836270	4749	chr14:101002925[b38]C,T	C	T	166655	156	199	3.28211e-07	0.0729202	0.00478779	TRUE	0.00540929	0.10227
ENSG00000258460	14	-	101335206	4779	chr14:101567717[b38]C,T	C	T	-232511	160	200	0.000574804	-0.352385	0.481568	FALSE	0.00544047	0.000641506
ENSG00000258498	14	-	101620094	4767	chr14:100858259[b38]A,G	A	G	761835	160	201	0.000950374	0.651022	0.493343	FALSE	0.00388382	0.000919967
ENSG00000258663	14	-	100860885	4772	chr14:100743819[b38]A,G	A	G	117066	160	201	0.000215143	-0.732027	0.343299	FALSE	0.000668818	0.0134834
ENSG00000258919	14	-	101632414	4740	chr14:101327362[b38]A,G	A	G	305052	160	200	0.000643356	-0.354382	0.458881	FALSE	0.0107167	0.0717483
ENSG00000259023	14	-	101408214	4713	chr14:100549970[b38]C,T	T	C	858244	159	201	0.000137081	-0.344706	0.276267	FALSE	0.0183369	0.00420541
ENSG00000286551	14	-	101151733	4759	chr14:101158069[b38]A,G	A	G	-6336	159	199	1.49402e-06	-0.247524	0.0476458	TRUE	0.0117852	0.00708143
ENSG00000022976	14	+	102317378	4156	chr14:102317644[b38]A,G	G	A	266	160	194	1.14836e-20	0.109493	6.31664e-15	TRUE	0.0817338	0.250342
ENSG00000078304	14	+	101761710	4518	chr14:101764077[b38]A,G	G	A	2367	156	198	2.06471e-06	-0.07184	0.0117261	TRUE	0.0163829	0.0245088
ENSG00000080823	14	-	102304970	4170	chr14:102235994[b38]C,T	T	C	68976	160	200	2.4361e-06	-0.169718	0.0114084	TRUE	0.0118743	0.00461685
ENSG00000080824	14	-	102139406	4104	chr14:102984621[b38]A,G	A	G	-845215	160	201	0.00146836	-0.466219	0.483477	FALSE	0.00363359	0.329709
ENSG00000140153	14	+	102139504	4104	chr14:101992427[b38]A,G	A	G	-147077	158	199	7.40848e-06	-0.0558638	0.0273238	TRUE	0.00877455	0.00440096
ENSG00000197102	14	+	101964574	4314	chr14:101286638[b38]C,G	G	C	-677936	158	200	0.0011441	0.0952485	0.47204	FALSE	0.0245772	0.064518
ENSG00000258404	14	-	101731055	4550	chr14:101664190[b38]C,T	T	C	66865	159	199	1.43513e-05	0.0887149	0.110886	FALSE	0.0013239	0.109784
ENSG00000258512	14	+	101730438	4551	chr14:100784557[b38]G,T	T	G	-945881	160	201	0.000100793	-1.20502	0.189235	FALSE	0.0140113	0.013443
ENSG00000258959	14	-	102066023	4304	chr14:101218853[b38]A,G	A	G	847170	157	201	0.000134917	-0.324649	0.228994	FALSE	0.00378086	0.0152634
ENSG00000259088	14	-	101810218	4423	chr14:102551795[b38]C,T	C	T	-741577	158	197	0.00145764	-0.134423	0.511555	FALSE	0.00403549	0.14899
ENSG00000070961	12	-	89708597	2406	chr12:89765385[b38]A,G	A	G	-56788	159	200	5.80846e-05	0.0578562	0.120133	FALSE	0.00402397	0.0479478
ENSG00000139318	12	-	89352041	2456	chr12:89542059[b38]C,T	T	C	-190018	156	201	0.000646622	-0.33446	0.386538	FALSE	0.0028944	0.0457265
ENSG00000139323	12	-	89525897	2425	chr12:89516907[b38]A,G	G	A	8990	160	201	1.11225e-21	0.106846	8.246e-16	TRUE	0.0356976	0.00193978
ENSG00000257194	12	+	90107740	2519	chr12:89713495[b38]C,T	C	T	-394245	158	196	2.98834e-05	-0.164126	0.0713713	FALSE	0.0231018	0.0655464
ENSG00000258183	12	+	90280895	2520	chr12:91033745[b38]A,G	A	G	752850	156	200	0.00074252	-0.558219	0.437008	FALSE	0.00443946	0.00318285
ENSG00000258216	12	+	89712049	2410	chr12:89719293[b38]G,T	G	T	7244	159	199	1.55369e-12	-0.14131	9.58522e-08	TRUE	0.0333413	0.049719
ENSG00000258302	12	+	89561130	2407	chr12:89439561[b38]C,T	C	T	-121569	159	199	7.82981e-39	0.208	1.81254e-31	TRUE	0.156085	0.0231519
ENSG00000259075	12	-	89525897	2425	chr12:89294094[b38]A,G	G	A	231803	157	201	0.00367524	1.28263	0.510027	FALSE	0.00401894	0.00233039
ENSG00000270344	12	+	89524595	2428	chr12:89443404[b38]C,T	C	T	-81191	157	199	7.02594e-35	0.137095	1.67614e-27	TRUE	0.109662	0.0503432
ENSG00000286608	12	+	89353799	2454	chr12:89097185[b38]C,T	C	T	-256614	156	200	0.000431147	0.0395648	0.279956	FALSE	0.00165034	0.0668102
ENSG00000075413	14	+	103385378	4141	chr14:103374438[b38]A,G	A	G	-10940	160	201	0.000254413	-0.121391	0.266522	FALSE	0.0359929	0.0981963
ENSG00000089902	14	+	102592650	3805	chr14:102827941[b38]C,T	T	C	235291	160	201	0.00101369	0.232665	0.489497	FALSE	0.00410249	0.04129
ENSG00000100664	14	+	103333545	4044	chr14:102714967[b38]A,G	G	A	-618578	160	200	0.000234541	0.274592	0.261592	FALSE	0.0291886	0.026924
ENSG00000100865	14	-	102362853	4139	chr14:101891591[b38]A,G	A	G	471262	159	200	7.57377e-05	0.435797	0.131021	FALSE	0.011094	0.0244201
ENSG00000131323	14	+	102777450	3672	chr14:102909257[b38]A,T	T	A	131807	160	201	0.00195514	0.117685	0.484893	FALSE	0.00714051	0.0198441
ENSG00000156381	14	-	102509530	3870	chr14:102615984[b38]C,T	T	C	-106454	159	198	0.00275887	0.197571	0.50801	FALSE	0.00553457	0.00847208
ENSG00000166126	14	+	102922664	3545	chr14:103143049[b38]C,T	T	C	220385	160	201	0.000128464	-0.940167	0.207796	FALSE	0.0175592	0.0650727
ENSG00000185215	14	+	103121477	3620	chr14:102202571[b38]A,G	G	A	-918906	160	199	0.00268915	-0.890456	0.500619	FALSE	0.00310776	0.0117581
ENSG00000196663	14	+	102362942	4139	chr14:102422761[b38]A,G	A	G	59819	159	198	6.70706e-14	0.0537774	6.16797e-09	TRUE	0.00452354	0.147314
ENSG00000198752	14	-	103057175	3586	chr14:103015340[b38]C,G	C	G	41835	160	198	0.000806335	0.140497	0.388367	FALSE	0.00417068	0.0919969
ENSG00000088808	14	-	103847309	4854	chr14:104723167[b38]A,G	G	A	-875858	158	200	0.000131919	0.0922776	0.242634	FALSE	0.00759903	0.12126
ENSG00000100711	14	+	103715731	4669	chr14:103249116[b38]A,G	G	A	-466615	158	197	0.000406008	-0.051479	0.390011	FALSE	0.000323113	0.114634
ENSG00000126214	14	+	103561897	4385	chr14:102990151[b38]C,T	T	C	-571746	159	200	0.000525089	0.114227	0.370185	FALSE	0.00257645	0.140289
ENSG00000126215	14	-	103715425	4667	chr14:103727102[b38]C,T	C	T	-11677	160	199	3.83881e-05	-0.107504	0.107133	FALSE	0.0226852	0.0953414
ENSG00000166165	14	-	103522767	4295	chr14:103520803[b38]C,T	T	C	1964	160	196	1.79082e-07	0.125399	0.00403297	TRUE	0.0368379	0.0186027
ENSG00000166166	14	+	103529197	4304	chr14:104158625[b38]C,T	C	T	629428	160	199	0.000190431	-0.0822775	0.325811	FALSE	0.00289089	0.196544
ENSG00000166170	14	-	103562617	4390	chr14:103557367[b38]C,T	T	C	5250	160	197	1.47361e-06	-0.11623	0.0702208	FALSE	0.0248855	0.0309204
ENSG00000256053	14	+	103562961	4393	chr14:103581091[b38]C,T	T	C	18130	160	197	5.17677e-10	-0.0986392	3.37425e-05	TRUE	0.0273683	0.238028
ENSG00000256500	14	+	103562963	4393	chr14:103589898[b38]A,C	C	A	26935	159	198	3.79966e-06	-0.234666	0.0540681	FALSE	0.0315124	0.246725
ENSG00000258851	14	+	103553422	4366	chr14:103152602[b38]A,T	A	T	-400820	159	198	0.000232863	-0.21678	0.333144	FALSE	0.00377409	0.0822418
ENSG00000066735	14	+	104136455	5053	chr14:105003700[b38]A,G	G	A	867245	160	200	0.00131927	-0.220795	0.497745	FALSE	0.00294998	0.0556287
ENSG00000156411	14	-	103928117	4955	chr14:103739650[b38]A,C	A	C	188467	160	201	0.00041459	0.19575	0.458825	FALSE	0.0128799	0.178906
ENSG00000156414	14	+	103928457	4958	chr14:104015620[b38]A,T	T	A	87163	158	197	2.31472e-06	0.410104	0.014331	TRUE	0.00644405	0.0737573
ENSG00000166183	14	+	104085687	5030	chr14:104374468[b38]G,T	T	G	288781	159	199	6.03598e-06	-0.335419	0.0956179	FALSE	0.0111031	0.000781199
ENSG00000258735	14	+	103847722	4857	chr14:103862017[b38]C,T	T	C	14295	160	200	3.65885e-17	0.863227	1.60418e-11	TRUE	0.173253	0.0567212
ENSG00000258736	14	-	104655476	4712	chr14:104159184[b38]C,T	T	C	496292	160	201	2.68459e-05	-1.19351	0.103568	FALSE	0.0196439	0.0920034
ENSG00000258913	14	+	104223585	4808	chr14:104223818[b38]G,T	G	T	233	160	201	2.56693e-13	-1.06336	2.14731e-07	TRUE	0.0619776	0.00420521
ENSG00000258986	14	-	104604743	4747	chr14:104553618[b38]A,G	A	G	51125	157	201	0.00368936	-0.146043	0.526602	FALSE	0.00707832	0.0763665
ENSG00000259037	14	-	104589626	4760	chr14:105376121[b38]A,G	A	G	-786495	160	201	0.00301674	-0.933406	0.522218	FALSE	0.000702345	0.0408976
ENSG00000288459	14	+	104293679	4672	chr14:104234700[b38]A,G	A	G	-58979	160	197	2.38572e-05	-0.387137	0.0710275	FALSE	0.0498791	0.0473685
ENSG00000099814	14	+	104865269	4866	chr14:105851810[b38]C,G	C	G	986541	160	201	0.00114035	0.108144	0.483876	FALSE	0.000247345	0.0582627
ENSG00000140104	14	+	104985776	4976	chr14:105000903[b38]G,T	G	T	15127	160	199	2.46257e-06	0.163558	0.0274591	TRUE	0.0181903	0.0839348
ENSG00000142208	14	-	104795485	4778	chr14:104177084[b38]C,T	C	T	618401	160	198	0.0010993	-0.0337525	0.479838	FALSE	0.000205931	0.0610617
ENSG00000166428	14	+	104924714	5022	chr14:105113403[b38]C,T	C	T	188689	157	201	2.46815e-06	-0.211981	0.0409168	TRUE	0.00655968	0.00459935
ENSG00000184990	14	+	104753148	4735	chr14:105213036[b38]G,T	T	G	459888	160	197	0.00111009	-0.0775174	0.471046	FALSE	0.0217662	0.142273
ENSG00000185100	14	+	104724230	4677	chr14:104776629[b38]C,T	C	T	52399	160	200	1.26842e-07	-0.226287	0.000911939	TRUE	0.0257324	0.000528322
ENSG00000185567	14	-	104978239	4974	chr14:105274422[b38]A,G	A	G	-296183	160	200	6.47268e-05	-0.702288	0.339219	FALSE	0.0106312	0.0262312
ENSG00000203485	14	+	104681147	4713	chr14:104705145[b38]A,G	A	G	23998	160	200	2.56188e-05	-0.0751468	0.0753437	FALSE	0.00667336	0.02951
ENSG00000258430	14	+	104769350	4735	chr14:104759642[b38]C,G	G	C	-9708	160	198	4.70595e-07	-0.554295	0.0133975	TRUE	0.0805516	0.0236853
ENSG00000260792	14	-	104664734	4709	chr14:104108953[b38]C,G	G	C	555781	158	200	0.000379741	0.678789	0.376084	FALSE	0.0167433	0.0352604
ENSG00000170779	14	-	105021000	5086	chr14:104268519[b38]C,G	C	G	752481	160	201	2.66354e-05	-0.36714	0.179218	FALSE	0.00956554	0.115307
ENSG00000179364	14	+	105300564	4727	chr14:105885459[b38]A,G	A	G	584895	160	201	0.00326792	-0.103286	0.520148	FALSE	0.00349868	0.0838792
ENSG00000183484	14	-	105065380	5139	chr14:104216866[b38]C,T	T	C	848514	160	201	0.000513603	-0.29206	0.403143	FALSE	0.0273502	0.0895712
ENSG00000183828	14	-	105181211	4995	chr14:105177315[b38]A,C	A	C	3896	157	200	4.72036e-07	0.656528	0.0765416	FALSE	0.0459809	0.00145356
ENSG00000184887	14	+	105248534	4853	chr14:104567548[b38]A,G	A	G	-680986	160	201	0.000169613	-1.60865	0.25655	FALSE	0.0354521	0.000485734
ENSG00000184916	14	-	105168422	5043	chr14:104664604[b38]A,G	A	G	503818	158	197	0.00205557	-0.175559	0.509912	FALSE	0.00386646	0.0236028
ENSG00000185024	14	-	105315323	4734	chr14:105287696[b38]C,T	T	C	27627	159	200	2.2683e-16	0.15234	1.02407e-10	TRUE	0.0240338	0.101444
ENSG00000226174	14	+	105398539	4620	chr14:104498244[b38]A,G	G	A	-900295	160	201	0.000208118	-0.136608	0.253953	FALSE	0.00934003	0.142129
ENSG00000257556	14	+	105092738	5117	chr14:104708075[b38]A,G	A	G	-384663	159	201	1.43897e-05	-1.06469	0.0819282	FALSE	0.011198	0.120308
ENSG00000257622	14	-	105181130	4995	chr14:105172838[b38]C,G	C	G	8292	160	200	5.96039e-10	0.140611	5.96566e-05	TRUE	0.0283327	0.0728288
ENSG00000161671	19	+	50476401	2491	chr19:51086916[b38]C,T	T	C	610515	160	201	0.00419044	0.138988	0.524491	FALSE	0.00704531	0.107697
ENSG00000161677	19	-	50511118	2700	chr19:51210967[b38]C,T	C	T	-699849	160	201	0.000306607	0.186083	0.314627	FALSE	0.00372284	0.00373567
ENSG00000182809	14	+	105472963	4464	chr14:105005549[b38]C,T	T	C	-467414	159	197	0.000700115	0.126167	0.436301	FALSE	0.0011999	0.0808616
ENSG00000182979	14	+	105419821	4597	chr14:104844117[b38]C,G	G	C	-575704	160	200	0.00331532	-0.187611	0.521157	FALSE	0.00101297	0.00527272
ENSG00000184986	14	+	105526584	4383	chr14:105269036[b38]A,G	A	G	-257548	160	201	1.46151e-05	0.562008	0.0486297	TRUE	0.00797594	0.0394771
ENSG00000185347	14	+	105489856	4426	chr14:105183684[b38]A,G	A	G	-306172	160	201	2.18953e-05	-0.468834	0.338987	FALSE	0.000654422	0.0893716
ENSG00000251602	14	-	105419023	4596	chr14:104498244[b38]A,G	G	A	920779	160	201	0.000486723	-0.937345	0.446469	FALSE	0.0289174	0.0718217
ENSG00000268518	19	-	50487393	2540	chr19:50969989[b38]A,T	A	T	-482596	159	196	0.00112475	-0.613749	0.449255	FALSE	0.00985535	0.0316497
ENSG00000271201	14	+	106206604	3746	chr14:105919282[b38]C,T	T	C	-287322	160	201	0.00208897	1.06752	0.473972	FALSE	0.0189272	0.00324744
ENSG00000289950	19	-	50500277	2618	chr19:50581509[b38]C,T	C	T	-81232	159	197	0.000980667	-0.597627	0.454023	FALSE	0.00449405	0.000181286
ENSG00000105472	19	+	50723365	3382	chr19:51527236[b38]A,G	G	A	803871	158	198	0.000118487	-0.397188	0.244373	FALSE	0.00526251	0.152468
ENSG00000131409	19	-	50567945	2872	chr19:50519885[b38]A,C	C	A	48060	160	198	0.000630329	0.0760633	0.408281	FALSE	2.28865e-05	0.0185162
ENSG00000161681	19	-	50719407	3373	chr19:51027843[b38]A,G	G	A	-308436	159	197	0.000604128	0.0536093	0.494537	FALSE	0.000576186	0.0102176
ENSG00000167747	19	-	50804573	3658	chr19:50793539[b38]A,T	T	A	11034	160	199	4.31356e-10	0.129415	0.00109574	TRUE	0.0341645	0.0212965
ENSG00000180279	19	+	50808875	3667	chr19:50804968[b38]A,T	T	A	-3907	159	197	2.20929e-33	0.590547	1.07237e-20	TRUE	0.341899	0.0119623
ENSG00000204653	19	-	50514511	2709	chr19:50530174[b38]C,G	G	C	-15663	159	195	5.34478e-05	0.11488	0.131296	FALSE	0.0124687	0.00284172
ENSG00000213023	19	-	50639791	3083	chr19:51047598[b38]C,T	T	C	-407807	160	197	0.000108798	0.178622	0.374537	FALSE	0.00184809	0.0390409
ENSG00000235034	19	+	50649446	3100	chr19:51540359[b38]G,T	T	G	890913	160	200	0.000360021	-0.580594	0.366624	FALSE	0.0288678	0.00975625
ENSG00000261341	19	-	50793115	3623	chr19:50804800[b38]A,C	C	A	-11685	159	198	1.48071e-07	0.214016	0.00201485	TRUE	0.0650184	0.145678
ENSG00000268375	19	-	50793433	3626	chr19:50801632[b38]C,T	T	C	-8199	160	196	0.000757716	0.315309	0.483803	FALSE	0.05007	0.0402437
ENSG00000105383	19	+	51225065	4940	chr19:50639143[b38]A,G	A	G	-585922	160	201	0.000160927	0.921221	0.347058	FALSE	0.00998164	0.0825815
ENSG00000129437	19	-	51084137	4492	chr19:50953783[b38]A,C	A	C	130354	159	197	8.53094e-05	-0.876266	0.300661	FALSE	0.0110861	0.157776
ENSG00000129450	19	+	51124907	4665	chr19:51278131[b38]C,T	T	C	153224	160	201	3.75177e-05	-0.321632	0.141185	FALSE	0.0046015	0.295759
ENSG00000142544	19	-	51108348	4615	chr19:50936396[b38]C,T	C	T	171952	160	199	0.000978618	-0.116004	0.486059	FALSE	0.0104084	0.0471011
ENSG00000142549	19	+	51311645	5217	chr19:50953782[b38]A,T	T	A	-357863	160	197	1.09764e-08	-0.759852	0.0344615	TRUE	0.00510904	0.0206779
ENSG00000167755	19	-	50969491	4225	chr19:51256214[b38]A,G	G	A	-286723	160	201	0.00157618	-0.25347	0.515503	FALSE	0.000784708	0.00078386
ENSG00000169035	19	-	50983852	4263	chr19:51910466[b38]A,G	G	A	-926614	157	199	0.000467417	0.362118	0.446685	FALSE	0.00345847	0.113574
ENSG00000267905	19	+	51340696	5272	chr19:51497405[b38]A,G	A	G	156709	159	199	0.00106393	-0.407601	0.502781	FALSE	0.00510966	0.179955
ENSG00000267990	19	+	51137971	4708	chr19:50918723[b38]C,T	T	C	-219248	160	199	0.000128754	0.36508	0.290333	FALSE	0.0361001	0.0547257
ENSG00000268849	19	+	51211081	4893	chr19:50953325[b38]C,G	G	C	-257756	160	199	5.5827e-05	-0.959471	0.148158	FALSE	0.0399518	0.0165327
ENSG00000105366	19	-	51458389	5421	chr19:51517495[b38]A,C	A	C	-59106	160	201	5.54871e-06	-0.619933	0.237581	FALSE	0.00718253	0.195767
ENSG00000105379	19	-	51366328	5308	chr19:51354786[b38]C,T	T	C	11542	160	199	4.44995e-05	-0.173746	0.1553	FALSE	0.00294182	0.000653586
ENSG00000105497	19	+	51571284	5607	chr19:51586471[b38]A,G	G	A	15187	160	201	0.000345008	0.0839744	0.389612	FALSE	0.0196079	0.0287636
ENSG00000142512	19	-	51417583	5295	chr19:51417359[b38]C,T	C	T	224	160	199	1.0469e-09	0.551511	4.90669e-05	TRUE	0.101607	0.0204922
ENSG00000160318	19	-	51368962	5312	chr19:51258964[b38]C,T	T	C	109998	160	201	0.000183431	1.33426	0.311754	FALSE	0.0164526	0.00156201
ENSG00000186806	19	-	51342126	5276	chr19:51468012[b38]A,C	A	C	-125886	160	200	0.000389393	-0.561248	0.471518	FALSE	0.0206366	0.00940136
ENSG00000255441	19	+	51415725	5300	chr19:50859048[b38]C,T	T	C	-556677	157	198	8.2232e-05	-0.333209	0.20956	FALSE	0.0154119	0.000950717
ENSG00000267984	19	+	51345170	5276	chr19:51312636[b38]C,G	C	G	-32534	160	196	1.79077e-06	0.240506	0.0326499	TRUE	0.0283251	0.0847421
ENSG00000268889	19	+	51394489	5326	chr19:51191883[b38]C,T	T	C	-202606	159	200	4.38084e-05	-0.344258	0.177093	FALSE	0.0220706	0.00498846
ENSG00000269403	19	-	51368002	5310	chr19:50926331[b38]C,T	T	C	441671	160	201	0.000114632	-1.54103	0.418064	FALSE	0.0310717	0.00441504
ENSG00000105509	19	-	51723935	5797	chr19:51719299[b38]A,G	A	G	4636	159	199	0.000192809	0.209146	0.399818	FALSE	0.0237261	0.0633117
ENSG00000161551	19	-	51887897	5791	chr19:51897420[b38]C,T	T	C	-9523	157	199	2.11494e-16	-0.115954	1.68365e-10	TRUE	0.0394496	0.000520325
ENSG00000171049	19	+	51752027	5793	chr19:51719299[b38]A,G	A	G	-32728	159	199	3.61251e-12	0.415642	1.22022e-06	TRUE	0.159528	0.0123981
ENSG00000171051	19	-	51803794	5863	chr19:51593777[b38]C,G	C	G	210017	157	201	0.000162984	-0.343052	0.310573	FALSE	0.040382	0.0110724
ENSG00000182310	19	+	51689129	5763	chr19:52457509[b38]C,T	T	C	768380	160	201	1.07119e-05	-0.177954	0.06727	FALSE	0.00983772	0.0312565
ENSG00000187474	19	+	51795158	5869	chr19:51347148[b38]C,T	C	T	-448010	159	199	9.17629e-05	-0.495256	0.267909	FALSE	0.0193284	0.0531528
ENSG00000254415	19	-	51646761	5748	chr19:51627385[b38]A,C	A	C	19376	159	199	1.02013e-08	-1.1859	0.000175134	TRUE	0.0849162	0.168288
ENSG00000269388	19	+	51594562	5674	chr19:50883927[b38]A,G	A	G	-710635	160	201	0.000390921	-0.235019	0.45557	FALSE	0.0123732	0.00200547
ENSG00000269959	19	-	51692635	5771	chr19:51067927[b38]A,G	A	G	624708	159	201	0.000250401	-0.55518	0.41325	FALSE	0.0248812	0.00582597
ENSG00000289037	19	-	51593950	5676	chr19:51660710[b38]C,T	T	C	-66760	158	196	0.000721589	0.139827	0.488102	FALSE	0.00388996	0.00396898
ENSG00000011465	12	-	91182656	2880	chr12:91793875[b38]C,T	T	C	-611219	160	201	0.000709926	-0.705333	0.474352	FALSE	0.0106084	0.141308
ENSG00000102189	12	-	92929068	3487	chr12:93726748[b38]A,G	G	A	-797680	159	200	0.000384529	-0.0410572	0.341184	FALSE	0.00248573	0.0236495
ENSG00000133639	12	-	92145537	3134	chr12:92189243[b38]C,G	G	C	-43706	158	201	0.000446738	0.515258	0.358345	FALSE	0.01044	0.154214
ENSG00000205056	12	+	92466452	3312	chr12:91681121[b38]C,T	T	C	-785331	160	201	0.000511194	-0.448862	0.408281	FALSE	0.0270594	0.109161
ENSG00000245904	12	+	92145574	3134	chr12:91373105[b38]C,T	T	C	-772469	159	201	0.000705038	-0.949437	0.388976	FALSE	0.0212573	0.000128544
ENSG00000257242	12	-	92142608	3131	chr12:92115197[b38]C,G	C	G	27411	157	200	0.000578017	0.277624	0.45313	FALSE	0.0171297	0.112494
ENSG00000257252	12	-	93377438	3699	chr12:93397457[b38]A,G	G	A	-20019	160	199	8.29075e-69	-0.938278	1.6453e-30	TRUE	0.458541	4.91203e-06
ENSG00000257322	12	-	93215583	3605	chr12:93315956[b38]A,G	A	G	-100373	157	197	2.50649e-51	-0.749387	2.71762e-37	TRUE	0.259443	0.00137583
ENSG00000277851	12	-	92363592	3246	chr12:92363687[b38]C,T	T	C	-95	157	201	4.59639e-20	-0.278093	3.13296e-11	TRUE	0.0355883	0.0943647
ENSG00000286021	12	+	90576403	2281	chr12:90398938[b38]C,T	T	C	-177465	156	200	4.88701e-05	0.164116	0.132118	FALSE	0.00224711	0.0594325
ENSG00000142556	19	-	52028243	5724	chr19:52787070[b38]C,T	C	T	-758827	160	200	0.000741588	-0.116005	0.483686	FALSE	0.00625471	0.168548
ENSG00000176024	19	+	51927148	5776	chr19:52183953[b38]A,G	A	G	256805	158	200	0.000212001	0.134915	0.3474	FALSE	0.00632926	0.0247991
ENSG00000197608	19	-	52095576	5683	chr19:52370887[b38]A,C	A	C	-275311	160	201	0.00233618	0.609048	0.524743	FALSE	0.0138893	0.000661399
ENSG00000197619	19	-	52008172	5759	chr19:52832567[b38]C,T	T	C	-824395	159	199	0.000342227	-0.0787863	0.406854	FALSE	0.00503034	0.131554
ENSG00000198093	19	-	51904915	5775	chr19:51897438[b38]C,T	C	T	7477	157	198	4.34151e-19	-0.178108	1.41036e-12	TRUE	0.0370904	0.0577526
ENSG00000204611	19	-	52139733	5701	chr19:51514550[b38]A,C	A	C	625183	160	201	0.000396434	0.221547	0.410301	FALSE	0.0115836	0.0818309
ENSG00000256087	19	-	52048696	5689	chr19:52085465[b38]C,T	T	C	-36769	158	197	7.58728e-09	0.0439031	0.00019875	TRUE	0.00427423	0.0884263
ENSG00000256683	19	-	51986771	5751	chr19:52433036[b38]C,G	G	C	-446265	160	198	5.85496e-05	0.217351	0.1929	FALSE	0.00613093	0.0798645
ENSG00000260160	19	-	52063648	5687	chr19:52082941[b38]A,G	G	A	-19293	158	200	2.16075e-12	0.161483	1.8611e-07	TRUE	0.0942972	0.0417461
ENSG00000269235	19	+	51949117	5734	chr19:51934335[b38]G,T	T	G	-14782	157	201	7.62425e-27	-0.295495	1.55267e-19	TRUE	0.122409	0.09396
ENSG00000105568	19	+	52190049	5679	chr19:52267652[b38]A,G	A	G	77603	159	200	0.000416696	0.101906	0.405108	FALSE	0.011013	0.0569386
ENSG00000167554	19	+	52336244	5818	chr19:51652433[b38]C,T	T	C	-683811	160	195	2.73681e-05	0.0697445	0.129049	FALSE	0.0108259	0.0184403
ENSG00000196214	19	+	52269588	5711	chr19:53106706[b38]A,G	A	G	837118	160	198	0.000645764	-0.0944662	0.460131	FALSE	0.0102737	0.0100208
ENSG00000196267	19	-	52171337	5698	chr19:51713042[b38]C,G	C	G	458295	159	197	0.000432482	-0.56183	0.433278	FALSE	0.0163602	0.0207459
ENSG00000198464	19	+	52297170	5754	chr19:52274366[b38]C,T	T	C	-22804	159	198	4.90113e-06	-0.0694337	0.0329732	TRUE	0.0041739	0.0124152
ENSG00000221923	19	+	52369918	5864	chr19:52377012[b38]C,T	T	C	7094	157	200	2.61824e-16	-0.168424	9.84218e-10	TRUE	0.146628	0.0455704
ENSG00000267827	19	-	52171337	5698	chr19:52152450[b38]A,C	C	A	18887	155	200	2.81033e-34	-0.177199	4.62221e-23	TRUE	0.105059	0.0449086
ENSG00000267927	19	+	52171159	5698	chr19:52727574[b38]C,T	C	T	556415	159	195	0.000203614	-0.622502	0.35984	FALSE	0.0329893	0.0137422
ENSG00000269102	19	-	52297772	5757	chr19:52599615[b38]A,G	A	G	-301843	159	196	0.000339053	-0.277043	0.446135	FALSE	0.0196491	0.055562
ENSG00000269834	19	-	52397463	5879	chr19:52380322[b38]C,T	C	T	17141	157	199	4.91736e-05	-0.0795086	0.170187	FALSE	0.0208193	0.0930961
ENSG00000123870	19	+	52588506	5907	chr19:52591786[b38]A,G	G	A	3280	159	198	6.70599e-49	-0.441925	1.14124e-36	TRUE	0.244034	0.047472
ENSG00000167555	19	+	52397850	5879	chr19:52079450[b38]A,C	C	A	-318400	159	198	5.11933e-05	-0.137043	0.159367	FALSE	0.017506	0.0436562
ENSG00000167562	19	+	52555823	5923	chr19:52536725[b38]A,C	C	A	-19098	159	198	1.68395e-10	-0.070995	4.22705e-06	TRUE	0.0405379	0.302433
ENSG00000167766	19	-	52690444	5676	chr19:52690616[b38]A,G	A	G	-172	159	197	6.9629e-22	-0.225213	2.44716e-15	TRUE	0.0652981	0.134745
ENSG00000198482	19	+	52527653	5899	chr19:52498464[b38]C,T	C	T	-29189	157	200	3.84245e-10	-0.0938912	1.60937e-05	TRUE	0.0269122	0.0394282
ENSG00000198633	19	+	52429149	5877	chr19:52424612[b38]A,G	A	G	-4537	158	200	4.5203e-14	0.324453	1.72552e-08	TRUE	0.0496269	0.00433793
ENSG00000213020	19	-	52735002	5559	chr19:52733939[b38]C,T	T	C	1063	160	199	5.95356e-12	-0.110011	2.43839e-05	TRUE	0.0228747	0.0181581
ENSG00000258405	19	+	52453554	5989	chr19:52515675[b38]C,T	T	C	62121	160	197	1.56149e-11	0.165464	6.35873e-06	TRUE	0.077635	0.000302747
ENSG00000268886	19	-	52585031	5903	chr19:52591786[b38]A,G	G	A	-6755	159	198	1.52492e-40	0.957861	1.19825e-26	TRUE	0.402069	0.0118716
ENSG00000290073	19	+	52601276	5855	chr19:52589212[b38]A,C	A	C	-12064	159	196	2.91498e-08	-0.0995125	0.000514738	TRUE	0.013658	0.122758
ENSG00000170949	19	-	53103266	4877	chr19:53105102[b38]C,T	T	C	-1836	157	197	2.93699e-17	0.113056	3.67905e-12	TRUE	0.017201	0.231295
ENSG00000182986	19	-	52897521	5171	chr19:52897507[b38]A,C	A	C	14	160	197	1.05301e-26	-0.209117	2.47536e-20	TRUE	0.243755	0.00251405
ENSG00000189190	19	-	52786596	5436	chr19:52790069[b38]A,C	A	C	-3473	158	197	8.22186e-21	0.469227	3.09173e-15	TRUE	0.159619	0.00940935
ENSG00000198538	19	-	52857573	5271	chr19:52553700[b38]A,G	A	G	303873	160	194	3.01785e-05	-0.112084	0.217063	FALSE	0.00763209	0.1182
ENSG00000204604	19	-	52857573	5271	chr19:53258522[b38]C,T	T	C	-400949	159	199	7.99007e-05	-1.03704	0.386591	FALSE	0.01984	0.0110448
ENSG00000213793	19	-	52923370	5116	chr19:52991873[b38]A,G	G	A	-68503	160	201	8.98971e-08	-0.300409	0.00760206	TRUE	0.0202573	0.0946535
ENSG00000221874	19	-	52962718	5020	chr19:52959810[b38]C,T	T	C	2908	160	200	1.37163e-08	0.280141	0.000240547	TRUE	0.0403388	0.00210855
ENSG00000242779	19	-	53037771	4959	chr19:52959810[b38]C,T	T	C	77961	160	200	1.84646e-08	0.553494	0.000248605	TRUE	0.0395142	0.00819626
ENSG00000269082	19	-	52981523	5004	chr19:52975197[b38]A,G	G	A	6326	158	197	1.38168e-08	0.615269	0.0148777	TRUE	0.0397736	0.00605005
ENSG00000269646	19	+	52923383	5116	chr19:53636010[b38]G,T	T	G	712627	160	198	0.0010297	0.69076	0.490351	FALSE	0.00745425	0.0485334
ENSG00000160336	19	+	53431985	4769	chr19:54167112[b38]A,T	A	T	735127	160	198	0.000405682	-0.235339	0.426079	FALSE	0.0182824	0.000619862
ENSG00000170954	19	-	53132857	4824	chr19:53107934[b38]C,T	C	T	24923	159	195	6.38306e-12	0.127794	1.35518e-06	TRUE	0.0294717	0.0854378
ENSG00000196417	19	+	53389794	4767	chr19:53430630[b38]A,G	A	G	40836	159	197	5.67645e-09	-0.127922	0.000239523	TRUE	0.0250036	0.00723385
ENSG00000197497	19	-	53193313	4799	chr19:53192774[b38]C,G	C	G	539	158	198	8.14227e-08	-0.0864312	0.00697587	TRUE	0.0339039	0.00187543
ENSG00000197928	19	-	53254835	4754	chr19:52403095[b38]C,T	C	T	851740	160	199	0.000177667	-0.178488	0.305647	FALSE	0.0319738	0.000820031
ENSG00000197937	19	-	53159010	4820	chr19:53107934[b38]C,T	C	T	51076	159	195	2.12382e-14	0.114495	8.67236e-09	TRUE	0.0189266	0.112405
ENSG00000203326	19	+	53365694	4750	chr19:53372867[b38]G,T	G	T	7173	158	200	5.44261e-10	0.121972	0.000172587	TRUE	0.0383868	0.00176619
ENSG00000213799	19	+	53333750	4734	chr19:53334114[b38]G,T	G	T	364	158	198	0.000613532	0.0709751	0.475592	FALSE	0.00532193	0.0447171
ENSG00000241015	19	+	53431985	4769	chr19:53431907[b38]A,G	G	A	-78	157	197	3.88422e-06	0.397596	0.379845	FALSE	0.060199	0.124089
ENSG00000269001	19	+	53197092	4810	chr19:53197554[b38]C,T	T	C	462	160	197	5.38056e-39	0.32147	6.67288e-32	TRUE	0.10649	0.0512308
ENSG00000131127	4	+	337815	3397	chr4:413549[b38]A,G	A	G	75734	159	198	8.11519e-06	-0.043987	0.0341271	TRUE	0.0294826	0.0320281
ENSG00000174227	4	+	499211	3875	chr4:774994[b38]A,G	A	G	275783	160	200	0.000324113	-0.192547	0.288055	FALSE	0.00295415	0.0855957
ENSG00000182903	4	-	499057	3874	chr4:326982[b38]A,G	G	A	172075	160	201	0.000129512	-0.227448	0.158713	FALSE	0.0260156	0.0615187
ENSG00000186777	4	-	305312	3270	chr4:305470[b38]A,T	T	A	-158	159	198	3.70075e-54	1.25894	2.27322e-44	TRUE	0.586979	0.00833803
ENSG00000198155	4	+	212611	2916	chr4:114191[b38]C,T	C	T	-98420	159	200	1.99748e-25	0.12407	1.45294e-17	TRUE	0.0612001	0.0246478
ENSG00000198346	19	+	53467734	4705	chr19:53440203[b38]C,T	C	T	-27531	159	200	1.5659e-19	-0.248914	2.08307e-10	TRUE	0.0516843	0.0242144
ENSG00000250312	4	+	124502	2712	chr4:164178[b38]C,T	C	T	39676	159	196	4.42399e-30	-0.128716	9.55547e-22	TRUE	0.130237	0.0285912
ENSG00000251595	4	-	473982	3799	chr4:1014045[b38]C,G	C	G	-540063	160	201	0.00137523	-1.83469	0.487944	FALSE	0.0121475	0.0295197
ENSG00000272602	4	+	53287	2429	chr4:75281[b38]C,T	T	C	21994	157	200	1.91551e-16	-0.0920713	2.15856e-09	TRUE	0.0964714	2.77331e-05
ENSG00000286705	4	-	337200	3395	chr4:134876[b38]A,G	G	A	202324	155	200	0.000123089	-0.056526	0.192373	FALSE	0.013857	0.0169663
ENSG00000133256	4	+	625574	4439	chr4:689228[b38]A,G	A	G	63654	159	200	1.15091e-06	-0.315075	0.00810996	TRUE	0.0145865	0.00820442
ENSG00000169020	4	-	674249	4571	chr4:884470[b38]C,G	C	G	-210221	160	201	0.000306685	-0.244755	0.325534	FALSE	0.0109466	0.0890346
ENSG00000169026	4	-	689129	4607	chr4:222540[b38]A,C	A	C	466589	159	198	7.6874e-05	-0.565374	0.354468	FALSE	0.0203033	0.0132658
ENSG00000185619	4	+	705749	4633	chr4:1024704[b38]C,T	T	C	318955	160	201	0.000326928	0.135163	0.311878	FALSE	0.0140342	0.0385093
ENSG00000215375	4	+	673581	4569	chr4:903210[b38]A,G	A	G	229629	160	200	0.000294098	-0.165345	0.278263	FALSE	0.0161397	0.13783
ENSG00000233799	4	-	764913	4877	chr4:663047[b38]G,T	T	G	101866	159	201	6.93782e-05	0.63965	0.281998	FALSE	0.0354051	0.0230414
ENSG00000242686	4	-	655083	4529	chr4:662092[b38]C,G	G	C	-7009	160	199	3.57749e-07	-0.416755	0.00814694	TRUE	0.0716352	0.0214953
ENSG00000249592	4	-	781773	4910	chr4:1578002[b38]C,T	T	C	-796229	156	199	0.000417785	0.0449344	0.343966	FALSE	0.00377688	0.0480058
ENSG00000283183	4	+	576453	4273	chr4:299532[b38]C,T	C	T	-276921	158	198	0.000366982	0.155105	0.391574	FALSE	0.000341911	0.00337053
ENSG00000289983	4	+	789212	4939	chr4:1202792[b38]C,T	C	T	413580	160	200	0.000968617	-0.218161	0.472904	FALSE	0.00375935	0.0245968
ENSG00000127415	4	+	986998	5143	chr4:1530474[b38]C,T	T	C	543476	159	201	0.00102272	0.163445	0.459915	FALSE	0.00285312	0.0519449
ENSG00000127418	4	+	1009937	5166	chr4:1016463[b38]C,G	C	G	6526	159	198	3.64222e-05	-0.224646	0.150022	FALSE	0.0163802	0.0459284
ENSG00000127419	4	+	932388	5105	chr4:776568[b38]A,G	A	G	-155820	160	200	6.21778e-15	-0.522487	1.03547e-07	TRUE	0.0591231	0.0130677
ENSG00000145214	4	-	973484	5130	chr4:985391[b38]G,T	G	T	-11907	158	200	0.000504365	-0.0957692	0.391028	FALSE	0.000359231	0.0108867
ENSG00000145217	4	-	993302	5151	chr4:993488[b38]C,T	T	C	-186	160	201	0.000104397	-0.128715	0.512005	FALSE	0.0405721	0.0112245
ENSG00000168993	4	-	826047	5002	chr4:793699[b38]C,T	T	C	32348	158	197	3.94246e-06	0.0801676	0.032061	TRUE	0.00296112	0.0256188
ENSG00000178222	4	-	1113466	5222	chr4:1064488[b38]C,T	T	C	48978	160	197	1.18925e-11	-0.365473	6.17606e-07	TRUE	0.0672336	0.0393139
ENSG00000178950	4	-	932189	5105	chr4:861494[b38]A,G	A	G	70695	159	198	0.000104789	-0.0659526	0.2273	FALSE	0.0176888	0.0175264
ENSG00000250259	4	+	1027679	5191	chr4:1322538[b38]C,T	T	C	294859	160	201	0.000845825	-0.828133	0.435275	FALSE	0.0195776	0.0512044
ENSG00000286205	4	-	845081	5022	chr4:1316660[b38]C,T	T	C	-471579	160	200	0.00113102	0.788809	0.477561	FALSE	0.00837712	0.0043869
ENSG00000090316	4	+	1289888	5289	chr4:1532481[b38]C,G	G	C	242593	160	201	0.000160389	0.249511	0.246936	FALSE	0.000832313	0.0108904
ENSG00000159674	4	-	1208577	5323	chr4:1208236[b38]A,G	A	G	341	158	201	8.00442e-08	0.217004	0.000847823	TRUE	0.0646306	0.0718311
ENSG00000159692	4	-	1250161	5280	chr4:1242524[b38]C,T	T	C	7637	160	195	0.000762695	0.0548107	0.477921	FALSE	0.00230648	0.0129768
ENSG00000163945	4	+	1345692	5300	chr4:1347765[b38]A,G	G	A	2073	160	200	1.57814e-33	0.602986	4.2731e-21	TRUE	0.0769656	0.00188908
ENSG00000163950	4	-	1712190	5320	chr4:1603896[b38]A,G	G	A	108294	160	200	0.000203409	0.0542354	0.310249	FALSE	0.000997094	0.0394172
ENSG00000174137	4	-	1684234	5321	chr4:1746473[b38]A,G	A	G	-62239	160	199	1.095e-14	0.163832	1.54938e-09	TRUE	0.0198538	0.00620376
ENSG00000196810	4	+	1249301	5280	chr4:1683410[b38]C,T	C	T	434109	156	198	0.00117486	0.223933	0.459533	FALSE	0.0194102	0.0326486
ENSG00000227189	4	+	1151373	5232	chr4:364373[b38]G,T	T	G	-787000	159	200	1.09378e-05	-1.06566	0.21073	FALSE	0.032066	0.0175307
ENSG00000244459	4	-	1580159	5391	chr4:1735382[b38]A,G	A	G	-155223	159	198	6.97259e-05	-0.321046	0.170924	FALSE	0.0223323	0.0487728
ENSG00000251652	4	+	1113640	5222	chr4:1113690[b38]C,T	T	C	50	159	200	7.76521e-11	-0.241088	1.10811e-05	TRUE	0.0633419	0.00293967
ENSG00000013810	4	+	1712859	5320	chr4:1732512[b38]C,T	T	C	19653	160	198	5.8654e-06	0.190203	0.0381231	TRUE	0.043385	0.063854
ENSG00000068078	4	+	1793294	5251	chr4:1500647[b38]A,G	G	A	-292647	159	201	0.00307792	-0.149196	0.519206	FALSE	0.00584672	0.0703196
ENSG00000109685	4	+	1871394	5199	chr4:1795757[b38]C,G	G	C	-75637	158	200	5.49091e-05	0.0689283	0.145185	FALSE	0.01371	0.0263467
ENSG00000130997	4	-	2242052	4922	chr4:2210330[b38]A,G	A	G	31722	160	198	5.711e-10	-0.117638	2.95151e-05	TRUE	0.0543545	0.049829
ENSG00000168924	4	-	1855952	5246	chr4:1529638[b38]A,G	A	G	326314	160	201	2.67949e-05	-0.391641	0.0881491	FALSE	0.019431	0.0322157
ENSG00000168936	4	-	1721031	5314	chr4:1718823[b38]C,T	C	T	2208	159	199	0.000213929	0.059253	0.305542	FALSE	0.0145187	0.071729
ENSG00000185049	4	-	2008994	5052	chr4:1349617[b38]C,T	T	C	659377	157	199	0.000389357	0.0438887	0.36809	FALSE	0.00547533	0.217267
ENSG00000185818	4	+	2059328	5039	chr4:1527472[b38]C,T	T	C	-531856	160	200	0.0007823	-0.138891	0.44362	FALSE	0.00456933	3.86359e-07
ENSG00000214367	4	-	2242052	4922	chr4:2045994[b38]C,T	T	C	196058	160	200	1.41437e-06	-1.80815	0.0477181	TRUE	0.0543439	0.00567182
ENSG00000243449	4	+	2041996	5055	chr4:2270098[b38]A,G	A	G	228102	160	200	0.00126459	-0.148579	0.478703	FALSE	0.00564092	0.00345431
ENSG00000120833	12	+	93569815	3861	chr12:94408166[b38]A,G	G	A	838351	160	200	0.0001516	0.540926	0.258029	FALSE	0.0100914	0.0197501
ENSG00000136040	12	+	94148578	4442	chr12:94288831[b38]A,G	A	G	140253	160	197	1.50001e-05	-0.0940574	0.117977	FALSE	0.0282802	0.000863727
ENSG00000169372	12	+	93677376	3930	chr12:93850077[b38]C,T	T	C	172701	160	197	2.91206e-12	0.0583016	1.66279e-07	TRUE	0.00458613	0.0350302
ENSG00000173598	12	+	93377884	3699	chr12:93108412[b38]C,T	T	C	-269472	160	198	0.00171556	-0.041821	0.501483	FALSE	0.009425	0.0157386
ENSG00000177889	12	-	93441886	3664	chr12:94043512[b38]C,T	T	C	-601626	159	201	0.00025718	-0.0893237	0.290273	FALSE	0.00961247	0.370612
ENSG00000198015	12	+	93467515	3681	chr12:93438884[b38]C,T	C	T	-28631	160	199	0.000102025	0.160878	0.41867	FALSE	0.0103951	0.297552
ENSG00000246985	12	-	93571568	3860	chr12:93550181[b38]C,T	T	C	21387	159	198	0.000364513	0.0890636	0.361063	FALSE	0.015662	0.0111389
ENSG00000258035	12	-	94187526	4476	chr12:95089954[b38]G,T	G	T	-902428	160	199	0.000867456	0.346223	0.471462	FALSE	0.0101375	0.00396737
ENSG00000258172	12	-	94276934	4535	chr12:94277967[b38]C,G	G	C	-1033	159	199	2.7892e-09	-0.343565	0.000121141	TRUE	0.0816615	0.02038
ENSG00000287237	12	-	94262091	4535	chr12:93610926[b38]C,T	T	C	651165	159	201	0.000200036	0.914792	0.283626	FALSE	0.0157606	0.0490355
ENSG00000063978	4	+	2462221	4839	chr4:2050622[b38]C,G	G	C	-411599	159	200	0.000421775	-0.0989492	0.354865	FALSE	0.00367778	0.0806614
ENSG00000087266	4	+	2793072	5021	chr4:3517890[b38]C,G	G	C	724818	160	198	7.25429e-05	-0.146658	0.210073	FALSE	0.00678175	0.0340755
ENSG00000087274	4	+	2843845	5262	chr4:3716729[b38]C,T	T	C	872884	158	200	0.00364514	-0.0855812	0.524593	FALSE	0.000945252	0.391027
ENSG00000123933	4	-	2261982	4915	chr4:1841615[b38]C,T	C	T	420367	160	199	0.000214155	-0.16666	0.27783	FALSE	0.00189068	0.0979733
ENSG00000125386	4	+	2536648	4930	chr4:1643859[b38]A,G	A	G	-892789	160	201	1.40912e-07	0.0829777	0.113729	FALSE	0.00817733	0.053689
ENSG00000159733	4	-	2418325	4858	chr4:2354912[b38]A,G	G	A	63413	159	197	1.64837e-05	-0.199635	0.0529209	FALSE	0.0176677	0.055863
ENSG00000168884	4	-	2756291	4995	chr4:2742272[b38]A,G	A	G	14019	160	199	0.000204267	0.185398	0.265145	FALSE	0.0164009	0.0362342
ENSG00000206113	4	+	2418975	4860	chr4:2430674[b38]A,G	A	G	11699	158	200	0.000435253	0.24938	0.361014	FALSE	0.0135251	0.0158491
ENSG00000248399	4	+	2463798	4840	chr4:2163359[b38]A,C	C	A	-300439	160	200	0.000185043	0.435335	0.413295	FALSE	0.0298966	0.0291807
ENSG00000287099	4	-	2862523	5320	chr4:3825904[b38]C,T	T	C	-963381	157	200	0.00120453	-0.2436	0.479499	FALSE	0.0289676	0.0761788
ENSG00000087269	4	-	2963321	5892	chr4:3534449[b38]C,G	G	C	-571128	157	200	0.000126597	-0.0383003	0.340798	FALSE	0.00398855	0.191596
ENSG00000109736	4	-	2934770	5715	chr4:3884146[b38]A,G	A	G	-949376	158	198	0.000115327	-0.110189	0.303711	FALSE	0.0165079	0.027005
ENSG00000109758	4	+	3441969	6556	chr4:3432055[b38]A,T	A	T	-9914	159	201	3.32631e-08	0.37637	0.0018884	TRUE	0.0527388	0.214728
ENSG00000125388	4	+	2963572	5894	chr4:3605757[b38]C,T	T	C	642185	160	201	0.000112265	0.302985	0.222706	FALSE	0.0104042	0.100663
ENSG00000159788	4	+	3293022	6561	chr4:3959147[b38]A,G	G	A	666125	158	201	0.000666002	0.258143	0.457352	FALSE	0.00159475	0.124307
ENSG00000188981	4	+	3244370	6511	chr4:3253565[b38]C,T	T	C	9195	159	199	4.84496e-08	0.0794851	0.0016923	TRUE	0.0120275	0.190126
ENSG00000197386	4	+	3041364	6172	chr4:3197925[b38]G,T	T	G	156561	159	201	0.00013952	-0.200049	0.286257	FALSE	0.0124389	0.0371245
ENSG00000249673	4	+	2934883	5715	chr4:3028518[b38]A,G	A	G	93635	160	201	0.00115397	0.32257	0.48838	FALSE	0.00943086	0.0580877
ENSG00000251075	4	-	3074427	6280	chr4:3173118[b38]A,C	C	A	-98691	160	200	2.36896e-07	0.413112	0.0154109	TRUE	0.0375046	0.000714381
ENSG00000286900	4	+	3450639	6560	chr4:3432055[b38]A,T	A	T	-18584	159	201	1.22744e-06	0.471977	0.00938023	TRUE	0.0475348	0.185594
ENSG00000132406	4	-	4248204	7506	chr4:4243102[b38]C,T	T	C	5102	160	197	3.66128e-08	0.0472227	0.000831837	TRUE	0.0150793	0.205451
ENSG00000145220	4	-	4290037	7541	chr4:3667914[b38]A,C	A	C	622123	159	200	0.00014258	-0.136422	0.332399	FALSE	0.00862173	0.00126348
ENSG00000163956	4	-	3532414	6574	chr4:3529285[b38]C,T	C	T	3129	159	197	1.81209e-34	-0.264368	3.78568e-25	TRUE	0.0616513	0.0924965
ENSG00000168826	4	+	4290252	7545	chr4:4320200[b38]A,G	A	G	29948	157	201	3.81513e-08	0.048806	0.00427962	TRUE	0.0401103	0.0334396
ENSG00000175920	4	+	3463307	6558	chr4:3434724[b38]C,T	T	C	-28583	158	200	5.05473e-05	-0.324437	0.267857	FALSE	0.0235112	0.000808666
ENSG00000250986	4	-	3760146	6826	chr4:3235154[b38]G,T	T	G	524992	160	200	3.37344e-06	-1.36462	0.209853	FALSE	0.0139602	0.0975794
ENSG00000251669	4	-	3955325	7193	chr4:4672686[b38]C,T	T	C	-717361	160	201	0.000355597	-1.30145	0.459476	FALSE	0.0524002	0.029318
ENSG00000253917	4	-	3955325	7193	chr4:4056813[b38]A,T	A	T	-101488	160	200	0.000241017	-0.510322	0.406848	FALSE	0.00815539	0.00115688
ENSG00000270090	4	+	3544556	6587	chr4:3605120[b38]C,T	T	C	60564	160	201	0.000278485	-1.08468	0.369228	FALSE	0.0310274	0.00527796
ENSG00000284727	4	-	4107281	7286	chr4:4159233[b38]A,G	G	A	-51952	160	199	3.16257e-33	0.577989	3.94852e-20	TRUE	0.0834301	0.041586
ENSG00000072840	4	+	5711202	7660	chr4:5732371[b38]G,T	G	T	21169	158	200	0.00055501	-0.0851223	0.482387	FALSE	0.00198387	0.0359744
ENSG00000152953	4	+	5051481	7335	chr4:4617511[b38]C,G	G	C	-433970	159	201	2.42957e-05	0.391404	0.137579	FALSE	0.0159798	0.0132568
ENSG00000163132	4	+	4859666	7576	chr4:4075213[b38]C,T	T	C	-784453	157	200	2.84985e-07	-0.852475	0.0319641	TRUE	0.051874	0.0542487
ENSG00000168818	4	-	4541966	7657	chr4:4035543[b38]C,T	T	C	506423	160	201	0.00020844	0.0826416	0.354532	FALSE	0.0121798	0.00559013
ENSG00000168824	4	+	4348141	7672	chr4:4397981[b38]C,T	T	C	49840	159	196	2.60645e-05	0.0777153	0.175924	FALSE	0.00210952	0.000406938
ENSG00000170891	4	-	5019447	7366	chr4:4860773[b38]A,G	A	G	158674	159	200	0.000120638	-0.631294	0.334586	FALSE	0.0084565	0.0318511
ENSG00000173040	4	-	5708830	7660	chr4:5536982[b38]C,T	T	C	171848	156	200	8.74607e-06	-0.0775212	0.0532823	FALSE	0.000371965	0.130473
ENSG00000247708	4	+	4542132	7658	chr4:4713135[b38]A,G	G	A	171003	158	201	0.00030186	-0.0922652	0.403404	FALSE	0.0074272	0.081486
ENSG00000248516	4	+	4321963	7661	chr4:5153395[b38]C,T	C	T	831432	160	199	8.73413e-07	-0.624585	0.0403376	TRUE	0.0473678	0.0324204
ENSG00000273396	4	+	4844189	7592	chr4:4533092[b38]C,T	T	C	-311097	160	201	9.07438e-08	-0.626063	0.349014	FALSE	0.00603442	0.126111
ENSG00000013288	4	+	6575190	7935	chr4:6734512[b38]C,T	T	C	159322	160	199	0.000152168	0.0951324	0.408652	FALSE	0.0272856	0.0736509
ENSG00000072832	4	-	5892971	7395	chr4:5233181[b38]A,G	G	A	659790	158	201	9.17512e-05	0.156472	0.445797	FALSE	0.00272832	0.000744455
ENSG00000074211	4	-	6563561	7934	chr4:5688857[b38]C,T	T	C	874704	159	199	0.000182292	-0.0427145	0.368719	FALSE	5.36337e-06	0.0145375
ENSG00000109501	4	+	6269850	7444	chr4:6091684[b38]A,T	T	A	-178166	160	201	0.000138072	-0.269421	0.331737	FALSE	0.00119439	0.110552
ENSG00000152969	4	-	6200254	7364	chr4:6026385[b38]G,T	T	G	173869	160	201	2.69635e-05	0.336593	0.139524	FALSE	0.00137155	0.0271051
ENSG00000179010	4	+	6640092	7996	chr4:6186524[b38]C,T	T	C	-453568	159	200	4.95259e-05	-0.416046	0.24601	FALSE	0.0156865	0.00372546
ENSG00000181215	4	-	6200254	7364	chr4:5956686[b38]A,G	A	G	243568	159	199	2.31873e-05	-0.0618829	0.370164	FALSE	0.00197499	0.0136311
ENSG00000249896	4	+	6200734	7361	chr4:6222497[b38]A,G	A	G	21763	159	201	3.86817e-05	0.0900311	0.206393	FALSE	0.00277096	0.00997001
ENSG00000286176	4	-	6307268	7427	chr4:6276919[b38]C,T	T	C	30349	159	201	1.33582e-06	-0.299613	0.0114381	TRUE	0.0783359	0.034557
ENSG00000288588	4	+	6245564	7466	chr4:6245602[b38]C,T	T	C	38	160	201	4.51611e-09	0.839082	0.00179662	TRUE	0.0531155	0.161372
ENSG00000109519	4	-	7068034	7924	chr4:7120295[b38]A,G	A	G	-52261	160	199	0.00105472	0.0689257	0.515932	FALSE	0.00343786	0.257752
ENSG00000132405	4	+	6909243	8127	chr4:6971564[b38]A,G	G	A	62321	159	196	1.86105e-06	0.0519576	0.026259	TRUE	0.00166864	0.244172
ENSG00000170846	4	+	6663397	8001	chr4:6015010[b38]C,G	C	G	-648387	159	200	1.03141e-05	-2.54081	0.18975	FALSE	0.0469497	0.00483461
ENSG00000170871	4	+	6781376	8023	chr4:7568955[b38]C,G	G	C	787579	160	201	0.000227852	-0.151035	0.399511	FALSE	0.00357604	0.0384476
ENSG00000173011	4	+	7041900	7904	chr4:6352639[b38]A,G	G	A	-689261	157	199	0.00128973	0.041384	0.521287	FALSE	0.0120021	0.00124952
ENSG00000178988	4	-	6709631	8042	chr4:5757389[b38]A,G	A	G	952242	160	201	2.93628e-12	-1.87948	0.118884	FALSE	0.0132449	0.000196633
ENSG00000245468	4	-	7103269	7964	chr4:7669972[b38]G,T	G	T	-566703	160	201	4.24504e-06	-0.508319	0.102158	FALSE	0.02538	0.0219311
ENSG00000245748	4	-	7045660	7911	chr4:6251160[b38]C,T	C	T	794500	160	200	0.000309556	-0.631172	0.453293	FALSE	0.0257251	0.0340232
ENSG00000246526	4	-	6690300	8035	chr4:6708629[b38]C,T	C	T	-18329	160	200	8.44716e-05	0.723177	0.431534	FALSE	0.0397102	0.00415529
ENSG00000251580	4	-	6673685	8028	chr4:6670787[b38]A,G	A	G	2898	160	199	8.3989e-18	-0.438174	3.23842e-10	TRUE	0.169758	0.0908251
ENSG00000125089	4	+	8182073	8529	chr4:8304860[b38]C,T	C	T	122787	160	201	0.000532998	0.404228	0.469593	FALSE	0.00906449	0.278
ENSG00000163995	4	-	8158691	8636	chr4:7776428[b38]C,T	T	C	382263	160	201	0.000377375	-0.116922	0.467887	FALSE	0.00438251	0.00013726
ENSG00000184985	4	+	7192539	7936	chr4:7316409[b38]A,C	A	C	123870	157	198	1.69175e-14	-0.158007	7.93713e-09	TRUE	0.0312569	0.00258109
ENSG00000196526	4	-	7939657	8517	chr4:8010363[b38]A,G	A	G	-70706	160	201	6.33472e-05	0.168756	0.285798	FALSE	0.0012568	0.0321915
ENSG00000197016	19	+	56567469	4962	chr19:56570573[b38]C,T	C	T	3104	160	200	1.90648e-09	-0.125983	3.29059e-05	TRUE	0.0493113	0.00107387
ENSG00000197951	19	+	56595301	4930	chr19:56388704[b38]A,C	C	A	-206597	160	200	0.000318328	-1.41141	0.441386	FALSE	0.000360488	0.157811
ENSG00000268182	19	+	56643160	4946	chr19:56888548[b38]C,T	T	C	245388	160	201	1.88455e-07	-0.658071	0.461055	FALSE	0.00447783	0.00161469
ENSG00000269696	19	-	56567074	4963	chr19:56566015[b38]A,G	G	A	1059	159	199	3.03584e-26	0.130579	9.40264e-19	TRUE	0.093495	0.0644796
ENSG00000269793	19	+	56595314	4930	chr19:56622889[b38]G,T	T	G	27575	159	196	9.39567e-05	-0.0359389	0.215477	FALSE	0.0128486	0.0947569
ENSG00000286125	19	+	56669942	4963	chr19:56747548[b38]C,T	T	C	77606	159	200	5.14652e-12	0.658223	1.64555e-06	TRUE	0.146189	0.000873444
ENSG00000083844	19	+	57191501	4268	chr19:56215778[b38]A,G	G	A	-975723	160	196	0.000221705	-0.0326187	0.386746	FALSE	0.0101341	0.165188
ENSG00000105146	19	+	57231010	4199	chr19:57219939[b38]C,T	T	C	-11071	158	197	1.19718e-09	0.20189	0.000106726	TRUE	0.105601	0.0822979
ENSG00000127903	19	-	56671577	4967	chr19:55685695[b38]A,G	G	A	985882	160	201	0.000259675	-0.173298	0.379533	FALSE	0.0158759	0.091257
ENSG00000197714	19	+	57280052	4136	chr19:57051744[b38]A,G	A	G	-228308	160	199	0.000172441	0.187138	0.277927	FALSE	0.00729681	0.137045
ENSG00000198300	19	-	56840588	4682	chr19:56930006[b38]C,T	T	C	-89418	159	199	0.000253887	-0.173522	0.34447	FALSE	0.00537592	0.0139368
ENSG00000204524	19	+	57240633	4181	chr19:57270623[b38]C,T	C	T	29990	159	199	1.44315e-05	0.0705843	0.0658725	FALSE	0.0114309	0.127432
ENSG00000267871	19	-	57280280	4137	chr19:57280271[b38]A,G	A	G	9	159	198	2.36919e-29	0.175986	1.05857e-21	TRUE	0.0888873	0.015817
ENSG00000268379	19	+	57175234	4305	chr19:57170362[b38]C,G	C	G	-4872	160	196	2.55377e-07	0.88628	0.013755	TRUE	0.0664952	0.0131126
ENSG00000268654	19	+	56840867	4681	chr19:57142848[b38]G,T	G	T	301981	160	201	0.000122739	0.362877	0.345982	FALSE	0.00977152	0.0210794
ENSG00000269699	19	-	56840583	4682	chr19:56853775[b38]C,T	T	C	-13192	158	199	3.39202e-05	-0.0630399	0.121525	FALSE	0.0165576	0.06913
ENSG00000131845	19	+	57351272	4130	chr19:57353714[b38]C,T	T	C	2442	159	199	4.59619e-37	-0.270481	7.01472e-26	TRUE	0.199389	0.0453316
ENSG00000152433	19	+	57363478	4118	chr19:56398063[b38]A,G	A	G	-965415	159	201	1.03654e-06	-0.924305	0.429158	FALSE	0.0164327	0.00826824
ENSG00000178229	19	+	57320473	4130	chr19:57320109[b38]A,G	A	G	-364	158	196	1.36026e-06	0.107428	0.0186435	TRUE	0.0115874	0.0928368
ENSG00000186230	19	+	57435326	4189	chr19:57438168[b38]C,T	T	C	2842	158	201	1.4739e-11	0.125412	7.41083e-06	TRUE	0.0441408	0.0272954
ENSG00000188785	19	+	57389851	4114	chr19:56525356[b38]C,G	G	C	-864495	160	200	3.44145e-05	-1.28818	0.384049	FALSE	0.0169647	0.0412106
ENSG00000197128	19	-	57477311	4177	chr19:57449987[b38]A,C	A	C	27324	159	199	0.000137476	0.868164	0.208214	FALSE	0.0687397	0.0338327
ENSG00000268133	19	+	57363567	4119	chr19:57397577[b38]G,T	T	G	34010	159	199	1.6869e-08	0.13563	0.00101274	TRUE	0.0403738	0.0092584
ENSG00000268163	19	-	57477311	4177	chr19:57455681[b38]G,T	T	G	21630	159	197	1.1024e-38	-0.220815	2.95184e-28	TRUE	0.204604	0.0268742
ENSG00000268266	19	+	57477650	4175	chr19:57474521[b38]C,T	C	T	-3129	158	199	1.15894e-20	-0.497914	1.01493e-12	TRUE	0.158138	0.0267073
ENSG00000268533	19	+	57394184	4125	chr19:57088293[b38]A,G	G	A	-305891	159	197	0.00016999	0.0273984	0.291621	FALSE	0.00137418	0.00066879
ENSG00000083817	19	-	57578706	4098	chr19:57596389[b38]A,G	G	A	-17683	160	201	0.00155951	0.167142	0.510762	FALSE	0.00167195	0.184646
ENSG00000105136	19	+	57487712	4162	chr19:57499002[b38]A,C	A	C	11290	159	197	2.44259e-07	0.374811	0.197331	FALSE	0.0815346	0.00357097
ENSG00000121406	19	+	57527326	4119	chr19:57557655[b38]A,G	G	A	30329	159	198	7.39175e-08	0.0526875	0.00108743	TRUE	0.00572536	0.115182
ENSG00000152439	19	+	57499916	4147	chr19:57196040[b38]A,G	G	A	-303876	160	200	3.12055e-06	-0.90879	0.420356	FALSE	0.0215929	0.00525415
ENSG00000171649	19	+	57578457	4098	chr19:57599820[b38]C,T	C	T	21363	158	199	0.000809809	-0.061808	0.447023	FALSE	0.00778638	0.265794
ENSG00000183647	19	+	57599886	4061	chr19:57996914[b38]A,G	G	A	397028	160	200	7.63016e-05	-0.238054	0.249128	FALSE	0.00354149	0.0962208
ENSG00000213762	19	+	57614234	4006	chr19:57625367[b38]A,G	G	A	11133	158	199	0.000607852	-0.0925697	0.419934	FALSE	0.00675152	0.232032
ENSG00000251369	19	-	57559684	4090	chr19:57801901[b38]A,G	A	G	-242217	159	200	0.000260743	-0.603793	0.298976	FALSE	0.0154691	0.0692811
ENSG00000268107	19	+	57487719	4162	chr19:57507480[b38]A,G	G	A	19761	160	198	1.29801e-08	0.127971	0.000229057	TRUE	0.0520455	0.0707187
ENSG00000268392	19	+	57625033	3963	chr19:57636226[b38]A,G	A	G	11193	159	200	1.88989e-10	-0.198823	3.26805e-05	TRUE	0.0902736	0.0260832
ENSG00000028203	12	+	95217747	4825	chr12:95294078[b38]A,G	A	G	76331	159	201	4.54509e-05	0.115491	0.135701	FALSE	0.00626098	0.169214
ENSG00000057704	12	-	94650432	4697	chr12:94608587[b38]C,T	T	C	41845	158	198	5.00629e-06	0.0679576	0.0230674	TRUE	0.00345988	0.00112605
ENSG00000111142	12	+	95473521	4776	chr12:95798751[b38]A,G	A	G	325230	158	200	0.000192363	0.104145	0.324219	FALSE	0.00461842	0.0305318
ENSG00000120798	12	-	95073381	4942	chr12:95506260[b38]G,T	G	T	-432879	157	201	0.000151175	-0.0604878	0.293752	FALSE	0.0053663	0.117471
ENSG00000173588	12	-	94459558	4673	chr12:94924390[b38]A,G	G	A	-464832	158	199	0.00445696	0.0679451	0.526852	FALSE	0.00947357	0.121
ENSG00000180263	12	-	95217242	4826	chr12:95093450[b38]C,T	T	C	123792	158	198	6.00308e-05	-0.0810531	0.177682	FALSE	0.00278352	0.098295
ENSG00000184752	12	-	95003682	4965	chr12:94999969[b38]C,T	C	T	3713	159	195	5.48784e-07	-0.0437971	0.00435551	TRUE	0.022265	0.0344684
ENSG00000257400	12	-	94496406	4703	chr12:94560784[b38]C,T	T	C	-64378	160	200	3.92783e-05	-0.240305	0.218675	FALSE	0.00983456	0.00299051
ENSG00000258365	12	-	94282807	4528	chr12:94486966[b38]A,G	A	G	-204159	160	201	2.08734e-07	-0.232636	0.00441038	TRUE	0.0555587	0.00818467
ENSG00000289510	12	+	95336665	4747	chr12:95337560[b38]C,T	T	C	895	160	196	3.81133e-08	-0.171014	0.00121685	TRUE	0.0247937	0.0807598
ENSG00000083814	19	-	57727530	3644	chr19:57448993[b38]G,T	T	G	278537	160	201	0.000312741	0.194675	0.373742	FALSE	0.00952529	0.191835
ENSG00000083828	19	+	57769656	3553	chr19:57060671[b38]A,G	A	G	-708985	160	196	8.42845e-05	0.0326031	0.16442	FALSE	0.00771373	0.0472935
ENSG00000121417	19	+	57630396	3938	chr19:57553157[b38]A,G	G	A	-77239	159	199	0.000563555	0.0948914	0.448693	FALSE	0.012494	0.166056
ENSG00000152443	19	+	57746816	3584	chr19:56823212[b38]A,C	C	A	-923604	159	198	0.00151522	0.0489254	0.487131	FALSE	0.0194168	0.114432
ENSG00000178935	19	-	57814745	3513	chr19:57786228[b38]C,T	C	T	28517	159	196	6.40607e-18	0.139523	3.79078e-12	TRUE	0.0954779	0.0202546
ENSG00000179909	19	-	57708973	3730	chr19:57996914[b38]A,G	G	A	-287941	160	200	1.76784e-07	-0.277748	0.0342933	TRUE	0.000560254	0.120284
ENSG00000204519	19	+	57681970	3791	chr19:58449689[b38]C,G	G	C	767719	159	198	0.000249736	-0.0701698	0.319013	FALSE	0.00975007	0.184227
ENSG00000268750	19	+	57819720	3510	chr19:57850003[b38]C,T	T	C	30283	160	201	9.03198e-07	0.0903577	0.00652006	TRUE	0.0220721	0.0192465
ENSG00000269026	19	+	57682046	3790	chr19:57166558[b38]G,T	T	G	-515488	159	198	0.00028513	0.0673345	0.315597	FALSE	0.00209705	0.0057864
ENSG00000269343	19	+	57819722	3510	chr19:58111041[b38]A,G	A	G	291319	160	201	0.00188	-1.72075	0.501407	FALSE	0.0117179	0.00420434
ENSG00000152454	19	-	57947476	3249	chr19:58172952[b38]C,T	C	T	-225476	160	198	1.91092e-05	-0.220488	0.0951206	FALSE	0.00586661	0.148755
ENSG00000166704	19	-	58002781	3105	chr19:57985299[b38]A,C	C	A	17482	159	195	0.000251767	-0.0630573	0.25832	FALSE	0.0197202	0.00958204
ENSG00000173480	19	-	57916413	3335	chr19:57870966[b38]C,T	C	T	45447	158	197	2.03749e-06	0.0407597	0.0107548	TRUE	0.00974202	0.000267629
ENSG00000176593	19	+	58002062	3105	chr19:58011193[b38]C,G	C	G	9131	160	198	3.40417e-10	0.122418	0.000290049	TRUE	0.0238741	0.172208
ENSG00000177025	19	-	57974434	3177	chr19:57984865[b38]C,T	T	C	-10431	160	196	4.17665e-20	0.267849	1.9813e-14	TRUE	0.0768615	0.0194785
ENSG00000196724	19	-	57935162	3282	chr19:57925343[b38]A,C	A	C	9819	159	198	2.7903e-09	-0.0696454	5.57373e-05	TRUE	0.0193739	0.123947
ENSG00000198466	19	+	57849860	3480	chr19:58303227[b38]A,G	A	G	453367	160	201	5.64803e-07	-0.738162	0.449215	FALSE	0.00841306	0.063794
ENSG00000204514	19	-	57888804	3415	chr19:57837597[b38]C,T	T	C	51207	160	198	2.20919e-15	0.140279	3.38354e-10	TRUE	0.097458	0.0380099
ENSG00000269476	19	-	57916380	3335	chr19:57924652[b38]C,T	T	C	-8272	159	197	1.64995e-12	0.082937	6.55585e-08	TRUE	0.0540382	0.0381211
ENSG00000270804	19	+	57867886	3458	chr19:56986714[b38]C,T	T	C	-881172	158	197	3.33455e-05	-0.426991	0.0840302	FALSE	0.0277742	0.013132
ENSG00000121413	19	-	58118398	2826	chr19:58081807[b38]A,G	A	G	36591	158	198	2.01355e-05	-0.111235	0.102615	FALSE	0.0128888	0.0725781
ENSG00000152467	19	+	58034026	3022	chr19:58036081[b38]A,C	C	A	2055	159	196	2.35537e-05	-0.188075	0.108363	FALSE	0.0134818	0.128943
ENSG00000171606	19	+	58183030	2699	chr19:57358962[b38]G,T	G	T	-824068	159	201	4.36973e-05	0.434399	0.0773928	FALSE	0.00941684	0.00842266
ENSG00000176293	19	+	58059240	2958	chr19:58061591[b38]A,G	A	G	2351	159	199	1.19685e-25	0.123444	4.27813e-19	TRUE	0.0667605	6.72094e-06
ENSG00000181894	19	-	58150753	2768	chr19:57917433[b38]C,T	T	C	233320	160	195	0.00200266	0.0285734	0.484794	FALSE	0.0110564	0.0104348
ENSG00000198131	19	+	58228595	2620	chr19:58259517[b38]A,G	A	G	30922	159	196	5.0626e-06	-0.0948639	0.0199029	TRUE	0.0305919	0.000888713
ENSG00000235974	19	-	58025862	3036	chr19:57040368[b38]A,G	G	A	985494	159	200	3.61775e-05	-0.463981	0.314132	FALSE	0.0295667	0.109715
ENSG00000268516	19	-	58278524	2525	chr19:58269137[b38]C,T	C	T	9387	157	200	0.00337549	0.0524121	0.498327	FALSE	0.00387563	0.0713434
ENSG00000283515	19	+	58228915	2620	chr19:58295320[b38]A,G	G	A	66405	160	201	1.84053e-05	-0.480608	0.461529	FALSE	0.019548	0.10321
ENSG00000286632	19	+	58155865	2758	chr19:58098076[b38]A,G	A	G	-57789	160	194	5.81754e-05	-0.105872	0.111741	FALSE	0.0140962	0.0616564
ENSG00000121410	19	-	58353439	2345	chr19:58395746[b38]G,T	G	T	-42307	160	199	0.000551505	-2.11901	0.32044	FALSE	0.0265478	0.000629229
ENSG00000142396	19	+	58305375	2464	chr19:58373224[b38]C,T	T	C	67849	159	201	2.34987e-07	-0.838018	0.432919	FALSE	0.000397768	0.023262
ENSG00000174586	19	-	58362678	2318	chr19:58344027[b38]A,G	A	G	18651	160	201	0.00226606	-0.642498	0.516457	FALSE	0.0262712	0.0519412
ENSG00000182318	19	+	58326995	2425	chr19:57759716[b38]A,G	A	G	-567279	160	201	0.00139373	0.119468	0.424257	FALSE	7.75247e-05	0.00315533
ENSG00000267216	19	+	58278967	2522	chr19:58414012[b38]A,G	A	G	135045	160	200	5.22503e-06	-0.522796	0.383952	FALSE	0.00484827	0.120105
ENSG00000268049	19	+	58358000	2334	chr19:58377741[b38]G,T	T	G	19741	160	197	4.07465e-06	0.145519	0.0470847	TRUE	0.0116204	0.319505
ENSG00000268230	19	-	58362678	2318	chr19:58172196[b38]A,G	A	G	190482	160	200	0.000448349	-1.12663	0.375487	FALSE	0.012396	0.236807
ENSG00000268895	19	+	58347719	2361	chr19:58297641[b38]A,G	G	A	-50078	159	195	0.00112583	-0.0552809	0.410678	FALSE	0.00949799	0.00978879
ENSG00000269054	19	+	58362570	2318	chr19:58373893[b38]A,G	A	G	11323	160	199	0.000337544	0.203663	0.242897	FALSE	0.0218629	4.62709e-05
ENSG00000283103	19	-	58326824	2425	chr19:57764717[b38]A,G	A	G	562107	160	200	1.29819e-06	-0.242237	0.00849057	TRUE	0.00594498	7.21607e-08
ENSG00000083807	19	-	58511957	1994	chr19:57656279[b38]A,G	A	G	855678	158	199	0.00345781	-0.351426	0.482175	FALSE	0.0136324	0.0158987
ENSG00000083812	19	+	58467057	2113	chr19:57597406[b38]A,G	A	G	-869651	160	201	0.00267966	-0.64559	0.466335	FALSE	0.0162646	0.00557519
ENSG00000083838	19	+	58474018	2101	chr19:58567890[b38]A,G	G	A	93872	158	197	0.000126365	0.0831747	0.166166	FALSE	0.0133068	0.0240892
ENSG00000083845	19	+	58386401	2250	chr19:58204171[b38]G,T	G	T	-182230	157	197	0.000192518	-0.0676753	0.356695	FALSE	1.67592e-05	0.337757
ENSG00000131849	19	-	58439823	2165	chr19:58471080[b38]A,G	G	A	-31257	159	201	0.000267841	-0.189588	0.223007	FALSE	0.0177941	0.0366838
ENSG00000152475	19	-	58380942	2260	chr19:58583007[b38]C,T	T	C	-202065	159	201	0.000899943	-0.257224	0.378679	FALSE	0.000275441	0.159437
ENSG00000171574	19	+	58401505	2225	chr19:58401421[b38]A,C	A	C	-84	160	195	3.37261e-09	-0.12681	6.9514e-05	TRUE	0.0413535	0.216334
ENSG00000232098	19	-	58408128	2214	chr19:57982246[b38]A,G	A	G	425882	159	199	0.00241748	-0.208717	0.474126	FALSE	0.000143729	0.469809
ENSG00000249471	19	+	58451612	2136	chr19:58457812[b38]A,C	A	C	6200	158	197	0.000209468	0.102868	0.19278	FALSE	0.0136241	0.204731
ENSG00000268543	19	+	58418561	2198	chr19:57917765[b38]A,G	A	G	-500796	160	199	0.00016634	-0.544309	0.395302	FALSE	0.0238101	0.052538
ENSG00000051341	3	-	121545879	3442	chr3:122129816[b38]C,T	C	T	-583937	160	200	8.79938e-05	-0.175615	0.2358	FALSE	0.00194603	0.0154269
ENSG00000099326	19	-	58573374	1873	chr19:58452350[b38]G,T	T	G	121024	158	196	0.00587058	0.0439714	0.509955	FALSE	0.0171942	0.0423439
ENSG00000119574	19	-	58519743	1943	chr19:58481529[b38]A,G	A	G	38214	159	196	0.00190119	0.041436	0.437685	FALSE	0.0170429	0.00494464
ENSG00000130724	19	-	58554989	1896	chr19:58414012[b38]A,G	A	G	140977	160	200	4.62589e-05	-0.59756	0.254348	FALSE	0.00938002	0.0285725
ENSG00000130725	19	-	58558383	1891	chr19:57998642[b38]C,T	C	T	559741	160	198	0.00112417	0.244273	0.40777	FALSE	0.00373169	0.010425
ENSG00000130726	19	+	58544065	1907	chr19:58547326[b38]A,G	A	G	3261	158	199	1.68778e-05	-0.0925649	0.0532162	FALSE	0.0310294	0.0226229
ENSG00000213753	19	+	58573504	1873	chr19:58485087[b38]A,G	G	A	-88417	159	198	0.000145849	-0.184504	0.195492	FALSE	0.00152384	0.0393747
ENSG00000267858	19	+	58559126	1889	chr19:57596389[b38]A,G	G	A	-962737	160	201	6.68449e-05	-0.195964	0.0933113	FALSE	0.00937223	0.1869
ENSG00000286104	19	+	58575446	1870	chr19:58359927[b38]A,G	A	G	-215519	160	197	9.78511e-06	-1.2287	0.321491	FALSE	0.0118897	0.0162915
ENSG00000287022	3	-	121430390	3571	chr3:120589480[b38]G,T	G	T	840910	159	201	0.00143477	-0.265612	0.440541	FALSE	0.00506566	0.000357554
ENSG00000114013	3	+	122055363	3772	chr3:123006094[b38]A,G	A	G	950731	159	201	0.00129643	-0.0859274	0.449983	FALSE	0.00103375	0.107255
ENSG00000114023	3	+	122384162	4038	chr3:122198472[b38]A,C	C	A	-185690	158	196	0.000279112	0.0783658	0.290941	FALSE	0.0187423	0.00229336
ENSG00000145088	3	+	121835184	3580	chr3:121849016[b38]C,T	C	T	13832	158	197	5.31881e-07	0.0793364	0.00610434	TRUE	0.0309734	0.00514646
ENSG00000160124	3	-	122383226	4033	chr3:122555910[b38]C,G	C	G	-172684	159	196	0.00074417	-0.0566544	0.392413	FALSE	0.0107911	0.052141
ENSG00000163406	3	+	121894402	3585	chr3:121910471[b38]A,G	G	A	16069	158	198	1.47773e-37	0.238242	1.63253e-28	TRUE	0.188737	0.00270531
ENSG00000163833	3	+	121593380	3434	chr3:121956917[b38]C,T	T	C	363537	160	201	0.000181252	-0.356916	0.227004	FALSE	0.0019354	0.00171297
ENSG00000173226	3	-	121834967	3581	chr3:121787035[b38]A,G	A	G	47932	157	199	1.27874e-13	-0.0630723	1.19737e-08	TRUE	0.0246944	0.0471086
ENSG00000173230	3	-	121749633	3512	chr3:122644917[b38]C,T	C	T	-895284	160	201	0.0029576	0.116328	0.492267	FALSE	0.00833548	0.00374761
ENSG00000180353	3	-	121660821	3413	chr3:120746052[b38]A,G	A	G	914769	160	200	0.00011319	0.163728	0.157438	FALSE	0.0143456	0.170064
ENSG00000272758	3	+	122416201	4069	chr3:122499141[b38]G,T	G	T	82940	159	195	2.55903e-08	-0.0612562	0.00035778	TRUE	0.00716041	0.0449385
ENSG00000065485	3	+	123067026	4506	chr3:123068170[b38]C,T	C	T	1144	160	201	0.000638783	-0.248192	0.398837	FALSE	0.00340917	0.0374438
ENSG00000082684	3	-	123027465	4536	chr3:122129816[b38]C,T	C	T	897649	160	200	0.000365532	0.103023	0.381714	FALSE	0.00239231	0.00692734
ENSG00000114030	3	-	122514758	4188	chr3:122292818[b38]A,G	A	G	221940	159	195	2.44861e-07	0.0511575	0.00256233	TRUE	0.0164891	0.0298696
ENSG00000121542	3	+	123201928	4437	chr3:123206585[b38]G,T	G	T	4657	157	198	1.76648e-31	-0.1067	4.00722e-23	TRUE	0.0426589	0.33052
ENSG00000138463	3	+	122795070	4425	chr3:122844753[b38]G,T	T	G	49683	156	198	2.31753e-07	-0.0295455	0.00172858	TRUE	0.0109623	0.146537
ENSG00000138496	3	-	122564440	4240	chr3:122406697[b38]C,G	C	G	157743	160	199	4.02871e-07	-0.17207	0.00273555	TRUE	0.0210846	0.126153
ENSG00000163840	3	+	122564339	4239	chr3:123550149[b38]A,C	C	A	985810	160	201	0.000943708	-0.233552	0.428294	FALSE	0.00761952	0.000537476
ENSG00000169087	3	-	122793682	4426	chr3:122793842[b38]C,T	T	C	-160	160	201	1.08016e-07	0.171795	0.00546075	TRUE	0.029505	0.00588506
ENSG00000173193	3	+	122680840	4337	chr3:122741623[b38]C,G	C	G	60783	160	200	1.09838e-05	0.141603	0.0726978	FALSE	0.0208502	0.00590353
ENSG00000287207	3	+	122515007	4188	chr3:122836818[b38]C,T	T	C	321811	158	201	0.00212352	-0.613181	0.494969	FALSE	0.0305445	0.0113282
ENSG00000065534	3	-	123884207	4745	chr3:123141918[b38]C,T	T	C	742289	159	199	0.000666854	-0.120114	0.398931	FALSE	0.00600369	0.0137264
ENSG00000114491	3	+	124730434	4549	chr3:124942538[b38]C,T	C	T	212104	159	198	0.000392989	0.1154	0.412268	FALSE	0.0128287	0.0975664
ENSG00000160145	3	+	124033370	4616	chr3:124420376[b38]A,G	G	A	387006	159	201	0.000649468	-0.0919874	0.408147	FALSE	0.00013547	0.00128674
ENSG00000173175	3	-	123448547	4383	chr3:123118113[b38]C,T	T	C	330434	159	200	1.16204e-06	0.164536	0.073386	FALSE	0.00419972	0.0807049
ENSG00000175455	3	-	123961319	4722	chr3:123635421[b38]C,G	C	G	325898	160	201	1.59004e-06	-0.12608	0.00858126	TRUE	0.000204359	0.206952
ENSG00000206527	3	-	123585029	4449	chr3:123571376[b38]A,G	G	A	13653	159	199	3.89016e-05	0.169252	0.0929484	FALSE	0.0439724	0.149852
ENSG00000239523	3	+	123585144	4448	chr3:124435313[b38]C,G	C	G	850169	159	199	1.11108e-05	0.105273	0.0533816	FALSE	0.0039029	0.188801
ENSG00000250174	3	+	123689645	4578	chr3:124675794[b38]A,C	A	C	986149	160	199	0.00018936	-0.424609	0.3879	FALSE	0.00642542	0.0413525
ENSG00000288713	3	-	124730346	4548	chr3:125178896[b38]A,T	T	A	-448550	158	199	0.000933781	0.342274	0.436386	FALSE	0.00737485	0.0370789
ENSG00000288806	3	+	123701294	4583	chr3:123630644[b38]A,G	G	A	-70650	159	199	0.000561847	0.104405	0.443884	FALSE	0.0134381	0.178346
ENSG00000082781	3	-	124887002	4978	chr3:124765105[b38]C,T	C	T	121897	158	198	0.000154299	-0.0831787	0.231679	FALSE	0.011886	0.0662913
ENSG00000114520	3	-	125520174	5965	chr3:124752887[b38]C,T	T	C	767287	158	199	0.000809813	0.0181834	0.449169	FALSE	0.00336942	0.0290809
ENSG00000144909	3	-	125594802	5963	chr3:125627226[b38]A,G	A	G	-32424	158	200	4.00842e-12	0.121092	3.91651e-07	TRUE	0.0287955	0.034008
ENSG00000163848	3	-	125375103	5654	chr3:125089072[b38]C,T	T	C	286031	158	200	0.000795986	-0.0451004	0.429158	FALSE	0.00295593	0.0050019
ENSG00000173706	3	-	125055892	5213	chr3:125275189[b38]A,G	G	A	-219297	159	201	0.00101644	0.105383	0.476473	FALSE	0.00464913	0.172815
ENSG00000221955	3	-	125212701	5596	chr3:125121292[b38]C,T	T	C	91409	160	199	2.72578e-11	-0.131231	1.30599e-06	TRUE	0.011409	0.0135663
ENSG00000241278	3	+	125848224	5564	chr3:125767091[b38]C,T	C	T	-81133	158	198	1.67384e-13	-0.131408	4.10023e-08	TRUE	0.0170624	0.1136
ENSG00000241288	3	-	125916285	5559	chr3:126016332[b38]A,G	G	A	-100047	159	198	5.42409e-13	0.178086	2.7492e-07	TRUE	0.105397	0.0366079
ENSG00000284624	3	+	125766517	5704	chr3:125775788[b38]A,G	G	A	9271	158	199	1.38842e-09	-0.105418	7.23397e-05	TRUE	0.00973803	0.0395806
ENSG00000287617	3	-	125800555	5635	chr3:125143172[b38]A,G	G	A	657383	160	200	0.0006471	0.651656	0.440439	FALSE	0.019789	0.0165574
ENSG00000074527	12	-	95791113	4353	chr12:95765671[b38]C,T	T	C	25442	156	200	2.47427e-06	-0.0896974	0.0384268	TRUE	0.022516	0.0817491
ENSG00000089041	12	+	121132820	2847	chr12:121166511[b38]A,G	G	A	33691	159	196	1.9422e-24	0.141762	2.25115e-13	TRUE	0.0546048	0.0136436
ENSG00000111144	12	-	96043377	3937	chr12:95055794[b38]A,C	C	A	987583	159	199	8.3728e-05	0.0787234	0.202627	FALSE	0.00626402	0.0842891
ENSG00000111145	12	+	96194376	4098	chr12:96326973[b38]C,T	C	T	132597	156	200	0.001271	-0.237261	0.482005	FALSE	0.0159729	9.80986e-05
ENSG00000136014	12	-	95551273	4664	chr12:95560981[b38]C,G	G	C	-9708	158	199	0.000384533	0.281385	0.375975	FALSE	0.0286648	0.123513
ENSG00000139343	12	+	95858953	4154	chr12:95887732[b38]A,G	A	G	28779	160	197	4.79358e-07	-0.184885	0.00699887	TRUE	0.0429162	0.0162277
ENSG00000139344	12	+	95943332	4007	chr12:95944219[b38]A,G	A	G	887	158	198	5.97516e-11	-0.238765	5.75007e-06	TRUE	0.115145	0.166339
ENSG00000157895	12	-	121016476	2884	chr12:120469506[b38]A,T	A	T	546970	160	199	0.00322351	-0.174433	0.508615	FALSE	0.00211086	0.0411312
ENSG00000258343	12	-	95858755	4155	chr12:95401361[b38]C,T	C	T	457394	159	201	2.63946e-05	0.789912	0.180198	FALSE	0.0381794	0.00395108
ENSG00000286248	12	-	121190402	2858	chr12:121209521[b38]A,C	A	C	-19119	158	198	1.79929e-16	0.379858	1.1589e-09	TRUE	0.0910542	0.0177993
ENSG00000114544	3	-	126101430	5606	chr3:126511511[b38]A,G	A	G	-410081	160	201	0.000608952	0.954247	0.389481	FALSE	0.00881394	0.00117227
ENSG00000114547	3	+	125969161	5514	chr3:126012249[b38]C,T	T	C	43088	158	196	6.02808e-11	-0.464828	1.55984e-05	TRUE	0.0952719	0.0260138
ENSG00000144908	3	-	126180970	5590	chr3:126746273[b38]C,T	T	C	-565303	159	201	0.00022801	-0.306054	0.269534	FALSE	0.000513817	0.189227
ENSG00000171084	3	+	125916610	5560	chr3:125913420[b38]C,T	C	T	-3190	158	199	1.69272e-20	0.554082	6.29297e-14	TRUE	0.233703	0.061759
ENSG00000189366	3	-	125990423	5524	chr3:126008047[b38]A,C	A	C	-17624	159	200	1.44444e-42	-0.406612	3.42543e-26	TRUE	0.290428	0.023758
ENSG00000246022	3	+	126180013	5587	chr3:126179932[b38]A,G	A	G	-81	159	200	0.00130697	-0.123661	0.48293	FALSE	0.00701116	0.0136441
ENSG00000248787	3	-	125916285	5559	chr3:124948463[b38]A,G	A	G	967822	158	199	0.000860022	-1.55791	0.428681	FALSE	0.0361157	0.0189358
ENSG00000250012	3	+	126083660	5585	chr3:126106818[b38]C,G	C	G	23158	159	201	1.66835e-05	0.102253	0.163562	FALSE	0.0213534	0.078655
ENSG00000250218	3	+	126103641	5615	chr3:126876867[b38]A,G	G	A	773226	159	201	7.59786e-06	-0.944419	0.0496443	TRUE	0.0325897	0.0057039
ENSG00000287232	3	+	126213205	5569	chr3:126236572[b38]C,T	T	C	23367	158	200	9.52294e-17	0.230996	1.38326e-09	TRUE	0.0816473	0.000240802
ENSG00000070476	3	-	126475867	5957	chr3:126459547[b38]A,C	A	C	16320	158	200	6.64572e-17	-0.0517188	1.22151e-11	TRUE	0.0262136	0.206941
ENSG00000114554	3	+	126982694	5156	chr3:126430852[b38]A,T	A	T	-551842	160	201	0.00153049	0.18801	0.51298	FALSE	0.0008788	0.00637722
ENSG00000159650	3	-	126517721	6000	chr3:126522438[b38]A,G	G	A	-4717	159	199	0.000148685	-0.363639	0.298623	FALSE	0.0102475	0.000814124
ENSG00000159685	3	+	126704241	5733	chr3:126455595[b38]A,G	A	G	-248646	160	200	0.000336664	-0.142256	0.335035	FALSE	0.00386909	3.96147e-05
ENSG00000163884	3	-	126357238	5773	chr3:126435034[b38]C,T	T	C	-77796	160	201	0.000114288	-0.174238	0.206393	FALSE	0.000843164	0.2424
ENSG00000163885	3	+	126394910	5811	chr3:126393469[b38]A,T	A	T	-1441	159	201	4.82936e-09	0.220357	0.000831184	TRUE	0.0640209	0.0525758
ENSG00000197763	3	-	126654992	5837	chr3:126677503[b38]A,G	G	A	-22511	160	201	8.04442e-07	-0.0719663	0.0112258	TRUE	0.00533648	0.0508246
ENSG00000244215	3	-	127390447	4658	chr3:127460304[b38]A,G	G	A	-69857	158	199	1.21637e-20	-0.405081	1.14631e-07	TRUE	0.0838272	0.0233886
ENSG00000250934	3	+	126266748	5587	chr3:127071911[b38]C,G	G	C	805163	159	201	0.00421475	-0.809215	0.522218	FALSE	0.0111769	0.00550609
ENSG00000251448	3	-	126300680	5654	chr3:126297570[b38]C,T	T	C	3110	160	197	4.18458e-09	-0.234752	0.000179	TRUE	0.000948146	0.00894221
ENSG00000058262	3	+	128051642	4684	chr3:128657831[b38]A,G	G	A	606189	160	197	0.00243958	-0.125457	0.509577	FALSE	0.0116302	0.0313497
ENSG00000073111	3	+	127598411	4550	chr3:127140927[b38]G,T	T	G	-457484	160	201	0.000160498	-0.457548	0.324119	FALSE	0.0104627	0.0313186
ENSG00000074416	3	-	127823085	4512	chr3:127585525[b38]A,G	G	A	237560	160	201	0.000274435	0.153408	0.280123	FALSE	0.000141011	0.00417569
ENSG00000114626	3	+	127672936	4500	chr3:126993915[b38]C,T	T	C	-679021	160	200	0.000367182	0.290623	0.305838	FALSE	0.0210859	0.102526
ENSG00000114631	3	+	127629186	4558	chr3:127660427[b38]C,T	T	C	31241	159	198	4.4445e-06	0.0585279	0.016375	TRUE	0.00770672	0.00528183
ENSG00000163870	3	-	127598008	4547	chr3:127324336[b38]C,T	T	C	273672	160	201	0.00022187	0.191044	0.341142	FALSE	0.0160143	0.184759
ENSG00000187715	3	+	127915233	4716	chr3:127914980[b38]C,T	T	C	-253	158	201	7.73841e-22	-0.392201	6.72229e-15	TRUE	0.0993789	0.0653879
ENSG00000239921	3	-	127537674	4560	chr3:127573490[b38]A,G	A	G	-35816	159	201	2.68361e-13	0.653216	1.50274e-07	TRUE	0.0854886	0.0107758
ENSG00000285600	3	-	127628807	4557	chr3:127782545[b38]G,T	T	G	-153738	160	201	0.000617468	-0.435904	0.406272	FALSE	0.0113014	0.00256144
ENSG00000288769	3	+	127456779	4614	chr3:127459731[b38]A,G	A	G	2952	158	199	1.00661e-06	-0.31645	0.0306256	TRUE	0.0246585	0.0517479
ENSG00000075785	3	+	128693670	4555	chr3:128832105[b38]A,G	G	A	138435	159	199	0.00364231	-0.0181043	0.515055	FALSE	0.00972024	0.0460113
ENSG00000132394	3	+	128153482	4450	chr3:128012830[b38]C,T	C	T	-140652	160	198	1.76621e-11	-0.0730969	7.15519e-06	TRUE	0.0356709	0.00147482
ENSG00000153404	5	+	92169	3255	chr5:13119[b38]A,G	A	G	-79050	159	201	3.94074e-05	0.790348	0.0873686	FALSE	0.0101136	0.0596514
ENSG00000163902	3	-	128680755	4573	chr3:128611294[b38]C,T	T	C	69461	159	199	2.87304e-15	0.146392	2.5924e-08	TRUE	0.196177	0.00429611
ENSG00000175792	3	-	128153204	4452	chr3:128466257[b38]C,T	C	T	-313053	159	201	0.000183965	0.169003	0.443367	FALSE	0.00750692	0.204682
ENSG00000179348	3	-	128492900	4328	chr3:127977292[b38]A,T	A	T	515608	160	200	0.000397903	0.791705	0.310249	FALSE	0.0308833	0.0910572
ENSG00000239608	3	+	128075811	4650	chr3:128957423[b38]C,T	C	T	881612	160	198	0.00108342	-0.561631	0.477456	FALSE	0.02285	0.000300891
ENSG00000242049	3	+	128463595	4360	chr3:128229371[b38]C,G	C	G	-234224	160	201	0.000314258	-0.736701	0.325785	FALSE	0.0179367	0.0362005
ENSG00000242551	3	-	128676523	4571	chr3:128651968[b38]A,G	A	G	24555	159	197	6.24047e-13	1.30003	2.28235e-07	TRUE	0.266248	0.000110315
ENSG00000244300	3	+	128489213	4326	chr3:127901555[b38]A,G	A	G	-587658	160	201	0.000239567	0.512165	0.250494	FALSE	0.0509977	1.9272e-05
ENSG00000063438	5	+	321715	4024	chr5:197272[b38]A,G	G	A	-124443	158	201	0.00012537	0.715161	0.192581	FALSE	0.0144309	0.0286619
ENSG00000073578	5	+	218304	3723	chr5:200195[b38]C,T	T	C	-18109	156	198	1.08341e-07	-0.128957	0.00184637	TRUE	0.0238319	0.0408029
ENSG00000164366	5	-	218094	3723	chr5:230216[b38]C,T	T	C	-12122	156	200	4.02243e-09	0.11897	0.000196088	TRUE	0.0159007	0.162228
ENSG00000180104	5	+	443176	4378	chr5:487907[b38]A,G	G	A	44731	159	198	0.000175697	0.114547	0.229942	FALSE	0.0484661	0.136394
ENSG00000188242	5	-	472680	4458	chr5:457105[b38]A,G	A	G	15575	160	201	3.2367e-06	-0.631192	0.0837061	FALSE	0.0206249	0.0108492
ENSG00000225138	5	+	473237	4461	chr5:466343[b38]C,T	T	C	-6894	159	199	7.81662e-32	-0.615839	1.77655e-24	TRUE	0.312176	0.0411383
ENSG00000248925	5	-	271346	3891	chr5:1226761[b38]A,G	G	A	-955415	159	197	7.43495e-05	0.338027	0.116175	FALSE	0.0231889	0.0471228
ENSG00000249915	5	+	271622	3893	chr5:281098[b38]C,T	T	C	9476	158	201	1.74968e-05	1.51371	0.147265	FALSE	0.012633	3.6475e-05
ENSG00000286001	5	+	218299	3723	chr5:264313[b38]C,T	C	T	46014	157	200	4.9591e-21	-0.259045	2.46433e-14	TRUE	0.0789531	0.00198074
ENSG00000288622	5	+	271671	3893	chr5:201479[b38]C,T	C	T	-70192	158	201	5.77279e-10	0.198006	1.99938e-05	TRUE	0.0708122	0.00135522
ENSG00000028310	5	-	892659	6078	chr5:1553154[b38]A,G	A	G	-660495	160	201	2.67065e-05	-0.237999	0.174942	FALSE	0.0262496	0.0667742
ENSG00000071539	5	+	892885	6079	chr5:1498225[b38]A,T	A	T	605340	159	199	0.000412161	1.04345	0.388465	FALSE	0.0118533	0.0363284
ENSG00000112877	5	+	612341	4956	chr5:1235171[b38]C,G	C	G	622830	160	200	0.000580222	-0.25609	0.440077	FALSE	0.00802436	0.0882343
ENSG00000171368	5	-	693279	5269	chr5:685551[b38]G,T	T	G	7728	160	200	7.0993e-08	-0.144586	0.0010606	TRUE	0.0247368	0.0547381
ENSG00000188818	5	-	850604	5888	chr5:416431[b38]G,T	G	T	434173	158	199	5.44703e-12	-0.507253	5.41274e-07	TRUE	0.0611859	0.0116082
ENSG00000206077	5	-	784669	5645	chr5:485386[b38]A,G	A	G	299283	160	201	0.000158624	0.588959	0.43153	FALSE	0.0259238	0.00536367
ENSG00000249650	5	-	612153	4954	chr5:1588192[b38]A,G	A	G	-976039	160	201	0.000540438	0.217046	0.434362	FALSE	0.010497	0.0244813
ENSG00000250173	5	+	979366	6475	chr5:1161830[b38]C,T	T	C	182464	160	201	0.000150578	-1.0551	0.279746	FALSE	0.0112636	0.00275792
ENSG00000288930	5	+	784826	5645	chr5:1036209[b38]A,G	A	G	251383	160	201	0.000500366	-1.26121	0.396682	FALSE	0.0158544	0.00384701
ENSG00000289088	5	+	693494	5270	chr5:1093145[b38]C,T	T	C	399651	159	199	0.000934726	0.383039	0.456266	FALSE	0.0114891	0.0172576
ENSG00000049656	5	-	1344843	6893	chr5:1553154[b38]A,G	A	G	-208311	160	201	5.21205e-05	-0.36739	0.21052	FALSE	0.010913	0.143182
ENSG00000113504	5	-	1111993	6833	chr5:1852009[b38]C,T	T	C	-740016	159	198	0.000237998	0.0948416	0.34952	FALSE	0.0069243	0.179096
ENSG00000145506	5	+	1008803	6605	chr5:1049527[b38]C,T	T	C	40724	159	200	2.69592e-06	-0.165486	0.245621	FALSE	0.0114889	0.0597322
ENSG00000153395	5	-	1523846	6920	chr5:985968[b38]C,T	T	C	537878	160	201	0.000403503	0.140425	0.470762	FALSE	0.00274436	0.0523265
ENSG00000185986	5	-	1594396	7000	chr5:1585155[b38]A,G	A	G	9241	158	197	2.19428e-10	-0.122173	0.0015293	TRUE	0.00975801	0.0873903
ENSG00000188002	5	-	1633809	7036	chr5:1600656[b38]A,G	G	A	33153	155	201	4.30926e-14	-0.121713	2.8272e-08	TRUE	0.113034	0.00242144
ENSG00000232615	5	+	1614837	7009	chr5:876347[b38]G,T	G	T	-738490	160	201	0.000805051	-0.661334	0.478965	FALSE	0.0172445	9.74107e-05
ENSG00000250584	5	-	1379563	6979	chr5:1977853[b38]A,G	G	A	-598290	159	201	0.000538118	0.439434	0.482648	FALSE	0.00172813	0.0435068
ENSG00000251532	5	-	1551505	6956	chr5:1600656[b38]A,G	G	A	-49151	155	201	1.30478e-09	0.330638	0.000684705	TRUE	0.0404687	0.00318362
ENSG00000286388	5	+	1345198	6893	chr5:1356335[b38]C,T	T	C	11137	158	198	2.17769e-45	-0.343467	7.82806e-32	TRUE	0.116359	0.00193631
ENSG00000145494	5	+	1801408	7457	chr5:1797621[b38]A,G	A	G	-3787	159	198	9.79144e-14	-0.146736	0.000353128	TRUE	0.0221744	0.211231
ENSG00000145536	5	+	5140331	5552	chr5:5261334[b38]C,T	T	C	121003	160	200	2.38492e-07	0.4974	0.00436582	TRUE	0.00326372	0.0123811
ENSG00000164151	5	+	5420665	5570	chr5:5604234[b38]C,T	T	C	183569	159	201	4.60292e-12	-0.127413	0.0380202	TRUE	0.0185525	0.0423306
ENSG00000171421	5	-	1801335	7457	chr5:1786826[b38]C,T	T	C	14509	158	199	4.3464e-05	0.122937	0.303577	FALSE	0.00917627	0.0439522
ENSG00000248994	5	+	1931065	7454	chr5:1930946[b38]A,G	A	G	-119	160	200	2.88325e-33	-0.300295	1.17795e-16	TRUE	0.0473662	0.0574452
ENSG00000250490	5	-	6337151	5915	chr5:6365576[b38]C,T	C	T	-28425	158	199	1.69073e-27	-0.248975	1.99253e-19	TRUE	0.226323	0.128468
ENSG00000250579	5	-	5139957	5553	chr5:4825685[b38]C,T	C	T	314272	157	200	0.000896779	-0.418019	0.497128	FALSE	0.00417836	0.00419525
ENSG00000286753	5	-	5421404	5570	chr5:4639009[b38]C,T	T	C	782395	160	201	2.05139e-05	0.191409	0.109015	FALSE	0.00910451	0.205952
ENSG00000288108	5	-	1933804	7443	chr5:2320358[b38]A,G	G	A	-386554	157	200	5.08235e-05	0.338877	0.267783	FALSE	0.0155957	0.0314848
ENSG00000288549	5	-	1644393	7044	chr5:1652750[b38]C,T	C	T	-8357	159	196	1.0844e-05	-0.346639	0.104785	FALSE	0.0260634	0.0048217
ENSG00000037474	5	-	6632981	5526	chr5:6605419[b38]A,C	C	A	27562	158	201	4.88187e-76	0.854241	2.92677e-66	TRUE	0.712305	0.0105055
ENSG00000112941	5	+	6713433	5486	chr5:6726351[b38]C,T	T	C	12918	157	199	9.60657e-07	0.0550238	0.0167357	TRUE	0.00930493	0.0877198
ENSG00000133398	5	-	6378485	5861	chr5:6378795[b38]C,G	C	G	-310	160	198	4.42835e-13	-0.0798792	6.6307e-08	TRUE	0.0802523	0.0565826
ENSG00000145545	5	+	6633428	5526	chr5:7272288[b38]A,G	G	A	638860	158	197	1.62937e-05	-0.0348751	0.074387	FALSE	0.00993057	0.0819407
ENSG00000215218	5	+	6448860	5836	chr5:6084361[b38]C,T	T	C	-364499	156	199	0.000377282	0.0876812	0.392272	FALSE	8.39802e-05	0.0033438
ENSG00000248677	5	-	6705109	5504	chr5:6464759[b38]A,G	A	G	240350	160	201	0.00110224	-0.283545	0.521784	FALSE	0.00216758	0.128283
ENSG00000250056	5	+	6582137	5690	chr5:7163834[b38]C,T	T	C	581697	159	200	0.00045971	0.372076	0.418346	FALSE	0.0211847	0.00028742
ENSG00000250974	5	+	6839461	5354	chr5:5909479[b38]A,G	G	A	-929982	160	201	3.82444e-05	-0.346863	0.151321	FALSE	0.00337121	0.0122175
ENSG00000251365	5	+	6765892	5465	chr5:6790518[b38]G,T	G	T	24626	159	200	1.31344e-05	0.295746	0.0859261	FALSE	0.00709163	0.00832376
ENSG00000287790	5	-	7069014	5726	chr5:7186650[b38]C,T	T	C	-117636	160	201	0.000767944	-0.827899	0.446745	FALSE	0.0143907	0.00524209
ENSG00000078295	5	+	7396139	5550	chr5:6527050[b38]A,G	G	A	-869089	158	197	0.000459265	-0.0433714	0.403737	FALSE	0.0027886	0.178688
ENSG00000124275	5	+	7851187	4810	chr5:7930483[b38]A,C	A	C	79296	160	200	1.00659e-05	0.0795653	0.0359339	TRUE	0.0126795	0.00575969
ENSG00000124279	5	-	7868980	4789	chr5:7269881[b38]A,G	G	A	599099	158	199	0.000909294	-0.0658392	0.475592	FALSE	0.00221702	0.138809
ENSG00000215217	5	-	7851023	4811	chr5:8417763[b38]A,T	A	T	-566740	160	201	0.000353369	-0.25585	0.356147	FALSE	0.0136229	0.00184188
ENSG00000247516	5	+	8450702	4772	chr5:8456618[b38]A,G	G	A	5916	160	197	1.46814e-07	-0.435643	0.00185415	TRUE	0.0451789	0.0144063
ENSG00000250668	5	-	7347974	5624	chr5:7378078[b38]C,T	C	T	-30104	160	198	0.00025663	0.418294	0.302653	FALSE	0.0127508	0.0836278
ENSG00000250761	5	-	7749742	5039	chr5:6877695[b38]A,G	A	G	872047	159	200	0.00014998	-0.225178	0.352647	FALSE	0.0184963	0.01807
ENSG00000251168	5	+	7924293	4724	chr5:8691754[b38]C,T	T	C	767461	159	200	0.000486898	-1.00209	0.37057	FALSE	0.0336561	0.0367765
ENSG00000251250	5	+	7289892	5639	chr5:7296429[b38]G,T	T	G	6537	160	199	1.52454e-08	-0.317183	0.000442939	TRUE	0.0707154	6.26172e-05
ENSG00000288002	5	-	8366178	4673	chr5:8453510[b38]C,T	C	T	-87332	158	197	5.56102e-05	-0.0820359	0.142189	FALSE	0.00766384	0.00206206
ENSG00000089053	12	-	121352342	2856	chr12:121352124[b38]A,C	C	A	218	160	195	3.04002e-05	-0.0487226	0.105964	FALSE	0.00301191	0.0597249
ENSG00000089094	12	-	121580913	2718	chr12:121268439[b38]C,G	C	G	312474	160	200	0.000214843	0.197464	0.215421	FALSE	0.0109352	0.0256085
ENSG00000110931	12	-	121297540	2877	chr12:122192601[b38]C,T	T	C	-895061	160	196	0.000239334	0.0685421	0.227752	FALSE	0.00203164	0.0169546
ENSG00000135124	12	+	121210066	2872	chr12:121210329[b38]G,T	T	G	263	160	195	5.79077e-10	-0.145073	9.74896e-06	TRUE	0.0169466	0.128888
ENSG00000139714	12	-	121669485	2600	chr12:121785584[b38]A,G	A	G	-116099	159	196	0.000248857	-0.0896874	0.272411	FALSE	0.00352502	0.216347
ENSG00000170633	12	+	121400084	2854	chr12:121538638[b38]A,G	A	G	138554	160	195	2.58719e-06	-0.128607	0.0138786	TRUE	0.00913377	0.154786
ENSG00000188735	12	+	121712753	2542	chr12:120932157[b38]G,T	G	T	-780596	159	199	0.00111059	-0.101981	0.429965	FALSE	0.00255102	0.0145913
ENSG00000256742	12	+	121580793	2718	chr12:121130082[b38]A,G	A	G	-450711	159	199	0.000255725	-0.0686424	0.265092	FALSE	0.0121448	0.00108966
ENSG00000276045	12	+	121626510	2656	chr12:121115148[b38]A,T	T	A	-511362	160	196	0.00233833	0.154365	0.480673	FALSE	0.00747628	0.000211933
ENSG00000286586	12	+	121687188	2588	chr12:121210329[b38]G,T	T	G	-476859	160	195	0.00134373	0.393965	0.436552	FALSE	0.016853	0.0354424
ENSG00000112902	5	-	9545585	4861	chr5:9509699[b38]A,C	C	A	35886	159	198	5.25128e-06	0.0800231	0.0253505	TRUE	0.0152179	0.0050855
ENSG00000150756	5	-	10249875	5422	chr5:10632493[b38]C,G	C	G	-382618	157	199	6.96125e-06	-0.043613	0.0303134	TRUE	0.00987558	0.00654732
ENSG00000173905	3	-	168095287	2830	chr3:167856564[b38]C,T	T	C	238723	158	198	0.000980671	0.0475522	0.392084	FALSE	0.00361604	0.0997531
ENSG00000206120	3	+	168249523	2732	chr3:167334648[b38]C,G	C	G	-914875	158	200	0.00045427	-0.187729	0.305219	FALSE	0.00806063	0.0202615
ENSG00000245729	5	-	8457450	4778	chr5:8453510[b38]C,T	C	T	3940	158	197	9.273e-09	-0.120583	0.00034099	TRUE	0.0147362	0.0025123
ENSG00000248525	5	-	9658425	4954	chr5:8923330[b38]A,G	A	G	735095	160	200	1.90695e-05	-0.634712	0.320546	FALSE	0.00383799	0.0160956
ENSG00000249159	5	-	8457450	4778	chr5:7539999[b38]A,G	G	A	917451	159	201	1.57362e-07	-1.43982	0.247498	FALSE	0.00658253	0.0293192
ENSG00000249781	5	-	9903639	5238	chr5:10214351[b38]G,T	G	T	-310712	158	198	0.0001483	-0.153673	0.251976	FALSE	0.0411575	0.0354035
ENSG00000250198	5	+	8839700	5055	chr5:8842805[b38]A,G	A	G	3105	159	199	0.000209412	-0.185539	0.397207	FALSE	0.00804128	0.0585332
ENSG00000250786	5	+	9546171	4862	chr5:9541581[b38]G,T	G	T	-4590	160	197	2.9643e-05	0.292798	0.251976	FALSE	0.0256344	0.000609206
ENSG00000008952	3	+	169966636	3260	chr3:169912801[b38]A,C	A	C	-53835	160	197	0.000740671	-0.0541525	0.412146	FALSE	0.0242937	0.0109772
ENSG00000085274	3	+	169773397	3187	chr3:169855811[b38]C,G	C	G	82414	160	201	0.000698471	0.108319	0.394997	FALSE	0.00105415	0.0880234
ENSG00000085276	3	-	169663374	3015	chr3:169143013[b38]C,T	C	T	520361	159	201	2.45894e-06	-0.364137	0.0114381	TRUE	0.0134803	0.00409727
ENSG00000171757	3	-	169812571	3198	chr3:169832971[b38]A,G	A	G	-20400	158	196	6.02028e-11	-0.117783	0.00302383	TRUE	0.0096458	0.00451696
ENSG00000188306	3	+	169812871	3200	chr3:169822609[b38]C,T	C	T	9738	159	198	1.8748e-26	-0.366645	7.43287e-16	TRUE	0.248323	0.0380493
ENSG00000239219	3	-	169965979	3259	chr3:169962876[b38]A,G	A	G	3103	159	196	3.84124e-11	0.483978	0.000271561	TRUE	0.14427	0.0855065
ENSG00000240373	3	-	169985397	3298	chr3:169158947[b38]A,C	A	C	826450	159	201	0.0047794	-0.511949	0.52371	FALSE	0.0026222	0.00114137
ENSG00000242268	3	+	168902195	2964	chr3:168757858[b38]A,G	A	G	-144337	158	197	3.09652e-07	0.0901627	0.00169556	TRUE	0.0078412	0.000627317
ENSG00000242795	3	-	169623904	2947	chr3:169535095[b38]G,T	G	T	88809	157	201	9.19989e-06	-1.81593	0.0421177	TRUE	0.0238401	0.118328
ENSG00000269889	3	+	169769650	3187	chr3:169245576[b38]A,C	C	A	-524074	160	201	0.000195884	-1.17258	0.314634	FALSE	0.0119545	0.00571569
ENSG00000013293	3	-	170585912	3399	chr3:170725490[b38]A,G	G	A	-139578	159	201	1.35819e-06	0.231886	0.0156229	TRUE	0.0278814	0.0014867
ENSG00000013297	3	+	170418869	3328	chr3:170401564[b38]A,T	T	A	-17305	159	196	0.000157149	-0.0735613	0.239481	FALSE	0.00109591	0.00998299
ENSG00000136603	3	+	170357679	3330	chr3:170011203[b38]G,T	G	T	-346476	159	201	0.000332837	0.174903	0.339016	FALSE	0.00731526	0.0389962
ENSG00000163558	3	+	170222425	3286	chr3:169485726[b38]A,G	G	A	-736699	160	199	0.000604263	-0.190383	0.404767	FALSE	0.000488038	0.0130241
ENSG00000173889	3	-	170181717	3290	chr3:170523423[b38]C,T	T	C	-341706	158	201	1.05754e-05	0.134997	0.0327046	TRUE	0.0144749	0.0288221
ENSG00000173890	3	+	170037996	3302	chr3:170411615[b38]C,G	G	C	373619	160	200	5.80754e-05	0.60642	0.193826	FALSE	0.0270586	0.011372
ENSG00000239628	3	+	170345679	3322	chr3:169404170[b38]A,T	A	T	-941509	159	201	0.00443858	-0.731104	0.522303	FALSE	0.00726644	0.0856038
ENSG00000242578	3	+	170410513	3341	chr3:169582152[b38]A,C	C	A	-828361	159	201	0.000664515	-0.472154	0.404776	FALSE	0.00992165	0.0295046
ENSG00000285051	3	+	170448640	3335	chr3:170474455[b38]A,C	A	C	25815	157	198	1.05192e-11	-0.38474	0.151688	FALSE	0.0234706	0.00275936
ENSG00000285218	3	+	170418869	3328	chr3:170477595[b38]A,G	G	A	58726	159	197	4.40903e-10	0.151103	1.36479e-05	TRUE	0.00840927	0.00292292
ENSG00000075651	3	-	171810400	3981	chr3:171803330[b38]C,G	C	G	7070	155	201	1.91966e-08	0.114532	0.000294123	TRUE	0.00175871	0.000218593
ENSG00000154310	3	-	171460065	3896	chr3:171566872[b38]A,G	G	A	-106807	158	200	9.50379e-05	0.284124	0.378773	FALSE	0.0208017	0.000267351
ENSG00000163577	3	-	170908544	3570	chr3:171773969[b38]C,T	T	C	-865425	160	201	0.000168719	-0.234829	0.266234	FALSE	0.00518023	0.233819
ENSG00000163584	3	-	170870169	3587	chr3:171133842[b38]A,G	A	G	-263673	159	201	0.00107983	-0.146509	0.450355	FALSE	0.00204989	0.290686
ENSG00000186329	3	+	171843350	3917	chr3:171900524[b38]A,G	A	G	57174	158	199	1.34153e-09	-0.583075	5.26984e-05	TRUE	0.079388	0.00432448
ENSG00000234717	3	-	171900452	3948	chr3:171900524[b38]A,G	A	G	-72	158	199	4.19266e-15	-0.552778	2.13597e-08	TRUE	0.0485368	0.0054848
ENSG00000239739	3	-	170741287	3503	chr3:170821658[b38]A,G	A	G	-80371	158	200	0.000289345	-0.558502	0.283125	FALSE	0.0157093	5.35291e-08
ENSG00000240497	3	+	171459249	3897	chr3:171961060[b38]A,G	A	G	501811	160	201	2.28891e-05	-0.831821	0.120173	FALSE	0.0186597	2.41916e-05
ENSG00000286695	3	-	170735927	3505	chr3:169738221[b38]G,T	G	T	997706	159	198	0.000338545	-0.238934	0.338256	FALSE	0.00860542	0.00235469
ENSG00000286856	3	+	170908858	3570	chr3:170476767[b38]A,G	G	A	-432091	159	197	2.14156e-13	-0.188873	3.94851e-08	TRUE	0.0241084	0.0228636
ENSG00000075420	3	+	172039579	4000	chr3:172381112[b38]G,T	T	G	341533	160	201	2.19948e-05	0.177455	0.0865286	FALSE	0.00191712	0.275228
ENSG00000114346	3	+	172750683	3573	chr3:173399403[b38]A,C	A	C	648720	160	201	0.000259812	0.235283	0.398633	FALSE	0.00285859	0.0114813
ENSG00000121858	3	-	172523386	3840	chr3:171532441[b38]A,G	A	G	990945	160	199	0.00015794	0.523337	0.262676	FALSE	0.00941678	0.469857
ENSG00000144959	3	-	172711082	3644	chr3:172703460[b38]A,G	A	G	7622	158	199	0.00218662	-0.0692349	0.514966	FALSE	0.00494892	0.000125541
ENSG00000169760	3	+	173396285	3226	chr3:173322410[b38]A,C	A	C	-73875	159	200	0.0011024	-0.147151	0.451816	FALSE	0.0105527	0.0355286
ENSG00000177565	3	-	177197122	3728	chr3:176754302[b38]A,G	A	G	442820	157	197	0.00283363	-0.0910398	0.513114	FALSE	0.0099486	0.216345
ENSG00000177694	3	+	174438574	2971	chr3:174099805[b38]C,T	T	C	-338769	154	201	3.68997e-05	-0.0571423	0.0846194	FALSE	0.00380491	0.129613
ENSG00000223715	3	-	176720478	3764	chr3:177051099[b38]A,G	A	G	-330621	159	199	0.000753849	0.0714317	0.434569	FALSE	3.28667e-05	0.118502
ENSG00000287012	3	+	172711152	3644	chr3:172467845[b38]A,G	G	A	-243307	159	197	0.000333272	-0.175116	0.408537	FALSE	0.00378776	0.0126766
ENSG00000287899	3	+	171941608	3990	chr3:171900524[b38]A,G	A	G	-41084	158	199	1.1315e-14	-0.674733	2.91064e-06	TRUE	0.0569427	7.10545e-08
ENSG00000121879	3	+	179148115	3307	chr3:179663674[b38]A,G	G	A	515559	159	197	1.53037e-05	0.0396231	0.0712733	FALSE	0.00203677	0.123356
ENSG00000172667	3	-	179071596	3226	chr3:179094517[b38]C,T	C	T	-22921	159	199	3.35397e-05	-0.170807	0.0849306	FALSE	0.0263896	9.02143e-05
ENSG00000197584	3	+	178272933	3195	chr3:178963453[b38]C,T	T	C	690520	156	199	0.00326508	0.0451806	0.519206	FALSE	0.00669514	0.016409
ENSG00000203645	3	+	177294443	3682	chr3:177274047[b38]A,G	A	G	-20396	158	198	9.02363e-08	-0.132473	0.00238559	TRUE	0.0308467	0.0872098
ENSG00000223930	3	-	178385208	3316	chr3:178008369[b38]C,T	T	C	376839	158	201	0.00184658	0.500163	0.492961	FALSE	0.000161541	0.0545975
ENSG00000228221	3	+	177441911	3638	chr3:177737489[b38]A,G	A	G	295578	158	197	1.68051e-07	-0.286858	0.00148437	TRUE	0.0716522	0.00339668
ENSG00000229102	3	-	179147917	3306	chr3:178336107[b38]A,T	T	A	811810	158	199	5.80942e-06	0.094329	0.0181913	TRUE	0.00270963	0.00785716
ENSG00000237978	3	-	178934722	3209	chr3:179211524[b38]A,G	A	G	-276802	159	200	1.16924e-07	0.299189	0.00181495	TRUE	0.0287086	0.0212404
ENSG00000270321	3	-	177959707	3257	chr3:177946952[b38]A,G	G	A	12755	157	199	6.86081e-12	0.887054	2.08325e-06	TRUE	0.0460556	0.00200116
ENSG00000286003	3	-	178172217	3238	chr3:178158514[b38]C,T	T	C	13703	157	201	0.000194598	0.396248	0.290966	FALSE	8.33592e-05	0.0306107
ENSG00000058056	3	+	179653033	3228	chr3:179657298[b38]A,T	T	A	4265	160	197	0.000175474	-0.152564	0.240206	FALSE	0.020138	0.024797
ENSG00000114450	3	-	179451347	3271	chr3:179330436[b38]C,T	T	C	120911	160	199	9.52452e-05	-0.0615603	0.15574	FALSE	0.0158745	0.00581602
ENSG00000121864	3	+	179323032	3354	chr3:179457001[b38]C,T	T	C	133969	160	198	0.00256235	-0.0556439	0.502252	FALSE	0.000277205	0.182287
ENSG00000136518	3	+	179562887	3228	chr3:179846830[b38]A,T	T	A	283943	160	198	0.0014444	-0.0794148	0.464117	FALSE	0.00564452	0.0019884
ENSG00000136521	3	+	179604691	3238	chr3:179534756[b38]A,C	C	A	-69935	160	197	0.000549559	0.042795	0.364243	FALSE	0.0102832	0.0226645
ENSG00000136522	3	-	179604626	3238	chr3:179499544[b38]A,G	G	A	105082	159	198	0.000238329	-0.0464761	0.274861	FALSE	0.0153821	0.0369733
ENSG00000171109	3	+	179347710	3396	chr3:179416846[b38]C,G	C	G	69136	158	196	0.000215044	-0.14179	0.253381	FALSE	0.0176331	0.000315965
ENSG00000171121	3	-	179266712	3341	chr3:179208389[b38]A,T	T	A	58323	159	199	5.14472e-08	-0.165174	0.000514475	TRUE	0.0275071	0.0978836
ENSG00000242539	3	+	179396962	3329	chr3:179540176[b38]C,T	T	C	143214	160	201	1.3922e-05	-0.540524	0.0572063	FALSE	0.0401816	0.0007925
ENSG00000288698	3	+	179604808	3238	chr3:180596146[b38]A,G	A	G	991338	156	198	0.000619057	-0.12407	0.461188	FALSE	0.00563074	0.221994
ENSG00000114416	3	+	180868142	2573	chr3:181004854[b38]C,T	T	C	136712	160	201	0.000203328	-0.114057	0.180576	FALSE	0.00801409	0.168336
ENSG00000114757	3	-	180036601	3181	chr3:179959802[b38]C,T	T	C	76799	157	201	7.58396e-05	0.0474382	0.129947	FALSE	0.00891233	0.0309697
ENSG00000163728	3	+	180602164	2625	chr3:181390432[b38]A,G	G	A	788268	158	201	0.000791137	0.156157	0.441153	FALSE	0.0165554	0.00738089
ENSG00000205981	3	-	180989604	2553	chr3:180120779[b38]A,G	G	A	868825	154	201	0.00510269	-0.0657182	0.518973	FALSE	0.00527754	0.0122592
ENSG00000239774	3	-	180601848	2623	chr3:180323881[b38]C,T	C	T	277967	160	200	0.00164592	0.0805292	0.442516	FALSE	0.000638861	0.0137336
ENSG00000241231	3	-	181442375	2407	chr3:181445987[b38]C,T	T	C	-3612	158	201	1.28005e-70	-1.25853	1.27117e-43	TRUE	0.429286	0.0265073
ENSG00000242808	3	+	180989763	2552	chr3:180596058[b38]A,C	A	C	-393705	160	199	0.00103209	-0.185045	0.399908	FALSE	0.0021163	0.0152606
ENSG00000243799	3	+	179875377	3190	chr3:180727877[b38]A,G	G	A	852500	160	201	0.00138592	-0.70525	0.46608	FALSE	0.0121579	0.0133572
ENSG00000284862	3	-	180679382	2572	chr3:180566673[b38]A,C	A	C	112709	157	200	0.000532613	-0.1843	0.33994	FALSE	0.000306815	0.0187508
ENSG00000287645	3	+	179971495	3192	chr3:179970816[b38]G,T	G	T	-679	157	199	8.07792e-16	-0.329916	4.11835e-08	TRUE	0.0224052	0.0399156
ENSG00000007237	17	-	10198392	4593	chr17:10988052[b38]A,G	G	A	-789660	158	199	0.000280286	0.032141	0.349861	FALSE	0.00805027	0.117956
ENSG00000065325	17	+	9822207	4546	chr17:9822030[b38]A,G	G	A	-177	160	196	7.36845e-21	-0.59391	1.85533e-12	TRUE	0.0662647	0.00742408
ENSG00000109047	17	-	9905182	4610	chr17:9912263[b38]C,T	T	C	-7081	158	199	1.9602e-37	0.741268	1.82363e-25	TRUE	0.260043	0.169866
ENSG00000109063	17	-	10657290	4885	chr17:10676087[b38]A,T	A	T	-18797	159	200	2.00471e-05	0.0899071	0.0964168	FALSE	0.0305122	0.198703
ENSG00000154914	17	+	9644699	4630	chr17:10242737[b38]A,C	A	C	598038	159	200	0.000110042	-0.115397	0.274668	FALSE	0.0046955	0.0243899
ENSG00000166596	17	+	9576628	4574	chr17:9611409[b38]A,C	A	C	34781	160	197	1.47969e-05	0.203884	0.212673	FALSE	6.08797e-05	0.00210014
ENSG00000170310	17	-	9575810	4571	chr17:9250544[b38]C,G	G	C	325266	159	196	2.00379e-06	0.0382346	0.0157482	TRUE	0.0152744	0.0113813
ENSG00000262296	17	-	9647505	4623	chr17:9653145[b38]C,G	G	C	-5640	159	197	6.59097e-05	0.434677	0.162734	FALSE	0.0272894	0.00449814
ENSG00000262966	17	-	9178930	4455	chr17:9251538[b38]A,G	G	A	-72608	159	200	2.9503e-05	0.614074	0.221851	FALSE	0.0171637	0.04889
ENSG00000265349	17	-	9645237	4631	chr17:9977279[b38]A,G	A	G	-332042	159	198	6.71951e-06	-0.289642	0.344112	FALSE	0.00293115	0.000128894
ENSG00000043093	3	-	182985822	3049	chr3:183508846[b38]C,T	C	T	-523024	159	199	0.000235888	-0.0776574	0.255389	FALSE	0.00129621	0.0434437
ENSG00000053524	3	-	183427979	3209	chr3:183429248[b38]A,C	C	A	-1269	159	196	0.00303714	-0.0341163	0.514988	FALSE	0.00234768	0.010466
ENSG00000058063	3	+	182793504	3065	chr3:183128738[b38]C,T	T	C	335234	160	201	0.000820391	-0.0967733	0.417105	FALSE	0.00799816	0.0162019
ENSG00000068001	3	-	50322654	2286	chr3:50289452[b38]A,G	G	A	33202	160	201	0.00134124	-0.640941	0.379819	FALSE	0.02125	0.0111727
ENSG00000078070	3	-	183115475	3127	chr3:182945728[b38]A,G	G	A	169747	158	199	4.98966e-05	0.0305376	0.0999058	FALSE	0.00495072	0.00946074
ENSG00000078081	3	-	183162657	3130	chr3:184060716[b38]A,G	G	A	-898059	157	197	0.000903239	-0.189436	0.420599	FALSE	0.0106251	0.122511
ENSG00000176597	3	+	183253254	3159	chr3:184065930[b38]A,C	A	C	812676	158	197	0.000638775	-0.325437	0.379728	FALSE	0.0237299	0.0547582
ENSG00000239381	3	-	181700540	2409	chr3:181301134[b38]A,G	G	A	399406	158	200	1.85124e-05	-0.274641	0.0463905	TRUE	0.0262197	0.0707652
ENSG00000287941	3	-	182617765	3133	chr3:182661738[b38]A,T	A	T	-43973	160	200	0.000407132	-0.134618	0.33007	FALSE	0.0397766	0.0247954
ENSG00000289435	3	-	181711659	2434	chr3:181550514[b38]A,G	A	G	161145	157	201	0.000101299	-0.31533	0.185116	FALSE	0.00297294	0.00132672
ENSG00000004838	3	-	50345581	2311	chr3:49912104[b38]C,T	T	C	433477	160	200	0.000244028	-0.886348	0.202315	FALSE	0.00708729	0.076768
ENSG00000007402	3	-	50504070	2443	chr3:51126184[b38]C,T	C	T	-622114	158	201	5.49397e-10	0.497359	0.0138749	TRUE	0.0115002	0.0159128
ENSG00000068028	3	-	50340807	2308	chr3:50341515[b38]A,G	G	A	-708	160	201	1.5905e-13	0.12369	9.62757e-09	TRUE	0.0260879	0.04025
ENSG00000114383	3	-	50328101	2292	chr3:50892442[b38]C,T	T	C	-564341	155	201	0.00143282	0.224598	0.341349	FALSE	0.0135238	0.0497458
ENSG00000114388	3	-	50350654	2316	chr3:49504286[b38]A,C	C	A	846368	160	198	0.00394404	-0.967013	0.4598	FALSE	0.00708409	0.000719912
ENSG00000114395	3	+	50350846	2316	chr3:50391454[b38]C,T	T	C	40608	160	201	0.00445341	-1.68902	0.44324	FALSE	0.000877627	0.219731
ENSG00000114735	3	+	50569153	2471	chr3:50557376[b38]C,T	T	C	-11777	160	200	0.000622312	0.124769	0.223161	FALSE	0.00593547	0.124145
ENSG00000126062	3	-	50359065	2325	chr3:49522332[b38]G,T	G	T	836733	160	194	0.00578049	-0.236033	0.470725	FALSE	0.00346419	0.0489654
ENSG00000271858	3	+	50365335	2334	chr3:50898347[b38]C,G	C	G	533012	159	201	0.00139387	2.03815	0.304745	FALSE	0.0151206	0.0328459
ENSG00000272104	3	+	50350893	2316	chr3:50081211[b38]A,G	A	G	-269682	160	200	0.00411799	0.157482	0.446339	FALSE	0.0209884	0.441062
ENSG00000110801	12	+	121888733	2520	chr12:122051346[b38]G,T	G	T	162613	160	201	2.13016e-08	-0.903564	0.443453	FALSE	1.71686e-05	0.1563
ENSG00000110987	12	+	122019423	2375	chr12:121916942[b38]C,T	T	C	-102481	160	197	0.000505384	0.0382876	0.312272	FALSE	0.00627066	0.000305111
ENSG00000139718	12	+	121804010	2479	chr12:122433439[b38]A,C	A	C	629429	160	195	0.000549533	-0.18562	0.414618	FALSE	7.08138e-08	0.00460557
ENSG00000139725	12	-	121793635	2466	chr12:121405588[b38]A,G	A	G	388047	157	197	0.000499906	0.158132	0.330472	FALSE	0.00520749	0.0152961
ENSG00000158023	12	+	121918593	2488	chr12:122521821[b38]C,T	T	C	603228	159	197	0.00154682	-0.068283	0.440994	FALSE	0.00339829	0.0254794
ENSG00000212694	12	-	121803531	2479	chr12:121799209[b38]A,G	A	G	4322	160	197	1.27973e-15	-0.161407	6.75124e-11	TRUE	0.0239781	0.222809
ENSG00000255856	12	-	122019701	2376	chr12:122024580[b38]C,T	T	C	-4879	159	200	1.09618e-09	0.163496	4.82729e-05	TRUE	0.0565151	0.00910904
ENSG00000256546	12	+	122063307	2354	chr12:121788966[b38]C,T	T	C	-274341	159	198	9.62225e-05	-0.327256	0.130565	FALSE	0.0107722	0.0165687
ENSG00000256950	12	+	121888810	2520	chr12:120986948[b38]C,G	C	G	-901862	160	200	0.00418718	-1.1328	0.518266	FALSE	0.00990214	0.068407
ENSG00000272849	12	+	121797512	2469	chr12:121399919[b38]C,T	C	T	-397593	160	195	0.00317816	-0.794527	0.500886	FALSE	0.0128392	0.011096
ENSG00000088538	3	+	50674928	2471	chr3:49721331[b38]A,G	G	A	-953597	160	199	0.00112712	0.015698	0.29135	FALSE	0.00515166	0.0184076
ENSG00000088543	3	-	50570904	2471	chr3:51317131[b38]C,T	T	C	-746227	160	201	0.00465391	-0.127867	0.452783	FALSE	0.000892249	0.162951
ENSG00000114738	3	+	50611521	2475	chr3:51450898[b38]C,T	T	C	839377	158	196	4.415e-05	-0.0771548	0.0642482	FALSE	0.000354449	0.218169
ENSG00000145041	3	-	51499874	2690	chr3:51189787[b38]C,T	C	T	310087	158	201	0.00345107	0.0387949	0.456436	FALSE	0.00168797	0.232056
ENSG00000145050	3	+	51385292	2769	chr3:52011812[b38]A,G	A	G	626520	158	198	0.00181553	-0.17535	0.40389	FALSE	0.0170975	0.0161249
ENSG00000164080	3	+	51538720	2702	chr3:52509104[b38]A,G	A	G	970384	160	200	0.00902287	-0.0522741	0.519086	FALSE	0.00803278	0.0993879
ENSG00000164081	3	+	51662694	2659	chr3:51416110[b38]C,G	C	G	-246584	159	200	0.00248355	-0.0937882	0.429274	FALSE	0.00229949	0.153883
ENSG00000164082	3	+	51707069	2644	chr3:51588061[b38]C,T	T	C	-119008	159	201	0.00414252	0.663872	0.475893	FALSE	0.00124211	0.0318723
ENSG00000214681	3	-	51875533	2780	chr3:51902507[b38]C,T	T	C	-26974	158	199	1.61521e-13	-0.703888	4.02344e-09	TRUE	0.0964093	0.0886087
ENSG00000285749	3	+	51798804	2649	chr3:51582659[b38]A,G	G	A	-216145	160	199	6.31404e-05	-0.772169	0.186766	FALSE	0.0221862	0.000263319
ENSG00000041880	3	+	51942346	2755	chr3:52862715[b38]A,G	G	A	920369	160	201	0.00083662	-0.311308	0.348069	FALSE	0.00689247	0.0833004
ENSG00000090097	3	-	51968345	2759	chr3:51965447[b38]C,G	G	C	2898	159	200	1.99679e-43	0.240201	9.34426e-34	TRUE	0.0709758	0.0173212
ENSG00000114767	3	-	51941869	2752	chr3:51686014[b38]G,T	T	G	255855	160	201	0.00737946	0.182026	0.512327	FALSE	0.00280407	0.0929354
ENSG00000114779	3	-	51983202	2764	chr3:51779002[b38]A,G	A	G	204200	160	201	0.00203412	0.649631	0.44396	FALSE	0.0271678	0.00311531
ENSG00000114786	3	+	51974707	2769	chr3:52535933[b38]C,T	T	C	561226	159	200	0.00454568	-0.133245	0.488681	FALSE	0.0144567	0.0386741
ENSG00000162244	3	-	51995858	2763	chr3:50996279[b38]A,G	A	G	999579	159	200	0.00397148	0.275495	0.487256	FALSE	0.0078085	0.294112
ENSG00000173389	3	-	51903274	2781	chr3:51988726[b38]A,G	A	G	-85452	159	199	6.86983e-07	0.529106	0.00480961	TRUE	0.0106276	0.234845
ENSG00000248487	3	+	51971427	2765	chr3:52076073[b38]C,T	T	C	104646	160	201	9.61234e-06	-0.576855	0.0392316	TRUE	0.0230533	0.112121
ENSG00000272762	3	-	51973966	2768	chr3:52971624[b38]C,T	T	C	-997658	160	200	0.000383898	-2.82649	0.314634	FALSE	0.0507389	0.00414864
ENSG00000287707	3	-	51929789	2755	chr3:51972389[b38]A,C	A	C	-42600	160	196	5.95755e-08	-0.648875	0.00259287	TRUE	0.0473459	0.100264
ENSG00000023330	3	+	52198087	2816	chr3:52797370[b38]C,T	T	C	599283	160	201	0.00254881	-0.211726	0.452071	FALSE	0.0151837	0.00116996
ENSG00000164086	3	-	52056368	2782	chr3:51647309[b38]A,C	A	C	409059	158	200	8.53866e-06	-0.560971	0.303404	FALSE	0.0131465	0.0148363
ENSG00000164087	3	-	52154374	2797	chr3:51701521[b38]A,C	A	C	452853	159	199	0.00267679	-0.0851163	0.452856	FALSE	0.00403539	0.0323435
ENSG00000164088	3	+	52245760	2917	chr3:51378937[b38]C,T	T	C	-866823	159	199	0.000178896	-0.112524	0.190787	FALSE	0.0129213	0.0678051
ENSG00000164091	3	-	52278363	2916	chr3:51378937[b38]C,T	T	C	899426	159	199	0.000163816	-0.0231172	0.147328	FALSE	0.0011783	0.172747
ENSG00000168237	3	+	52287090	2914	chr3:52525689[b38]A,G	G	A	238599	158	200	5.48173e-06	0.10943	0.0170347	TRUE	0.0194699	0.140537
ENSG00000173366	3	-	52231128	2870	chr3:51984491[b38]G,T	T	G	246637	159	201	0.000747916	0.179087	0.364641	FALSE	0.00075358	0.194336
ENSG00000243224	3	+	52239257	2896	chr3:53113560[b38]A,C	A	C	874303	158	199	0.00102683	-0.382188	0.408245	FALSE	0.0236175	0.00658022
ENSG00000247596	3	-	52246680	2920	chr3:52793156[b38]G,T	T	G	-546476	160	201	0.000720722	0.270912	0.357194	FALSE	0.01013	0.0178857
ENSG00000285685	3	+	52046764	2768	chr3:52802201[b38]A,G	A	G	755437	160	200	0.000636179	-0.642711	0.301538	FALSE	0.0238321	0.181608
ENSG00000010318	3	+	52410661	2845	chr3:52951275[b38]A,G	G	A	540614	160	201	0.000295189	-0.164201	0.270019	FALSE	0.00215972	0.0246472
ENSG00000010319	3	-	52445029	2867	chr3:52802321[b38]A,G	A	G	-357292	160	201	0.00334834	-0.481041	0.496158	FALSE	0.00541011	0.378748
ENSG00000010322	3	+	52455119	2878	chr3:52018104[b38]A,G	A	G	-437015	160	201	0.000510572	-0.107216	0.29898	FALSE	0.00639051	0.0162588
ENSG00000010327	3	+	52495339	2873	chr3:52036180[b38]C,G	G	C	-459159	159	201	0.00254885	-0.140469	0.461188	FALSE	0.00391752	0.225482
ENSG00000114841	3	+	52316320	2891	chr3:52466302[b38]A,C	C	A	149982	160	200	0.00672102	-0.259551	0.514272	FALSE	0.0176696	0.0687641
ENSG00000114854	3	-	52454017	2876	chr3:51914690[b38]C,G	C	G	539327	158	198	0.012141	-0.195639	0.525791	FALSE	0.0127252	0.0107927
ENSG00000163930	3	-	52409880	2845	chr3:51933999[b38]A,G	A	G	475881	160	201	0.0011657	0.286745	0.388966	FALSE	0.0146035	0.000133073
ENSG00000163938	3	+	52681157	3043	chr3:51921107[b38]C,T	C	T	-760050	156	200	0.000571139	0.104152	0.326196	FALSE	0.00498581	0.0222904
ENSG00000168268	3	-	52534655	2874	chr3:52538431[b38]A,G	G	A	-3776	159	198	2.42175e-07	-0.167083	0.0014512	TRUE	0.0200615	0.166063
ENSG00000168273	3	+	52534014	2872	chr3:51794619[b38]A,G	G	A	-739395	157	199	4.47588e-06	0.175901	0.0181831	TRUE	0.0111794	3.58699e-05
ENSG00000016864	3	-	52705704	3072	chr3:52661045[b38]A,C	C	A	44659	159	199	0.00117201	0.217918	0.394183	FALSE	0.0243612	0.0396002
ENSG00000055955	3	-	52830644	3231	chr3:52804638[b38]C,T	T	C	26006	160	201	1.74463e-05	-0.912354	0.153493	FALSE	0.0274337	0.0554346
ENSG00000114902	3	+	52704956	3071	chr3:53281947[b38]C,T	T	C	576991	160	199	0.00016991	-0.303422	0.354863	FALSE	0.00918397	0.123624
ENSG00000114904	3	-	52770748	3183	chr3:52719516[b38]G,T	G	T	51232	159	199	4.85145e-11	-0.0572303	9.82315e-05	TRUE	0.0151613	0.141185
ENSG00000163935	3	-	53045817	3366	chr3:53089470[b38]A,G	G	A	-43653	159	196	4.52753e-07	-0.0405208	0.00269988	TRUE	0.0469177	0.000797168
ENSG00000163939	3	-	52685750	3055	chr3:52803839[b38]C,T	C	T	-118089	156	198	0.000720488	0.0302575	0.423896	FALSE	0.0107126	0.0016835
ENSG00000213533	3	-	52897452	3284	chr3:53708801[b38]A,G	A	G	-811349	160	201	0.00189615	1.02893	0.488371	FALSE	0.0133837	0.000419161
ENSG00000243696	3	-	52834950	3237	chr3:53165064[b38]C,T	C	T	-330114	159	199	0.000335004	-0.208757	0.305705	FALSE	0.017174	0.0534442
ENSG00000248592	3	-	52897452	3284	chr3:53006730[b38]A,G	A	G	-109278	160	199	8.58561e-07	-0.570142	0.00909129	TRUE	0.0201659	0.00170968
ENSG00000272305	3	-	53099382	3425	chr3:53077688[b38]C,T	T	C	21694	159	198	1.64619e-78	-0.418018	1.37569e-58	TRUE	0.402213	0.102389
ENSG00000016391	3	-	53846084	3898	chr3:54125331[b38]A,G	A	G	-279247	157	198	0.000481562	-0.0581936	0.366161	FALSE	0.000397619	0.241484
ENSG00000056736	3	+	53846569	3894	chr3:52941484[b38]C,T	T	C	-905085	159	200	2.60643e-06	0.256769	0.0554554	FALSE	0.0325976	0.233528
ENSG00000113811	3	-	53891790	3922	chr3:54087835[b38]C,T	C	T	-196045	159	198	0.000532512	0.287715	0.391798	FALSE	0.00882721	0.0701995
ENSG00000113812	3	-	53882103	3913	chr3:53881831[b38]C,G	G	C	272	159	201	0.000266895	-0.138567	0.378679	FALSE	0.0297327	0.123876
ENSG00000157388	3	+	53328964	3855	chr3:53784727[b38]A,G	G	A	455763	159	201	3.02907e-10	0.0863437	8.04464e-05	TRUE	0.00614478	0.00149045
ENSG00000157445	3	+	54122548	4075	chr3:53139081[b38]A,C	A	C	-983467	160	200	6.28546e-05	0.211033	0.258087	FALSE	0.00734853	0.0103299
ENSG00000163931	3	-	53255944	3724	chr3:53746967[b38]A,G	G	A	-491023	160	201	0.000210405	-0.238772	0.239099	FALSE	0.000329085	0.103534
ENSG00000163932	3	+	53156010	3532	chr3:53170499[b38]G,T	T	G	14489	159	200	1.25858e-06	0.107306	0.00604284	TRUE	0.0108894	0.0800313
ENSG00000163933	3	-	53130402	3483	chr3:53342054[b38]C,G	C	G	-211652	159	198	0.000384166	0.0502659	0.338819	FALSE	0.00315342	0.224823
ENSG00000272886	3	-	53347519	3875	chr3:53650979[b38]G,T	T	G	-303460	160	199	0.000553992	-0.0769898	0.367591	FALSE	0.00902277	0.0719657
ENSG00000114251	3	-	55489838	3983	chr3:55529516[b38]C,T	C	T	-39678	158	201	0.000109551	-0.339448	0.261489	FALSE	0.0103453	0.355063
ENSG00000144730	3	-	57170234	3478	chr3:56938651[b38]A,G	G	A	231583	160	201	0.00274027	-0.224183	0.493752	FALSE	0.00958901	0.0561699
ENSG00000157500	3	+	57227727	3457	chr3:57239102[b38]A,G	A	G	11375	158	200	2.57557e-07	-0.131362	0.00163075	TRUE	0.0105028	0.0126447
ENSG00000163666	3	-	57227536	3457	chr3:57179227[b38]C,G	C	G	48309	159	196	1.03878e-06	0.0865301	0.00985974	TRUE	0.0132196	0.286892
ENSG00000163946	3	-	56683008	3789	chr3:56644341[b38]C,T	C	T	38667	158	198	0.00119454	0.0737966	0.43657	FALSE	0.00320484	0.00881227
ENSG00000163947	3	-	57079227	3489	chr3:57017692[b38]C,T	T	C	61535	159	195	8.66867e-06	0.04704	0.032107	TRUE	0.00624434	0.0024426
ENSG00000180376	3	+	56557162	3865	chr3:56545510[b38]C,T	T	C	-11652	158	196	3.46749e-26	-0.2418	1.14458e-19	TRUE	0.121648	0.0625048
ENSG00000187672	3	-	56468249	3962	chr3:56895258[b38]A,G	A	G	-427009	160	201	0.00231617	0.174286	0.51298	FALSE	0.0011318	0.0270074
ENSG00000242317	3	-	55505199	4005	chr3:55501246[b38]A,G	G	A	3953	159	198	5.04256e-05	0.206375	0.258727	FALSE	0.0460328	0.00650747
ENSG00000286353	3	-	54125352	4075	chr3:54083514[b38]A,G	A	G	41838	158	199	3.62711e-08	-0.0837518	0.0025548	TRUE	0.0105627	0.00880539
ENSG00000123700	17	+	70168674	2955	chr17:70138665[b38]A,G	A	G	-30009	160	201	0.00122808	-0.421308	0.455652	FALSE	0.00653725	0.0972078
ENSG00000125398	17	+	72121021	4062	chr17:72739248[b38]C,T	T	C	618227	159	200	0.00186572	0.242465	0.512965	FALSE	4.38323e-06	0.160673
ENSG00000153822	17	+	70053430	2876	chr17:70128024[b38]A,C	A	C	74594	159	201	0.000232017	0.279848	0.285012	FALSE	0.00831765	0.0712645
ENSG00000227517	17	+	69577252	3063	chr17:69569275[b38]C,G	G	C	-7977	158	199	3.75752e-07	0.18147	0.00453042	TRUE	0.0335374	0.0672265
ENSG00000228639	17	-	72057460	4056	chr17:72726887[b38]C,T	C	T	-669427	160	201	1.35121e-05	0.621713	0.0950907	FALSE	0.0740943	0.00534856
ENSG00000234899	17	-	72236952	4095	chr17:72132585[b38]C,T	T	C	104367	159	198	1.44264e-06	-0.0916286	0.106282	FALSE	0.00624425	0.0439365
ENSG00000260785	17	-	71202105	3357	chr17:71751476[b38]A,G	G	A	-549371	159	200	0.000168269	-0.390904	0.257455	FALSE	0.0210394	0.00242161
ENSG00000267653	17	-	69501700	3034	chr17:69478395[b38]G,T	T	G	23305	159	200	0.00214848	0.216001	0.497471	FALSE	0.00765121	0.142468
ENSG00000286387	17	-	71743425	3679	chr17:71552031[b38]A,G	A	G	191394	160	200	2.91222e-05	-0.365886	0.123594	FALSE	0.0138297	0.00123072
ENSG00000288605	17	-	72220647	4102	chr17:72129524[b38]A,C	C	A	91123	160	200	0.000579385	-0.0660652	0.42476	FALSE	0.00269022	0.00116185
ENSG00000133193	17	-	73232308	5200	chr17:73256884[b38]A,G	A	G	-24576	159	196	1.72459e-05	0.0366689	0.18477	FALSE	0.00771739	0.0528194
ENSG00000133195	17	-	73092612	5025	chr17:72711156[b38]C,T	T	C	381456	159	200	0.00135858	0.056988	0.51298	FALSE	0.00357616	0.0124252
ENSG00000141219	17	+	73232234	5200	chr17:73237597[b38]A,G	A	G	5363	160	194	3.0984e-20	0.0865623	1.44361e-14	TRUE	0.114612	0.0116361
ENSG00000166685	17	+	73193056	5162	chr17:73742333[b38]C,T	T	C	549277	160	201	0.000225779	0.517657	0.330732	FALSE	0.0189247	0.0114149
ENSG00000179604	17	-	73311894	5253	chr17:72682636[b38]G,T	T	G	629258	160	199	0.00124021	-0.260949	0.513746	FALSE	0.014995	0.0896309
ENSG00000180616	17	+	73165011	5137	chr17:73162063[b38]C,T	T	C	-2948	160	200	0.000394528	-0.864086	0.468802	FALSE	0.0250198	0.0209722
ENSG00000187959	17	-	73262110	5225	chr17:73279096[b38]A,G	A	G	-16986	158	197	5.96233e-06	-0.231757	0.136416	FALSE	0.0224168	0.000335734
ENSG00000227036	17	-	72640372	4335	chr17:72747240[b38]C,T	C	T	-106868	160	201	0.000109594	0.207098	0.266862	FALSE	0.00187254	0.0106011
ENSG00000264026	17	+	72342693	4096	chr17:71654478[b38]C,T	C	T	-688215	159	201	9.72756e-05	1.03975	0.202444	FALSE	0.00713116	0.0690996
ENSG00000264860	17	+	73164978	5137	chr17:72835617[b38]C,T	T	C	-329361	159	201	0.000564924	-0.170616	0.459871	FALSE	0.00988919	0.00674641
ENSG00000069188	17	-	73644090	5383	chr17:73829723[b38]C,T	T	C	-185633	160	199	0.00155322	0.1187	0.519154	FALSE	0.0043151	0.00907302
ENSG00000141540	17	+	74213572	5014	chr17:74244197[b38]A,G	A	G	30625	159	197	7.03193e-14	-0.121077	1.22126e-08	TRUE	0.00520497	0.0569231
ENSG00000167851	17	+	74466400	4860	chr17:75445514[b38]C,T	C	T	979114	160	198	2.14831e-05	0.374618	0.135339	FALSE	0.000376153	0.190419
ENSG00000170412	17	+	74424852	4874	chr17:74447571[b38]A,G	G	A	22719	160	199	1.31144e-06	0.205727	0.0129044	TRUE	0.0354579	0.000924434
ENSG00000172809	17	+	74203583	5017	chr17:74425350[b38]C,T	T	C	221767	159	196	0.00056647	-0.0961549	0.44576	FALSE	0.00664408	0.0013471
ENSG00000196169	17	+	74326211	5026	chr17:74329478[b38]A,C	C	A	3267	155	199	4.41097e-05	-0.236811	0.140828	FALSE	0.0127474	0.140713
ENSG00000204347	17	-	74361821	4974	chr17:75164316[b38]A,G	A	G	-802495	160	194	2.23506e-05	-1.28137	0.113106	FALSE	0.0298534	0.0526269
ENSG00000246731	17	-	74212426	5016	chr17:73876458[b38]A,G	A	G	335968	159	201	8.28343e-05	-0.333104	0.383859	FALSE	0.00651274	0.00311773
ENSG00000266357	17	-	74154051	5062	chr17:74165676[b38]A,G	A	G	-11625	158	197	0.000156251	0.114197	0.320422	FALSE	0.0253674	0.000653953
ENSG00000285648	17	-	73949745	5163	chr17:73903631[b38]A,G	A	G	46114	156	200	2.2783e-06	0.168891	0.0227377	TRUE	0.0325708	0.189215
ENSG00000033030	12	-	122500842	2112	chr12:123278952[b38]C,T	T	C	-778110	159	198	0.000192611	0.0917547	0.171012	FALSE	0.00756056	0.136549
ENSG00000111011	12	-	122526855	2122	chr12:122329689[b38]A,G	G	A	197166	159	195	2.95405e-07	0.103833	0.00359923	TRUE	0.0304013	0.0419883
ENSG00000130779	12	-	122422522	2136	chr12:121534303[b38]C,T	C	T	888219	158	198	0.00115352	-0.119691	0.380175	FALSE	0.0064506	0.0477644
ENSG00000139719	12	-	122266410	2107	chr12:122012766[b38]A,G	G	A	253644	160	198	1.64517e-08	-1.10099	0.222687	FALSE	0.0266884	0.0319788
ENSG00000158113	12	+	122167739	2174	chr12:122816261[b38]A,G	A	G	648522	160	198	1.79185e-06	0.470946	0.104449	FALSE	0.00416531	2.77403e-06
ENSG00000175727	12	+	122078757	2349	chr12:122841506[b38]G,T	G	T	762749	160	200	0.000323706	-0.246199	0.328449	FALSE	0.00191244	0.17097
ENSG00000176383	12	+	122203682	2157	chr12:122270445[b38]A,G	A	G	66763	160	196	0.00214685	-1.41066	0.45949	FALSE	0.0132614	0.0364037
ENSG00000184047	12	-	122227357	2145	chr12:122210323[b38]C,T	T	C	17034	160	197	6.57947e-05	-0.149493	0.17244	FALSE	0.00549096	0.385079
ENSG00000184445	12	+	122527247	2122	chr12:122818594[b38]C,T	T	C	291347	160	199	0.000404979	-0.244316	0.364641	FALSE	0.00508489	0.132997
ENSG00000256861	12	-	122266410	2107	chr12:121341898[b38]A,T	T	A	924512	160	194	0.000269163	-0.500347	0.260191	FALSE	0.0233955	0.0148871
ENSG00000109062	17	+	74748629	4717	chr17:73983427[b38]C,G	C	G	-765202	160	199	3.60362e-05	0.147749	0.158315	FALSE	0.00146943	0.0801869
ENSG00000109065	17	-	74776268	4627	chr17:74040843[b38]C,T	T	C	735425	160	200	0.000254353	0.347396	0.414618	FALSE	0.00879233	0.000260047
ENSG00000109066	17	+	74776500	4628	chr17:74785069[b38]A,G	A	G	8569	158	198	1.15497e-10	0.121191	2.31556e-05	TRUE	0.0414446	0.0200835
ENSG00000161509	17	-	74860450	4506	chr17:74163060[b38]G,T	G	T	697390	159	201	0.000617235	0.180313	0.438849	FALSE	0.00747396	0.0889745
ENSG00000161513	17	-	74872946	4502	chr17:74772662[b38]C,G	G	C	100284	160	201	0.000829676	-0.117936	0.483897	FALSE	0.0128243	0.000862286
ENSG00000167850	17	-	74545784	4872	chr17:74079562[b38]A,G	A	G	466222	160	199	0.000115415	-0.33523	0.337254	FALSE	0.0162234	0.00984427
ENSG00000172794	17	+	74670579	4895	chr17:74644553[b38]A,G	G	A	-26026	159	199	5.64962e-05	-0.293499	0.397354	FALSE	0.0165125	0.0438048
ENSG00000186074	17	-	74712868	4809	chr17:74688886[b38]C,G	G	C	23982	160	197	1.27504e-06	-0.29876	0.0386277	TRUE	0.0423423	0.0883043
ENSG00000266036	17	-	74748574	4718	chr17:75428294[b38]G,T	T	G	-679720	160	197	0.000140831	0.730929	0.240845	FALSE	0.0353587	0.0612815
ENSG00000289070	17	+	74532407	4876	chr17:73746493[b38]C,T	T	C	-785914	160	201	0.000344725	0.685152	0.385978	FALSE	0.0252475	0.00444705
ENSG00000109089	17	+	74987633	4458	chr17:74081997[b38]A,G	A	G	-905636	160	201	0.000460527	0.168989	0.425663	FALSE	0.000748946	0.0330896
ENSG00000125449	17	+	75109953	4237	chr17:74565035[b38]C,T	T	C	-544918	160	200	9.51821e-05	-0.113474	0.306253	FALSE	0.000650522	0.0517512
ENSG00000125458	17	-	75131709	4210	chr17:76084362[b38]C,T	T	C	-952653	160	196	3.46479e-06	-0.281868	0.180768	FALSE	0.0299257	0.11774
ENSG00000167861	17	-	74972658	4470	chr17:74246494[b38]A,G	G	A	726164	160	197	0.00103654	0.110219	0.477966	FALSE	0.0030007	0.101344
ENSG00000167862	17	+	75012671	4422	chr17:74341512[b38]C,T	T	C	-671159	160	194	0.000249553	-0.0487745	0.316466	FALSE	0.0141489	0.029479
ENSG00000167863	17	-	75046926	4373	chr17:75056554[b38]A,G	A	G	-9628	160	195	9.94941e-05	-0.296982	0.221851	FALSE	0.0490582	0.00123926
ENSG00000170190	17	+	75087728	4276	chr17:74336766[b38]C,T	T	C	-750962	160	200	4.13798e-05	-0.585672	0.336094	FALSE	0.0172096	0.00782155
ENSG00000172782	17	-	74893597	4513	chr17:75272292[b38]A,G	A	G	-378695	160	200	1.76285e-06	-0.518456	0.390011	FALSE	0.0105736	0.00229897
ENSG00000180901	17	+	75032576	4418	chr17:75760591[b38]C,T	T	C	728015	159	200	0.000953024	-0.246502	0.468023	FALSE	0.0118643	0.0428024
ENSG00000189159	17	-	75154399	4161	chr17:75517596[b38]A,C	C	A	-363197	160	197	0.00128853	0.0919519	0.491191	FALSE	0.0074013	0.116528
ENSG00000125445	17	+	75261675	4005	chr17:75528336[b38]C,T	T	C	266661	160	200	0.00111861	-0.42216	0.472873	FALSE	0.00657164	0.00125205
ENSG00000125447	17	-	75262283	4006	chr17:74934878[b38]A,G	A	G	327405	160	199	4.10167e-06	-0.20366	0.0862943	FALSE	0.00244406	0.0655235
ENSG00000125450	17	+	75205660	4066	chr17:75224904[b38]C,T	C	T	19244	159	196	3.70181e-05	0.115222	0.112125	FALSE	0.0182808	0.00108209
ENSG00000125454	17	-	75289355	3984	chr17:74569604[b38]C,G	C	G	719751	160	200	0.00133799	-0.227414	0.480735	FALSE	0.0188138	0.00928001
ENSG00000125457	17	-	75271145	3990	chr17:75406652[b38]A,G	A	G	-135507	160	199	1.04266e-05	-0.40786	0.424775	FALSE	0.0158509	0.0844392
ENSG00000177728	17	+	75441160	3849	chr17:74692679[b38]C,T	C	T	-748481	159	198	6.26502e-05	-0.349279	0.138612	FALSE	0.00926107	0.00177317
ENSG00000177885	17	-	75405490	3887	chr17:75029141[b38]A,C	C	A	376349	160	201	0.00171306	-0.115537	0.500042	FALSE	0.000303338	0.0364722
ENSG00000188612	17	-	75182836	4119	chr17:76167166[b38]C,T	T	C	-984330	160	197	0.000960905	-0.0567243	0.467898	FALSE	0.00233228	0.185854
ENSG00000263843	17	+	75271370	3991	chr17:75057369[b38]C,T	T	C	-214001	160	195	0.00128945	1.07927	0.48465	FALSE	0.0120237	0.00502862
ENSG00000265342	17	+	75394124	3905	chr17:75007097[b38]A,G	G	A	-387027	160	199	0.000771022	-0.76725	0.434008	FALSE	0.0204322	0.0187464
ENSG00000073350	17	+	75525081	3815	chr17:75522482[b38]C,G	C	G	-2599	159	195	3.83366e-05	0.139912	0.18047	FALSE	0.00637386	0.035006
ENSG00000108469	17	-	75667045	3796	chr17:76039363[b38]A,G	A	G	-372318	160	198	3.21868e-05	0.139732	0.237668	FALSE	0.00760158	0.0238956
ENSG00000108479	17	-	75765138	3800	chr17:76042328[b38]C,G	C	G	-277190	160	195	0.000504784	0.314102	0.397043	FALSE	0.00932839	0.0351339
ENSG00000132470	17	+	75721329	3791	chr17:75041905[b38]C,T	T	C	-679424	160	197	0.00141157	0.214479	0.481533	FALSE	0.00455229	0.135004
ENSG00000161526	17	+	75667252	3797	chr17:76011765[b38]A,G	G	A	344513	160	197	0.000385256	0.0915111	0.340092	FALSE	0.0187668	0.0566037
ENSG00000177303	17	-	75515402	3804	chr17:75594441[b38]A,G	A	G	-79039	159	197	0.000359873	0.0926839	0.40316	FALSE	0.013921	0.00199986
ENSG00000182173	17	+	75515945	3803	chr17:76216306[b38]A,G	A	G	700361	160	198	4.23495e-05	0.294451	0.311877	FALSE	0.0227712	0.00278212
ENSG00000204323	17	+	75633435	3813	chr17:75646228[b38]A,G	A	G	12793	160	200	1.02254e-06	0.41361	0.00982351	TRUE	0.00616387	0.0138318
ENSG00000259120	17	+	75646244	3804	chr17:76482816[b38]C,T	C	T	836572	157	197	0.00112947	0.309776	0.46453	FALSE	0.0131568	0.142657
ENSG00000266714	17	+	75587801	3779	chr17:75589597[b38]C,T	C	T	1796	160	199	2.6702e-18	-0.825011	2.53333e-11	TRUE	0.0692791	0.00118467
ENSG00000092929	17	-	75844339	3813	chr17:75691702[b38]C,T	C	T	152637	160	201	0.00281602	-0.451341	0.516473	FALSE	0.00460358	0.128557
ENSG00000132471	17	-	75856263	3833	chr17:75720865[b38]C,T	T	C	135398	160	200	0.00094301	-0.154558	0.458754	FALSE	0.00530469	0.22068
ENSG00000132475	17	-	75785377	3772	chr17:76559283[b38]C,T	T	C	-773906	160	199	0.000655245	-1.09526	0.402823	FALSE	0.0411795	0.000103209
ENSG00000132478	17	+	75784807	3771	chr17:74792105[b38]C,T	T	C	-992702	158	201	5.43005e-07	0.135189	0.0103019	TRUE	0.0101634	0.00554566
ENSG00000132481	17	-	75878550	3830	chr17:76479327[b38]A,G	A	G	-600777	159	201	1.13651e-05	0.961938	0.0480589	TRUE	0.0188389	0.0503558
ENSG00000141569	17	-	75896939	3872	chr17:75896519[b38]A,G	A	G	420	160	200	5.70045e-10	-0.177175	2.82115e-05	TRUE	0.0328802	0.208018
ENSG00000204316	17	-	75904877	3899	chr17:76023372[b38]A,G	A	G	-118495	160	199	0.000189545	-2.18082	0.399263	FALSE	0.0153446	0.00573333
ENSG00000266980	17	-	75819583	3763	chr17:76081716[b38]C,T	T	C	-262133	157	197	0.0002752	0.345223	0.295302	FALSE	0.0338122	0.0559771
ENSG00000267342	17	+	75897061	3873	chr17:76664768[b38]C,G	C	G	767707	159	197	2.33243e-05	-0.255182	0.181897	FALSE	0.00845037	0.0485741
ENSG00000267426	17	-	75913703	3901	chr17:75954732[b38]C,T	T	C	-41029	157	199	0.000275369	-0.173856	0.319878	FALSE	0.0283878	0.283111
ENSG00000051382	3	-	138834696	3084	chr3:138453910[b38]C,T	C	T	380786	154	200	0.0015078	0.0325677	0.445436	FALSE	0.00694488	0.00336777
ENSG00000114115	3	-	139539720	3564	chr3:139577936[b38]C,T	T	C	-38216	158	199	2.43105e-05	-0.138329	0.0683964	FALSE	0.00720666	0.0120434
ENSG00000158234	3	+	138608607	3129	chr3:138625686[b38]A,G	A	G	17079	160	199	2.1666e-21	-0.0992058	1.41404e-14	TRUE	0.0895344	0.229962
ENSG00000163864	3	-	139677706	3746	chr3:139677916[b38]A,G	G	A	-210	157	199	7.55258e-07	-0.0956358	0.00408221	TRUE	0.0390779	0.00910459
ENSG00000174715	3	-	138644272	3141	chr3:137785989[b38]A,G	A	G	858283	158	201	0.000484986	-0.731115	0.412814	FALSE	0.039156	0.102241
ENSG00000175110	3	+	139005807	3148	chr3:139281616[b38]C,G	G	C	275809	160	200	1.11517e-29	-0.259719	6.07005e-19	TRUE	0.129651	0.0160229
ENSG00000184432	3	-	139389632	3379	chr3:139149577[b38]A,G	G	A	240055	156	198	3.7841e-06	0.0507571	0.022082	TRUE	0.0102265	0.00014298
ENSG00000206262	3	+	138947218	3087	chr3:139219280[b38]A,G	A	G	272062	159	199	6.00902e-05	-1.36883	0.160294	FALSE	0.0156263	0.0614213
ENSG00000242244	3	-	138889707	3087	chr3:138214025[b38]A,G	A	G	675682	160	200	0.00269369	0.874329	0.486919	FALSE	0.016273	0.00245379
ENSG00000248932	3	+	139389762	3378	chr3:138466043[b38]C,T	T	C	-923719	156	200	8.00945e-05	-0.0333524	0.235645	FALSE	0.0110065	8.33878e-05
ENSG00000114120	3	+	140941831	4315	chr3:140457161[b38]G,T	T	G	-484670	156	200	0.000336701	0.0567656	0.33759	FALSE	0.00181669	0.224217
ENSG00000114125	3	+	141738250	3661	chr3:141793381[b38]C,G	C	G	55131	160	200	4.03121e-05	0.152802	0.0981424	FALSE	0.048265	0.0257754
ENSG00000155893	3	+	141228727	4248	chr3:141235056[b38]C,T	C	T	6329	157	200	2.46061e-10	0.104187	1.04689e-05	TRUE	0.00361034	0.00706056
ENSG00000155903	3	+	141487028	3895	chr3:141553374[b38]A,G	A	G	66346	155	200	3.8748e-12	0.0545094	2.52473e-07	TRUE	0.0107765	0.073386
ENSG00000158258	3	+	139935186	4054	chr3:140645165[b38]C,T	C	T	709979	160	200	6.62426e-05	-0.0937101	0.137426	FALSE	0.0061361	0.0100819
ENSG00000175093	3	+	141051348	4231	chr3:141090887[b38]A,C	A	C	39539	158	199	6.85429e-05	0.102451	0.180401	FALSE	0.0286769	0.00201032
ENSG00000177311	3	+	141324214	4178	chr3:140471795[b38]A,G	A	G	-852419	160	201	0.000406674	-0.236124	0.365042	FALSE	0.00580547	0.000188953
ENSG00000249417	3	-	141367045	4121	chr3:141375367[b38]A,G	A	G	-8322	157	197	1.56255e-35	0.374353	2.67123e-28	TRUE	0.105927	0.06889
ENSG00000251471	3	+	139837221	4044	chr3:139887952[b38]G,T	T	G	50731	157	199	0.000340115	0.128246	0.324517	FALSE	0.00699881	0.0414737
ENSG00000288585	3	-	141456280	3957	chr3:141785117[b38]A,C	C	A	-328837	156	200	8.62401e-05	0.981597	0.15574	FALSE	0.0187135	0.0315743
ENSG00000069849	3	+	141876125	3622	chr3:142207704[b38]A,G	A	G	331579	157	198	7.5212e-05	-0.0759575	0.141413	FALSE	0.0143052	0.036216
ENSG00000114126	3	-	142149184	3571	chr3:142094330[b38]A,G	G	A	54854	157	199	1.25841e-07	-0.0781257	0.00163146	TRUE	0.00825683	0.0459108
ENSG00000114127	3	-	142447946	3527	chr3:143166847[b38]A,G	G	A	-718901	158	200	0.000282255	-0.0793968	0.301788	FALSE	0.0100764	0.145631
ENSG00000120756	3	+	142596394	3685	chr3:142622859[b38]G,T	G	T	26465	155	200	0.000808635	0.0776611	0.440026	FALSE	0.0023861	0.000397148
ENSG00000175054	3	-	142578706	3651	chr3:142527142[b38]A,T	A	T	51564	157	199	2.78857e-16	0.107469	4.36281e-09	TRUE	0.0660495	0.0569213
ENSG00000175066	3	-	142225457	3525	chr3:141232523[b38]A,G	A	G	992934	159	200	0.000321953	-0.0819935	0.297616	FALSE	0.0161766	0.0114475
ENSG00000239641	3	-	142656559	3623	chr3:142855705[b38]A,C	A	C	-199146	159	200	1.57176e-05	0.230802	0.0844208	FALSE	0.0319292	0.00877111
ENSG00000242390	3	+	142580911	3650	chr3:143478775[b38]A,C	A	C	897864	156	201	0.000790119	-0.471799	0.405329	FALSE	0.0302291	0.017523
ENSG00000244124	3	-	141918737	3679	chr3:142049642[b38]G,T	G	T	-130905	159	198	0.000931143	-0.50016	0.418064	FALSE	0.00741228	2.94642e-05
ENSG00000285558	3	+	141738475	3661	chr3:141749359[b38]C,T	C	T	10884	158	199	2.29313e-37	0.333792	1.71331e-23	TRUE	0.268299	0.0255009
ENSG00000144935	3	+	142724035	3545	chr3:142377898[b38]C,T	T	C	-346137	160	199	2.51951e-05	-0.0878095	0.0645304	FALSE	0.0118507	0.0938397
ENSG00000163710	3	-	142888898	3687	chr3:142898296[b38]G,T	G	T	-9398	157	198	2.2289e-07	0.207004	0.00153142	TRUE	0.0126983	0.00535617
ENSG00000163714	3	+	142964498	3704	chr3:143308351[b38]C,T	T	C	343853	159	201	0.00103785	0.0397561	0.44509	FALSE	9.78859e-05	0.0139312
ENSG00000175040	3	+	143119772	3686	chr3:142916326[b38]A,G	A	G	-203446	155	200	0.000615053	1.74028	0.371207	FALSE	0.0282089	0.00228834
ENSG00000188582	3	-	142963338	3704	chr3:143440239[b38]A,T	A	T	-476901	160	200	0.000146437	1.2988	0.245002	FALSE	0.0208616	0.000552924
ENSG00000240012	3	+	143342247	3629	chr3:143834146[b38]A,G	A	G	491899	157	200	0.000217223	0.407341	0.319403	FALSE	0.0182026	0.00834377
ENSG00000241570	3	+	142960651	3695	chr3:143951878[b38]A,C	A	C	991227	158	201	0.000247071	-0.827027	0.457128	FALSE	0.00332115	0.00682165
ENSG00000241679	3	+	143123363	3681	chr3:142991950[b38]C,T	T	C	-131413	159	200	0.000516208	0.0692015	0.424592	FALSE	0.00634935	0.112521
ENSG00000244493	3	+	143381339	3660	chr3:143303807[b38]C,G	C	G	-77532	160	200	0.000920851	-0.514816	0.420722	FALSE	0.0118757	0.00755169
ENSG00000287045	3	-	142723831	3543	chr3:142627922[b38]C,T	T	C	95909	160	195	3.15583e-06	0.0592885	0.0179759	TRUE	0.00672766	0.000160717
ENSG00000114698	3	-	146250961	3440	chr3:146224615[b38]A,G	A	G	26346	158	197	3.56127e-06	-0.0656251	0.0151919	TRUE	0.00108484	0.109704
ENSG00000152952	3	-	146160991	3464	chr3:146159587[b38]A,G	G	A	1404	158	200	0.00492234	-0.0646542	0.520975	FALSE	0.000134331	0.200755
ENSG00000163746	3	-	146495924	3311	chr3:146541776[b38]A,G	A	G	-45852	158	199	0.000633506	-0.191499	0.410206	FALSE	0.00433358	0.377448
ENSG00000181744	3	+	143971824	3677	chr3:143987298[b38]G,T	G	T	15474	160	200	1.79758e-16	0.211791	2.02676e-11	TRUE	0.0482555	0.201335
ENSG00000181804	3	-	143848324	3753	chr3:144656768[b38]C,T	C	T	-808444	159	201	0.00152452	0.327432	0.501797	FALSE	0.0194034	0.0101728
ENSG00000188313	3	-	146544468	3280	chr3:146518137[b38]A,C	A	C	26331	157	200	0.000537711	0.122162	0.34096	FALSE	0.0183509	0.187134
ENSG00000240032	3	-	146068820	3407	chr3:146120786[b38]A,G	A	G	-51966	156	201	1.46063e-12	0.167715	1.41164e-05	TRUE	0.0229204	0.295428
ENSG00000243620	3	-	147370634	2913	chr3:147320096[b38]C,T	T	C	50538	158	200	4.31285e-36	0.492209	1.19103e-28	TRUE	0.0982893	0.125943
ENSG00000248374	3	+	143620529	3679	chr3:143808987[b38]A,G	G	A	188458	158	200	0.000208433	-0.748202	0.307212	FALSE	0.0425755	3.15906e-05
ENSG00000289986	3	+	144350308	3595	chr3:143985674[b38]C,T	T	C	-364634	159	201	8.22153e-28	0.423909	1.06923e-20	TRUE	0.0983744	0.11964
ENSG00000090975	12	-	123150754	2573	chr12:123249749[b38]C,T	T	C	-98995	160	199	0.00245525	-0.0840159	0.470161	FALSE	1.82446e-06	0.0148048
ENSG00000111325	12	+	122974581	2469	chr12:123463427[b38]A,G	A	G	488846	160	196	0.000169297	-1.2946	0.313734	FALSE	0.0348208	0.00245118
ENSG00000130783	12	+	122774527	2302	chr12:122769991[b38]A,G	G	A	-4536	160	194	0.000242627	-0.110898	0.210624	FALSE	0.0112966	0.21624
ENSG00000130787	12	+	122834454	2355	chr12:122854585[b38]C,T	T	C	20131	160	201	0.00300912	0.393589	0.479499	FALSE	0.00593183	0.00548421
ENSG00000139722	12	-	122896064	2418	chr12:123870853[b38]A,G	G	A	-974789	158	199	0.00272342	-0.0629318	0.477907	FALSE	0.0104872	0.0957491
ENSG00000139726	12	+	122752825	2306	chr12:121801702[b38]A,G	A	G	-951123	160	195	4.08853e-05	-0.0424123	0.0660672	FALSE	0.0168548	0.332779
ENSG00000150967	12	-	122978899	2471	chr12:122521821[b38]C,T	T	C	457078	159	197	0.000721635	-0.0315372	0.343104	FALSE	0.00349467	0.0317809
ENSG00000182196	12	+	122980061	2471	chr12:122042134[b38]A,G	A	G	-937927	157	199	0.00279772	-1.61068	0.470503	FALSE	0.0159195	0.00568842
ENSG00000256028	12	+	122975321	2467	chr12:123003846[b38]C,T	T	C	28525	160	201	0.00171857	-1.26754	0.422623	FALSE	0.025167	0.0188148
ENSG00000256152	12	+	122865336	2383	chr12:123269655[b38]C,T	T	C	404319	160	200	0.00235527	-0.396155	0.481461	FALSE	0.000864153	0.00932586
ENSG00000047457	3	-	149221794	4080	chr3:149225241[b38]A,G	A	G	-3447	159	196	0.000500574	-0.406858	0.390941	FALSE	0.00619026	0.415919
ENSG00000071794	3	-	149086338	4024	chr3:149107780[b38]A,G	G	A	-21442	157	200	3.42226e-20	0.089773	2.23796e-09	TRUE	0.106696	0.0108334
ENSG00000152977	3	+	147393423	2902	chr3:146987385[b38]A,G	G	A	-406038	158	200	0.00084361	0.202741	0.40912	FALSE	0.00206985	0.0279743
ENSG00000153002	3	+	148791103	4061	chr3:148051998[b38]A,G	G	A	-739105	157	200	0.00042989	0.397483	0.364134	FALSE	0.00146323	4.44378e-08
ENSG00000163754	3	+	148991409	3911	chr3:149304816[b38]G,T	T	G	313407	155	201	8.24567e-05	0.191537	0.174942	FALSE	0.0150966	0.0843969
ENSG00000163755	3	+	149129639	4062	chr3:149150374[b38]C,G	G	C	20735	158	197	2.41867e-06	0.104227	0.0169534	TRUE	0.0105223	0.01412
ENSG00000163762	3	-	149333514	4107	chr3:150115175[b38]A,G	A	G	-781661	156	200	0.000293055	-0.136315	0.334534	FALSE	0.0160405	0.0562178
ENSG00000174963	3	-	147406364	2889	chr3:146481267[b38]C,T	T	C	925097	160	201	0.000328198	-0.499725	0.258645	FALSE	0.0233523	0.0032567
ENSG00000239922	3	+	147939906	2849	chr3:147372048[b38]C,T	C	T	-567858	155	200	0.00116097	-0.0695191	0.441153	FALSE	0.00197259	0.0581965
ENSG00000241131	3	+	148076433	2989	chr3:147359004[b38]G,T	T	G	-717429	156	199	2.05652e-08	0.469717	0.000532793	TRUE	0.0157057	0.136754
ENSG00000018408	3	-	149703125	4309	chr3:149730136[b38]C,T	T	C	-27011	155	199	2.25658e-07	0.0814012	0.00433352	TRUE	0.00451613	0.170193
ENSG00000070087	3	-	150050666	4265	chr3:149561404[b38]C,T	C	T	489262	159	199	0.000976505	-0.0456072	0.470537	FALSE	0.00671991	0.103901
ENSG00000082996	3	+	149812771	4301	chr3:149799028[b38]C,T	C	T	-13743	158	200	4.87936e-05	0.0518032	0.12069	FALSE	0.00689423	0.016996
ENSG00000114744	3	-	149752446	4307	chr3:150562257[b38]C,T	T	C	-809811	159	201	5.55677e-05	0.287011	0.171354	FALSE	0.0134902	0.029576
ENSG00000169908	3	-	149377549	4120	chr3:150199372[b38]C,T	C	T	-821823	157	201	0.000342901	0.326371	0.344046	FALSE	0.0163	0.0413061
ENSG00000206199	3	-	149792368	4310	chr3:149625866[b38]A,G	G	A	166502	160	200	0.00173083	-0.153455	0.501357	FALSE	0.00872057	0.275844
ENSG00000241313	3	+	149657000	4308	chr3:148941311[b38]C,T	T	C	-715689	158	201	0.00112305	-0.612747	0.477847	FALSE	0.00660488	0.0116008
ENSG00000242791	3	+	149976756	4287	chr3:148977949[b38]C,T	C	T	-998807	160	201	0.000681841	-0.303454	0.42385	FALSE	0.0139343	0.00769034
ENSG00000243321	3	-	150080040	4287	chr3:150080138[b38]C,T	T	C	-98	157	198	1.64811e-09	-0.773513	2.25365e-05	TRUE	0.110606	0.0275097
ENSG00000243944	3	+	150039215	4262	chr3:150005482[b38]C,T	C	T	-33733	158	199	4.23445e-17	-0.458679	8.60472e-10	TRUE	0.0445435	0.0842894
ENSG00000120742	3	-	150602945	3606	chr3:150647016[b38]C,T	C	T	-44071	160	195	2.51707e-06	0.0735622	0.0247251	TRUE	0.0304709	0.0557995
ENSG00000144895	3	+	150546679	3658	chr3:150546920[b38]A,C	C	A	241	160	200	9.48824e-06	0.0718116	0.0371476	TRUE	0.00808663	3.77604e-05
ENSG00000163645	3	-	150703900	3559	chr3:150969558[b38]A,C	A	C	-265658	159	201	0.000370549	0.71867	0.32667	FALSE	0.000868787	0.225186
ENSG00000196428	3	+	150408299	3841	chr3:149951276[b38]C,T	C	T	-457023	158	199	0.000377596	0.0286694	0.412448	FALSE	0.00179342	0.0622859
ENSG00000198843	3	+	150602876	3605	chr3:150901754[b38]C,G	C	G	298878	157	200	0.00011208	-0.0325188	0.192788	FALSE	0.00164279	0.0276348
ENSG00000240137	3	+	150703487	3558	chr3:150427506[b38]A,G	G	A	-275981	158	201	5.82545e-07	-0.263815	0.00607942	TRUE	0.0120907	0.160464
ENSG00000244541	3	+	150238520	4071	chr3:149691877[b38]A,G	A	G	-546643	159	198	0.000320259	-0.590607	0.342285	FALSE	0.0359707	0.0398493
ENSG00000244668	3	-	150720457	3548	chr3:150068252[b38]C,T	C	T	652205	154	201	0.00347327	-0.396693	0.519086	FALSE	0.00434694	0.00910327
ENSG00000286501	3	-	150341107	3904	chr3:149523668[b38]G,T	G	T	817439	160	201	0.000378329	-0.66473	0.325531	FALSE	0.0121977	0.000226253
ENSG00000289524	3	-	150330948	3905	chr3:150835383[b38]C,G	G	C	-504435	160	201	0.000189481	-0.315387	0.254012	FALSE	0.0314857	0.00106378
ENSG00000114315	3	+	194136149	6011	chr3:194402273[b38]C,T	T	C	266124	160	200	0.000595146	-0.543906	0.494427	FALSE	0.00529788	0.0281837
ENSG00000127249	3	-	193554801	4937	chr3:193425699[b38]A,G	A	G	129102	157	200	1.66923e-06	-0.0974427	0.0188091	TRUE	0.0373048	0.00598994
ENSG00000133657	3	-	194486567	6130	chr3:194030976[b38]A,T	T	A	455591	159	196	6.36977e-05	0.0321652	0.2189	FALSE	0.0115121	0.0567497
ENSG00000198836	3	+	193593145	4978	chr3:193407574[b38]A,G	A	G	-185571	156	201	8.68642e-05	0.123504	0.202927	FALSE	0.00176039	0.00209174
ENSG00000225473	3	+	193553214	4931	chr3:193454190[b38]A,T	A	T	-99024	159	200	0.000815209	-0.419585	0.486917	FALSE	0.0295419	0.0589244
ENSG00000229334	3	+	194632905	6190	chr3:193935227[b38]A,G	G	A	-697678	158	200	0.00023155	-0.55929	0.418891	FALSE	0.0131936	0.0709651
ENSG00000230102	3	-	194069317	5880	chr3:194069572[b38]A,T	A	T	-255	160	200	2.39902e-09	0.281703	4.75401e-05	TRUE	0.0429797	0.0179937
ENSG00000231770	3	+	194583992	6117	chr3:194583061[b38]C,G	G	C	-931	158	200	1.70751e-33	0.283208	6.83891e-26	TRUE	0.0822393	0.0166473
ENSG00000232874	3	-	194131135	6008	chr3:194640198[b38]C,T	T	C	-509063	158	199	0.000741268	-0.301642	0.471993	FALSE	0.0246118	0.00595576
ENSG00000233058	3	+	194487141	6129	chr3:194829844[b38]A,T	T	A	342703	158	200	0.000161926	-0.050238	0.323746	FALSE	0.000279613	0.000300725
ENSG00000041802	3	-	194672164	6139	chr3:194664952[b38]A,C	C	A	7212	158	198	2.73463e-30	0.271651	4.43648e-23	TRUE	0.101923	0.0468448
ENSG00000114331	3	-	195442849	4981	chr3:195356148[b38]C,G	C	G	86701	159	200	8.64501e-17	0.109473	2.01496e-05	TRUE	0.149903	0.00182996
ENSG00000145014	3	-	194633564	6189	chr3:195045574[b38]C,G	G	C	-412010	158	199	0.000886879	0.103192	0.485407	FALSE	0.00834708	0.0281504
ENSG00000173950	3	-	195271060	5473	chr3:195257536[b38]A,C	A	C	13524	160	200	3.60632e-05	-0.202065	0.115901	FALSE	0.0150483	0.01461
ENSG00000184203	3	-	195543027	4815	chr3:194594795[b38]C,T	T	C	948232	160	199	6.77531e-05	-0.0934219	0.310742	FALSE	0.00344872	0.0810004
ENSG00000189058	3	-	195583879	4724	chr3:195589893[b38]C,T	C	T	-6014	159	197	1.10247e-09	0.1636	0.000173933	TRUE	0.0112902	6.73517e-05
ENSG00000223711	3	+	195543419	4815	chr3:195542873[b38]C,G	C	G	-546	160	201	5.69289e-06	-0.600321	0.151058	FALSE	0.0188508	0.02912
ENSG00000229325	3	-	195282140	5465	chr3:196129292[b38]C,T	T	C	-847152	159	198	1.03023e-06	-0.929164	0.443673	FALSE	0.00360261	0.0377366
ENSG00000230266	3	+	195147765	5708	chr3:195127023[b38]C,T	T	C	-20742	159	200	1.29729e-08	-0.502324	0.000484883	TRUE	0.0334541	0.0535874
ENSG00000287005	3	+	195260633	5495	chr3:195893167[b38]A,G	A	G	632534	160	197	1.97334e-05	-0.476715	0.0881491	FALSE	0.0266132	0.00497243
ENSG00000176945	3	+	195720885	4569	chr3:195929860[b38]A,C	A	C	208975	160	198	2.71806e-08	0.531301	0.0544873	FALSE	0.098082	0.0431169
ENSG00000215837	3	+	195658097	4660	chr3:195752877[b38]A,G	A	G	94780	158	199	1.80308e-11	2.20573	3.84491e-07	TRUE	0.0607434	0.0161071
ENSG00000223783	3	-	195854134	4286	chr3:195819693[b38]C,T	T	C	34441	160	195	0.000133321	0.224024	0.317702	FALSE	1.13723e-05	0.110245
ENSG00000224769	3	+	195614948	4637	chr3:195590466[b38]A,G	G	A	-24482	159	199	6.2277e-16	-0.634406	0.000125866	TRUE	0.101988	0.0456517
ENSG00000229178	3	-	195657306	4659	chr3:195849848[b38]A,G	A	G	-192542	159	199	3.23452e-21	-1.40332	3.29532e-12	TRUE	0.210708	0.000179455
ENSG00000242086	3	+	195658063	4660	chr3:196023513[b38]A,G	A	G	365450	159	196	7.58049e-24	0.359694	1.78772e-16	TRUE	0.170747	0.0403423
ENSG00000271662	3	-	195650726	4648	chr3:195752877[b38]A,G	A	G	-102151	158	199	2.05077e-10	0.5908	2.65311e-06	TRUE	0.0814257	0.00248271
ENSG00000282206	3	+	195635189	4636	chr3:196020527[b38]A,G	A	G	385338	159	198	1.75881e-08	-0.963987	0.000377742	TRUE	0.109241	0.0355033
ENSG00000283426	3	+	195701619	4596	chr3:195600816[b38]C,G	C	G	-100803	158	200	7.12171e-07	1.49177	0.0212782	TRUE	0.0874296	0.0294873
ENSG00000289929	3	+	195635088	4635	chr3:195903941[b38]C,T	T	C	268853	159	199	2.05266e-28	-0.446731	3.29588e-18	TRUE	0.249434	0.0712988
ENSG00000061938	3	-	195908486	4068	chr3:196000637[b38]C,T	T	C	-92151	159	199	0.000430656	0.0630964	0.370185	FALSE	0.0145426	0.000461921
ENSG00000072274	3	-	196082044	3475	chr3:195824941[b38]A,G	G	A	257103	155	199	3.057e-05	0.479674	0.15128	FALSE	0.015431	0.00350583
ENSG00000161217	3	-	196287616	3208	chr3:195370724[b38]A,G	A	G	916892	157	200	0.000161427	-0.176747	0.23746	FALSE	0.0155837	0.243605
ENSG00000163958	3	-	196211317	3237	chr3:196243857[b38]C,G	C	G	-32540	159	196	4.85076e-06	-0.255737	0.0397497	TRUE	0.00703285	0.0329435
ENSG00000163959	3	+	196211488	3236	chr3:195404866[b38]C,T	T	C	-806622	159	200	0.00100661	0.814703	0.457733	FALSE	0.00439944	0.0251015
ENSG00000185485	3	-	195990191	3802	chr3:195614776[b38]G,T	T	G	375415	160	198	4.23369e-08	-0.0903606	0.000855739	TRUE	0.0560625	0.33728
ENSG00000213123	3	-	196318154	3195	chr3:196291847[b38]C,T	T	C	26307	159	195	1.66023e-08	0.112382	0.002381	TRUE	0.0223883	0.00927772
ENSG00000224614	3	+	195908077	4068	chr3:195893167[b38]A,G	A	G	-14910	160	197	0.00536304	0.284471	0.527115	FALSE	0.0242862	0.00510245
ENSG00000260261	3	-	195954388	3845	chr3:195934570[b38]A,C	A	C	19818	159	197	9.74e-22	-0.334662	3.10342e-15	TRUE	0.147019	0.0110461
ENSG00000272741	3	-	196318154	3195	chr3:195916466[b38]A,C	A	C	401688	160	199	6.17861e-06	-0.674597	0.393206	FALSE	0.00893299	0.0106407
ENSG00000163960	3	-	196432401	3352	chr3:196075495[b38]A,G	A	G	356906	159	196	0.00127336	0.0274877	0.477578	FALSE	0.00687931	0.0874691
ENSG00000163961	3	-	196503175	3473	chr3:196500014[b38]C,T	T	C	3161	160	199	9.38305e-07	-0.0584635	0.00475384	TRUE	0.0202451	0.0235068
ENSG00000163964	3	+	196639776	3574	chr3:195897034[b38]A,C	C	A	-742742	157	197	8.31688e-05	-0.0881389	0.268719	FALSE	0.00796389	0.0685567
ENSG00000174004	3	+	196639695	3574	chr3:196410680[b38]A,G	A	G	-229015	160	198	0.000182477	-1.76528	0.326777	FALSE	0.0177887	0.128235
ENSG00000174013	3	+	196568612	3584	chr3:196622386[b38]C,T	T	C	53774	160	199	0.000505812	0.172247	0.406702	FALSE	0.000845381	0.169352
ENSG00000185798	3	-	196568520	3585	chr3:196095095[b38]A,G	A	G	473425	160	198	0.000296143	-0.0444294	0.358363	FALSE	0.00634747	0.0617253
ENSG00000225822	3	+	196431386	3353	chr3:196163656[b38]C,G	C	G	-267730	159	196	0.00296866	-0.452183	0.519695	FALSE	0.0190068	0.0395279
ENSG00000232065	3	-	196632389	3574	chr3:196658640[b38]C,T	T	C	-26251	160	199	0.00030731	0.480729	0.363031	FALSE	0.00702386	0.00662257
ENSG00000235897	3	+	196318331	3195	chr3:196494256[b38]A,G	A	G	175925	159	200	9.27012e-05	0.154274	0.212673	FALSE	0.00943074	0.446029
ENSG00000288990	3	-	196639033	3574	chr3:196247777[b38]G,T	G	T	391256	160	197	0.000206663	-0.483475	0.405567	FALSE	0.00932499	0.0117263
ENSG00000114503	3	-	196942505	3527	chr3:196938783[b38]C,G	G	C	3722	158	197	1.25704e-07	0.149202	0.00103352	TRUE	0.0678969	0.139033
ENSG00000119227	3	-	196968688	3556	chr3:196949616[b38]A,G	G	A	19072	159	198	9.87762e-27	0.226171	8.14896e-19	TRUE	0.0850393	0.00784155
ENSG00000119231	3	+	196867857	3572	chr3:197027648[b38]A,G	A	G	159791	158	201	0.000543023	-0.0265195	0.433953	FALSE	0.000829352	0.0330326
ENSG00000174007	3	-	196711955	3652	chr3:196038208[b38]G,T	G	T	673747	160	199	0.000257406	-0.333333	0.445594	FALSE	0.00597897	0.0454437
ENSG00000180370	3	+	196739858	3700	chr3:197542954[b38]A,G	G	A	803096	160	201	0.00133872	0.2216	0.501172	FALSE	0.00957142	0.102153
ENSG00000225578	3	+	196939878	3525	chr3:196653435[b38]A,G	A	G	-286443	160	199	0.000549943	-0.265384	0.455999	FALSE	0.00982912	0.264537
ENSG00000228109	3	+	196999461	3625	chr3:197018301[b38]A,C	A	C	18840	159	196	6.4921e-05	-0.203041	0.216651	FALSE	0.0259593	0.00405157
ENSG00000230732	3	+	196912647	3538	chr3:197718340[b38]C,T	T	C	805693	160	196	0.000888274	-0.591347	0.448693	FALSE	0.0290336	0.0413658
ENSG00000286017	3	+	196973710	3569	chr3:196965846[b38]G,T	T	G	-7864	159	199	1.50218e-11	0.310472	3.55684e-05	TRUE	0.0922514	0.0122846
ENSG00000289446	3	-	196867517	3569	chr3:196646166[b38]C,T	C	T	221351	160	197	0.000454443	0.116977	0.408652	FALSE	0.0161671	0.00441862
ENSG00000075711	3	-	197299046	3310	chr3:196335647[b38]C,T	T	C	963399	159	195	0.000520443	-0.0453947	0.378679	FALSE	0.00142022	0.0410002
ENSG00000161267	3	-	197573182	3061	chr3:196589201[b38]A,T	A	T	983981	159	196	0.000538457	-0.158425	0.406138	FALSE	0.00205552	0.110967
ENSG00000163975	3	-	197029704	3581	chr3:197008102[b38]A,G	A	G	21602	159	198	2.03611e-08	-0.147	0.00520896	TRUE	0.00544951	0.0120167
ENSG00000214135	3	-	197627788	2946	chr3:197594160[b38]G,T	T	G	33628	159	198	1.68534e-07	0.0343112	0.00140366	TRUE	0.00673402	0.105031
ENSG00000227375	3	+	197298253	3310	chr3:196473583[b38]A,G	A	G	-824670	159	196	0.00107738	1.03674	0.45313	FALSE	0.00714803	0.118734
ENSG00000236833	3	-	197665501	2839	chr3:197435716[b38]A,G	G	A	229785	159	199	0.000263104	0.498883	0.34007	FALSE	0.0174982	0.0830691
ENSG00000237167	3	+	197458406	3202	chr3:197497501[b38]G,T	T	G	39095	159	200	3.27278e-06	-0.357488	0.027534	TRUE	0.0486477	0.0281493
ENSG00000286870	3	+	197333945	3283	chr3:197334144[b38]A,T	A	T	199	159	198	4.92753e-08	0.556105	0.000722552	TRUE	0.0796455	0.0130686
ENSG00000286909	3	-	197651141	2879	chr3:197884805[b38]G,T	T	G	-233664	160	201	8.47183e-05	-0.695088	0.49938	FALSE	0.00735467	0.146044
ENSG00000287286	3	+	197665317	2839	chr3:196689403[b38]A,G	G	A	-975914	158	198	0.000256325	-1.19809	0.288147	FALSE	0.0279541	0.0115806
ENSG00000051825	12	-	123233076	2715	chr12:123007025[b38]A,G	G	A	226051	156	199	2.02102e-06	-0.0457714	0.00922865	TRUE	0.0108385	0.0311369
ENSG00000111328	12	-	123272158	2805	chr12:123007025[b38]A,G	G	A	265133	156	199	0.000179227	-0.0739552	0.199123	FALSE	0.00474644	0.0190795
ENSG00000130921	12	+	123233386	2715	chr12:123193263[b38]A,G	A	G	-40123	160	196	1.51383e-29	0.128746	2.1557e-21	TRUE	0.123369	0.0414906
ENSG00000139697	12	-	123364702	3043	chr12:123257385[b38]A,G	A	G	107317	159	198	6.20165e-07	-0.0723728	0.00644681	TRUE	0.0135784	0.139562
ENSG00000150977	12	-	123436422	3205	chr12:122910097[b38]A,G	G	A	526325	159	199	0.000349363	0.15147	0.298376	FALSE	0.00454288	0.139074
ENSG00000183955	12	+	123384133	3104	chr12:122867742[b38]A,G	A	G	-516391	160	201	0.000862448	-0.201863	0.428191	FALSE	0.012496	0.00487072
ENSG00000184209	12	+	123458089	3268	chr12:123007025[b38]A,G	G	A	-451064	156	199	4.79187e-06	0.0932099	0.0411596	TRUE	0.0158796	0.00166124
ENSG00000188026	12	-	123533484	3471	chr12:123614233[b38]C,T	T	C	-80749	160	194	8.09194e-07	-0.0774355	0.00451898	TRUE	0.0233616	0.0604182
ENSG00000247373	12	-	123584213	3591	chr12:123600464[b38]C,T	T	C	-16251	159	196	1.25761e-18	-0.214994	8.31754e-12	TRUE	0.149585	2.13537e-05
ENSG00000256092	12	+	123363869	3037	chr12:123517752[b38]A,G	A	G	153883	160	199	1.35899e-05	-1.77087	0.094949	FALSE	0.016498	0.0621752
ENSG00000114473	3	-	197959846	2429	chr3:197889756[b38]G,T	G	T	70090	159	200	9.37348e-08	-0.132195	0.000965125	TRUE	0.0294389	9.45547e-07
ENSG00000122068	3	+	197737180	2744	chr3:197835231[b38]G,T	G	T	98051	158	196	7.23931e-05	0.11536	0.117901	FALSE	0.00294631	0.352137
ENSG00000145016	3	-	197749270	2726	chr3:197212990[b38]A,G	G	A	536280	160	200	0.00011463	-0.101814	0.164391	FALSE	0.0184618	0.239382
ENSG00000182899	3	+	197950191	2459	chr3:197008102[b38]A,G	A	G	-942089	159	198	0.0116553	-0.0787169	0.52713	FALSE	0.0129244	0.0229199
ENSG00000185621	3	+	197960201	2427	chr3:197546206[b38]C,T	T	C	-413995	160	201	3.03982e-05	0.377968	0.08753	FALSE	0.00283137	0.117119
ENSG00000186001	3	+	197791227	2657	chr3:197863686[b38]A,G	A	G	72459	158	197	8.60938e-05	-0.105385	0.142086	FALSE	0.015797	0.033441
ENSG00000226435	3	-	198080317	2189	chr3:198022593[b38]C,T	T	C	57724	160	199	0.00356341	0.097788	0.500283	FALSE	0.00156687	0.212602
ENSG00000232832	3	-	198039148	2243	chr3:197800954[b38]C,G	C	G	238194	159	201	0.000231867	-0.757931	0.242752	FALSE	0.0474032	0.0919705
ENSG00000234136	3	-	197831038	2592	chr3:197330535[b38]C,T	C	T	500503	157	198	0.000130285	-0.350213	0.15574	FALSE	0.0257876	0.0175518
ENSG00000286755	3	-	198035789	2249	chr3:197421701[b38]A,T	A	T	614088	158	199	0.0010233	0.0872247	0.419926	FALSE	0.000909176	0.305014
ENSG00000172971	3	-	75623577	3491	chr3:75687084[b38]G,T	G	T	-63507	158	199	3.81307e-10	0.294915	0.00019983	TRUE	0.0652891	0.0612794
ENSG00000185008	3	+	75906696	3506	chr3:76192907[b38]G,T	G	T	286211	156	200	0.00422624	-0.0957048	0.514921	FALSE	0.00111483	0.036111
ENSG00000227124	3	-	75785385	3474	chr3:75809961[b38]A,T	A	T	-24576	157	199	5.04218e-15	-0.057208	4.76539e-10	TRUE	0.110487	1.44383e-06
ENSG00000236438	3	+	198153288	2070	chr3:198094292[b38]A,G	A	G	-58996	159	200	0.00354134	-0.0878186	0.492834	FALSE	0.00910327	0.000852061
ENSG00000239959	3	-	75491039	3430	chr3:75602047[b38]A,G	A	G	-111008	159	199	6.95851e-30	-0.613291	1.73784e-09	TRUE	0.192871	0.0485039
ENSG00000242516	3	+	75672252	3560	chr3:75687084[b38]G,T	G	T	14832	158	199	2.368e-22	0.731744	4.05045e-16	TRUE	0.182134	0.00641774
ENSG00000243422	3	-	75670021	3560	chr3:75687084[b38]G,T	G	T	-17063	158	199	4.31394e-37	0.386256	4.16205e-26	TRUE	0.201988	0.00600616
ENSG00000272710	3	-	75579979	3469	chr3:75602047[b38]A,G	A	G	-22068	159	199	4.16687e-36	-0.591809	5.9773e-12	TRUE	0.198513	0.0072367
ENSG00000282511	3	+	75629994	3496	chr3:76006863[b38]G,T	T	G	376869	159	200	8.82848e-05	-0.458954	0.14736	FALSE	0.0335969	0.0143897
ENSG00000287567	3	-	77571836	2973	chr3:77464464[b38]A,G	A	G	107372	159	198	0.000355715	0.288884	0.289497	FALSE	0.0152473	0.034184
ENSG00000083937	3	+	87227272	3440	chr3:87337524[b38]C,T	C	T	110252	158	200	0.00037103	0.0447441	0.331361	FALSE	0.0117743	0.0205512
ENSG00000114480	3	-	81761519	2444	chr3:81658360[b38]C,T	T	C	103159	157	199	4.18379e-05	0.0813097	0.125169	FALSE	0.0204994	0.0371019
ENSG00000169855	3	-	79767753	2456	chr3:80726723[b38]A,G	A	G	-958970	158	200	0.00145823	-0.0969371	0.424775	FALSE	0.00322817	0.000794625
ENSG00000175161	3	+	84958990	2723	chr3:84915825[b38]A,G	G	A	-43165	159	196	6.7895e-13	0.0970872	1.54033e-07	TRUE	0.0547154	0.036926
ENSG00000179097	3	+	87792707	3529	chr3:87801417[b38]A,G	G	A	8710	158	201	3.24207e-11	-0.100028	1.75952e-06	TRUE	0.00434596	0.00685475
ENSG00000239440	3	+	81986139	2585	chr3:82174416[b38]A,G	A	G	188277	156	201	0.000270255	0.0948529	0.251072	FALSE	0.0070209	0.155659
ENSG00000241593	3	-	81297243	2394	chr3:81402955[b38]A,C	C	A	-105712	158	201	0.00132473	-0.454546	0.385275	FALSE	0.00821317	0.0623708
ENSG00000281392	3	+	87089130	3455	chr3:87098320[b38]A,G	G	A	9190	159	197	9.56383e-21	-0.210802	7.29828e-13	TRUE	0.0903659	0.02306
ENSG00000288004	3	+	83384446	2650	chr3:83706042[b38]C,G	G	C	321596	157	201	1.92531e-05	-0.347293	0.0423625	TRUE	0.00556638	0.00075308
ENSG00000288105	3	+	79411715	2665	chr3:80278205[b38]A,G	G	A	866490	157	200	0.000202652	-0.301193	0.38906	FALSE	0.000587094	0.00248235
ENSG00000044524	3	+	89107622	2620	chr3:88769710[b38]C,T	C	T	-337912	159	197	3.29115e-06	0.097483	0.00785825	TRUE	0.00307821	0.0499076
ENSG00000163320	3	-	88149712	3342	chr3:88078300[b38]C,T	C	T	71412	160	199	1.19355e-26	0.31711	2.31057e-19	TRUE	0.052266	0.098653
ENSG00000169379	3	+	93980140	1021	chr3:94549059[b38]A,C	C	A	568919	160	199	0.00245071	-0.0521434	0.380101	FALSE	0.00514004	0.212031
ENSG00000175105	3	+	88059256	3382	chr3:88165132[b38]C,T	C	T	105876	158	197	1.36711e-06	0.043097	0.00812187	TRUE	0.0138093	0.183733
ENSG00000178700	3	-	94062870	1081	chr3:93952339[b38]A,C	A	C	110531	160	198	2.53097e-20	0.262213	6.81439e-15	TRUE	0.0741386	0.200452
ENSG00000178750	3	-	94028368	1042	chr3:94051088[b38]A,G	G	A	-22720	157	198	5.87128e-19	0.428461	1.06687e-12	TRUE	0.24808	0.0145193
ENSG00000179021	3	+	88149960	3338	chr3:88792743[b38]C,T	C	T	642783	158	199	0.00135503	-0.0491757	0.420599	FALSE	0.00276837	0.00211308
ENSG00000184500	3	-	93979679	1021	chr3:94431008[b38]C,T	T	C	-451329	157	201	0.00568786	0.166582	0.468572	FALSE	0.00177714	0.00103082
ENSG00000239572	3	-	87793214	3531	chr3:87795133[b38]A,G	A	G	-1919	160	200	1.16377e-51	-0.521207	5.96859e-38	TRUE	0.0849141	0.0270263
ENSG00000283434	3	+	88338417	3190	chr3:88392132[b38]C,T	T	C	53715	158	200	7.50672e-07	-0.134687	0.0087977	TRUE	0.0102813	0.00255616
ENSG00000080200	3	+	97822012	2834	chr3:97887536[b38]A,G	G	A	65524	156	201	5.00262e-19	0.132034	3.41894e-12	TRUE	0.0417644	0.00303515
ENSG00000080224	3	+	96814582	2642	chr3:97699502[b38]A,G	A	G	884920	160	200	0.00452185	0.0740248	0.492961	FALSE	0.00367091	0.0173085
ENSG00000080822	3	-	98522857	3566	chr3:98511431[b38]A,G	G	A	11426	159	201	4.2242e-08	0.116152	0.000302329	TRUE	0.00279717	0.0117788
ENSG00000113966	3	+	97764522	2876	chr3:97505688[b38]C,T	T	C	-258834	159	201	0.000627957	0.14017	0.330102	FALSE	0.00115469	0.0243629
ENSG00000170854	3	-	97972382	2975	chr3:97953468[b38]C,T	C	T	18914	159	200	1.20545e-16	-0.174536	3.35915e-11	TRUE	0.0659113	0.193411
ENSG00000178694	3	+	94062981	1083	chr3:93834829[b38]A,C	C	A	-228152	157	198	1.15923e-12	0.0681224	2.24272e-08	TRUE	0.000929453	0.423839
ENSG00000232382	3	+	98463202	3578	chr3:98151662[b38]A,C	C	A	-311540	157	200	0.0019367	-0.433838	0.48988	FALSE	0.0095928	0.00518465
ENSG00000285614	3	+	97973013	2977	chr3:97257845[b38]A,C	C	A	-715168	160	200	0.00262642	0.97017	0.475195	FALSE	0.00663449	0.00773089
ENSG00000286447	3	-	96814036	2642	chr3:96012649[b38]C,T	C	T	801387	156	201	0.000339304	0.947044	0.200294	FALSE	0.0255571	0.0181011
ENSG00000286602	3	-	98578068	3598	chr3:97786604[b38]C,T	C	T	791464	160	201	2.50087e-09	-1.39712	0.209234	FALSE	0.00198766	0.000139867
ENSG00000057019	3	-	98901328	3746	chr3:99740569[b38]A,T	A	T	-839241	160	200	0.00612363	0.182452	0.524405	FALSE	0.002678	0.0228028
ENSG00000064225	3	+	98732237	3710	chr3:98736448[b38]C,T	T	C	4211	160	199	6.15067e-06	-0.283252	0.0235887	TRUE	0.028668	0.00102137
ENSG00000080819	3	-	98593506	3613	chr3:99148629[b38]C,G	C	G	-555123	160	200	0.0015275	-0.0598431	0.453148	FALSE	0.000814756	0.016741
ENSG00000144810	3	+	99638476	3188	chr3:99034162[b38]C,T	T	C	-604314	154	200	8.03239e-05	0.183377	0.125414	FALSE	0.00275723	0.0325701
ENSG00000168386	3	-	100114054	3038	chr3:99935666[b38]A,G	G	A	178388	157	200	4.07105e-05	0.108476	0.106971	FALSE	0.0280399	0.0223374
ENSG00000184220	3	+	99817838	3054	chr3:100279455[b38]A,G	A	G	461617	158	200	0.00158105	0.207448	0.432959	FALSE	0.0166122	0.222452
ENSG00000239445	3	-	98732427	3708	chr3:98715649[b38]C,T	T	C	16778	157	199	2.59559e-50	0.452664	3.04262e-38	TRUE	0.342351	0.000239118
ENSG00000239462	3	+	98902046	3747	chr3:98451303[b38]C,T	C	T	-450743	156	200	0.00067838	-0.065477	0.406272	FALSE	0.00650859	0.105883
ENSG00000243089	3	-	99529932	3167	chr3:100208393[b38]A,G	A	G	-678461	158	197	0.00122635	0.230335	0.435495	FALSE	0.0181863	0.167947
ENSG00000285635	3	-	98585442	3598	chr3:98580521[b38]G,T	G	T	4921	156	200	3.57577e-12	-0.131225	2.71326e-07	TRUE	0.0169602	0.0978442
ENSG00000036054	3	+	100260993	2867	chr3:99775371[b38]A,G	A	G	-485622	157	201	0.00108097	0.0411762	0.407424	FALSE	0.0072796	0.0717279
ENSG00000081148	3	-	101320374	2771	chr3:101521215[b38]G,T	G	T	-200841	159	200	4.7562e-07	0.130814	0.00229137	TRUE	0.0283942	0.0280649
ENSG00000114021	3	+	100334740	2842	chr3:100358136[b38]A,G	G	A	23396	159	199	1.28904e-07	0.0608947	0.000855144	TRUE	0.038576	0.0349081
ENSG00000114354	3	+	100709296	2556	chr3:100563643[b38]A,C	C	A	-145653	160	201	1.78333e-06	-0.129858	0.00424629	TRUE	0.00813076	0.0100865
ENSG00000138468	3	-	101513132	2694	chr3:101953151[b38]C,G	G	C	-440019	158	199	4.51093e-05	0.0571456	0.0832607	FALSE	0.0247332	0.051704
ENSG00000154174	3	-	100400951	2845	chr3:99447594[b38]A,C	A	C	953357	160	201	0.000663458	0.114156	0.431534	FALSE	0.0106549	0.0252905
ENSG00000154175	3	-	100993386	2579	chr3:101025552[b38]A,T	T	A	-32166	158	199	0.000729318	0.173079	0.332141	FALSE	0.0168081	0.0160347
ENSG00000181458	3	+	100492620	2671	chr3:100535014[b38]A,G	A	G	42394	157	199	5.10843e-18	-0.256711	8.97332e-12	TRUE	0.0669864	0.00956147
ENSG00000206535	3	+	100401533	2846	chr3:100446316[b38]A,C	A	C	44783	159	196	6.74591e-10	-0.0719581	3.10125e-05	TRUE	0.0264334	0.00667309
ENSG00000287378	3	-	100260071	2870	chr3:100305089[b38]A,T	A	T	-45018	159	198	1.95321e-20	-0.190392	6.20344e-14	TRUE	0.157612	0.0111568
ENSG00000066422	3	-	101676916	2523	chr3:102532736[b38]A,G	A	G	-855820	157	200	0.000487472	-0.0297291	0.325922	FALSE	0.0155368	0.026849
ENSG00000081154	3	+	101574181	2663	chr3:102569503[b38]C,T	T	C	995322	158	199	9.71589e-05	-0.0466251	0.146254	FALSE	0.000342568	0.225074
ENSG00000114391	3	-	101686678	2515	chr3:102097662[b38]A,G	G	A	-410984	158	201	0.000761279	0.104678	0.3601	FALSE	0.00101474	0.309507
ENSG00000144802	3	+	101827992	2537	chr3:101831734[b38]A,G	A	G	3742	158	201	4.84802e-15	0.153971	6.69878e-10	TRUE	0.0353944	0.114818
ENSG00000144815	3	+	101779203	2532	chr3:101898530[b38]G,T	T	G	119327	158	199	0.00024683	-0.107781	0.214861	FALSE	0.000470497	0.00190503
ENSG00000170017	3	+	105366910	3532	chr3:106350626[b38]C,T	C	T	983716	160	201	0.000267096	-0.227901	0.295037	FALSE	0.00379151	0.0157132
ENSG00000174173	3	+	101561869	2680	chr3:101366175[b38]A,C	C	A	-195694	157	200	1.97903e-05	-0.546187	0.0661815	FALSE	0.0116388	0.351925
ENSG00000182504	3	+	101724594	2504	chr3:101898435[b38]A,G	A	G	173841	156	198	0.000139892	-0.0731182	0.176487	FALSE	0.00270543	0.00913929
ENSG00000244119	3	+	101686828	2515	chr3:101680416[b38]C,T	C	T	-6412	159	199	2.4465e-44	-0.13896	1.71777e-35	TRUE	0.0575235	0.151289
ENSG00000249474	3	-	101824693	2534	chr3:101898837[b38]A,T	A	T	-74144	156	201	0.00192116	-0.486319	0.452226	FALSE	0.0105264	0.000298557
ENSG00000114423	3	-	105868737	3881	chr3:105446365[b38]C,T	C	T	422372	159	199	0.00111381	-0.11401	0.451164	FALSE	0.0313115	0.0190401
ENSG00000114439	3	+	107522937	3248	chr3:107609411[b38]A,G	G	A	86474	158	200	5.15171e-07	0.0796096	0.00346141	TRUE	0.00381925	0.00412661
ENSG00000239455	3	-	107106165	3349	chr3:106999280[b38]C,T	T	C	106885	158	201	0.00136457	0.89136	0.458336	FALSE	0.0182319	0.0526751
ENSG00000239828	3	-	107421196	3312	chr3:107964668[b38]A,G	A	G	-543472	156	200	0.00124045	-0.172851	0.45313	FALSE	0.00160704	0.00401611
ENSG00000240423	3	+	107834587	2964	chr3:107270206[b38]A,G	A	G	-564381	157	200	0.00153776	1.70506	0.461841	FALSE	0.00766607	0.00753359
ENSG00000242759	3	-	107240444	3374	chr3:107824688[b38]C,G	G	C	-584244	160	201	0.000410272	0.157852	0.336269	FALSE	0.00460733	0.13805
ENSG00000243701	3	+	107220745	3372	chr3:107960029[b38]C,T	T	C	739284	159	198	0.000938796	0.0885783	0.424775	FALSE	0.00694637	0.0812178
ENSG00000273125	3	+	107430893	3312	chr3:107325623[b38]C,T	T	C	-105270	156	201	6.91611e-05	0.0837094	0.137598	FALSE	0.0191499	0.0465421
ENSG00000286854	3	-	106427905	3773	chr3:106724227[b38]G,T	G	T	-296322	158	198	3.00017e-16	-0.276136	5.0227e-11	TRUE	0.00492299	0.23557
ENSG00000286956	3	+	107046027	3484	chr3:107038183[b38]A,T	A	T	-7844	156	199	6.01469e-07	-0.388444	0.00353435	TRUE	0.0500739	0.0634232
ENSG00000141564	17	+	80544820	6427	chr17:80652458[b38]C,T	C	T	107638	159	196	7.85394e-09	-0.0506935	0.000304415	TRUE	0.0236873	0.0656615
ENSG00000171246	17	-	80476448	6372	chr17:80464921[b38]A,G	A	G	11527	159	198	0.000175148	-0.126061	0.470339	FALSE	0.00010754	0.0780321
ENSG00000173818	17	+	80415166	6478	chr17:81131423[b38]C,G	C	G	716257	160	201	0.000513661	-0.237755	0.45565	FALSE	0.0111852	0.0385476
ENSG00000175866	17	+	81035123	6000	chr17:81095721[b38]C,T	T	C	60598	160	200	1.01459e-05	0.347594	0.12069	FALSE	0.00267456	0.0451863
ENSG00000176108	17	+	80991599	6032	chr17:80683568[b38]A,G	A	G	-308031	160	199	0.000179439	-0.137267	0.289708	FALSE	0.00243554	0.442519
ENSG00000181409	17	-	81165994	5872	chr17:81142080[b38]C,T	T	C	23914	159	200	2.60952e-05	0.124287	0.0897598	FALSE	0.00106009	0.00113679
ENSG00000225180	17	+	81165508	5873	chr17:81190688[b38]C,T	T	C	25180	160	199	1.66017e-09	-0.261476	0.000296466	TRUE	0.0362661	0.00653214
ENSG00000226137	17	-	81034379	5996	chr17:81016126[b38]A,G	G	A	18253	160	201	7.99101e-06	-0.421407	0.179898	FALSE	0.0251234	0.00390029
ENSG00000262873	17	-	81026374	6005	chr17:81027500[b38]A,G	G	A	-1126	158	199	0.000548829	0.292193	0.471408	FALSE	0.00760611	0.00666855
ENSG00000279277	3	-	108038357	3065	chr3:108104377[b38]A,G	A	G	-66020	159	201	3.32846e-05	0.114075	0.11344	FALSE	0.0261368	0.0451064
ENSG00000086598	12	+	123584534	3590	chr12:124082805[b38]A,C	A	C	498271	160	199	0.00415651	-0.0553866	0.522785	FALSE	0.00166315	1.25036e-05
ENSG00000111358	12	+	123633740	3708	chr12:123618513[b38]A,C	C	A	-15227	159	197	4.71151e-06	-0.0601334	0.0379229	TRUE	0.0355423	0.0119463
ENSG00000111361	12	-	123633559	3708	chr12:124608634[b38]C,G	C	G	-975075	160	200	0.000502459	0.0591571	0.367479	FALSE	0.0158262	0.00199236
ENSG00000111364	12	+	123602078	3620	chr12:123605246[b38]C,T	T	C	3168	159	196	6.26933e-46	-0.282923	2.86736e-31	TRUE	0.27533	0.0978853
ENSG00000119242	12	-	123972530	4419	chr12:124009993[b38]C,T	T	C	-37463	158	198	5.50091e-17	0.0696049	1.55307e-11	TRUE	0.037915	0.157722
ENSG00000168778	12	+	123671111	3813	chr12:123269655[b38]C,T	T	C	-401456	160	200	4.74081e-05	-0.175566	0.214852	FALSE	0.000149296	0.050667
ENSG00000179195	12	+	123971846	4414	chr12:124494265[b38]A,G	A	G	522419	157	199	0.000542907	0.0466784	0.473689	FALSE	0.0267581	0.168455
ENSG00000185344	12	+	123712354	3965	chr12:123860163[b38]C,T	C	T	147809	160	199	5.25919e-05	-0.21781	0.138424	FALSE	0.0184562	0.0634293
ENSG00000197653	12	+	123762189	4073	chr12:124460107[b38]A,G	G	A	697918	159	199	0.000110844	0.411433	0.223907	FALSE	0.0193572	0.00995003
ENSG00000250091	12	-	123934066	4254	chr12:124510149[b38]C,T	T	C	-576083	160	199	0.000693366	-0.490302	0.522253	FALSE	0.000884232	0.308793
ENSG00000141577	17	-	81222770	5849	chr17:80401180[b38]G,T	G	T	821590	159	197	0.000193634	0.261261	0.309435	FALSE	0.0254722	0.0256209
ENSG00000157637	17	-	81294923	5758	chr17:81716521[b38]C,T	C	T	-421598	160	200	0.000137958	-0.382532	0.254035	FALSE	0.0160158	0.0715955
ENSG00000167302	17	-	81239035	5859	chr17:80387043[b38]A,G	A	G	851992	159	201	3.97761e-05	0.455109	0.134176	FALSE	0.0362871	0.0337019
ENSG00000184009	17	-	81523643	5727	chr17:82452978[b38]A,G	G	A	-929335	160	199	9.14634e-07	-0.836178	0.272759	FALSE	0.0232385	0.001295
ENSG00000185168	17	-	81309186	5761	chr17:80947317[b38]C,T	T	C	361869	159	196	6.49694e-05	-0.25322	0.222965	FALSE	0.0263083	0.0183132
ENSG00000224877	17	+	81239306	5855	chr17:81264413[b38]C,T	T	C	25107	160	196	1.13016e-08	0.13053	0.000415382	TRUE	0.0427397	0.168375
ENSG00000229848	17	+	81514048	5724	chr17:81513381[b38]A,C	A	C	-667	160	201	0.000735478	0.237465	0.453213	FALSE	0.0117649	0.072031
ENSG00000262223	17	-	81385301	5786	chr17:82000468[b38]C,T	T	C	-615167	160	199	0.000136775	0.220865	0.24236	FALSE	0.0011531	0.00195631
ENSG00000262877	17	-	81389891	5777	chr17:81990351[b38]C,G	G	C	-600460	160	201	0.000671837	-0.253811	0.449255	FALSE	0.0023124	0.0705751
ENSG00000266074	17	+	81395458	5782	chr17:81498315[b38]C,T	C	T	102857	159	201	0.0014235	0.37974	0.502252	FALSE	0.00571743	0.0728156
ENSG00000182446	17	-	81636932	5635	chr17:81526679[b38]C,T	T	C	110253	159	198	3.10055e-05	-0.0544	0.11179	FALSE	0.0119668	0.0290953
ENSG00000182612	17	+	81637172	5634	chr17:81582485[b38]A,G	A	G	-54687	159	200	4.36776e-09	0.910451	0.000148488	TRUE	0.0382904	0.00408567
ENSG00000185298	17	+	81666738	5589	chr17:81670337[b38]C,G	G	C	3599	158	196	0.000344305	-0.0949473	0.405987	FALSE	0.0226041	0.000661563
ENSG00000185359	17	+	81683327	5576	chr17:81893524[b38]G,T	T	G	210197	160	201	2.60997e-05	0.425175	0.267755	FALSE	0.000776406	0.11437
ENSG00000185504	17	-	81552332	5715	chr17:81144773[b38]C,T	C	T	407559	157	198	3.81734e-05	-0.0601888	0.146254	FALSE	0.0192955	0.0137878
ENSG00000185527	17	-	81663060	5598	chr17:81656636[b38]C,G	C	G	6424	159	200	1.88933e-10	0.524048	1.9528e-05	TRUE	0.0676873	0.0103589
ENSG00000186765	17	+	81528378	5718	chr17:81597173[b38]C,G	G	C	68795	160	199	5.71985e-05	-0.309053	0.22937	FALSE	0.0278695	0.0224322
ENSG00000204237	17	-	81666579	5590	chr17:81151923[b38]C,T	C	T	514656	160	198	0.000112564	-0.311164	0.499208	FALSE	0.0127665	0.00883451
ENSG00000214087	17	-	81683755	5575	chr17:81075327[b38]C,T	C	T	608428	160	201	4.41661e-06	-0.85667	0.0969644	FALSE	0.023689	0.00099619
ENSG00000262660	17	+	81703372	5489	chr17:80938542[b38]A,G	A	G	-764830	160	200	9.31522e-06	-0.192773	0.474352	FALSE	0.00869228	0.0779185
ENSG00000141522	17	-	81871299	5301	chr17:82733258[b38]C,T	T	C	-861959	160	201	0.000222747	-0.546541	0.442416	FALSE	0.0114478	0.0215614
ENSG00000141552	17	+	81890791	5294	chr17:82050800[b38]A,C	A	C	160009	160	201	0.00128255	-0.196484	0.492848	FALSE	0.00520637	0.00154849
ENSG00000183048	17	+	81712237	5503	chr17:81663061[b38]C,T	T	C	-49176	158	197	0.000235742	-1.28276	0.316393	FALSE	0.0342658	0.0255658
ENSG00000183684	17	-	81891582	5297	chr17:81210271[b38]C,G	G	C	681311	160	199	0.000548433	-0.142551	0.455744	FALSE	0.0295542	0.223949
ENSG00000185624	17	-	81860700	5300	chr17:81538733[b38]A,G	A	G	321967	160	200	0.000463462	0.219451	0.394968	FALSE	0.0140137	0.0286477
ENSG00000185813	17	-	81911357	5266	chr17:81097641[b38]G,T	G	T	813716	160	199	0.000325065	-0.101217	0.455102	FALSE	4.74199e-05	0.0231979
ENSG00000225663	17	-	81833239	5325	chr17:80958555[b38]C,T	T	C	874684	159	200	7.09467e-05	-0.13718	0.197797	FALSE	0.00963782	0.105033
ENSG00000262413	17	+	81867722	5302	chr17:81438658[b38]G,T	T	G	-429064	158	198	0.0018754	0.427492	0.513039	FALSE	0.00843846	0.00420815
ENSG00000262831	17	+	81843166	5323	chr17:80902427[b38]C,T	C	T	-940739	159	200	0.000577985	-0.257037	0.430211	FALSE	0.00387915	0.00184117
ENSG00000263859	17	+	81878668	5307	chr17:81045356[b38]A,G	A	G	-833312	158	200	0.000988226	0.50227	0.460935	FALSE	0.0167944	0.0196926
ENSG00000169683	17	+	82023306	5183	chr17:81995747[b38]C,T	T	C	-27559	160	200	5.40212e-05	0.185547	0.220138	FALSE	0.0235806	0.0576608
ENSG00000169689	17	-	82022863	5183	chr17:82018065[b38]A,G	A	G	4798	157	198	1.78524e-08	-0.144653	0.0010729	TRUE	0.0219193	0.0329857
ENSG00000169696	17	+	81976808	5239	chr17:82348232[b38]C,T	C	T	371424	160	198	6.88056e-06	-0.167496	0.0433628	TRUE	0.0190043	0.0124566
ENSG00000183010	17	-	81937263	5259	chr17:81051691[b38]A,C	A	C	885572	160	199	6.21997e-05	0.35929	0.18153	FALSE	0.00440338	0.0247839
ENSG00000185269	17	-	81960911	5242	chr17:82156450[b38]A,T	A	T	-195539	160	201	0.000241885	-0.640736	0.381643	FALSE	0.0166505	0.0181777
ENSG00000187531	17	-	81918133	5273	chr17:82234031[b38]A,G	A	G	-315898	160	201	0.000220792	0.22914	0.324925	FALSE	0.0623339	0.13418
ENSG00000197063	17	-	81927529	5253	chr17:82409188[b38]A,G	A	G	-481659	160	200	0.000133142	0.334698	0.35224	FALSE	0.0130849	0.00079015
ENSG00000235296	17	+	81941870	5255	chr17:81940458[b38]C,T	T	C	-1412	158	196	1.75878e-19	0.197796	3.63147e-12	TRUE	0.0257973	0.0790581
ENSG00000263585	17	+	81932399	5257	chr17:81816935[b38]C,T	C	T	-115464	160	201	0.000326997	0.429326	0.342285	FALSE	0.010916	0.00499492
ENSG00000265688	17	+	81927830	5253	chr17:82664867[b38]A,C	A	C	737037	160	200	0.000525517	1.34088	0.410865	FALSE	0.0269259	0.00402343
ENSG00000141526	17	+	82217935	5072	chr17:82417527[b38]A,G	A	G	199592	160	197	0.000665869	-0.268316	0.452947	FALSE	0.00311895	0.163984
ENSG00000141551	17	-	82273383	4921	chr17:82296796[b38]A,G	G	A	-23413	160	200	0.000100572	0.149955	0.257979	FALSE	0.0106574	0.152517
ENSG00000169710	17	-	82098122	5235	chr17:81292555[b38]C,T	T	C	805567	159	200	0.000773064	-0.33633	0.442884	FALSE	0.00538866	0.00230495
ENSG00000169718	17	-	82065614	5222	chr17:82583236[b38]G,T	T	G	-517622	160	199	0.000650681	-0.389004	0.44436	FALSE	0.0341574	0.0438037
ENSG00000169727	17	+	82050692	5212	chr17:81150734[b38]A,T	T	A	-899958	159	200	0.000754202	0.189121	0.46805	FALSE	0.00940934	0.00175772
ENSG00000169733	17	-	82051768	5210	chr17:82368642[b38]G,T	T	G	-316874	160	201	0.00060361	1.06489	0.417733	FALSE	0.0242501	0.0864158
ENSG00000169738	17	-	82037684	5188	chr17:82037444[b38]A,G	G	A	240	160	201	2.77707e-05	0.349902	0.157147	FALSE	0.0655915	0.0593237
ENSG00000169750	17	+	82031679	5170	chr17:81730003[b38]A,G	G	A	-301676	160	200	9.11235e-06	-0.774854	0.0563365	FALSE	0.011264	0.0153683
ENSG00000176155	17	-	82212786	5093	chr17:82219193[b38]A,C	A	C	-6407	159	198	1.27915e-10	-0.172423	0.000990642	TRUE	0.0374369	0.0270016
ENSG00000264569	17	+	82037873	5191	chr17:81059129[b38]A,C	A	C	-978744	160	201	0.000144	0.712218	0.221571	FALSE	0.0170618	0.0082364
ENSG00000141562	17	+	82458181	4359	chr17:82073095[b38]C,T	T	C	-385086	160	201	0.000144174	-0.0906879	0.213028	FALSE	0.0169658	0.0653437
ENSG00000141568	17	+	82519714	4146	chr17:82442710[b38]G,T	G	T	-77004	159	201	0.000309691	0.0791072	0.322783	FALSE	0.00850748	0.0385182
ENSG00000169660	17	+	82418319	4474	chr17:82310296[b38]A,G	A	G	-108023	160	201	9.76577e-05	0.265546	0.207096	FALSE	0.0141403	0.148474
ENSG00000178927	17	-	82450701	4376	chr17:82482049[b38]C,T	C	T	-31348	159	201	3.3317e-06	-0.181214	0.0218452	TRUE	0.0144776	0.118228
ENSG00000181396	17	-	82418487	4474	chr17:82554700[b38]C,T	C	T	-136213	160	198	1.30908e-06	0.330181	0.0909739	FALSE	0.020021	0.00178555
ENSG00000181408	17	+	82371766	4582	chr17:82321552[b38]A,G	G	A	-50214	159	197	0.00148694	0.305891	0.482449	FALSE	0.0246804	0.02056
ENSG00000260011	17	-	82382565	4557	chr17:82705659[b38]C,T	T	C	-323094	159	197	6.11273e-06	-0.304006	0.290321	FALSE	0.00904546	0.00206342
ENSG00000265458	17	-	82458418	4358	chr17:82002142[b38]C,T	T	C	456276	160	197	1.25186e-05	-0.999149	0.128728	FALSE	0.0251954	0.216427
ENSG00000265692	17	-	82292524	4862	chr17:81966557[b38]A,T	T	A	325967	159	201	0.000235311	-1.04193	0.339899	FALSE	0.015201	0.143672
ENSG00000287737	17	+	82273749	4921	chr17:82376023[b38]C,T	T	C	102274	160	201	2.19071e-05	-0.333366	0.129401	FALSE	0.0289799	0.00811678
ENSG00000141542	17	-	82698598	3543	chr17:82587054[b38]C,T	C	T	111544	160	194	0.000202727	0.096253	0.233257	FALSE	0.00768203	0.0434695
ENSG00000141556	17	+	82752043	3402	chr17:82883323[b38]A,T	T	A	131280	159	199	2.53461e-07	-0.16932	0.00162651	TRUE	0.0328288	0.0247377
ENSG00000141560	17	+	82716707	3463	chr17:82727657[b38]C,T	T	C	10950	160	196	1.09891e-05	0.0604837	0.0381913	TRUE	0.00637716	0.13415
ENSG00000141580	17	-	82648342	3769	chr17:82648203[b38]A,G	A	G	139	157	200	5.72237e-19	-0.0974572	2.28604e-13	TRUE	0.0472507	9.79139e-05
ENSG00000167363	17	+	82735616	3412	chr17:82736023[b38]C,T	T	C	407	157	198	6.74344e-13	0.0791922	1.94626e-06	TRUE	0.0442382	0.00551518
ENSG00000175711	17	-	83051753	2983	chr17:83051760[b38]G,T	G	T	-7	160	200	5.90349e-31	-0.243471	2.23703e-24	TRUE	0.0879635	0.0243415
ENSG00000176845	17	+	83079610	2930	chr17:83045696[b38]A,G	G	A	-33914	160	198	0.000313551	0.351568	0.391501	FALSE	0.00849553	0.0438523
ENSG00000262898	17	+	83135735	2793	chr17:83114876[b38]C,T	T	C	-20859	160	198	3.85347e-06	-0.396066	0.0136998	TRUE	0.0659847	0.014616
ENSG00000263063	17	-	82715568	3470	chr17:82713750[b38]A,C	C	A	1818	159	201	6.67932e-13	0.52632	4.09093e-06	TRUE	0.127704	0.0556977
ENSG00000263321	17	-	82734118	3415	chr17:82061331[b38]C,G	C	G	672787	160	200	0.00354617	-0.323485	0.516587	FALSE	0.0125681	0.00543903
ENSG00000007174	17	+	11598471	4379	chr17:11417894[b38]C,G	C	G	-180577	160	199	0.000438838	-0.451368	0.396288	FALSE	0.0359829	0.0182553
ENSG00000170222	17	+	10697595	4863	chr17:11559589[b38]A,G	A	G	861994	160	201	0.000646626	0.305061	0.465653	FALSE	0.00436448	0.313137
ENSG00000187824	17	-	10729853	4837	chr17:10728857[b38]A,G	G	A	996	159	196	2.59714e-20	-0.166677	2.46775e-12	TRUE	0.0457027	0.0412847
ENSG00000188803	17	+	11241214	4153	chr17:11737896[b38]C,T	T	C	496682	160	201	2.39602e-05	0.286014	0.193762	FALSE	0.0003655	0.000114703
ENSG00000232938	17	+	83226898	2577	chr17:82273814[b38]C,T	T	C	-953084	160	201	0.000284945	-0.920227	0.389854	FALSE	0.00792857	0.000628762
ENSG00000233670	17	-	10837946	4706	chr17:10790779[b38]A,T	A	T	47167	159	200	9.18741e-05	0.679388	0.207749	FALSE	0.0263741	0.108264
ENSG00000263400	17	+	10729778	4837	chr17:10880554[b38]C,T	T	C	150776	156	200	1.41471e-06	-0.645234	0.0681249	FALSE	0.0541114	0.00162127
ENSG00000284876	17	-	10837946	4706	chr17:9992437[b38]A,C	A	C	845509	159	199	4.74588e-05	-0.798929	0.348069	FALSE	0.0191186	0.167717
ENSG00000285220	17	+	10729778	4837	chr17:10733813[b38]A,G	A	G	4035	159	199	1.39548e-07	-0.141609	0.00239478	TRUE	0.0219221	0.000797754
ENSG00000285541	17	-	11241966	4152	chr17:11214934[b38]C,T	C	T	27032	159	198	2.41003e-05	-0.254696	0.190095	FALSE	0.0113906	0.0582869
ENSG00000006740	17	+	12789499	4836	chr17:12272444[b38]C,T	T	C	-517055	160	200	0.00021485	0.185879	0.326611	FALSE	0.0028278	0.00326319
ENSG00000006744	17	-	13017949	5148	chr17:13001353[b38]A,G	A	G	16596	158	198	1.77876e-24	-0.117915	1.55317e-16	TRUE	0.102224	0.0250682
ENSG00000065559	17	+	12020830	4532	chr17:12833215[b38]C,G	G	C	812385	158	200	7.41122e-05	-0.0708982	0.196001	FALSE	1.79216e-05	0.13372
ENSG00000141052	17	+	12665891	4710	chr17:12019445[b38]A,T	T	A	-646446	160	200	0.00315788	0.443158	0.525823	FALSE	0.00127882	0.0230721
ENSG00000153976	17	-	13601131	5337	chr17:14445722[b38]C,T	T	C	-844591	155	200	6.27993e-05	0.226748	0.244032	FALSE	0.0100019	0.00604606
ENSG00000154957	17	-	11997432	4523	chr17:12041906[b38]C,T	T	C	-44474	159	199	1.48524e-05	-0.0515275	0.081032	FALSE	0.0235704	0.210943
ENSG00000236088	17	-	14069273	5557	chr17:14036401[b38]A,G	G	A	32872	156	199	3.68706e-38	0.284918	5.62716e-29	TRUE	0.287493	0.0552927
ENSG00000241185	17	-	12021324	4532	chr17:11905107[b38]A,G	A	G	116217	160	200	7.48068e-05	-0.418148	0.324925	FALSE	0.0131531	0.115899
ENSG00000263707	17	-	12990535	5100	chr17:13649313[b38]A,G	A	G	-658778	160	199	0.00047122	-0.545213	0.443711	FALSE	0.00978749	0.128323
ENSG00000266368	17	-	11977249	4521	chr17:11736948[b38]C,T	C	T	240301	159	201	0.000184977	0.113731	0.288723	FALSE	0.0353639	0.147825
ENSG00000006695	17	+	14069491	5553	chr17:13796724[b38]C,T	C	T	-272767	159	200	9.70321e-06	0.156248	0.0531455	FALSE	0.0111986	0.00500747
ENSG00000109099	17	-	15271697	4653	chr17:15519035[b38]C,T	T	C	-247338	158	196	8.49865e-05	0.0729794	0.41335	FALSE	0.00379046	0.0132666
ENSG00000125409	17	-	15341519	4521	chr17:15548994[b38]C,T	T	C	-207475	159	197	1.67024e-16	-0.289803	3.76077e-10	TRUE	0.182507	0.00388792
ENSG00000125430	17	+	14301082	5548	chr17:14917287[b38]C,G	C	G	616205	158	199	3.71456e-06	-0.196625	0.0328655	TRUE	0.0265548	0.0707035
ENSG00000175106	17	-	15563450	4229	chr17:15534154[b38]A,T	T	A	29296	159	200	3.44503e-17	0.235413	1.11782e-06	TRUE	0.0322285	0.112551
ENSG00000251537	17	-	15651611	4161	chr17:16650075[b38]A,G	A	G	-998464	160	201	0.000634373	-0.316372	0.5111	FALSE	0.00867862	0.00987251
ENSG00000259024	17	-	15563450	4229	chr17:15505837[b38]C,T	T	C	57613	159	199	3.32735e-21	-0.100306	4.31673e-14	TRUE	0.0523577	0.0384728
ENSG00000265445	17	+	15261016	4680	chr17:15010491[b38]C,T	T	C	-250525	160	200	9.80307e-05	-0.981571	0.267839	FALSE	0.011667	0.00736111
ENSG00000266667	17	-	15417691	4342	chr17:15554994[b38]C,T	T	C	-137303	156	198	5.00062e-41	-0.251941	1.14787e-32	TRUE	0.264945	0.0927922
ENSG00000286792	17	+	15266849	4661	chr17:15271208[b38]C,T	C	T	4359	160	201	7.23797e-10	-0.829633	0.000227313	TRUE	0.0363127	0.0884369
ENSG00000073060	12	-	124863722	5556	chr12:124836282[b38]A,G	A	G	27440	157	197	2.67773e-08	0.0682726	0.000339402	TRUE	0.00639336	0.109927
ENSG00000081760	12	+	125065435	5619	chr12:125209877[b38]A,G	G	A	144442	159	200	0.000173189	0.0973147	0.297881	FALSE	0.00153841	0.0370579
ENSG00000139364	12	+	125186387	5610	chr12:124967726[b38]C,G	G	C	-218661	159	198	1.63354e-05	0.0519395	0.0911614	FALSE	0.00404061	0.0698042
ENSG00000150990	12	-	124989024	5591	chr12:125586991[b38]A,C	C	A	-597967	160	199	9.08389e-06	0.157661	0.0900806	FALSE	0.016231	0.0211621
ENSG00000150991	12	-	124915167	5552	chr12:124914897[b38]C,G	G	C	270	159	200	6.22026e-06	-0.740738	0.338256	FALSE	0.0108542	0.473893
ENSG00000178882	12	+	123973242	4421	chr12:124009993[b38]C,T	T	C	36751	158	198	7.84324e-07	0.0528192	0.0067148	TRUE	0.000609959	0.0616314
ENSG00000184992	12	+	124993646	5601	chr12:125009864[b38]C,T	T	C	16218	159	201	6.80436e-14	-0.187952	7.55339e-09	TRUE	0.0051782	0.0368898
ENSG00000196498	12	-	124567309	5212	chr12:124587561[b38]A,G	A	G	-20252	160	201	0.000208246	0.229196	0.326463	FALSE	0.000670179	0.0675996
ENSG00000256596	12	+	124206229	4687	chr12:124670931[b38]A,C	C	A	464702	157	198	3.46209e-05	0.722418	0.130261	FALSE	0.0094178	0.0175433
ENSG00000274874	12	+	123973216	4421	chr12:123375854[b38]G,T	G	T	-597362	160	199	1.4192e-09	-1.19486	0.323814	FALSE	0.0159633	0.111948
ENSG00000011295	17	+	15999785	3898	chr17:16073729[b38]C,T	C	T	73944	158	196	6.97806e-13	0.0501095	8.4133e-05	TRUE	0.0148494	0.293287
ENSG00000108474	17	+	16217192	3782	chr17:16103513[b38]A,G	A	G	-113679	158	196	3.83999e-05	0.114743	0.115391	FALSE	0.0184262	0.00266805
ENSG00000141027	17	-	16215363	3775	chr17:16100369[b38]A,G	A	G	114994	160	200	0.00237722	-0.11018	0.503556	FALSE	0.00356665	0.0328244
ENSG00000166582	17	-	16353438	3774	chr17:16861516[b38]C,T	C	T	-508078	160	198	0.00276306	-0.0727035	0.509005	FALSE	0.0133315	0.0220606
ENSG00000170425	17	+	15945131	3877	chr17:16376817[b38]A,G	A	G	431686	160	199	4.89693e-05	0.348376	0.123598	FALSE	0.000206718	0.0231593
ENSG00000187607	17	+	15699578	4137	chr17:15659006[b38]C,T	C	T	-40572	157	198	2.59679e-05	-0.68496	0.34051	FALSE	0.0258831	0.00322661
ENSG00000214941	17	-	15999596	3898	chr17:16054700[b38]C,T	T	C	-55104	158	200	3.6197e-05	-0.0321377	0.125449	FALSE	0.00915454	0.00156714
ENSG00000214946	17	+	15732248	4071	chr17:15209616[b38]A,G	A	G	-522632	159	199	0.00246489	0.714189	0.508539	FALSE	0.018852	0.00220389
ENSG00000221926	17	-	15684197	4175	chr17:16408785[b38]A,T	T	A	-724588	160	200	0.00134248	0.341789	0.501357	FALSE	0.0101713	0.000337982
ENSG00000255104	17	+	15699553	4137	chr17:15669243[b38]A,G	A	G	-30310	159	198	5.05004e-18	-0.20917	2.04448e-11	TRUE	0.165997	0.128589
ENSG00000141040	17	-	16568953	3786	chr17:16859324[b38]A,C	C	A	-290371	160	199	0.000120731	-0.253713	0.169618	FALSE	0.00087718	0.0267537
ENSG00000170160	17	+	16689538	3830	chr17:16666753[b38]C,G	C	G	-22785	158	198	9.94072e-06	-0.595921	0.0401133	TRUE	0.0324736	0.0096592
ENSG00000170315	17	+	16380799	3761	chr17:17277545[b38]A,G	A	G	896746	159	200	0.00308711	-0.208152	0.513039	FALSE	1.16645e-06	0.0225388
ENSG00000175061	17	+	16438768	3744	chr17:15862131[b38]C,T	C	T	-576637	160	199	0.000745504	0.299306	0.423364	FALSE	0.00260878	0.154518
ENSG00000181350	17	-	16491992	3704	chr17:16455466[b38]C,T	C	T	36526	158	197	1.19988e-08	0.115064	0.000505735	TRUE	0.0221441	0.028388
ENSG00000187688	17	+	16415572	3730	chr17:16410300[b38]A,G	A	G	-5272	160	196	1.19302e-31	-0.491061	5.74943e-23	TRUE	0.208329	0.150663
ENSG00000197566	17	-	16653765	3858	chr17:16594229[b38]A,G	G	A	59536	157	199	7.37253e-08	-0.155868	0.000639185	TRUE	0.0166704	0.000312263
ENSG00000264765	17	+	16653905	3858	chr17:17290954[b38]C,G	C	G	637049	159	197	0.000423894	0.440253	0.313421	FALSE	0.0118504	0.000460137
ENSG00000265401	17	-	16382569	3763	chr17:17365753[b38]C,T	T	C	-983184	159	200	0.000711449	-1.23662	0.395641	FALSE	0.0108053	0.0083702
ENSG00000266651	17	-	16440829	3744	chr17:15577363[b38]A,G	A	G	863466	159	199	9.30161e-05	-0.384133	0.148206	FALSE	0.0320939	0.0375658
ENSG00000131885	17	-	16845382	3817	chr17:16704891[b38]A,T	A	T	140491	159	196	6.13822e-08	-0.321701	0.00502005	TRUE	0.0252888	0.0975456
ENSG00000133030	17	+	17042458	3659	chr17:16365717[b38]A,G	G	A	-676741	159	197	0.000537643	-0.104878	0.3601	FALSE	0.0202588	0.123135
ENSG00000141030	17	-	17281188	3839	chr17:16937184[b38]A,G	G	A	344004	158	198	5.34529e-06	0.0935392	0.0181077	TRUE	0.0199044	0.000310318
ENSG00000154803	17	-	17236913	3802	chr17:17212319[b38]A,C	A	C	24594	160	197	3.49291e-06	-1.06548	0.0611381	FALSE	0.0421294	0.00441518
ENSG00000179598	17	-	17206288	3752	chr17:17206941[b38]A,C	A	C	-653	160	200	1.85991e-18	-2.65721	1.00546e-11	TRUE	0.219818	0.0092172
ENSG00000188933	17	+	16786490	3829	chr17:17757370[b38]C,T	T	C	970880	160	199	1.45109e-05	-2.19174	0.0612848	FALSE	0.0712039	0.00489515
ENSG00000264187	17	-	17236913	3802	chr17:17230965[b38]G,T	T	G	5948	160	198	2.78032e-19	0.207009	2.43088e-13	TRUE	0.0328809	0.0826508
ENSG00000266302	17	+	16690262	3830	chr17:17435562[b38]A,C	A	C	745300	157	199	2.18066e-05	-0.253556	0.0671598	FALSE	0.0541533	0.00395866
ENSG00000272815	17	+	16788058	3822	chr17:15813276[b38]A,T	A	T	-974782	159	201	4.97064e-06	-1.12354	0.101634	FALSE	0.014389	0.002944
ENSG00000287910	17	-	17042272	3660	chr17:17122952[b38]A,C	C	A	-80680	159	198	3.65134e-16	-0.238664	4.79362e-10	TRUE	0.0492141	9.63424e-05
ENSG00000072310	17	-	17836819	3550	chr17:17187517[b38]A,G	A	G	649302	159	201	7.60959e-07	-0.394561	0.00430109	TRUE	0.0121901	0.00214373
ENSG00000108551	17	-	17496183	3769	chr17:16571163[b38]A,G	G	A	925020	160	199	0.00157886	-1.03018	0.469933	FALSE	0.0112777	0.0182034
ENSG00000108557	17	+	17681459	3462	chr17:17684081[b38]A,G	G	A	2622	157	198	4.81202e-06	0.0345499	0.0214791	TRUE	0.00108719	0.0389706
ENSG00000133027	17	-	17591628	3574	chr17:16691652[b38]A,C	A	C	899976	160	198	0.00344627	0.119797	0.511293	FALSE	0.00284537	0.0166942
ENSG00000141026	17	+	17476995	3808	chr17:17489922[b38]C,G	G	C	12927	158	199	2.63259e-06	-0.0563038	0.0415661	TRUE	0.00559577	0.19089
ENSG00000175662	17	-	17972315	3228	chr17:17488841[b38]A,G	G	A	483474	158	198	0.00168795	-0.0438593	0.461787	FALSE	0.000413903	0.127593
ENSG00000205309	17	+	17303336	3855	chr17:17217030[b38]C,T	T	C	-86306	158	201	0.000440398	0.0570936	0.431441	FALSE	0.00728373	0.0638361
ENSG00000223979	17	-	17677576	3455	chr17:18217676[b38]C,T	T	C	-540100	160	199	0.000280857	-0.480601	0.271304	FALSE	0.0258097	0.0189617
ENSG00000264666	17	+	17591429	3575	chr17:17676043[b38]C,T	T	C	84614	160	200	0.000709565	-0.301716	0.476612	FALSE	0.00465794	0.0277676
ENSG00000286430	17	+	17504006	3753	chr17:18328698[b38]A,G	A	G	824692	160	201	0.00265835	0.666164	0.501517	FALSE	0.0111038	0.0105169
ENSG00000091536	17	+	18108757	2958	chr17:18224600[b38]C,G	C	G	115843	159	198	2.84985e-07	-0.269669	0.00155603	TRUE	0.0119946	0.0114579
ENSG00000091542	17	+	18183079	2746	chr17:18845770[b38]C,G	G	C	662691	160	195	0.000578716	-0.0869943	0.34648	FALSE	0.00577582	0.213933
ENSG00000108591	17	+	18087893	3022	chr17:17439795[b38]A,G	G	A	-648098	160	201	0.00245999	0.179319	0.495544	FALSE	0.00900841	0.0584391
ENSG00000131899	17	+	18225636	2608	chr17:18257439[b38]A,T	A	T	31803	160	198	5.16102e-07	-0.0613749	0.00218845	TRUE	5.51041e-05	0.0151376
ENSG00000141034	17	+	18039409	3146	chr17:19005566[b38]A,G	A	G	966157	160	200	0.00165161	-0.590831	0.470858	FALSE	0.0107081	0.162476
ENSG00000171953	17	-	18039015	3146	chr17:18079102[b38]A,T	T	A	-40087	160	197	3.89296e-05	0.216518	0.106282	FALSE	0.0258445	0.193161
ENSG00000171962	17	+	17972814	3227	chr17:18258701[b38]C,T	C	T	285887	160	200	4.6739e-05	0.553396	0.145478	FALSE	0.0221069	0.116312
ENSG00000177427	17	+	18260598	2574	chr17:17350841[b38]A,G	A	G	-909757	159	200	0.000332091	-0.262183	0.275054	FALSE	0.0184373	0.015572
ENSG00000177731	17	-	18258692	2573	chr17:18925093[b38]C,T	T	C	-666401	160	201	0.00341798	-0.192252	0.503761	FALSE	7.58563e-06	0.170375
ENSG00000266677	17	-	18184398	2741	chr17:18919100[b38]A,G	A	G	-734702	159	201	0.00582341	0.153847	0.521706	FALSE	0.000142514	0.0749221
ENSG00000114784	3	+	40309708	3637	chr3:39496675[b38]C,T	C	T	-813033	160	201	0.000576562	0.235614	0.361014	FALSE	0.00319487	0.000949067
ENSG00000168032	3	+	40387185	3628	chr3:40431076[b38]C,G	C	G	43891	158	199	1.29624e-12	-0.106988	1.28784e-07	TRUE	0.0120858	0.00290435
ENSG00000170011	3	+	39808915	4114	chr3:39781968[b38]C,T	C	T	-26947	160	201	0.000507552	-0.0767986	0.400834	FALSE	0.00141637	0.00838777
ENSG00000176974	17	-	18363373	2531	chr17:18363534[b38]A,G	A	G	-161	160	200	1.3081e-13	0.347682	1.03192e-08	TRUE	0.00521575	0.138115
ENSG00000176994	17	+	18315294	2560	chr17:18123165[b38]A,G	A	G	-192129	160	201	3.47417e-06	-0.272715	0.0318917	TRUE	0.0393523	0.0136811
ENSG00000177302	17	-	18314780	2559	chr17:18018384[b38]A,G	A	G	296396	159	199	0.000740419	0.205802	0.372975	FALSE	0.0124186	0.000630246
ENSG00000186831	17	+	18426862	2472	chr17:18319792[b38]C,T	T	C	-107070	160	196	0.000486923	-0.779239	0.328953	FALSE	0.0113165	0.0192339
ENSG00000220161	17	+	18411160	2480	chr17:18803497[b38]C,T	C	T	392337	157	198	0.00115861	0.266567	0.408171	FALSE	0.0291639	0.0113568
ENSG00000223797	3	-	40453123	3491	chr3:40451727[b38]G,T	G	T	1396	158	200	1.06052e-07	-0.068259	0.000610381	TRUE	0.00403162	0.0366113
ENSG00000280739	3	-	40309324	3634	chr3:40446044[b38]C,T	T	C	-136720	157	198	3.6277e-19	0.0849687	2.25412e-13	TRUE	0.0164605	0.0232034
ENSG00000157093	3	-	42410418	4090	chr3:42473630[b38]A,G	A	G	-63212	160	199	5.83339e-12	-0.398716	1.51594e-05	TRUE	0.0519658	0.0892635
ENSG00000168036	3	+	41194742	3806	chr3:42019672[b38]C,T	C	T	824930	159	201	0.00213907	0.136474	0.476237	FALSE	0.0034469	0.0026909
ENSG00000168038	3	-	41962017	4037	chr3:42020114[b38]A,G	G	A	-58097	159	197	4.01712e-07	0.100586	0.00747421	TRUE	0.0133731	0.105231
ENSG00000172888	3	+	40524879	3408	chr3:40511425[b38]C,T	C	T	-13454	160	199	8.35308e-07	0.073308	0.00473161	TRUE	0.0117922	0.0172958
ENSG00000177842	3	+	40477132	3435	chr3:41423353[b38]C,T	T	C	946221	158	197	6.23804e-05	-0.0778418	0.102791	FALSE	0.014729	0.0960328
ENSG00000177873	3	+	40477114	3435	chr3:40985847[b38]C,T	T	C	508733	157	200	0.000320485	1.13714	0.285833	FALSE	0.00851425	0.0392535
ENSG00000182606	3	+	42013803	4037	chr3:42171109[b38]C,G	G	C	157306	158	197	0.000250754	-0.0335848	0.247778	FALSE	0.00657007	0.237018
ENSG00000187094	3	-	42265685	4189	chr3:42321182[b38]A,G	A	G	-55497	157	200	9.50368e-05	0.159238	0.311356	FALSE	0.00240782	0.0254854
ENSG00000188846	3	+	40457293	3481	chr3:40203547[b38]A,T	A	T	-253746	160	200	0.000184492	0.228635	0.250494	FALSE	0.0104245	0.391851
ENSG00000287415	3	+	40869549	3639	chr3:40971200[b38]C,T	T	C	101651	159	201	0.000866946	-1.22409	0.399035	FALSE	0.0120839	0.379614
ENSG00000008324	3	+	42581841	3851	chr3:42537370[b38]C,T	T	C	-44471	159	199	3.81491e-06	0.0792042	0.0223197	TRUE	0.0147511	0.10236
ENSG00000010282	3	-	42702580	3889	chr3:42737222[b38]A,G	G	A	-34642	158	199	1.52474e-20	-0.228947	7.75173e-15	TRUE	0.0246107	0.00112185
ENSG00000093183	3	-	42600961	3837	chr3:41821701[b38]A,C	C	A	779260	158	201	8.03533e-05	0.479102	0.171248	FALSE	0.0308233	0.167748
ENSG00000114812	3	+	42489300	4049	chr3:41579759[b38]C,T	C	T	-909541	160	198	0.000596842	0.206521	0.442853	FALSE	8.08514e-05	0.00642539
ENSG00000114853	3	+	42653698	3846	chr3:43284823[b38]C,T	T	C	631125	160	201	0.00318094	0.110687	0.510568	FALSE	0.000847631	0.060843
ENSG00000114857	3	+	42600656	3836	chr3:42612164[b38]A,G	A	G	11508	158	196	3.87916e-09	-0.0450334	0.000112869	TRUE	0.0160584	0.000317809
ENSG00000230084	3	-	42653995	3846	chr3:42726376[b38]C,G	G	C	-72381	158	201	4.8836e-05	-0.0816755	0.095641	FALSE	0.00249669	0.039403
ENSG00000230970	3	+	42702542	3889	chr3:42712861[b38]C,T	C	T	10319	158	197	1.4206e-09	-0.271806	0.000469916	TRUE	0.0403722	0.028529
ENSG00000232354	3	-	42532565	3961	chr3:42935944[b38]C,T	C	T	-403379	158	199	0.00221552	0.211542	0.499284	FALSE	0.0110769	1.01386e-05
ENSG00000285539	3	-	42713928	3875	chr3:42715824[b38]A,G	G	A	-1896	159	198	4.91677e-06	-0.209222	0.0228658	TRUE	0.00730018	0.0370832
ENSG00000144648	3	+	42804753	3908	chr3:42701078[b38]C,G	G	C	-103675	157	200	2.6913e-09	-0.147872	5.62709e-05	TRUE	0.0265691	0.000482407
ENSG00000144649	3	+	42979088	3725	chr3:43047217[b38]A,G	A	G	68129	158	199	5.48782e-09	0.118935	7.19028e-05	TRUE	0.00953019	0.15508
ENSG00000173811	3	+	42732576	3884	chr3:42726376[b38]C,G	G	C	-6200	158	201	2.19995e-43	-0.859777	1.51515e-17	TRUE	0.149706	0.041004
ENSG00000181061	3	-	42804437	3907	chr3:42374798[b38]A,C	A	C	429639	159	201	3.70661e-08	-1.56449	0.26547	FALSE	0.00698358	0.12894
ENSG00000182983	3	+	42906143	3791	chr3:42953488[b38]G,T	G	T	47345	159	199	0.000327403	0.0672973	0.401841	FALSE	0.00631398	0.0269939
ENSG00000227245	3	+	43087480	3708	chr3:43038072[b38]C,T	T	C	-49408	160	201	0.000578441	0.747035	0.350855	FALSE	0.0259693	0.0224951
ENSG00000244607	3	-	42773177	3907	chr3:41909678[b38]A,G	A	G	863499	159	201	0.000270067	2.24649	0.271245	FALSE	0.00469592	0.0189689
ENSG00000273291	3	+	42809447	3912	chr3:43044157[b38]A,G	A	G	234710	160	200	4.61386e-05	0.0997907	0.108316	FALSE	0.0249611	0.00741432
ENSG00000280571	3	-	42804437	3907	chr3:42778483[b38]C,G	G	C	25954	159	198	1.01212e-08	0.0801437	9.14358e-05	TRUE	0.0424389	0.146003
ENSG00000285766	3	+	43088237	3707	chr3:42699000[b38]C,G	C	G	-389237	160	199	0.00169803	-0.693737	0.489918	FALSE	0.0185252	0.0409369
ENSG00000011198	3	+	43690109	3221	chr3:43684903[b38]A,G	G	A	-5206	158	197	5.21522e-09	-0.0813103	8.29602e-05	TRUE	0.0271753	0.00829384
ENSG00000144647	3	-	43105837	3705	chr3:42670027[b38]C,T	T	C	435810	159	201	0.000179237	-0.0995912	0.232019	FALSE	0.0075398	0.00234714
ENSG00000160746	3	-	43621910	3266	chr3:43248126[b38]A,G	A	G	373784	155	201	0.000145365	-0.0529856	0.20567	FALSE	0.00732713	0.0496362
ENSG00000163788	3	+	43286513	3596	chr3:42838998[b38]A,G	G	A	-447515	160	197	0.000157671	0.0641535	0.206222	FALSE	0.0017892	0.229273
ENSG00000178917	3	-	44510554	3933	chr3:44534949[b38]C,T	T	C	-24395	158	199	2.32493e-10	-0.0475189	4.51576e-06	TRUE	0.00286058	0.152293
ENSG00000179152	3	+	44338120	3791	chr3:44215623[b38]A,G	A	G	-122497	160	199	6.74623e-05	0.249495	0.171168	FALSE	0.0390058	0.0184682
ENSG00000185219	3	-	44477592	3913	chr3:44534949[b38]C,T	T	C	-57357	158	199	0.000191918	-0.109677	0.211614	FALSE	0.0108688	0.0352417
ENSG00000196345	3	+	44555194	4000	chr3:44422841[b38]A,G	G	A	-132353	159	197	1.81163e-18	-0.113208	2.47582e-12	TRUE	0.123157	0.0119221
ENSG00000225873	3	-	44439798	3889	chr3:44505149[b38]A,C	C	A	-65351	160	199	0.00167247	-0.11501	0.49872	FALSE	0.0136875	0.0558245
ENSG00000234617	3	-	43351599	3499	chr3:43810794[b38]G,T	T	G	-459195	158	200	0.000941214	-0.297899	0.490975	FALSE	0.00012045	0.0359158
ENSG00000079101	18	+	596989	3475	chr18:591690[b38]C,G	C	G	-5299	159	195	7.21031e-12	0.460526	8.60685e-06	TRUE	0.0974353	0.0453474
ENSG00000079134	18	-	268021	2953	chr18:99324[b38]C,T	C	T	168697	160	201	9.12261e-05	-0.050287	0.174605	FALSE	0.00420056	0.00396154
ENSG00000101557	18	+	158384	2764	chr18:827011[b38]C,G	G	C	668627	157	201	0.00171307	0.0993027	0.479499	FALSE	0.0147708	6.71774e-05
ENSG00000158270	18	-	500516	3284	chr18:362199[b38]A,G	A	G	138317	157	198	0.000268252	0.0934444	0.289121	FALSE	0.00942832	0.0141019
ENSG00000173213	18	-	49559	2541	chr18:526548[b38]A,G	A	G	-476989	159	200	0.00288299	0.989308	0.507023	FALSE	0.011581	0.00176673
ENSG00000262081	18	-	88461	2579	chr18:636775[b38]A,G	A	G	-548314	159	195	0.00255707	-0.371406	0.503458	FALSE	0.0105711	0.0688731
ENSG00000263006	18	+	109066	2644	chr18:100779[b38]G,T	T	G	-8287	158	198	1.20349e-16	0.435766	5.76173e-11	TRUE	0.141073	0.000208537
ENSG00000263305	18	-	14852	2477	chr18:65863[b38]C,T	T	C	-51011	160	199	2.21835e-05	0.670188	0.051627	FALSE	0.0380572	0.363013
ENSG00000275212	12	+	125983703	4930	chr12:125983374[b38]A,C	A	C	-329	159	198	1.43902e-23	-0.553495	2.43254e-17	TRUE	0.120502	0.065501
ENSG00000284848	12	+	126094113	5076	chr12:125555154[b38]C,T	T	C	-538959	159	200	8.63595e-05	0.755259	0.370692	FALSE	0.00118338	0.0444625
ENSG00000144792	3	+	44578224	4051	chr3:44645808[b38]A,G	G	A	67584	158	199	1.8694e-07	1.29259	0.00144083	TRUE	0.0996098	0.193657
ENSG00000163807	3	-	44761604	4115	chr3:44729636[b38]C,T	C	T	31968	159	197	5.60923e-06	-0.0629466	0.066333	FALSE	0.0277016	0.210794
ENSG00000163808	3	+	44761722	4115	chr3:44903571[b38]C,T	T	C	141849	160	201	9.83158e-06	-0.0789843	0.0309397	TRUE	0.0325981	0.00454769
ENSG00000169964	3	+	44861905	4060	chr3:45346803[b38]A,G	G	A	484898	160	201	9.36839e-09	-0.684835	0.0220032	TRUE	0.00950457	0.00133335
ENSG00000169981	3	+	44648733	4146	chr3:44099522[b38]A,C	C	A	-549211	158	200	0.00151962	0.0953459	0.464985	FALSE	0.00787921	0.0106492
ENSG00000186446	3	+	44729597	4136	chr3:44721338[b38]A,G	G	A	-8259	159	197	1.63889e-27	0.281771	1.20941e-19	TRUE	0.0861098	0.103466
ENSG00000186448	3	+	44584889	4057	chr3:45308135[b38]C,T	T	C	723246	160	201	0.000181588	0.0572888	0.220605	FALSE	0.00711339	0.265598
ENSG00000196653	3	+	44712644	4155	chr3:44721338[b38]A,G	G	A	8694	159	197	5.73764e-31	0.249137	1.59063e-23	TRUE	0.194595	6.54375e-05
ENSG00000233509	3	-	44624723	4085	chr3:45307781[b38]C,T	T	C	-683058	160	200	0.00121718	-1.14575	0.514763	FALSE	0.0180355	0.0372145
ENSG00000236869	3	-	44685560	4152	chr3:44721338[b38]A,G	G	A	-35778	159	197	8.66283e-07	0.0745768	0.0043303	TRUE	0.0243692	0.044825
ENSG00000011376	3	+	45388562	4536	chr3:45361699[b38]A,G	G	A	-26863	155	199	1.89236e-08	-0.0816425	0.000259604	TRUE	0.0628683	0.0922073
ENSG00000075914	3	+	44975242	4099	chr3:44939549[b38]C,T	C	T	-35693	160	201	1.31526e-05	0.24862	0.105587	FALSE	0.0114708	0.162965
ENSG00000144791	3	+	45555395	4864	chr3:45507587[b38]C,T	T	C	-47808	160	199	5.199e-18	0.389543	1.41448e-11	TRUE	0.0440402	0.0480708
ENSG00000163812	3	-	44975934	4101	chr3:45248767[b38]A,T	T	A	-272833	158	201	0.00260941	-0.0525202	0.503464	FALSE	0.000845011	0.193884
ENSG00000163814	3	-	45146289	4273	chr3:45865386[b38]A,C	C	A	-719097	157	201	0.00284144	-0.219729	0.50583	FALSE	0.0148691	0.0369396
ENSG00000163815	3	+	45001549	4126	chr3:44349693[b38]A,G	A	G	-651856	160	200	0.000347743	-1.48798	0.457352	FALSE	0.019848	0.00380727
ENSG00000163817	3	-	45796421	5277	chr3:45080842[b38]C,G	C	G	715579	160	201	0.000562535	0.483115	0.426003	FALSE	0.00185893	0.0262566
ENSG00000211456	3	+	45689057	5169	chr3:45691023[b38]G,T	T	G	1966	158	198	1.98055e-06	-0.0458008	0.0162053	TRUE	0.0286654	0.00379803
ENSG00000230530	3	-	45688377	5169	chr3:45051976[b38]G,T	T	G	636401	160	201	0.000154523	-0.271896	0.234782	FALSE	0.0162351	0.0240645
ENSG00000288720	3	+	45795971	5277	chr3:44858608[b38]G,T	T	G	-937363	159	201	0.00187406	-0.365431	0.493752	FALSE	0.00569201	0.0380881
ENSG00000121797	3	+	46407167	4263	chr3:46621882[b38]C,T	T	C	214715	159	197	0.00015508	0.384876	0.195481	FALSE	0.0170636	0.0157033
ENSG00000121807	3	+	46353865	4338	chr3:46226630[b38]A,T	T	A	-127235	158	200	0.00153451	1.31965	0.441364	FALSE	0.0194803	0.00412543
ENSG00000163818	3	-	45915422	5272	chr3:46223127[b38]G,T	G	T	-307705	156	199	0.000177549	0.0749383	0.249591	FALSE	0.00908487	0.0964428
ENSG00000163820	3	-	45995723	5329	chr3:46039687[b38]A,G	G	A	-43964	159	200	2.84306e-08	-0.0847189	0.000343339	TRUE	8.04998e-07	0.0585511
ENSG00000163823	3	-	46208283	4682	chr3:45907695[b38]C,G	C	G	300588	160	201	0.000375586	-0.364951	0.352699	FALSE	0.0167766	0.239919
ENSG00000163827	3	-	46606810	3926	chr3:46558578[b38]A,G	G	A	48232	156	200	3.82244e-24	-0.266717	1.1439e-14	TRUE	0.0317809	0.000332572
ENSG00000178038	3	-	46693644	3681	chr3:46683058[b38]C,T	T	C	10586	159	200	2.21454e-05	0.117247	0.0923424	FALSE	0.0123685	0.00421681
ENSG00000181585	3	+	46694529	3676	chr3:46615672[b38]C,T	T	C	-78857	160	199	4.77482e-07	-0.396198	0.0111448	TRUE	0.0275725	0.08926
ENSG00000283646	3	-	46423546	4232	chr3:46199816[b38]C,T	C	T	223730	160	200	8.40451e-05	-0.946584	0.157425	FALSE	0.035558	0.0142247
ENSG00000288717	3	+	45995959	5329	chr3:46005106[b38]C,T	T	C	9147	160	200	1.63429e-06	0.726207	0.0191167	TRUE	0.0702453	0.021652
ENSG00000160796	3	+	46979667	3285	chr3:47358117[b38]A,T	A	T	378450	160	197	0.00024211	-0.216981	0.270929	FALSE	0.000575564	0.0517295
ENSG00000160799	3	-	46981933	3281	chr3:47493431[b38]C,T	T	C	-511498	160	198	0.00361364	-0.0599627	0.488425	FALSE	0.00623033	0.00165151
ENSG00000160801	3	+	46877722	3475	chr3:46892800[b38]G,T	T	G	15078	160	201	3.54904e-18	1.26545	3.69843e-09	TRUE	0.10703	0.0587592
ENSG00000160808	3	-	46882075	3468	chr3:46855965[b38]C,T	T	C	26110	160	200	0.000809896	0.132193	0.358888	FALSE	0.000180604	0.0961986
ENSG00000178055	3	-	46833883	3498	chr3:46489234[b38]C,G	C	G	344649	160	200	0.00014356	0.508755	0.284879	FALSE	0.0376168	0.0430715
ENSG00000206549	3	-	46812223	3511	chr3:46753595[b38]A,G	A	G	58628	160	201	5.887e-06	0.51886	0.0672024	FALSE	0.0777262	0.122247
ENSG00000249658	17	+	51335262	3303	chr17:50729713[b38]C,T	C	T	-605549	160	200	9.32817e-05	1.05567	0.153914	FALSE	0.0187195	0.0987088
ENSG00000249982	17	+	51332680	3301	chr17:51409644[b38]A,C	C	A	76964	159	199	0.000454148	0.397122	0.331935	FALSE	0.0179254	0.104267
ENSG00000267452	17	+	51336647	3302	chr17:51300812[b38]A,G	G	A	-35835	160	199	3.41794e-06	0.396348	0.0174657	TRUE	0.0333066	1.13749e-05
ENSG00000284672	3	-	46812223	3511	chr3:46753595[b38]A,G	A	G	58628	160	201	1.0663e-34	-4.31628	1.31224e-17	TRUE	0.482084	0.006248
ENSG00000108924	17	+	55264961	3880	chr17:55840100[b38]C,T	C	T	575139	159	199	0.00116496	0.0515537	0.470858	FALSE	0.00418382	0.0178205
ENSG00000108960	17	-	55421697	3990	chr17:55410303[b38]A,C	C	A	11394	158	197	0.000116626	0.0445198	0.211973	FALSE	0.00942855	0.00544356
ENSG00000141198	17	+	54899388	3583	chr17:55271582[b38]A,T	A	T	372194	157	200	9.29487e-05	-0.177497	0.212013	FALSE	0.00998379	0.00459435
ENSG00000154975	17	-	52159925	3155	chr17:51823373[b38]A,G	A	G	336552	159	201	0.00650501	-0.131288	0.524941	FALSE	0.00436362	0.0345972
ENSG00000166260	17	-	54968648	3756	chr17:54968848[b38]C,T	T	C	-200	160	196	0.00109379	0.0320358	0.454021	FALSE	0.0169385	0.341338
ENSG00000166263	17	+	54968728	3756	chr17:54966723[b38]G,T	T	G	-2005	159	197	1.04014e-13	0.0895461	5.38051e-09	TRUE	0.0392626	0.121771
ENSG00000166292	17	-	55731672	3989	chr17:56629648[b38]A,G	A	G	-897976	159	201	0.000285399	-1.16789	0.321188	FALSE	0.0203461	0.150883
ENSG00000285939	17	-	54365443	3316	chr17:53751241[b38]A,G	G	A	614202	159	201	2.38871e-05	-0.443729	0.0720363	FALSE	0.012785	0.0727253
ENSG00000288036	17	-	54670397	3584	chr17:55666845[b38]G,T	T	G	-996448	155	201	1.17559e-05	0.364524	0.0682692	FALSE	0.00632567	0.112816
ENSG00000289016	17	+	55612949	3984	chr17:55512052[b38]G,T	G	T	-100897	158	197	2.93904e-08	-0.268139	0.00143237	TRUE	0.0125674	0.0148653
ENSG00000121057	17	+	57085093	4139	chr17:57753020[b38]A,G	A	G	667927	160	201	7.38543e-05	0.161495	0.19391	FALSE	0.00396247	0.0378667
ENSG00000121058	17	-	56961021	4239	chr17:57789591[b38]A,G	G	A	-828570	160	201	0.00196952	0.0949237	0.517195	FALSE	0.000163074	0.226062
ENSG00000121060	17	-	56913990	4302	chr17:57411656[b38]G,T	G	T	-497666	160	200	3.62647e-05	0.226056	0.273131	FALSE	0.00489986	0.284437
ENSG00000121064	17	+	56978130	4226	chr17:57809403[b38]C,T	T	C	831273	159	198	0.00128142	-0.113211	0.500042	FALSE	0.00669777	0.158062
ENSG00000141179	17	+	55751052	4014	chr17:55783518[b38]A,C	A	C	32466	158	201	0.000478968	0.0831449	0.404705	FALSE	0.018858	0.110477
ENSG00000153930	17	+	55882302	3829	chr17:54897282[b38]C,G	C	G	-985020	158	200	1.98675e-08	-0.178443	0.00025999	TRUE	0.00632281	0.0665471
ENSG00000153933	17	+	56834108	4326	chr17:57789537[b38]A,C	C	A	955429	158	200	0.000339563	0.125796	0.376311	FALSE	0.00784849	0.0537982
ENSG00000214226	17	-	56833619	4325	chr17:56546147[b38]A,G	G	A	287472	160	200	0.00018582	0.116219	0.285549	FALSE	0.00319826	0.294011
ENSG00000263004	17	-	57084841	4139	chr17:57081402[b38]C,G	C	G	3439	157	200	1.31511e-05	0.123615	0.0737614	FALSE	0.0120958	0.435111
ENSG00000286732	17	-	57255802	4220	chr17:57032905[b38]A,G	G	A	222897	157	199	0.000686397	-0.249061	0.470694	FALSE	0.0299402	0.0946906
ENSG00000011143	17	-	58219463	3254	chr17:58203816[b38]C,T	T	C	15647	159	197	3.6743e-05	0.202808	0.204251	FALSE	0.0471664	0.00542243
ENSG00000136450	17	-	58007139	3586	chr17:57648544[b38]C,T	T	C	358595	160	201	1.32252e-06	-1.16203	0.39042	FALSE	0.00885016	0.0112909
ENSG00000136451	17	-	57988113	3598	chr17:57211345[b38]C,T	T	C	776768	158	200	0.000268755	-0.0774287	0.342122	FALSE	0.00197587	0.0764519
ENSG00000153944	17	+	57255852	4220	chr17:56781313[b38]G,T	G	T	-474539	159	198	0.002986	0.0375989	0.524886	FALSE	0.000984289	0.248699
ENSG00000180891	17	-	57955226	3651	chr17:57869201[b38]G,T	T	G	86025	160	201	0.000473155	0.0620823	0.388795	FALSE	0.000203801	0.00245714
ENSG00000181610	17	-	57850012	3754	chr17:56850468[b38]A,T	T	A	999544	158	201	0.000196687	0.0556443	0.303045	FALSE	0.00284254	0.185814
ENSG00000264364	17	+	58083420	3474	chr17:57767828[b38]A,G	G	A	-315592	159	198	0.00101828	0.0568185	0.472854	FALSE	0.000876925	0.0926256
ENSG00000265542	17	-	57834497	3760	chr17:57854205[b38]A,G	G	A	-19708	160	194	8.23869e-19	-0.18635	5.37784e-13	TRUE	0.0304035	0.374086
ENSG00000266086	17	-	58007139	3586	chr17:58726163[b38]G,T	T	G	-719024	160	195	0.00117829	-0.107306	0.479108	FALSE	0.0017027	0.0734676
ENSG00000286788	17	-	58245170	3212	chr17:57436882[b38]C,T	C	T	808288	157	198	0.000100665	0.624962	0.158466	FALSE	0.0241536	0.00158886
ENSG00000005379	17	-	58327922	3069	chr17:58344423[b38]A,G	G	A	-16501	160	200	7.67717e-05	0.0662236	0.219447	FALSE	0.00543221	0.00427614
ENSG00000005381	17	-	58280760	3136	chr17:57899261[b38]C,G	G	C	381499	159	201	0.000247903	-0.306852	0.338245	FALSE	0.0136245	0.0624462
ENSG00000108375	17	-	58417018	3003	chr17:58129724[b38]A,C	C	A	287294	160	201	0.000577729	0.593231	0.48988	FALSE	0.0325673	0.0130339
ENSG00000108387	17	-	58544188	2823	chr17:58381702[b38]A,G	A	G	162486	160	195	0.000562358	0.0449263	0.378318	FALSE	0.00150281	0.0527471
ENSG00000108389	17	-	58517818	2865	chr17:58321739[b38]G,T	T	G	196079	159	196	0.00111872	-0.0479342	0.44522	FALSE	0.00431065	0.0404828
ENSG00000176160	17	-	58488276	2881	chr17:57627104[b38]A,G	A	G	861172	159	199	0.00102732	-0.105853	0.465146	FALSE	0.000103382	0.240455
ENSG00000213246	17	-	58352952	3046	chr17:58277462[b38]A,T	T	A	75490	160	199	3.37535e-10	-1.16081	0.00955808	TRUE	0.0430403	0.0149547
ENSG00000264672	17	+	58519838	2863	chr17:57588781[b38]A,G	G	A	-931057	160	200	0.00485637	-0.189042	0.523092	FALSE	3.45968e-07	0.42337
ENSG00000265148	17	+	58324473	3078	chr17:58645268[b38]A,G	A	G	320795	160	200	7.02487e-06	-0.208259	0.045579	TRUE	0.0106231	0.0245072
ENSG00000285897	17	-	58415579	3007	chr17:58512009[b38]A,G	A	G	-96430	160	201	2.67547e-13	-1.30912	0.00623141	TRUE	0.0296365	0.0690322
ENSG00000068489	17	+	59155733	1858	chr17:59950475[b38]A,G	G	A	794742	160	201	9.17745e-06	0.540673	0.15229	FALSE	0.0330463	0.00105443
ENSG00000108384	17	+	58692574	2563	chr17:58936641[b38]C,T	T	C	244067	160	199	3.92258e-05	0.427889	0.100702	FALSE	0.0481228	0.00566948
ENSG00000108395	17	-	59106463	1867	chr17:58684387[b38]A,G	A	G	422076	160	199	2.10817e-06	0.134073	0.00827445	TRUE	0.0108551	0.119446
ENSG00000121101	17	-	58691940	2562	chr17:58348343[b38]A,G	A	G	343597	160	198	8.05447e-05	0.18594	0.141185	FALSE	0.00777839	0.08282
ENSG00000153982	17	+	59220468	1759	chr17:58455397[b38]C,G	C	G	-765071	158	201	0.00146465	0.0818553	0.389854	FALSE	0.000595941	0.151575
ENSG00000167447	17	+	59209401	1765	chr17:59783322[b38]A,G	A	G	573921	158	197	0.00017739	-0.883401	0.333359	FALSE	0.0127861	0.0964231
ENSG00000175175	17	+	58755855	2394	chr17:58527999[b38]A,G	G	A	-227856	158	198	6.90862e-06	0.0374954	0.0286541	TRUE	0.00112276	0.000458826
ENSG00000182628	17	-	59155165	1859	chr17:58345404[b38]C,T	T	C	809761	160	201	0.0109189	0.0884392	0.523913	FALSE	8.94589e-05	0.0776093
ENSG00000224738	17	+	59106599	1869	chr17:58347925[b38]C,T	C	T	-758674	160	201	0.000141462	0.153518	0.128315	FALSE	0.00668912	0.00763441
ENSG00000241462	17	+	58897777	2040	chr17:59395855[b38]A,G	A	G	498078	160	199	0.000258644	1.04815	0.345483	FALSE	0.0116009	0.00219696
ENSG00000062716	17	+	59707193	1837	chr17:59300091[b38]A,G	A	G	-407102	159	200	0.000506949	0.302718	0.28258	FALSE	0.0103787	0.187189
ENSG00000108406	17	+	59565559	1863	chr17:58631756[b38]C,T	C	T	-933803	160	195	0.000623069	-0.134068	0.260269	FALSE	0.0129455	0.072622
ENSG00000108423	17	-	59892698	2021	chr17:60617134[b38]A,T	A	T	-724436	160	197	0.00012777	0.210143	0.148144	FALSE	0.00281929	0.177367
ENSG00000108443	17	+	59893047	2021	chr17:59840204[b38]A,G	G	A	-52843	160	200	0.00059118	-0.164864	0.310241	FALSE	0.00470895	0.12604
ENSG00000141367	17	+	59619685	1853	chr17:59705708[b38]A,G	A	G	86023	159	198	0.00169897	-0.0656106	0.388976	FALSE	0.0105453	0.0094478
ENSG00000141378	17	-	59707372	1838	chr17:59760679[b38]A,G	A	G	-53307	160	198	2.32938e-05	-0.0687833	0.070114	FALSE	0.0079674	0.00380347
ENSG00000175155	17	+	59331656	1617	chr17:59097752[b38]C,G	C	G	-233904	160	197	0.0012853	-0.109318	0.369269	FALSE	0.000416	0.0597514
ENSG00000265313	17	-	59526481	1811	chr17:60313599[b38]C,T	T	C	-787118	160	199	8.85587e-05	-0.383187	0.128315	FALSE	0.00225552	0.0543727
ENSG00000266002	17	-	59403234	1571	chr17:59120151[b38]A,G	A	G	283083	160	197	0.00218797	-0.811958	0.420226	FALSE	0.00658438	0.00122344
ENSG00000267318	17	+	59940909	2051	chr17:59942005[b38]C,T	T	C	1096	158	196	1.00993e-06	-0.108995	0.00558425	TRUE	0.018644	0.0782435
ENSG00000132199	18	-	712589	3612	chr18:707497[b38]C,T	T	C	5092	157	200	1.19216e-10	0.161378	2.35596e-06	TRUE	0.00624415	0.0257061
ENSG00000132204	18	-	1406988	4117	chr18:1258341[b38]C,T	T	C	148647	159	201	3.65833e-07	0.411568	0.00476394	TRUE	0.0265363	0.0225792
ENSG00000141433	18	+	904872	3916	chr18:908828[b38]G,T	T	G	3956	160	201	0.00146761	-0.702024	0.503891	FALSE	0.00325634	0.00957586
ENSG00000176105	18	-	812385	3791	chr18:823918[b38]A,G	G	A	-11533	158	198	7.13029e-07	0.061455	0.00402457	TRUE	0.00784896	0.00278878
ENSG00000176890	18	+	657654	3562	chr18:704825[b38]C,T	C	T	47171	159	195	4.95219e-09	0.197778	8.04147e-05	TRUE	0.0111585	0.00022521
ENSG00000176912	18	-	657843	3562	chr18:1436715[b38]C,T	T	C	-778872	159	201	0.000299068	-0.346869	0.314132	FALSE	0.000688468	0.0334375
ENSG00000263551	18	+	976590	4148	chr18:885712[b38]C,T	T	C	-90878	157	197	2.13484e-05	0.17449	0.152076	FALSE	0.00457636	0.00857455
ENSG00000265179	18	-	905464	3916	chr18:511139[b38]A,G	A	G	394325	160	201	0.000171051	-2.22936	0.23298	FALSE	0.015855	0.00678055
ENSG00000266456	18	+	650230	3558	chr18:591690[b38]C,G	C	G	-58540	159	195	3.38247e-12	0.702374	4.1041e-05	TRUE	0.0587571	0.0131255
ENSG00000288533	18	-	624521	3507	chr18:316120[b38]C,T	T	C	308401	160	200	0.00310531	-1.46371	0.519834	FALSE	0.0046408	0.00910536
ENSG00000062725	17	-	60525933	2475	chr17:61319515[b38]A,G	A	G	-793582	158	199	7.41215e-05	0.0516084	0.0985584	FALSE	0.00445149	0.0510638
ENSG00000068097	17	-	60078916	2115	chr17:60433793[b38]A,G	G	A	-354877	160	200	0.00203851	0.208976	0.421259	FALSE	0.00281148	0.106744
ENSG00000167434	17	+	60149943	2170	chr17:59407378[b38]G,T	G	T	-742565	160	200	0.000494573	-0.359736	0.290846	FALSE	0.00707819	0.00339222
ENSG00000170832	17	-	60391941	2422	chr17:59622524[b38]C,T	C	T	769417	160	200	0.00275444	-0.186951	0.48638	FALSE	0.00180043	0.000128275
ENSG00000189050	17	-	59964665	2072	chr17:60419279[b38]C,G	G	C	-454614	160	195	1.51477e-05	-0.154226	0.0312639	TRUE	0.00842065	0.309908
ENSG00000266992	17	-	60002249	2117	chr17:59547762[b38]A,G	A	G	454487	158	198	1.11679e-55	3.18001	1.7184e-48	TRUE	0.547141	0.00276823
ENSG00000267248	17	-	60135098	2147	chr17:60840272[b38]G,T	G	T	-705174	160	198	0.00166772	-0.163727	0.398633	FALSE	0.0137514	0.00205433
ENSG00000267295	17	-	60120372	2132	chr17:59485402[b38]G,T	T	G	634970	160	201	0.00112096	-1.06001	0.362862	FALSE	0.0205075	0.000215961
ENSG00000267416	17	+	60079310	2116	chr17:60074524[b38]C,T	C	T	-4786	160	199	5.22234e-05	-0.157866	0.0649979	FALSE	0.0244359	0.0445078
ENSG00000274378	17	+	60025860	2112	chr17:60106569[b38]A,G	A	G	80709	160	201	0.000593701	-1.30274	0.32558	FALSE	0.0157295	0.00255096
ENSG00000121068	17	+	61399844	2669	chr17:61554648[b38]C,T	T	C	154804	160	200	0.000350459	-1.19896	0.316242	FALSE	0.0122741	0.00214432
ENSG00000141376	17	+	60677454	2508	chr17:61489169[b38]A,G	A	G	811715	160	201	0.000131216	-0.219107	0.159757	FALSE	0.023711	0.000348314
ENSG00000170836	17	+	60600194	2520	chr17:61388336[b38]C,T	C	T	788142	160	199	0.000962542	-0.0365075	0.383952	FALSE	0.00155474	0.00466753
ENSG00000217929	6	-	144537	3112	chr6:177945[b38]A,G	A	G	-33408	160	201	0.000350338	-0.578888	0.359193	FALSE	0.0370974	0.000436816
ENSG00000259349	17	+	60526273	2474	chr17:60582796[b38]A,G	G	A	56523	160	197	0.000225086	0.165965	0.194854	FALSE	0.0024524	0.00259053
ENSG00000266934	17	+	61382786	2653	chr17:61396091[b38]G,T	G	T	13305	160	201	0.00167425	0.680515	0.501517	FALSE	0.00277639	0.00880253
ENSG00000267280	17	-	61399240	2668	chr17:61294897[b38]C,T	C	T	104343	160	199	0.000569992	-1.36596	0.326351	FALSE	0.0371257	0.011921
ENSG00000267449	17	-	61070260	2551	chr17:61472242[b38]A,C	A	C	-401982	160	201	0.000444283	0.896034	0.357387	FALSE	0.0155659	0.0164746
ENSG00000285578	6	+	184340	3189	chr6:162703[b38]A,G	A	G	-21637	158	200	9.02734e-22	-2.01167	8.10114e-13	TRUE	0.177728	0.0146123
ENSG00000286997	17	-	61135868	2547	chr17:61240096[b38]A,G	G	A	-104228	158	199	0.00084036	-0.148944	0.371447	FALSE	0.0122508	0.0257174
ENSG00000112679	6	+	291631	3542	chr6:938652[b38]A,G	A	G	647021	159	197	0.00107719	0.0469652	0.455102	FALSE	0.000898865	0.0890703
ENSG00000112685	6	-	693020	4977	chr6:692700[b38]G,T	T	G	320	159	200	9.83425e-16	0.0733285	6.22016e-09	TRUE	0.0753706	0.119992
ENSG00000112699	6	-	2245424	5838	chr6:2507214[b38]A,G	G	A	-261790	157	198	0.000484765	0.0307427	0.452302	FALSE	0.000526502	0.00627785
ENSG00000137273	6	+	1389577	5918	chr6:1034775[b38]G,T	T	G	-354802	160	201	0.000227275	-0.490853	0.404478	FALSE	0.0084485	0.00971113
ENSG00000271727	6	+	692531	4974	chr6:703938[b38]A,T	T	A	11407	158	198	2.56921e-14	0.0765795	2.70118e-09	TRUE	0.0221574	0.0274903
ENSG00000281809	6	-	1323900	5785	chr6:1290327[b38]C,T	T	C	33573	159	201	0.000203585	-0.827522	0.378611	FALSE	0.0246488	0.0208052
ENSG00000286364	6	+	453392	4148	chr6:450805[b38]C,T	T	C	-2587	160	198	1.65901e-06	-0.498469	0.0115835	TRUE	0.0119365	0.0346663
ENSG00000286785	6	-	1099714	5741	chr6:1312510[b38]C,T	T	C	-212796	157	198	9.51931e-18	-0.5129	6.74142e-12	TRUE	0.121514	0.000424549
ENSG00000287265	6	-	291169	3541	chr6:687464[b38]C,T	C	T	-396295	160	199	0.000123244	-0.22061	0.296661	FALSE	0.01763	0.0445746
ENSG00000289842	6	-	1228392	5740	chr6:1312510[b38]C,T	T	C	-84118	157	198	5.09358e-30	-0.546562	3.89587e-21	TRUE	0.129324	0.00232838
ENSG00000021355	6	-	2841813	5870	chr6:2807794[b38]C,T	T	C	34019	159	198	3.88991e-08	0.174978	0.00160872	TRUE	0.0204728	0.0462103
ENSG00000124535	6	+	2765394	5773	chr6:2765463[b38]A,G	G	A	69	159	201	1.39289e-26	-0.0822497	3.25158e-20	TRUE	0.107635	0.0011188
ENSG00000124570	6	-	2971593	6031	chr6:2952055[b38]A,G	A	G	19538	160	196	1.33436e-17	-0.103863	3.75047e-12	TRUE	0.0409356	0.18117
ENSG00000145949	6	-	2770115	5784	chr6:2766545[b38]A,G	A	G	3570	159	197	4.49646e-19	0.132649	4.1874e-13	TRUE	0.0757032	0.0937677
ENSG00000164385	6	-	2634566	5713	chr6:2634420[b38]C,G	G	C	146	159	199	6.12973e-11	0.302257	1.78271e-06	TRUE	0.0677344	0.153394
ENSG00000170542	6	-	2903202	5973	chr6:2903346[b38]A,G	A	G	-144	159	200	5.71016e-09	0.187913	0.000245802	TRUE	0.0220881	0.38948
ENSG00000230438	6	-	2881286	5920	chr6:2876003[b38]C,G	G	C	5283	157	199	1.21952e-26	0.540501	6.6057e-18	TRUE	0.192682	0.017094
ENSG00000244041	6	+	2987968	6048	chr6:3762947[b38]A,C	C	A	774979	158	200	0.000293803	-0.519389	0.463354	FALSE	0.0136684	0.0390489
ENSG00000250903	6	+	2245719	5839	chr6:2359053[b38]A,G	G	A	113334	159	201	2.38352e-07	-0.079946	0.00417193	TRUE	0.0196326	0.194629
ENSG00000287903	6	-	2505776	5860	chr6:2634420[b38]C,G	G	C	-128644	159	199	5.43286e-10	0.525538	0.000463937	TRUE	0.0710173	0.00733406
ENSG00000124588	6	+	2987988	6048	chr6:3016510[b38]A,G	A	G	28522	156	198	3.39355e-14	0.149024	4.1258e-09	TRUE	0.011889	0.00340823
ENSG00000137267	6	-	3157465	6111	chr6:3921653[b38]C,T	T	C	-764188	157	198	0.00093031	-0.111719	0.49938	FALSE	0.0111266	0.168713
ENSG00000137274	6	+	3118375	6148	chr6:3634217[b38]C,G	G	C	515842	157	199	0.000727773	-0.0600575	0.46608	FALSE	0.00648917	0.0380893
ENSG00000137275	6	+	3063825	6113	chr6:3081345[b38]A,G	G	A	17520	157	198	0.0001876	0.065752	0.281287	FALSE	0.0060868	0.0141138
ENSG00000137285	6	-	3227545	6148	chr6:3957037[b38]A,C	A	C	-729492	157	200	0.00118152	0.133334	0.499208	FALSE	0.00010596	0.0121939
ENSG00000180822	6	+	3231404	6155	chr6:3306792[b38]C,G	C	G	75388	160	201	1.66142e-05	-0.189792	0.0755348	FALSE	0.00355101	0.442905
ENSG00000216819	6	-	3179605	6103	chr6:2944654[b38]A,G	G	A	234951	160	201	0.000720423	-1.01222	0.45976	FALSE	0.0181769	0.0094722
ENSG00000224846	6	-	2999014	6052	chr6:2999467[b38]C,G	G	C	-453	158	198	2.7838e-22	0.757484	1.07429e-14	TRUE	0.251021	0.000160312
ENSG00000230269	6	-	3195667	6121	chr6:3194549[b38]A,C	A	C	1118	160	201	5.92383e-06	-0.603692	0.0802271	FALSE	0.109819	0.0231343
ENSG00000288612	6	+	3023473	6094	chr6:3021258[b38]A,G	A	G	-2215	158	197	1.65136e-21	-0.19888	9.44896e-15	TRUE	0.0488702	0.0310597
ENSG00000112739	6	+	4021268	6083	chr6:4968845[b38]C,T	T	C	947577	160	201	8.62493e-07	0.589007	0.0158704	TRUE	0.0485655	0.0370108
ENSG00000137266	6	-	3456561	6327	chr6:3303871[b38]A,G	A	G	152690	158	201	5.9646e-06	-0.053764	0.0339021	TRUE	0.00160341	0.150536
ENSG00000145945	6	+	3849374	6182	chr6:4633053[b38]C,T	T	C	783679	160	200	7.87517e-05	2.10576	0.19218	FALSE	0.0228776	0.0004997
ENSG00000145975	6	-	4087026	5995	chr6:4655697[b38]C,G	G	C	-568671	160	201	0.000602581	-1.09651	0.43519	FALSE	0.0368342	0.0040323
ENSG00000168994	6	-	3751533	6298	chr6:3751890[b38]A,C	A	C	-357	159	199	7.77787e-06	0.125142	0.0541031	FALSE	0.00834687	0.229965
ENSG00000198721	6	-	4135562	6085	chr6:4113695[b38]A,G	A	G	21867	158	200	8.05464e-58	-0.221176	2.07453e-47	TRUE	0.339397	0.00759488
ENSG00000219992	6	+	3754100	6296	chr6:3761862[b38]G,T	G	T	7762	160	201	0.000211141	0.600035	0.306253	FALSE	0.0266802	0.024476
ENSG00000228793	6	-	3719364	6286	chr6:3720049[b38]A,G	G	A	-685	159	199	3.20601e-68	-1.30046	1.41339e-40	TRUE	0.260961	0.000979704
ENSG00000230648	6	-	4021045	6083	chr6:4021004[b38]A,T	A	T	41	159	198	4.33077e-54	0.564164	1.19209e-42	TRUE	0.549942	0.0170131
ENSG00000234817	6	+	4136073	6086	chr6:4345231[b38]A,G	G	A	209158	160	200	3.0025e-05	-0.266008	0.142415	FALSE	0.0557049	0.10133
ENSG00000124785	6	-	6007488	5805	chr6:5563755[b38]G,T	G	T	443733	156	201	9.55399e-05	0.114565	0.392985	FALSE	0.000676437	0.0676102
ENSG00000124787	6	-	5004004	5447	chr6:4997873[b38]C,T	T	C	6131	159	196	6.63225e-13	-0.200041	0.000159736	TRUE	0.11933	0.000452846
ENSG00000145982	6	+	5261045	5517	chr6:5261368[b38]C,T	C	T	323	159	198	3.94259e-44	0.154285	2.13698e-35	TRUE	0.104895	0.000131136
ENSG00000153046	6	+	4706160	5712	chr6:4757183[b38]A,G	G	A	51023	160	200	8.2576e-08	0.101444	0.00216785	TRUE	0.0324093	0.0263453
ENSG00000214113	6	-	5260735	5519	chr6:5105542[b38]C,G	G	C	155193	160	197	4.88416e-12	-0.0751077	8.16138e-07	TRUE	0.0205507	0.00319577
ENSG00000233064	6	+	5851507	5612	chr6:5171775[b38]G,T	G	T	-679732	159	197	0.000368099	-0.061334	0.410852	FALSE	0.0109835	0.000545362
ENSG00000271978	6	-	5054079	5541	chr6:5043042[b38]C,G	G	C	11037	158	200	1.22008e-34	0.430888	2.57249e-25	TRUE	0.296521	0.00820722
ENSG00000272142	6	+	5003775	5446	chr6:5005468[b38]C,T	T	C	1693	160	199	8.45486e-07	-0.296298	0.104089	FALSE	0.0164142	0.0390635
ENSG00000287761	6	+	4381212	5726	chr6:4366147[b38]C,T	C	T	-15065	158	200	0.00103481	-0.279097	0.492372	FALSE	0.01461	0.00288544
ENSG00000288548	6	+	5072602	5566	chr6:4468299[b38]A,G	A	G	-604303	160	201	0.000947831	-0.447564	0.491471	FALSE	0.0274346	0.0133753
ENSG00000096696	6	+	7541618	5092	chr6:6744959[b38]A,G	A	G	-796659	160	201	0.000224174	-0.737684	0.415854	FALSE	0.0108582	0.0210019
ENSG00000112799	6	+	6588109	5492	chr6:6589199[b38]C,T	C	T	1090	158	199	9.99518e-07	-0.102667	0.0295235	TRUE	0.0278978	0.10165
ENSG00000124491	6	-	6320588	5616	chr6:5872098[b38]C,G	C	G	448490	157	201	0.000880648	0.615595	0.489019	FALSE	0.0176063	0.000750674
ENSG00000124782	6	+	7107598	5463	chr6:7256790[b38]C,G	C	G	149192	160	199	0.000530672	0.0955182	0.436386	FALSE	0.00125641	0.219885
ENSG00000124783	6	-	7313122	5324	chr6:6684159[b38]C,G	G	C	628963	160	200	0.000244816	-0.181206	0.336472	FALSE	0.00898976	0.0477174
ENSG00000124784	6	+	7389794	5212	chr6:7389712[b38]C,G	G	C	-82	160	199	3.18395e-07	-0.0832981	0.0201965	TRUE	0.076152	1.47278e-05
ENSG00000164304	6	-	7389203	5210	chr6:7706295[b38]C,G	C	G	-317092	158	201	0.000213569	-0.684091	0.307055	FALSE	0.0251904	0.324717
ENSG00000168566	6	+	7590199	4977	chr6:7586075[b38]C,T	T	C	-4124	159	199	1.45512e-05	0.0482662	0.0673992	FALSE	0.00718815	0.222522
ENSG00000216863	6	-	6622633	5451	chr6:6617650[b38]C,G	G	C	4983	160	201	4.15436e-06	-0.15408	0.0347178	TRUE	0.00845221	0.0126264
ENSG00000261211	6	-	6686901	5469	chr6:6642868[b38]C,G	G	C	44033	158	201	6.13686e-05	-0.920903	0.280601	FALSE	0.0217972	0.00187327
ENSG00000111846	6	+	10492224	4335	chr6:9951778[b38]A,G	A	G	-540446	160	199	0.000287782	0.200103	0.423792	FALSE	0.0134108	0.0397525
ENSG00000124786	6	-	8435344	3901	chr6:8431585[b38]A,G	A	G	3759	158	196	3.0014e-08	-0.0377781	0.000225782	TRUE	0.00107145	0.122583
ENSG00000124802	6	-	8102523	4107	chr6:7680826[b38]A,C	A	C	421697	159	201	0.000241275	-0.110819	0.29502	FALSE	0.003553	0.0124552
ENSG00000153162	6	+	7726100	4712	chr6:6726981[b38]A,T	T	A	-999119	160	200	0.000144667	-0.193389	0.254219	FALSE	6.21994e-05	0.0231255
ENSG00000188428	6	-	8064378	4137	chr6:8982526[b38]C,T	T	C	-918148	160	201	0.000281464	-1.36524	0.339556	FALSE	0.0106511	0.00352207
ENSG00000232234	6	+	8102712	4106	chr6:8100582[b38]A,G	A	G	-2130	159	196	5.45864e-14	-0.97929	8.36684e-09	TRUE	0.123355	0.000237231
ENSG00000239264	6	-	7910778	4417	chr6:7168713[b38]A,G	G	A	742065	160	199	7.51925e-06	-2.16551	0.107428	FALSE	0.0233295	0.034152
ENSG00000259040	6	-	8064266	4136	chr6:8018313[b38]A,G	G	A	45953	158	200	5.93123e-14	-0.0902034	5.05873e-09	TRUE	0.0310619	0.0846341
ENSG00000265818	6	-	8102523	4107	chr6:8105795[b38]C,T	C	T	-3272	159	195	5.89307e-08	-0.141412	0.00133035	TRUE	0.0301357	0.0301202
ENSG00000285219	6	+	8435569	3901	chr6:8439726[b38]A,G	A	G	4157	158	199	3.05314e-31	0.295318	2.75492e-24	TRUE	0.305908	0.0331491
ENSG00000227232	1	-	29535	601	chr1:793571[b38]C,T	T	C	-764036	159	201	0.00143394	-0.316653	0.270991	FALSE	0.005627	0.000196613
ENSG00000228327	1	-	778285	2435	chr1:779987[b38]A,G	G	A	-1702	159	197	0.000786306	-2.56842	0.361753	FALSE	0.0206466	0.10116
ENSG00000228463	1	-	359346	1691	chr1:1280280[b38]C,T	T	C	-920934	160	201	4.68364e-06	-0.653314	0.215972	FALSE	0.0212048	0.0050038
ENSG00000229905	1	+	760912	2413	chr1:1054081[b38]A,G	A	G	293169	160	201	0.000277768	1.05936	0.225989	FALSE	0.0342788	0.00248883
ENSG00000237094	1	-	522860	2126	chr1:933024[b38]C,T	C	T	-410164	160	201	0.000887972	0.382931	0.346508	FALSE	0.00244698	0.0612049
ENSG00000238009	1	-	133375	914	chr1:1113747[b38]C,T	T	C	-980372	160	201	0.00524775	-0.325718	0.46405	FALSE	0.012418	0.0233484
ENSG00000239906	1	-	140076	933	chr1:985260[b38]C,T	T	C	-845184	159	200	0.00178657	0.500886	0.331067	FALSE	0.0119967	0.0052944
ENSG00000239945	1	-	90288	772	chr1:928176[b38]A,G	G	A	-837888	160	201	0.00143	-1.17739	0.277008	FALSE	0.0208595	0.00133901
ENSG00000241860	1	-	173754	1060	chr1:800302[b38]C,G	C	G	-626548	158	199	0.0123267	-0.46843	0.516551	FALSE	0.000678616	0.0403799
ENSG00000279457	1	-	195264	1176	chr1:818025[b38]A,C	C	A	-622761	157	198	0.00458363	0.102797	0.476065	FALSE	0.00342476	0.0774046
ENSG00000101574	18	-	2571150	4496	chr18:2480746[b38]C,T	C	T	90404	160	201	0.000390886	-0.140425	0.395861	FALSE	0.00170257	0.191009
ENSG00000101577	18	-	3013088	4717	chr18:2994486[b38]A,T	A	T	18602	159	201	5.81378e-07	0.137909	0.0110483	TRUE	0.0154216	0.0621267
ENSG00000101596	18	+	2655727	4523	chr18:2770907[b38]C,T	T	C	115180	159	200	8.7892e-06	-0.24136	0.195278	FALSE	0.0114101	0.0141762
ENSG00000101605	18	-	3219804	4805	chr18:4114434[b38]A,G	A	G	-894630	159	199	0.000250258	0.160746	0.345821	FALSE	0.00645681	1.70479e-06
ENSG00000101608	18	+	3247482	4799	chr18:2502546[b38]A,C	C	A	-744936	158	197	3.18108e-05	0.119926	0.15908	FALSE	0.010635	0.109178
ENSG00000132205	18	+	2847007	4583	chr18:2917154[b38]C,T	C	T	70147	159	197	5.76928e-06	-0.221142	0.0350912	TRUE	0.0405236	0.0130116
ENSG00000263745	18	-	2489160	4499	chr18:2514162[b38]C,G	C	G	-25002	160	198	3.79459e-12	-0.232888	2.6191e-07	TRUE	0.0296919	0.0318362
ENSG00000266405	18	-	2655101	4522	chr18:3038582[b38]C,T	T	C	-383481	155	199	0.00016132	-0.134759	0.389612	FALSE	0.00666824	0.127195
ENSG00000286975	18	-	2510280	4480	chr18:2524544[b38]A,G	G	A	-14264	159	197	4.43192e-05	0.151701	0.184841	FALSE	0.00511412	0.0621669
ENSG00000289061	18	-	2847775	4585	chr18:3259138[b38]C,T	C	T	-411363	159	200	0.00103497	0.682726	0.489053	FALSE	0.00511126	0.16939
ENSG00000187634	1	+	923924	2593	chr1:1220424[b38]C,T	C	T	296500	160	198	0.00142666	-0.246903	0.464122	FALSE	4.92011e-05	0.124488
ENSG00000187961	1	+	960585	2695	chr1:1525006[b38]C,T	T	C	564421	160	201	0.000814608	0.550838	0.461188	FALSE	0.000135926	0.0300271
ENSG00000188290	1	-	999975	2822	chr1:1254827[b38]C,T	T	C	-254852	160	201	0.000341838	-1.59426	0.262293	FALSE	0.0189716	0.000240175
ENSG00000188976	1	-	959242	2690	chr1:1620806[b38]A,G	A	G	-661564	160	201	0.000173924	0.312288	0.192373	FALSE	0.00425636	4.88884e-06
ENSG00000228794	1	+	825139	2480	chr1:818025[b38]A,C	C	A	-7114	157	198	5.12515e-05	-0.0638563	0.104704	FALSE	0.0227871	0.0728103
ENSG00000230021	1	-	827671	2481	chr1:1164430[b38]C,T	T	C	-336759	160	200	0.00153292	-0.255687	0.475517	FALSE	2.84336e-05	0.487622
ENSG00000230092	1	-	817374	2474	chr1:779987[b38]A,G	G	A	37387	159	197	1.34593e-05	1.14986	0.280123	FALSE	0.0491092	0.0119061
ENSG00000237491	1	+	778748	2435	chr1:779987[b38]A,G	G	A	1239	159	197	5.69108e-13	0.432802	1.05862e-07	TRUE	0.133687	0.016044
ENSG00000272438	1	+	904835	2549	chr1:951029[b38]C,G	C	G	46194	160	200	1.12949e-08	0.585648	0.000344593	TRUE	0.0774775	0.123738
ENSG00000288531	1	+	860227	2509	chr1:986629[b38]A,G	A	G	126402	157	199	0.0013729	0.174981	0.475879	FALSE	0.00620589	0.288641
ENSG00000078808	1	-	1231893	3328	chr1:1129290[b38]C,G	C	G	102603	160	201	0.000471927	0.121642	0.376311	FALSE	0.00096491	0.0476301
ENSG00000131591	1	-	1116061	3138	chr1:1098614[b38]C,T	T	C	17447	158	200	1.77675e-09	-0.0736123	0.000135481	TRUE	0.0451762	0.0177699
ENSG00000186827	1	-	1214129	3305	chr1:962943[b38]C,T	T	C	251186	158	200	0.000661563	0.578317	0.385165	FALSE	0.0367885	0.0112141
ENSG00000186891	1	-	1206573	3285	chr1:1310624[b38]A,G	A	G	-104051	160	201	0.000134447	-0.949383	0.213581	FALSE	0.00642266	0.0839282
ENSG00000187608	1	+	1001139	2823	chr1:1002833[b38]A,G	A	G	1694	160	201	9.39785e-07	0.449562	0.0174467	TRUE	0.0613142	0.00174942
ENSG00000188157	1	+	1020121	2853	chr1:1023573[b38]A,G	G	A	3452	157	201	1.88164e-09	-0.160192	3.02241e-05	TRUE	0.0275366	0.0136918
ENSG00000217801	1	+	1059688	2957	chr1:1073854[b38]C,T	T	C	14166	159	198	3.0138e-09	-0.232837	8.21347e-05	TRUE	0.0652223	0.00439376
ENSG00000224969	1	-	1012918	2848	chr1:920949[b38]C,G	G	C	91969	160	197	0.00151116	0.274774	0.453923	FALSE	0.0227068	0.00432172
ENSG00000242590	1	+	1055034	2940	chr1:1017844[b38]C,T	C	T	-37190	159	197	0.00141064	-1.09516	0.445774	FALSE	0.00512997	0.004128
ENSG00000285812	1	+	1097586	3081	chr1:1098614[b38]C,T	T	C	1028	158	200	1.93764e-38	2.30549	1.85235e-28	TRUE	0.642577	0.0268502
ENSG00000107404	1	-	1349067	3681	chr1:2304223[b38]A,G	A	G	-955156	159	200	8.22901e-05	0.0911466	0.176259	FALSE	0.00419057	0.0091598
ENSG00000127054	1	-	1324610	3568	chr1:1161719[b38]C,G	G	C	162891	160	201	8.98052e-05	0.134266	0.195989	FALSE	0.00136209	0.0538502
ENSG00000131584	1	-	1307817	3521	chr1:1407232[b38]C,G	C	G	-99415	160	199	1.89006e-05	0.0738865	0.0660397	FALSE	0.00683569	0.00320364
ENSG00000160087	1	-	1273667	3413	chr1:1755845[b38]A,G	A	G	-482178	160	201	0.00119109	-0.227609	0.461055	FALSE	0.00106196	0.0977596
ENSG00000162572	1	+	1280437	3428	chr1:1262161[b38]A,G	G	A	-18276	160	200	0.00025517	0.295531	0.289244	FALSE	0.00884268	0.0441007
ENSG00000169972	1	+	1308598	3521	chr1:1090093[b38]C,G	G	C	-218505	160	201	0.000319011	-1.1762	0.406273	FALSE	0.0345022	0.000994245
ENSG00000184163	1	-	1246692	3367	chr1:1169204[b38]C,T	C	T	77488	160	201	0.00100215	0.690281	0.436305	FALSE	0.0384942	0.00104092
ENSG00000224051	1	+	1324757	3568	chr1:2004070[b38]C,T	C	T	679313	159	196	8.41413e-05	-0.248586	0.296074	FALSE	0.0261499	0.0455824
ENSG00000230415	1	+	1275224	3420	chr1:1275912[b38]C,T	T	C	688	160	201	2.19329e-12	0.162889	7.77286e-07	TRUE	0.117643	0.0179643
ENSG00000240731	1	-	1318624	3542	chr1:1161719[b38]C,G	G	C	156905	160	201	0.00173839	-1.77515	0.481038	FALSE	0.0117142	0.0241797
ENSG00000162576	1	-	1361265	3740	chr1:2004731[b38]C,T	C	T	-643466	160	199	0.00010097	1.28328	0.209935	FALSE	0.0403317	0.00155552
ENSG00000175756	1	-	1375155	3771	chr1:1111886[b38]G,T	T	G	263269	160	201	7.9788e-05	-0.697159	0.209957	FALSE	0.00774527	0.0990631
ENSG00000179403	1	+	1434862	3944	chr1:1438906[b38]C,T	T	C	4044	160	198	8.51363e-05	-0.328555	0.233986	FALSE	1.37903e-05	5.29312e-05
ENSG00000205116	1	+	1425872	3909	chr1:1903766[b38]C,T	T	C	477894	159	200	0.00253231	-1.04904	0.51298	FALSE	0.00226791	2.87977e-05
ENSG00000221978	1	-	1399308	3836	chr1:1154643[b38]C,T	T	C	244665	160	201	0.00385749	-0.170348	0.522777	FALSE	0.0173214	0.0993665
ENSG00000224870	1	+	1399516	3836	chr1:1456891[b38]C,T	C	T	57375	160	194	4.10164e-05	0.350164	0.365628	FALSE	0.0156813	0.0531147
ENSG00000225285	1	-	1434189	3943	chr1:2052788[b38]C,T	T	C	-618599	159	196	0.000961402	-0.125593	0.463814	FALSE	0.0164252	0.0110033
ENSG00000225905	1	+	1420246	3885	chr1:1423368[b38]A,G	A	G	3122	160	198	2.12418e-06	-0.324653	0.0115778	TRUE	0.0276122	0.0376707
ENSG00000235098	1	-	1421134	3889	chr1:1991913[b38]A,G	A	G	-570779	160	200	3.08032e-05	-0.617267	0.204521	FALSE	0.0149727	0.0298718
ENSG00000242485	1	-	1407219	3856	chr1:1087043[b38]A,G	A	G	320176	160	200	0.00120188	-0.110156	0.471949	FALSE	0.00711342	0.0596375
ENSG00000160072	1	+	1471766	4086	chr1:1555168[b38]A,G	G	A	83402	160	200	1.39586e-39	-0.762337	2.11239e-19	TRUE	0.201755	0.025738
ENSG00000160075	1	-	1574559	4297	chr1:1475394[b38]C,G	G	C	99165	160	196	9.95941e-08	-0.128783	0.0220826	TRUE	0.00434014	0.0373655
ENSG00000189409	1	+	1632164	4422	chr1:1529644[b38]A,G	A	G	-102520	160	201	0.00063974	1.04283	0.421044	FALSE	0.0152946	0.0593424
ENSG00000197530	1	+	1615455	4400	chr1:1620609[b38]A,G	A	G	5154	158	198	1.09087e-11	0.116047	0.00588397	TRUE	0.0137674	1.6826e-05
ENSG00000197785	1	+	1512163	4173	chr1:1478504[b38]A,G	G	A	-33659	159	197	8.64218e-07	0.503609	0.0674561	FALSE	0.0567521	0.015774
ENSG00000205090	1	-	1540421	4237	chr1:1492495[b38]G,T	G	T	47926	160	194	0.00159216	-0.236568	0.507436	FALSE	0.00675781	0.000575298
ENSG00000215014	1	+	1574103	4296	chr1:1086843[b38]A,G	A	G	-487260	160	201	0.0015005	1.00281	0.488233	FALSE	0.00819249	0.0360018
ENSG00000215915	1	+	1449690	4001	chr1:1453552[b38]A,G	A	G	3862	158	197	1.64653e-12	-0.425403	1.16134e-05	TRUE	0.0254277	0.133706
ENSG00000284740	1	+	1503251	4150	chr1:1490047[b38]A,G	G	A	-13204	160	197	7.27773e-05	-0.259497	0.398945	FALSE	0.00575897	0.195731
ENSG00000286989	1	+	1600315	4366	chr1:2331185[b38]C,T	C	T	730870	160	201	2.40034e-05	-0.869938	0.315481	FALSE	0.00573827	0.0534914
ENSG00000008128	1	-	1724259	4444	chr1:2431982[b38]C,T	T	C	-707723	160	198	0.000130312	0.940802	0.360187	FALSE	0.0426069	0.00102225
ENSG00000008130	1	-	1779906	4436	chr1:2426371[b38]C,T	T	C	-646465	159	198	6.48881e-05	0.16618	0.177173	FALSE	0.00950405	0.0243096
ENSG00000078369	1	-	1890821	4574	chr1:1803531[b38]C,T	T	C	87290	159	195	4.17521e-07	-0.0335589	0.00365609	TRUE	0.0153444	0.000980539
ENSG00000189339	1	-	1692450	4446	chr1:1630689[b38]A,G	A	G	61761	159	201	4.02281e-08	0.171018	0.00268754	TRUE	0.0126417	0.00489589
ENSG00000215790	1	-	1745725	4440	chr1:1668721[b38]C,T	T	C	77004	159	196	4.87972e-15	0.297199	0.0134845	TRUE	0.0865403	0.0759877
ENSG00000227775	1	+	1724513	4444	chr1:1668721[b38]C,T	T	C	-55792	159	196	4.40379e-11	0.317059	2.70717e-05	TRUE	0.0499323	0.000176289
ENSG00000248333	1	-	1658915	4446	chr1:1908599[b38]C,T	T	C	-249684	160	199	9.83583e-07	-0.130808	0.0164519	TRUE	0.0213041	0.0084886
ENSG00000268575	1	-	1735205	4442	chr1:1851793[b38]C,T	T	C	-116588	160	198	6.37234e-18	-1.49195	0.0757816	FALSE	0.21555	0.0219639
ENSG00000272004	1	+	1659326	4446	chr1:1659114[b38]A,G	G	A	-212	160	196	8.01195e-13	-0.199711	2.19661e-07	TRUE	0.101597	0.0189524
ENSG00000273513	17	+	37924416	2449	chr17:37408168[b38]C,T	C	T	-516248	159	195	9.2214e-05	-0.685306	0.291596	FALSE	0.00707831	0.0538934
ENSG00000274211	17	+	38351845	2539	chr17:38454838[b38]A,G	A	G	102993	160	200	0.000235935	0.0515493	0.247742	FALSE	0.00118251	0.00421058
ENSG00000274419	17	+	38003977	2386	chr17:38256142[b38]A,C	C	A	252165	159	195	5.1766e-10	2.14385	3.47658e-06	TRUE	0.131867	7.03117e-05
ENSG00000274487	17	-	38256899	2562	chr17:38287704[b38]C,T	T	C	-30805	160	199	7.52247e-49	0.385654	9.92226e-35	TRUE	0.321741	0.000645125
ENSG00000274512	17	-	37988951	2391	chr17:38256142[b38]A,C	C	A	-267191	159	195	1.14034e-24	-2.68213	2.41381e-11	TRUE	0.240915	0.0379313
ENSG00000274611	17	-	38192446	2541	chr17:38287704[b38]C,T	T	C	-95258	160	199	6.20045e-23	2.37809	7.01692e-15	TRUE	0.369398	0.0448727
ENSG00000274615	17	+	38078263	2379	chr17:38256142[b38]A,C	C	A	177879	159	195	5.88992e-17	-0.169004	1.8828e-06	TRUE	0.106251	0.111648
ENSG00000275832	17	+	38419281	2486	chr17:37736431[b38]C,T	C	T	-682850	160	201	0.000598458	-0.0725177	0.378655	FALSE	5.44772e-05	0.0343767
ENSG00000277399	17	-	38343791	2539	chr17:38343912[b38]C,G	C	G	-121	160	197	3.66049e-05	-0.430827	0.08999	FALSE	0.0457031	0.124161
ENSG00000278599	17	+	38127952	2442	chr17:37822403[b38]C,T	C	T	-305549	157	199	6.14407e-05	0.989631	0.0932083	FALSE	0.0417026	0.00380467
ENSG00000278845	17	+	38297024	2554	chr17:38279899[b38]C,T	C	T	-17125	158	196	0.000160234	0.0429359	0.357194	FALSE	0.00146148	0.107797
ENSG00000125691	17	-	38853712	2315	chr17:39322309[b38]A,G	A	G	-468597	160	197	0.000170563	-2.43979	0.285048	FALSE	0.0250721	0.0458186
ENSG00000273559	17	-	38825185	2335	chr17:38425921[b38]G,T	T	G	399264	160	200	0.000487117	-0.145908	0.330732	FALSE	0.00599896	0.0458117
ENSG00000274996	17	+	38601050	2461	chr17:38252355[b38]A,G	A	G	-348695	160	199	7.02655e-05	0.776981	0.147847	FALSE	0.012426	0.0275998
ENSG00000275023	17	+	38705274	2477	chr17:39620122[b38]A,G	A	G	914848	160	201	0.00282503	-0.230405	0.509577	FALSE	0.00281335	0.0340742
ENSG00000275532	17	-	38706055	2477	chr17:38586057[b38]C,T	T	C	119998	160	197	0.00021488	-0.450791	0.255974	FALSE	0.0202669	0.00952146
ENSG00000276293	17	-	38799426	2384	chr17:38792732[b38]A,G	A	G	6694	160	198	3.11491e-06	-0.0364405	0.0116333	TRUE	0.00365777	0.0144706
ENSG00000277258	17	-	38749363	2433	chr17:38898897[b38]C,T	T	C	-149534	160	200	0.000318949	-0.287021	0.424425	FALSE	0.00637645	0.00885882
ENSG00000277363	17	-	38605707	2457	chr17:37689547[b38]C,T	C	T	916160	160	198	0.00100554	0.0535684	0.439158	FALSE	0.00178982	0.0883054
ENSG00000277791	17	+	38752742	2432	chr17:38914976[b38]C,T	T	C	162234	160	197	0.000672763	0.174674	0.378737	FALSE	0.0368859	0.0425357
ENSG00000277972	17	+	38730342	2442	chr17:38733306[b38]C,T	T	C	2964	160	196	0.000149872	0.218883	0.297301	FALSE	0.0440783	0.0274294
ENSG00000002834	17	+	38869860	2315	chr17:38841426[b38]A,G	A	G	-28434	158	196	4.36508e-06	-0.0545292	0.0243555	TRUE	0.00075995	0.109062
ENSG00000067191	17	-	39197497	2750	chr17:39179089[b38]C,T	T	C	18408	160	200	0.000175244	-0.193858	0.33985	FALSE	0.00575475	0.0768041
ENSG00000108298	17	+	39200284	2751	chr17:39674720[b38]C,T	C	T	474436	158	199	0.000272272	-0.230424	0.284123	FALSE	0.0132529	0.127147
ENSG00000141748	17	-	39165762	2717	chr17:38581991[b38]C,T	C	T	583771	159	201	0.000273708	-0.772208	0.268719	FALSE	0.0228768	0.0587837
ENSG00000141750	17	-	39225504	2784	chr17:39207242[b38]G,T	T	G	18262	160	201	0.000519897	0.271356	0.402494	FALSE	0.00377678	0.000827154
ENSG00000161381	17	-	39152682	2702	chr17:39093922[b38]C,T	T	C	58760	158	199	0.000150315	0.114071	0.221554	FALSE	0.0113219	0.0854995
ENSG00000263818	17	+	39057020	2578	chr17:39084630[b38]A,G	A	G	27610	158	196	0.000104298	-0.343035	0.175729	FALSE	0.0289681	0.00428832
ENSG00000263874	17	+	38925169	2333	chr17:38918679[b38]C,T	T	C	-6490	160	194	0.000208407	-0.358544	0.439498	FALSE	0.0117718	0.160261
ENSG00000265784	17	-	38921536	2330	chr17:39087980[b38]A,G	A	G	-166444	160	199	0.000261807	0.329417	0.221001	FALSE	0.00745522	0.00260331
ENSG00000266588	17	-	39012934	2510	chr17:39057696[b38]A,G	G	A	-44762	158	198	0.000171675	-0.499861	0.216664	FALSE	0.000899744	0.120178
ENSG00000108306	17	-	39402222	2824	chr17:39401346[b38]A,C	A	C	876	160	198	3.62713e-21	0.216839	1.14259e-13	TRUE	0.0195647	0.0397041
ENSG00000125686	17	-	39451064	2766	chr17:40038981[b38]C,T	T	C	-587917	160	200	0.000222228	0.156194	0.35224	FALSE	0.00197775	0.310596
ENSG00000131748	17	+	39637091	2716	chr17:38838286[b38]A,T	A	T	-798805	159	196	0.000163158	0.203769	0.222432	FALSE	0.016041	0.0115388
ENSG00000131771	17	+	39626741	2734	chr17:40414547[b38]A,G	G	A	787806	160	199	0.00134252	-0.182757	0.446279	FALSE	0.00825254	0.108836
ENSG00000141744	17	+	39667982	2682	chr17:38941133[b38]A,G	G	A	-726849	159	199	0.000215475	-0.924231	0.250682	FALSE	0.0246492	0.00131508
ENSG00000167258	17	+	39461487	2751	chr17:40118113[b38]C,T	C	T	656626	160	199	2.25345e-05	-0.0525826	0.0631479	FALSE	0.00379272	0.0901684
ENSG00000171532	17	-	39607729	2743	chr17:39279638[b38]G,T	T	G	328091	160	199	0.00215139	1.86394	0.479257	FALSE	0.00801037	0.193283
ENSG00000173991	17	+	39665350	2687	chr17:40461852[b38]C,T	C	T	796502	160	196	0.000426679	-0.183564	0.386574	FALSE	0.0203759	0.163768
ENSG00000214546	17	+	39619614	2735	chr17:40352504[b38]C,T	T	C	732890	160	200	0.000964098	-0.781859	0.437426	FALSE	0.0057205	0.00585426
ENSG00000266469	17	+	39401794	2827	chr17:39344255[b38]G,T	T	G	-57539	159	197	1.00458e-05	-0.138201	0.0322184	TRUE	0.0124052	0.15492
ENSG00000118680	18	+	3261480	4825	chr18:3261901[b38]A,G	A	G	421	155	199	3.90802e-18	-0.104447	1.71115e-11	TRUE	0.125524	0.138524
ENSG00000177337	18	+	3593733	4935	chr18:3597866[b38]A,G	G	A	4133	157	197	0.000547783	-0.106668	0.441968	FALSE	0.00133059	0.116355
ENSG00000177426	18	+	3411609	4996	chr18:3363446[b38]C,G	G	C	-48163	159	200	0.000259019	-0.451279	0.395544	FALSE	0.0094243	0.199006
ENSG00000261520	18	+	4264603	4872	chr18:3612332[b38]A,G	A	G	-652271	160	200	9.35175e-05	0.625896	0.228077	FALSE	0.0129588	0.00494752
ENSG00000262001	18	+	3603001	4945	chr18:3594720[b38]A,G	A	G	-8281	158	197	1.75996e-06	0.183148	0.0525671	FALSE	0.0105539	0.0283783
ENSG00000263724	18	+	3878059	4952	chr18:3876463[b38]C,T	C	T	-1596	160	201	1.80386e-11	-0.393443	1.03146e-05	TRUE	0.0499334	0.0505377
ENSG00000263878	18	+	3962354	4919	chr18:4540898[b38]C,T	T	C	578544	159	201	0.00020129	-0.30161	0.355465	FALSE	1.10008e-05	0.0189981
ENSG00000264235	18	-	3261273	4825	chr18:3988206[b38]A,T	A	T	-726933	160	201	0.000171464	-0.606887	0.406939	FALSE	0.00888326	0.341972
ENSG00000266401	18	+	3653031	4872	chr18:3446058[b38]C,T	T	C	-206973	160	200	0.000302458	-1.06956	0.372059	FALSE	0.0328403	0.00649959
ENSG00000266578	18	+	3284121	4822	chr18:3324352[b38]C,T	C	T	40231	159	197	2.23114e-08	-0.169105	0.00537016	TRUE	0.00775658	0.129717
ENSG00000073605	17	-	39918535	2824	chr17:39765489[b38]C,T	C	T	153046	159	196	8.67074e-08	-0.0688969	0.0016725	TRUE	0.0198014	0.214468
ENSG00000108342	17	+	40015362	3101	chr17:40614929[b38]C,T	C	T	599567	160	201	0.00212367	1.1834	0.483581	FALSE	0.00610284	0.282167
ENSG00000108344	17	+	39980808	2982	chr17:39364595[b38]A,T	T	A	-616213	160	198	0.000753232	0.14696	0.404338	FALSE	0.00768976	0.0690265
ENSG00000141736	17	+	39687915	2690	chr17:39081043[b38]C,T	T	C	-606872	160	196	0.000679924	0.424672	0.371585	FALSE	0.0160761	0.00731233
ENSG00000141738	17	+	39737928	2747	chr17:40564588[b38]C,T	T	C	826660	160	201	0.00105539	-0.769647	0.431534	FALSE	0.00527059	0.0175898
ENSG00000141741	17	-	39730497	2741	chr17:39930601[b38]A,G	A	G	-200104	159	199	0.001082	-0.3573	0.41325	FALSE	0.01114	0.150807
ENSG00000161395	17	-	39688016	2690	chr17:39674647[b38]A,G	A	G	13369	159	197	1.75048e-10	0.0849979	7.97849e-06	TRUE	0.0116027	0.00038887
ENSG00000172057	17	-	39927485	2839	chr17:39041244[b38]G,T	T	G	886241	159	199	0.000486696	-0.159143	0.502099	FALSE	0.00630954	0.0164392
ENSG00000204913	17	+	39927733	2841	chr17:40824281[b38]C,T	C	T	896548	158	198	0.00411915	-0.503579	0.51603	FALSE	0.00617525	0.0250925
ENSG00000264968	17	+	39927743	2841	chr17:39351086[b38]C,G	C	G	-576657	160	197	0.00202959	-1.06635	0.502636	FALSE	0.00213212	0.0275042
ENSG00000008838	17	-	40054362	3203	chr17:39935407[b38]A,G	G	A	118955	159	197	6.07652e-08	0.118919	0.000558674	TRUE	0.0277882	0.0772993
ENSG00000094804	17	+	40287880	3484	chr17:40890295[b38]A,G	A	G	602415	159	201	0.000651051	-0.430925	0.480383	FALSE	6.86881e-05	0.00358116
ENSG00000108349	17	+	40140319	3390	chr17:39195150[b38]C,T	T	C	-945169	159	195	0.00360168	-0.0963907	0.511114	FALSE	0.00304733	0.223962
ENSG00000108352	17	+	40177011	3406	chr17:40915512[b38]C,G	G	C	738501	160	201	0.000226236	0.230172	0.314132	FALSE	0.00451921	0.0412075
ENSG00000126351	17	+	40058291	3219	chr17:40859632[b38]C,T	T	C	801341	157	198	7.11256e-05	0.0826273	0.134344	FALSE	0.000184302	0.165784
ENSG00000126368	17	-	40100096	3296	chr17:39827177[b38]C,T	C	T	272919	160	201	0.001353	-0.342542	0.452307	FALSE	0.00259378	0.081033
ENSG00000131759	17	+	40309181	3545	chr17:39965846[b38]C,T	T	C	-343335	160	201	0.000190087	0.246787	0.236942	FALSE	0.00637685	0.000902204
ENSG00000171475	17	+	40219305	3445	chr17:39571063[b38]C,T	T	C	-648242	160	194	0.000110544	-0.0276436	0.157179	FALSE	0.00280789	5.75915e-06
ENSG00000188895	17	+	40121972	3372	chr17:41058921[b38]A,G	A	G	936949	157	197	0.000413463	-0.0518577	0.305647	FALSE	0.0116231	0.000318364
ENSG00000265666	17	-	40342877	3611	chr17:40640830[b38]A,C	A	C	-297953	157	201	0.0032226	1.32664	0.502527	FALSE	0.00807207	0.00270149
ENSG00000073584	17	-	40647774	4132	chr17:40085800[b38]C,T	T	C	561974	160	200	5.67746e-22	-1.05025	0.00159359	TRUE	0.016125	0.0479046
ENSG00000094796	17	-	41397541	4170	chr17:41151324[b38]C,G	G	C	246217	160	201	0.000126262	-0.700916	0.184103	FALSE	0.0135151	0.0080834
ENSG00000141753	17	+	40443451	3802	chr17:40452935[b38]A,G	A	G	9484	159	197	0.00149865	0.132854	0.475634	FALSE	0.0153905	0.0658509
ENSG00000167920	17	+	40819102	4294	chr17:40870455[b38]C,T	T	C	51353	159	198	8.07453e-11	0.224417	1.16203e-05	TRUE	0.0413057	0.0169278
ENSG00000186395	17	-	40822587	4290	chr17:40524876[b38]C,G	G	C	297711	158	200	8.30083e-06	-1.21489	0.0437334	TRUE	0.0321422	0.107688
ENSG00000213424	17	-	40665101	4126	chr17:41148782[b38]C,T	C	T	-483681	159	201	0.0018218	-1.31432	0.486917	FALSE	0.00249983	0.0683288
ENSG00000234477	17	+	40921431	4302	chr17:40854322[b38]G,T	T	G	-67109	156	198	6.04971e-24	-0.399146	7.37786e-12	TRUE	0.298246	0.00734281
ENSG00000264058	17	-	40665101	4126	chr17:40892349[b38]A,G	A	G	-227248	159	201	2.47172e-05	-0.506078	0.34648	FALSE	0.00263434	0.00921719
ENSG00000265359	17	+	40850801	4298	chr17:40807395[b38]A,G	G	A	-43406	158	198	8.39579e-24	0.368502	1.00662e-15	TRUE	0.216634	0.0536273
ENSG00000266088	17	+	40516893	4060	chr17:40491221[b38]A,G	G	A	-25672	160	196	3.43057e-26	0.943804	1.5513e-18	TRUE	0.223606	0.00300025
ENSG00000128422	17	-	41624511	3970	chr17:40983183[b38]C,G	G	C	641328	160	197	0.00065778	-0.380427	0.377231	FALSE	0.00635902	0.0153297
ENSG00000131473	17	-	41918881	3616	chr17:42161164[b38]A,G	A	G	-242283	160	200	0.000278495	0.110808	0.329359	FALSE	0.0143016	0.21995
ENSG00000141696	17	-	41812365	3771	chr17:40881918[b38]A,G	A	G	930447	159	199	0.002177	-0.279687	0.487256	FALSE	0.00767635	0.0175792
ENSG00000141698	17	-	41836195	3732	chr17:41064753[b38]A,G	A	G	771442	160	201	1.66677e-05	0.231903	0.214905	FALSE	0.00347295	0.214263
ENSG00000141756	17	+	41812681	3771	chr17:41495391[b38]A,G	A	G	-317290	160	201	6.76987e-05	-0.554034	0.226873	FALSE	0.00578117	0.0751829
ENSG00000161594	17	+	41835686	3732	chr17:41798039[b38]A,G	G	A	-37647	160	198	5.37235e-05	-0.279859	0.14309	FALSE	0.00766782	0.0495384
ENSG00000173801	17	-	41786589	3825	chr17:41786242[b38]A,G	G	A	347	158	196	1.9569e-19	-0.279679	1.93342e-13	TRUE	0.0424987	0.0968264
ENSG00000173805	17	-	41734636	3879	chr17:41727307[b38]A,G	A	G	7329	160	197	1.33984e-05	0.122586	0.0438353	TRUE	0.00610741	0.220013
ENSG00000173812	17	+	41688886	3946	chr17:42527421[b38]C,T	C	T	838535	160	196	0.00135628	-0.138569	0.487411	FALSE	0.00365889	0.04091
ENSG00000178502	17	-	41865372	3694	chr17:41622605[b38]A,G	G	A	242767	159	199	0.000270173	0.149905	0.273007	FALSE	0.00590444	0.327567
ENSG00000132382	17	-	4555326	4206	chr17:3991577[b38]C,G	C	G	563749	159	195	0.000242334	-0.181686	0.303026	FALSE	0.00604832	0.00892579
ENSG00000141456	17	-	4704263	4238	chr17:5338198[b38]C,G	G	C	-633935	160	195	0.000120684	0.18848	0.325023	FALSE	0.00776223	0.0906847
ENSG00000141480	17	+	4710597	4241	chr17:4656928[b38]A,G	A	G	-53669	159	199	0.000577996	0.0884005	0.424775	FALSE	0.000177768	0.142734
ENSG00000141497	17	+	4739834	4275	chr17:4297352[b38]C,T	C	T	-442482	159	198	0.000105425	-0.726286	0.269534	FALSE	0.0251867	0.0434833
ENSG00000161905	17	-	4642224	4161	chr17:4723023[b38]G,T	G	T	-80799	160	198	1.75244e-06	0.485618	0.0193543	TRUE	0.0591488	0.0345988
ENSG00000161920	17	+	4731429	4257	chr17:4725146[b38]A,G	A	G	-6283	160	197	0.000115384	0.0839031	0.288904	FALSE	0.0142924	0.00349672
ENSG00000161921	17	-	4739341	4267	chr17:4450124[b38]A,G	A	G	289217	160	195	6.28399e-05	-0.678655	0.176809	FALSE	0.0082866	0.151946
ENSG00000182327	17	+	4788965	4342	chr17:5686425[b38]C,T	C	T	897460	159	200	0.000303814	0.733673	0.321457	FALSE	0.01306	0.00777302
ENSG00000182853	17	-	4786354	4327	chr17:5662769[b38]A,G	A	G	-876415	159	198	0.000319395	-0.311039	0.392285	FALSE	0.0233359	0.0121281
ENSG00000244184	17	+	4704231	4239	chr17:3801495[b38]A,G	A	G	-902736	160	201	0.000378241	-0.872064	0.40886	FALSE	0.0375395	0.108222
ENSG00000108515	17	+	4948093	4590	chr17:5572703[b38]C,T	C	T	624610	158	199	0.00023807	-0.458596	0.310821	FALSE	0.0208604	0.000263492
ENSG00000108518	17	-	4948396	4589	chr17:4978947[b38]C,T	T	C	-30551	160	197	0.00122622	-0.346993	0.491325	FALSE	0.00160393	0.0925924
ENSG00000108523	17	+	4940009	4580	chr17:4953081[b38]A,G	A	G	13072	159	198	0.000519301	-0.175746	0.402541	FALSE	0.0185093	0.0582937
ENSG00000108528	17	-	4939912	4579	chr17:4534889[b38]C,G	G	C	405023	160	200	8.69453e-05	-0.758959	0.355059	FALSE	0.00567065	0.120755
ENSG00000108556	17	-	4934343	4582	chr17:5785634[b38]C,T	T	C	-851291	158	201	0.000142642	-0.125697	0.281287	FALSE	0.00406229	0.202077
ENSG00000129219	17	+	4807153	4369	chr17:4801891[b38]C,T	T	C	-5262	160	198	8.35089e-05	0.313922	0.207112	FALSE	0.00566354	0.0456847
ENSG00000141503	17	+	4833341	4427	chr17:5564683[b38]C,T	C	T	731342	160	201	1.92284e-05	0.310148	0.269703	FALSE	0.0138305	0.00913133
ENSG00000142507	17	+	4796145	4357	chr17:5683962[b38]A,G	A	G	887817	155	200	3.92003e-05	0.08976	0.119133	FALSE	0.0194647	0.166224
ENSG00000205710	17	+	4899419	4509	chr17:4985285[b38]A,G	A	G	85866	160	199	0.000281387	-1.64634	0.39959	FALSE	0.031691	0.0012282
ENSG00000262165	17	-	4802321	4372	chr17:5607382[b38]C,T	T	C	-805061	160	199	0.000366863	-0.218056	0.389522	FALSE	0.00971854	0.153104
ENSG00000091640	17	-	4967806	4590	chr17:4417885[b38]A,T	T	A	549921	160	197	0.000275768	0.290574	0.440439	FALSE	0.0104325	0.0689296
ENSG00000108509	17	-	4987631	4567	chr17:5903963[b38]A,G	A	G	-916332	159	198	0.000113993	0.0608449	0.237687	FALSE	0.00822044	0.0133955
ENSG00000129250	17	+	4997951	4565	chr17:5774211[b38]A,G	A	G	776260	159	199	0.000307352	-0.19045	0.389854	FALSE	0.0126192	0.0182214
ENSG00000196388	17	-	4997497	4565	chr17:4977598[b38]A,G	G	A	19899	160	199	0.000765378	-0.138676	0.481077	FALSE	0.0298574	0.00359647
ENSG00000234203	17	+	4972852	4583	chr17:5005426[b38]A,G	G	A	32574	159	196	1.9161e-06	0.573152	0.0194581	TRUE	0.0529897	0.04816
ENSG00000262227	17	+	4987690	4567	chr17:4903855[b38]C,T	T	C	-83835	158	199	6.95837e-05	0.310373	0.264705	FALSE	0.0634447	0.000838196
ENSG00000262429	17	+	4967996	4590	chr17:4507398[b38]A,C	A	C	-460598	160	201	6.07307e-06	-0.566048	0.0888247	FALSE	0.0276016	0.000394398
ENSG00000262495	17	+	5060357	4520	chr17:4469339[b38]A,G	A	G	-591018	159	197	0.000367078	-0.461367	0.375311	FALSE	0.025114	0.00639345
ENSG00000262678	17	+	4986467	4568	chr17:4416908[b38]A,G	G	A	-569559	160	201	8.12164e-05	1.2698	0.167595	FALSE	0.0080117	0.00675595
ENSG00000262693	17	-	5077888	4512	chr17:4949719[b38]C,T	T	C	128169	160	199	7.54317e-05	-0.610953	0.281287	FALSE	0.0247633	0.00810356
ENSG00000029725	17	+	5282266	4719	chr17:5375760[b38]A,C	C	A	93494	158	196	2.47067e-07	-0.0487487	0.00274476	TRUE	0.000826711	0.023895
ENSG00000108559	17	-	5420009	4957	chr17:5564683[b38]C,T	C	T	-144674	160	201	0.000423025	0.19311	0.418064	FALSE	0.00840898	0.00993397
ENSG00000129197	17	+	5419642	4955	chr17:5435670[b38]C,T	C	T	16028	159	198	4.43716e-06	-0.042401	0.0270391	TRUE	0.0164809	0.0783487
ENSG00000161929	17	-	5234757	4614	chr17:5231988[b38]A,G	A	G	2769	160	194	7.81701e-05	0.183114	0.204286	FALSE	0.0148895	0.0644312
ENSG00000167840	17	-	5111824	4547	chr17:5116115[b38]A,G	A	G	-4291	160	196	9.36466e-05	0.0826749	0.192581	FALSE	0.00971044	0.0116596
ENSG00000180626	17	-	5191749	4559	chr17:5929547[b38]G,T	G	T	-737798	160	200	0.000190883	-0.041736	0.345982	FALSE	0.0133752	0.206146
ENSG00000180787	17	+	5078468	4512	chr17:5101992[b38]G,T	G	T	23524	160	199	1.2357e-06	-0.329234	0.0347283	TRUE	0.00735124	0.0310834
ENSG00000234327	17	+	5097224	4528	chr17:5623339[b38]A,G	A	G	526115	160	200	0.000581293	-0.556863	0.500799	FALSE	0.00971027	0.0136711
ENSG00000261879	17	+	5192008	4560	chr17:5221167[b38]C,T	T	C	29159	159	200	2.52836e-16	0.0860161	3.3878e-10	TRUE	0.00910488	0.0842095
ENSG00000263272	17	-	5431295	4972	chr17:5863943[b38]C,T	T	C	-432648	160	201	0.000330143	1.17522	0.378988	FALSE	0.0152492	0.0302914
ENSG00000077092	3	+	24687888	4236	chr3:25102580[b38]A,T	T	A	414692	158	201	0.000114225	-0.0756433	0.228372	FALSE	0.00283079	0.00379773
ENSG00000077097	3	-	25664831	4181	chr3:26343808[b38]A,G	A	G	-678977	160	199	0.00162612	-0.128255	0.486825	FALSE	0.00814127	0.0754899
ENSG00000133028	17	-	10697509	4863	chr17:10891263[b38]C,T	T	C	-193754	157	198	6.34049e-05	0.0626579	0.201379	FALSE	0.0090495	0.0325958
ENSG00000151090	3	-	24495575	4152	chr3:24338150[b38]A,C	A	C	157425	157	198	0.000165242	0.0232924	0.303119	FALSE	2.80128e-05	9.02805e-05
ENSG00000151092	3	-	25789867	4035	chr3:24976015[b38]C,T	T	C	813852	158	201	0.000201626	-0.178253	0.247456	FALSE	0.00714408	0.16624
ENSG00000151093	3	+	25782918	4040	chr3:24915813[b38]A,G	G	A	-867105	160	200	1.08206e-05	0.335615	0.184103	FALSE	0.00652409	0.00270618
ENSG00000179796	3	+	26622773	3541	chr3:26273412[b38]A,C	C	A	-349361	158	200	0.00329349	0.0540427	0.508393	FALSE	0.00319276	0.0149459
ENSG00000225386	3	-	26622602	3540	chr3:26995901[b38]C,T	C	T	-373299	157	200	0.000896914	-0.23176	0.406295	FALSE	0.00197341	0.0967544
ENSG00000228791	3	+	24494088	4155	chr3:24749621[b38]A,T	T	A	255533	160	201	0.000160216	-0.723743	0.276387	FALSE	0.0158696	0.0186818
ENSG00000272554	3	-	24522315	4194	chr3:24186220[b38]C,G	G	C	336095	159	197	0.000311873	-0.183978	0.382909	FALSE	0.00191783	0.0180256
ENSG00000005100	17	-	5468861	4950	chr17:5372621[b38]C,G	G	C	96240	159	198	0.000464763	0.0379873	0.469333	FALSE	0.0193947	0.0885859
ENSG00000072849	17	-	5486163	4935	chr17:4829577[b38]C,T	T	C	656586	160	194	9.1634e-05	0.0969271	0.263462	FALSE	0.0100383	0.000918006
ENSG00000091592	17	-	5619332	4849	chr17:6064344[b38]C,T	T	C	-445012	160	201	0.000388774	-0.852685	0.415759	FALSE	0.00237318	0.030927
ENSG00000091622	17	-	6556408	5152	chr17:6469949[b38]C,T	C	T	86459	157	199	1.20032e-16	-0.164994	9.20832e-10	TRUE	0.00921787	0.0118276
ENSG00000108561	17	-	5439075	4978	chr17:4899534[b38]A,G	A	G	539541	160	197	0.000427647	-0.185056	0.440957	FALSE	0.00707247	0.111049
ENSG00000129235	17	+	6640986	5099	chr17:6926084[b38]A,G	A	G	285098	160	201	1.03863e-06	-1.32401	0.264684	FALSE	0.0505168	0.033678
ENSG00000167842	17	+	5486286	4935	chr17:5456518[b38]A,G	G	A	-29768	159	199	2.52142e-05	0.0580696	0.133533	FALSE	0.00385105	0.0873784
ENSG00000179314	17	+	6057808	5257	chr17:6444842[b38]C,T	C	T	387034	159	201	9.40928e-09	0.421977	0.248827	FALSE	0.00713082	0.00122822
ENSG00000198920	17	-	6640638	5095	chr17:6575192[b38]A,T	A	T	65446	158	199	2.41818e-06	0.0524963	0.0264999	TRUE	0.0108627	0.0349657
ENSG00000286190	17	-	5500958	4925	chr17:6480496[b38]C,G	C	G	-979538	158	200	1.41507e-05	-0.922143	0.0770117	FALSE	0.022785	0.000127656
ENSG00000108590	17	-	6651530	5125	chr17:6417326[b38]A,G	A	G	234204	160	201	0.000161688	0.133226	0.308667	FALSE	0.00129115	0.00578444
ENSG00000132530	17	+	6755448	4925	chr17:6755650[b38]C,T	C	T	202	159	196	9.49021e-08	-0.157926	0.00218399	TRUE	0.0201079	0.0877173
ENSG00000141485	17	-	6713335	4990	chr17:6999491[b38]A,T	T	A	-286156	160	199	0.000177869	-0.504032	0.345727	FALSE	0.000233496	0.0575889
ENSG00000167858	17	-	6831650	4739	chr17:6192129[b38]A,G	A	G	639521	160	200	6.09333e-06	-0.757709	0.192284	FALSE	0.0162516	0.0555304
ENSG00000177294	17	+	6776216	4891	chr17:7742848[b38]A,G	A	G	966632	159	196	0.000314636	-0.164838	0.402191	FALSE	0.0315131	0.0638837
ENSG00000256806	17	+	6651763	5125	chr17:6653007[b38]A,G	A	G	1244	159	199	6.86821e-18	0.383986	5.95841e-11	TRUE	0.134193	0.0848626
ENSG00000261996	17	-	6654892	5111	chr17:6657658[b38]A,C	A	C	-2766	156	199	4.8139e-06	-0.263144	0.0789154	FALSE	0.0275519	9.51464e-06
ENSG00000262943	17	+	6853862	4719	chr17:6338112[b38]C,T	C	T	-515750	158	201	0.000449606	-0.08477	0.417269	FALSE	0.00854719	0.0351057
ENSG00000263316	17	-	6978899	4544	chr17:6979159[b38]C,G	G	C	-260	160	200	0.000128817	2.58028	0.245521	FALSE	0.00723396	0.131958
ENSG00000274114	17	+	6657035	5103	chr17:6662428[b38]C,T	T	C	5393	159	197	0.000634145	-0.799741	0.459348	FALSE	0.0135594	0.035832
ENSG00000082397	18	-	5628923	4848	chr18:4937613[b38]A,T	T	A	691310	158	201	0.000260784	0.0463052	0.372597	FALSE	0.00176925	0.0118193
ENSG00000170579	18	-	4455007	4790	chr18:3566947[b38]A,C	A	C	888060	159	195	0.000128807	0.0446509	0.290412	FALSE	0.00578968	0.00396785
ENSG00000198081	18	-	5297013	4889	chr18:4883929[b38]C,T	C	T	413084	159	201	0.00062477	0.199355	0.450196	FALSE	0.00744366	0.095921
ENSG00000206432	18	-	5895856	4704	chr18:5705195[b38]C,T	T	C	190661	159	199	4.18225e-05	0.163796	0.187739	FALSE	0.00228118	0.0899675
ENSG00000231824	18	-	5197490	4900	chr18:4767200[b38]A,G	A	G	430290	156	201	4.71446e-06	-0.284652	0.0832359	FALSE	0.00516834	0.0340197
ENSG00000261738	18	+	5721813	4784	chr18:5733150[b38]A,G	A	G	11337	158	201	3.93873e-07	-0.35081	0.0147453	TRUE	0.0178994	0.0292915
ENSG00000263753	18	+	5237827	4899	chr18:5237868[b38]C,T	T	C	41	160	200	2.51714e-25	0.166569	9.15091e-19	TRUE	0.0555963	0.00607603
ENSG00000264449	18	+	5887488	4703	chr18:6393533[b38]A,C	A	C	506045	157	199	0.000187195	-0.0913818	0.333895	FALSE	0.00538928	0.00181048
ENSG00000265091	18	-	5238248	4899	chr18:5287999[b38]A,G	A	G	-49751	158	201	2.33164e-14	-0.252788	2.73952e-08	TRUE	0.136697	0.0311221
ENSG00000266288	18	-	5385032	4823	chr18:5527790[b38]A,G	G	A	-142758	159	200	5.83037e-05	-0.0552452	0.167742	FALSE	0.00953939	0.0889389
ENSG00000072778	17	+	7217126	4557	chr17:6506074[b38]A,C	A	C	-711052	157	199	1.89618e-05	0.0734061	0.0749581	FALSE	0.0081976	0.101871
ENSG00000141505	17	-	7179191	4602	chr17:6255466[b38]C,T	C	T	923725	158	200	0.00173495	-0.224353	0.516209	FALSE	0.0160616	0.00612047
ENSG00000161939	17	+	7012636	4571	chr17:6097536[b38]C,T	T	C	-915100	160	200	0.000687621	-0.888388	0.500042	FALSE	0.0278375	0.0016256
ENSG00000161940	17	+	7023051	4576	chr17:6120868[b38]C,T	T	C	-902183	160	200	0.000241594	0.5568	0.358896	FALSE	0.0175456	0.00483512
ENSG00000161944	17	-	7114616	4662	chr17:6323453[b38]A,C	C	A	791163	160	201	0.000360522	-0.660654	0.41325	FALSE	0.0102194	0.0144779
ENSG00000174326	17	-	7043776	4595	chr17:6202593[b38]A,G	A	G	841183	160	201	0.000359384	1.31315	0.408987	FALSE	0.0361382	0.0139977
ENSG00000174327	17	+	7036016	4587	chr17:7948475[b38]A,G	A	G	912459	160	201	7.55528e-05	-0.697834	0.305603	FALSE	0.0236785	0.0682257
ENSG00000215067	17	-	7012197	4570	chr17:6996310[b38]C,T	C	T	15887	158	197	1.12535e-10	-0.0804413	2.85072e-06	TRUE	0.0159169	0.00646678
ENSG00000219200	17	+	7012418	4571	chr17:7123954[b38]C,T	C	T	111536	158	196	0.000154617	-0.837026	0.243218	FALSE	0.0338103	0.132093
ENSG00000267047	17	-	7019379	4576	chr17:6707382[b38]C,G	G	C	311997	158	197	5.64997e-06	-0.148768	0.0698329	FALSE	0.02363	0.0804104
ENSG00000004975	17	-	7234264	4544	chr17:7348394[b38]C,T	T	C	-114130	160	201	0.000439583	-0.447854	0.428029	FALSE	0.00195689	0.0762524
ENSG00000006047	17	-	7294502	4488	chr17:6897402[b38]C,T	T	C	397100	160	201	0.00124455	-1.71365	0.493195	FALSE	0.0219654	0.000783505
ENSG00000040633	17	-	7239281	4542	chr17:8016898[b38]A,G	A	G	-777617	160	197	0.000384379	0.122623	0.397052	FALSE	0.00654181	0.0537175
ENSG00000132535	17	-	7218851	4553	chr17:7310688[b38]A,G	A	G	-91837	160	197	0.00149894	0.276651	0.509007	FALSE	0.00386415	0.0251628
ENSG00000170291	17	+	7251417	4534	chr17:7695549[b38]C,T	C	T	444132	159	199	0.00254219	0.109688	0.524543	FALSE	0.0128733	0.0222308
ENSG00000170296	17	-	7242332	4543	chr17:6697765[b38]A,G	G	A	544567	160	200	0.000260236	-1.42428	0.331151	FALSE	0.0345693	0.197709
ENSG00000175826	17	-	7252415	4534	chr17:6279502[b38]A,G	G	A	972913	160	200	8.99162e-05	-0.145557	0.225609	FALSE	0.0122141	0.0509702
ENSG00000181856	17	+	7281719	4492	chr17:7299822[b38]C,G	G	C	18103	158	197	9.30927e-05	0.34874	0.230778	FALSE	0.0309555	0.018055
ENSG00000181885	17	-	7263160	4504	chr17:7974265[b38]C,T	T	C	-711105	160	201	0.000393927	-1.1664	0.380484	FALSE	0.0395429	0.000491741
ENSG00000262526	17	-	7244552	4537	chr17:6417326[b38]A,G	A	G	827226	160	201	4.16962e-05	-0.544314	0.370559	FALSE	0.0244499	0.0439721
ENSG00000075975	3	+	12557058	4939	chr3:12646632[b38]C,G	G	C	89574	160	198	0.000116931	0.101714	0.244568	FALSE	0.0189405	0.0843147
ENSG00000132170	3	+	12287369	4567	chr3:12490551[b38]A,T	T	A	203182	158	200	0.000964318	0.161195	0.481677	FALSE	0.000859166	0.00407923
ENSG00000144559	3	-	11846638	4361	chr3:11794823[b38]C,T	T	C	51815	159	198	9.44553e-39	0.158981	4.35977e-27	TRUE	0.156789	0.103698
ENSG00000144560	3	-	11720395	4450	chr3:11534815[b38]C,T	T	C	185580	159	200	3.94377e-10	0.0680055	8.9328e-06	TRUE	0.0452848	0.113569
ENSG00000154743	3	+	12484422	4847	chr3:12512570[b38]A,G	A	G	28148	157	198	9.56788e-14	0.0519724	1.4543e-08	TRUE	0.0766761	0.0350845
ENSG00000157150	3	-	12158842	4435	chr3:11349356[b38]C,T	C	T	809486	160	201	0.000218113	-0.92335	0.325896	FALSE	0.0283046	0.0843762
ENSG00000157152	3	+	12004389	4283	chr3:11106706[b38]A,G	G	A	-897683	158	197	0.000609531	-0.0539646	0.419926	FALSE	0.00171773	0.00504567
ENSG00000196639	3	+	11137094	5142	chr3:11180721[b38]C,G	C	G	43627	159	199	0.000816608	0.0703013	0.470059	FALSE	0.000297083	0.000395979
ENSG00000197548	3	+	11272310	5177	chr3:11272457[b38]A,G	G	A	147	160	200	1.34205e-26	-0.0772064	1.86148e-19	TRUE	0.0986112	0.00925276
ENSG00000225526	3	-	12545466	4922	chr3:12707886[b38]A,G	A	G	-162420	160	199	0.000333654	0.51084	0.364371	FALSE	0.011073	0.109223
ENSG00000132155	3	-	12663814	5004	chr3:12053227[b38]C,G	G	C	610587	159	200	2.23638e-05	-0.185311	0.124138	FALSE	0.0112858	0.0812829
ENSG00000132182	3	-	13420228	5440	chr3:13416822[b38]A,G	A	G	3406	154	200	1.32782e-09	0.0538998	3.49691e-05	TRUE	0.0419626	0.125871
ENSG00000144711	3	-	13282984	5097	chr3:12468185[b38]A,G	G	A	814799	160	201	0.000288048	-0.161254	0.330912	FALSE	0.00434423	0.00016288
ENSG00000144712	3	+	12796473	5185	chr3:12812626[b38]A,G	A	G	16153	160	201	3.46264e-05	-0.169838	0.129281	FALSE	0.0135645	0.0196729
ENSG00000144713	3	-	12841495	5253	chr3:13242718[b38]A,G	G	A	-401223	159	199	0.000188787	0.0778154	0.313729	FALSE	0.0124769	0.00952554
ENSG00000163517	3	+	13479725	5449	chr3:13475846[b38]A,G	G	A	-3879	157	197	2.52704e-05	0.040099	0.0895122	FALSE	0.000437218	0.0244856
ENSG00000163520	3	+	13549126	5488	chr3:13488134[b38]C,T	T	C	-60992	159	200	7.05929e-06	0.335052	0.042621	TRUE	0.0495162	0.0385783
ENSG00000224514	3	+	13650697	5670	chr3:13499976[b38]A,G	A	G	-150721	158	198	0.000712145	0.0769968	0.455999	FALSE	0.000451416	1.54381e-05
ENSG00000244502	3	-	13479644	5450	chr3:13682550[b38]C,G	C	G	-202906	160	201	0.00121263	0.345181	0.498327	FALSE	0.0116549	0.268716
ENSG00000289809	3	+	12827447	5234	chr3:12874208[b38]C,T	T	C	46761	160	200	8.3709e-05	0.274123	0.212832	FALSE	0.0345769	0.182818
ENSG00000154764	3	-	13879818	5819	chr3:13825758[b38]A,G	G	A	54060	159	201	9.32694e-09	0.156647	0.000189404	TRUE	0.0192955	0.0244357
ENSG00000154767	3	-	14178570	5554	chr3:14674380[b38]C,T	C	T	-495810	158	200	7.67752e-05	0.0796716	0.184701	FALSE	0.004635	0.209483
ENSG00000163528	3	-	14124678	5629	chr3:14369948[b38]A,G	A	G	-245270	158	201	0.000575376	0.0622618	0.433595	FALSE	0.000102856	0.0368948
ENSG00000170860	3	+	14178818	5554	chr3:14268048[b38]A,G	A	G	89230	159	201	6.65826e-05	-0.0503768	0.235367	FALSE	0.00758315	0.23264
ENSG00000170876	3	+	14125016	5629	chr3:13927899[b38]A,T	A	T	-197117	157	198	6.20184e-07	0.05388	0.00560301	TRUE	0.0213075	0.394556
ENSG00000180438	3	+	13937274	5914	chr3:13884231[b38]C,G	G	C	-53043	158	200	3.25391e-09	-0.0976716	7.32504e-05	TRUE	0.0139999	0.00319805
ENSG00000228242	3	+	14144638	5607	chr3:14216607[b38]C,T	C	T	71969	157	199	0.000654359	-0.246401	0.477535	FALSE	0.000458761	0.232603
ENSG00000268279	3	+	14135218	5631	chr3:14116390[b38]C,G	G	C	-18828	160	199	0.000141895	-0.175906	0.30923	FALSE	0.00654422	0.336022
ENSG00000275340	3	+	13933057	5911	chr3:13378883[b38]A,C	A	C	-554174	160	201	2.7369e-05	-1.18567	0.307056	FALSE	0.0328518	0.024635
ENSG00000287059	3	-	14046814	5797	chr3:14777872[b38]C,T	C	T	-731058	160	199	0.00030409	-1.13502	0.356713	FALSE	0.0254248	0.00248339
ENSG00000131368	3	-	15065196	4631	chr3:15020160[b38]C,T	T	C	45036	160	200	4.11524e-06	-0.150416	0.0230611	TRUE	0.0206266	0.00991714
ENSG00000131379	3	+	14675142	4941	chr3:14671614[b38]C,G	G	C	-3528	158	197	2.05946e-72	-0.588253	3.07185e-50	TRUE	0.613138	0.0248417
ENSG00000131389	3	+	14402577	5335	chr3:14225993[b38]C,T	C	T	-176584	160	201	0.000235829	0.0743909	0.324259	FALSE	0.0165419	0.126137
ENSG00000144596	3	-	14555956	5171	chr3:14554756[b38]A,T	A	T	1200	160	199	4.36508e-07	0.120933	0.0151919	TRUE	0.000572796	0.00585676
ENSG00000154781	3	+	14651763	4994	chr3:14630019[b38]A,C	A	C	-21744	158	199	2.05103e-06	0.0393876	0.0155949	TRUE	0.0189333	0.0275139
ENSG00000154783	3	+	14810854	4614	chr3:14541278[b38]G,T	G	T	-269576	157	199	5.592e-06	-0.135098	0.03814	TRUE	0.0117565	0.0646602
ENSG00000177463	3	+	14947584	4528	chr3:15390507[b38]C,T	T	C	442923	159	199	0.000818147	-0.0474384	0.44641	FALSE	9.72179e-05	0.0137237
ENSG00000225733	3	-	14948014	4529	chr3:14939755[b38]A,C	C	A	8259	156	201	1.51286e-71	-0.458236	6.08066e-48	TRUE	0.534428	0.0114864
ENSG00000235629	3	-	14649364	4997	chr3:15112725[b38]A,C	A	C	-463361	160	200	0.000293083	-0.269245	0.419176	FALSE	0.00484206	0.123621
ENSG00000289750	3	-	15099036	4654	chr3:14701006[b38]C,T	T	C	398030	158	201	0.000144835	-0.0833618	0.280448	FALSE	0.0100792	0.190274
ENSG00000131370	3	-	15341224	4595	chr3:15269957[b38]G,T	G	T	71267	157	199	2.81489e-07	-0.090974	0.0166307	TRUE	0.0586421	0.118699
ENSG00000131373	3	-	15601465	4440	chr3:16131448[b38]A,G	A	G	-529983	158	196	0.000244299	0.0371806	0.282735	FALSE	0.00395306	0.00070855
ENSG00000131375	3	+	15206153	4773	chr3:14323766[b38]C,T	C	T	-882387	158	200	0.000501161	0.0363947	0.40066	FALSE	0.000270269	0.0703389
ENSG00000131381	3	-	15099036	4654	chr3:14890276[b38]C,G	C	G	208760	160	200	2.35915e-07	-0.544857	0.457733	FALSE	0.0162473	0.000151642
ENSG00000144597	3	+	15427599	4569	chr3:15412607[b38]C,T	T	C	-14992	160	201	0.00143771	-0.118749	0.490613	FALSE	0.00348679	0.12445
ENSG00000169814	3	+	15601342	4440	chr3:15625349[b38]C,T	C	T	24007	156	198	4.25231e-05	0.0425614	0.130565	FALSE	0.0234738	0.0485904
ENSG00000206561	3	-	15521627	4498	chr3:15847154[b38]A,G	G	A	-325527	160	201	4.93374e-05	0.310175	0.446685	FALSE	0.001223	0.0103167
ENSG00000206562	3	-	15427403	4569	chr3:15393913[b38]A,G	A	G	33490	159	201	8.30556e-05	-0.118533	0.204521	FALSE	0.000297519	0.0931746
ENSG00000224660	3	+	15254185	4733	chr3:15360635[b38]C,T	T	C	106450	160	200	0.000237175	-0.0969558	0.33831	FALSE	0.00403183	0.0722767
ENSG00000249786	3	-	15453830	4549	chr3:15451300[b38]A,G	A	G	2530	156	200	7.2497e-09	0.210385	8.34548e-05	TRUE	0.0801572	0.0235389
ENSG00000131378	3	-	16513443	3995	chr3:16330744[b38]C,T	C	T	182699	160	201	4.57349e-05	0.328251	0.19362	FALSE	0.00220452	7.84758e-05
ENSG00000131386	3	+	16174681	4312	chr3:16138050[b38]C,G	G	C	-36631	158	201	2.25959e-08	0.147362	0.000460042	TRUE	0.00970236	0.0369006
ENSG00000154813	3	-	16264878	4202	chr3:16150117[b38]G,T	G	T	114761	160	201	5.93044e-05	0.213958	0.20376	FALSE	0.0096212	0.0552383
ENSG00000154814	3	+	16265161	4201	chr3:16262140[b38]A,T	T	A	-3021	156	199	2.35224e-08	0.0345399	0.000354553	TRUE	0.0239669	0.0446946
ENSG00000154822	3	+	16802652	3835	chr3:16397252[b38]A,G	G	A	-405400	159	200	0.000146415	0.0963316	0.254638	FALSE	0.00223305	0.0532351
ENSG00000206560	3	-	15859405	4518	chr3:15339167[b38]C,T	T	C	520238	158	196	0.000340627	-0.120621	0.361063	FALSE	0.00552086	4.28513e-05
ENSG00000270409	3	+	15732253	4524	chr3:15088030[b38]G,T	G	T	-644223	159	198	0.00118408	-0.638761	0.47803	FALSE	0.0178517	0.00182794
ENSG00000285654	3	-	16252790	4223	chr3:16763824[b38]C,T	C	T	-511034	159	201	0.000542341	0.800763	0.369833	FALSE	0.0219797	0.0120992
ENSG00000287042	3	+	15860113	4516	chr3:15899932[b38]G,T	G	T	39819	157	200	8.38049e-06	0.0412479	0.0314698	TRUE	0.0332989	0.00834414
ENSG00000287377	3	+	16361349	4117	chr3:16707517[b38]C,T	T	C	346168	159	201	0.00186727	0.0907652	0.495582	FALSE	0.00115711	0.143376
ENSG00000114166	3	+	20040447	3473	chr3:21040346[b38]C,T	C	T	999899	156	201	0.000117861	0.16179	0.316774	FALSE	0.00074661	0.0596146
ENSG00000131374	3	-	17742482	2636	chr3:17170354[b38]C,T	T	C	572128	160	200	0.00100933	0.0229933	0.442283	FALSE	0.00807504	0.00831991
ENSG00000144566	3	+	19947098	3471	chr3:19925059[b38]A,C	A	C	-22039	160	197	6.53602e-08	-0.043808	0.00112615	TRUE	0.0590763	0.0142925
ENSG00000163576	3	-	19946920	3471	chr3:19973994[b38]A,G	A	G	-27074	159	198	7.95275e-17	0.929228	1.06055e-11	TRUE	0.0907768	0.0728933
ENSG00000182568	3	-	18445519	2293	chr3:18807363[b38]C,G	C	G	-361844	159	201	0.000554462	0.097366	0.334071	FALSE	5.56671e-06	0.131013
ENSG00000183960	3	+	19148511	2571	chr3:18384713[b38]C,T	C	T	-763798	159	201	0.000567532	-0.142579	0.385963	FALSE	0.00403501	0.0302751
ENSG00000228956	3	+	18445025	2296	chr3:18355032[b38]A,G	A	G	-89993	159	200	0.000366553	-0.124575	0.25891	FALSE	0.00221445	0.00185489
ENSG00000231304	3	+	20174245	3533	chr3:20186517[b38]C,T	C	T	12272	156	200	8.54377e-12	0.147041	5.79717e-07	TRUE	0.00896719	0.0785179
ENSG00000286352	3	+	17742953	2636	chr3:16866831[b38]G,T	G	T	-876122	158	201	8.7121e-05	-0.807728	0.131446	FALSE	0.0188573	0.145193
ENSG00000287069	3	-	19702344	3377	chr3:19876350[b38]A,T	A	T	-174006	160	200	5.52796e-20	2.04037	5.42071e-14	TRUE	0.475243	0.0144273
ENSG00000151789	3	-	21750918	4083	chr3:20827097[b38]A,G	G	A	923821	159	201	0.000421987	-0.140373	0.372597	FALSE	0.00451361	0.0357748
ENSG00000170142	3	+	23805956	3752	chr3:23480512[b38]C,G	C	G	-325444	160	199	2.29427e-05	-0.0273793	0.072603	FALSE	0.00188256	0.0309994
ENSG00000174738	3	+	23945287	3916	chr3:24774984[b38]C,G	C	G	829697	159	198	0.000708829	-0.0679893	0.40718	FALSE	0.00524544	0.0044967
ENSG00000174748	3	+	23916592	3924	chr3:23879571[b38]C,T	C	T	-37021	157	198	1.50864e-08	-0.107795	0.00585474	TRUE	0.0134396	0.0695183
ENSG00000182247	3	+	23203021	3547	chr3:23274457[b38]C,T	C	T	71436	158	200	1.37722e-07	0.0308051	0.00205983	TRUE	0.0167721	0.0160684
ENSG00000197885	3	-	23946324	3914	chr3:23811802[b38]C,T	C	T	134522	159	198	1.54264e-12	-0.0583026	8.32551e-08	TRUE	0.0335193	1.7643e-06
ENSG00000223791	3	-	23806820	3750	chr3:24432364[b38]C,G	G	C	-625544	158	200	0.00827114	0.395426	0.527293	FALSE	0.00389185	0.0280804
ENSG00000234723	3	-	22670603	4089	chr3:23170944[b38]A,G	G	A	-500341	158	200	0.000353649	-0.822655	0.364521	FALSE	0.0175486	0.00390857
ENSG00000271235	3	-	22811679	3915	chr3:23762695[b38]A,G	G	A	-951016	158	201	0.000289823	0.460104	0.321419	FALSE	0.0603008	0.012369
ENSG00000289130	3	+	24137833	3777	chr3:24004579[b38]A,T	A	T	-133254	160	201	0.000845591	-0.505974	0.433367	FALSE	0.00825893	0.0914751
ENSG00000088756	18	+	6729717	4828	chr18:6728752[b38]C,T	C	T	-965	157	197	8.53184e-17	0.226524	1.57234e-10	TRUE	0.0350038	0.0236374
ENSG00000101680	18	-	7117722	4542	chr18:6993674[b38]C,T	C	T	124048	160	199	0.000190713	0.242336	0.315481	FALSE	0.0139812	0.00252025
ENSG00000154655	18	-	6414802	4852	chr18:6410214[b38]C,T	C	T	4588	160	197	7.36739e-08	0.0716016	0.000845564	TRUE	0.00258316	0.140752
ENSG00000168502	18	+	8705557	5197	chr18:8803253[b38]C,T	C	T	97696	157	200	5.48264e-24	-0.23481	3.0491e-18	TRUE	0.0718886	0.000119882
ENSG00000173482	18	+	7566783	4932	chr18:8160262[b38]A,G	G	A	593479	159	197	0.000170029	-0.0832574	0.303803	FALSE	0.0119373	0.000192191
ENSG00000206418	18	+	8609438	5049	chr18:8629442[b38]A,G	A	G	20004	160	200	4.32359e-06	-0.0384918	0.0308834	TRUE	0.00777129	0.0324481
ENSG00000235552	18	-	6462762	4874	chr18:7031237[b38]C,T	T	C	-568475	160	201	0.000445144	1.14531	0.444588	FALSE	0.0122673	0.00539338
ENSG00000263797	18	-	6874621	4770	chr18:6881091[b38]A,G	A	G	-6470	160	200	5.65259e-15	0.701141	1.53911e-10	TRUE	0.125003	0.000728259
ENSG00000264707	18	+	6256748	4721	chr18:5623706[b38]C,G	C	G	-633042	159	200	0.000127958	-0.30481	0.375564	FALSE	0.027818	0.0340102
ENSG00000266441	18	-	6729721	4828	chr18:7483368[b38]C,T	T	C	-753647	159	201	0.000269322	-1.07972	0.334978	FALSE	0.0185953	0.0138091
ENSG00000013306	17	-	44324712	2749	chr17:44933083[b38]A,G	A	G	-608371	160	201	0.000791046	0.254377	0.389612	FALSE	0.0103702	0.00585197
ENSG00000030582	17	+	44345247	2765	chr17:43680558[b38]A,G	G	A	-664689	159	200	0.000622227	0.171478	0.373806	FALSE	0.00671635	0.17597
ENSG00000087152	17	-	44199497	2568	chr17:43903873[b38]G,T	G	T	295624	159	200	0.000569978	0.207204	0.352324	FALSE	0.0116558	0.116751
ENSG00000108309	17	+	44308414	2739	chr17:43529343[b38]A,G	A	G	-779071	159	196	2.56029e-05	-0.119555	0.256573	FALSE	0.00510614	0.0112726
ENSG00000108312	17	-	44221202	2590	chr17:43369634[b38]A,G	A	G	851568	160	200	5.43519e-05	0.157383	0.136358	FALSE	0.00201822	0.056734
ENSG00000224822	3	-	24457978	4116	chr3:25256913[b38]C,T	C	T	-798935	157	201	4.06841e-05	-1.95565	0.213914	FALSE	0.00214401	0.00581083
ENSG00000260793	17	+	44221370	2590	chr17:43366960[b38]C,G	G	C	-854410	160	199	8.91368e-05	-0.797825	0.272819	FALSE	0.0383541	0.0075483
ENSG00000267394	17	+	44198538	2567	chr17:44121845[b38]C,T	T	C	-76693	160	199	0.000258073	0.554766	0.259783	FALSE	0.00754602	0.00106363
ENSG00000267750	17	-	44315163	2745	chr17:44616324[b38]A,G	A	G	-301161	160	200	0.000864523	0.281736	0.44509	FALSE	0.020107	0.0666274
ENSG00000288961	17	+	44325410	2749	chr17:44850355[b38]A,G	A	G	524945	160	200	0.000165507	-0.68903	0.292341	FALSE	0.00688341	0.016497
ENSG00000005961	17	-	44389475	2753	chr17:45344354[b38]A,G	G	A	-954879	159	200	0.00439378	-0.123513	0.518569	FALSE	3.01689e-06	0.0564552
ENSG00000073670	17	+	44758989	2960	chr17:44693375[b38]A,G	A	G	-65614	159	199	0.000856001	-0.12669	0.429287	FALSE	1.36838e-05	0.0443681
ENSG00000131097	17	+	44846354	3202	chr17:45343993[b38]C,T	T	C	497639	160	201	0.0014811	-0.534678	0.457092	FALSE	0.0105127	0.129923
ENSG00000161682	17	-	44363716	2764	chr17:44262377[b38]C,T	T	C	101339	159	199	0.000683479	0.191012	0.428191	FALSE	0.000322676	0.000813142
ENSG00000161692	17	+	44708609	2807	chr17:44695713[b38]A,G	A	G	-12896	160	198	3.21147e-35	-0.33315	9.54893e-20	TRUE	0.151716	0.223361
ENSG00000167131	17	+	44899143	3394	chr17:44337321[b38]A,C	A	C	-561822	159	200	9.67096e-05	-2.0413	0.119	FALSE	0.022027	0.00931766
ENSG00000180329	17	-	44689755	2733	chr17:45488324[b38]C,T	C	T	-798569	159	200	0.000263137	0.0400289	0.260813	FALSE	0.0076574	0.195805
ENSG00000182963	17	-	44830639	3126	chr17:44846955[b38]A,G	A	G	-16316	160	195	8.95696e-10	0.378708	1.39813e-05	TRUE	0.114303	0.0357625
ENSG00000186566	17	-	44503372	2810	chr17:44933083[b38]A,G	A	G	-429711	160	201	0.000185902	-0.0405462	0.266519	FALSE	0.00445053	0.0617266
ENSG00000267405	17	-	44797564	3027	chr17:44815427[b38]A,G	G	A	-17863	160	195	1.05495e-05	0.236366	0.0763742	FALSE	0.0524959	0.261241
ENSG00000108883	17	-	44899370	3393	chr17:44864100[b38]C,T	C	T	35270	160	196	5.28138e-07	-0.115731	0.00374566	TRUE	0.0364525	0.0660663
ENSG00000131094	17	-	44968050	3565	chr17:44732638[b38]C,T	T	C	235412	160	197	0.000308008	0.289878	0.261484	FALSE	0.0242713	0.107844
ENSG00000131095	17	-	44915488	3427	chr17:43964243[b38]G,T	T	G	951245	159	195	0.00234877	0.131986	0.487757	FALSE	0.0025148	0.372748
ENSG00000136448	17	+	44957993	3529	chr17:45237177[b38]A,G	G	A	279184	158	199	0.00011453	0.140734	0.355319	FALSE	0.00432394	0.00917493
ENSG00000161714	17	-	45132412	3789	chr17:46107059[b38]C,T	T	C	-974647	159	200	9.78466e-05	0.466241	0.190984	FALSE	0.0081268	0.061327
ENSG00000168517	17	+	45160701	3772	chr17:44279436[b38]A,C	C	A	-881265	158	197	0.000667793	-0.08618	0.381174	FALSE	0.00785032	0.142914
ENSG00000172992	17	-	45061076	3794	chr17:45060402[b38]A,G	A	G	674	159	197	1.22042e-13	-0.135024	4.63792e-09	TRUE	0.0372921	0.0821438
ENSG00000181513	17	+	45132601	3789	chr17:44470029[b38]C,T	C	T	-662572	160	196	2.22828e-05	-0.280873	0.0759414	FALSE	0.029086	0.130479
ENSG00000214447	17	+	44899775	3392	chr17:44333443[b38]A,G	G	A	-566332	160	201	0.000103035	2.49448	0.120281	FALSE	0.0108532	0.000920419
ENSG00000224505	17	-	45161462	3772	chr17:45342482[b38]A,G	G	A	-181020	159	201	0.00136262	0.0854154	0.438012	FALSE	0.00133668	0.161517
ENSG00000006062	17	-	45316961	3575	chr17:45197041[b38]A,G	A	G	119920	159	201	0.00030661	-0.0939352	0.266701	FALSE	0.000998301	0.235308
ENSG00000131484	17	+	45533964	3395	chr17:45991126[b38]A,G	G	A	457162	159	199	1.70874e-11	0.966878	2.7488e-07	TRUE	0.19171	0.032192
ENSG00000159314	17	-	45434311	3459	chr17:45474306[b38]C,T	C	T	-39995	160	197	1.32001e-07	-0.118847	0.0120806	TRUE	0.0337637	0.163694
ENSG00000184922	17	+	45221445	3723	chr17:44775780[b38]C,G	G	C	-445665	160	194	3.00485e-05	0.226845	0.0703648	FALSE	0.0307158	0.0279227
ENSG00000225190	17	-	45490653	3430	chr17:45751398[b38]A,G	A	G	-260745	160	200	7.62313e-06	-0.0934435	0.0199924	TRUE	0.0166701	0.0395521
ENSG00000233175	17	-	45240947	3707	chr17:44261126[b38]C,T	T	C	979821	160	201	0.000733551	0.340605	0.476887	FALSE	0.00253726	0.000341063
ENSG00000233483	17	-	45251084	3695	chr17:45372939[b38]C,T	C	T	-121855	160	201	0.00150288	0.514539	0.44699	FALSE	0.0208933	0.0321927
ENSG00000267121	17	-	45221350	3723	chr17:46091944[b38]A,G	A	G	-870594	156	199	0.00170823	-0.510342	0.464121	FALSE	0.0183469	0.0495864
ENSG00000267278	17	+	45247917	3701	chr17:45752039[b38]A,G	A	G	504122	159	198	0.000917175	-0.583163	0.41325	FALSE	0.00260679	0.0755689
ENSG00000267344	17	+	45396933	3485	chr17:45248515[b38]G,T	G	T	-148418	159	201	0.00646973	-0.626154	0.520919	FALSE	0.0199407	0.019318
ENSG00000120088	17	+	45784281	3222	chr17:45727828[b38]G,T	T	G	-56453	156	200	0.00116545	-0.402777	0.443761	FALSE	0.000898676	0.000307384
ENSG00000186868	17	+	45894528	3247	chr17:46725409[b38]A,G	A	G	830881	160	199	0.000965515	0.182828	0.367467	FALSE	0.000281904	0.102514
ENSG00000204650	17	+	45620329	3283	chr17:45714886[b38]A,C	A	C	94557	157	199	8.14009e-43	0.242937	7.9522e-32	TRUE	0.192157	0.0894928
ENSG00000214425	17	-	45584573	3343	chr17:45904592[b38]C,T	T	C	-320019	159	196	1.48014e-33	-0.302524	1.1416e-25	TRUE	0.258091	0.0255515
ENSG00000262372	17	+	46035314	3283	chr17:45145292[b38]C,G	C	G	-890022	160	201	0.00268644	0.786041	0.470537	FALSE	0.0156822	0.0123251
ENSG00000263715	17	+	45620345	3283	chr17:45741580[b38]A,T	T	A	121235	159	200	2.53738e-36	0.288452	2.7461e-23	TRUE	0.0576756	6.48704e-05
ENSG00000264589	17	-	45895481	3249	chr17:45879059[b38]C,T	T	C	16422	158	198	2.75383e-20	-0.222723	2.11725e-13	TRUE	0.0722188	0.121157
ENSG00000267198	17	+	45545805	3389	chr17:46084075[b38]C,T	T	C	538270	158	198	2.32001e-15	0.951464	8.31877e-09	TRUE	0.173404	0.000147714
ENSG00000267246	17	-	45558387	3381	chr17:46270191[b38]A,G	A	G	-711804	157	199	8.30795e-55	6.11157	4.38869e-46	TRUE	0.430937	0.000558491
ENSG00000285668	17	-	45588294	3332	chr17:46270191[b38]A,G	A	G	-681897	157	199	5.66454e-105	6.44166	1.68017e-91	TRUE	0.976371	0.000972201
ENSG00000120071	17	-	46225342	3304	chr17:46270191[b38]A,G	A	G	-44849	157	199	8.75997e-60	0.850909	1.33791e-49	TRUE	0.671506	0.00185047
ENSG00000176681	17	+	46292734	3383	chr17:45959042[b38]G,T	G	T	-333692	159	200	3.87824e-51	1.07188	1.85872e-42	TRUE	0.534095	0.00720615
ENSG00000185829	17	-	46579602	3547	chr17:45991126[b38]A,G	G	A	588476	159	199	9.54748e-29	0.624989	1.97791e-22	TRUE	0.372822	0.00472429
ENSG00000214401	17	+	46193567	3296	chr17:45736654[b38]C,T	C	T	-456913	160	199	1.16859e-19	0.416722	2.9108e-14	TRUE	0.118665	0.0711118
ENSG00000228696	17	-	46361677	3436	chr17:46270195[b38]C,T	C	T	91482	157	199	8.66181e-27	0.842154	5.96537e-18	TRUE	0.343406	0.000401041
ENSG00000238083	17	+	46512469	3506	chr17:45963457[b38]C,T	T	C	-549012	159	200	3.60256e-42	0.749929	1.31684e-34	TRUE	0.512456	0.00913723
ENSG00000260075	17	+	46372856	3449	chr17:46742229[b38]G,T	G	T	369373	158	201	1.92587e-22	1.03835	1.02039e-15	TRUE	0.209505	0.0166797
ENSG00000261575	17	+	46267031	3362	chr17:45944953[b38]A,G	A	G	-322078	159	197	4.86669e-22	0.879807	2.51233e-14	TRUE	0.183511	0.04039
ENSG00000266497	17	+	46503947	3498	chr17:46270195[b38]C,T	C	T	-233752	157	199	4.06091e-40	1.97329	8.04977e-28	TRUE	0.488713	0.00873647
ENSG00000289729	17	-	46286798	3379	chr17:46270195[b38]C,T	C	T	16603	157	199	2.41559e-97	8.50756	9.04859e-85	TRUE	0.909735	4.85577e-08
ENSG00000004897	17	-	47189174	2641	chr17:46973128[b38]A,C	A	C	216046	160	201	0.000242311	-0.195251	0.202554	FALSE	0.0272199	0.0798971
ENSG00000073969	17	+	46590670	3549	chr17:46742229[b38]G,T	G	T	151559	158	201	4.8284e-18	0.0786642	2.39591e-12	TRUE	0.00920939	0.00724964
ENSG00000108379	17	-	46818599	3181	chr17:47227998[b38]A,T	T	A	-409399	160	201	0.00469455	0.226559	0.506027	FALSE	0.000155392	0.10726
ENSG00000108433	17	+	46923076	2829	chr17:46920699[b38]A,C	A	C	-2377	159	201	4.15276e-05	0.117659	0.0603201	FALSE	0.0136441	0.360981
ENSG00000158955	17	+	46833202	3135	chr17:46923199[b38]A,C	A	C	89997	160	200	0.000673051	-0.403837	0.408537	FALSE	0.00117232	0.0363431
ENSG00000261886	17	-	46922812	2829	chr17:46953769[b38]C,T	C	T	-30957	160	201	0.00109616	-0.282939	0.395557	FALSE	0.000280906	0.0130925
ENSG00000262265	17	-	47167703	2627	chr17:46895444[b38]G,T	T	G	272259	160	200	0.001095	0.763691	0.372597	FALSE	0.0103747	0.087072
ENSG00000262633	17	+	46923134	2829	chr17:47860731[b38]G,T	G	T	937597	160	198	0.0004769	-0.120213	0.296074	FALSE	0.0201638	0.0301553
ENSG00000262879	17	-	47099836	2540	chr17:47038082[b38]C,T	C	T	61754	159	197	0.000130128	0.0955716	0.236009	FALSE	0.0183736	0.00406757
ENSG00000263142	17	+	46978482	2686	chr17:46270195[b38]C,T	C	T	-708287	157	199	4.56718e-32	0.726916	1.01424e-17	TRUE	0.114412	0.0152696
ENSG00000006025	17	-	47821667	3546	chr17:47892469[b38]C,G	G	C	-70802	157	200	0.0006709	0.0569704	0.364422	FALSE	0.0190978	0.0640807
ENSG00000108424	17	+	47649477	3392	chr17:48517062[b38]C,T	T	C	867585	158	197	0.00190775	-0.0613649	0.46486	FALSE	0.00956037	0.000588252
ENSG00000141279	17	+	47522943	3108	chr17:46842871[b38]A,C	C	A	-680072	160	201	0.00246405	-0.177602	0.470083	FALSE	0.00537518	0.0600539
ENSG00000178852	17	+	47323291	2772	chr17:47494310[b38]C,T	T	C	171019	159	198	3.40357e-50	0.710917	1.3409e-37	TRUE	0.299752	0.0503228
ENSG00000198933	17	+	47694162	3491	chr17:48534685[b38]C,T	C	T	840523	160	201	0.000470274	-0.414538	0.368945	FALSE	0.000190464	0.00255235
ENSG00000228782	17	-	47492395	3027	chr17:47424730[b38]C,G	G	C	67665	157	199	5.53902e-12	0.110592	2.02873e-06	TRUE	0.0501591	0.145032
ENSG00000253347	17	-	47423363	2878	chr17:47420073[b38]A,G	A	G	3290	159	197	8.43181e-24	0.118261	4.54322e-17	TRUE	0.0659568	0.0804691
ENSG00000259753	17	+	47253898	2701	chr17:47245983[b38]C,T	C	T	-7915	159	198	5.39117e-12	-0.347161	0.00159983	TRUE	0.0604496	0.0443198
ENSG00000263293	17	-	47323538	2772	chr17:47402551[b38]A,C	C	A	-79013	160	194	5.02685e-17	0.194828	2.6202e-11	TRUE	0.109108	0.0868188
ENSG00000263766	17	-	47649397	3392	chr17:47685707[b38]A,C	C	A	-36310	159	197	4.62113e-06	-0.034961	0.0150361	TRUE	0.0171956	0.0877411
ENSG00000007202	17	-	28645426	2247	chr17:28000866[b38]A,G	A	G	644560	158	201	0.00152732	0.18754	0.426078	FALSE	0.000360996	0.0268089
ENSG00000076382	17	-	28598948	2302	chr17:29389562[b38]A,G	A	G	-790614	160	198	0.000179748	-1.37916	0.267839	FALSE	1.42897e-05	0.149851
ENSG00000109107	17	-	28576802	2329	chr17:27783810[b38]A,T	A	T	792992	160	201	4.19693e-05	-0.160776	0.069435	FALSE	0.00669191	0.100535
ENSG00000109111	17	+	28662199	2216	chr17:28738193[b38]C,T	C	T	75994	160	198	0.00223743	0.101059	0.474413	FALSE	0.00414139	0.102855
ENSG00000132581	17	-	28661878	2216	chr17:27954713[b38]A,G	A	G	707165	158	199	0.000323939	-0.0729329	0.328791	FALSE	0.0176661	0.0401489
ENSG00000159111	17	-	47831513	3546	chr17:47829233[b38]C,T	C	T	2280	159	200	1.30153e-24	-0.686821	3.30553e-15	TRUE	0.255588	0.0124899
ENSG00000167524	17	-	28614163	2290	chr17:29448559[b38]A,G	G	A	-834396	159	195	0.0005053	0.131114	0.312119	FALSE	0.000149422	0.307469
ENSG00000227543	17	+	28598791	2302	chr17:28374084[b38]G,T	G	T	-224707	160	199	0.000655922	0.457979	0.34447	FALSE	0.00788668	0.13357
ENSG00000258472	17	-	28614163	2290	chr17:29296240[b38]C,G	G	C	-682077	159	197	0.00255511	0.094503	0.480735	FALSE	9.54523e-05	0.132409
ENSG00000265168	17	+	28573118	2330	chr17:29562560[b38]C,T	T	C	989442	158	198	0.000764382	-0.280601	0.354976	FALSE	0.00496148	0.000612422
ENSG00000076604	17	+	28744012	2081	chr17:28772043[b38]A,C	C	A	28031	159	198	0.000433149	0.0692969	0.324259	FALSE	0.00548816	0.0201613
ENSG00000109113	17	-	28718269	2116	chr17:27815974[b38]A,G	A	G	902295	156	200	0.00296469	0.103213	0.493343	FALSE	0.00673735	0.00205888
ENSG00000160602	17	+	28725898	2102	chr17:28347605[b38]C,T	T	C	-378293	160	201	0.00163338	0.596033	0.477456	FALSE	0.0220426	0.00135408
ENSG00000160606	17	-	28726810	2099	chr17:28351402[b38]A,T	T	A	375408	159	200	0.000183832	1.48418	0.204732	FALSE	0.0224826	0.0136518
ENSG00000167525	17	-	28711662	2132	chr17:28692104[b38]A,G	G	A	19558	156	199	3.80389e-08	-0.222492	0.000579345	TRUE	0.0583199	0.141246
ENSG00000198242	17	+	28719986	2113	chr17:27932649[b38]A,G	A	G	-787337	160	201	6.72785e-05	0.206476	0.127189	FALSE	0.00458851	0.0851962
ENSG00000264577	17	-	28722411	2108	chr17:27774211[b38]A,G	A	G	948200	160	199	0.000717812	0.380796	0.324752	FALSE	0.0372705	0.00558788
ENSG00000265073	17	-	28742911	2084	chr17:27915822[b38]A,C	A	C	827089	160	200	6.51626e-05	-0.661852	0.0860917	FALSE	0.0147529	0.000991991
ENSG00000265474	17	-	28747164	2078	chr17:29629658[b38]A,C	C	A	-882494	160	197	2.9532e-05	-0.976878	0.0834448	FALSE	0.0232799	0.018927
ENSG00000265840	17	-	28749814	2068	chr17:28438079[b38]A,G	A	G	311735	160	201	0.00149821	-0.911048	0.424099	FALSE	0.0290183	0.0353429
ENSG00000017797	18	+	9475010	5949	chr18:9483792[b38]A,G	A	G	8782	158	198	4.39755e-14	0.0748474	1.33329e-08	TRUE	0.108966	0.0855383
ENSG00000101745	18	+	9136229	5782	chr18:9837016[b38]A,G	A	G	700787	156	199	4.11694e-05	-0.0843442	0.147836	FALSE	0.00501635	0.149457
ENSG00000128791	18	+	9334768	5953	chr18:8789001[b38]C,G	C	G	-545767	160	200	2.94171e-05	0.0689283	0.131466	FALSE	0.00869873	0.370149
ENSG00000154845	18	-	9614486	5931	chr18:9584173[b38]A,C	C	A	30313	159	195	2.35024e-05	-0.0562563	0.183723	FALSE	0.0227823	0.00474995
ENSG00000178127	18	+	9102631	5713	chr18:9132373[b38]A,C	A	C	29742	156	198	1.29877e-17	0.196794	1.85502e-11	TRUE	0.136587	0.0419768
ENSG00000263847	18	-	9115670	5740	chr18:9645911[b38]C,T	C	T	-530241	160	201	6.10199e-05	-0.681731	0.251976	FALSE	0.00668611	0.0055258
ENSG00000264964	18	-	9334138	5948	chr18:9405033[b38]A,G	G	A	-70895	158	196	2.92558e-05	-0.134454	0.141061	FALSE	0.00782052	0.0243781
ENSG00000265257	18	+	9102737	5713	chr18:8367561[b38]A,T	A	T	-735176	159	201	4.63251e-05	0.436208	0.237855	FALSE	0.00808798	0.0129909
ENSG00000265962	18	-	8707071	5201	chr18:8707605[b38]A,G	G	A	-534	158	201	3.4315e-09	0.318209	0.000272634	TRUE	0.0396962	0.0113784
ENSG00000266053	18	-	9136365	5782	chr18:9499278[b38]A,G	A	G	-362913	159	201	0.000170472	-0.183706	0.310789	FALSE	0.00498704	0.0949036
ENSG00000063015	17	-	29005871	1844	chr17:29690684[b38]C,T	C	T	-684813	160	200	0.000985178	0.3462	0.445352	FALSE	0.0231491	0.000108307
ENSG00000108256	17	-	29294061	1932	chr17:29297461[b38]A,G	A	G	-3400	158	196	1.37216e-12	0.0490364	6.86333e-08	TRUE	0.0127087	0.0681901
ENSG00000109118	17	-	28950962	1852	chr17:28033843[b38]A,G	G	A	917119	158	201	0.000286766	0.0800871	0.246046	FALSE	0.00598494	0.0319948
ENSG00000132589	17	-	28897576	1910	chr17:28857264[b38]C,T	C	T	40312	158	198	0.000106613	0.0434169	0.126072	FALSE	0.00109309	0.241509
ENSG00000132591	17	+	28855011	1926	chr17:29048821[b38]C,T	C	T	193810	159	199	0.000759296	0.0860101	0.344046	FALSE	0.00451799	0.000522522
ENSG00000167536	17	-	28902946	1911	chr17:29646491[b38]C,T	C	T	-743545	159	200	0.00213762	0.384274	0.470512	FALSE	0.000425565	0.0302453
ENSG00000173065	17	-	28854951	1926	chr17:28866678[b38]C,T	T	C	-11727	159	197	0.00016448	-0.0426568	0.153863	FALSE	0.0016493	0.427436
ENSG00000179761	17	+	28950514	1852	chr17:28892530[b38]C,T	T	C	-57984	159	198	0.00168268	0.0584747	0.46546	FALSE	0.00499547	0.00302962
ENSG00000196535	17	-	29180314	1899	chr17:29086213[b38]C,G	C	G	94101	158	198	6.39847e-16	-0.113502	8.86116e-10	TRUE	0.013078	0.118363
ENSG00000263709	17	+	29140484	1872	chr17:28414292[b38]C,T	C	T	-726192	160	200	0.000660667	-0.476538	0.317913	FALSE	0.0105401	0.0250323
ENSG00000108262	17	-	29589380	1840	chr17:30052494[b38]A,G	A	G	-463114	155	201	0.00123491	0.0988378	0.37836	FALSE	0.0153424	0.0878883
ENSG00000141298	17	-	29930160	1985	chr17:30607933[b38]C,T	T	C	-677773	160	201	6.08447e-06	0.390324	0.0195328	TRUE	0.0128438	0.0163475
ENSG00000160551	17	+	29390364	1905	chr17:28995213[b38]C,T	T	C	-395151	160	201	0.000236398	0.0442679	0.178359	FALSE	0.00119812	0.419467
ENSG00000167543	17	+	29566053	1813	chr17:29691651[b38]C,T	T	C	125598	160	200	0.000166174	-0.976711	0.390293	FALSE	0.0423247	0.011946
ENSG00000167549	17	-	29622689	1886	chr17:30276810[b38]C,T	C	T	-654121	160	198	0.000921517	0.172735	0.411188	FALSE	0.00119688	0.0145616
ENSG00000168792	17	-	29566968	1816	chr17:29571810[b38]C,T	T	C	-4842	157	198	0.00211059	0.104199	0.477851	FALSE	0.00949238	0.0681042
ENSG00000176927	17	+	29929201	1984	chr17:30067729[b38]A,G	A	G	138528	158	196	2.69366e-15	0.197683	2.3627e-09	TRUE	0.0612215	0.0789786
ENSG00000198720	17	+	29589770	1841	chr17:30082809[b38]A,G	A	G	493039	160	201	0.00419605	0.196474	0.48838	FALSE	0.0371693	0.119551
ENSG00000264808	17	-	29389938	1907	chr17:29529905[b38]C,T	C	T	-139967	157	199	1.15857e-44	0.377088	3.78648e-34	TRUE	0.129814	0.0138437
ENSG00000266111	17	+	29352070	1927	chr17:29646491[b38]C,T	C	T	294421	159	200	0.00079598	0.244932	0.334435	FALSE	6.71613e-05	0.149773
ENSG00000108578	17	-	30291821	1729	chr17:30366002[b38]C,T	T	C	-74181	158	199	0.000489902	-0.0867245	0.352306	FALSE	0.00878129	0.0101456
ENSG00000108582	17	+	30378928	1707	chr17:30208921[b38]C,T	T	C	-170007	159	200	0.00362667	0.135021	0.457128	FALSE	0.0187722	0.0188694
ENSG00000108587	17	+	30477363	1848	chr17:30515520[b38]A,C	C	A	38157	157	197	8.09085e-10	0.0542707	1.06561e-05	TRUE	0.0433511	0.242565
ENSG00000126653	17	+	30115522	1917	chr17:30099998[b38]A,G	G	A	-15524	159	196	2.14333e-10	0.0513975	2.85772e-05	TRUE	0.0241561	0.0942004
ENSG00000214719	17	+	30576465	2085	chr17:30574133[b38]C,G	C	G	-2332	157	199	1.04567e-22	-0.244812	1.29305e-16	TRUE	0.0822377	0.346129
ENSG00000248121	17	+	30600797	2132	chr17:30673001[b38]A,C	A	C	72204	160	198	9.59404e-08	-0.142363	0.0277279	TRUE	0.0364996	0.0256566
ENSG00000250462	17	+	30629681	2171	chr17:31555114[b38]C,T	C	T	925433	158	197	0.000364543	-0.525003	0.375223	FALSE	0.004157	0.273183
ENSG00000264125	17	+	30204319	1821	chr17:29262056[b38]C,T	C	T	-942263	160	196	0.00444452	-0.877448	0.480384	FALSE	0.0281625	0.0853377
ENSG00000264958	17	+	30529689	1970	chr17:29572968[b38]C,G	G	C	-956721	160	200	0.00178043	0.190985	0.413603	FALSE	0.00440643	1.4382e-05
ENSG00000266733	17	+	30553503	2042	chr17:30453160[b38]A,G	A	G	-100343	160	198	0.000533717	-0.251499	0.372975	FALSE	0.0133985	0.109574
ENSG00000172171	17	-	30906200	2666	chr17:30910684[b38]G,T	T	G	-4484	159	198	1.55962e-11	0.0985239	2.29482e-06	TRUE	0.0267025	0.235893
ENSG00000176208	17	+	30831967	2637	chr17:30235417[b38]C,G	G	C	-596550	160	200	0.00224421	-0.104917	0.481943	FALSE	0.00954102	0.0199164
ENSG00000176390	17	-	30824653	2631	chr17:31138658[b38]A,G	G	A	-314005	160	197	6.27139e-11	0.319905	0.00245106	TRUE	0.0756344	0.126515
ENSG00000184060	17	+	30906345	2666	chr17:30884948[b38]C,T	C	T	-21397	160	197	2.51736e-18	0.184356	7.043e-10	TRUE	0.0464468	0.000573337
ENSG00000230113	17	-	30956743	2702	chr17:31465409[b38]A,G	A	G	-508666	160	200	0.000972229	-0.929788	0.408537	FALSE	0.00498424	0.0667683
ENSG00000263531	17	-	30864321	2639	chr17:31442775[b38]C,T	T	C	-578454	160	200	0.000438295	0.227377	0.35717	FALSE	0.00221001	0.00886513
ENSG00000263603	17	+	30729470	2462	chr17:30748647[b38]C,T	C	T	19177	159	196	1.15585e-09	-1.58135	1.39241e-05	TRUE	0.0911902	0.0891419
ENSG00000264538	17	+	30709300	2388	chr17:30729377[b38]C,G	C	G	20077	160	198	2.28318e-17	-0.0625394	6.51904e-12	TRUE	0.0292225	0.194246
ENSG00000265334	17	-	30862697	2637	chr17:30896907[b38]A,G	A	G	-34210	160	196	7.44614e-14	-0.168112	6.98233e-09	TRUE	0.0639416	0.00992814
ENSG00000265443	17	-	30727465	2462	chr17:30720267[b38]A,C	A	C	7198	159	200	0.000156798	0.874042	0.162168	FALSE	0.0293366	0.0168212
ENSG00000126860	17	-	31321496	2859	chr17:31688483[b38]G,T	G	T	-366987	160	197	0.000470052	-0.394753	0.360667	FALSE	0.0143955	0.0772469
ENSG00000126861	17	-	31297157	2839	chr17:31659921[b38]A,G	G	A	-362764	160	199	9.65607e-05	-0.360916	0.138812	FALSE	0.00258256	0.0541023
ENSG00000181481	17	+	30970985	2719	chr17:31411153[b38]A,G	A	G	440168	160	200	0.00293944	-0.0599922	0.512068	FALSE	0.000458368	0.0450413
ENSG00000196712	17	+	31094928	2762	chr17:31395982[b38]C,G	C	G	301054	158	197	4.32506e-10	-0.0466589	9.5359e-06	TRUE	0.0486291	0.0232412
ENSG00000264107	17	-	31095228	2762	chr17:31697741[b38]C,T	T	C	-602513	160	197	0.000221649	-0.527774	0.327923	FALSE	0.0155964	0.019561
ENSG00000265118	17	-	31318787	2861	chr17:32051349[b38]C,T	T	C	-732562	160	199	0.000352647	-0.278281	0.366079	FALSE	0.00273721	0.00177866
ENSG00000265798	17	-	31058930	2750	chr17:31713478[b38]A,C	C	A	-654548	160	201	0.000399031	-0.260328	0.408281	FALSE	0.00222561	0.0133645
ENSG00000266371	17	+	31133183	2803	chr17:31738470[b38]A,G	A	G	605287	158	199	0.000865054	-0.642304	0.408278	FALSE	0.00383123	0.0331262
ENSG00000266865	17	+	31008498	2737	chr17:30685470[b38]A,G	A	G	-323028	159	198	1.56964e-05	0.21569	0.0513272	FALSE	0.00817678	0.0953462
ENSG00000286194	17	+	30968786	2718	chr17:30555259[b38]C,T	C	T	-413527	160	201	0.00136079	0.536114	0.443562	FALSE	0.0138469	0.0119708
ENSG00000108651	17	-	31901629	2807	chr17:31898794[b38]A,G	A	G	2835	158	198	9.87837e-07	-0.044604	0.0115778	TRUE	0.00990405	0.148097
ENSG00000131242	17	+	31391676	2837	chr17:30582213[b38]A,G	G	A	-809463	159	197	0.000806999	-0.112032	0.384178	FALSE	0.0126222	0.0177708
ENSG00000172301	17	-	31859201	2809	chr17:31916918[b38]A,G	G	A	-57717	159	197	6.45047e-09	-0.100495	0.000161607	TRUE	0.0317613	0.0557983
ENSG00000178691	17	+	31937008	2841	chr17:30960801[b38]A,G	A	G	-976207	160	198	9.46427e-17	0.0976302	1.52997e-10	TRUE	0.0665273	7.96927e-06
ENSG00000185158	17	+	32007384	2996	chr17:32053362[b38]A,G	G	A	45978	159	196	6.84553e-09	0.147465	7.71499e-05	TRUE	0.0206076	0.0884639
ENSG00000228768	17	+	31571143	2880	chr17:31751204[b38]A,G	A	G	180061	159	198	2.32377e-05	-0.1415	0.0722016	FALSE	0.0069024	0.237602
ENSG00000264164	17	+	32083180	3092	chr17:32187848[b38]C,T	C	T	104668	160	195	0.000995327	-0.115085	0.477456	FALSE	0.0414842	0.0219504
ENSG00000264300	17	-	32006608	2992	chr17:32492760[b38]A,G	A	G	-486152	159	199	1.23901e-05	-0.840177	0.0516515	FALSE	0.0484779	0.0256354
ENSG00000266379	17	-	32094863	3104	chr17:32020404[b38]G,T	T	G	74459	160	197	1.47878e-55	2.9003	1.08412e-48	TRUE	0.632193	0.000416843
ENSG00000266877	17	+	31583163	2878	chr17:31535844[b38]A,G	A	G	-47319	160	195	2.56108e-05	-0.133808	0.070114	FALSE	0.00615586	0.153326
ENSG00000126858	17	+	32142455	3192	chr17:32096471[b38]A,T	T	A	-45984	159	201	0.000560869	-0.0632964	0.384425	FALSE	0.00935748	0.0107248
ENSG00000149294	11	+	112961248	3853	chr11:113332526[b38]C,T	T	C	371278	160	201	0.00040789	0.113781	0.322118	FALSE	0.000983933	0.0408436
ENSG00000150787	11	+	112226368	3441	chr11:113102684[b38]A,T	T	A	876316	158	200	0.00256507	0.12813	0.497787	FALSE	0.00321393	0.221193
ENSG00000197580	11	+	112175511	3464	chr11:112186583[b38]A,G	G	A	11072	159	198	1.78519e-16	0.179125	5.03286e-11	TRUE	0.12333	0.00183413
ENSG00000214264	11	+	112180774	3471	chr11:112099241[b38]C,T	T	C	-81533	159	196	0.000707752	-0.24172	0.490263	FALSE	0.00893759	0.0108615
ENSG00000214708	17	-	32143026	3192	chr17:32993767[b38]C,G	C	G	-850741	159	198	0.00023707	0.568185	0.250494	FALSE	0.0154551	0.000117378
ENSG00000250303	11	+	112270749	3424	chr11:112329067[b38]C,G	G	C	58318	160	198	6.82932e-05	-0.278892	0.201025	FALSE	0.0047363	0.0261015
ENSG00000254626	11	+	112787305	3687	chr11:113075315[b38]C,T	T	C	288010	160	201	0.000787148	0.583382	0.416699	FALSE	8.44815e-05	0.151142
ENSG00000254968	11	+	112393119	3362	chr11:111850950[b38]C,T	T	C	-542169	159	196	0.000292715	0.0705185	0.275437	FALSE	0.00129805	0.0787581
ENSG00000285769	11	+	112637325	3372	chr11:112544154[b38]A,G	A	G	-93171	159	201	0.000161261	-0.300673	0.200816	FALSE	0.00436333	0.00149575
ENSG00000048028	11	-	113875503	4155	chr11:113920691[b38]A,C	A	C	-45188	158	199	0.000272609	0.09494	0.290362	FALSE	0.00800862	0.00221229
ENSG00000086827	11	-	113773668	4245	chr11:113082408[b38]A,G	A	G	691260	160	198	9.82537e-05	0.0517104	0.209066	FALSE	0.00551488	0.19542
ENSG00000149292	11	+	113314580	4181	chr11:113322075[b38]C,T	T	C	7495	159	198	2.94217e-31	0.491201	2.41473e-24	TRUE	0.124494	0.0123737
ENSG00000149295	11	-	113475077	4246	chr11:113645176[b38]C,T	T	C	-170099	158	200	2.62333e-11	-0.205367	2.50853e-06	TRUE	0.0773407	0.236741
ENSG00000149305	11	+	113904797	4134	chr11:114126953[b38]C,T	T	C	222156	157	200	0.000481386	-0.111193	0.378679	FALSE	0.00538381	0.0274282
ENSG00000166682	11	-	113706226	4277	chr11:113715060[b38]C,T	T	C	-8834	159	198	9.87713e-32	0.501452	5.02909e-24	TRUE	0.215702	0.121255
ENSG00000170209	11	+	113387780	4204	chr11:113322484[b38]C,G	G	C	-65296	159	200	8.97154e-43	0.773863	2.13039e-33	TRUE	0.20303	0.0484332
ENSG00000227487	11	-	113273625	4188	chr11:113399070[b38]A,C	A	C	-125445	160	201	0.00100371	0.869836	0.454023	FALSE	0.0283582	0.0082906
ENSG00000247416	11	-	112963211	3853	chr11:113160974[b38]A,G	G	A	-197763	160	201	7.12888e-05	-0.472547	0.180198	FALSE	0.0156912	0.0961055
ENSG00000255129	11	-	113314331	4182	chr11:114246560[b38]C,T	T	C	-932229	159	201	9.27873e-05	-0.20362	0.431534	FALSE	0.00751727	0.00126453
ENSG00000076043	11	+	114439436	3780	chr11:114427512[b38]A,G	G	A	-11924	156	198	4.93922e-06	-0.0626365	0.0231387	TRUE	0.00813382	0.0909685
ENSG00000076053	11	+	114400031	3879	chr11:115061949[b38]A,C	A	C	661918	160	200	4.90658e-06	-0.886993	0.433595	FALSE	0.0209462	0.0542604
ENSG00000109906	11	+	114059042	4115	chr11:114201769[b38]A,G	G	A	142727	160	196	0.00147524	0.0861577	0.494844	FALSE	0.00485393	0.398707
ENSG00000166736	11	+	113975076	4093	chr11:113241139[b38]C,T	C	T	-733937	160	200	0.00232536	-0.490576	0.510239	FALSE	0.00286579	0.139482
ENSG00000166741	11	+	114257788	4070	chr11:114537161[b38]C,G	G	C	279373	160	201	0.000569812	-0.361469	0.420961	FALSE	0.00351118	0.015405
ENSG00000180425	11	-	114400333	3878	chr11:114423466[b38]A,G	A	G	-23133	160	198	0.000356136	-0.098884	0.364641	FALSE	0.0280366	0.00053429
ENSG00000204361	11	+	114678528	3687	chr11:115627537[b38]A,G	A	G	949009	158	199	0.000322172	-0.144276	0.349455	FALSE	0.00909888	0.00265279
ENSG00000255663	11	+	114400683	3874	chr11:114413923[b38]A,C	A	C	13240	157	201	4.03046e-55	-0.343147	4.46484e-41	TRUE	0.219054	0.00631923
ENSG00000256972	11	+	115333578	3675	chr11:114931415[b38]G,T	G	T	-402163	160	199	9.62115e-05	-0.499067	0.160379	FALSE	0.00708706	0.00485489
ENSG00000287897	11	-	115333160	3674	chr11:116108223[b38]G,T	G	T	-775063	158	201	7.30808e-05	-1.8004	0.363415	FALSE	0.0441713	0.0226767
ENSG00000109917	11	-	116787992	5315	chr11:116101715[b38]C,T	C	T	686277	160	201	0.000107537	-0.274564	0.323264	FALSE	0.00375316	0.146053
ENSG00000137656	11	-	116772966	5293	chr11:116748889[b38]A,G	A	G	24077	160	199	7.92047e-05	-0.0649994	0.241173	FALSE	0.0125333	0.141384
ENSG00000160584	11	-	117098417	5823	chr11:116427650[b38]A,C	A	C	670767	159	199	0.000176021	0.040332	0.337081	FALSE	0.00366675	0.00125461
ENSG00000182985	11	-	115504396	3886	chr11:115743642[b38]A,G	A	G	-239246	158	201	0.00010588	0.0672252	0.194025	FALSE	0.000332921	0.213555
ENSG00000226645	11	+	116773390	5294	chr11:116627932[b38]A,G	G	A	-145458	157	199	6.913e-05	0.46637	0.153363	FALSE	0.0232826	0.00194274
ENSG00000235910	11	+	116836118	5389	chr11:117429351[b38]G,T	T	G	593233	158	198	2.64709e-05	-0.141901	0.109769	FALSE	0.0239196	0.00997059
ENSG00000236437	11	-	116500543	5125	chr11:116269067[b38]A,G	A	G	231476	158	196	0.000224786	-0.287835	0.321491	FALSE	0.0222615	0.0188485
ENSG00000246100	11	-	115760549	4353	chr11:116231509[b38]C,T	T	C	-470960	160	201	9.64782e-05	-1.60644	0.214958	FALSE	0.0305795	0.0301707
ENSG00000256717	11	+	115659659	4137	chr11:114686325[b38]A,G	G	A	-973334	157	200	3.36559e-06	-0.1932	0.0243146	TRUE	0.0164226	0.0079534
ENSG00000257067	11	+	115920249	4486	chr11:116515125[b38]A,G	A	G	594876	160	201	8.0758e-06	-0.741706	0.124663	FALSE	0.00511802	0.00306298
ENSG00000101558	18	+	9914017	5898	chr18:9913933[b38]A,C	A	C	-84	156	201	1.20631e-05	-0.0427455	0.0780739	FALSE	0.00905694	0.13224
ENSG00000134265	18	+	10525906	6170	chr18:10545691[b38]A,T	A	T	19785	158	199	2.16524e-89	-0.29815	7.06818e-77	TRUE	0.449384	0.0152001
ENSG00000141404	18	+	11689265	5105	chr18:12232900[b38]C,T	T	C	543635	160	201	0.000150119	0.201167	0.290362	FALSE	0.00259826	0.000572004
ENSG00000154856	18	+	10454636	6024	chr18:10110783[b38]C,G	C	G	-343853	160	201	1.52538e-06	0.165703	0.0141265	TRUE	0.0103966	0.0142606
ENSG00000154864	18	-	11148590	6067	chr18:11917129[b38]A,G	A	G	-768539	159	199	0.000440927	0.227237	0.438634	FALSE	0.000543102	0.0146582
ENSG00000168461	18	+	9708276	6049	chr18:9819624[b38]A,C	A	C	111348	159	197	0.000324114	-0.151726	0.415759	FALSE	0.0144352	0.152753
ENSG00000257513	18	-	11639663	5302	chr18:12003109[b38]A,C	A	C	-363446	156	201	4.63308e-05	0.241809	0.151273	FALSE	0.011882	0.00272391
ENSG00000263627	18	+	9615265	5928	chr18:10243540[b38]G,T	T	G	628275	160	201	4.47051e-06	-0.511425	0.103988	FALSE	0.0216999	0.215554
ENSG00000265728	18	+	10594591	6228	chr18:10547210[b38]G,T	T	G	-47381	159	201	4.08056e-08	-0.586623	0.000697662	TRUE	0.0498355	0.0197514
ENSG00000267165	18	-	11852234	4789	chr18:11138441[b38]A,G	A	G	713793	158	198	6.26467e-05	-0.406503	0.174432	FALSE	0.0103414	5.21247e-05
ENSG00000110274	11	+	117314558	5720	chr11:117311992[b38]G,T	G	T	-2566	160	195	6.2601e-11	0.071744	3.9483e-06	TRUE	0.0325481	0.0081344
ENSG00000149577	11	+	117178737	5873	chr11:116689895[b38]C,G	G	C	-488842	157	200	0.00111647	0.0648985	0.505365	FALSE	0.0106375	0.0967819
ENSG00000149591	11	+	117199371	5844	chr11:117198345[b38]A,G	A	G	-1026	156	199	3.59653e-37	-0.40952	1.142e-27	TRUE	0.218568	0.0824796
ENSG00000160613	11	-	117232028	5790	chr11:117213375[b38]C,T	T	C	18653	159	198	1.79479e-05	0.0493462	0.115461	FALSE	0.0160703	0.018216
ENSG00000167257	11	+	117232626	5789	chr11:116666917[b38]C,T	T	C	-565709	159	200	0.000430183	0.0767912	0.420448	FALSE	0.00652276	0.223364
ENSG00000168092	11	+	117144285	5846	chr11:116481622[b38]C,T	T	C	-662663	159	201	0.000341078	-0.0277739	0.406702	FALSE	0.00115008	0.030539
ENSG00000177103	11	-	117797261	4714	chr11:118431250[b38]G,T	T	G	-633989	160	201	0.000166797	-0.139038	0.260642	FALSE	0.000628447	0.033902
ENSG00000186318	11	-	117315797	5722	chr11:117474700[b38]C,T	T	C	-158903	160	200	0.000336259	-0.0907757	0.38653	FALSE	0.00714532	9.62413e-05
ENSG00000254851	11	+	117135529	5862	chr11:117148294[b38]C,T	C	T	12765	159	199	9.59705e-73	2.59367	6.61166e-64	TRUE	0.661719	0.0144
ENSG00000278768	11	+	117288454	5743	chr11:117375008[b38]C,T	T	C	86554	160	201	2.64207e-08	-0.606403	0.450355	FALSE	0.000526551	0.437757
ENSG00000110324	11	+	117986371	4481	chr11:117695085[b38]A,C	A	C	-291286	160	201	0.0002533	-0.366024	0.333333	FALSE	0.000405085	0.348396
ENSG00000137726	11	-	117877300	4631	chr11:117861212[b38]C,T	C	T	16088	156	199	4.38169e-06	0.0774597	0.0281583	TRUE	0.0140009	0.0308545
ENSG00000137731	11	-	117828627	4665	chr11:117838313[b38]A,G	G	A	-9686	160	199	1.84538e-12	0.260987	2.00969e-07	TRUE	0.0262517	0.473408
ENSG00000149575	11	-	118176433	4246	chr11:117458573[b38]C,G	G	C	717860	160	200	0.000491459	0.235391	0.41867	FALSE	0.0017135	0.00170974
ENSG00000160588	11	-	118252296	4146	chr11:117565795[b38]C,G	C	G	686501	160	201	0.000294717	0.367832	0.46986	FALSE	0.00948039	0.0786178
ENSG00000160593	11	-	118224942	4172	chr11:117704260[b38]A,T	T	A	520682	159	201	0.00151206	-0.42186	0.499445	FALSE	0.0158803	0.00336388
ENSG00000177098	11	-	118152675	4270	chr11:118217647[b38]C,T	C	T	-64972	160	197	4.58728e-06	0.192477	0.026716	TRUE	0.003472	0.00503375
ENSG00000254528	11	+	117833720	4650	chr11:117544670[b38]A,C	A	C	-289050	158	197	0.00076686	0.380961	0.431184	FALSE	0.00691066	0.00967194
ENSG00000255245	11	-	117876593	4628	chr11:117838313[b38]A,G	G	A	38280	160	199	1.14008e-06	0.136736	0.00998885	TRUE	0.0162471	0.365174
ENSG00000255274	11	-	118088218	4364	chr11:118089423[b38]G,T	T	G	-1205	160	198	2.00694e-57	1.19695	1.02257e-47	TRUE	0.413815	0.0063016
ENSG00000110344	11	+	118359601	4098	chr11:117628119[b38]A,G	G	A	-731482	160	200	0.00208399	-0.0407759	0.508492	FALSE	0.0025337	0.122657
ENSG00000118058	11	+	118436457	4035	chr11:118202200[b38]A,G	A	G	-234257	160	200	1.9061e-06	-0.298227	0.0174882	TRUE	0.0216605	0.00330562
ENSG00000118096	11	-	118565809	3894	chr11:118381265[b38]A,T	T	A	184544	159	199	1.59995e-06	0.0964327	0.011383	TRUE	0.00729614	0.100128
ENSG00000149573	11	-	118264155	4129	chr11:118968444[b38]A,C	A	C	-704289	160	199	5.31207e-05	-1.28148	0.165809	FALSE	0.0281843	0.298676
ENSG00000149582	11	+	118531042	3896	chr11:118802852[b38]A,G	A	G	271810	160	200	5.40609e-06	0.463583	0.130063	FALSE	0.00955143	0.0889544
ENSG00000167283	11	+	118401347	4088	chr11:117707599[b38]C,T	T	C	-693748	160	201	8.58153e-11	-1.2671	0.200816	FALSE	0.00718442	0.223774
ENSG00000172425	11	+	118527473	3905	chr11:119074792[b38]C,T	C	T	547319	160	198	0.000854312	0.50138	0.478906	FALSE	0.0193646	0.0605223
ENSG00000254873	11	-	118401204	4088	chr11:117640705[b38]C,T	T	C	760499	160	201	0.000448892	0.735879	0.439343	FALSE	0.0174746	0.174196
ENSG00000255435	11	-	118530505	3899	chr11:117923709[b38]A,T	A	T	606796	160	201	0.00206126	0.184005	0.504245	FALSE	0.00329682	0.017444
ENSG00000285827	11	+	118401603	4088	chr11:118191794[b38]C,G	C	G	-209809	160	200	1.28453e-05	-0.444253	0.293776	FALSE	0.00408664	0.277597
ENSG00000019144	11	+	118606441	3877	chr11:117821341[b38]A,G	G	A	-785100	159	201	0.000937798	0.230211	0.443788	FALSE	0.00135798	0.0137619
ENSG00000095139	11	+	118572391	3889	chr11:118202303[b38]C,T	T	C	-370088	160	201	0.000507112	0.0963017	0.381627	FALSE	0.00120586	0.303165
ENSG00000110367	11	-	118791099	3782	chr11:118741488[b38]C,T	C	T	49611	160	196	1.47148e-05	-0.041958	0.0589286	FALSE	0.0141529	0.0219229
ENSG00000110375	11	+	118925165	3743	chr11:117985012[b38]C,T	T	C	-940153	159	200	0.000354268	0.109993	0.341285	FALSE	0.00238941	0.00420403
ENSG00000186166	11	+	118998139	3832	chr11:118990224[b38]G,T	G	T	-7915	160	196	4.09849e-05	-0.077662	0.0991035	FALSE	0.00176711	0.257303
ENSG00000186174	11	-	118925239	3742	chr11:118928497[b38]A,G	A	G	-3258	159	199	7.22418e-05	0.0597999	0.14331	FALSE	0.00304318	0.124603
ENSG00000255121	11	-	118997729	3835	chr11:118114002[b38]A,G	A	G	883727	160	201	5.85864e-05	0.253334	0.144599	FALSE	0.0163136	0.0615269
ENSG00000255239	11	-	118690386	3870	chr11:118697172[b38]C,T	C	T	-6786	159	199	9.56141e-07	0.369831	0.00554479	TRUE	0.0626059	0.00956427
ENSG00000255422	11	+	118700416	3866	chr11:117715463[b38]C,G	C	G	-984953	159	201	0.00030601	-0.688866	0.311193	FALSE	0.0170772	0.0299203
ENSG00000287238	11	-	118729100	3812	chr11:118887079[b38]A,G	A	G	-157979	159	198	0.00024374	-0.987269	0.294963	FALSE	0.00863734	0.00833171
ENSG00000134910	11	+	125591713	5063	chr11:126476539[b38]C,T	T	C	884826	160	200	0.000832388	-0.143089	0.476671	FALSE	0.00334313	0.0375991
ENSG00000134940	11	-	125680782	5151	chr11:125340475[b38]C,T	T	C	340307	160	200	8.06482e-06	-0.307041	0.178591	FALSE	0.00492171	0.00688296
ENSG00000149547	11	+	125569281	5032	chr11:126276905[b38]C,G	G	C	707624	160	199	0.000694984	0.0974839	0.45422	FALSE	0.00650077	0.0521393
ENSG00000149554	11	+	125625164	5108	chr11:126009446[b38]G,T	G	T	384282	158	201	2.09509e-05	-0.308103	0.120049	FALSE	0.00533039	2.80733e-05
ENSG00000149557	11	-	125592419	5064	chr11:125482690[b38]A,C	A	C	109729	159	200	4.43187e-05	-0.0638273	0.179558	FALSE	0.00769647	0.000264391
ENSG00000165495	11	+	125164688	4533	chr11:124996058[b38]A,G	A	G	-168630	159	200	0.00252153	0.105179	0.516603	FALSE	0.00880994	0.014208
ENSG00000187686	11	+	125113162	4461	chr11:125120471[b38]C,T	T	C	7309	157	200	3.02284e-13	-0.473575	0.000190094	TRUE	0.169577	0.00190496
ENSG00000254880	11	-	125164342	4534	chr11:124873601[b38]C,T	T	C	290741	160	201	0.00182613	0.536687	0.510254	FALSE	0.00673047	0.0287821
ENSG00000255475	11	-	125139348	4492	chr11:124844793[b38]C,T	C	T	294555	160	200	0.00047446	-0.224666	0.372975	FALSE	0.0219495	0.18128
ENSG00000255537	11	+	125495215	4866	chr11:124921418[b38]C,T	C	T	-573797	160	200	0.00250064	0.9364	0.517594	FALSE	0.0197622	0.0439225
ENSG00000064309	11	-	126063273	5408	chr11:125973245[b38]A,G	G	A	90028	158	197	1.89993e-30	0.242422	8.50246e-23	TRUE	0.0369922	0.0119558
ENSG00000109832	11	+	125903349	5295	chr11:125906472[b38]C,T	T	C	3123	157	198	3.57705e-08	0.175933	0.000539247	TRUE	0.0132817	0.00174858
ENSG00000110060	11	-	125903171	5295	chr11:125314292[b38]A,C	C	A	588879	158	201	0.00398316	-0.341945	0.52632	FALSE	0.0038838	0.093083
ENSG00000165526	11	-	126211640	5222	chr11:126242879[b38]C,T	T	C	-31239	159	201	3.28319e-05	-0.216051	0.135628	FALSE	0.040594	0.0426454
ENSG00000196844	11	-	125778775	5247	chr11:125944088[b38]C,T	T	C	-165313	160	200	0.000631272	-0.297388	0.496721	FALSE	0.00595208	0.000744131
ENSG00000197798	11	+	126211725	5222	chr11:126715384[b38]G,T	G	T	503659	158	201	0.00176815	0.129526	0.508492	FALSE	0.00909328	0.00155164
ENSG00000198331	11	+	125883615	5321	chr11:125888940[b38]A,G	G	A	5325	159	200	3.83622e-05	-0.0596045	0.120614	FALSE	0.0246025	0.0794718
ENSG00000255027	11	-	125938687	5321	chr11:125918360[b38]A,C	C	A	20327	158	198	5.48616e-06	-0.192903	0.0835234	FALSE	0.0145964	0.0086749
ENSG00000260209	11	-	125874247	5317	chr11:125406616[b38]A,T	A	T	467631	160	200	0.000656655	0.448885	0.441665	FALSE	0.0139901	0.0913326
ENSG00000287666	11	-	126127997	5344	chr11:126158558[b38]C,T	T	C	-30561	158	200	3.21134e-12	0.665839	6.81332e-07	TRUE	0.0858	0.000535667
ENSG00000110063	11	+	126304061	5227	chr11:126326642[b38]A,G	A	G	22581	160	201	8.38887e-15	0.144596	1.4236e-09	TRUE	0.0276953	0.000511373
ENSG00000110074	11	+	126269025	5253	chr11:126335074[b38]C,T	C	T	66049	159	198	3.95448e-10	-0.0744421	2.83398e-05	TRUE	0.0705706	0.00443727
ENSG00000110080	11	+	126355641	5171	chr11:126384123[b38]C,T	T	C	28482	159	196	3.07364e-18	-0.118207	4.58024e-12	TRUE	0.0143394	0.00839605
ENSG00000150455	11	+	126282498	5251	chr11:126213344[b38]C,T	C	T	-69154	159	197	8.34667e-07	-0.134047	0.0182015	TRUE	0.018908	0.0618249
ENSG00000182934	11	-	126268806	5252	chr11:126645611[b38]A,G	G	A	-376805	160	200	0.000398602	0.0521954	0.404589	FALSE	0.00199916	0.00544879
ENSG00000254905	11	-	126294129	5246	chr11:126726922[b38]C,T	C	T	-432793	158	201	8.41898e-05	-0.208954	0.282843	FALSE	0.0109084	0.138358
ENSG00000254938	11	-	126940450	4842	chr11:126880034[b38]C,T	C	T	60416	156	199	8.0026e-05	0.0668864	0.192917	FALSE	0.0107351	0.000576011
ENSG00000255062	11	-	126304209	5227	chr11:126332466[b38]C,T	C	T	-28257	160	200	0.000738599	0.156301	0.475592	FALSE	9.36795e-05	0.02338
ENSG00000257271	11	+	126543948	5095	chr11:127472778[b38]A,G	A	G	928830	156	200	0.000361175	-0.137233	0.357194	FALSE	0.0134227	0.08758
ENSG00000280832	11	-	126355443	5170	chr11:126481427[b38]A,C	C	A	-125984	159	201	0.000282746	-0.312228	0.332653	FALSE	0.00672991	0.236868
ENSG00000120457	11	+	128891357	4372	chr11:128423125[b38]C,T	C	T	-468232	158	201	1.21585e-07	0.198888	0.00104465	TRUE	0.0395274	0.0942085
ENSG00000134954	11	-	128587489	4242	chr11:129511505[b38]C,G	G	C	-924016	158	198	0.00150433	0.0938734	0.517126	FALSE	0.00241585	0.00288029
ENSG00000149571	11	-	127000511	4776	chr11:126883610[b38]C,T	T	C	116901	157	200	2.58778e-06	0.0683587	0.0180325	TRUE	0.0264575	0.0231309
ENSG00000151702	11	+	128686536	4281	chr11:128631677[b38]A,G	G	A	-54859	156	201	3.91676e-05	0.103425	0.127874	FALSE	0.00603999	1.25959e-06
ENSG00000151704	11	-	128867174	4377	chr11:128903060[b38]C,G	G	C	-35886	157	200	1.18785e-05	-0.20414	0.0663982	FALSE	0.0284588	0.00914356
ENSG00000218109	11	+	127002911	4775	chr11:126548162[b38]C,T	C	T	-454749	160	201	0.000208065	0.8669	0.324175	FALSE	0.00278567	0.0151589
ENSG00000254960	11	+	126940747	4841	chr11:126244130[b38]A,G	G	A	-696617	158	199	0.00156267	0.45223	0.501656	FALSE	0.0175665	0.000473211
ENSG00000255087	11	+	127021737	4775	chr11:126124056[b38]C,T	T	C	-897681	160	201	0.000512535	-0.51749	0.461672	FALSE	0.00156422	0.0199678
ENSG00000255317	11	+	126992453	4756	chr11:127418277[b38]G,T	G	T	425824	160	201	0.000204398	-1.06352	0.28561	FALSE	0.0140642	0.00472608
ENSG00000273409	11	+	127271030	4733	chr11:126317942[b38]C,T	C	T	-953088	160	196	0.000249585	-0.114964	0.365149	FALSE	0.000666366	0.164521
ENSG00000043039	11	+	129375849	4482	chr11:129422366[b38]A,G	A	G	46517	159	199	0.00105284	0.26598	0.498899	FALSE	0.0100414	0.0188776
ENSG00000084234	11	+	130068148	4781	chr11:129610156[b38]A,G	A	G	-457992	156	199	0.000121186	0.056757	0.242031	FALSE	0.00695362	0.0308698
ENSG00000120471	11	-	128942795	4354	chr11:129302977[b38]A,C	C	A	-360182	158	201	0.000959446	0.174533	0.513936	FALSE	0.0106728	4.25226e-05
ENSG00000134909	11	-	129192200	4533	chr11:129074025[b38]C,T	T	C	118175	159	201	0.00138099	-0.12565	0.497323	FALSE	0.00357408	0.00518135
ENSG00000149418	11	+	130159783	4946	chr11:130151433[b38]A,T	A	T	-8350	160	199	1.26997e-05	-0.4467	0.0960312	FALSE	0.040066	0.0744644
ENSG00000151715	11	+	129815849	4783	chr11:129796472[b38]C,T	T	C	-19377	157	197	3.1513e-06	0.336355	0.0245961	TRUE	0.0293563	0.352515
ENSG00000170322	11	-	129895497	4792	chr11:129870864[b38]C,T	T	C	24633	160	199	0.000120391	-0.22281	0.219447	FALSE	0.0330494	0.0108318
ENSG00000170325	11	-	130002723	4700	chr11:129802631[b38]A,G	A	G	200092	156	201	0.000113243	0.0548071	0.222432	FALSE	0.0042605	0.369574
ENSG00000174370	11	-	128905550	4357	chr11:128903907[b38]A,G	G	A	1643	159	201	1.04769e-05	-0.290885	0.119766	FALSE	0.0253511	0.0486795
ENSG00000289223	11	-	129861694	4780	chr11:129855091[b38]C,T	C	T	6603	157	201	1.75999e-07	-0.115036	0.00682545	TRUE	0.047659	0.21215
ENSG00000120451	11	-	130916281	5384	chr11:130913870[b38]C,T	C	T	2411	158	197	1.78839e-69	0.594284	2.01246e-56	TRUE	0.555434	0.00100824
ENSG00000134917	11	-	130428288	5123	chr11:130468581[b38]C,T	T	C	-40293	160	197	6.43685e-06	0.155786	0.0390534	TRUE	0.021209	0.116009
ENSG00000166106	11	+	130448646	5108	chr11:129723472[b38]A,G	A	G	-725174	160	201	0.000151385	-0.605432	0.456364	FALSE	0.00412223	0.0268251
ENSG00000175773	11	+	130314994	5149	chr11:129637139[b38]G,T	T	G	-677855	159	196	0.000646616	-0.116834	0.483131	FALSE	0.00524792	0.0587148
ENSG00000182667	11	+	131370479	5321	chr11:131284613[b38]A,T	T	A	-85866	158	201	1.29006e-10	-0.0824887	5.79447e-06	TRUE	0.014451	0.0012953
ENSG00000196323	11	-	130314376	5148	chr11:131247632[b38]C,T	T	C	-933256	160	201	0.000295518	0.0960394	0.359193	FALSE	0.000745958	0.00535713
ENSG00000237654	11	-	131540818	5233	chr11:130951483[b38]C,G	G	C	589335	156	200	0.000142166	-1.24424	0.257813	FALSE	0.02719	0.0676496
ENSG00000254842	11	-	130865471	5355	chr11:131485020[b38]C,G	C	G	-619549	160	200	1.01498e-07	-0.410937	0.0110864	TRUE	0.0282314	0.0209607
ENSG00000255358	11	-	130285592	5159	chr11:131005611[b38]C,T	C	T	-720019	157	201	2.29567e-08	1.53735	0.0498201	TRUE	0.0412059	0.00256848
ENSG00000285980	11	-	131580665	5144	chr11:131496622[b38]G,T	G	T	84043	160	200	0.000904619	-0.215446	0.504062	FALSE	0.0154844	1.13113e-06
ENSG00000141401	18	+	11981026	4825	chr18:12018088[b38]A,G	A	G	37062	159	200	0.000298802	0.0938229	0.377418	FALSE	0.00604513	0.224259
ENSG00000154889	18	-	11908202	4820	chr18:11905954[b38]C,T	T	C	2248	159	197	3.58464e-28	-0.294912	1.14448e-21	TRUE	0.258213	2.70741e-08
ENSG00000181626	18	+	12093844	4712	chr18:12050728[b38]A,G	A	G	-43116	159	196	8.25989e-09	-0.269281	0.00257594	TRUE	0.0355418	0.0438592
ENSG00000266955	18	-	11994797	4821	chr18:12049642[b38]A,C	A	C	-54845	159	198	1.34763e-05	-0.383543	0.0444942	TRUE	0.0617769	0.0398039
ENSG00000267079	18	-	11914196	4825	chr18:11945822[b38]A,G	A	G	-31626	159	198	1.88858e-32	0.831874	2.49973e-21	TRUE	0.428503	0.0165998
ENSG00000267247	18	-	12231533	4737	chr18:12835977[b38]C,T	C	T	-604444	159	197	0.000237033	0.306831	0.310241	FALSE	0.0121797	0.00456981
ENSG00000267480	18	-	12031697	4814	chr18:12048667[b38]C,G	G	C	-16970	160	197	1.09074e-14	-0.728579	2.60521e-08	TRUE	0.126527	0.0749763
ENSG00000267643	18	+	12200780	4753	chr18:12771060[b38]A,G	A	G	570280	160	200	0.00404594	-0.688164	0.525256	FALSE	0.0283312	0.00198201
ENSG00000267722	18	+	12081541	4741	chr18:12337289[b38]C,T	T	C	255748	159	201	0.000432585	-0.66518	0.376907	FALSE	0.0117941	0.0621533
ENSG00000267733	18	+	12201983	4754	chr18:12048667[b38]C,G	G	C	-153316	160	197	2.05288e-15	-0.311798	1.19676e-06	TRUE	0.0600876	0.029754
ENSG00000080854	11	-	133956756	6016	chr11:133960172[b38]G,T	T	G	-3416	159	201	2.49137e-07	0.138216	0.00423668	TRUE	0.0057446	0.0102825
ENSG00000151502	11	+	134224672	5951	chr11:134896192[b38]C,G	G	C	671520	160	201	0.000568407	0.109766	0.510568	FALSE	0.00664016	0.217522
ENSG00000151503	11	-	134225098	5948	chr11:134376780[b38]A,G	A	G	-151682	159	200	0.0001871	0.0784157	0.484701	FALSE	0.00778262	0.0463151
ENSG00000166086	11	+	134069072	6292	chr11:133877998[b38]C,T	C	T	-191074	159	199	1.35673e-05	-0.0809066	0.0896191	FALSE	0.00248016	0.00903221
ENSG00000183715	11	-	133532326	5475	chr11:133193100[b38]C,T	T	C	339226	158	201	8.01968e-05	0.0496115	0.247329	FALSE	0.00389042	0.0107086
ENSG00000204241	11	+	134032217	6230	chr11:134003670[b38]C,T	T	C	-28547	159	201	0.000359415	-0.469233	0.435273	FALSE	0.00656697	0.0513932
ENSG00000224795	11	-	131663167	5075	chr11:131385670[b38]C,T	T	C	277497	160	201	0.00143759	-0.322962	0.510762	FALSE	0.00264404	0.0309253
ENSG00000254648	11	-	134036898	6225	chr11:134079449[b38]A,G	A	G	-42551	160	200	0.00101577	-1.41098	0.48911	FALSE	0.0142197	0.000318534
ENSG00000255258	11	-	133810350	6022	chr11:133354760[b38]A,G	A	G	455590	160	201	0.000589817	-0.2564	0.475288	FALSE	0.0264578	0.120343
ENSG00000287068	11	+	133532416	5475	chr11:133528480[b38]C,T	T	C	-3936	160	201	0.000367955	-0.330784	0.468414	FALSE	0.00338571	0.0165036
ENSG00000109956	11	-	134411808	5492	chr11:134400827[b38]A,G	A	G	10981	160	200	1.50746e-10	-0.0934363	3.30666e-06	TRUE	0.0132815	0.030425
ENSG00000149328	11	+	134331875	5710	chr11:134476603[b38]G,T	T	G	144728	159	198	0.000116232	-0.152075	0.455117	FALSE	0.00897681	0.00216704
ENSG00000151498	11	+	134253549	5898	chr11:134699782[b38]C,G	G	C	446233	160	201	0.000117137	0.459859	0.26494	FALSE	0.0227445	2.14277e-06
ENSG00000151500	11	-	134253300	5898	chr11:134267557[b38]C,G	C	G	-14257	160	198	4.22318e-18	0.186001	5.00458e-13	TRUE	0.0735316	0.0148678
ENSG00000166105	11	+	134274246	5869	chr11:134281145[b38]A,G	G	A	6899	160	199	7.96197e-06	-0.127829	0.0470846	TRUE	0.00600206	0.00980338
ENSG00000179057	11	-	18726075	4236	chr11:18119895[b38]C,T	T	C	606180	159	199	0.000119459	0.200345	0.399263	FALSE	0.00442372	5.65123e-05
ENSG00000251226	11	+	134735597	4585	chr11:134741523[b38]A,T	A	T	5926	159	196	7.1125e-12	-0.471126	1.6568e-05	TRUE	0.0518537	0.0079854
ENSG00000254966	11	+	18706538	4247	chr11:19616836[b38]A,C	A	C	910298	159	201	0.000351382	-0.161631	0.339899	FALSE	0.0124135	0.366479
ENSG00000255545	11	+	134412285	5491	chr11:134459687[b38]A,G	A	G	47402	159	200	5.5554e-20	0.172568	2.95328e-13	TRUE	0.049817	0.0147647
ENSG00000285735	11	-	135007514	3822	chr11:134790683[b38]A,G	A	G	216831	160	201	1.6617e-08	-1.45208	0.00139473	TRUE	0.0101304	0.132384
ENSG00000109854	11	+	20363686	4962	chr11:20365215[b38]A,T	T	A	1529	158	200	5.67736e-19	-0.130756	5.32151e-13	TRUE	0.0457956	0.0727597
ENSG00000110786	11	-	18791526	4226	chr11:18729494[b38]C,T	T	C	62032	159	198	4.79503e-18	-0.262582	7.77186e-12	TRUE	0.0245152	0.0501203
ENSG00000165973	11	+	20669552	4556	chr11:21279442[b38]A,G	G	A	609890	158	200	2.16473e-05	0.260801	0.124167	FALSE	0.000482362	0.0379873
ENSG00000166833	11	+	19350725	4797	chr11:19989899[b38]C,T	T	C	639174	159	198	6.42629e-07	0.0610747	0.00502586	TRUE	0.0392709	0.0602303
ENSG00000177054	11	+	19117100	4722	chr11:19632164[b38]A,G	G	A	515064	160	201	0.00132796	0.159491	0.517115	FALSE	0.0228427	0.0912123
ENSG00000185238	11	+	20387559	4913	chr11:19621766[b38]C,T	C	T	-765793	160	200	3.95459e-05	-0.13537	0.127758	FALSE	0.000232664	0.0185786
ENSG00000254453	11	-	20048975	5226	chr11:20080223[b38]C,T	T	C	-31248	159	196	0.000697606	-0.326159	0.463618	FALSE	0.00805018	0.0123988
ENSG00000255160	11	+	19299884	4736	chr11:19175818[b38]A,G	A	G	-124066	159	201	6.29083e-16	-0.804104	1.15481e-09	TRUE	0.134488	0.0603861
ENSG00000255270	11	+	19380485	4848	chr11:20029633[b38]C,T	C	T	649148	160	195	0.000554119	-0.381665	0.454684	FALSE	0.0411007	0.00529961
ENSG00000255308	11	+	19196776	4726	chr11:19175818[b38]A,G	A	G	-20958	159	201	2.50347e-38	-0.591055	5.30478e-19	TRUE	0.169138	0.060811
ENSG00000091664	11	+	22338382	3491	chr11:22771893[b38]C,G	C	G	433511	158	199	5.23695e-05	0.181609	0.193593	FALSE	0.00391	0.00380167
ENSG00000148935	11	+	22625510	3685	chr11:22664504[b38]A,T	T	A	38994	157	200	1.75427e-15	0.0968566	1.37225e-10	TRUE	0.0218557	0.17096
ENSG00000171714	11	+	21782660	3374	chr11:22196642[b38]A,G	A	G	413982	159	198	6.15721e-08	0.0653094	0.00183903	TRUE	0.00319053	0.0199547
ENSG00000198168	11	-	22829750	3660	chr11:22841980[b38]C,G	C	G	-12230	158	199	3.61372e-07	-0.0688165	0.00272837	TRUE	0.0100902	0.00444594
ENSG00000246225	11	+	22829381	3661	chr11:22824515[b38]C,T	T	C	-4866	158	199	1.35011e-12	-0.116421	4.66023e-07	TRUE	0.0387825	0.00653358
ENSG00000254465	11	+	23478069	3917	chr11:22961936[b38]C,T	C	T	-516133	158	199	3.87854e-06	0.938273	0.0114298	TRUE	0.0441112	0.0134352
ENSG00000254906	11	-	20671135	4556	chr11:21480113[b38]A,G	A	G	-808978	156	201	0.00149281	-0.539955	0.502236	FALSE	0.0144708	0.00808104
ENSG00000255193	11	+	23730589	3916	chr11:23007856[b38]C,T	C	T	-722733	159	197	1.25443e-11	0.28717	1.58827e-05	TRUE	0.0337136	0.0210917
ENSG00000255418	11	+	23154684	3661	chr11:22945134[b38]A,T	T	A	-209550	157	200	3.5717e-14	0.233912	3.21497e-09	TRUE	0.0480568	0.00210638
ENSG00000287962	11	-	22169769	3247	chr11:21491765[b38]C,T	T	C	678004	158	201	0.00038734	-0.318991	0.394478	FALSE	6.6082e-05	0.0365612
ENSG00000109881	11	-	27363196	2899	chr11:26453057[b38]C,G	G	C	910139	159	200	0.00147493	-0.170647	0.466825	FALSE	0.00452914	0.00898423
ENSG00000129151	11	+	27040726	3418	chr11:27043690[b38]A,G	G	A	2964	159	200	0.000173747	0.0642068	0.225609	FALSE	0.00443527	0.0114391
ENSG00000134343	11	+	26188843	4128	chr11:26305626[b38]C,T	C	T	116783	157	200	0.000902784	-0.11322	0.469485	FALSE	0.00268416	0.0403369
ENSG00000148943	11	-	27506754	2702	chr11:27790233[b38]G,T	G	T	-283479	158	200	0.000115281	-0.123964	0.176875	FALSE	0.000610789	0.00775069
ENSG00000187398	11	+	24496971	3804	chr11:24491250[b38]C,G	C	G	-5721	160	201	0.00245525	-0.171134	0.508896	FALSE	0.00351128	0.0569553
ENSG00000205213	11	-	27472304	2787	chr11:26588590[b38]G,T	G	T	883714	160	197	3.79715e-05	0.0625009	0.0870648	FALSE	0.00665434	0.0752112
ENSG00000245573	11	+	27506831	2701	chr11:26738328[b38]C,T	T	C	-768503	157	201	0.00380541	-0.186692	0.503145	FALSE	0.000600437	0.113452
ENSG00000254560	11	-	27219688	3166	chr11:27373830[b38]A,G	A	G	-154142	156	198	4.13938e-10	-0.156136	2.94371e-05	TRUE	0.0060619	0.0574501
ENSG00000254862	11	+	27471730	2787	chr11:28130062[b38]A,C	A	C	658332	157	200	0.000287483	0.118483	0.259741	FALSE	0.010257	0.00427408
ENSG00000277803	11	+	23886136	4216	chr11:22945736[b38]A,G	G	A	-940400	158	199	5.92106e-05	0.394447	0.21497	FALSE	0.0411247	0.0280874
ENSG00000066382	11	-	30586043	2044	chr11:30486493[b38]A,C	C	A	99550	157	199	5.97621e-05	0.0397509	0.0702372	FALSE	0.00193543	0.0569439
ENSG00000152219	11	+	30323105	2108	chr11:30328638[b38]C,G	G	C	5533	157	199	3.0202e-75	-0.276027	1.14329e-59	TRUE	0.188586	0.0368088
ENSG00000169519	11	+	28108249	2266	chr11:28219829[b38]A,G	G	A	111580	158	197	5.67116e-18	-0.0676824	1.36469e-12	TRUE	0.0403316	0.180506
ENSG00000170959	11	-	31369698	2269	chr11:31369686[b38]C,T	C	T	12	158	200	9.65061e-11	0.262938	6.16457e-06	TRUE	0.0500867	0.010362
ENSG00000176697	11	-	27721416	2291	chr11:27259571[b38]A,G	A	G	461845	157	201	5.16466e-05	-0.568272	0.224507	FALSE	0.00578258	0.0588495
ENSG00000182255	11	-	30016573	2160	chr11:29869373[b38]A,G	G	A	147200	157	201	0.00130232	-0.43439	0.476249	FALSE	0.00200773	0.0217802
ENSG00000254489	11	+	30584113	2045	chr11:30617045[b38]C,G	C	G	32932	159	199	0.00203333	-0.104347	0.443673	FALSE	0.0153525	0.0926946
ENSG00000254530	11	-	29989280	2187	chr11:30317236[b38]A,C	C	A	-327956	157	199	4.40904e-24	0.245691	2.48953e-16	TRUE	0.0228786	0.00226547
ENSG00000254532	11	-	30322919	2108	chr11:30317236[b38]A,C	C	A	5683	157	199	5.99031e-88	1.83473	7.79383e-77	TRUE	0.858707	0.0006079
ENSG00000287373	11	+	30773914	1786	chr11:30116798[b38]C,T	C	T	-657116	157	201	0.00183826	-0.31102	0.42068	FALSE	0.0196388	0.180894
ENSG00000007372	11	-	31817810	2649	chr11:31993681[b38]C,T	C	T	-175871	160	201	0.00461293	-0.358965	0.515671	FALSE	0.000428599	0.167849
ENSG00000049449	11	+	32091075	3074	chr11:32100722[b38]A,C	C	A	9647	160	198	2.95732e-08	0.685432	0.000534364	TRUE	0.0797959	9.57205e-05
ENSG00000060749	11	+	32892812	3754	chr11:32731074[b38]C,G	G	C	-161738	159	197	8.60578e-07	0.034038	0.00491272	TRUE	0.0481843	0.0269433
ENSG00000109911	11	+	31509756	2453	chr11:31856259[b38]C,T	T	C	346503	158	201	0.00121946	0.105689	0.422678	FALSE	0.000143447	8.25655e-05
ENSG00000135378	11	+	32829928	3699	chr11:32794388[b38]A,T	T	A	-35540	159	197	7.67268e-06	-0.193678	0.0312809	TRUE	0.0107896	0.0179533
ENSG00000148950	11	-	31509520	2451	chr11:31660286[b38]A,G	A	G	-150766	157	201	3.75395e-06	0.178041	0.0116984	TRUE	0.0407547	0.233929
ENSG00000149100	11	+	32583799	3308	chr11:32705550[b38]A,G	G	A	121751	158	199	0.000181816	0.0435585	0.316774	FALSE	0.0200064	0.0818511
ENSG00000170946	11	+	31369841	2269	chr11:32180183[b38]A,G	A	G	810342	160	201	0.000351001	0.300034	0.244326	FALSE	0.0252638	0.185659
ENSG00000228061	11	-	31767636	2619	chr11:31609264[b38]C,T	T	C	158372	159	199	2.69742e-05	-0.0994371	0.0650887	FALSE	0.00771714	0.0615464
ENSG00000281880	11	+	31812308	2637	chr11:30855346[b38]C,T	T	C	-956962	160	201	0.000256485	-0.817612	0.496491	FALSE	0.0190863	0.0292171
ENSG00000085063	11	-	33736383	3824	chr11:34513355[b38]C,T	C	T	-776972	158	199	0.000430119	-0.0570799	0.358358	FALSE	0.00293769	0.255519
ENSG00000110422	11	+	33256673	3769	chr11:32487947[b38]A,G	G	A	-768726	158	198	0.000483829	0.0621341	0.351088	FALSE	0.00717071	0.406096
ENSG00000110427	11	+	33376109	3848	chr11:32778748[b38]A,G	A	G	-597361	158	200	0.000689645	-0.0616826	0.404585	FALSE	9.58328e-05	0.00205208
ENSG00000110429	11	-	33774499	3829	chr11:33749628[b38]G,T	G	T	24871	158	199	6.06407e-12	0.0540862	3.24479e-07	TRUE	0.0431571	0.000333384
ENSG00000121690	11	+	33015877	3755	chr11:33062519[b38]A,G	A	G	46642	158	200	1.19227e-06	-0.150427	0.0283288	TRUE	0.00283789	0.0381247
ENSG00000176102	11	-	33161327	3727	chr11:33370109[b38]A,G	G	A	-208782	160	198	0.000792677	-0.0266712	0.405108	FALSE	0.000513754	0.0060637
ENSG00000176148	11	+	33039418	3748	chr11:33064734[b38]A,G	A	G	25316	157	197	4.47045e-13	0.0918209	2.60521e-08	TRUE	0.00838619	0.157469
ENSG00000247151	11	+	33161658	3727	chr11:33379362[b38]C,G	C	G	217704	160	201	0.000625185	-0.150234	0.397207	FALSE	8.94725e-06	0.000940242
ENSG00000255202	11	-	33696587	3842	chr11:34407577[b38]C,G	G	C	-710990	160	201	6.35704e-05	0.693449	0.173123	FALSE	0.0228748	0.174689
ENSG00000284969	11	-	33722447	3841	chr11:33711856[b38]A,T	A	T	10591	159	200	2.40652e-05	-0.607375	0.155463	FALSE	0.0057676	0.182562
ENSG00000026508	11	+	35138883	4526	chr11:36074002[b38]G,T	T	G	935119	158	199	2.00351e-06	-0.317967	0.0158704	TRUE	0.0186407	0.166041
ENSG00000110435	11	+	34915830	4363	chr11:34951999[b38]A,G	A	G	36169	158	198	5.52039e-40	0.180715	1.67919e-29	TRUE	0.13586	0.0031205
ENSG00000121691	11	+	34438935	4405	chr11:34439157[b38]C,T	T	C	222	158	201	6.21878e-07	0.163376	0.00483918	TRUE	0.0163157	0.0486346
ENSG00000135363	11	-	33891796	3880	chr11:33794917[b38]A,G	G	A	96879	157	200	0.000809577	0.225841	0.429158	FALSE	0.00015105	0.326174
ENSG00000135372	11	+	34105618	4075	chr11:34108617[b38]A,G	G	A	2999	160	198	0.000452998	0.0766242	0.403394	FALSE	0.0285254	0.0665553
ENSG00000135387	11	+	34051732	4045	chr11:34705422[b38]C,T	T	C	653690	159	197	0.000845049	0.037601	0.433001	FALSE	0.00237715	0.00457216
ENSG00000149089	11	-	34916286	4362	chr11:34942944[b38]A,G	G	A	-26658	157	199	2.56302e-99	0.588685	4.26517e-87	TRUE	0.598066	0.00477107
ENSG00000166016	11	-	34357585	4401	chr11:34297202[b38]A,G	A	G	60383	158	200	0.0010441	0.119419	0.467281	FALSE	0.00385498	0.0687327
ENSG00000255521	11	-	35137699	4525	chr11:36074762[b38]A,G	A	G	-937063	159	200	5.0177e-05	-0.462547	0.114711	FALSE	0.0184753	0.209836
ENSG00000286626	11	-	34052034	4044	chr11:35011338[b38]C,T	C	T	-959304	158	200	0.000321865	-0.822712	0.399364	FALSE	0.0197157	0.0740032
ENSG00000110436	11	-	35419942	4716	chr11:36074002[b38]G,T	T	G	-654060	158	199	0.000563438	0.0765757	0.417385	FALSE	0.00510164	0.184828
ENSG00000149090	11	-	35529928	4594	chr11:35521110[b38]C,T	T	C	8818	157	200	0.000265507	-0.0772304	0.323919	FALSE	9.54946e-05	0.15647
ENSG00000166326	11	+	35662776	4566	chr11:35806408[b38]A,G	G	A	143632	155	200	1.98722e-24	-0.0827016	5.99304e-18	TRUE	0.0151732	0.0334807
ENSG00000179431	11	+	35618461	4555	chr11:35572023[b38]A,G	G	A	-46438	157	200	5.17055e-06	-1.59432	0.250371	FALSE	0.0264621	0.0187585
ENSG00000254434	11	-	80327835	3647	chr11:80729740[b38]C,G	C	G	-401905	157	200	5.03328e-05	-0.296056	0.288906	FALSE	0.0106839	0.0414244
ENSG00000254669	11	-	35585134	4558	chr11:35524651[b38]C,T	C	T	60483	158	199	0.00318449	-0.124986	0.524001	FALSE	0.00639008	0.0878782
ENSG00000255178	11	-	80761979	3111	chr11:80729740[b38]C,G	C	G	32239	157	200	4.88954e-06	-0.241795	0.0208423	TRUE	0.0140257	0.0975143
ENSG00000255209	11	-	79611664	4115	chr11:78732934[b38]A,G	A	G	878730	160	201	6.6532e-05	-0.441881	0.252701	FALSE	0.00554461	0.116845
ENSG00000255542	11	+	35419058	4716	chr11:36134501[b38]C,T	T	C	715443	159	198	6.72442e-05	-0.262709	0.271793	FALSE	0.00206997	0.111573
ENSG00000287912	11	+	81175202	3235	chr11:81217410[b38]A,C	C	A	42208	158	200	8.00758e-08	0.322703	0.000540404	TRUE	0.0479723	0.103503
ENSG00000101624	18	-	12702550	4540	chr18:12495155[b38]A,G	G	A	207395	160	197	0.000114051	-0.372751	0.215299	FALSE	0.0096968	0.00421965
ENSG00000128789	18	+	12658044	4568	chr18:12613024[b38]C,T	C	T	-45020	159	197	0.000720013	-0.0505766	0.442603	FALSE	0.0200196	0.0121185
ENSG00000134278	18	-	12657868	4570	chr18:12816124[b38]C,T	C	T	-158256	158	199	5.35691e-06	0.04843	0.0285582	TRUE	0.0105819	0.00367853
ENSG00000141385	18	-	12377084	4682	chr18:12587516[b38]A,C	A	C	-210432	159	197	0.000912542	0.101908	0.460925	FALSE	0.0171723	0.129761
ENSG00000141391	18	+	12407897	4658	chr18:11861886[b38]A,G	G	A	-546011	160	201	0.000216964	-0.0882061	0.302653	FALSE	0.00783635	0.066891
ENSG00000176014	18	+	12307670	4689	chr18:12248344[b38]A,T	T	A	-59326	160	200	3.19379e-05	0.187338	0.119266	FALSE	0.00209442	0.0327701
ENSG00000176194	18	+	12254362	4749	chr18:11289635[b38]C,T	C	T	-964727	160	201	9.35893e-05	-0.411704	0.33526	FALSE	0.0215997	9.61778e-05
ENSG00000260302	18	-	12775670	4538	chr18:12777816[b38]C,T	T	C	-2146	158	200	5.00895e-17	0.543377	4.16528e-10	TRUE	0.0730852	0.0439659
ENSG00000267108	18	+	12432898	4605	chr18:12428618[b38]C,T	C	T	-4280	158	198	4.9256e-07	0.125566	0.00342536	TRUE	0.0282812	0.0146425
ENSG00000267199	18	+	12438891	4588	chr18:12428618[b38]C,T	C	T	-10273	158	198	1.22412e-21	0.397697	1.52354e-15	TRUE	0.133525	0.00108234
ENSG00000137494	11	+	83193713	3776	chr11:82824312[b38]C,T	T	C	-369401	159	198	0.000149425	0.0511717	0.233257	FALSE	0.00184685	0.000258289
ENSG00000137502	11	-	83071692	3683	chr11:83246131[b38]A,G	G	A	-174439	160	199	0.000250431	0.117771	0.271793	FALSE	0.000468619	0.0135532
ENSG00000137509	11	-	82901594	3694	chr11:82818459[b38]C,T	C	T	83135	160	199	4.10354e-05	-0.128822	0.0885597	FALSE	0.0335247	0.0525604
ENSG00000165494	11	+	83156989	3729	chr11:83713211[b38]C,T	C	T	556222	158	201	0.00133417	-0.112215	0.445352	FALSE	0.00439721	0.064162
ENSG00000245832	11	-	82717790	3643	chr11:82703938[b38]C,T	T	C	13852	159	199	3.73632e-54	0.82787	3.30332e-41	TRUE	0.421154	0.000859451
ENSG00000246067	11	+	83072053	3683	chr11:82574200[b38]A,G	G	A	-497853	160	201	0.000132636	-0.198099	0.181255	FALSE	0.00994348	0.0360192
ENSG00000247137	11	-	83193468	3775	chr11:82541663[b38]C,G	C	G	651805	159	200	0.000908229	-0.0548647	0.409381	FALSE	0.0129287	0.00235672
ENSG00000254698	11	-	83038745	3690	chr11:83149112[b38]A,G	A	G	-110367	158	197	0.000404977	0.134398	0.44436	FALSE	0.017466	0.0027033
ENSG00000255051	11	+	83132057	3721	chr11:82526116[b38]C,T	T	C	-605941	158	201	3.9725e-05	-1.39532	0.0845397	FALSE	0.0238081	0.0016617
ENSG00000255246	11	-	82643221	3639	chr11:82703938[b38]C,T	T	C	-60717	159	199	7.78339e-19	1.06205	1.39826e-05	TRUE	0.327609	0.00979745
ENSG00000137500	11	-	83286101	3872	chr11:83257910[b38]A,G	A	G	28191	158	198	5.26186e-28	0.124611	4.12362e-20	TRUE	0.114023	0.134829
ENSG00000137501	11	-	85810955	3967	chr11:85777126[b38]C,T	C	T	33829	160	200	2.90171e-07	-0.16037	0.00207662	TRUE	0.00358203	0.0930594
ENSG00000137504	11	-	85664877	3718	chr11:84883773[b38]G,T	G	T	781104	157	200	4.81456e-05	-0.212624	0.130261	FALSE	0.0327529	0.000453658
ENSG00000150672	11	-	85627219	3617	chr11:84904565[b38]C,T	C	T	722654	159	199	0.000636347	-0.0398907	0.34258	FALSE	0.00392948	0.0452901
ENSG00000171202	11	+	85647968	3679	chr11:84932999[b38]G,T	G	T	-714969	159	201	0.000348448	0.214317	0.430136	FALSE	0.00174749	0.00780933
ENSG00000171204	11	+	85628574	3614	chr11:85611958[b38]A,G	A	G	-16616	157	199	0.000801086	-0.180895	0.371457	FALSE	0.00944033	0.0997618
ENSG00000254551	11	-	83213291	3825	chr11:83257910[b38]A,G	A	G	-44619	158	198	2.15711e-43	1.01732	1.01791e-31	TRUE	0.42466	0.016429
ENSG00000254787	11	+	84720827	3482	chr11:84741336[b38]C,G	C	G	20509	159	201	1.33365e-05	-0.20016	0.0444036	TRUE	0.014088	0.00219977
ENSG00000255234	11	+	83286121	3872	chr11:83440234[b38]C,G	C	G	154113	155	200	9.60748e-05	0.0615917	0.173003	FALSE	0.0356095	0.141874
ENSG00000255311	11	+	83643603	3572	chr11:83628738[b38]A,G	G	A	-14865	159	200	1.64533e-08	-0.360894	0.000155192	TRUE	0.0509605	9.94609e-05
ENSG00000073921	11	-	86069721	4342	chr11:86732250[b38]C,G	C	G	-662529	159	199	2.70677e-05	0.171426	0.0664424	FALSE	0.000649968	0.00514489
ENSG00000074266	11	+	86244754	4457	chr11:85966275[b38]C,T	C	T	-278479	159	200	0.00119726	0.168962	0.443761	FALSE	0.0101984	0.000193644
ENSG00000149196	11	+	86302212	4505	chr11:86362093[b38]A,C	C	A	59881	158	199	0.00102526	0.0993628	0.421581	FALSE	0.0101119	0.0148126
ENSG00000149201	11	+	86374737	4526	chr11:86356333[b38]A,T	A	T	-18404	160	200	8.47102e-06	0.133077	0.0760329	FALSE	0.000730358	0.199251
ENSG00000151376	11	-	86672325	4599	chr11:86472374[b38]C,T	C	T	199951	158	198	3.41754e-05	-0.0774677	0.106399	FALSE	0.000236476	0.00205215
ENSG00000254699	11	-	86193434	4400	chr11:86882715[b38]C,T	T	C	-689281	160	201	0.000914016	0.77905	0.408635	FALSE	0.0191405	0.185325
ENSG00000254731	11	+	86703100	4656	chr11:86646123[b38]A,C	A	C	-56977	159	199	3.35667e-20	0.241769	4.44573e-14	TRUE	0.114837	0.0209019
ENSG00000254733	11	+	86431591	4553	chr11:86354108[b38]A,G	G	A	-77483	160	201	4.20736e-06	0.159533	0.0212093	TRUE	0.00740972	0.105137
ENSG00000255005	11	-	85923580	4181	chr11:86276776[b38]A,C	C	A	-353196	159	200	0.000140645	0.37614	0.295856	FALSE	0.0219668	0.0468488
ENSG00000255250	11	+	86727356	4699	chr11:86646123[b38]A,C	A	C	-81233	159	199	2.85242e-20	0.226115	1.77513e-14	TRUE	0.0991411	0.027393
ENSG00000109861	11	-	88358875	3513	chr11:87952227[b38]C,T	T	C	406648	158	200	7.71832e-05	-0.510965	0.115658	FALSE	0.0680177	0.0169445
ENSG00000123892	11	-	88175386	3703	chr11:88029198[b38]C,G	G	C	146188	158	199	2.18199e-07	0.311099	0.00139568	TRUE	0.0609758	0.00771721
ENSG00000150687	11	+	86791060	4709	chr11:86672834[b38]A,C	A	C	-118226	160	200	5.06295e-13	0.192875	5.36473e-08	TRUE	0.0598678	0.00720426
ENSG00000166575	11	+	87037845	4687	chr11:87286652[b38]A,G	A	G	248807	160	196	1.39169e-09	0.0405647	0.000198388	TRUE	0.050495	0.00367887
ENSG00000174804	11	-	86955087	4627	chr11:87409777[b38]A,C	A	C	-454690	159	198	0.00242186	-0.0702721	0.510971	FALSE	0.00571613	0.0899057
ENSG00000246523	11	+	86955617	4626	chr11:86949844[b38]A,G	G	A	-5773	160	198	2.76999e-05	-0.0662504	0.0727994	FALSE	0.0204787	0.0854851
ENSG00000255082	11	+	88504577	3341	chr11:88766264[b38]A,G	G	A	261687	156	199	0.000580384	-0.284936	0.366126	FALSE	0.0138481	1.15342e-05
ENSG00000255471	11	-	86921237	4668	chr11:86922530[b38]C,G	C	G	-1293	157	200	4.98386e-05	-0.0598709	0.132247	FALSE	0.0141958	0.0234394
ENSG00000269895	11	+	86833069	4804	chr11:86908726[b38]C,T	C	T	75657	156	198	0.000196859	0.475199	0.308889	FALSE	0.0320736	0.000400386
ENSG00000288018	11	+	88337840	3526	chr11:88308810[b38]A,C	A	C	-29030	158	200	9.3029e-11	0.335952	2.79073e-05	TRUE	0.0405175	0.184966
ENSG00000077616	11	+	90131516	2132	chr11:90103611[b38]A,T	A	T	-27905	158	201	1.19394e-18	-0.14079	2.38356e-11	TRUE	0.0184586	0.00147296
ENSG00000086991	11	-	89497998	2276	chr11:89654171[b38]C,T	C	T	-156173	155	200	1.1075e-22	0.32539	2.34333e-16	TRUE	0.11346	0.32766
ENSG00000110172	11	-	90222956	2135	chr11:91095637[b38]A,C	C	A	-872681	157	199	0.00031144	-0.0625279	0.286698	FALSE	0.00661052	0.20462
ENSG00000165323	11	+	92224819	3214	chr11:92571545[b38]C,G	G	C	346726	158	201	0.000923892	0.138182	0.423931	FALSE	0.0026725	0.015698
ENSG00000166002	11	-	93543277	3711	chr11:93556512[b38]C,T	C	T	-13235	160	200	3.09057e-25	0.321143	1.22863e-18	TRUE	0.139446	0.132171
ENSG00000166004	11	+	93661683	3802	chr11:93634782[b38]C,T	T	C	-26901	159	201	0.00144834	-0.199233	0.470537	FALSE	0.00602061	0.000487533
ENSG00000168959	11	-	89065777	2373	chr11:88692003[b38]C,T	C	T	373774	159	200	0.000163987	0.0543386	0.162707	FALSE	0.000212405	0.00280892
ENSG00000180773	11	-	93197834	3413	chr11:93195727[b38]G,T	T	G	2107	158	200	5.79855e-06	0.0696004	0.0213814	TRUE	0.0130938	0.109356
ENSG00000255429	11	-	89589441	2227	chr11:89732884[b38]C,T	C	T	-143443	157	200	0.000482864	-0.220357	0.315899	FALSE	0.0109191	0.129787
ENSG00000261645	11	+	90251205	2129	chr11:90217310[b38]C,T	T	C	-33895	158	200	7.74078e-44	-0.754346	6.37248e-24	TRUE	0.346846	0.0770186
ENSG00000020922	11	-	94493792	3848	chr11:94448831[b38]C,T	T	C	44961	158	198	4.04412e-12	0.0731148	1.61496e-07	TRUE	0.0478507	0.0245474
ENSG00000042429	11	+	93784228	3917	chr11:93781892[b38]C,T	C	T	-2336	158	199	4.58386e-07	-0.0858306	0.00551943	TRUE	0.0389455	0.0781672
ENSG00000110218	11	+	94128842	3945	chr11:94142322[b38]A,T	A	T	13480	159	200	1.63832e-10	-0.144346	1.12666e-05	TRUE	0.0658529	0.000116785
ENSG00000123901	11	-	94401249	3889	chr11:94195383[b38]C,T	C	T	205866	158	198	0.000152839	0.143753	0.355956	FALSE	0.0131486	0.0125918
ENSG00000166012	11	-	93741323	3913	chr11:93630735[b38]C,T	C	T	110588	156	201	0.000151942	0.0941497	0.249959	FALSE	0.0231772	0.135059
ENSG00000182919	11	+	93741592	3913	chr11:94327805[b38]A,G	A	G	586213	160	201	2.25297e-06	-0.578732	0.233666	FALSE	0.0253231	0.0429007
ENSG00000214376	11	-	93850504	3964	chr11:94285978[b38]A,C	C	A	-435474	159	200	0.000772771	0.249794	0.471314	FALSE	0.00338793	0.0507175
ENSG00000250519	11	+	94185440	3997	chr11:94188968[b38]A,T	T	A	3528	158	197	1.37043e-12	-0.197798	8.22656e-08	TRUE	0.0608788	0.104913
ENSG00000255893	11	-	94473545	3873	chr11:94402260[b38]C,T	T	C	71285	157	200	1.82498e-07	0.408735	0.0421195	TRUE	0.0876991	0.00323547
ENSG00000284057	11	+	93741665	3913	chr11:93767982[b38]A,G	G	A	26317	154	200	2.18056e-44	0.243096	4.40084e-32	TRUE	0.20164	0.119036
ENSG00000134627	11	+	94543841	3796	chr11:94623799[b38]C,T	T	C	79958	159	201	2.47925e-07	0.227243	0.00298094	TRUE	0.0141727	0.0901528
ENSG00000149212	11	-	95232158	3744	chr11:95232129[b38]C,T	C	T	29	159	198	6.65887e-06	-0.0577066	0.0267258	TRUE	0.00203782	0.000257632
ENSG00000149218	11	+	95089847	3647	chr11:95356926[b38]C,G	G	C	267079	155	201	1.43365e-05	0.0429334	0.0510525	FALSE	0.000718836	0.0165927
ENSG00000150316	11	-	94973499	3594	chr11:94979681[b38]G,T	G	T	-6182	159	200	0.000497036	0.107198	0.397906	FALSE	0.00439173	0.0206427
ENSG00000166025	11	+	94706432	3668	chr11:94328044[b38]A,C	A	C	-378388	160	200	0.000187122	0.159862	0.289101	FALSE	0.00545681	0.00266431
ENSG00000168876	11	+	94493980	3847	chr11:95254044[b38]C,T	C	T	760064	160	201	0.000136327	-0.622884	0.364969	FALSE	0.0322924	0.18577
ENSG00000186280	11	+	94973710	3595	chr11:94296946[b38]A,G	A	G	-676764	159	201	0.00118637	-0.259296	0.454529	FALSE	0.00361696	0.20287
ENSG00000245552	11	+	95150540	3694	chr11:95424757[b38]C,T	T	C	274217	157	201	4.7828e-05	0.495518	0.131727	FALSE	0.0196697	0.0832952
ENSG00000255929	11	-	94740219	3699	chr11:94740251[b38]C,T	T	C	-32	159	200	4.36719e-51	-0.563454	1.75194e-31	TRUE	0.0726394	0.036641
ENSG00000263465	11	+	95066920	3634	chr11:95068375[b38]G,T	T	G	1455	160	201	2.56755e-05	2.64177	0.0573525	FALSE	0.0277082	0.00320842
ENSG00000072518	11	+	63838929	2895	chr11:63422138[b38]G,T	G	T	-416791	156	200	0.000384256	-0.0642952	0.278362	FALSE	0.0121169	0.0313865
ENSG00000077458	11	-	95789480	3591	chr11:95653271[b38]A,C	A	C	136209	156	201	9.18426e-05	0.175021	0.186738	FALSE	0.00860009	0.138903
ENSG00000087053	11	-	95923956	3534	chr11:94927145[b38]C,T	C	T	996811	158	200	0.000162067	-0.0588151	0.268705	FALSE	0.00674979	0.00011056
ENSG00000110583	11	+	63938960	2926	chr11:63733920[b38]A,G	A	G	-205040	158	200	2.2801e-05	0.328118	0.242143	FALSE	0.0265572	0.125243
ENSG00000166037	11	+	95789966	3593	chr11:95614411[b38]C,G	G	C	-175555	157	201	0.000501683	-0.153339	0.386084	FALSE	0.00327332	0.0414612
ENSG00000167771	11	-	63916458	2933	chr11:63829169[b38]A,G	A	G	87289	159	195	0.000139156	-0.132363	0.217518	FALSE	0.00797521	0.258411
ENSG00000168005	11	+	63813457	2871	chr11:64075725[b38]C,T	T	C	262268	160	200	0.000191824	-0.359169	0.234252	FALSE	0.0100744	0.178062
ENSG00000188070	11	-	63768624	2864	chr11:64359758[b38]G,T	T	G	-591134	160	196	0.00178882	-0.0979784	0.477078	FALSE	0.0118949	0.106672
ENSG00000250390	11	+	95482407	3677	chr11:95444976[b38]C,T	T	C	-37431	160	196	3.1969e-21	0.750766	1.30816e-14	TRUE	0.278763	0.010831
ENSG00000256100	11	+	63974621	2921	chr11:63956703[b38]A,G	A	G	-17918	159	195	3.23699e-05	0.0769495	0.0887089	FALSE	0.0174829	0.0976339
ENSG00000110011	11	+	64230279	2743	chr11:65159910[b38]A,G	A	G	929631	160	199	0.00171771	0.187665	0.474227	FALSE	0.0158467	0.0138135
ENSG00000126500	11	+	64035932	2907	chr11:64139829[b38]A,G	G	A	103897	158	196	0.00028911	-0.0859026	0.24664	FALSE	0.00646034	0.0291547
ENSG00000133315	11	-	64165996	2789	chr11:63493962[b38]C,T	C	T	672034	159	198	2.35439e-05	0.0877109	0.346236	FALSE	0.031959	0.190349
ENSG00000149743	11	-	64226051	2747	chr11:65105906[b38]C,T	T	C	-879855	160	200	8.65976e-05	-0.53594	0.318009	FALSE	0.0135219	0.00489281
ENSG00000149761	11	+	64225942	2748	chr11:63681535[b38]A,G	G	A	-544407	159	201	0.00286486	-0.291668	0.499886	FALSE	0.0151367	0.0178372
ENSG00000149781	11	+	64205927	2758	chr11:63621544[b38]G,T	T	G	-584383	160	199	0.00017797	0.381316	0.386673	FALSE	0.00206515	0.207499
ENSG00000167770	11	+	63985854	2913	chr11:64109691[b38]C,T	T	C	123837	160	199	0.00139504	-0.148698	0.448693	FALSE	0.00251393	0.282947
ENSG00000168439	11	+	64185273	2782	chr11:64680722[b38]C,T	C	T	495449	159	197	0.000507849	-0.183595	0.318022	FALSE	0.00952506	0.287698
ENSG00000256341	11	-	64119143	2845	chr11:65041661[b38]G,T	T	G	-922518	160	198	0.00237712	0.557615	0.491156	FALSE	0.00457539	0.0212389
ENSG00000256824	11	+	64035971	2907	chr11:64872322[b38]A,G	A	G	836351	160	201	5.05766e-06	-2.53457	0.112896	FALSE	0.0253903	0.00105357
ENSG00000002330	11	-	64284632	2735	chr11:64349634[b38]C,T	T	C	-65002	160	201	0.00389716	0.148258	0.511088	FALSE	0.00194089	0.290205
ENSG00000149782	11	+	64251531	2742	chr11:63552521[b38]G,T	T	G	-699010	160	201	7.37254e-05	-0.364013	0.130811	FALSE	0.0140917	0.0748745
ENSG00000173264	11	+	64270063	2741	chr11:64343142[b38]G,T	T	G	73079	160	201	0.00105436	0.326179	0.48521	FALSE	0.00155514	0.000550139
ENSG00000173457	11	-	64246675	2742	chr11:64344922[b38]A,G	A	G	-98247	160	201	0.0041331	-0.641877	0.516124	FALSE	0.0226497	0.0346601
ENSG00000173486	11	+	64241004	2747	chr11:64814098[b38]A,T	A	T	573094	160	199	0.00102227	0.161832	0.507208	FALSE	0.0140754	0.00600328
ENSG00000173511	11	+	64234585	2738	chr11:64244382[b38]C,T	T	C	9797	159	198	6.91844e-05	-0.0933599	0.15574	FALSE	0.0254491	0.0208812
ENSG00000182450	11	+	64291303	2735	chr11:64450938[b38]A,G	A	G	159635	158	198	0.000109928	0.683572	0.135906	FALSE	0.0265871	0.0894798
ENSG00000256116	11	-	64234195	2742	chr11:64810833[b38]A,G	A	G	-576638	160	200	0.00535769	-0.2308	0.521694	FALSE	0.000167748	0.0188786
ENSG00000256940	11	+	64245839	2743	chr11:64081858[b38]A,G	A	G	-163981	160	199	0.00198695	-0.382403	0.464652	FALSE	0.0252703	0.000110941
ENSG00000257086	11	-	64249385	2745	chr11:64247950[b38]C,T	C	T	1435	159	201	0.000426864	0.307712	0.335326	FALSE	0.0160575	0.002302
ENSG00000050405	12	-	50283421	2444	chr12:50585392[b38]G,T	T	G	-301971	159	198	2.99961e-05	0.163183	0.116236	FALSE	0.0140095	0.185083
ENSG00000066084	12	+	50504986	2477	chr12:49662110[b38]A,G	A	G	-842876	160	201	0.00170908	0.0911706	0.450498	FALSE	3.30805e-05	0.0132744
ENSG00000066117	12	+	50085201	2349	chr12:50068355[b38]C,T	C	T	-16846	157	198	0.000177826	0.0633092	0.171858	FALSE	0.00971667	0.0421545
ENSG00000139624	12	-	50167299	2382	chr12:50162999[b38]A,G	G	A	4300	159	195	1.95706e-30	0.224152	2.16218e-21	TRUE	0.226848	0.000101548
ENSG00000161813	12	+	50392384	2446	chr12:51248086[b38]A,G	A	G	855702	156	199	0.00420062	-0.0573582	0.50608	FALSE	0.00598754	0.00742606
ENSG00000167588	12	+	50103983	2349	chr12:49499108[b38]C,G	G	C	-604875	156	199	2.73801e-05	-0.273513	0.0491135	TRUE	0.00780833	0.299322
ENSG00000178449	12	+	50112083	2349	chr12:49948251[b38]C,T	T	C	-163832	159	201	0.00146815	-1.36598	0.475805	FALSE	0.00521979	0.00742746
ENSG00000271018	12	+	50756893	2483	chr12:51368758[b38]C,T	C	T	611865	158	198	0.00683172	-0.18192	0.523913	FALSE	0.013695	0.104705
ENSG00000272368	12	+	50112198	2349	chr12:49952257[b38]C,T	T	C	-159941	160	201	0.000133086	0.196471	0.141413	FALSE	0.00108297	0.0200183
ENSG00000278842	12	+	50286245	2441	chr12:49840374[b38]A,G	G	A	-445871	160	201	0.000120552	-0.108666	0.152508	FALSE	0.0164954	0.0912349
ENSG00000126432	11	+	64318122	2725	chr11:63438754[b38]C,T	T	C	-879368	157	200	7.98215e-06	-0.313587	0.0512898	FALSE	0.00676746	0.0386184
ENSG00000162302	11	+	64359149	2699	chr11:64375006[b38]C,T	T	C	15857	159	201	0.000389436	0.0662909	0.292402	FALSE	0.0145239	0.0197106
ENSG00000168071	11	+	64340205	2711	chr11:64347665[b38]C,T	T	C	7460	159	197	9.87896e-05	-0.125766	0.142858	FALSE	0.0238187	0.112716
ENSG00000173113	11	-	64317528	2729	chr11:63818795[b38]C,T	T	C	498733	160	199	0.000385151	-0.81751	0.398945	FALSE	0.00691247	0.00656194
ENSG00000173153	11	+	64305498	2728	chr11:64349634[b38]C,T	T	C	44136	160	201	8.86229e-08	0.237323	0.0262732	TRUE	0.015549	0.324909
ENSG00000181908	11	+	64449075	2648	chr11:64521856[b38]A,G	G	A	72781	160	200	0.000168453	-1.90374	0.186832	FALSE	0.0122273	0.0170061
ENSG00000231680	11	-	64395206	2704	chr11:64391211[b38]C,T	C	T	3995	160	197	4.33869e-09	0.520222	0.00012728	TRUE	0.0903021	0.00283704
ENSG00000236935	11	-	64339901	2711	chr11:64339255[b38]C,T	C	T	646	160	198	1.14477e-05	-0.210699	0.0489331	TRUE	0.04545	0.0689617
ENSG00000237410	11	+	64646400	2642	chr11:64377004[b38]A,G	G	A	-269396	158	201	0.00150472	-0.618053	0.473596	FALSE	0.0233928	0.000135115
ENSG00000257069	11	+	64291723	2735	chr11:63790380[b38]A,G	G	A	-501343	160	197	7.03175e-05	-0.825025	0.424832	FALSE	0.0118053	0.01372
ENSG00000068831	11	-	64745276	2725	chr11:65547307[b38]G,T	T	G	-802031	160	201	9.23805e-05	-0.286924	0.15294	FALSE	0.00143377	0.00214211
ENSG00000068971	11	+	64917554	2853	chr11:64375006[b38]C,T	T	C	-542548	159	201	0.00024973	-0.0906341	0.219705	FALSE	0.0105386	0.00520373
ENSG00000068976	11	-	64759900	2729	chr11:64212269[b38]A,G	G	A	547631	159	201	0.000974322	-0.612253	0.415759	FALSE	0.0237252	0.0359584
ENSG00000110046	11	-	64917137	2852	chr11:64645253[b38]C,T	T	C	271884	159	200	9.6747e-05	0.245728	0.434449	FALSE	0.00405307	0.00758167
ENSG00000110047	11	-	64879632	2807	chr11:64404735[b38]C,G	C	G	474897	160	199	0.00177729	-0.384339	0.460868	FALSE	0.00757817	0.014097
ENSG00000110076	11	-	64722972	2708	chr11:63762759[b38]C,T	T	C	960213	159	198	0.000333082	-0.107326	0.271205	FALSE	0.00154304	0.0971802
ENSG00000133895	11	-	64810631	2747	chr11:65645420[b38]A,G	A	G	-834789	160	201	0.00223209	0.240121	0.484491	FALSE	0.00309622	0.00917795
ENSG00000168066	11	-	64778394	2720	chr11:63930930[b38]A,C	A	C	847464	160	200	0.00274339	0.105798	0.493112	FALSE	0.002982	0.0787142
ENSG00000168067	11	-	64803151	2736	chr11:65372305[b38]A,G	G	A	-569154	160	201	0.00279407	0.13172	0.494009	FALSE	0.00118668	0.0055606
ENSG00000229719	11	-	64893412	2821	chr11:65890533[b38]C,T	T	C	-997121	160	200	0.00101124	-1.08703	0.393909	FALSE	0.0153194	0.150238
ENSG00000110025	11	+	65027440	2891	chr11:65035734[b38]C,T	T	C	8294	160	200	7.31448e-08	-2.31752	0.000300793	TRUE	0.0186093	0.0508646
ENSG00000146670	11	-	65083980	2868	chr11:64932417[b38]A,C	A	C	151563	160	199	0.000401158	-0.739551	0.336829	FALSE	0.0057743	0.0992791
ENSG00000149823	11	+	65089325	2866	chr11:65526348[b38]A,G	A	G	437023	160	201	3.57161e-05	-0.120212	0.0981847	FALSE	0.0121913	0.0572637
ENSG00000162300	11	+	65084211	2865	chr11:65959830[b38]A,G	G	A	875619	159	195	0.00143982	-0.12108	0.442902	FALSE	0.0126735	0.0429798
ENSG00000168060	11	-	65058523	2888	chr11:65079097[b38]C,T	T	C	-20574	160	201	0.00395001	1.43538	0.507853	FALSE	0.0117615	0.000687302
ENSG00000168061	11	+	65040902	2900	chr11:65382090[b38]A,G	A	G	341188	160	200	0.00271641	-0.376971	0.496491	FALSE	0.00263356	0.0549037
ENSG00000168062	11	-	64996916	2878	chr11:64377004[b38]A,G	G	A	619912	158	201	0.000547063	-0.879668	0.365139	FALSE	0.0269287	0.0158367
ENSG00000213465	11	+	65014161	2896	chr11:65556254[b38]A,G	A	G	542093	158	197	0.00187709	-0.690795	0.460925	FALSE	0.0297065	0.00503954
ENSG00000254501	11	-	65111288	2826	chr11:65802934[b38]A,G	A	G	-691646	160	198	0.000657123	-0.445837	0.340003	FALSE	0.0106778	0.0397561
ENSG00000273003	11	+	65014183	2896	chr11:65517234[b38]A,G	A	G	503051	160	200	0.000172543	-0.696224	0.222521	FALSE	0.0199138	0.00318102
ENSG00000014138	11	+	65261921	2718	chr11:64377004[b38]A,G	G	A	-884917	158	201	0.000610979	-2.32145	0.325324	FALSE	0.00607114	0.000422662
ENSG00000014216	11	+	65180567	2754	chr11:65701122[b38]A,G	A	G	520555	160	200	0.00202898	-0.194251	0.487944	FALSE	0.00561626	0.000904909
ENSG00000149792	11	+	65122184	2811	chr11:64831852[b38]A,G	A	G	-290332	160	201	0.000200985	-0.235786	0.253682	FALSE	0.0131879	0.169733
ENSG00000149806	11	-	65122091	2811	chr11:65950784[b38]A,G	A	G	-828693	159	199	0.00651112	-0.842162	0.524979	FALSE	0.0105581	0.0965945
ENSG00000149809	11	+	65111846	2826	chr11:64266276[b38]C,T	C	T	-845570	160	201	0.00055969	0.126645	0.34173	FALSE	0.0070052	0.00499817
ENSG00000162298	11	-	65134457	2805	chr11:64557396[b38]C,G	G	C	577061	160	201	0.000665579	0.272857	0.39065	FALSE	0.00105574	0.0804489
ENSG00000197847	11	+	65213841	2744	chr11:65204883[b38]A,T	T	A	-8958	159	198	3.25917e-12	0.198012	3.77592e-06	TRUE	0.037555	0.0669604
ENSG00000254614	11	-	65181226	2752	chr11:65183372[b38]A,T	T	A	-2146	160	195	3.53144e-09	-0.235915	0.0579505	FALSE	0.0920651	0.0082766
ENSG00000255173	11	+	65117158	2817	chr11:65259685[b38]A,G	G	A	142527	159	196	0.00364202	0.29883	0.503924	FALSE	0.00697883	0.00381404
ENSG00000285816	11	+	65261929	2718	chr11:65269364[b38]A,G	A	G	7435	157	197	0.000224192	0.0462972	0.221878	FALSE	0.00446482	0.0632704
ENSG00000126391	11	+	65386622	2702	chr11:65889526[b38]A,G	A	G	502904	160	201	0.00066482	0.208713	0.385258	FALSE	0.00702745	1.6296e-05
ENSG00000133884	11	+	65333853	2731	chr11:65837328[b38]A,G	G	A	503475	160	201	0.000602039	-0.239552	0.340087	FALSE	4.20857e-06	0.16699
ENSG00000162241	11	-	65382487	2701	chr11:66190575[b38]A,C	C	A	-808088	159	196	0.00369143	0.457499	0.504883	FALSE	0.0127993	0.0627798
ENSG00000173727	11	+	65455258	2672	chr11:64893658[b38]C,G	G	C	-561600	160	201	0.000730248	-0.430097	0.380402	FALSE	0.00757774	0.0664144
ENSG00000173825	11	+	65354752	2730	chr11:65351526[b38]C,T	T	C	-3226	160	200	0.000208756	0.646919	0.208009	FALSE	0.0429683	0.00140155
ENSG00000245532	11	+	65422775	2696	chr11:65429460[b38]A,T	T	A	6685	159	199	8.4915e-09	0.219091	0.000445743	TRUE	0.00681515	0.326982
ENSG00000251562	11	+	65497689	2656	chr11:65479621[b38]A,T	T	A	-18068	160	199	0.000930239	-0.0506667	0.43201	FALSE	0.0359271	0.2505
ENSG00000279243	11	-	65487891	2653	chr11:65983146[b38]C,G	G	C	-495255	159	200	0.00162783	-0.511037	0.443761	FALSE	0.0156258	0.0686397
ENSG00000286756	11	+	65487885	2653	chr11:65384782[b38]A,C	C	A	-103103	160	200	0.000669357	-0.945815	0.396317	FALSE	0.028321	0.0694847
ENSG00000287917	11	-	65313772	2734	chr11:65247372[b38]C,G	C	G	66400	160	194	0.0015656	0.08026	0.447023	FALSE	0.00146656	0.00163814
ENSG00000142186	11	+	65525078	2635	chr11:65517234[b38]A,G	A	G	-7844	160	200	0.000616811	0.213341	0.45606	FALSE	0.0206157	0.0679124
ENSG00000168056	11	-	65558605	2617	chr11:64688603[b38]A,G	A	G	870002	160	201	1.43779e-05	-0.170196	0.0530323	FALSE	1.20233e-05	0.0637892
ENSG00000177706	7	+	192572	4816	chr7:205474[b38]C,G	C	G	12902	158	201	0.000170959	0.16513	0.284509	FALSE	0.0287215	0.258254
ENSG00000197461	7	-	519003	5760	chr7:301558[b38]C,G	C	G	217445	160	201	0.00111715	0.169641	0.494977	FALSE	0.000919659	0.0643672
ENSG00000234471	7	-	495906	5704	chr7:497345[b38]A,G	A	G	-1439	159	199	1.07127e-16	-0.541309	2.40113e-11	TRUE	0.134889	0.00137131
ENSG00000240093	7	-	193949	4820	chr7:166810[b38]A,G	G	A	27139	159	197	4.72515e-11	-0.113543	2.85072e-06	TRUE	0.0273791	0.00146696
ENSG00000240859	7	+	149550	4632	chr7:660187[b38]C,T	C	T	510637	157	197	0.00201382	0.613382	0.506509	FALSE	0.00381586	0.018778
ENSG00000242474	7	-	149330	4630	chr7:373671[b38]C,T	T	C	-224341	158	200	0.000544496	-0.258439	0.42421	FALSE	0.00993002	0.0716129
ENSG00000282572	7	-	35336	4151	chr7:170889[b38]C,G	C	G	-135553	157	200	0.000981199	-0.309051	0.455999	FALSE	0.0349362	0.0699016
ENSG00000286710	7	+	425374	5498	chr7:105893[b38]C,T	T	C	-319481	158	201	0.000797737	0.536837	0.460831	FALSE	0.00563426	0.159762
ENSG00000105963	7	-	955406	7240	chr7:900813[b38]C,G	G	C	54593	159	201	1.7605e-06	-1.09354	0.033478	TRUE	0.0611505	0.0858257
ENSG00000164818	7	+	726700	6282	chr7:774013[b38]A,G	G	A	47313	159	198	1.57011e-11	-0.0926731	7.13471e-07	TRUE	0.0356782	0.00880957
ENSG00000164828	7	+	816616	6604	chr7:621423[b38]C,T	C	T	-195193	160	201	0.000310894	0.130965	0.384267	FALSE	3.64089e-05	0.137071
ENSG00000164849	7	+	1044547	7487	chr7:523411[b38]C,T	C	T	-521136	159	198	7.50535e-05	-0.16538	0.236508	FALSE	0.00925529	0.327911
ENSG00000188191	7	-	727591	6282	chr7:1214359[b38]C,T	T	C	-486768	159	201	0.000795593	-0.224411	0.480389	FALSE	0.00249959	4.77666e-06
ENSG00000223855	7	+	520392	5762	chr7:524603[b38]A,G	G	A	4211	158	200	6.10596e-12	0.341342	5.33438e-06	TRUE	0.151253	0.00990611
ENSG00000225146	7	+	1029026	7446	chr7:1293506[b38]A,G	A	G	264480	160	200	6.51079e-06	-0.547038	0.342173	FALSE	0.0209506	0.0539857
ENSG00000237181	7	+	602793	6007	chr7:255024[b38]G,T	G	T	-347769	160	200	0.000207207	-0.700768	0.390266	FALSE	0.0275039	0.0319947
ENSG00000239857	7	+	876555	6870	chr7:270353[b38]C,T	T	C	-606202	160	201	1.32625e-06	-0.849649	0.436867	FALSE	0.017876	0.118511
ENSG00000240230	7	-	975511	7292	chr7:1541764[b38]C,T	T	C	-566253	160	201	0.000160689	0.0988906	0.319633	FALSE	0.012769	0.25409
ENSG00000146540	7	-	1138219	7362	chr7:663257[b38]C,T	C	T	474962	157	198	5.65566e-05	0.192293	0.201436	FALSE	0.0437289	0.0637073
ENSG00000157778	7	-	1570475	6328	chr7:1386336[b38]A,G	A	G	184139	160	201	0.000711867	-0.375838	0.47403	FALSE	0.0307246	0.171605
ENSG00000164850	7	+	1082209	7492	chr7:421987[b38]A,G	A	G	-660222	160	200	0.000390396	-0.53585	0.442884	FALSE	0.0306988	0.0236978
ENSG00000164877	7	-	1459328	6481	chr7:1414637[b38]A,T	A	T	44691	159	199	1.05926e-10	-0.167876	1.08486e-05	TRUE	0.0416423	0.116386
ENSG00000164880	7	-	1504324	6428	chr7:1508073[b38]A,G	A	G	-3749	159	195	1.23319e-08	0.152319	0.000615526	TRUE	0.065039	3.5453e-06
ENSG00000178381	7	-	1159965	7317	chr7:1550732[b38]A,G	A	G	-390767	160	201	2.88167e-05	0.354117	0.153391	FALSE	0.0215366	0.032877
ENSG00000198517	7	+	1530703	6396	chr7:936041[b38]C,T	T	C	-594662	160	198	0.000373639	-0.0730207	0.436492	FALSE	0.0264536	0.0956375
ENSG00000225981	7	+	1459913	6483	chr7:461485[b38]A,G	A	G	-998428	160	200	0.000527489	-0.797602	0.440095	FALSE	0.028949	0.000807717
ENSG00000229043	7	+	1160375	7308	chr7:1101609[b38]C,T	T	C	-58766	159	198	0.000148221	0.338295	0.410526	FALSE	0.0139498	0.0113782
ENSG00000230487	7	+	1570074	6333	chr7:986152[b38]A,G	A	G	-583922	160	201	0.000147948	0.12735	0.338798	FALSE	0.00352182	0.0968106
ENSG00000002822	7	-	2232873	6446	chr7:1703581[b38]C,G	G	C	529292	160	198	0.000246733	-0.136247	0.348069	FALSE	0.0095337	0.140156
ENSG00000106263	7	+	2354087	6437	chr7:2992595[b38]C,T	T	C	638508	160	196	2.71975e-05	0.182545	0.105645	FALSE	0.013382	0.12722
ENSG00000106266	7	-	2314423	6462	chr7:2372397[b38]A,G	A	G	-57974	158	196	7.00923e-25	0.18884	4.94378e-17	TRUE	0.0873519	0.166271
ENSG00000106268	7	+	2242227	6476	chr7:3033598[b38]A,G	A	G	791371	160	200	1.74011e-05	-0.899272	0.228467	FALSE	0.0237652	0.0104322
ENSG00000122687	7	-	2242171	6474	chr7:3039128[b38]C,G	C	G	-796957	159	198	0.00277842	-1.51619	0.524726	FALSE	0.00164302	0.284404
ENSG00000136213	7	+	2403589	6442	chr7:1922840[b38]C,T	T	C	-480749	160	201	4.70485e-05	0.230441	0.326984	FALSE	0.0101574	0.0962083
ENSG00000176349	7	+	1838587	6465	chr7:1800486[b38]C,T	T	C	-38101	159	198	0.000261642	0.18391	0.384813	FALSE	0.000103333	0.00160953
ENSG00000225968	7	+	1665746	6341	chr7:696655[b38]C,T	T	C	-969091	159	199	0.000548047	0.130082	0.427254	FALSE	0.00314156	0.0215417
ENSG00000230914	7	+	2383699	6456	chr7:2226749[b38]A,G	G	A	-156950	159	197	0.000215099	0.218305	0.381557	FALSE	0.0176835	0.011138
ENSG00000286192	7	-	2242171	6474	chr7:1528957[b38]C,G	C	G	713214	160	201	5.29184e-06	-1.19087	0.443024	FALSE	0.0157168	0.0482181
ENSG00000106003	7	+	2512530	6368	chr7:1806201[b38]G,T	T	G	-706329	159	201	0.000225864	-0.31398	0.330072	FALSE	0.00237073	0.00577769
ENSG00000106009	7	-	2555488	6325	chr7:1695970[b38]A,C	A	C	859518	160	200	3.29792e-06	0.203991	0.0962125	FALSE	0.0369757	0.0558731
ENSG00000106012	7	+	2558973	6327	chr7:2548523[b38]C,T	T	C	-10450	159	201	5.82596e-09	0.226742	0.000269814	TRUE	0.0486406	0.00112524
ENSG00000136295	7	+	2631987	6287	chr7:2680729[b38]C,G	C	G	48742	159	201	0.000305229	-0.146773	0.402494	FALSE	0.00241452	0.0180472
ENSG00000146535	7	-	2844163	6197	chr7:2825329[b38]C,T	T	C	18834	160	201	1.51331e-05	-0.117055	0.30766	FALSE	0.000414745	0.210442
ENSG00000146555	7	+	3301253	6270	chr7:3465599[b38]C,T	T	C	164346	157	198	2.04732e-08	0.118703	0.000697662	TRUE	0.0126661	0.00110893
ENSG00000164916	7	+	4682296	5373	chr7:3892751[b38]C,G	G	C	-789545	160	201	0.000330772	-0.0720113	0.392084	FALSE	0.000492046	0.0863719
ENSG00000174945	7	+	2679523	6310	chr7:2709535[b38]C,T	T	C	30012	160	198	5.14734e-07	-0.105969	0.00684658	TRUE	0.0190499	0.00143922
ENSG00000198286	7	-	3043668	6041	chr7:3105620[b38]C,G	G	C	-61952	159	196	4.53237e-06	-0.183031	0.0301786	TRUE	0.0327462	0.0610343
ENSG00000242802	7	+	4775616	5327	chr7:5463818[b38]A,G	A	G	688202	160	199	2.13157e-05	-0.359325	0.109237	FALSE	0.0116311	0.0803402
ENSG00000050426	12	+	51047963	2435	chr12:51049604[b38]A,G	A	G	1641	159	198	2.61654e-05	0.160183	0.0632553	FALSE	0.0132357	0.0807588
ENSG00000110911	12	-	51028227	2438	chr12:50744056[b38]C,T	T	C	284171	159	198	0.00118763	-0.129152	0.420234	FALSE	0.000894025	0.0354861
ENSG00000110925	12	-	51083340	2487	chr12:51090362[b38]C,T	T	C	-7022	159	195	7.39865e-07	0.047278	0.00401991	TRUE	0.00263346	0.00331499
ENSG00000110934	12	-	51324517	3306	chr12:51281660[b38]A,G	G	A	42857	160	197	0.00191076	0.217222	0.491881	FALSE	0.000325648	0.090385
ENSG00000123268	12	+	50763711	2476	chr12:51395688[b38]A,T	T	A	631977	160	201	0.000848774	0.0340663	0.377364	FALSE	0.00172017	0.14612
ENSG00000135457	12	-	51173054	2784	chr12:51164193[b38]C,T	C	T	8861	157	197	7.01463e-14	-0.0377243	7.42208e-09	TRUE	0.00958127	0.132698
ENSG00000183283	12	+	51238725	2985	chr12:51281082[b38]C,T	T	C	42357	160	200	9.36554e-05	-0.116248	0.301292	FALSE	0.0176172	0.0161683
ENSG00000184271	12	-	51217643	2918	chr12:51211036[b38]C,T	T	C	6607	160	196	8.13151e-10	-0.056941	1.2983e-05	TRUE	0.021315	0.00435193
ENSG00000185432	12	+	50923473	2523	chr12:51063483[b38]A,C	A	C	140010	160	195	6.89247e-06	-1.03395	0.344438	FALSE	0.0113282	0.0044939
ENSG00000289695	12	+	50924970	2529	chr12:51826367[b38]A,G	A	G	901397	160	201	0.00150665	-0.241479	0.437426	FALSE	0.00219309	0.0476323
ENSG00000136297	7	-	4959019	5095	chr7:4960457[b38]C,T	T	C	-1438	160	194	7.20811e-10	0.134294	1.88259e-05	TRUE	0.00125959	0.262378
ENSG00000146587	7	+	5045822	4850	chr7:4923001[b38]A,C	A	C	-122821	159	201	1.51715e-08	-2.60274	0.0211428	TRUE	0.041758	0.0169691
ENSG00000157927	7	-	4883597	5221	chr7:4883178[b38]C,T	T	C	419	160	196	2.71905e-05	-0.106944	0.172267	FALSE	0.00456611	0.222858
ENSG00000157954	7	+	5190197	4482	chr7:4862910[b38]A,T	T	A	-327287	159	196	3.53608e-05	-0.0718636	0.120152	FALSE	0.00431806	0.0874535
ENSG00000159904	7	-	5144248	4557	chr7:5144343[b38]A,G	G	A	-95	160	196	4.34027e-17	0.215844	2.89633e-10	TRUE	0.0187261	0.139408
ENSG00000164638	7	+	5274370	4228	chr7:5246269[b38]A,G	A	G	-28101	159	197	5.82325e-06	-0.772028	0.163633	FALSE	0.0153658	0.0003828
ENSG00000188365	7	+	5419847	3901	chr7:5768945[b38]C,G	C	G	349098	160	197	0.00059798	-0.616751	0.41325	FALSE	0.0165575	0.0263378
ENSG00000196204	7	+	4973989	5066	chr7:4960457[b38]C,T	T	C	-13532	160	194	2.43575e-06	-0.063017	0.0180091	TRUE	0.00174036	0.201918
ENSG00000241269	7	+	5419828	3901	chr7:5823199[b38]C,G	C	G	403371	159	196	0.000186544	0.40199	0.303577	FALSE	0.0220526	0.00108996
ENSG00000272968	7	+	4983719	5049	chr7:4997014[b38]C,T	C	T	13295	159	198	2.62901e-24	0.276131	5.13166e-18	TRUE	0.106175	0.00959396
ENSG00000011275	7	-	5781542	3566	chr7:5754413[b38]C,T	C	T	27129	157	198	8.1281e-07	-0.0773672	0.00707906	TRUE	0.0130351	0.186175
ENSG00000075618	7	+	5592817	3735	chr7:6040768[b38]C,T	C	T	447951	160	199	0.000320789	0.127056	0.400763	FALSE	0.00882607	0.0165323
ENSG00000075624	7	-	5563715	3729	chr7:4960583[b38]C,G	G	C	603132	160	196	0.000136842	0.182822	0.250907	FALSE	0.0441797	0.0582591
ENSG00000122512	7	-	6009021	3899	chr7:6009173[b38]C,G	C	G	-152	160	195	4.13351e-09	-0.103625	8.0615e-05	TRUE	0.0229326	0.354394
ENSG00000122543	7	+	5879828	3383	chr7:5511277[b38]A,C	C	A	-368551	159	199	2.4033e-05	0.433337	0.185476	FALSE	0.0444762	0.0340882
ENSG00000122674	7	+	5898726	3436	chr7:6829131[b38]C,G	C	G	930405	158	197	2.13919e-18	0.260477	1.85533e-12	TRUE	0.12107	0.0260183
ENSG00000155026	7	-	5970619	3724	chr7:6827744[b38]G,T	G	T	-857125	159	198	1.80375e-05	-0.287702	0.193944	FALSE	0.0136246	0.0947237
ENSG00000155034	7	-	5513676	3766	chr7:5481837[b38]A,G	A	G	31839	160	199	9.51417e-05	0.0531845	0.200287	FALSE	0.00109958	0.00952407
ENSG00000182095	7	-	5425292	3907	chr7:5589225[b38]C,T	C	T	-163933	160	196	0.00117552	0.0325937	0.49421	FALSE	0.0042051	0.000329518
ENSG00000235944	7	+	5823129	3350	chr7:5823199[b38]C,G	C	G	70	159	196	1.07877e-08	-0.109336	0.000464865	TRUE	0.020598	0.0413163
ENSG00000005801	11	-	3379042	5043	chr11:3369963[b38]C,T	C	T	9079	158	201	1.28745e-17	-0.0963783	4.62994e-12	TRUE	0.0401869	0.129427
ENSG00000021762	11	-	3165224	5702	chr11:3119925[b38]A,G	G	A	45299	160	200	2.90792e-05	0.112531	0.120997	FALSE	0.0115886	0.0322405
ENSG00000110619	11	-	3057369	5676	chr11:3807767[b38]C,T	T	C	-750398	156	199	0.000220743	-0.0715796	0.338159	FALSE	0.0014759	0.0485991
ENSG00000205531	11	-	2992255	5831	chr11:2964955[b38]C,T	T	C	27300	159	197	0.000615922	0.0734916	0.47753	FALSE	0.00547794	0.0850993
ENSG00000223756	11	+	3380919	5035	chr11:3370823[b38]C,T	T	C	-10096	159	200	2.0076e-12	-0.625386	9.54823e-08	TRUE	0.137029	0.00431158
ENSG00000236710	11	-	3085053	5672	chr11:3084784[b38]C,T	T	C	269	160	198	6.08284e-06	-0.389612	0.042114	TRUE	0.0322946	0.283442
ENSG00000254757	11	+	3469320	4997	chr11:3423673[b38]A,G	A	G	-45647	157	198	1.3458e-38	0.295546	3.59403e-29	TRUE	0.164094	0.00707415
ENSG00000254827	11	-	2903460	5971	chr11:2904391[b38]G,T	G	T	-931	160	198	1.63205e-09	0.281578	0.000107613	TRUE	0.0279717	0.180348
ENSG00000284605	11	-	3500467	4989	chr11:3342227[b38]C,T	T	C	158240	160	201	7.46291e-08	-0.891768	0.00151201	TRUE	0.0551153	0.00434707
ENSG00000285644	11	+	3057539	5673	chr11:3057655[b38]G,T	G	T	116	159	199	8.97654e-65	1.96458	2.0358e-47	TRUE	0.713925	0.0180604
ENSG00000110713	11	-	3797401	5410	chr11:2995196[b38]A,C	C	A	802205	159	201	0.000175454	-0.238913	0.294963	FALSE	0.00623844	0.0910912
ENSG00000129749	11	-	3671314	5218	chr11:3505726[b38]C,T	T	C	165588	158	197	6.51636e-06	-0.354925	0.416532	FALSE	0.0211345	0.00791304
ENSG00000132109	11	-	4393634	5168	chr11:5287783[b38]A,C	A	C	-894149	159	200	0.00019415	0.584869	0.384015	FALSE	0.0169268	0.136001
ENSG00000148985	11	+	3797725	5408	chr11:2813431[b38]A,G	A	G	-984294	159	201	2.9005e-05	-0.0549691	0.219397	FALSE	4.55615e-07	0.0965985
ENSG00000167323	11	+	3854528	5406	chr11:4152391[b38]C,T	T	C	297863	160	199	1.55175e-05	-0.0889439	0.108831	FALSE	0.00699565	0.334427
ENSG00000167325	11	+	4094708	5134	chr11:3133581[b38]C,T	C	T	-961127	160	201	0.00164744	0.155562	0.520148	FALSE	0.0255588	0.0785221
ENSG00000177105	11	-	3840895	5414	chr11:4016343[b38]C,G	G	C	-175448	157	200	0.000337886	0.0558228	0.386929	FALSE	0.00638213	0.0030155
ENSG00000225101	11	+	4393776	5170	chr11:4395955[b38]C,G	G	C	2179	156	201	4.03173e-15	0.33712	1.03493e-09	TRUE	0.0290376	0.068781
ENSG00000254480	11	+	4179676	4952	chr11:4184726[b38]C,T	C	T	5050	158	199	7.08694e-11	-0.199537	5.27237e-06	TRUE	0.0611502	0.0213072
ENSG00000255367	11	-	3580928	5055	chr11:3534891[b38]C,T	T	C	46037	157	198	5.07014e-06	-0.171465	0.0456308	TRUE	0.0354612	0.0254111
ENSG00000132256	11	-	5872316	5012	chr11:5925978[b38]A,T	T	A	-53662	157	200	8.43692e-07	-0.187155	0.0225908	TRUE	0.00908078	0.0994227
ENSG00000132274	11	+	5689611	5261	chr11:5689666[b38]A,C	C	A	55	160	200	1.34097e-05	-0.209851	0.0605525	FALSE	0.0411185	0.13572
ENSG00000167333	11	-	4608028	5323	chr11:4332080[b38]C,T	C	T	275948	157	201	0.00100833	-0.380879	0.505462	FALSE	0.00921985	0.00946191
ENSG00000167355	11	-	5343523	5711	chr11:4559445[b38]A,G	A	G	784078	158	200	0.000396511	-1.33079	0.399263	FALSE	0.0275621	0.00218411
ENSG00000180934	11	-	6034285	5135	chr11:5733719[b38]C,T	T	C	300566	160	201	0.000818901	-0.6281	0.478965	FALSE	0.0165657	0.000642505
ENSG00000181074	11	+	5754244	5161	chr11:4814835[b38]A,G	G	A	-939409	159	199	0.000124277	1.2512	0.20956	FALSE	0.036471	0.0076289
ENSG00000184698	11	+	5383813	5788	chr11:5115290[b38]C,T	T	C	-268523	159	199	3.12185e-08	-0.577398	0.000760054	TRUE	0.0220594	0.0337157
ENSG00000224091	11	+	5205042	5465	chr11:4620882[b38]A,G	A	G	-584160	160	201	2.33102e-05	1.39779	0.0956114	FALSE	0.00357595	0.023846
ENSG00000239920	11	-	5678205	5255	chr11:5933869[b38]A,G	A	G	-255664	160	200	3.48942e-13	0.278415	5.36374e-08	TRUE	0.0766141	0.0790121
ENSG00000258659	11	+	5619765	5390	chr11:6092834[b38]C,T	C	T	473069	158	201	0.00688729	1.86869	0.527377	FALSE	0.00161695	0.00846943
ENSG00000051009	11	-	6234545	5148	chr11:5419202[b38]A,T	T	A	815343	160	201	0.000115885	0.113197	0.249591	FALSE	0.00785086	0.131988
ENSG00000110148	11	+	6259807	5183	chr11:6943997[b38]C,T	C	T	684190	160	201	0.000262889	0.257779	0.458366	FALSE	5.71951e-05	0.0446578
ENSG00000110169	11	-	6440965	4809	chr11:6450492[b38]G,T	G	T	-9527	156	200	7.21327e-06	-0.209668	0.101911	FALSE	0.0296166	0.0457738
ENSG00000110171	11	-	6474103	4819	chr11:7310570[b38]C,T	T	C	-836467	160	201	0.000143602	-0.278328	0.274861	FALSE	0.0264453	0.0227541
ENSG00000132259	11	+	6234766	5147	chr11:6235438[b38]A,G	G	A	672	160	201	1.77939e-32	0.907331	1.91729e-23	TRUE	0.279267	0.00508452
ENSG00000166311	11	+	6390441	4991	chr11:6326000[b38]C,G	G	C	-64441	160	201	2.69245e-05	0.5075	0.0823549	FALSE	0.0178936	0.014228
ENSG00000166313	11	-	6419347	4835	chr11:6383097[b38]C,T	C	T	36250	159	199	2.52271e-05	0.0449227	0.105964	FALSE	0.00627286	0.0516451
ENSG00000170955	11	-	6320478	5164	chr11:7155943[b38]A,G	G	A	-835465	160	201	5.88329e-05	0.901338	0.137154	FALSE	0.0180411	0.0214968
ENSG00000254444	11	-	6185292	5238	chr11:6184915[b38]C,T	C	T	377	158	196	4.9426e-11	0.171561	0.00025905	TRUE	0.03805	0.0293515
ENSG00000282556	11	+	6319128	5167	chr11:6319639[b38]A,G	G	A	511	159	201	1.18419e-09	0.756981	3.64409e-05	TRUE	0.0594871	0.00963716
ENSG00000132254	11	-	6481232	4799	chr11:6497555[b38]C,T	C	T	-16323	160	199	0.000694919	-0.0945533	0.452226	FALSE	0.00969415	0.074287
ENSG00000132275	11	-	6603504	4737	chr11:6563777[b38]A,G	G	A	39727	159	200	1.41926e-06	0.113348	0.00904582	TRUE	0.0476384	0.0830315
ENSG00000166333	11	+	6603709	4738	chr11:6602688[b38]A,G	A	G	-1021	159	199	1.65159e-05	0.0963805	0.13519	FALSE	0.0316651	0.0230553
ENSG00000166337	11	-	6612191	4723	chr11:7174803[b38]C,T	T	C	-562612	156	200	0.000274451	-0.862352	0.364422	FALSE	0.0300114	0.0292434
ENSG00000179532	11	+	6497261	4812	chr11:6503326[b38]A,G	A	G	6065	159	196	2.59504e-10	-0.119177	1.68055e-05	TRUE	0.0122464	0.206171
ENSG00000254400	11	-	6604060	4737	chr11:6168573[b38]C,T	C	T	435487	157	201	0.00019539	-0.906399	0.285608	FALSE	0.039867	0.0288126
ENSG00000254595	11	-	6488826	4817	chr11:6601627[b38]A,G	G	A	-112801	158	199	7.69072e-11	0.350343	0.000384027	TRUE	0.108275	0.0398865
ENSG00000255680	11	+	6618791	4726	chr11:5910133[b38]A,G	G	A	-708658	160	201	0.00213892	-0.946436	0.5143	FALSE	0.011223	0.00437793
ENSG00000283977	11	+	6481486	4799	chr11:6481497[b38]C,G	G	C	11	159	200	6.68329e-07	-0.0471397	0.00581286	TRUE	0.0131958	0.204155
ENSG00000285338	11	-	6616316	4728	chr11:6764204[b38]A,G	G	A	-147888	155	199	0.00237158	-0.139268	0.523913	FALSE	0.0105581	0.0488893
ENSG00000149050	11	-	7020074	5098	chr11:7561381[b38]C,T	T	C	-541307	160	201	0.000261794	0.193405	0.407622	FALSE	0.00907402	0.0958848
ENSG00000149054	11	+	6926405	5155	chr11:7604549[b38]A,G	G	A	678144	158	197	1.41369e-05	0.296729	0.110347	FALSE	0.000887987	0.0263058
ENSG00000158042	11	-	6683298	4824	chr11:6265468[b38]A,G	A	G	417830	159	200	0.000369012	-0.802833	0.406801	FALSE	0.00814414	0.00460669
ENSG00000166340	11	-	6619429	4725	chr11:6927918[b38]A,T	T	A	-308489	159	199	0.000371279	-0.586513	0.473972	FALSE	0.00549416	0.255326
ENSG00000166341	11	-	6655564	4785	chr11:6607812[b38]A,G	A	G	47752	157	201	0.00101369	0.0654242	0.481943	FALSE	0.0241685	0.0244259
ENSG00000184933	11	-	6799545	4992	chr11:7147809[b38]A,T	A	T	-348264	158	201	2.19279e-05	-0.392278	0.35415	FALSE	0.0109626	0.0874455
ENSG00000188124	11	-	6771623	4920	chr11:6909657[b38]A,G	A	G	-138034	157	200	0.000130271	-0.18423	0.409432	FALSE	0.00429122	0.0725443
ENSG00000254838	11	-	6746350	4822	chr11:6926530[b38]A,T	T	A	-180180	157	199	1.51697e-05	-0.0769679	0.0584121	FALSE	0.00303265	0.181495
ENSG00000255410	11	+	6630505	4727	chr11:6630579[b38]A,G	G	A	74	160	201	6.02837e-08	0.251575	0.0125442	TRUE	0.0410081	0.0279521
ENSG00000283415	11	-	6926353	5155	chr11:6926530[b38]A,T	T	A	-177	157	199	4.31708e-26	-0.148854	1.2879e-18	TRUE	0.00502721	0.100027
ENSG00000166387	11	+	7513299	5612	chr11:7521067[b38]C,T	C	T	7768	157	199	2.09984e-06	0.126341	0.0150302	TRUE	0.0139383	0.03223
ENSG00000166394	11	-	7673719	5574	chr11:7072966[b38]A,G	A	G	600753	160	200	2.8199e-05	-0.687942	0.251151	FALSE	0.00559506	0.0246026
ENSG00000166402	11	+	8019245	5509	chr11:8453358[b38]C,G	C	G	434113	158	199	0.000402165	-0.056886	0.385393	FALSE	0.000303981	0.00505216
ENSG00000170743	11	+	7238779	5377	chr11:7271117[b38]C,G	C	G	32338	158	200	8.67372e-08	-0.144135	0.00120459	TRUE	0.00768912	0.000217025
ENSG00000175390	11	+	7970252	5504	chr11:7513963[b38]C,G	C	G	-456289	160	200	1.40631e-07	-0.545518	0.392285	FALSE	0.0238141	0.00780155
ENSG00000176716	11	+	7726437	5552	chr11:7988735[b38]C,T	T	C	262298	157	201	0.000366121	-0.475182	0.402134	FALSE	0.0236319	0.027725
ENSG00000248332	11	+	8060039	5490	chr11:8437723[b38]C,T	C	T	377684	158	200	4.86441e-05	1.20895	0.196236	FALSE	0.0313198	0.0121357
ENSG00000251364	11	-	7512124	5612	chr11:7452807[b38]A,G	A	G	59317	157	199	0.000353599	-0.174315	0.371519	FALSE	0.0128709	0.0712248
ENSG00000254707	11	+	7705289	5548	chr11:7663833[b38]C,G	G	C	-41456	160	200	0.000112687	0.244067	0.313199	FALSE	0.0572267	0.0463869
ENSG00000254921	11	-	8039518	5501	chr11:7062028[b38]A,G	A	G	977490	158	200	0.000150436	-0.300664	0.27098	FALSE	0.0076195	0.00120137
ENSG00000110711	11	+	67468175	3298	chr11:67875944[b38]A,T	T	A	407769	159	198	0.000323558	-0.142199	0.382589	FALSE	0.0128982	0.0207966
ENSG00000130413	11	-	8594084	4625	chr11:8490341[b38]C,G	C	G	103743	157	199	4.42576e-08	0.166192	0.000438326	TRUE	0.0168586	0.0200453
ENSG00000166405	11	-	8168991	5406	chr11:8112790[b38]A,G	A	G	56201	159	201	8.71953e-10	0.114202	1.90166e-05	TRUE	0.0308471	0.0446717
ENSG00000166407	11	-	8268450	5264	chr11:8259391[b38]C,T	C	T	9059	158	199	1.65941e-11	-0.22191	7.34966e-07	TRUE	0.0548783	0.0459805
ENSG00000166436	11	-	8682602	4339	chr11:8704079[b38]C,G	C	G	-21477	156	198	1.01073e-21	0.159159	1.21602e-15	TRUE	0.0690795	0.0999993
ENSG00000166441	11	+	8682789	4340	chr11:8040419[b38]A,G	G	A	-642370	158	198	3.59096e-05	0.140091	0.13016	FALSE	0.0193815	0.0442665
ENSG00000166444	11	-	8910822	3986	chr11:8378372[b38]C,G	C	G	532450	160	200	1.13948e-05	-0.17503	0.0407178	TRUE	0.0418416	0.0898191
ENSG00000172663	11	-	67469194	3299	chr11:67379033[b38]C,T	T	C	90161	160	200	0.00313131	0.253565	0.50949	FALSE	0.00986649	0.0472636
ENSG00000175544	11	+	67452407	3288	chr11:67414816[b38]C,T	T	C	-37591	160	201	0.00196578	-0.816114	0.481601	FALSE	0.0167689	0.00326298
ENSG00000254665	11	+	8693358	4279	chr11:7735120[b38]A,C	A	C	-958238	160	199	0.000960153	-0.770826	0.4684	FALSE	0.011661	0.034681
ENSG00000050438	12	+	51391318	3544	chr12:51362485[b38]C,T	C	T	-28833	160	196	1.26635e-14	-0.138843	2.24139e-09	TRUE	0.0345295	0.0878809
ENSG00000135503	12	+	51951700	5237	chr12:52853885[b38]A,G	A	G	902185	159	201	0.000113173	-0.157145	0.222762	FALSE	0.00372656	0.0107757
ENSG00000139567	12	+	51906909	5210	chr12:51996512[b38]C,T	T	C	89603	160	201	3.81268e-05	0.946964	0.192527	FALSE	0.0286581	0.0149212
ENSG00000139629	12	-	51391288	3543	chr12:51362485[b38]C,T	C	T	28803	160	196	2.29428e-16	-0.27233	1.21557e-10	TRUE	0.0163417	0.00605162
ENSG00000161835	12	+	52006947	5234	chr12:51064071[b38]A,G	A	G	-942876	160	199	0.000417965	0.269383	0.383863	FALSE	0.000867222	0.0783199
ENSG00000196876	12	+	51590267	4174	chr12:52163516[b38]A,G	A	G	573249	160	200	6.55014e-05	-0.190004	0.357194	FALSE	0.00276092	0.00443599
ENSG00000259887	12	+	51848224	4994	chr12:51868703[b38]A,T	A	T	20479	156	199	0.00012532	-0.150413	0.290413	FALSE	0.0015885	2.34713e-05
ENSG00000260473	12	+	51815044	4916	chr12:52390911[b38]C,T	T	C	575867	160	201	0.000334858	0.290753	0.341099	FALSE	0.00647055	0.0246276
ENSG00000261308	12	-	51848541	4993	chr12:51852154[b38]C,T	T	C	-3613	159	198	1.15742e-06	-0.169271	0.180405	FALSE	0.0111189	0.0279109
ENSG00000271065	12	-	51424488	3655	chr12:52319304[b38]A,G	A	G	-894816	160	201	7.18627e-05	-0.360435	0.242349	FALSE	0.022731	0.00183223
ENSG00000084207	11	+	67583743	3288	chr11:67586373[b38]C,T	T	C	2630	158	197	5.33885e-08	-0.151612	0.00416983	TRUE	0.0363789	0.00859468
ENSG00000110697	11	-	67505189	3295	chr11:66855587[b38]C,T	T	C	649602	159	200	0.00101266	-0.2528	0.44436	FALSE	0.00183418	0.0111926
ENSG00000132744	11	-	67650584	3409	chr11:67647174[b38]A,C	A	C	3410	159	200	1.55259e-13	-0.70137	5.2239e-07	TRUE	0.0794573	0.103618
ENSG00000160172	11	-	67805219	3582	chr11:66868692[b38]G,T	T	G	936527	160	197	0.00059323	-0.376216	0.376701	FALSE	0.0172015	0.0567904
ENSG00000167792	11	+	67605654	3298	chr11:67587848[b38]C,T	T	C	-17806	159	200	2.99163e-10	0.0781327	2.48239e-05	TRUE	0.0309167	0.000690655
ENSG00000167797	11	-	67508084	3294	chr11:67463437[b38]C,T	T	C	44647	159	200	0.000383862	-1.04271	0.330322	FALSE	0.0162212	0.0121378
ENSG00000167799	11	-	67629913	3350	chr11:67155461[b38]A,G	G	A	474452	160	198	0.00281306	-0.924679	0.497638	FALSE	0.0150317	0.0165331
ENSG00000184224	11	-	67606620	3297	chr11:68197225[b38]A,G	A	G	-590605	160	199	0.00122613	0.809936	0.427913	FALSE	0.0252744	0.00379232
ENSG00000231793	11	-	67616012	3301	chr11:67545237[b38]C,T	C	T	70775	158	198	7.58739e-06	-0.554633	0.0209914	TRUE	0.0192509	0.00845614
ENSG00000273819	11	-	67873203	3652	chr11:67955823[b38]C,T	T	C	-82620	160	200	6.52903e-07	0.35301	0.057772	FALSE	0.0198745	0.0707934
ENSG00000006534	11	+	68008579	3803	chr11:68015387[b38]C,T	T	C	6808	160	201	0.000155752	-0.53382	0.234614	FALSE	0.0269675	0.00097543
ENSG00000110057	11	-	68004045	3796	chr11:67333099[b38]A,G	G	A	670946	159	200	0.000168092	-0.398965	0.238013	FALSE	0.00576857	0.104752
ENSG00000110717	11	+	68030618	3825	chr11:67462713[b38]A,T	T	A	-567905	159	196	0.00466227	-0.0593337	0.522746	FALSE	0.00763658	0.0075039
ENSG00000110719	11	+	68039026	3843	chr11:68261606[b38]A,G	A	G	222580	160	200	6.76845e-05	-0.541708	0.173429	FALSE	0.0124736	0.11852
ENSG00000110721	11	-	68121179	4045	chr11:67765695[b38]A,G	A	G	355484	158	201	0.000197333	-0.145869	0.255197	FALSE	0.011008	0.129179
ENSG00000251637	11	+	67886478	3623	chr11:67785694[b38]C,T	C	T	-100784	160	201	2.93702e-05	-0.498268	0.12058	FALSE	0.0416277	0.00128377
ENSG00000254610	11	-	67955483	3700	chr11:67914861[b38]A,C	C	A	40622	158	200	5.91323e-06	0.429027	0.0371548	TRUE	0.00176055	0.0573737
ENSG00000255031	11	+	68050741	3863	chr11:68868648[b38]C,T	T	C	817907	160	199	0.00348233	-0.358674	0.514325	FALSE	0.00756179	0.217618
ENSG00000255236	11	+	68121625	4046	chr11:68107869[b38]C,T	C	T	-13756	160	199	0.000132533	-0.309244	0.249747	FALSE	0.00853298	0.0799951
ENSG00000255306	11	-	68030260	3825	chr11:68029334[b38]C,G	C	G	926	160	197	1.1183e-33	0.341331	1.00704e-25	TRUE	0.256444	0.0113259
ENSG00000110066	11	-	68213478	4252	chr11:69096583[b38]C,T	T	C	-883105	160	200	0.000222799	0.0962636	0.253987	FALSE	0.00259826	0.0888602
ENSG00000110075	11	+	68460732	4614	chr11:68178409[b38]C,T	C	T	-282323	160	200	0.000828032	0.0832088	0.427925	FALSE	0.000251258	0.0031321
ENSG00000110090	11	-	68841776	4754	chr11:69493807[b38]G,T	G	T	-652031	159	200	0.000767551	-0.111096	0.424189	FALSE	0.00845398	0.00316665
ENSG00000132740	11	+	68903864	4637	chr11:68870590[b38]G,T	T	G	-33274	160	199	2.49588e-10	0.136961	6.96661e-06	TRUE	0.0420498	0.0812877
ENSG00000132749	11	-	68751421	4745	chr11:69673422[b38]C,T	T	C	-922001	159	201	0.000234111	-0.622684	0.353978	FALSE	0.00157254	0.0239152
ENSG00000162337	11	+	68312592	4393	chr11:67706271[b38]C,T	T	C	-606321	160	199	7.77343e-06	0.174325	0.20475	FALSE	0.0089085	0.0140523
ENSG00000171067	11	-	68271858	4326	chr11:68325725[b38]C,T	T	C	-53867	160	198	0.00199421	-0.190064	0.493099	FALSE	0.0070033	0.130213
ENSG00000197345	11	-	68903812	4637	chr11:67965074[b38]C,G	G	C	938738	160	196	0.000285238	-0.0950798	0.312781	FALSE	0.0291608	0.0337076
ENSG00000260808	11	-	68616476	4892	chr11:69508085[b38]C,G	G	C	-891609	159	198	0.000381918	-0.629546	0.34648	FALSE	0.0186959	0.00299658
ENSG00000286369	11	+	68272101	4325	chr11:67729686[b38]A,G	G	A	-542415	160	200	0.000717719	0.283319	0.404293	FALSE	0.00730094	0.122027
ENSG00000110092	11	+	69641157	5568	chr11:69745905[b38]A,G	A	G	104748	160	200	0.000947111	0.211927	0.482045	FALSE	0.00932081	0.017115
ENSG00000131620	11	+	69985908	5554	chr11:70135815[b38]A,G	A	G	149907	160	201	6.08978e-05	-0.436714	0.248411	FALSE	0.000246352	0.0284238
ENSG00000149716	11	-	69675241	5525	chr11:70652750[b38]A,G	A	G	-977509	160	200	0.00126974	0.185067	0.492961	FALSE	0.0130734	0.0590208
ENSG00000162341	11	+	69048933	4888	chr11:69083998[b38]G,T	T	G	35065	158	198	6.68298e-16	0.0916869	1.33779e-09	TRUE	0.00636544	0.0340376
ENSG00000168040	11	+	70203297	5387	chr11:70941108[b38]C,T	T	C	737811	160	199	3.11164e-05	-0.108515	0.132603	FALSE	0.00208525	0.184718
ENSG00000172935	11	-	69013084	4798	chr11:69025738[b38]A,G	G	A	-12654	159	197	0.000228895	0.265756	0.336658	FALSE	0.0538085	0.0132101
ENSG00000255980	11	+	69425679	5256	chr11:69886891[b38]C,T	T	C	461212	160	198	0.00261231	0.705993	0.518494	FALSE	0.0127083	0.254557
ENSG00000260895	11	+	69103494	5075	chr11:68164268[b38]A,G	G	A	-939226	159	201	0.000826524	-1.86827	0.464652	FALSE	0.017233	0.0571919
ENSG00000284713	11	+	69155479	5179	chr11:69156129[b38]C,T	C	T	650	159	199	0.000439944	-0.596255	0.395303	FALSE	0.0337873	0.120818
ENSG00000287725	11	+	69072916	4966	chr11:69093190[b38]A,G	A	G	20274	158	200	6.55491e-23	-0.218026	1.02039e-15	TRUE	0.0537749	0.00255336
ENSG00000085733	11	+	70398405	5451	chr11:70398550[b38]C,T	C	T	145	156	199	7.29114e-08	-0.0635131	0.00155883	TRUE	0.000987671	0.133308
ENSG00000131626	11	+	70270691	5376	chr11:70432459[b38]A,C	A	C	161768	158	198	2.8551e-05	-0.0816884	0.114429	FALSE	0.00850258	0.260615
ENSG00000162105	11	-	71252426	5448	chr11:70829317[b38]C,T	T	C	423109	160	201	0.000669945	0.187516	0.452306	FALSE	0.00314838	0.00690966
ENSG00000172890	11	+	71453110	5459	chr11:71079623[b38]A,G	G	A	-373487	157	198	0.000718955	-0.0488854	0.413603	FALSE	0.000238777	0.196744
ENSG00000172893	11	-	71448314	5457	chr11:71640917[b38]C,T	C	T	-192603	160	200	0.000242854	0.265739	0.26894	FALSE	0.0121696	0.0517824
ENSG00000204571	11	-	71582839	5484	chr11:71625244[b38]G,T	G	T	-42405	159	199	3.44564e-12	0.305801	7.03813e-06	TRUE	0.0498415	0.0103088
ENSG00000226627	11	+	70626442	5584	chr11:70608449[b38]A,G	A	G	-17993	158	196	0.000162206	0.200757	0.341215	FALSE	0.00641857	0.0618763
ENSG00000246889	11	-	70398099	5450	chr11:69449783[b38]A,G	A	G	948316	159	200	0.00101111	0.0410977	0.485255	FALSE	1.62762e-06	0.262382
ENSG00000254682	11	+	71448563	5457	chr11:71447795[b38]A,C	A	C	-768	159	200	7.48041e-09	0.124714	0.000108337	TRUE	0.0288369	0.0836874
ENSG00000286948	11	-	71565550	5530	chr11:70588838[b38]A,G	A	G	976712	160	200	5.89526e-06	-2.23148	0.0441816	TRUE	0.00715439	0.000143633
ENSG00000137496	11	+	71998614	5263	chr11:71893681[b38]C,T	C	T	-104933	157	199	0.000489449	0.190116	0.379025	FALSE	0.0114208	0.125352
ENSG00000137522	11	+	71929019	5288	chr11:72586660[b38]A,G	A	G	657641	160	201	0.000657095	0.211751	0.412893	FALSE	0.00726094	0.11192
ENSG00000158483	11	+	71787481	5411	chr11:71837419[b38]A,G	A	G	49938	159	198	0.000102048	0.0921118	0.177487	FALSE	0.0270561	0.00588894
ENSG00000248671	11	-	71813344	5412	chr11:71987494[b38]A,G	A	G	-174150	160	201	3.13462e-22	-0.636238	6.17622e-14	TRUE	0.0890454	0.0219552
ENSG00000251143	11	+	72014292	5274	chr11:72456814[b38]C,T	C	T	442522	160	201	0.00082865	-1.45393	0.424425	FALSE	0.0154025	0.0012729
ENSG00000254469	11	-	71928588	5288	chr11:71903269[b38]A,G	A	G	25319	158	197	5.52784e-06	-0.168089	0.0809095	FALSE	0.0206216	0.00894567
ENSG00000254978	11	-	71804531	5408	chr11:71789854[b38]C,T	C	T	14677	160	200	0.000319882	1.88414	0.35916	FALSE	0.0243956	0.000558194
ENSG00000255319	11	+	71711741	5414	chr11:71742523[b38]A,G	G	A	30782	160	198	2.70856e-16	0.430704	3.77918e-10	TRUE	0.0384313	0.0455002
ENSG00000284922	11	+	72080332	5244	chr11:72579155[b38]A,G	G	A	498823	159	198	0.000702659	0.0780395	0.408537	FALSE	0.00174372	0.154991
ENSG00000289716	11	-	71928588	5288	chr11:71619121[b38]A,G	G	A	309467	160	199	3.30102e-09	-0.25181	0.00134057	TRUE	0.0156667	0.0153423
ENSG00000110200	11	-	72112735	5198	chr11:71225458[b38]A,G	G	A	887277	160	201	1.52052e-09	0.864911	0.0011868	TRUE	0.0418012	0.0952231
ENSG00000137497	11	-	72080459	5244	chr11:71375908[b38]A,G	G	A	704551	159	198	0.000237897	0.0486136	0.302653	FALSE	0.0108683	0.0703913
ENSG00000149357	11	-	72103226	5216	chr11:71990115[b38]C,T	C	T	113111	160	200	9.39271e-06	-0.0605105	0.034781	TRUE	0.0148978	0.03866
ENSG00000162129	11	-	72434476	4829	chr11:72394533[b38]C,T	T	C	39943	160	201	1.13245e-05	-0.234883	0.042352	TRUE	0.0226474	0.174723
ENSG00000165457	11	+	72216602	5000	chr11:72469306[b38]A,G	A	G	252704	158	199	0.00142288	0.198443	0.473306	FALSE	0.00614986	0.178218
ENSG00000165458	11	+	72223702	4996	chr11:72184609[b38]C,T	C	T	-39093	160	199	0.00361136	-0.253468	0.518712	FALSE	0.00570853	0.118803
ENSG00000184154	11	+	72080338	5244	chr11:71256197[b38]G,T	G	T	-824141	160	198	0.00306819	1.86098	0.510568	FALSE	0.00455143	0.00374836
ENSG00000186635	11	-	72792876	3976	chr11:72296168[b38]C,T	T	C	496708	159	201	9.72612e-06	0.344399	0.0325424	TRUE	0.0152176	0.157073
ENSG00000186642	11	-	72674209	4281	chr11:72656058[b38]C,T	T	C	18151	160	197	1.74047e-08	0.164182	0.00123076	TRUE	0.008573	0.0279428
ENSG00000276109	11	-	72551770	4586	chr11:72139678[b38]C,T	T	C	412092	159	201	0.000653013	-0.594924	0.358367	FALSE	0.0176343	0.0499328
ENSG00000109919	11	-	47642467	2314	chr11:47600587[b38]A,G	A	G	41880	159	197	9.10294e-56	-0.194091	9.08855e-39	TRUE	0.242151	0.204128
ENSG00000123444	11	-	47578953	2310	chr11:48506964[b38]G,T	T	G	-928011	157	200	0.00456269	0.271975	0.47575	FALSE	0.00939381	0.115949
ENSG00000137478	11	-	73141879	3698	chr11:73393679[b38]G,T	T	G	-251800	160	201	3.84006e-05	0.227407	0.114446	FALSE	0.0177203	0.00721774
ENSG00000168010	11	+	72814407	3910	chr11:73756489[b38]C,T	C	T	942082	160	200	0.00438776	0.361971	0.517217	FALSE	0.00589353	0.13566
ENSG00000172247	11	-	47594149	2304	chr11:46823298[b38]C,T	T	C	770851	159	200	6.36983e-05	-0.418303	0.0672617	FALSE	0.0258872	0.00836819
ENSG00000196666	11	+	47586679	2308	chr11:48119788[b38]C,G	C	G	533109	159	198	0.00284368	-0.781574	0.416905	FALSE	0.00471557	0.0355623
ENSG00000213619	11	+	47565337	2300	chr11:48553515[b38]A,T	A	T	988178	160	201	0.00917571	0.210566	0.510762	FALSE	0.000662873	0.212089
ENSG00000214530	11	-	72793411	3973	chr11:72570265[b38]C,G	C	G	223146	159	199	2.12247e-06	-0.934848	0.2967	FALSE	0.037011	0.141564
ENSG00000256568	11	+	73157947	3678	chr11:73193351[b38]C,T	T	C	35404	159	199	0.00417481	0.136265	0.518795	FALSE	0.0126006	3.99512e-05
ENSG00000285693	11	-	72813787	3913	chr11:72810241[b38]C,T	T	C	3546	158	199	5.07699e-06	-0.0723321	0.0197147	TRUE	0.0116108	0.0213412
ENSG00000030066	11	-	47848422	2330	chr11:47073505[b38]A,G	A	G	774917	158	198	0.000749914	0.351683	0.268298	FALSE	0.0183516	0.162732
ENSG00000086205	11	-	49208411	3673	chr11:48303902[b38]A,G	A	G	904509	159	201	0.0058548	-0.185193	0.462143	FALSE	4.94003e-07	0.0165535
ENSG00000109920	11	-	47767290	2364	chr11:48058979[b38]G,T	T	G	-291689	160	196	0.000498402	0.0761339	0.210445	FALSE	0.00723289	0.0498854
ENSG00000149177	11	+	47980426	2394	chr11:48056875[b38]A,C	A	C	76449	160	194	1.23813e-06	0.0606039	0.00279685	TRUE	0.00714491	0.172451
ENSG00000165923	11	-	47715176	2356	chr11:48265302[b38]C,T	T	C	-550126	159	198	0.00620379	1.14971	0.486917	FALSE	0.00780254	0.00342664
ENSG00000205035	11	+	49558547	3473	chr11:49911350[b38]A,G	A	G	352803	156	198	8.91438e-06	-0.0428675	0.0135724	TRUE	0.000240962	0.00662393
ENSG00000254487	11	+	49817779	3454	chr11:49867806[b38]C,T	C	T	50027	156	199	8.1404e-08	-0.136655	0.0216491	TRUE	0.00798313	0.0136838
ENSG00000255442	11	+	50170157	2746	chr11:49860114[b38]C,T	C	T	-310043	158	201	0.0029275	0.550722	0.369304	FALSE	0.00590949	0.00170453
ENSG00000287538	11	+	50184251	2709	chr11:50095562[b38]C,T	C	T	-88689	160	201	0.00763579	-0.552532	0.466686	FALSE	0.00617407	0.00295309
ENSG00000288177	11	+	49852097	3466	chr11:49810816[b38]A,G	A	G	-41281	160	194	2.73439e-29	-0.396873	4.6226e-20	TRUE	0.0888162	0.0104491
ENSG00000134802	11	-	57427544	3387	chr11:58277023[b38]A,C	A	C	-849479	156	201	0.00165283	0.272413	0.432875	FALSE	0.0188476	0.0487827
ENSG00000134817	11	-	57237006	3578	chr11:56505842[b38]G,T	T	G	731164	160	201	0.00176673	2.46088	0.416781	FALSE	0.00604161	0.0135189
ENSG00000149115	11	-	57324841	3517	chr11:57102828[b38]C,T	C	T	222013	159	198	0.000391393	0.0416351	0.285903	FALSE	0.0128531	0.00359273
ENSG00000149136	11	-	57335731	3494	chr11:56894910[b38]A,G	A	G	440821	156	201	1.03258e-05	-0.382827	0.05164	FALSE	0.0289717	0.0637591
ENSG00000149150	11	-	57515445	3289	chr11:57516515[b38]C,T	C	T	-1070	158	196	9.98573e-06	0.128276	0.0293864	TRUE	0.00149369	0.172935
ENSG00000183908	11	+	57181748	3570	chr11:56780993[b38]C,T	C	T	-400755	158	201	5.455e-05	-0.710161	0.235107	FALSE	0.000139356	0.0954833
ENSG00000186907	11	+	57460529	3363	chr11:58236751[b38]A,T	T	A	776222	160	201	0.000163909	0.431261	0.362017	FALSE	0.00121727	0.0126917
ENSG00000254547	11	-	55874320	4858	chr11:55896266[b38]A,G	G	A	-21946	160	200	1.27314e-14	0.55862	5.11433e-08	TRUE	0.0768856	0.0130906
ENSG00000254662	11	+	57325604	3516	chr11:57304727[b38]A,G	G	A	-20877	160	198	0.00162343	-0.236183	0.412814	FALSE	0.013726	1.93674e-05
ENSG00000286983	11	+	50213421	2636	chr11:49217037[b38]C,T	T	C	-996384	156	199	1.79635e-07	-0.365777	0.00424336	TRUE	0.0691969	0.0143971
ENSG00000063046	12	+	53006283	5100	chr12:52568981[b38]C,T	T	C	-437302	158	200	9.74052e-05	0.0836085	0.209035	FALSE	0.0194954	0.182497
ENSG00000111077	12	+	53046970	5068	chr12:53049494[b38]G,T	T	G	2524	158	198	7.82217e-10	-0.139731	2.28246e-05	TRUE	0.0380508	0.000303678
ENSG00000123358	12	+	52022833	5239	chr12:52196707[b38]A,T	T	A	173874	160	201	0.000601576	0.404115	0.418346	FALSE	0.00267266	0.0433067
ENSG00000123395	12	+	52069247	5287	chr12:51338060[b38]A,G	A	G	-731187	160	198	0.000794782	0.277595	0.467528	FALSE	0.0124947	0.159352
ENSG00000135480	12	+	52232521	5366	chr12:52428358[b38]A,G	G	A	195837	160	201	0.000131506	1.27577	0.253234	FALSE	0.00963647	0.0159761
ENSG00000167778	12	-	53079335	5019	chr12:52144917[b38]C,T	T	C	934418	160	201	0.00113831	0.0952609	0.48988	FALSE	0.032989	0.0994118
ENSG00000186081	12	-	52520298	5160	chr12:52602050[b38]A,G	A	G	-81752	158	199	0.000111975	0.416981	0.20398	FALSE	0.0118117	0.0262399
ENSG00000257337	12	-	53054322	5050	chr12:52054373[b38]A,G	A	G	999949	159	201	1.86317e-05	0.174787	0.0612294	FALSE	0.00911734	0.0550873
ENSG00000257829	12	-	52308212	5326	chr12:52258072[b38]C,T	T	C	50140	160	201	6.13926e-06	0.426284	0.0375424	TRUE	0.0201831	0.021829
ENSG00000287051	12	-	52306038	5326	chr12:52318711[b38]A,G	A	G	-12673	157	200	1.74613e-10	-0.240189	1.67593e-05	TRUE	0.0236498	0.000463824
ENSG00000134809	11	-	57530728	3285	chr11:58327291[b38]G,T	G	T	-796563	157	200	0.0008976	0.290588	0.350963	FALSE	0.0104144	0.109118
ENSG00000149131	11	+	57597388	3139	chr11:58043905[b38]C,T	C	T	446517	159	201	0.00121189	0.312294	0.457324	FALSE	0.00736711	0.160786
ENSG00000156587	11	-	57567850	3198	chr11:57440994[b38]C,T	T	C	126856	160	200	1.17277e-05	0.231245	0.0497372	TRUE	0.0139273	0.0735895
ENSG00000156599	11	+	57667748	3096	chr11:58193968[b38]A,G	G	A	526220	159	199	0.00105248	-0.0538627	0.38385	FALSE	0.00670787	0.0109743
ENSG00000156603	11	-	57712181	3182	chr11:57680645[b38]C,T	T	C	31536	158	198	0.000264972	0.0694033	0.223161	FALSE	0.00866902	0.476215
ENSG00000166793	11	-	57649894	3098	chr11:57997779[b38]C,T	C	T	-347885	160	200	0.000164047	-0.664227	0.413295	FALSE	0.00327749	0.128254
ENSG00000172409	11	+	57648189	3098	chr11:57274238[b38]C,T	T	C	-373951	157	201	0.00263584	-0.299394	0.472873	FALSE	0.0222297	0.203191
ENSG00000213593	11	+	57712594	3182	chr11:57373851[b38]A,G	A	G	-338743	160	200	0.000124036	-0.6897	0.498502	FALSE	0.012292	2.5191e-05
ENSG00000254602	11	+	57638025	3108	chr11:56967805[b38]C,T	T	C	-670220	158	201	0.00979863	-0.134299	0.524656	FALSE	1.55774e-05	0.0259307
ENSG00000288534	11	+	57712583	3182	chr11:57863908[b38]G,T	G	T	151325	158	200	0.000116396	-0.343561	0.152094	FALSE	0.00833247	0.103946
ENSG00000110031	11	-	58578048	3129	chr11:58468688[b38]C,T	C	T	109360	157	200	1.66901e-14	-0.0638742	6.3057e-10	TRUE	0.012993	0.160834
ENSG00000149124	11	-	58731836	3298	chr11:58878564[b38]C,G	C	G	-146728	160	197	1.57585e-08	-0.442429	0.000597445	TRUE	0.0370859	0.232592
ENSG00000186660	11	+	58579064	3132	chr11:58961825[b38]C,T	T	C	382761	160	200	0.000759888	-2.72509	0.34447	FALSE	0.0180619	0.0115869
ENSG00000198561	11	+	57753244	3210	chr11:58647225[b38]A,G	A	G	893981	157	200	0.000201246	-0.144889	0.256044	FALSE	0.00614531	0.271359
ENSG00000211450	11	+	57741492	3194	chr11:57314187[b38]C,G	C	G	-427305	159	201	0.00197341	-0.566161	0.443453	FALSE	0.0194454	0.0297109
ENSG00000242689	11	+	58622666	3155	chr11:59116212[b38]C,T	C	T	493546	158	201	0.00493779	-1.53425	0.501517	FALSE	0.0252689	3.81764e-05
ENSG00000254732	11	+	57741780	3201	chr11:57185905[b38]A,G	G	A	-555875	160	201	0.000219698	-0.649651	0.506027	FALSE	0.00742819	0.0136207
ENSG00000255073	11	+	58579173	3134	chr11:58070376[b38]C,T	T	C	-508797	159	198	4.58279e-05	-0.1233	0.0885995	FALSE	0.0134909	8.27416e-09
ENSG00000255299	11	-	58505470	3112	chr11:58904785[b38]A,G	G	A	-399315	160	199	1.55282e-06	-0.46256	0.0154109	TRUE	0.0234325	0.000210492
ENSG00000285895	11	-	58493303	3116	chr11:57669058[b38]C,T	T	C	824245	159	199	0.00197539	0.37933	0.430587	FALSE	0.0174433	0.00892306
ENSG00000110042	11	+	59171431	3315	chr11:59163271[b38]A,G	A	G	-8160	157	197	0.000254849	-0.0890295	0.202554	FALSE	0.0115911	0.00548873
ENSG00000110048	11	-	59615666	3608	chr11:60377969[b38]A,G	A	G	-762303	159	201	0.000482354	-0.0809253	0.308247	FALSE	0.00612788	0.145296
ENSG00000156689	11	-	58844435	3487	chr11:59017903[b38]A,G	G	A	-173468	156	199	8.53935e-06	-0.0558562	0.0270271	TRUE	0.00660724	0.0122834
ENSG00000166801	11	+	59142749	3310	chr11:58712894[b38]C,T	T	C	-429855	157	199	0.00140661	-0.310918	0.464346	FALSE	0.0019119	0.00452425
ENSG00000166889	11	-	59668897	3661	chr11:59678027[b38]A,G	G	A	-9130	158	200	0.000553708	0.0830184	0.337297	FALSE	0.011794	0.221081
ENSG00000245571	11	-	59142616	3310	chr11:59710551[b38]A,G	G	A	-567935	159	200	0.000316748	-0.253634	0.34648	FALSE	0.0018876	0.00222674
ENSG00000255008	11	-	59565766	3540	chr11:59264501[b38]A,C	A	C	301265	159	200	0.00086838	-0.361137	0.375358	FALSE	0.0129875	0.00891179
ENSG00000255139	11	+	59565924	3540	chr11:60202042[b38]C,T	T	C	636118	160	201	0.00527257	0.483617	0.519086	FALSE	0.0124426	0.0166616
ENSG00000255355	11	+	59669313	3659	chr11:60003190[b38]A,G	A	G	333877	157	201	0.000655505	0.239238	0.358285	FALSE	0.0091533	0.320533
ENSG00000287264	11	+	59545603	3505	chr11:59823488[b38]C,G	G	C	277885	160	200	0.000502979	0.338987	0.331681	FALSE	0.0116317	0.241728
ENSG00000110077	11	-	60184543	3759	chr11:60430015[b38]A,G	A	G	-245472	160	201	0.000537977	0.459448	0.333829	FALSE	0.00195051	0.212866
ENSG00000110079	11	+	60185658	3760	chr11:61012330[b38]C,T	C	T	826672	159	201	8.57915e-05	0.246685	0.19666	FALSE	0.00832583	0.013977
ENSG00000166900	11	+	59713457	3588	chr11:59824089[b38]C,T	T	C	110632	160	201	3.04697e-05	-0.172366	0.0668224	FALSE	0.00629155	0.00206585
ENSG00000166902	11	-	59810660	3590	chr11:58859424[b38]A,G	A	G	951236	158	200	0.00186814	0.0986061	0.479167	FALSE	0.00928594	0.0464343
ENSG00000166927	11	+	60378486	3624	chr11:60376668[b38]C,T	C	T	-1818	159	198	2.14754e-07	-0.227818	0.00358338	TRUE	0.0214191	0.0631586
ENSG00000214787	11	-	60242959	3704	chr11:60446904[b38]A,T	A	T	-203945	157	198	0.00010079	-1.0136	0.166399	FALSE	0.0286787	0.0222484
ENSG00000214788	11	+	59942880	3508	chr11:59440262[b38]A,T	T	A	-502618	158	201	7.70501e-06	-0.718738	0.0574632	FALSE	0.0142828	0.0483026
ENSG00000254477	11	-	59754281	3556	chr11:58837333[b38]A,T	A	T	916948	158	201	0.000162812	-0.648107	0.35674	FALSE	0.0207528	0.00646793
ENSG00000284873	11	+	59938433	3505	chr11:60405302[b38]C,T	T	C	466869	158	201	0.000344693	-0.537932	0.32335	FALSE	0.00842024	0.00463613
ENSG00000285231	11	+	59878783	3556	chr11:59574798[b38]A,G	A	G	-303985	158	201	2.1906e-08	0.606396	0.000828335	TRUE	0.0147598	3.19905e-05
ENSG00000006118	11	+	60924461	3584	chr11:60898869[b38]A,G	A	G	-25592	159	195	2.31065e-07	-0.16865	0.00764558	TRUE	0.0406426	0.048631
ENSG00000110104	11	+	60842114	3434	chr11:60864668[b38]C,T	T	C	22554	160	196	0.000156045	-0.0778734	0.270155	FALSE	0.0444364	0.116228
ENSG00000110107	11	-	60906384	3563	chr11:60719682[b38]C,T	T	C	186702	160	201	0.00217902	0.196695	0.493691	FALSE	0.00371564	0.0170441
ENSG00000110108	11	+	60914159	3570	chr11:61506461[b38]C,G	C	G	592302	160	200	0.000105982	0.618999	0.383944	FALSE	0.0448464	0.0452266
ENSG00000166928	11	+	60378531	3624	chr11:60379874[b38]C,T	C	T	1343	159	199	6.00271e-21	-0.547806	1.85467e-14	TRUE	0.0486925	0.117853
ENSG00000166959	11	+	60699586	3566	chr11:60948777[b38]A,G	G	A	249191	158	201	0.00297007	0.538364	0.510762	FALSE	0.0121027	0.00408816
ENSG00000183134	11	-	60855870	3455	chr11:60806788[b38]A,G	A	G	49082	159	201	0.000320294	-0.598287	0.301538	FALSE	0.0433886	0.0203223
ENSG00000256196	11	-	60925220	3584	chr11:61772219[b38]A,G	A	G	-846999	160	201	0.000309098	-0.197066	0.339899	FALSE	0.000161272	0.00315284
ENSG00000256944	11	-	60913961	3570	chr11:61699710[b38]C,G	G	C	-785749	160	201	0.00131772	0.768834	0.449216	FALSE	0.0280806	0.00247478
ENSG00000257052	11	+	60906790	3564	chr11:60754411[b38]A,C	A	C	-152379	158	199	0.00247003	-0.468597	0.506702	FALSE	0.0180372	0.000262172
ENSG00000013725	11	+	60971681	3666	chr11:61009309[b38]C,T	C	T	37628	158	196	1.30995e-08	-0.577837	0.000137301	TRUE	0.134266	0.00745959
ENSG00000059758	12	-	96399987	4134	chr12:96273339[b38]C,T	C	T	126648	159	200	7.66837e-05	-0.119725	0.193492	FALSE	0.0159107	0.113609
ENSG00000110446	11	-	60951553	3622	chr11:60399140[b38]C,T	C	T	552413	157	201	0.000757999	-0.193396	0.420391	FALSE	0.00245933	0.0235068
ENSG00000139350	12	+	96907225	3784	chr12:96897861[b38]C,T	C	T	-9364	157	197	2.79652e-08	-0.0632774	0.000360509	TRUE	0.0168974	0.026474
ENSG00000188596	12	+	96489572	3979	chr12:96433643[b38]A,G	G	A	-55929	159	200	6.8831e-05	0.199184	0.164408	FALSE	0.0356205	0.148528
ENSG00000255794	12	+	97430885	3267	chr12:97427837[b38]A,G	A	G	-3048	158	198	0.00014584	0.0879524	0.249151	FALSE	0.00223008	0.00153321
ENSG00000257501	12	-	97761671	3291	chr12:97900616[b38]A,T	T	A	-138945	160	201	0.000124861	-0.543225	0.285608	FALSE	0.00789758	0.0368309
ENSG00000258131	12	+	96985657	3641	chr12:97633352[b38]C,G	G	C	647695	157	200	0.000266822	-0.0921749	0.331034	FALSE	0.00256475	0.0601004
ENSG00000258312	12	-	98292411	3189	chr12:98471139[b38]C,G	C	G	-178728	160	196	9.33254e-07	0.148551	0.00423208	TRUE	0.017125	0.016805
ENSG00000287454	12	-	96235423	4103	chr12:96228962[b38]A,C	C	A	6461	159	200	3.46185e-12	1.00247	4.7664e-07	TRUE	0.165789	0.0700777
ENSG00000075415	12	+	98593592	3139	chr12:97901263[b38]C,T	C	T	-692329	157	198	0.000352173	-0.0712833	0.335654	FALSE	0.00574983	0.159756
ENSG00000111647	12	-	100142637	3191	chr12:99690463[b38]C,T	T	C	452174	160	201	0.000392499	0.0976749	0.370815	FALSE	0.00210689	0.00215733
ENSG00000120802	12	+	98515580	3073	chr12:98822322[b38]A,G	G	A	306742	159	198	0.000593343	-0.0865327	0.380477	FALSE	0.00682514	0.0305636
ENSG00000120868	12	+	98645291	3082	chr12:98144974[b38]C,T	C	T	-500317	157	201	4.05227e-05	0.30049	0.307688	FALSE	0.0136313	0.181005
ENSG00000166130	12	-	98644703	3082	chr12:98691248[b38]A,C	A	C	-46545	158	196	6.65991e-07	0.100789	0.00379306	TRUE	0.0531308	0.0547793
ENSG00000185046	12	-	99984239	3071	chr12:99594494[b38]G,T	T	G	389745	156	199	0.0010767	0.0237437	0.442902	FALSE	0.000686205	0.000522192
ENSG00000245017	12	-	98503761	3085	chr12:98486138[b38]A,G	A	G	17623	160	201	0.000147795	0.420643	0.259741	FALSE	0.0154831	0.0760755
ENSG00000257167	12	-	98515992	3075	chr12:98415636[b38]G,T	T	G	100356	159	200	0.00176829	2.44869	0.479499	FALSE	0.00679851	1.2361e-05
ENSG00000257458	12	+	98931683	2905	chr12:98865228[b38]C,G	C	G	-66455	160	200	0.00122321	-0.298282	0.453955	FALSE	0.00103256	1.85463e-06
ENSG00000257696	12	+	100143059	3192	chr12:100512666[b38]A,G	A	G	369607	160	201	0.00013412	-0.641653	0.34669	FALSE	0.0129567	0.0195287
ENSG00000075089	12	+	100199123	3199	chr12:101122076[b38]A,G	A	G	922953	160	201	0.00154442	0.0667278	0.489918	FALSE	0.00143939	0.0534208
ENSG00000136021	12	+	100267141	3263	chr12:100979738[b38]A,T	A	T	712597	159	201	0.000133885	-0.0686073	0.233316	FALSE	0.00782355	0.31229
ENSG00000139354	12	+	100573684	3341	chr12:100577885[b38]C,T	C	T	4201	157	197	2.11934e-08	0.220435	0.00057368	TRUE	0.0497114	0.000695701
ENSG00000151572	12	+	100717527	3491	chr12:101239696[b38]A,T	T	A	522169	160	197	7.47827e-09	0.0780736	0.000142573	TRUE	0.00861597	0.0224925
ENSG00000166153	12	-	100267078	3263	chr12:100383964[b38]C,T	T	C	-116886	160	201	0.00200323	-0.397482	0.488152	FALSE	0.00998853	0.0620227
ENSG00000179520	12	+	100357075	3338	chr12:100800210[b38]A,G	G	A	443135	156	201	0.000216921	-0.153201	0.338987	FALSE	0.00815686	0.00471787
ENSG00000238105	12	-	100173113	3215	chr12:100163567[b38]C,T	T	C	9546	158	198	2.87504e-06	0.138106	0.0138418	TRUE	0.00854308	0.0113765
ENSG00000256870	12	-	101209850	3466	chr12:101209931[b38]C,G	C	G	-81	160	201	0.000427617	0.349007	0.36283	FALSE	0.00863587	0.0434492
ENSG00000257489	12	-	100199521	3199	chr12:99303154[b38]C,G	G	C	896367	157	201	0.000189557	0.195538	0.27262	FALSE	0.010447	0.00436344
ENSG00000258033	12	+	101066735	3598	chr12:101038222[b38]C,T	T	C	-28513	157	201	0.000431519	1.27077	0.332841	FALSE	0.0165858	0.0225502
ENSG00000033867	3	-	27484128	3320	chr3:27416832[b38]C,T	T	C	67296	158	199	0.00078044	0.125276	0.388507	FALSE	0.00503644	0.0121279
ENSG00000144642	3	+	28574792	3474	chr3:28678235[b38]C,G	G	C	103443	160	201	2.80541e-07	0.0540443	0.00192788	TRUE	0.00517837	0.0825662
ENSG00000163491	3	-	27369226	3368	chr3:27911695[b38]A,G	A	G	-542469	160	200	0.000261147	0.248817	0.294261	FALSE	9.51985e-05	0.0290848
ENSG00000163512	3	-	28348602	3194	chr3:29276755[b38]C,T	C	T	-928153	156	201	0.000280398	-0.101348	0.266805	FALSE	0.00780091	0.0310761
ENSG00000163513	3	+	30606602	3720	chr3:31400126[b38]A,G	A	G	793524	156	201	8.32458e-05	-0.264463	0.165275	FALSE	0.0122508	0.00767197
ENSG00000187118	3	+	28241585	3317	chr3:28241610[b38]A,G	A	G	25	160	201	1.38526e-23	-0.267242	5.0814e-14	TRUE	0.0441635	0.0678566
ENSG00000206559	3	+	28348722	3194	chr3:28309712[b38]C,T	T	C	-39010	159	200	1.4277e-08	0.0691106	0.000259247	TRUE	0.0479995	0.00357636
ENSG00000235904	3	-	29280732	3803	chr3:29277006[b38]A,G	A	G	3726	158	199	9.8754e-07	-0.350083	0.0197574	TRUE	0.0743138	0.00915479
ENSG00000271943	3	+	27632943	3104	chr3:27622220[b38]C,T	C	T	-10723	159	200	1.10326e-11	0.385284	6.9967e-05	TRUE	0.0797407	0.0611394
ENSG00000283563	3	+	28349179	3195	chr3:28726230[b38]C,T	T	C	377051	160	200	0.000278194	0.111043	0.303119	FALSE	0.00373245	0.152335
ENSG00000075188	12	-	102120051	3711	chr12:101529548[b38]A,C	A	C	590503	160	201	8.21674e-05	0.393607	0.221485	FALSE	0.00587846	0.125854
ENSG00000111666	12	+	101696948	3593	chr12:101739907[b38]A,G	G	A	42959	160	199	1.41362e-22	0.103518	2.22783e-16	TRUE	0.0543155	0.046094
ENSG00000111670	12	-	101830677	3573	chr12:101724490[b38]C,T	T	C	106187	156	199	0.000551218	0.111745	0.400509	FALSE	0.00634922	0.0583341
ENSG00000120800	12	+	101280106	3460	chr12:101689095[b38]A,C	A	C	408989	160	200	7.18708e-05	0.109041	0.202927	FALSE	0.0125924	0.00208361
ENSG00000120805	12	-	101407647	3414	chr12:101420703[b38]A,C	C	A	-13056	159	196	0.000372634	0.105124	0.323568	FALSE	0.0138488	0.193034
ENSG00000120860	12	-	102061964	3677	chr12:101230153[b38]A,C	C	A	831811	158	199	0.000206849	-0.193344	0.254348	FALSE	0.0116569	0.0296221
ENSG00000136048	12	+	101877581	3573	chr12:101876558[b38]C,T	C	T	-1023	157	199	1.52049e-07	-0.115377	0.023948	TRUE	0.00330759	0.011504
ENSG00000139351	12	-	101739363	3595	chr12:101743378[b38]A,G	G	A	-4015	160	201	1.84886e-05	0.170275	0.0683403	FALSE	0.00798561	0.0291185
ENSG00000196091	12	+	101568354	3473	chr12:101571383[b38]G,T	T	G	3029	157	199	1.7426e-05	0.171405	0.048373	TRUE	0.0105741	0.0146652
ENSG00000258308	12	-	101962251	3662	chr12:101929672[b38]C,T	T	C	32579	158	200	0.000131706	-0.256877	0.226007	FALSE	0.016365	1.12351e-05
ENSG00000017427	12	-	102481704	3573	chr12:101646569[b38]A,G	A	G	835135	158	197	0.000559793	0.0828743	0.426036	FALSE	0.00364072	0.0754359
ENSG00000111696	12	-	103841158	4607	chr12:103755742[b38]G,T	G	T	85416	159	199	6.23262e-06	0.0890434	0.0341931	TRUE	0.00820832	0.10388
ENSG00000139352	12	+	102957675	3873	chr12:103506146[b38]C,T	C	T	548471	160	201	0.00175605	-1.32328	0.487256	FALSE	0.00519347	0.13722
ENSG00000166598	12	+	103930108	4528	chr12:103504787[b38]G,T	T	G	-425321	160	201	0.000332906	-0.336696	0.360797	FALSE	0.00109886	0.053863
ENSG00000171759	12	-	102917132	3867	chr12:102958048[b38]C,T	C	T	-40916	157	201	7.62038e-35	0.488969	9.3315e-25	TRUE	0.116252	0.0575409
ENSG00000179088	12	-	103495903	4466	chr12:103694236[b38]A,G	A	G	-198333	158	199	0.000425075	0.208779	0.384267	FALSE	0.0162547	0.0535028
ENSG00000185480	12	+	102120184	3711	chr12:101559285[b38]C,T	T	C	-560899	160	201	0.00352436	0.224504	0.520987	FALSE	0.00164041	0.191969
ENSG00000214198	12	-	103929883	4528	chr12:103925206[b38]C,T	C	T	4677	157	200	3.27909e-07	0.127578	0.00325825	TRUE	0.050877	0.0258165
ENSG00000257681	12	-	103768808	4573	chr12:103753804[b38]A,G	G	A	15004	159	198	7.58551e-12	-0.168073	8.96067e-07	TRUE	0.0157284	0.184711
ENSG00000257703	12	-	103178333	4050	chr12:103201765[b38]C,T	C	T	-23432	155	201	1.1528e-05	-0.10913	0.0476312	TRUE	0.025907	0.172219
ENSG00000123349	12	+	53295292	4545	chr12:53625022[b38]A,C	A	C	329730	157	198	1.63477e-05	1.02992	0.0480318	TRUE	0.0401454	0.022042
ENSG00000139626	12	-	53207203	4800	chr12:52805949[b38]A,G	A	G	401254	159	201	0.00228182	0.745806	0.509765	FALSE	0.0165088	0.00888517
ENSG00000139631	12	-	53180733	4852	chr12:53195727[b38]A,G	G	A	-14994	160	199	5.96563e-11	-0.140097	1.50382e-06	TRUE	0.0328987	0.0334977
ENSG00000139637	12	+	53299696	4532	chr12:54231734[b38]A,G	G	A	932038	158	200	2.17265e-05	0.792437	0.250682	FALSE	0.0300991	0.0185115
ENSG00000139651	12	+	53180705	4852	chr12:53147267[b38]C,T	T	C	-33438	159	200	0.000561009	0.0525487	0.394778	FALSE	0.000905891	0.154126
ENSG00000167779	12	+	53097437	4999	chr12:52098049[b38]A,G	A	G	-999388	158	199	0.000462558	0.416954	0.425241	FALSE	0.00907417	0.133092
ENSG00000172819	12	-	53231975	4737	chr12:52809075[b38]A,G	A	G	422900	160	200	8.89261e-05	0.379287	0.193344	FALSE	0.0261728	0.115567
ENSG00000182544	12	+	53251252	4691	chr12:52675230[b38]C,T	C	T	-576022	159	199	0.000236224	0.341721	0.349665	FALSE	0.0174518	0.0262234
ENSG00000257605	12	-	53300144	4532	chr12:52709209[b38]C,T	T	C	590935	157	200	0.000417398	-0.269681	0.332617	FALSE	0.00762729	0.000907139
ENSG00000288663	12	+	53295493	4546	chr12:53488975[b38]A,G	A	G	193482	159	199	2.07444e-05	-0.775285	0.329068	FALSE	0.0328828	0.00417319
ENSG00000111727	12	+	104064532	4624	chr12:104061412[b38]A,G	G	A	-3120	160	200	0.000257858	0.125068	0.359182	FALSE	0.00520397	0.125352
ENSG00000120820	12	-	104063950	4622	chr12:104063390[b38]C,T	C	T	560	159	200	4.41331e-19	0.225151	2.86965e-13	TRUE	0.0470432	0.0203749
ENSG00000120837	12	-	104138142	4715	chr12:104155848[b38]C,T	C	T	-17706	159	200	2.04857e-06	0.107665	0.0135978	TRUE	0.0199842	0.16376
ENSG00000136010	12	-	105106864	4592	chr12:104550563[b38]C,T	T	C	556301	160	201	0.000628524	0.256036	0.455999	FALSE	0.0063243	0.0332092
ENSG00000136052	12	-	104958089	4546	chr12:105759279[b38]C,G	C	G	-801190	159	201	5.85431e-05	-0.149278	0.232707	FALSE	0.00703737	0.000463942
ENSG00000139372	12	+	103965823	4591	chr12:103634039[b38]A,G	G	A	-331784	157	200	9.2914e-05	0.0586104	0.24214	FALSE	0.00375	0.368891
ENSG00000151131	12	+	104986317	4543	chr12:104472846[b38]G,T	G	T	-513471	158	199	3.61643e-05	-0.115023	0.101651	FALSE	0.00785874	0.157655
ENSG00000171310	12	+	104455296	4881	chr12:103467276[b38]A,G	G	A	-988020	158	201	0.00150293	0.0906704	0.488837	FALSE	0.00076457	0.23027
ENSG00000198431	12	+	104215780	4756	chr12:104315964[b38]A,G	A	G	100184	160	200	0.000366967	0.280668	0.371485	FALSE	0.0340612	0.210977
ENSG00000204954	12	-	103965517	4589	chr12:103946426[b38]A,G	A	G	19091	158	200	5.05855e-10	-0.0555787	1.18303e-05	TRUE	0.00270283	0.109568
ENSG00000013503	12	+	106357749	3741	chr12:106444183[b38]A,G	G	A	86434	158	200	4.81182e-05	-0.0526985	0.117819	FALSE	0.00528399	0.0528209
ENSG00000074590	12	-	106138655	3757	chr12:105653334[b38]A,G	G	A	485321	155	200	0.000651429	0.0357167	0.39695	FALSE	0.00790231	0.00683459
ENSG00000136026	12	-	106247853	3768	chr12:106322663[b38]C,T	T	C	-74810	159	200	1.38827e-07	0.149603	0.0135201	TRUE	0.0322418	0.00453707
ENSG00000136044	12	-	105236014	4652	chr12:105131001[b38]A,G	A	G	105013	158	199	3.0827e-31	0.193581	8.82003e-24	TRUE	0.0666538	4.69062e-06
ENSG00000136051	12	+	105107325	4592	chr12:105084034[b38]G,T	G	T	-23291	160	198	2.53746e-18	-0.13518	5.65393e-12	TRUE	0.0412802	0.0630862
ENSG00000166046	12	+	106301930	3743	chr12:106290675[b38]A,G	G	A	-11255	160	201	0.000365615	0.127533	0.34664	FALSE	0.000900281	0.000526905
ENSG00000235162	12	+	105235291	4653	chr12:104278022[b38]A,G	A	G	-957269	159	198	0.000357297	0.100334	0.346477	FALSE	0.00180003	0.0070444
ENSG00000257438	12	+	106103164	3791	chr12:106104356[b38]A,G	G	A	1192	158	201	5.76767e-07	0.406985	0.00279029	TRUE	0.0497686	0.00261873
ENSG00000257890	12	-	106058103	3832	chr12:106067982[b38]A,G	A	G	-9879	160	199	5.87441e-16	-0.293252	1.84396e-10	TRUE	0.0955261	0.152663
ENSG00000286520	12	-	105700598	4152	chr12:105936895[b38]A,C	C	A	-236297	159	199	0.000870306	0.452301	0.434057	FALSE	0.0186319	0.000772563
ENSG00000008405	12	-	107092963	3802	chr12:106140342[b38]C,G	C	G	952621	160	201	0.000809188	0.209474	0.399263	FALSE	0.00616138	0.0628712
ENSG00000111783	12	+	106583005	3720	chr12:105725704[b38]A,G	A	G	-857301	158	201	0.00250507	-0.261223	0.507861	FALSE	0.00240547	0.157973
ENSG00000111785	12	+	106774622	3685	chr12:106557607[b38]A,G	A	G	-217015	157	200	4.88602e-05	0.0582005	0.119768	FALSE	0.00233635	0.00160429
ENSG00000120832	12	-	106986970	3857	chr12:107814639[b38]C,T	T	C	-827669	160	201	0.000300046	0.235424	0.356821	FALSE	0.0384124	0.000270938
ENSG00000151135	12	+	106955720	3915	chr12:106056549[b38]A,G	A	G	-899171	156	201	0.00423235	0.0682966	0.521157	FALSE	0.00280062	0.00175277
ENSG00000189238	12	+	126723413	5179	chr12:127674950[b38]A,G	A	G	951537	160	201	0.000301162	0.82705	0.428994	FALSE	0.00755719	0.0652145
ENSG00000214043	12	+	126438838	5193	chr12:126351478[b38]A,G	A	G	-87360	160	198	2.12597e-24	0.352267	4.12363e-17	TRUE	0.0416186	0.00130029
ENSG00000255595	12	+	126191152	5112	chr12:126535415[b38]A,G	G	A	344263	158	200	1.28918e-05	-0.0745803	0.0597272	FALSE	0.00171847	0.00384796
ENSG00000256732	12	-	126690036	5197	chr12:126442611[b38]G,T	T	G	247425	160	201	0.000870762	-0.569046	0.480752	FALSE	0.00846446	0.0511993
ENSG00000257545	12	-	106774691	3683	chr12:107668596[b38]A,C	C	A	-893905	158	198	3.21308e-06	0.0683572	0.0350912	TRUE	0.00287365	0.00633523
ENSG00000255945	12	+	127598169	5907	chr12:127479299[b38]A,C	A	C	-118870	159	197	2.0659e-07	-0.406351	0.00174317	TRUE	0.0478065	0.0132828
ENSG00000256001	12	-	127146337	5360	chr12:127071605[b38]A,G	G	A	74732	158	201	0.000719178	-0.934152	0.488233	FALSE	0.0483684	0.0114436
ENSG00000256022	12	-	127636204	5907	chr12:128079794[b38]A,G	A	G	-443590	159	200	0.000299091	0.500076	0.367479	FALSE	0.0157961	0.0028483
ENSG00000286016	12	+	127130006	5319	chr12:127192809[b38]C,T	T	C	62803	156	201	0.000479088	-0.279698	0.402068	FALSE	0.00460586	0.0283544
ENSG00000286791	12	+	127146536	5359	chr12:127431518[b38]C,T	T	C	284982	160	199	0.000532827	-0.70319	0.439186	FALSE	0.00619383	0.000129799
ENSG00000286922	12	+	127486939	5891	chr12:127477240[b38]A,G	G	A	-9699	156	201	8.61747e-28	-0.519978	3.79329e-16	TRUE	0.0876086	0.085584
ENSG00000287112	12	+	127484244	5894	chr12:127474188[b38]C,T	T	C	-10056	157	199	1.95894e-11	-0.441971	2.11796e-05	TRUE	0.0319632	0.0805638
ENSG00000287365	12	-	127455319	5902	chr12:126747115[b38]A,G	G	A	708204	160	201	1.70331e-05	-0.820498	0.115037	FALSE	0.00705071	0.0971181
ENSG00000287622	12	+	127563909	5940	chr12:127456569[b38]C,G	C	G	-107340	157	201	2.05632e-28	-0.621898	2.47071e-18	TRUE	0.0920681	0.0511893
ENSG00000288523	12	-	127731903	5906	chr12:128086520[b38]A,G	G	A	-354617	160	199	0.000141407	-0.346482	0.316475	FALSE	6.68277e-06	0.0352249
ENSG00000139370	12	-	128823945	6328	chr12:128099254[b38]A,G	A	G	724691	159	198	0.000157253	-0.0553671	0.324451	FALSE	0.0237906	0.271617
ENSG00000151948	12	+	128853428	6369	chr12:128854236[b38]A,G	G	A	808	160	195	6.06617e-07	0.0813457	0.0103953	TRUE	0.00977039	0.00480802
ENSG00000181234	12	+	128267171	6231	chr12:128314727[b38]A,G	G	A	47556	159	200	2.271e-08	-0.101193	0.000638435	TRUE	0.0503851	0.0412692
ENSG00000256085	12	-	129522543	6625	chr12:128574351[b38]A,G	A	G	948192	160	199	2.03324e-05	-1.11113	0.092354	FALSE	0.0315098	0.000270846
ENSG00000256137	12	-	129698185	6628	chr12:130256217[b38]A,G	G	A	-558032	160	201	0.00094763	-1.20128	0.514297	FALSE	0.00513068	0.0114909
ENSG00000256193	12	+	127914708	6103	chr12:128086520[b38]A,G	G	A	171812	160	199	1.04643e-05	0.251279	0.162038	FALSE	0.0104132	0.0436403
ENSG00000256581	12	+	129013337	6308	chr12:128521751[b38]C,G	C	G	-491586	158	200	1.36708e-05	-1.12144	0.150998	FALSE	0.0213276	0.0592107
ENSG00000276487	12	-	128191179	6211	chr12:128394556[b38]A,G	G	A	-203377	160	201	0.000582694	0.62458	0.469305	FALSE	0.0184239	0.0225135
ENSG00000286394	12	+	129696600	6632	chr12:129625019[b38]C,T	C	T	-71581	160	201	1.57395e-06	0.399536	0.0132488	TRUE	0.039257	0.00451881
ENSG00000286662	12	-	127794528	6016	chr12:127752918[b38]C,T	T	C	41610	159	201	0.000275272	-0.526035	0.42462	FALSE	0.000903082	0.0486889
ENSG00000060709	12	-	130768080	7170	chr12:130184371[b38]A,T	T	A	583709	159	199	0.00013066	-0.0573061	0.348069	FALSE	0.00361908	0.000585676
ENSG00000111450	12	-	130839101	7104	chr12:130815550[b38]A,C	C	A	23551	159	196	0.000111973	-0.0806923	0.290321	FALSE	0.0159576	0.0429225
ENSG00000111452	12	+	130953908	7064	chr12:130981411[b38]C,G	C	G	27503	160	200	1.64892e-08	0.357934	0.000406832	TRUE	0.036748	0.153501
ENSG00000132341	12	+	130872038	7120	chr12:129889757[b38]C,G	C	G	-982281	158	199	0.00023317	0.159007	0.362753	FALSE	0.0165188	0.127394
ENSG00000151952	12	-	129903341	6683	chr12:128943204[b38]A,G	A	G	960137	159	200	0.000666261	0.0910135	0.491254	FALSE	0.000672307	0.00870311
ENSG00000250208	12	-	130161963	6859	chr12:130045731[b38]A,G	G	A	116232	160	198	3.47693e-06	-0.316878	0.0501583	FALSE	0.047392	0.00612964
ENSG00000251536	12	-	129854562	6706	chr12:130783012[b38]A,G	A	G	-928450	158	197	0.000125396	0.642648	0.274111	FALSE	0.0402165	0.0392492
ENSG00000256064	12	-	130420887	6928	chr12:131393823[b38]C,G	C	G	-972936	159	198	0.000231743	-0.710077	0.383819	FALSE	0.0140864	0.00891332
ENSG00000256299	12	-	130812445	7139	chr12:130860724[b38]A,G	G	A	-48279	159	197	2.7315e-08	-0.729279	0.000588395	TRUE	0.0503232	0.0828871
ENSG00000259862	12	+	130249680	6886	chr12:130266685[b38]C,T	T	C	17005	158	200	1.32969e-06	0.257637	0.0500448	FALSE	0.0136197	0.0166378
ENSG00000061936	12	+	131711082	6337	chr12:130943118[b38]A,G	G	A	-767964	160	200	0.00146286	-0.120338	0.506024	FALSE	0.00841388	0.0745083
ENSG00000177169	12	+	131894623	6117	chr12:131309783[b38]A,G	G	A	-584840	159	201	6.79862e-05	-0.13881	0.240582	FALSE	0.00109303	0.0308752
ENSG00000177192	12	+	131929201	6102	chr12:131930224[b38]G,T	G	T	1023	159	199	7.72571e-06	0.0481778	0.0438353	TRUE	0.0212423	0.00201922
ENSG00000198598	12	+	131828394	6211	chr12:131925158[b38]C,G	C	G	96764	160	200	0.000155111	0.342266	0.330161	FALSE	0.000811531	0.0646931
ENSG00000204603	12	+	131165012	6512	chr12:131218223[b38]C,T	T	C	53211	155	199	2.45378e-11	0.375318	1.4121e-06	TRUE	0.00979933	0.0246341
ENSG00000255992	12	-	131929186	6101	chr12:131477838[b38]A,G	G	A	451348	160	201	0.000171504	-0.3449	0.481965	FALSE	0.00920238	0.00289486
ENSG00000256209	12	-	131492758	6604	chr12:131030740[b38]A,G	A	G	462018	160	201	2.75538e-05	0.693169	0.175568	FALSE	0.00227904	0.00952191
ENSG00000256810	12	-	131035127	6868	chr12:131034843[b38]C,T	T	C	284	157	197	3.14132e-38	-1.24128	5.90966e-27	TRUE	0.334021	0.0240362
ENSG00000256955	12	+	131857421	6125	chr12:132592145[b38]A,G	G	A	734724	159	197	3.37644e-05	0.163933	0.231867	FALSE	0.0140214	0.0920159
ENSG00000275232	12	-	131455399	6675	chr12:132373333[b38]A,G	A	G	-917934	159	201	6.65608e-05	0.557657	0.21556	FALSE	0.000981056	0.0434352
ENSG00000182870	12	-	132329205	5225	chr12:132257914[b38]C,T	T	C	71291	160	200	9.98034e-07	0.583805	0.0195328	TRUE	0.00598679	0.0201248
ENSG00000183495	12	+	131949943	6075	chr12:132711321[b38]C,T	T	C	761378	160	199	0.000227111	0.0666717	0.335945	FALSE	0.00495412	0.140515
ENSG00000184967	12	+	132144458	5588	chr12:132336839[b38]A,G	A	G	192381	160	201	7.46393e-05	-0.521655	0.191278	FALSE	0.0212567	0.000412637
ENSG00000185163	12	-	132144298	5588	chr12:132141098[b38]C,T	T	C	3200	160	198	4.48129e-05	-0.141896	0.193762	FALSE	0.0214456	0.00678576
ENSG00000185684	12	+	132084276	5741	chr12:132097580[b38]A,G	G	A	13304	160	196	3.70061e-06	-0.153076	0.0219006	TRUE	0.0217295	0.0936872
ENSG00000255916	12	+	132329851	5220	chr12:132327133[b38]C,G	C	G	-2718	155	200	3.06366e-08	0.178897	0.00281264	TRUE	0.0176082	0.207842
ENSG00000256312	12	+	132190214	5535	chr12:131593652[b38]A,T	T	A	-596562	159	195	0.000248253	0.295928	0.309161	FALSE	0.0272363	0.00765791
ENSG00000256576	12	-	132189180	5536	chr12:132213879[b38]A,G	A	G	-24699	160	198	2.87387e-05	0.290329	0.161952	FALSE	0.0607321	3.33238e-05
ENSG00000256943	12	+	132275392	5391	chr12:132909161[b38]C,T	C	T	633769	160	198	0.000894361	0.539106	0.46486	FALSE	0.0167929	0.0317472
ENSG00000286008	12	+	132344478	5166	chr12:132940341[b38]A,C	C	A	595863	158	197	0.000846842	-0.30153	0.460907	FALSE	0.0129492	0.0134283
ENSG00000072609	12	-	132887548	3419	chr12:132868464[b38]C,T	C	T	19084	157	198	0.000267868	0.120053	0.265371	FALSE	0.0353696	0.00632967
ENSG00000090615	12	-	132829020	3559	chr12:132310294[b38]C,T	T	C	518726	160	201	0.000332232	0.325488	0.329041	FALSE	0.00848961	0.129958
ENSG00000112787	12	+	132489552	4601	chr12:132564875[b38]C,G	C	G	75323	160	195	1.11255e-05	-0.0888757	0.0401113	TRUE	0.0018777	0.00114019
ENSG00000176894	12	+	132687588	3890	chr12:132467688[b38]C,T	T	C	-219900	160	201	0.00091751	-0.844343	0.511165	FALSE	0.0178872	0.105683
ENSG00000176915	12	-	132761800	3711	chr12:132745671[b38]A,G	A	G	16129	159	199	1.16054e-06	-0.15389	0.00696019	TRUE	0.0140557	0.00370349
ENSG00000177084	12	-	132687317	3893	chr12:132496619[b38]A,G	A	G	190698	160	201	0.000788023	0.261181	0.457075	FALSE	0.018861	0.0739398
ENSG00000196458	12	-	132956244	3301	chr12:132955127[b38]C,T	C	T	1117	158	198	6.39729e-07	-0.0619378	0.00422597	TRUE	0.0150781	0.0919346
ENSG00000236617	12	+	132887843	3419	chr12:132454282[b38]C,G	G	C	-433561	157	198	0.000125697	-0.340483	0.201436	FALSE	0.0152585	0.101443
ENSG00000247077	12	+	132710820	3803	chr12:132717025[b38]C,T	T	C	6205	159	195	6.85469e-10	-0.144015	2.48871e-05	TRUE	0.0372644	0.00762976
ENSG00000256632	12	+	132688050	3886	chr12:132609027[b38]A,G	A	G	-79023	158	200	1.55011e-06	-0.155686	0.0239413	TRUE	0.0251831	0.00393145
ENSG00000090612	12	+	133181410	2955	chr12:132921114[b38]A,G	G	A	-260296	159	200	1.29416e-13	-1.30261	0.0749998	FALSE	0.00532944	0.303364
ENSG00000196387	12	+	133080475	3158	chr12:133076187[b38]A,G	G	A	-4288	157	199	2.30814e-07	0.0731885	0.00228635	TRUE	0.0315919	0.220059
ENSG00000198040	12	+	133037293	3213	chr12:133040257[b38]C,G	G	C	2964	158	196	4.47161e-16	0.0948175	3.30267e-10	TRUE	0.0605348	0.000937155
ENSG00000198393	12	+	132986366	3265	chr12:133017803[b38]A,G	A	G	31437	160	200	8.94832e-07	0.0837774	0.0310036	TRUE	0.0101628	0.218568
ENSG00000214029	12	-	133130228	3065	chr12:132319500[b38]C,G	G	C	810728	159	199	0.000110161	0.127865	0.278434	FALSE	0.00207815	0.017414
ENSG00000246394	12	-	133036770	3215	chr12:132551500[b38]A,G	A	G	485270	160	200	9.77565e-06	-1.08611	0.0612294	FALSE	0.0373014	0.0276699
ENSG00000256223	12	+	133130576	3065	chr12:133045516[b38]A,G	A	G	-85060	159	198	0.000179799	-0.0387718	0.223813	FALSE	0.00714498	0.265598
ENSG00000256825	12	+	133130985	3064	chr12:133219374[b38]A,G	G	A	88389	159	197	0.000138674	0.0757975	0.233529	FALSE	0.0205822	0.0299824
ENSG00000271963	12	+	133115693	3100	chr12:132424915[b38]C,G	C	G	-690778	160	201	0.000236654	0.332269	0.339219	FALSE	0.0170088	0.0208663
ENSG00000289516	12	+	132956529	3301	chr12:132935006[b38]C,T	T	C	-21523	159	200	3.81774e-08	0.0785563	0.000484497	TRUE	0.0306929	0.00926733
ENSG00000094914	12	-	53324563	4423	chr12:52814488[b38]C,G	C	G	510075	160	201	4.14046e-05	-0.286164	0.137639	FALSE	0.00432183	0.00123477
ENSG00000139546	12	+	53500922	3998	chr12:54309518[b38]A,G	A	G	808596	160	200	0.000657334	-0.155802	0.425907	FALSE	0.0127523	0.0569892
ENSG00000139625	12	-	53499428	4001	chr12:52521983[b38]A,G	A	G	977445	159	201	0.00100249	-0.163284	0.450295	FALSE	0.0164102	0.0188717
ENSG00000170374	12	-	53336147	4396	chr12:53345394[b38]C,G	G	C	-9247	160	195	1.64619e-06	-0.491912	0.00829989	TRUE	0.0267073	0.104877
ENSG00000170653	12	-	53626280	3750	chr12:52840499[b38]A,G	A	G	785781	160	200	0.00036965	-0.563711	0.475592	FALSE	0.00597258	0.176737
ENSG00000185591	12	+	53380177	4277	chr12:53135830[b38]C,T	T	C	-244347	160	200	1.44125e-05	0.228682	0.271926	FALSE	0.00189975	0.038297
ENSG00000197111	12	+	53452103	4077	chr12:52888541[b38]G,T	T	G	-563562	160	197	0.000277581	0.0554291	0.324536	FALSE	0.00590594	0.166908
ENSG00000205352	12	+	53441679	4097	chr12:54437204[b38]C,T	C	T	995525	160	201	0.000530326	2.43005	0.350148	FALSE	0.01456	6.00155e-05
ENSG00000257379	12	+	53441742	4098	chr12:54437204[b38]C,T	C	T	995462	160	201	0.000189835	-0.33789	0.2358	FALSE	0.00609037	0.191013
ENSG00000267281	12	-	53625952	3750	chr12:53147324[b38]A,G	G	A	478628	160	199	1.10088e-08	-0.393301	0.0485029	TRUE	0.0501959	0.123874
ENSG00000123338	12	+	54497753	3612	chr12:53903559[b38]C,T	C	T	-594194	159	199	0.00284031	0.226363	0.511283	FALSE	0.00351153	0.035201
ENSG00000123360	12	+	54549602	3733	chr12:53710902[b38]C,T	T	C	-838700	160	198	1.72679e-06	-0.0958608	0.0191424	TRUE	2.44548e-05	0.0271685
ENSG00000135424	12	-	55712271	3270	chr12:55702690[b38]A,G	G	A	9581	160	198	0.000178452	-0.0908814	0.286594	FALSE	0.0155122	0.0434807
ENSG00000135426	12	-	54984586	3630	chr12:54547432[b38]C,T	C	T	437154	160	200	2.59943e-05	-0.43332	0.157406	FALSE	0.000432324	0.0048726
ENSG00000135437	12	+	55720368	3258	chr12:54720684[b38]A,G	G	A	-999684	160	201	0.000508287	2.0097	0.324734	FALSE	0.0123816	0.128272
ENSG00000135447	12	-	54588490	3820	chr12:54105592[b38]A,G	A	G	482898	159	200	0.000930904	0.198205	0.428841	FALSE	0.011664	0.000100148
ENSG00000161638	12	-	54419200	3565	chr12:54194916[b38]C,T	C	T	224284	160	199	0.000211714	-0.380934	0.353415	FALSE	0.00609716	0.134366
ENSG00000170439	12	+	55681737	3324	chr12:55885269[b38]C,G	C	G	203532	160	197	0.00063515	-0.502717	0.345001	FALSE	0.0122783	0.023366
ENSG00000172551	12	+	54830519	3819	chr12:54760314[b38]G,T	T	G	-70205	157	199	2.9525e-07	0.235706	0.0109772	TRUE	0.0195773	0.13347
ENSG00000258311	12	+	55716037	3263	chr12:56320376[b38]C,G	C	G	604339	160	198	0.000156047	-0.418718	0.488233	FALSE	0.0137746	0.0666552
ENSG00000065357	12	+	55927320	3042	chr12:55525881[b38]A,G	A	G	-401439	160	201	0.000240384	-0.184423	0.247845	FALSE	0.00177382	0.0506403
ENSG00000123353	12	+	55818042	3132	chr12:54925607[b38]A,C	A	C	-892435	159	196	0.00103951	-0.159245	0.440291	FALSE	0.00869829	0.139519
ENSG00000135392	12	-	55830697	3076	chr12:55017827[b38]A,G	A	G	812870	157	201	0.0001142	-0.599707	0.428984	FALSE	0.00903214	0.217091
ENSG00000135404	12	-	55729283	3255	chr12:56708268[b38]C,T	T	C	-978985	160	199	0.00197596	0.316277	0.473306	FALSE	0.00274863	0.00159426
ENSG00000135414	12	+	55743123	3244	chr12:55646617[b38]C,T	T	C	-96506	159	200	0.000477722	-0.114183	0.312781	FALSE	0.0143033	0.0019597
ENSG00000170473	12	-	55927763	3043	chr12:56879227[b38]C,T	T	C	-951464	160	201	0.000131459	-0.214422	0.171057	FALSE	0.0151655	0.00572435
ENSG00000182796	12	+	55829609	3078	chr12:55544106[b38]C,T	C	T	-285503	158	198	0.000815541	0.142233	0.4333	FALSE	0.000653242	0.0284643
ENSG00000205323	12	-	55817703	3135	chr12:56807331[b38]A,C	C	A	-989628	157	199	2.26305e-05	0.152986	0.0461615	TRUE	7.1426e-05	0.282391
ENSG00000257390	12	-	55827253	3087	chr12:55717883[b38]A,G	A	G	109370	160	201	0.000265692	0.24457	0.31399	FALSE	0.00114045	0.19975
ENSG00000258056	12	+	55729095	3255	chr12:56253857[b38]A,G	A	G	524762	160	201	2.92175e-05	-0.742846	0.283691	FALSE	0.0153081	0.0864857
ENSG00000065361	12	+	56076800	2839	chr12:56080595[b38]C,T	T	C	3795	158	197	3.19628e-05	-0.174802	0.0595895	FALSE	0.00276718	2.61345e-07
ENSG00000111540	12	+	55973914	2955	chr12:56870343[b38]A,G	A	G	896429	160	201	2.59814e-05	0.308307	0.0882946	FALSE	0.0516904	0.015539
ENSG00000123374	12	+	55966782	2953	chr12:56015736[b38]A,G	G	A	48954	160	199	0.000216698	1.05791	0.228962	FALSE	0.0103098	0.0535216
ENSG00000123411	12	+	56007660	2928	chr12:56819039[b38]G,T	G	T	811379	159	198	0.000668385	0.118507	0.355038	FALSE	0.0105347	0.0222488
ENSG00000139531	12	+	55997181	2949	chr12:55991020[b38]A,G	A	G	-6161	160	199	3.77874e-09	-0.116041	2.99607e-05	TRUE	0.0646745	0.0849505
ENSG00000170515	12	+	56104538	2831	chr12:57092864[b38]A,G	A	G	988326	159	196	0.00230979	0.0716277	0.483368	FALSE	0.0200084	0.018639
ENSG00000185664	12	-	55966679	2953	chr12:56582738[b38]A,G	A	G	-616059	160	200	0.00106641	0.838689	0.426097	FALSE	0.00395549	0.0638771
ENSG00000197728	12	+	56041352	2897	chr12:56084218[b38]A,C	A	C	42866	158	199	7.3088e-07	0.139917	0.00435973	TRUE	0.0485286	0.23696
ENSG00000257411	12	+	56101332	2834	chr12:57093946[b38]G,T	T	G	992614	160	197	0.00110141	-0.326187	0.45775	FALSE	0.0199159	2.58188e-09
ENSG00000257449	12	-	56041626	2897	chr12:56052982[b38]C,T	T	C	-11356	159	196	0.00017318	0.156098	0.241944	FALSE	0.0229177	0.0294178
ENSG00000092841	12	+	56158347	2738	chr12:55834956[b38]C,G	G	C	-323391	160	199	0.00141742	0.198635	0.440402	FALSE	0.00124455	0.000328983
ENSG00000135482	12	+	56118261	2787	chr12:56944057[b38]C,T	C	T	825796	157	201	0.000998486	-0.706709	0.396317	FALSE	0.0189461	0.0316813
ENSG00000139613	12	-	56189463	2709	chr12:55767064[b38]A,G	G	A	422399	160	201	2.16808e-05	-0.431147	0.450074	FALSE	0.00415342	0.243014
ENSG00000139641	12	+	56118251	2787	chr12:56504301[b38]C,G	G	C	386050	160	197	0.000863316	-0.282149	0.415759	FALSE	0.00869765	0.0182798
ENSG00000196465	12	+	56152257	2759	chr12:57059177[b38]C,T	C	T	906920	159	201	0.00143868	0.291446	0.466338	FALSE	0.00051289	0.110753
ENSG00000229117	12	+	56116591	2795	chr12:56233489[b38]A,T	A	T	116898	160	197	0.000325905	-0.0995294	0.25625	FALSE	0.000396337	0.174466
ENSG00000257809	12	-	56158184	2738	chr12:56181404[b38]A,G	A	G	-23220	159	196	0.000300515	-0.125077	0.239576	FALSE	0.0018237	0.0495926
ENSG00000258199	12	-	56190074	2709	chr12:55398310[b38]C,T	C	T	791764	160	197	1.29303e-07	-1.71219	0.060374	FALSE	0.0335228	0.0112349
ENSG00000258317	12	-	56129242	2771	chr12:56030921[b38]C,T	T	C	98321	159	197	0.000732945	0.236571	0.445	FALSE	0.00636794	0.00287995
ENSG00000258345	12	-	56119925	2779	chr12:55221445[b38]C,T	C	T	898480	157	201	0.00213233	0.792962	0.468405	FALSE	0.0184234	0.0102061
ENSG00000062485	12	-	56300203	2661	chr12:55542962[b38]A,T	T	A	757241	159	196	0.000263756	0.0895536	0.222097	FALSE	0.0033124	0.151839
ENSG00000135469	12	+	56266891	2675	chr12:55331225[b38]A,G	G	A	-935666	157	201	0.000258457	-0.416716	0.288723	FALSE	0.0170126	0.13657
ENSG00000139540	12	+	56230050	2720	chr12:56723693[b38]C,T	C	T	493643	160	196	0.00148405	0.926408	0.445067	FALSE	0.0234877	0.00943327
ENSG00000139579	12	+	56222016	2708	chr12:55328798[b38]C,T	T	C	-893218	158	201	0.000207963	-0.223191	0.218371	FALSE	0.0160234	0.176751
ENSG00000139645	12	-	56258271	2684	chr12:55504928[b38]A,G	A	G	753343	159	201	1.85238e-05	0.205476	0.0910529	FALSE	0.0129792	0.0248681
ENSG00000144785	12	-	56315822	2658	chr12:55728300[b38]C,G	C	G	587522	160	201	0.000273961	-0.138899	0.23708	FALSE	0.00346287	0.0396694
ENSG00000181852	12	-	56221904	2708	chr12:55682952[b38]G,T	T	G	538952	158	197	0.00249911	0.104727	0.480384	FALSE	0.0170747	0.000401643
ENSG00000257303	12	+	56300076	2661	chr12:56300123[b38]A,C	C	A	47	159	201	0.00102439	-0.216063	0.436177	FALSE	0.0185676	0.225439
ENSG00000257727	12	-	56315822	2658	chr12:55565440[b38]A,G	G	A	750382	160	199	7.7941e-05	-1.89819	0.386632	FALSE	0.00681424	0.250668
ENSG00000258260	12	-	56269883	2671	chr12:55520238[b38]A,G	G	A	749645	157	200	0.00256085	-0.249781	0.481943	FALSE	0.0159682	0.0119158
ENSG00000076067	12	+	56521821	2470	chr12:57511503[b38]A,G	A	G	989682	159	199	0.000901458	-0.112966	0.38385	FALSE	0.00425576	4.85698e-05
ENSG00000076108	12	-	56636187	2317	chr12:56813646[b38]A,G	G	A	-177459	159	197	9.342e-05	0.083744	0.135325	FALSE	0.00836544	0.0431264
ENSG00000110944	12	+	56334175	2659	chr12:56855979[b38]C,T	T	C	521804	159	200	3.62237e-05	-0.500778	0.175568	FALSE	0.013931	0.0290264
ENSG00000110955	12	-	56645965	2299	chr12:56808308[b38]C,T	T	C	-162343	159	199	0.00205454	-0.105413	0.468053	FALSE	0.002324	0.273177
ENSG00000111602	12	-	56449311	2579	chr12:56676388[b38]A,G	G	A	-227077	160	199	9.90221e-07	0.399477	0.0282653	TRUE	0.027821	0.0107324
ENSG00000135423	12	-	56488120	2563	chr12:55624414[b38]C,T	C	T	863706	160	201	2.07672e-06	-0.486174	0.368891	FALSE	0.000339761	0.00278435
ENSG00000135473	12	-	56333863	2659	chr12:55851597[b38]C,T	T	C	482266	160	201	0.00141841	0.433538	0.426078	FALSE	0.00622651	0.133624
ENSG00000170581	12	-	56360059	2619	chr12:55704588[b38]A,G	A	G	655471	160	201	0.00265591	0.267915	0.48521	FALSE	0.000889602	0.00349264
ENSG00000176422	12	+	56468579	2583	chr12:57437879[b38]A,G	A	G	969300	157	201	5.69415e-05	-1.1328	0.277453	FALSE	0.0144805	0.0663471
ENSG00000285528	12	-	56488120	2563	chr12:57289173[b38]C,T	T	C	-801053	157	197	0.000329182	0.32412	0.434057	FALSE	0.00154672	0.0121064
ENSG00000025423	12	+	56752162	2278	chr12:56825838[b38]C,T	C	T	73676	158	201	1.82754e-08	0.227189	0.000247666	TRUE	0.0389825	0.0503009
ENSG00000110958	12	-	56688001	2274	chr12:56670761[b38]G,T	T	G	17240	160	196	5.46205e-06	-0.0440456	0.0218839	TRUE	0.00782261	0.175792
ENSG00000139547	12	-	56957464	2377	chr12:56858748[b38]A,G	A	G	98716	159	196	0.000483619	0.100235	0.355897	FALSE	0.0148628	0.0148699
ENSG00000166860	12	-	57006406	2409	chr12:56850104[b38]A,G	A	G	156302	160	201	0.000127855	-0.734938	0.285801	FALSE	0.00957599	0.216055
ENSG00000166863	12	-	57028771	2418	chr12:57623918[b38]G,T	G	T	-595147	159	197	0.000507985	-0.131328	0.3223	FALSE	0.00269215	0.0347161
ENSG00000170426	12	-	56934263	2337	chr12:56229563[b38]C,T	T	C	704700	160	198	9.31855e-05	-0.368354	0.325785	FALSE	0.00796297	0.0116308
ENSG00000196531	12	-	56725264	2268	chr12:56106523[b38]A,T	T	A	618741	160	201	0.000471418	-0.317211	0.340758	FALSE	0.0167757	0.090249
ENSG00000198056	12	-	56752300	2278	chr12:56752285[b38]G,T	G	T	15	159	200	3.16094e-05	-0.126305	0.0807855	FALSE	0.0206403	0.0875495
ENSG00000278399	12	-	56985652	2380	chr12:57092250[b38]A,C	C	A	-106598	160	197	9.51963e-05	0.0956436	0.279089	FALSE	0.0223998	0.037183
ENSG00000285625	12	-	56741436	2271	chr12:57600896[b38]C,G	G	C	-859460	160	201	0.000108072	-1.47332	0.370102	FALSE	0.0215062	0.106368
ENSG00000010278	12	+	6199716	4297	chr12:5628455[b38]A,T	T	A	-571261	160	201	0.00064612	0.270587	0.44436	FALSE	0.000154759	0.00259585
ENSG00000067182	12	-	6341816	4251	chr12:6271110[b38]C,T	T	C	70706	159	201	0.00380621	-0.178166	0.525845	FALSE	0.0137361	0.322119
ENSG00000110799	12	-	6124422	4374	chr12:5827365[b38]A,G	G	A	297057	159	201	0.000182751	0.456319	0.260496	FALSE	0.00406856	0.106547
ENSG00000123384	12	+	57128484	2468	chr12:58059643[b38]C,T	T	C	931159	158	201	0.00154061	0.267654	0.464121	FALSE	0.00338334	0.0815422
ENSG00000166866	12	-	57050719	2410	chr12:57631713[b38]A,C	A	C	-580994	159	201	0.00283351	-0.451024	0.484236	FALSE	0.00711553	0.0225665
ENSG00000166881	12	-	57078747	2432	chr12:57078761[b38]C,T	T	C	-14	160	201	1.41526e-16	0.300862	1.30667e-10	TRUE	0.0316033	0.0780906
ENSG00000166886	12	+	57089044	2433	chr12:56106523[b38]A,T	T	A	-982521	160	201	0.000612169	0.313215	0.351984	FALSE	0.00256469	0.0149962
ENSG00000166888	12	-	57128974	2468	chr12:56828369[b38]C,G	G	C	300605	158	197	0.000182334	0.121976	0.241262	FALSE	0.00721046	0.000853251
ENSG00000182379	12	+	57216795	2444	chr12:56392182[b38]A,G	A	G	-824613	160	198	0.00282359	0.833303	0.49813	FALSE	0.00491655	6.58086e-05
ENSG00000255775	12	-	6160498	4335	chr12:6143872[b38]A,G	A	G	16626	159	199	9.37407e-05	-0.556368	0.324499	FALSE	0.0182454	0.0414491
ENSG00000010292	12	+	6493357	4159	chr12:6471277[b38]A,T	T	A	-22080	158	196	0.000740459	0.129704	0.443556	FALSE	0.0080101	0.025175
ENSG00000111321	12	+	6375046	4257	chr12:5378766[b38]G,T	T	G	-996280	158	200	0.00397366	-0.11261	0.526431	FALSE	0.0124669	0.021387
ENSG00000111639	12	-	6493718	4159	chr12:6493479[b38]C,T	C	T	239	157	197	9.15619e-13	0.185441	1.623e-07	TRUE	0.0299674	0.168289
ENSG00000111640	12	+	6534513	4125	chr12:7081258[b38]G,T	T	G	546745	160	200	0.00281759	-0.204613	0.519722	FALSE	0.012382	0.0743972
ENSG00000139190	12	-	6470533	4182	chr12:6470646[b38]C,T	C	T	-113	158	199	3.28912e-06	0.0783973	0.0173575	TRUE	0.032894	0.0234211
ENSG00000139192	12	+	6451691	4197	chr12:7085722[b38]C,T	T	C	634031	160	199	0.00156769	0.191972	0.503513	FALSE	0.00257033	0.0311322
ENSG00000215039	12	-	6451470	4197	chr12:6443889[b38]C,T	C	T	7581	157	198	0.00115627	0.152664	0.476132	FALSE	0.0132495	0.00504458
ENSG00000255966	12	-	6533465	4123	chr12:5792432[b38]A,C	A	C	741033	160	200	1.73024e-06	-0.388604	0.0674242	FALSE	0.01112	0.00221727
ENSG00000256433	12	+	6393880	4250	chr12:6390367[b38]A,G	A	G	-3513	159	196	1.10217e-05	0.598767	0.0426296	TRUE	0.0212772	0.0545084
ENSG00000269968	12	-	6538142	4109	chr12:5826936[b38]A,G	G	A	711206	159	201	0.00202783	-0.33808	0.519086	FALSE	0.00221421	0.00689429
ENSG00000010295	12	-	6556031	4110	chr12:5668347[b38]G,T	T	G	887684	157	200	0.000144875	0.0345421	0.230881	FALSE	0.0036787	0.023678
ENSG00000111641	12	-	6568208	4125	chr12:5965484[b38]C,T	T	C	602724	160	201	0.00043565	2.03052	0.372975	FALSE	0.00763873	0.0964211
ENSG00000111642	12	-	6608421	4227	chr12:5629422[b38]A,T	T	A	978999	160	200	0.000815289	-0.238576	0.448512	FALSE	0.00425012	0.046949
ENSG00000111644	12	-	6647368	4302	chr12:5827744[b38]C,T	T	C	819624	159	201	0.000718984	0.502696	0.466503	FALSE	0.0127092	0.0398252
ENSG00000111653	12	-	6663103	4299	chr12:7660891[b38]C,T	T	C	-997788	159	199	0.00026853	0.0605071	0.322462	FALSE	0.00344451	0.0412369
ENSG00000126746	12	-	6689369	4234	chr12:7272476[b38]G,T	G	T	-583107	158	200	1.3002e-05	-0.285057	0.0649584	FALSE	0.0108268	0.000160608
ENSG00000139200	12	-	6700615	4217	chr12:6364454[b38]A,C	C	A	336161	160	197	7.60253e-07	-0.661324	0.0554574	FALSE	0.00702332	0.0104258
ENSG00000184574	12	-	6635908	4287	chr12:5901042[b38]C,T	T	C	734866	160	201	0.000115556	-0.489376	0.501931	FALSE	0.0141337	0.0175117
ENSG00000247853	12	+	6578623	4144	chr12:6185175[b38]C,T	T	C	-393448	160	197	0.000307612	0.613248	0.339301	FALSE	0.00971923	0.0733358
ENSG00000285238	12	-	6607301	4224	chr12:6436247[b38]C,G	C	G	171054	160	201	3.25218e-07	-0.371278	0.259741	FALSE	0.021323	0.115055
ENSG00000012822	12	-	53727405	3531	chr12:52960326[b38]C,T	T	C	767079	160	201	0.000289623	-0.0838428	0.335704	FALSE	0.0385105	0.135195
ENSG00000094916	12	-	54280009	3508	chr12:54376590[b38]A,G	A	G	-96581	160	198	0.00251229	-0.076661	0.506773	FALSE	0.00668008	0.00205174
ENSG00000123415	12	-	54188952	3483	chr12:54187830[b38]C,T	T	C	1122	160	198	4.69874e-06	-0.0798418	0.180938	FALSE	0.0232987	0.00347895
ENSG00000135390	12	-	53676243	3600	chr12:53669717[b38]A,G	A	G	6526	159	199	1.13075e-55	0.191722	5.46161e-46	TRUE	0.267506	0.00162711
ENSG00000250432	12	-	54125761	3423	chr12:54173322[b38]A,C	C	A	-47561	160	196	3.03021e-05	-0.356353	0.0836867	FALSE	0.0488444	0.0532819
ENSG00000250654	12	-	54081741	3383	chr12:53932515[b38]G,T	T	G	149226	160	201	0.000432072	-1.11796	0.35067	FALSE	0.0390374	0.016969
ENSG00000250742	12	+	54126020	3423	chr12:54472204[b38]C,T	T	C	346184	157	200	0.000514259	0.336951	0.348249	FALSE	0.028393	0.01873
ENSG00000258344	12	+	54276632	3512	chr12:54473792[b38]C,G	C	G	197160	159	201	0.0003958	0.167451	0.328614	FALSE	0.00537357	0.389994
ENSG00000260492	12	-	53756815	3396	chr12:53554660[b38]C,T	T	C	202155	159	200	0.00061551	-0.845361	0.392227	FALSE	0.0054194	0.0049942
ENSG00000286069	12	+	53739612	3469	chr12:53739847[b38]A,G	G	A	235	158	197	2.21683e-05	-0.10672	0.0730414	FALSE	0.00204304	0.0297272
ENSG00000010610	12	+	6786859	4098	chr12:6444032[b38]A,T	T	A	-342827	160	200	7.21527e-06	0.460998	0.0566883	FALSE	0.00452546	0.0348967
ENSG00000089693	12	-	6767142	4126	chr12:6739726[b38]A,G	A	G	27416	157	200	2.4891e-08	0.278753	0.00421455	TRUE	0.0103003	0.00326222
ENSG00000110811	12	+	6828408	4003	chr12:6850702[b38]C,T	T	C	22294	158	201	2.11222e-05	-0.261995	0.115423	FALSE	0.006341	0.000202569
ENSG00000111652	12	+	6724015	4180	chr12:6726319[b38]A,G	A	G	2304	159	199	4.20689e-08	0.126437	0.000514989	TRUE	0.0600082	0.197546
ENSG00000111664	12	+	6839955	3988	chr12:6839304[b38]C,T	C	T	-651	160	197	1.67675e-25	-0.279199	8.37273e-19	TRUE	0.073597	0.0122445
ENSG00000111665	12	-	6851223	3958	chr12:7098084[b38]G,T	T	G	-246861	160	201	8.20316e-05	-1.33707	0.222097	FALSE	0.0305828	0.00386522
ENSG00000111667	12	+	6852149	3954	chr12:7673237[b38]A,G	A	G	821088	160	197	0.00160393	0.27936	0.495103	FALSE	0.0193582	0.0355142
ENSG00000111669	12	+	6867120	3939	chr12:6910521[b38]A,C	A	C	43401	160	199	3.00577e-05	0.276349	0.0790849	FALSE	0.0380609	0.0252333
ENSG00000159335	12	+	6765517	4127	chr12:6314734[b38]A,G	G	A	-450783	159	197	0.000563668	-0.110905	0.420028	FALSE	0.0433936	0.00371045
ENSG00000250510	12	+	6821625	4022	chr12:6993204[b38]C,G	G	C	171579	159	200	9.97097e-06	-0.714176	0.295912	FALSE	0.00795425	0.00571114
ENSG00000010626	12	+	6873570	3928	chr12:6904912[b38]C,G	G	C	31342	160	199	1.13644e-12	0.0683792	5.42412e-08	TRUE	0.0332952	0.218512
ENSG00000111671	12	-	6873247	3929	chr12:6873183[b38]A,C	C	A	64	159	198	1.43026e-09	0.202631	0.0155413	TRUE	0.0708929	0.0267578
ENSG00000111674	12	+	6913746	3846	chr12:6090973[b38]C,G	G	C	-822773	159	199	0.000101229	0.265492	0.185486	FALSE	0.0121524	0.00758272
ENSG00000111676	12	+	6924464	3796	chr12:6633675[b38]A,G	G	A	-290789	160	199	0.000617102	0.148833	0.484551	FALSE	0.00312155	0.0474954
ENSG00000111678	12	+	6942979	3733	chr12:6688306[b38]G,T	G	T	-254673	160	198	0.000164272	-0.32763	0.265371	FALSE	0.0270702	0.00165825
ENSG00000111679	12	+	6946469	3728	chr12:6054212[b38]C,T	C	T	-892257	158	199	0.000550044	-0.143477	0.420228	FALSE	0.0103659	0.0677268
ENSG00000182326	12	+	6988260	3606	chr12:7197684[b38]A,T	T	A	209424	157	199	0.000552538	-0.107834	0.438031	FALSE	5.14343e-06	0.111118
ENSG00000215021	12	-	6970545	3672	chr12:6967073[b38]C,G	G	C	3472	158	198	8.52304e-08	0.208704	0.00106358	TRUE	0.050072	0.0143866
ENSG00000248593	12	+	6884683	3913	chr12:7323531[b38]A,C	A	C	438848	159	201	2.80788e-08	1.29059	0.0756853	FALSE	0.0699919	0.00269468
ENSG00000290146	12	+	6970922	3671	chr12:6360861[b38]A,G	A	G	-610061	160	201	0.000715171	0.161136	0.463722	FALSE	6.99395e-06	0.299573
ENSG00000111684	12	-	7018426	3629	chr12:6789294[b38]A,G	G	A	229132	159	199	0.000942641	0.0454127	0.46885	FALSE	0.00815233	0.0121655
ENSG00000139178	12	-	7109182	3396	chr12:7099910[b38]C,T	T	C	9272	160	200	7.92407e-06	0.222475	0.0298301	TRUE	0.0161178	0.212807
ENSG00000139182	12	+	7129699	3382	chr12:7158738[b38]A,G	A	G	29039	160	200	1.23011e-05	0.187328	0.0577913	FALSE	0.00714846	0.000613096
ENSG00000139194	12	-	7128777	3384	chr12:6405797[b38]A,C	A	C	722980	157	197	0.000298978	-0.291578	0.34826	FALSE	0.0111905	0.00975929
ENSG00000139197	12	+	7188686	3363	chr12:7197684[b38]A,T	T	A	8998	157	199	2.79333e-05	0.154071	0.109237	FALSE	0.0267524	0.0975109
ENSG00000159403	12	-	7092390	3425	chr12:6353447[b38]A,G	A	G	738943	160	197	0.000920441	-0.478449	0.45368	FALSE	0.0068305	0.0616554
ENSG00000177675	12	-	7444129	3575	chr12:7705863[b38]C,G	C	G	-261734	160	201	0.000767826	0.467799	0.461916	FALSE	0.00452177	0.00592971
ENSG00000205885	12	+	7108053	3397	chr12:7139074[b38]A,G	G	A	31021	159	198	2.54801e-05	0.124305	0.102479	FALSE	0.00743315	0.0185867
ENSG00000255572	12	-	7188747	3362	chr12:7827994[b38]C,T	T	C	-639247	158	196	0.00178512	-0.363121	0.50191	FALSE	0.00653701	0.0202076
ENSG00000256967	12	-	7131026	3384	chr12:8085310[b38]A,G	G	A	-954284	160	198	8.48992e-05	-0.372451	0.195532	FALSE	0.0147813	0.00796057
ENSG00000059804	12	-	7936036	3631	chr12:8660024[b38]A,G	G	A	-723988	160	200	6.905e-05	-0.445299	0.143772	FALSE	0.0153673	0.553564
ENSG00000065970	12	+	8032717	3623	chr12:8100321[b38]A,G	G	A	67604	157	198	0.0011422	-0.0489737	0.469333	FALSE	0.00558582	0.00871819
ENSG00000089818	12	+	8076940	3606	chr12:8282497[b38]A,G	A	G	205557	157	201	7.09799e-06	-0.514872	0.434856	FALSE	0.0124901	0.0801242
ENSG00000111729	12	+	8123618	3571	chr12:8136340[b38]A,G	G	A	12722	157	197	1.16619e-06	1.65082	0.00400522	TRUE	0.0366751	0.0227031
ENSG00000171860	12	-	8066279	3607	chr12:8828046[b38]C,T	C	T	-761767	160	201	0.000371446	-0.552205	0.367892	FALSE	0.0171979	0.0173154
ENSG00000177575	12	-	7503692	3590	chr12:8284328[b38]C,T	C	T	-780636	159	200	0.000132281	-0.697149	0.230402	FALSE	4.38687e-05	0.226151
ENSG00000226711	12	+	8180208	3563	chr12:8843160[b38]A,G	G	A	662952	158	200	3.58072e-05	-0.0683072	0.132418	FALSE	0.0157266	0.0553573
ENSG00000282080	12	-	8018901	3623	chr12:8019075[b38]A,G	A	G	-174	160	197	1.40889e-07	-0.156087	0.169176	FALSE	0.0113179	0.0128644
ENSG00000284697	12	+	8082270	3612	chr12:8100568[b38]A,G	G	A	18298	158	196	4.86365e-11	0.0909506	1.77449e-06	TRUE	0.0694708	0.0702882
ENSG00000288043	12	+	7954217	3635	chr12:8060489[b38]A,G	A	G	106272	159	197	0.000350414	-0.270316	0.431308	FALSE	0.0105658	9.68766e-05
ENSG00000164845	12	-	8242858	3580	chr12:8236351[b38]A,G	A	G	6507	159	199	1.19516e-05	-0.661717	0.152666	FALSE	0.00371841	0.0073809
ENSG00000171847	12	-	8227481	3572	chr12:7646386[b38]A,G	A	G	581095	159	198	0.00071953	-0.919899	0.431534	FALSE	0.00915379	0.000988151
ENSG00000215241	12	+	8235416	3575	chr12:8245342[b38]C,T	T	C	9926	159	200	5.63767e-19	-0.249157	7.85803e-12	TRUE	0.113295	0.0146644
ENSG00000226091	12	-	8396424	3791	chr12:8401189[b38]C,T	C	T	-4765	158	198	5.07297e-12	-0.195572	4.2722e-07	TRUE	0.0236153	0.0153481
ENSG00000244050	12	-	8218689	3561	chr12:9086027[b38]C,T	C	T	-867338	157	201	0.0017922	0.749044	0.495852	FALSE	0.00608072	0.000208461
ENSG00000254016	12	+	8227735	3574	chr12:8249131[b38]A,T	T	A	21396	159	197	2.92562e-09	0.191447	4.1289e-05	TRUE	0.0543077	0.0687612
ENSG00000256552	12	+	8320264	3615	chr12:8401189[b38]C,T	C	T	80925	158	198	3.48704e-15	0.156198	2.68877e-10	TRUE	0.0644164	0.0881018
ENSG00000256589	12	-	8308599	3608	chr12:8401189[b38]C,T	C	T	-92590	158	198	8.48096e-20	-0.240205	9.52538e-13	TRUE	0.0592837	0.0100185
ENSG00000286504	12	-	8285716	3630	chr12:8439480[b38]A,G	G	A	-153764	160	198	0.000203822	-0.659194	0.222518	FALSE	0.0304811	0.0277864
ENSG00000286895	12	+	8243148	3581	chr12:8242754[b38]A,T	T	A	-394	159	199	2.25979e-35	0.242587	1.34265e-28	TRUE	0.0663428	0.0356703
ENSG00000111530	12	+	67269359	3443	chr12:67285725[b38]A,G	G	A	16366	156	199	0.000623493	-0.0586666	0.390323	FALSE	0.00351731	0.289625
ENSG00000111554	12	-	68332247	3785	chr12:68991185[b38]A,G	A	G	-658938	160	201	0.000207786	-0.299413	0.300064	FALSE	0.0298784	0.0268197
ENSG00000127311	12	+	66302494	3040	chr12:66293865[b38]C,T	C	T	-8629	160	197	2.72368e-39	-0.242272	3.59403e-29	TRUE	0.121312	0.00353367
ENSG00000127314	12	+	68610856	3823	chr12:69121110[b38]C,T	T	C	510254	160	201	0.000541433	-0.0718453	0.388607	FALSE	0.000243373	0.0495885
ENSG00000127334	12	+	67648339	3430	chr12:68405764[b38]A,G	G	A	757425	159	198	0.000168903	0.0630565	0.267023	FALSE	0.00230099	0.132784
ENSG00000155974	12	-	66678906	3327	chr12:67296419[b38]A,C	C	A	-617513	158	200	1.98606e-05	-0.100386	0.0664177	FALSE	0.00113504	0.0047491
ENSG00000255733	12	+	67989446	3629	chr12:67498465[b38]A,G	A	G	-490981	159	199	9.53618e-05	0.455227	0.163121	FALSE	0.0116044	0.0986042
ENSG00000255772	12	+	67929236	3565	chr12:67827799[b38]A,G	A	G	-101437	157	198	2.7754e-11	0.360501	8.30925e-07	TRUE	0.0176504	0.0636334
ENSG00000256420	12	-	66567566	3301	chr12:65759505[b38]A,G	A	G	808061	159	199	0.00108172	-1.74398	0.438617	FALSE	0.0129779	0.0903539
ENSG00000286563	12	+	67329015	3407	chr12:67374794[b38]A,C	A	C	45779	158	201	6.09154e-09	-0.218784	0.000218968	TRUE	0.0433363	0.124271
ENSG00000090382	12	+	69348382	4311	chr12:68848213[b38]C,T	T	C	-500169	160	199	0.000107603	-0.342315	0.207771	FALSE	0.0177793	0.00156862
ENSG00000111581	12	+	68686952	3892	chr12:68686990[b38]C,T	C	T	38	160	201	3.2975e-05	-0.308593	0.108895	FALSE	0.0172955	0.0268832
ENSG00000111605	12	+	69239570	4239	chr12:69278280[b38]C,T	T	C	38710	159	196	1.16467e-10	0.0478036	4.0027e-06	TRUE	0.0566152	0.107031
ENSG00000127337	12	+	69359711	4317	chr12:69391968[b38]A,G	G	A	32257	159	196	2.4503e-22	-0.101081	8.81242e-16	TRUE	0.0892631	0.0324213
ENSG00000135678	12	-	68963170	3923	chr12:68972806[b38]C,T	C	T	-9636	160	196	5.37961e-18	-0.223549	1.95915e-12	TRUE	0.0109265	0.00510127
ENSG00000135679	12	+	68808178	3882	chr12:69331604[b38]A,G	G	A	523426	159	201	0.00085147	0.236171	0.431383	FALSE	0.0107647	0.0222764
ENSG00000175782	12	+	68746126	3934	chr12:68763920[b38]A,G	G	A	17794	159	195	2.86738e-08	-0.0584676	0.000334452	TRUE	0.0313102	0.000223649
ENSG00000247363	12	-	68686935	3892	chr12:68108489[b38]A,T	A	T	578446	158	200	0.00056172	-0.202484	0.413829	FALSE	0.0142637	0.00163207
ENSG00000257181	12	-	68842855	3856	chr12:69150935[b38]C,T	T	C	-308080	160	201	0.000448124	-0.587118	0.356066	FALSE	0.0106535	0.00173737
ENSG00000257507	12	+	69449471	4409	chr12:69408789[b38]C,T	C	T	-40682	159	201	5.95923e-05	-0.463578	0.280428	FALSE	0.00571298	0.113896
ENSG00000111596	12	+	70243003	4184	chr12:69620184[b38]A,C	A	C	-622819	160	200	0.000528768	-0.0819707	0.349157	FALSE	0.010052	0.0107455
ENSG00000127325	12	-	69699206	4594	chr12:69688629[b38]A,G	G	A	10577	159	198	1.03496e-10	-0.290063	3.94263e-06	TRUE	0.0446374	0.0308332
ENSG00000127328	12	+	69738861	4598	chr12:69733352[b38]C,T	C	T	-5509	159	200	9.90829e-06	0.0922163	0.0398634	TRUE	0.0284439	2.25052e-07
ENSG00000166225	12	+	69470350	4435	chr12:69506991[b38]C,T	C	T	36641	159	196	5.71825e-11	-0.0313852	2.09279e-06	TRUE	0.0256888	0.229625
ENSG00000166226	12	+	69585427	4433	chr12:68785354[b38]A,G	G	A	-800073	160	194	0.0055799	0.0333106	0.52632	FALSE	0.0124062	0.0604589
ENSG00000166268	12	+	69825228	4648	chr12:69751691[b38]A,G	A	G	-73537	159	201	3.44697e-54	1.42044	8.63664e-41	TRUE	0.469241	0.0201162
ENSG00000247131	12	-	69738279	4597	chr12:69755799[b38]A,G	A	G	-17520	159	200	2.8333e-23	0.47223	4.81874e-17	TRUE	0.166682	0.0584932
ENSG00000257139	12	+	70180339	4261	chr12:70190275[b38]A,G	G	A	9936	156	200	3.08388e-51	0.658095	1.61157e-41	TRUE	0.200947	0.00632038
ENSG00000258052	12	+	69801670	4628	chr12:69763802[b38]C,T	T	C	-37868	159	201	3.14521e-53	0.944317	1.94638e-39	TRUE	0.407579	0.0428418
ENSG00000287132	12	+	70239115	4186	chr12:69397277[b38]A,T	A	T	-841838	160	199	3.18192e-05	-0.73246	0.209341	FALSE	0.00772408	0.024195
ENSG00000127324	12	-	71441742	3378	chr12:70745213[b38]C,T	T	C	696529	158	200	0.00146931	0.473927	0.470376	FALSE	0.000922091	0.0142946
ENSG00000127329	12	-	70637397	4206	chr12:69990826[b38]C,T	C	T	646571	158	200	2.76284e-05	0.128011	0.266041	FALSE	0.00786993	0.282657
ENSG00000133858	12	-	71663612	3052	chr12:71891638[b38]A,G	A	G	-228026	157	200	0.000532413	-0.356006	0.349617	FALSE	0.0126006	2.91981e-05
ENSG00000135643	12	+	70366291	4048	chr12:70536281[b38]G,T	G	T	169990	157	200	5.78784e-09	-0.100502	0.000238093	TRUE	0.0256817	0.0214708
ENSG00000139292	12	+	71439799	3393	chr12:71764738[b38]G,T	G	T	324939	160	196	0.000334953	0.122766	0.285801	FALSE	0.00265079	0.0126278
ENSG00000153233	12	-	70920392	4004	chr12:71162800[b38]C,T	T	C	-242408	159	200	0.00217741	-0.110489	0.493982	FALSE	0.00507949	0.0140391
ENSG00000173451	12	+	71664302	3051	chr12:71483618[b38]G,T	T	G	-180684	159	201	9.80441e-06	-0.565557	0.0323654	TRUE	0.012101	0.0231797
ENSG00000257761	12	-	71594134	3197	chr12:70733132[b38]C,G	C	G	861002	160	201	0.000383182	-0.783383	0.358345	FALSE	0.0283155	0.00221791
ENSG00000257815	12	-	70243313	4184	chr12:70172567[b38]C,T	T	C	70746	158	200	1.26178e-30	0.28563	3.28854e-23	TRUE	0.147882	0.074018
ENSG00000258168	12	+	70468081	4054	chr12:70453125[b38]A,C	A	C	-14956	160	201	1.4957e-08	-0.336651	0.000224525	TRUE	0.0493435	0.0449979
ENSG00000072657	12	+	72087267	3040	chr12:72342373[b38]C,T	C	T	255106	156	201	1.4136e-10	0.253693	5.78472e-05	TRUE	0.00395542	0.0218351
ENSG00000080371	12	+	71754864	2986	chr12:71496577[b38]C,T	T	C	-258287	159	197	0.000753598	-0.0833735	0.364641	FALSE	0.00611552	0.0288475
ENSG00000121749	12	+	71839708	3115	chr12:71926704[b38]A,C	A	C	86996	160	200	5.39374e-13	0.0991259	1.90661e-08	TRUE	0.0132245	0.0240262
ENSG00000139287	12	+	71938846	3075	chr12:72093441[b38]A,G	A	G	154595	159	201	0.00108741	0.424609	0.473679	FALSE	0.00963741	0.000757279
ENSG00000139291	12	+	71686083	2989	chr12:71531847[b38]A,G	A	G	-154236	160	198	7.71914e-05	-0.171836	0.16507	FALSE	0.0226728	0.119225
ENSG00000236333	12	-	72274821	3079	chr12:72340412[b38]A,C	A	C	-65591	158	200	5.43392e-07	0.212688	0.00756969	TRUE	0.00324421	0.00393813
ENSG00000257183	12	-	74283595	2875	chr12:75275855[b38]A,G	A	G	-992260	156	200	7.74116e-05	0.887882	0.0916165	FALSE	0.0277358	0.00554531
ENSG00000257682	12	-	73206647	2626	chr12:72552027[b38]C,G	C	G	654620	157	200	8.28008e-05	-1.1276	0.102151	FALSE	0.0397315	0.0148853
ENSG00000258064	12	+	71674205	3023	chr12:70919939[b38]G,T	T	G	-754266	160	199	0.000655148	0.197775	0.386574	FALSE	0.00514229	0.114722
ENSG00000258123	12	+	73159191	2604	chr12:72706718[b38]A,G	G	A	-452473	157	200	0.000130351	-0.264367	0.166336	FALSE	0.0100906	0.101245
ENSG00000111481	12	+	54301203	3508	chr12:54020078[b38]G,T	T	G	-281125	160	201	0.00097052	-0.118724	0.424775	FALSE	9.39177e-05	0.00237301
ENSG00000111752	12	+	8913897	3959	chr12:9855249[b38]A,G	A	G	941352	158	200	0.000166035	-0.107007	0.234254	FALSE	0.002459	0.0572359
ENSG00000135486	12	+	54280194	3508	chr12:54221088[b38]C,T	T	C	-59106	160	200	7.70047e-06	-0.810583	0.141842	FALSE	0.0130943	0.0132538
ENSG00000161642	12	-	54391246	3523	chr12:54318989[b38]C,T	C	T	72257	158	197	0.00332469	-0.0779871	0.516289	FALSE	0.00501778	0.00448743
ENSG00000166523	12	-	8540799	3724	chr12:8541671[b38]G,T	T	G	-872	158	199	0.00170767	-0.275355	0.487316	FALSE	0.00534138	0.213637
ENSG00000166532	12	+	8681601	3548	chr12:8672544[b38]A,G	A	G	-9057	160	198	0.000275875	-0.0856367	0.272149	FALSE	0.00345738	0.106878
ENSG00000166535	12	+	8822622	3793	chr12:8822219[b38]C,T	C	T	-403	159	197	6.89729e-05	-0.156251	0.18736	FALSE	0.00747298	0.00116734
ENSG00000249790	12	+	8788254	3731	chr12:8755942[b38]C,G	G	C	-32312	160	201	4.24016e-08	-1.54281	0.00216709	TRUE	0.0949113	0.0176906
ENSG00000256661	12	-	8830663	3792	chr12:9126835[b38]C,T	T	C	-296172	159	201	4.24895e-06	-0.142957	0.0396678	TRUE	0.00317526	0.000429927
ENSG00000258137	12	+	54353662	3520	chr12:54395372[b38]G,T	G	T	41710	160	201	5.05108e-05	-0.638125	0.331212	FALSE	0.00392605	0.00454885
ENSG00000111615	12	-	75511599	3106	chr12:75387752[b38]C,T	C	T	123847	160	199	0.000108507	0.0352315	0.184763	FALSE	0.0073142	0.0874609
ENSG00000139278	12	+	75480754	3122	chr12:75442307[b38]A,C	A	C	-38447	158	199	1.08198e-06	-0.104712	0.00821166	TRUE	0.0135222	0.00262642
ENSG00000139289	12	-	76031743	3208	chr12:76734514[b38]C,T	T	C	-702771	160	201	0.000820155	-1.01984	0.479838	FALSE	0.0153689	0.0891414
ENSG00000166006	12	-	75209208	3099	chr12:75717095[b38]C,T	C	T	-507887	159	200	3.56568e-05	0.288757	0.0918615	FALSE	0.00107123	0.000980872
ENSG00000180481	12	+	75391090	3163	chr12:75391320[b38]C,T	T	C	230	155	201	6.95077e-97	-0.620026	4.9885e-75	TRUE	0.545216	0.000254607
ENSG00000180881	12	-	75329868	3165	chr12:75307691[b38]G,T	T	G	22177	160	199	1.93423e-08	-0.140486	0.000295806	TRUE	0.00368046	0.0309831
ENSG00000251138	12	-	74402502	2849	chr12:74429885[b38]A,C	A	C	-27383	159	201	9.35941e-11	0.4837	3.73528e-06	TRUE	0.0040066	0.0241089
ENSG00000257386	12	-	74538591	2913	chr12:74398345[b38]C,T	T	C	140246	159	200	0.0014586	0.996992	0.414705	FALSE	0.0117954	0.000778554
ENSG00000257453	12	+	76030495	3207	chr12:75899479[b38]A,C	A	C	-131016	159	198	0.000291127	0.331145	0.313685	FALSE	0.0184078	0.0056576
ENSG00000257497	12	-	75489777	3113	chr12:75509411[b38]A,G	A	G	-19634	157	201	5.28235e-15	0.222065	9.67338e-09	TRUE	0.0864788	0.000642133
ENSG00000067798	12	+	77324642	3615	chr12:77993853[b38]C,T	C	T	669211	158	198	9.02524e-05	-0.0408369	0.175552	FALSE	0.00228762	0.00436281
ENSG00000091039	12	-	76559398	3785	chr12:77465215[b38]G,T	T	G	-905817	159	201	0.000445166	-0.186749	0.35468	FALSE	0.00915275	5.79448e-05
ENSG00000175183	12	-	76878964	3986	chr12:76906141[b38]A,G	A	G	-27177	158	200	2.35286e-06	-0.152155	0.0117146	TRUE	0.0121193	0.141811
ENSG00000179941	12	-	76348360	3626	chr12:76607071[b38]C,T	C	T	-258711	159	197	0.00214756	-0.0927581	0.516209	FALSE	0.00462283	0.021996
ENSG00000186908	12	+	76764104	4001	chr12:77016514[b38]C,T	C	T	252410	160	200	1.12156e-05	-0.0606275	0.0430617	TRUE	0.00248807	0.0227517
ENSG00000187109	12	-	76084568	3323	chr12:76234095[b38]A,G	A	G	-149527	158	199	6.2128e-06	0.075716	0.0261503	TRUE	0.0125723	0.00347222
ENSG00000257526	12	+	76559871	3790	chr12:76478652[b38]A,G	A	G	-81219	160	199	1.59642e-32	-0.405805	5.23722e-18	TRUE	0.0677891	0.228872
ENSG00000257677	12	-	77316931	3631	chr12:77333183[b38]C,T	C	T	-16252	157	199	4.20014e-09	0.127149	0.00020419	TRUE	0.00554992	0.0271922
ENSG00000257835	12	+	77379771	3623	chr12:78218314[b38]A,G	G	A	838543	157	200	0.000116732	-0.795653	0.472063	FALSE	0.00788872	0.0247748
ENSG00000257839	12	+	76032659	3213	chr12:76616622[b38]A,G	A	G	583963	160	201	0.000362854	-0.921754	0.371457	FALSE	0.0176217	0.0215396
ENSG00000067715	12	+	78863994	2326	chr12:78851521[b38]C,T	C	T	-12473	159	201	0.00013952	-0.0961321	0.178308	FALSE	0.00355571	0.010022
ENSG00000111344	12	-	113136077	4316	chr12:113311010[b38]G,T	T	G	-174933	160	199	1.30669e-07	-0.199645	0.00100991	TRUE	0.021776	0.0136231
ENSG00000123064	12	-	113185453	4384	chr12:113016938[b38]A,G	A	G	168515	159	198	1.88911e-05	-0.112282	0.119291	FALSE	0.0116585	0.0588745
ENSG00000139405	12	+	113185527	4385	chr12:113208505[b38]C,G	C	G	22978	160	199	2.04908e-10	-0.215433	1.10199e-05	TRUE	0.0327107	0.143012
ENSG00000166578	12	-	113220998	4434	chr12:113122841[b38]A,T	A	T	98157	160	198	0.000576197	0.0911258	0.3933	FALSE	0.00400293	0.0934039
ENSG00000186710	12	+	113149725	4321	chr12:113284068[b38]A,G	G	A	134343	159	198	8.03863e-06	-0.235453	0.0332484	TRUE	0.0340272	0.115098
ENSG00000186815	12	+	113221051	4434	chr12:112996818[b38]G,T	G	T	-224233	160	200	0.00247927	-0.137095	0.512409	FALSE	0.00687053	0.0138089
ENSG00000257894	12	-	79503170	2574	chr12:78981432[b38]C,T	T	C	521738	159	199	0.00224027	0.157512	0.475807	FALSE	0.00763685	0.00319992
ENSG00000258084	12	+	78352520	2801	chr12:78478318[b38]C,T	T	C	125798	157	201	7.11098e-11	-0.429314	5.20068e-06	TRUE	0.0427279	0.0105106
ENSG00000258220	12	-	78359181	2807	chr12:78375197[b38]C,T	C	T	-16016	159	199	1.8382e-06	0.213479	0.0155974	TRUE	0.0107762	0.0130347
ENSG00000089060	12	-	113334994	4550	chr12:112901422[b38]C,T	C	T	433572	159	198	0.00088216	-0.233863	0.444826	FALSE	0.00122947	0.0230824
ENSG00000122965	12	-	113966229	5199	chr12:113621665[b38]A,C	A	C	344564	160	200	0.000137103	0.425827	0.40886	FALSE	0.0100819	0.0480077
ENSG00000123066	12	-	116277133	4190	chr12:116424059[b38]A,G	A	G	-146926	159	199	2.37515e-05	0.116521	0.0790582	FALSE	0.00772127	0.00242383
ENSG00000135094	12	-	113403769	4663	chr12:113890613[b38]C,T	C	T	-486844	157	200	0.000415906	0.194295	0.40234	FALSE	0.020101	0.0199828
ENSG00000135111	12	-	114683202	5172	chr12:114978758[b38]C,T	T	C	-295556	159	201	0.000276926	-0.520661	0.411512	FALSE	0.0253369	0.0166001
ENSG00000139410	12	+	113422381	4693	chr12:113388198[b38]C,T	C	T	-34183	160	200	1.7535e-05	0.352752	0.0666502	FALSE	0.0305206	0.00887945
ENSG00000151176	12	+	113358567	4592	chr12:113558015[b38]G,T	T	G	199448	160	201	4.51786e-05	-0.134663	0.127722	FALSE	0.00766993	0.0380244
ENSG00000249550	12	-	113773616	5140	chr12:113837331[b38]C,T	T	C	-63715	158	199	7.69313e-06	-0.502778	0.158543	FALSE	0.00329283	0.00401379
ENSG00000257359	12	+	113932570	5167	chr12:113818708[b38]A,G	A	G	-113862	158	200	0.00121423	-0.18237	0.498327	FALSE	0.0103012	0.00103571
ENSG00000258337	12	-	116181175	4324	chr12:115398992[b38]G,T	G	T	782183	156	201	0.000106842	-1.74492	0.191883	FALSE	0.0205044	8.45486e-06
ENSG00000088992	12	-	117099284	4415	chr12:117040011[b38]A,G	A	G	59273	160	200	4.44953e-13	-0.3203	2.22614e-07	TRUE	0.0355765	0.0323609
ENSG00000089250	12	-	117361513	4367	chr12:117464353[b38]C,T	C	T	-102840	160	200	3.36908e-10	-0.13086	1.75913e-05	TRUE	0.09767	0.0383379
ENSG00000111412	12	-	116737902	4390	chr12:117600573[b38]A,G	A	G	-862671	159	200	0.000986561	0.163628	0.48611	FALSE	0.00458671	0.00177462
ENSG00000135108	12	-	117190458	4440	chr12:117182940[b38]A,C	C	A	7518	158	196	6.03161e-05	-0.0359906	0.180125	FALSE	0.0277591	0.227989
ENSG00000135116	12	-	116881309	4360	chr12:116582581[b38]C,T	C	T	298728	159	201	3.50388e-05	-0.415479	0.164296	FALSE	0.000374964	0.111485
ENSG00000135119	12	+	116738179	4390	chr12:116704883[b38]C,T	T	C	-33296	159	197	0.000589549	0.219377	0.471192	FALSE	0.00705515	0.00140073
ENSG00000174989	12	+	116910951	4364	chr12:117089784[b38]C,T	C	T	178833	158	200	1.37433e-05	0.0650006	0.10054	FALSE	0.0298179	0.075496
ENSG00000196668	12	+	116533423	4227	chr12:115887557[b38]A,T	T	A	-645866	160	201	3.47773e-05	-0.508298	0.160551	FALSE	0.0102894	0.131014
ENSG00000257279	12	-	116985655	4345	chr12:117039993[b38]C,T	T	C	-54338	160	200	7.85594e-10	-0.339364	0.000465506	TRUE	0.0259851	0.155469
ENSG00000258102	12	+	116548106	4216	chr12:115591883[b38]A,G	G	A	-956223	155	200	0.000253468	0.116504	0.329948	FALSE	0.0172073	0.0333907
ENSG00000089220	12	+	118136125	4450	chr12:118437671[b38]A,G	G	A	301546	160	198	8.58363e-06	-0.0476102	0.0381679	TRUE	0.00374524	0.0632611
ENSG00000111445	12	+	118013589	4273	chr12:117929577[b38]G,T	G	T	-84012	159	197	6.4749e-05	-0.10057	0.20204	FALSE	0.00748395	0.000863752
ENSG00000111707	12	+	118376556	4461	chr12:118394639[b38]A,G	A	G	18083	158	199	8.68238e-11	-0.0581768	2.62095e-06	TRUE	0.0605328	0.0697052
ENSG00000135090	12	-	118372649	4463	chr12:118195702[b38]A,G	A	G	176947	159	198	1.3317e-06	-0.0421778	0.00910158	TRUE	0.00462424	0.0633906
ENSG00000171435	12	-	117968257	4258	chr12:117446656[b38]A,G	A	G	521601	159	199	0.000293285	-0.0758938	0.420234	FALSE	0.012209	0.0162364
ENSG00000176834	12	-	118103673	4302	chr12:118188237[b38]A,G	A	G	-84564	160	197	5.48819e-21	-0.16815	3.30357e-13	TRUE	0.0296506	0.136487
ENSG00000176871	12	-	118062164	4236	chr12:118035249[b38]C,T	C	T	26915	160	195	5.5496e-06	-0.0539791	0.022104	TRUE	0.0105475	0.0377401
ENSG00000255618	12	-	118774928	4063	chr12:118773308[b38]C,T	C	T	1620	159	199	1.97888e-14	1.05706	1.20326e-09	TRUE	0.180445	0.0277303
ENSG00000255686	12	+	117453013	4375	chr12:116859768[b38]A,G	G	A	-593245	158	199	0.000167195	0.617518	0.240101	FALSE	0.0111191	0.0187771
ENSG00000270482	12	-	118376108	4461	chr12:118071333[b38]A,G	G	A	304775	159	199	5.76735e-05	-0.438996	0.148605	FALSE	0.0446399	0.000436467
ENSG00000111725	12	+	119667865	3499	chr12:119712391[b38]C,T	T	C	44526	156	198	1.88883e-12	-0.0910735	2.99131e-07	TRUE	0.0969039	0.0250702
ENSG00000122966	12	-	119877250	3478	chr12:120838445[b38]C,G	G	C	-961195	160	198	0.000128744	0.252777	0.175183	FALSE	0.0020156	0.0214925
ENSG00000135127	12	+	119989237	3521	chr12:120056260[b38]A,G	G	A	67023	159	199	3.86465e-17	0.228463	1.20633e-07	TRUE	0.0243663	0.000823325
ENSG00000139767	12	+	118981542	3864	chr12:119491985[b38]C,G	C	G	510443	160	200	0.000309495	0.0879822	0.321419	FALSE	0.00251356	0.00149688
ENSG00000152137	12	+	119171556	3848	chr12:119218824[b38]A,G	A	G	47268	158	201	0.000387067	0.236648	0.337592	FALSE	0.00291446	0.383609
ENSG00000224982	12	+	119593775	3513	chr12:119241883[b38]C,G	C	G	-351892	158	197	0.000124609	0.131379	0.290941	FALSE	0.0110617	0.000339788
ENSG00000248636	12	-	119667944	3499	chr12:119596233[b38]C,G	G	C	71711	157	198	2.01651e-09	-0.0936402	2.92845e-05	TRUE	0.00391954	0.00693175
ENSG00000256609	12	-	119182875	3841	chr12:119463071[b38]A,G	A	G	-280196	160	201	6.5367e-05	1.31308	0.124601	FALSE	0.0287684	0.0544749
ENSG00000256884	12	-	119176408	3845	chr12:119398335[b38]C,T	T	C	-221927	160	200	0.000993663	0.617349	0.459349	FALSE	0.00676636	0.00305568
ENSG00000281196	12	-	119303336	3794	chr12:119283549[b38]C,T	T	C	19787	160	200	0.000806765	0.245368	0.443453	FALSE	0.00850136	0.00501895
ENSG00000089154	12	-	120194699	3389	chr12:120557883[b38]C,T	T	C	-363184	160	197	0.000637315	0.1941	0.453148	FALSE	0.0321553	0.0696094
ENSG00000089157	12	-	120201084	3388	chr12:120805896[b38]C,T	T	C	-604812	160	198	1.4644e-05	0.161258	0.118884	FALSE	0.00358932	0.290337
ENSG00000089159	12	-	120265631	3357	chr12:120684873[b38]C,T	T	C	-419242	157	199	0.000190241	0.144691	0.225554	FALSE	0.00300758	0.179494
ENSG00000089163	12	+	120302317	3297	chr12:120335586[b38]C,T	C	T	33269	160	196	1.40481e-07	0.23131	0.0021401	TRUE	0.0302474	0.020001
ENSG00000111737	12	-	120116652	3375	chr12:120083698[b38]C,T	C	T	32954	159	196	3.20586e-08	0.0644138	0.000537438	TRUE	0.0171652	0.00542479
ENSG00000111775	12	+	120438091	3200	chr12:121048316[b38]C,T	T	C	610225	160	199	0.00018985	-0.995077	0.265145	FALSE	0.0137842	0.0169505
ENSG00000135097	12	-	120369093	3269	chr12:120470159[b38]A,G	A	G	-101066	159	199	0.00172289	-0.205326	0.480466	FALSE	0.014285	0.0145968
ENSG00000239881	12	+	120369441	3270	chr12:119998604[b38]A,G	A	G	-370837	160	199	0.000193496	0.981048	0.227004	FALSE	0.0200611	0.00115998
ENSG00000255857	12	+	120201275	3387	chr12:120206598[b38]A,G	G	A	5323	160	200	2.42243e-07	0.142884	0.00307558	TRUE	0.00425916	0.24957
ENSG00000286067	12	+	120218071	3359	chr12:119910133[b38]G,T	T	G	-307938	160	200	0.000116842	-0.673131	0.238401	FALSE	0.0334042	0.0434861
ENSG00000022840	12	+	120533481	3128	chr12:120567496[b38]A,T	A	T	34015	159	198	4.2153e-14	0.440469	1.15397e-08	TRUE	0.0797577	0.0112869
ENSG00000088986	12	+	120469851	3178	chr12:119923592[b38]C,T	C	T	-546259	160	195	0.00405139	0.131033	0.51752	FALSE	0.00881527	0.0674849
ENSG00000110871	12	-	120529143	3133	chr12:120435923[b38]A,G	A	G	93220	159	197	0.00092346	0.130989	0.411512	FALSE	0.00974472	0.0389262
ENSG00000111780	12	+	120438199	3200	chr12:120459849[b38]C,T	T	C	21650	159	195	1.75608e-23	0.197368	1.39671e-12	TRUE	0.0891325	0.0893093
ENSG00000111786	12	-	120469611	3178	chr12:120411580[b38]C,T	T	C	58031	159	195	3.63692e-06	0.138469	0.0162203	TRUE	0.0119516	0.0182563
ENSG00000167272	12	-	120581364	3097	chr12:121226508[b38]A,G	A	G	-645144	160	201	0.00264817	-0.198288	0.497745	FALSE	0.0257834	0.0747989
ENSG00000170855	12	-	120446374	3206	chr12:121261299[b38]C,T	T	C	-814925	160	199	0.000537185	-0.577911	0.390293	FALSE	0.00907276	0.143219
ENSG00000248008	12	-	120495824	3163	chr12:120951307[b38]A,T	T	A	-455483	159	198	7.15561e-05	-0.319876	0.198735	FALSE	0.0192935	0.0695543
ENSG00000256008	12	-	120640051	3011	chr12:120630550[b38]G,T	T	G	9501	160	198	2.72931e-10	0.150184	0.00450332	TRUE	0.00994207	0.0193976
ENSG00000257218	12	+	120446445	3206	chr12:121164578[b38]C,T	T	C	718133	157	198	0.000153653	0.5854	0.260728	FALSE	0.00510502	0.0244244
ENSG00000110917	12	+	120687150	2973	chr12:120659184[b38]A,G	G	A	-27966	159	197	2.39445e-05	0.0687746	0.151324	FALSE	0.054742	0.0325966
ENSG00000122971	12	+	120725775	2912	chr12:120725715[b38]A,C	A	C	-60	159	197	1.61564e-18	0.175126	8.24701e-13	TRUE	0.0781631	0.133492
ENSG00000139173	12	+	43835968	3884	chr12:43956618[b38]A,C	A	C	120650	159	200	5.81859e-06	-0.0470658	0.0176137	TRUE	0.00543858	0.0461788
ENSG00000151239	12	-	43806247	3881	chr12:43638850[b38]C,T	T	C	167397	156	200	0.00107904	0.115381	0.424501	FALSE	0.000139726	0.22429
ENSG00000157782	12	+	120640627	3010	chr12:120666364[b38]C,T	T	C	25737	160	195	0.000155482	-0.074263	0.239511	FALSE	0.000404361	0.0335067
ENSG00000157837	12	-	120903869	2871	chr12:120768252[b38]A,T	T	A	135617	159	201	5.64182e-15	0.0760018	2.64759e-07	TRUE	0.0474421	0.15113
ENSG00000175970	12	+	120710459	2935	chr12:120719733[b38]A,C	A	C	9274	159	195	0.00133666	0.0357689	0.443673	FALSE	0.0128381	0.007011
ENSG00000255946	12	-	120761392	2889	chr12:120891957[b38]C,T	T	C	-130565	159	198	1.257e-06	-0.389639	0.0198824	TRUE	0.0886734	0.0422247
ENSG00000256364	12	-	120699252	2961	chr12:121141723[b38]A,G	A	G	-442471	160	200	0.0013674	0.755407	0.433001	FALSE	0.032319	0.0186425
ENSG00000286493	12	+	120904703	2870	chr12:120224432[b38]C,T	T	C	-680271	160	199	0.00191797	0.561806	0.470083	FALSE	0.00687127	0.104463
ENSG00000003056	12	-	8949489	4041	chr12:8946438[b38]A,G	A	G	3051	158	197	0.000289914	0.0835988	0.310821	FALSE	0.00106247	0.135581
ENSG00000111788	12	+	9277236	4371	chr12:9283043[b38]C,T	T	C	5807	158	200	4.73094e-93	1.83642	7.7877e-66	TRUE	0.693354	0.0031354
ENSG00000126838	12	-	9208343	4381	chr12:8753569[b38]A,G	G	A	454774	156	201	0.000643902	0.651519	0.396229	FALSE	0.0228745	0.217356
ENSG00000139187	12	+	8950045	4043	chr12:8951611[b38]C,T	T	C	1566	158	198	0.000516995	-0.0395939	0.388795	FALSE	0.00257097	0.106394
ENSG00000175899	12	-	9115851	4254	chr12:8399364[b38]A,G	G	A	716487	157	198	0.00508464	-0.110318	0.525276	FALSE	0.0144776	0.313329
ENSG00000237248	12	+	9240004	4441	chr12:9960855[b38]C,T	T	C	720851	159	201	0.00161476	-2.31007	0.481943	FALSE	0.0171679	0.0276529
ENSG00000245105	12	+	9065164	4146	chr12:9005721[b38]C,T	T	C	-59443	158	199	2.97363e-07	-0.140662	0.0069731	TRUE	0.0457225	0.0269106
ENSG00000256069	12	-	9275639	4372	chr12:9282219[b38]G,T	T	G	-6580	156	200	1.44796e-12	0.383185	5.4842e-08	TRUE	0.115904	0.13674
ENSG00000256427	12	+	9240407	4442	chr12:9283172[b38]A,G	A	G	42765	159	200	1.58662e-28	0.226338	2.08267e-20	TRUE	0.233588	0.0184591
ENSG00000282022	12	-	8914957	3962	chr12:8868834[b38]C,G	C	G	46123	159	196	0.000344438	0.0665847	0.337299	FALSE	0.00676397	0.000109791
ENSG00000111371	12	-	46268866	3101	chr12:47135084[b38]C,T	C	T	-866218	159	201	0.000312179	0.247563	0.326196	FALSE	0.00523855	0.0621486
ENSG00000134297	12	-	45215941	3349	chr12:45281962[b38]A,G	G	A	-66021	159	201	0.0046033	-0.109611	0.51653	FALSE	0.00607259	0.0535947
ENSG00000139218	12	-	45990354	3030	chr12:45911513[b38]C,G	G	C	78841	158	197	0.000777299	-0.0520316	0.390775	FALSE	0.00934291	0.0125935
ENSG00000177119	12	+	45215988	3349	chr12:45914631[b38]A,C	A	C	698643	160	201	0.000139201	-0.321665	0.162603	FALSE	0.0077083	0.255549
ENSG00000184613	12	-	44913838	3635	chr12:45723234[b38]A,T	A	T	-809396	160	200	0.000938173	0.230546	0.428963	FALSE	0.00433477	0.0014876
ENSG00000185610	12	-	45050929	3478	chr12:45047892[b38]C,T	C	T	3037	160	200	0.000143533	-0.338252	0.185435	FALSE	0.0292018	0.0403963
ENSG00000189079	12	+	45729707	3173	chr12:46172371[b38]C,T	C	T	442664	158	200	0.00210816	0.0321208	0.496996	FALSE	0.00350136	0.00761017
ENSG00000257319	12	+	45050902	3478	chr12:44974111[b38]A,G	A	G	-76791	157	200	3.27832e-05	0.136727	0.0557147	FALSE	0.0167999	0.00263887
ENSG00000257657	12	-	45610540	3177	chr12:45696133[b38]C,T	C	T	-85593	156	200	3.01547e-05	-0.174381	0.0526207	FALSE	0.0569417	0.0019417
ENSG00000286671	12	-	44502994	4103	chr12:43699639[b38]A,G	A	G	803355	158	197	0.000286616	0.0812017	0.355225	FALSE	0.0023196	0.0105535
ENSG00000005175	12	-	47705953	4794	chr12:47306979[b38]A,C	C	A	398974	160	199	6.27946e-09	0.183122	0.0161232	TRUE	0.0125607	0.00750643
ENSG00000134294	12	-	46372510	3289	chr12:47070281[b38]A,G	A	G	-697771	157	200	0.000364629	0.0445258	0.310367	FALSE	0.00348231	0.152727
ENSG00000139211	12	-	47079463	4090	chr12:47065635[b38]A,T	T	A	13828	158	200	7.22413e-05	-1.92658	0.165535	FALSE	0.029103	1.58026e-05
ENSG00000179715	12	+	47079604	4090	chr12:47240500[b38]C,T	T	C	160896	159	199	0.000151138	-0.161329	0.216394	FALSE	0.0187028	0.168825
ENSG00000247774	12	-	47216385	4300	chr12:47229328[b38]C,T	T	C	-12943	160	201	2.65361e-07	-0.774179	0.106075	FALSE	0.0248425	0.0129665
ENSG00000257261	12	+	46383434	3287	chr12:46355182[b38]C,G	G	C	-28252	159	200	3.93415e-17	0.156572	6.65317e-11	TRUE	0.0987155	0.0262325
ENSG00000257433	12	+	47706059	4794	chr12:47693449[b38]A,C	A	C	-12610	160	199	1.44265e-13	0.345307	0.00120959	TRUE	0.0474578	0.0169482
ENSG00000258096	12	+	46371464	3286	chr12:46342426[b38]C,T	T	C	-29038	159	201	0.000896778	-0.862429	0.419926	FALSE	0.00334588	0.0130991
ENSG00000258181	12	+	47248125	4347	chr12:47248949[b38]C,T	T	C	824	160	197	0.000187329	-0.144734	0.252498	FALSE	0.00827463	0.151231
ENSG00000272369	12	+	46537503	3374	chr12:46787380[b38]G,T	T	G	249877	157	201	1.13795e-09	-1.47796	0.184233	FALSE	0.00323895	0.0033333
ENSG00000061273	12	-	47820555	4769	chr12:47762906[b38]A,G	A	G	57649	160	200	4.88103e-05	0.180176	0.108236	FALSE	0.0109504	0.182462
ENSG00000079337	12	-	47770858	4738	chr12:47751321[b38]A,G	A	G	19537	160	199	1.18172e-08	0.144796	0.000143402	TRUE	0.0185593	0.0423189
ENSG00000079387	12	-	48106029	4494	chr12:47251538[b38]G,T	T	G	854491	160	200	0.000341348	0.0750628	0.340984	FALSE	0.0147283	0.0249034
ENSG00000111405	12	-	47725415	4798	chr12:47093837[b38]A,G	G	A	631578	158	198	0.000526665	-0.199094	0.394997	FALSE	0.0140414	0.019213
ENSG00000134291	12	+	47963570	4714	chr12:47974046[b38]A,G	A	G	10476	157	201	0.000113654	-0.0954998	0.215379	FALSE	0.0110318	0.110787
ENSG00000152556	12	+	48105140	4494	chr12:47759358[b38]A,C	C	A	-345782	159	201	0.00272629	0.23973	0.510917	FALSE	0.00466453	0.0196233
ENSG00000177981	12	-	48157460	4428	chr12:47401060[b38]A,G	G	A	756400	160	199	0.00157202	0.107344	0.486621	FALSE	0.0166934	0.117228
ENSG00000211584	12	+	47753917	4758	chr12:47778995[b38]C,G	G	C	25078	158	200	5.9926e-05	0.0659547	0.149892	FALSE	0.000522418	0.00970013
ENSG00000257735	12	+	48350946	4144	chr12:48254488[b38]G,T	T	G	-96458	156	198	1.6672e-12	0.0783148	1.32415e-07	TRUE	0.0124389	0.146791
ENSG00000269514	12	+	48198358	4370	chr12:48187076[b38]A,G	A	G	-11282	157	197	1.06998e-17	-0.187143	9.56455e-12	TRUE	0.0730726	0.122296
ENSG00000129315	12	-	48716677	3754	chr12:48702933[b38]C,T	T	C	13744	160	194	0.000272553	-0.0399671	0.410259	FALSE	0.0115388	0.0932138
ENSG00000139620	12	-	48682188	3759	chr12:48496609[b38]A,G	G	A	185579	160	201	3.91885e-05	0.152731	0.121544	FALSE	0.0103308	0.407598
ENSG00000167528	12	-	48351209	4143	chr12:48503331[b38]A,G	G	A	-152122	159	198	0.000432119	0.15857	0.326767	FALSE	0.0114299	0.103604
ENSG00000167535	12	+	48813795	3644	chr12:49540014[b38]C,T	T	C	726219	160	201	8.30194e-05	0.470923	0.177792	FALSE	0.00878589	0.0354288
ENSG00000172602	12	-	48865769	3615	chr12:48617301[b38]A,G	A	G	248468	160	200	9.96341e-05	0.40353	0.190931	FALSE	0.00607072	0.000639618
ENSG00000174233	12	-	48788907	3650	chr12:48782799[b38]A,G	A	G	6108	160	200	1.06241e-07	0.126552	0.0178844	TRUE	0.00358035	0.045488
ENSG00000174243	12	-	48852085	3612	chr12:47878960[b38]A,G	A	G	973125	160	200	0.00185794	0.168755	0.480466	FALSE	0.00846966	0.0169735
ENSG00000177627	12	+	48482499	3980	chr12:48221335[b38]A,T	T	A	-261164	158	200	1.12297e-06	-0.135512	0.0180989	TRUE	0.0113046	0.0841977
ENSG00000197376	12	+	48507355	3966	chr12:48494980[b38]A,G	A	G	-12375	160	200	2.75759e-13	-0.719178	0.00155523	TRUE	0.372944	2.9148e-05
ENSG00000257660	12	+	48789148	3650	chr12:49062801[b38]A,G	G	A	273653	160	200	0.00391102	-0.615835	0.51079	FALSE	0.0383741	0.00323421
ENSG00000134287	12	-	48957311	3606	chr12:48406956[b38]A,G	A	G	550355	158	201	0.00433169	1.22641	0.512641	FALSE	0.0106885	0.0124859
ENSG00000139537	12	+	48904111	3595	chr12:48926945[b38]G,T	T	G	22834	158	197	3.71298e-06	-0.137274	0.0174944	TRUE	0.020195	0.0110622
ENSG00000167548	12	-	49059614	3518	chr12:49964761[b38]C,T	T	C	-905147	160	200	0.00373321	0.200796	0.512715	FALSE	0.0143067	0.000169765
ENSG00000169884	12	-	48971456	3586	chr12:49399425[b38]A,G	G	A	-427969	160	195	1.73864e-05	-0.618329	0.207584	FALSE	0.0130341	0.015554
ENSG00000181418	12	-	48999289	3541	chr12:48348181[b38]A,G	G	A	651108	160	201	0.000531987	-1.0404	0.438838	FALSE	0.00371838	0.00780912
ENSG00000181929	12	-	49018742	3510	chr12:49557745[b38]C,T	T	C	-539003	160	201	9.61248e-05	-1.13752	0.415892	FALSE	0.0141333	0.0161645
ENSG00000257913	12	+	48998368	3543	chr12:49298704[b38]G,T	G	T	300336	159	197	0.00218168	-0.0931984	0.501797	FALSE	0.00173624	0.010836
ENSG00000258283	12	+	48995151	3552	chr12:49332543[b38]A,G	G	A	337392	158	198	0.00268062	-0.343137	0.492961	FALSE	0.00989123	0.000307378
ENSG00000272822	12	-	48957311	3606	chr12:48955153[b38]A,C	C	A	2158	156	199	5.63664e-18	0.121089	8.29243e-13	TRUE	0.0170355	0.00182683
ENSG00000288710	12	-	49024054	3509	chr12:48817714[b38]C,T	T	C	206340	160	200	0.00326268	-1.43558	0.500799	FALSE	0.00946927	1.5341e-08
ENSG00000123352	12	+	49366585	2802	chr12:49223402[b38]G,T	T	G	-143183	160	196	0.000351085	0.124547	0.277453	FALSE	0.00663717	0.0143117
ENSG00000123416	12	-	49131302	3443	chr12:48279104[b38]A,T	A	T	852198	159	200	2.47522e-07	-0.892191	0.225987	FALSE	0.0119405	0.186103
ENSG00000139549	12	-	49094514	3503	chr12:49913619[b38]G,T	T	G	-819105	158	201	0.0004992	-0.700286	0.372059	FALSE	0.0106376	0.0239525
ENSG00000139636	12	-	49110557	3476	chr12:49897952[b38]C,G	G	C	-787395	159	197	2.27114e-05	-0.0805033	0.070853	FALSE	0.0129383	0.257359
ENSG00000167550	12	-	49069787	3537	chr12:48995537[b38]A,C	C	A	74250	159	198	6.81231e-06	0.143988	0.0689008	FALSE	0.0161551	0.000892827
ENSG00000167552	12	-	49188981	3309	chr12:50012578[b38]A,T	A	T	-823597	160	195	0.00112411	-0.0909923	0.482922	FALSE	0.00290859	0.0495598
ENSG00000167553	12	+	49188737	3310	chr12:48506594[b38]A,G	A	G	-682143	159	201	1.36856e-05	0.234476	0.0467547	TRUE	0.0140471	0.014317
ENSG00000178401	12	+	49346889	2829	chr12:49361839[b38]C,T	C	T	14950	159	197	0.000426676	0.173542	0.331107	FALSE	0.00468602	0.096812
ENSG00000258017	12	+	49127783	3448	chr12:49716534[b38]C,T	T	C	588751	158	198	0.000963844	0.143123	0.423742	FALSE	0.0151945	0.0275223
ENSG00000287537	12	-	49538406	2475	chr12:50186509[b38]A,G	A	G	-648103	159	196	0.00292647	-0.477796	0.499148	FALSE	0.00106108	0.0415068
ENSG00000110844	12	+	49568219	2405	chr12:49926796[b38]G,T	G	T	358577	160	200	4.14507e-05	-0.2323	0.0727112	FALSE	0.00296204	0.162977
ENSG00000135472	12	-	49903794	2254	chr12:49866633[b38]A,G	A	G	37161	160	200	0.000823031	0.118773	0.351596	FALSE	0.00124034	0.103203
ENSG00000135519	12	+	49539031	2476	chr12:49938243[b38]A,C	C	A	399212	159	201	1.09353e-06	0.116	0.0520022	FALSE	0.00479803	0.0295953
ENSG00000139644	12	+	49707726	2301	chr12:49413803[b38]C,G	G	C	-293923	160	195	0.000925442	0.399766	0.375679	FALSE	0.0139747	0.0146612
ENSG00000161791	12	-	49707182	2301	chr12:48989424[b38]C,T	T	C	717758	160	201	0.00173411	0.102448	0.441152	FALSE	0.011077	0.0254193
ENSG00000167566	12	-	49828323	2244	chr12:49802611[b38]C,T	C	T	25712	157	198	2.92985e-09	0.0570358	0.000166593	TRUE	0.0130058	0.000421855
ENSG00000186666	12	-	49843089	2255	chr12:50457510[b38]C,G	C	G	-614421	159	197	0.000125999	-0.139071	0.214505	FALSE	0.00202563	0.00517779
ENSG00000187778	12	-	49568049	2406	chr12:49866633[b38]A,G	A	G	-298584	160	200	0.000312035	0.494784	0.229435	FALSE	0.0134449	0.0330722
ENSG00000257771	12	+	49900312	2248	chr12:49903218[b38]C,G	C	G	2906	160	200	3.98899e-07	0.119392	0.00265074	TRUE	0.0185413	0.0898741
ENSG00000258057	12	+	49827914	2244	chr12:49815835[b38]C,T	T	C	-12079	158	197	0.00321887	0.0657411	0.49169	FALSE	0.00839632	0.109642
ENSG00000086159	12	+	49967195	2262	chr12:50235127[b38]C,T	C	T	267932	159	198	1.98846e-06	-0.231542	0.0105109	TRUE	0.0203637	0.0495405
ENSG00000104714	8	-	731163	6491	chr8:643434[b38]C,T	C	T	87729	159	200	1.00131e-21	-0.236622	1.50029e-15	TRUE	0.277394	0.0788547
ENSG00000110881	12	+	50057549	2342	chr12:50042591[b38]C,T	T	C	-14958	160	201	0.003135	-0.140314	0.488455	FALSE	0.0166191	0.0724796
ENSG00000147364	8	+	406429	5265	chr8:1211904[b38]A,G	G	A	805475	157	201	0.00011497	0.0449649	0.240913	FALSE	0.0009399	0.110974
ENSG00000161800	12	-	50025399	2315	chr12:50416422[b38]A,T	A	T	-391023	158	197	1.06672e-05	-0.100493	0.0306269	TRUE	0.0337089	0.0848975
ENSG00000172748	8	+	232138	4417	chr8:1003611[b38]C,T	T	C	771473	158	200	7.10641e-06	0.0495912	0.0344606	TRUE	0.0054152	0.0898356
ENSG00000180190	8	-	545615	5818	chr8:516746[b38]A,G	G	A	28869	160	200	8.73437e-36	-0.188083	5.97391e-27	TRUE	0.0436361	0.0343837
ENSG00000182366	8	-	383061	5223	chr8:239098[b38]G,T	G	T	143963	160	201	0.00109671	0.903409	0.461188	FALSE	0.0348827	0.0011154
ENSG00000223508	8	-	232130	4417	chr8:247456[b38]A,G	G	A	-15326	159	199	6.46853e-34	-0.157971	4.68486e-25	TRUE	0.150373	9.87321e-05
ENSG00000253166	8	-	202823	4195	chr8:224284[b38]A,T	T	A	-21461	159	197	1.66964e-17	-0.779297	6.72612e-12	TRUE	0.228536	0.021133
ENSG00000104728	8	+	1823927	8150	chr8:1811280[b38]C,T	T	C	-12647	160	199	3.89028e-09	0.138493	0.000574626	TRUE	0.0433848	0.14342
ENSG00000182372	8	+	1755779	8076	chr8:1681873[b38]A,G	A	G	-73906	160	200	0.000144514	-0.266084	0.377404	FALSE	0.00856035	0.000996152
ENSG00000198010	8	+	737629	6523	chr8:1260074[b38]C,T	T	C	522445	158	201	2.17322e-07	-0.108001	0.0156094	TRUE	0.00639322	0.0133161
ENSG00000253696	8	+	1971398	8318	chr8:2488145[b38]A,G	G	A	516747	160	200	0.000354941	-1.16932	0.433808	FALSE	0.0393931	0.00825091
ENSG00000253982	8	-	1763024	8081	chr8:1506597[b38]C,G	G	C	256427	159	201	0.000995204	-1.32318	0.503129	FALSE	0.029308	0.0199786
ENSG00000254265	8	+	1730207	8028	chr8:817786[b38]A,G	A	G	-912421	159	199	0.000121304	0.416445	0.27912	FALSE	0.0209903	0.0379091
ENSG00000275427	8	-	1299926	8709	chr8:1074476[b38]A,C	A	C	225450	158	199	6.93504e-05	0.268445	0.245801	FALSE	0.00858705	0.121447
ENSG00000282160	8	+	1373686	8487	chr8:2188782[b38]G,T	G	T	815096	160	200	3.14981e-05	-1.08368	0.132822	FALSE	0.0147266	0.00787205
ENSG00000283239	8	+	1763889	8083	chr8:1808093[b38]C,G	C	G	44204	157	200	1.18868e-06	0.113444	0.0188343	TRUE	0.018151	0.0345705
ENSG00000287464	8	-	1816963	8165	chr8:1811280[b38]C,T	T	C	5683	160	199	2.03011e-11	0.687378	5.3491e-06	TRUE	0.0744732	0.00412886
ENSG00000036448	8	+	2045047	8481	chr8:2053507[b38]A,G	G	A	8460	158	198	1.1544e-23	0.368559	3.64359e-17	TRUE	0.141309	0.0894636
ENSG00000176595	8	+	1973678	8312	chr8:2000750[b38]A,G	A	G	27072	160	200	2.18318e-19	0.115468	1.30444e-13	TRUE	0.0505614	0.12529
ENSG00000253444	8	-	2512434	8957	chr8:2626385[b38]A,C	C	A	-113951	157	199	2.32388e-08	0.523012	0.00183051	TRUE	0.0513	0.00868872
ENSG00000253764	8	-	1974608	8313	chr8:1200926[b38]C,G	C	G	773682	160	201	0.000481454	0.600505	0.468008	FALSE	0.0141046	0.0340252
ENSG00000253805	8	+	2033509	8430	chr8:2024216[b38]C,T	T	C	-9293	160	201	7.23056e-21	-0.729544	5.66119e-12	TRUE	0.0544816	0.00829824
ENSG00000253853	8	+	2726957	9489	chr8:2732262[b38]C,G	C	G	5305	158	199	3.62125e-17	-0.425304	5.99457e-08	TRUE	0.084388	0.0277035
ENSG00000277526	8	-	2623296	9065	chr8:2626385[b38]A,C	C	A	-3089	157	199	9.0062e-13	0.754053	8.31202e-06	TRUE	0.0811134	0.000327037
ENSG00000282142	8	-	2556286	8972	chr8:2626385[b38]A,C	C	A	-70099	157	199	3.53826e-11	0.705999	0.000114969	TRUE	0.07197	0.000431733
ENSG00000289036	8	+	2156684	8693	chr8:2164452[b38]C,G	G	C	7768	159	197	4.35183e-07	0.272741	0.0217095	TRUE	0.0565392	0.0219742
ENSG00000289473	8	+	2023106	8418	chr8:2024216[b38]C,T	T	C	1110	160	201	1.80049e-22	-0.637476	4.18665e-12	TRUE	0.0511109	0.0273232
ENSG00000069493	12	+	9664970	4161	chr12:9643384[b38]A,G	G	A	-21586	159	198	8.11328e-07	-0.173661	0.00469563	TRUE	0.0148448	0.00352091
ENSG00000110848	12	-	9760822	4278	chr12:9684628[b38]A,G	G	A	76194	159	199	6.72609e-05	0.836431	0.172608	FALSE	0.0122955	0.194759
ENSG00000184293	12	-	9732950	4252	chr12:9736561[b38]A,G	G	A	-3611	158	198	3.15701e-40	1.41666	9.66494e-28	TRUE	0.301469	0.0300072
ENSG00000214826	12	-	9448105	4109	chr12:9283043[b38]C,T	T	C	165062	158	200	1.99812e-50	0.69326	3.60043e-39	TRUE	0.434517	0.0422468
ENSG00000256582	12	+	9704078	4216	chr12:9453746[b38]G,T	T	G	-250332	157	199	0.000495183	-0.246939	0.389691	FALSE	0.0103544	0.0015078
ENSG00000256594	12	+	9648048	4166	chr12:9664799[b38]A,G	G	A	16751	158	201	1.9417e-11	0.826417	0.0112784	TRUE	0.114412	0.00254713
ENSG00000256673	12	-	9414804	4157	chr12:9412265[b38]G,T	T	G	2539	159	201	7.53405e-08	-0.425332	0.00280034	TRUE	0.0524823	9.55374e-05
ENSG00000257027	12	+	9658568	4149	chr12:9656466[b38]A,G	G	A	-2102	159	200	3.87392e-08	-0.182947	0.000989776	TRUE	0.0161979	2.0726e-05
ENSG00000260423	12	+	9347057	4192	chr12:9283043[b38]C,T	T	C	-64014	158	200	3.46552e-44	1.11299	1.46184e-34	TRUE	0.392533	0.0166113
ENSG00000284634	12	+	9448296	4108	chr12:9660187[b38]A,G	A	G	211891	160	200	4.71075e-40	0.713774	1.57298e-29	TRUE	0.300083	0.014766
ENSG00000091879	8	-	6562936	7380	chr8:7140570[b38]C,G	G	C	-577634	160	198	0.000269189	-0.153892	0.375311	FALSE	0.00904997	0.125795
ENSG00000147316	8	+	6406593	7778	chr8:6425958[b38]A,G	G	A	19365	160	198	1.51657e-15	0.103022	1.96945e-10	TRUE	0.0529617	0.0633758
ENSG00000183117	8	-	4994418	8971	chr8:4779577[b38]C,T	C	T	214841	157	201	4.16186e-05	0.214785	0.28561	FALSE	0.0158199	0.00816461
ENSG00000246089	8	-	6407083	7778	chr8:5471374[b38]A,C	A	C	935709	158	199	0.000329456	-0.535377	0.433209	FALSE	0.0168696	0.031087
ENSG00000253189	8	-	6036851	8726	chr8:6660974[b38]A,T	T	A	-624123	160	200	0.000126585	-0.545736	0.288261	FALSE	0.0334719	6.22058e-05
ENSG00000253880	8	-	6257413	8550	chr8:6354464[b38]C,T	T	C	-97051	159	200	5.32535e-11	-0.174648	4.57115e-06	TRUE	0.0555985	2.01078e-05
ENSG00000254319	8	-	2728331	9494	chr8:2732262[b38]C,G	C	G	-3931	158	199	1.78658e-16	-0.406067	1.67184e-10	TRUE	0.0811341	0.00903713
ENSG00000286934	8	+	4317389	10419	chr8:3658982[b38]A,G	G	A	-658407	158	201	6.52273e-05	-0.376307	0.323336	FALSE	0.0143274	0.00571013
ENSG00000287740	8	-	2877873	9632	chr8:2878122[b38]A,G	A	G	-249	160	201	6.26563e-15	2.44545	2.66371e-09	TRUE	0.296429	0.00886149
ENSG00000288580	8	+	2923569	9630	chr8:2731967[b38]G,T	G	T	-191602	159	200	3.71619e-08	-1.71761	0.00517213	TRUE	0.0645012	0.00671061
ENSG00000155189	8	+	6708643	6801	chr8:6767314[b38]G,T	T	G	58671	157	197	1.04292e-05	0.0494692	0.0745852	FALSE	0.0110347	0.00616694
ENSG00000198129	8	+	7495912	3745	chr8:6869114[b38]C,T	C	T	-626798	159	201	1.38523e-05	1.06536	0.0978576	FALSE	0.00324278	0.102074
ENSG00000206034	8	+	7312847	4167	chr8:6829029[b38]A,G	G	A	-483818	160	200	5.17199e-05	-0.490473	0.176043	FALSE	0.0214347	0.000395251
ENSG00000215374	8	-	7354812	4053	chr8:7341701[b38]A,G	G	A	13111	157	199	1.56692e-08	-0.279268	0.00112615	TRUE	0.137315	0.0115026
ENSG00000225725	8	+	7955015	3184	chr8:7344313[b38]C,T	T	C	-610702	158	200	2.05922e-13	1.12616	1.21177e-08	TRUE	0.0773887	0.00370539
ENSG00000234120	8	-	7113628	5046	chr8:7143332[b38]A,G	A	G	-29704	160	201	1.06106e-05	-0.722371	0.0954001	FALSE	0.0109049	0.016716
ENSG00000249188	8	+	8154309	2832	chr8:8237033[b38]C,T	T	C	82724	158	200	4.97344e-36	0.793349	5.78218e-15	TRUE	0.2792	0.0663847
ENSG00000249898	8	-	6708142	6803	chr8:6673951[b38]C,T	T	C	34191	159	201	3.52574e-13	0.0923405	8.31569e-08	TRUE	0.0522768	0.0139106
ENSG00000284606	8	+	8059573	3133	chr8:7124762[b38]C,G	G	C	-934811	158	201	3.66346e-08	0.284883	0.000415944	TRUE	0.0133704	0.0679391
ENSG00000284620	8	+	7092103	5175	chr8:7035393[b38]C,T	C	T	-56710	159	200	0.000872761	0.164218	0.466207	FALSE	0.0155248	0.00367581
ENSG00000104626	8	+	9002148	5556	chr8:8898323[b38]C,T	T	C	-103825	158	197	6.20831e-10	-0.205273	1.68055e-05	TRUE	0.101316	0.0879728
ENSG00000147324	8	-	8893060	5290	chr8:8872237[b38]C,T	C	T	20823	159	198	0.000199533	0.104439	0.310392	FALSE	0.00739556	0.0550739
ENSG00000173281	8	-	9151348	5991	chr8:9133135[b38]A,G	G	A	18213	158	200	0.000450316	-0.113723	0.378672	FALSE	0.00346038	0.012759
ENSG00000173295	8	+	8228596	2995	chr8:8234883[b38]A,C	C	A	6287	160	197	2.75208e-09	-0.238801	0.000101938	TRUE	0.0737716	0.0402298
ENSG00000233609	8	+	8961201	5470	chr8:8892219[b38]C,G	C	G	-68982	160	198	5.34468e-15	-0.225373	3.69193e-09	TRUE	0.0829118	0.0112667
ENSG00000253893	8	-	8226397	2989	chr8:8545426[b38]A,G	G	A	-319029	159	200	3.14262e-05	-0.31556	0.0669728	FALSE	0.023472	0.025439
ENSG00000253981	8	-	8244461	3041	chr8:8236056[b38]C,T	T	C	8405	160	199	2.91907e-12	-0.60395	3.43904e-06	TRUE	0.169949	0.00268345
ENSG00000254340	8	+	9141425	5961	chr8:8963459[b38]A,G	A	G	-177966	159	198	7.07464e-08	0.359074	0.00463946	TRUE	0.0686426	0.0583655
ENSG00000275342	8	-	8386322	3719	chr8:8553688[b38]A,C	C	A	-167366	158	197	2.39719e-06	-0.0805933	0.0123498	TRUE	0.0123042	0.0280277
ENSG00000289622	8	+	8618474	4493	chr8:8320707[b38]C,T	T	C	-297767	159	201	4.30611e-05	0.274231	0.143363	FALSE	0.0208983	0.0306066
ENSG00000171056	8	-	10730435	6816	chr8:10680430[b38]G,T	G	T	50005	159	201	0.000608963	0.648901	0.42612	FALSE	0.0128617	0.101623
ENSG00000173273	8	+	9555913	6617	chr8:9594305[b38]A,G	G	A	38392	159	199	2.9747e-07	-0.0538397	0.0033938	TRUE	0.00690698	0.098852
ENSG00000175806	8	+	10054293	6786	chr8:10417531[b38]A,G	A	G	363238	159	201	6.53033e-07	0.121841	0.0670176	FALSE	0.00331035	0.0192119
ENSG00000184647	8	+	10525533	6633	chr8:10496595[b38]G,T	T	G	-28938	159	200	2.65117e-31	1.19631	1.72924e-23	TRUE	0.206966	0.00614197
ENSG00000248538	8	+	9151696	5994	chr8:9313206[b38]A,C	A	C	161510	159	198	0.000103507	-0.18395	0.202629	FALSE	0.0255711	0.0310163
ENSG00000253230	8	-	9906444	6637	chr8:10603752[b38]A,G	A	G	-697308	157	201	0.0001872	0.0849535	0.398211	FALSE	0.00143527	0.0125155
ENSG00000253641	8	+	10474566	6646	chr8:10478630[b38]A,G	A	G	4064	156	199	1.00314e-22	0.165597	2.47722e-15	TRUE	0.0174733	0.00170116
ENSG00000253649	8	-	10547431	6652	chr8:11154751[b38]C,T	C	T	-607320	159	201	1.12412e-05	0.759886	0.0785607	FALSE	0.0151786	0.0716257
ENSG00000285675	8	-	10146966	6813	chr8:10128507[b38]A,T	A	T	18459	158	199	8.2507e-19	0.576515	2.62525e-11	TRUE	0.0951834	0.00629558
ENSG00000286622	8	-	10054927	6787	chr8:10514146[b38]C,T	C	T	-459219	160	201	0.000298361	-0.0878603	0.370673	FALSE	0.000286284	0.038693
ENSG00000104643	8	+	11284817	6349	chr8:11276412[b38]A,G	A	G	-8405	159	200	0.000341961	-0.0274311	0.420081	FALSE	0.00642474	0.0420087
ENSG00000154316	8	+	11339638	6160	chr8:10801280[b38]C,T	C	T	-538358	160	198	0.00048857	0.103346	0.430136	FALSE	0.00682529	0.0212708
ENSG00000154319	8	-	11466627	5745	chr8:11423764[b38]A,G	G	A	42863	160	200	5.7485e-23	0.275841	1.51325e-15	TRUE	0.0575004	0.0152765
ENSG00000154328	8	+	11769640	5157	chr8:12710564[b38]A,G	A	G	940924	159	201	0.000512841	-0.209659	0.402218	FALSE	0.0183859	0.269608
ENSG00000171044	8	-	11201341	6717	chr8:10664380[b38]C,G	G	C	536961	159	199	8.53267e-05	0.0321722	0.218835	FALSE	0.00404392	0.00913059
ENSG00000246477	8	-	11325317	6199	chr8:11791081[b38]C,G	G	C	-465764	157	198	3.61282e-06	0.290402	0.120569	FALSE	0.0421066	0.0131762
ENSG00000254093	8	-	10839758	6906	chr8:10822125[b38]A,C	A	C	17633	160	201	2.07101e-06	-0.376525	0.0387165	TRUE	0.0298437	0.208288
ENSG00000254839	8	-	11066851	7126	chr8:10549148[b38]A,G	G	A	517703	159	198	5.13847e-06	-0.614585	0.120696	FALSE	0.00326318	1.50422e-05
ENSG00000255020	8	-	11347298	6133	chr8:10404863[b38]C,G	G	C	942435	158	199	0.000364836	-0.309196	0.404705	FALSE	0.0128037	0.0570532
ENSG00000258724	8	-	10839758	6906	chr8:10745030[b38]A,T	A	T	94728	160	200	3.37585e-05	-0.128648	0.142189	FALSE	0.0195749	0.089489
ENSG00000079459	8	+	11795574	5144	chr8:11807229[b38]C,T	C	T	11655	158	199	0.000134392	-0.075993	0.325668	FALSE	0.00692759	0.0384762
ENSG00000164733	8	-	11868923	5127	chr8:11858964[b38]C,G	C	G	9959	158	198	2.80719e-08	-0.101914	0.00256502	TRUE	0.0223541	0.303071
ENSG00000205882	8	-	12000709	5190	chr8:12014730[b38]A,C	A	C	-14021	158	198	1.35012e-22	0.366811	6.3903e-11	TRUE	0.0724702	0.00593611
ENSG00000205884	8	-	11974598	5173	chr8:12862480[b38]A,G	G	A	-887882	157	201	0.000440379	1.00306	0.379863	FALSE	0.0232547	0.00265984
ENSG00000206014	8	-	11933125	5171	chr8:11926015[b38]A,G	G	A	7110	158	199	3.96735e-08	0.323557	0.00132574	TRUE	0.0273555	0.00323252
ENSG00000255046	8	-	11802422	5130	chr8:11007544[b38]C,T	T	C	794878	159	201	0.000610798	-0.72226	0.435909	FALSE	0.00739968	0.023246
ENSG00000255052	8	+	12115768	5274	chr8:11816480[b38]C,T	T	C	-299288	159	200	1.93224e-06	-0.309099	0.0153823	TRUE	0.0421715	0.0336869
ENSG00000284610	8	-	12014832	5193	chr8:11983376[b38]A,G	G	A	31456	159	199	7.67893e-25	-0.27428	8.19162e-16	TRUE	0.0530059	0.0413109
ENSG00000287755	8	-	11941211	5196	chr8:11957437[b38]A,G	A	G	-16226	158	200	5.28952e-05	-0.219885	0.175451	FALSE	0.00643513	0.0195346
ENSG00000287798	8	-	11950367	5188	chr8:11937864[b38]A,G	G	A	12503	156	200	4.26085e-06	0.352879	0.0302081	TRUE	0.0404483	0.023092
ENSG00000145002	8	-	12436345	5672	chr8:12017969[b38]C,T	T	C	418376	159	200	1.88425e-10	-0.539383	0.00187241	TRUE	0.162182	0.000176665
ENSG00000186523	8	-	12194072	5353	chr8:11991324[b38]G,T	T	G	202748	157	197	1.03382e-06	0.316557	0.123594	FALSE	0.0904527	0.00269997
ENSG00000227888	8	+	12362020	5616	chr8:11994708[b38]G,T	G	T	-367312	157	197	2.61477e-27	-1.68727	2.7169e-10	TRUE	0.144011	0.00372902
ENSG00000237215	8	-	12296150	5366	chr8:12010553[b38]A,C	A	C	285597	159	200	4.1732e-17	-0.506944	3.41331e-10	TRUE	0.0945525	0.017255
ENSG00000242296	8	-	12400309	5729	chr8:11408716[b38]C,T	C	T	991593	160	201	0.000458726	-0.41753	0.435126	FALSE	0.00949446	0.0054359
ENSG00000249889	8	+	12178698	5330	chr8:12621131[b38]A,G	G	A	442433	158	199	7.83819e-12	0.337518	1.23578e-06	TRUE	0.140037	0.00612065
ENSG00000250794	8	+	12421033	5702	chr8:12614162[b38]C,T	C	T	193129	158	198	2.00273e-11	-0.232796	3.31698e-06	TRUE	0.0538268	2.13105e-07
ENSG00000255122	8	+	12580288	5628	chr8:12983547[b38]A,G	A	G	403259	158	201	0.00115211	0.204854	0.48465	FALSE	0.0092242	0.0116687
ENSG00000255495	8	+	12194468	5353	chr8:12613531[b38]A,G	A	G	419063	159	198	2.03946e-09	0.329315	0.000439282	TRUE	0.0999544	0.0047844
ENSG00000255549	8	-	12511123	5606	chr8:11567596[b38]G,T	T	G	943527	160	198	4.92186e-14	-0.360712	2.9696e-08	TRUE	0.122621	0.0333711
ENSG00000104723	8	+	15417216	6081	chr8:15770282[b38]A,G	G	A	353066	155	201	2.07717e-05	0.0590911	0.22349	FALSE	0.00288344	0.00864108
ENSG00000154359	8	-	12755422	5686	chr8:11954945[b38]C,T	T	C	800477	158	198	0.000518937	-0.0439134	0.414798	FALSE	0.00454199	0.00875077
ENSG00000164741	8	-	13514603	7022	chr8:13862069[b38]A,C	A	C	-347466	160	201	1.13231e-08	-0.225071	0.000266371	TRUE	0.00321198	0.011463
ENSG00000185053	8	-	15237625	6496	chr8:16085852[b38]C,T	C	T	-848227	160	201	0.000805473	0.166592	0.476065	FALSE	0.00104828	0.0262427
ENSG00000250305	8	+	12945643	5707	chr8:12996116[b38]A,C	C	A	50473	159	198	7.18626e-07	0.221178	0.0108887	TRUE	0.0111376	0.053354
ENSG00000253932	8	+	13338575	6416	chr8:13211265[b38]A,G	G	A	-127310	157	201	0.000231736	-0.760386	0.42068	FALSE	0.0183714	0.00372009
ENSG00000255457	8	+	13695575	7162	chr8:13253400[b38]A,G	A	G	-442175	159	201	0.00106969	-0.564052	0.502252	FALSE	0.00535159	0.00445925
ENSG00000283674	8	-	12665279	5610	chr8:12630949[b38]C,G	C	G	34330	159	198	7.27419e-06	-0.108217	0.040158	TRUE	0.00996067	0.0341403
ENSG00000286798	8	+	13629645	7333	chr8:13823314[b38]A,G	G	A	193669	160	199	6.49352e-05	0.244004	0.232332	FALSE	0.0139153	0.00707312
ENSG00000287134	8	+	13147390	5787	chr8:13138960[b38]A,G	A	G	-8430	158	196	0.000530794	0.0837478	0.434295	FALSE	0.0102673	0.00355652
ENSG00000038945	8	-	16192599	5982	chr8:16916030[b38]C,T	C	T	-723431	160	201	6.48738e-20	0.788914	1.94375e-13	TRUE	0.0697058	0.0883137
ENSG00000084444	12	+	13044382	4020	chr12:12557161[b38]A,T	T	A	-487221	160	201	4.05595e-07	0.253393	0.122282	FALSE	0.00289621	9.279e-06
ENSG00000134531	12	+	13196724	3967	chr12:13182637[b38]A,G	A	G	-14087	159	201	0.000237004	-0.634011	0.297898	FALSE	0.00189651	0.311603
ENSG00000171681	12	+	14365677	3614	chr12:15025571[b38]C,T	C	T	659894	157	199	0.00258601	-0.0531195	0.508492	FALSE	0.00716004	0.0237183
ENSG00000244573	12	-	14365438	3614	chr12:13898036[b38]A,G	A	G	467402	157	200	0.0002069	0.892654	0.252869	FALSE	0.0398255	0.0638029
ENSG00000253496	8	-	16914919	6668	chr8:16916030[b38]C,T	C	T	-1111	160	201	9.52162e-53	3.01391	9.48548e-38	TRUE	0.527249	0.00448162
ENSG00000255621	12	+	13000452	4077	chr12:13020885[b38]A,T	T	A	20433	160	200	1.0103e-34	0.566407	1.07526e-23	TRUE	0.273899	0.0652699
ENSG00000256306	12	+	13526855	3948	chr12:13417187[b38]C,G	G	C	-109668	159	201	0.000560638	-0.635678	0.446866	FALSE	0.0130855	0.0130287
ENSG00000273079	12	-	13981343	3861	chr12:13969960[b38]A,C	A	C	11383	156	200	0.00141769	-0.151912	0.479499	FALSE	0.00596857	0.00107993
ENSG00000277935	12	+	13540232	3961	chr12:12564570[b38]C,T	T	C	-975662	160	199	0.00160075	1.22141	0.497654	FALSE	0.012648	0.00283616
ENSG00000084463	12	-	14803353	3237	chr12:14226623[b38]A,T	T	A	576730	159	199	0.000684899	0.11075	0.385632	FALSE	0.00863457	0.0027112
ENSG00000111341	12	-	14885793	3192	chr12:15749048[b38]G,T	T	G	-863255	158	200	0.00128023	-0.520357	0.438717	FALSE	0.0125534	0.00750904
ENSG00000111348	12	-	14961538	3172	chr12:14851786[b38]A,G	G	A	109752	157	200	0.000660816	0.23779	0.402218	FALSE	0.00235106	0.0304327
ENSG00000121316	12	-	14567698	3382	chr12:14564469[b38]A,C	C	A	3229	159	199	2.49987e-06	-0.162913	0.126375	FALSE	0.0467838	0.00544692
ENSG00000139053	12	+	14973043	3157	chr12:14817558[b38]C,T	T	C	-155485	156	200	1.04118e-06	-0.374947	0.00920913	TRUE	0.0166618	0.000858685
ENSG00000182993	12	+	14803667	3235	chr12:14803998[b38]C,G	G	C	331	159	200	1.14394e-44	0.296286	1.03451e-36	TRUE	0.123603	0.106125
ENSG00000197837	12	-	14771086	3310	chr12:15536629[b38]G,T	T	G	-765543	160	201	0.000747206	0.11175	0.411894	FALSE	0.0149082	0.123969
ENSG00000214772	12	+	14665656	3324	chr12:14568634[b38]C,T	C	T	-97022	160	197	1.89229e-29	0.362772	2.9111e-23	TRUE	0.10466	0.0818191
ENSG00000246705	12	+	14774406	3301	chr12:14785797[b38]A,G	A	G	11391	158	200	0.000163425	-0.222977	0.420576	FALSE	0.017903	0.0206817
ENSG00000256751	12	+	14567394	3383	chr12:14568634[b38]C,T	C	T	1240	160	197	2.10592e-21	0.261463	3.52931e-14	TRUE	0.0987876	0.00617715
ENSG00000110852	12	-	9869206	4275	chr12:10195704[b38]A,C	A	C	-326498	159	196	0.000720558	-0.206196	0.417385	FALSE	0.00107276	0.223155
ENSG00000139112	12	+	10212459	4338	chr12:10200497[b38]A,C	A	C	-11962	159	200	0.000699621	-0.091465	0.406465	FALSE	0.000919774	0.00880607
ENSG00000150045	12	+	9827482	4326	chr12:9069507[b38]C,T	C	T	-757975	156	200	0.000581168	-0.247569	0.415802	FALSE	0.0128493	0.024516
ENSG00000150048	12	-	10098924	4312	chr12:10095297[b38]A,T	A	T	3627	160	199	3.92967e-09	-0.237838	8.4133e-05	TRUE	0.0293826	0.129602
ENSG00000165685	12	+	10170543	4353	chr12:10051327[b38]A,G	A	G	-119216	159	198	0.000333761	0.434098	0.325791	FALSE	0.00314799	0.128562
ENSG00000172243	12	-	10130204	4325	chr12:10120047[b38]A,G	G	A	10157	159	195	3.70718e-12	-0.323386	8.38652e-07	TRUE	0.0432279	0.0642089
ENSG00000173391	12	-	10172079	4366	chr12:10226091[b38]C,G	C	G	-54012	160	201	0.000292443	-0.235522	0.338065	FALSE	0.00733682	0.012247
ENSG00000188393	12	-	9932331	4217	chr12:9943487[b38]C,G	C	G	-11156	160	201	1.18703e-28	2.45295	1.44067e-20	TRUE	0.46227	0.0273982
ENSG00000197992	12	+	10030679	4352	chr12:10124514[b38]C,T	C	T	93835	160	196	4.26874e-06	-0.365618	0.0219747	TRUE	0.0502755	0.228563
ENSG00000225231	12	-	9943131	4229	chr12:9943487[b38]C,G	C	G	-356	160	201	4.75656e-24	2.03611	9.14513e-15	TRUE	0.458864	0.000352513
ENSG00000008394	12	+	16347143	2570	chr12:16176210[b38]A,T	A	T	-170933	158	197	2.08422e-09	-0.177351	3.20877e-05	TRUE	0.0033664	0.169381
ENSG00000023697	12	+	15911303	2664	chr12:16063889[b38]C,G	C	G	152586	160	200	0.000149805	-0.0820722	0.225989	FALSE	0.000339088	0.0120236
ENSG00000023734	12	+	15882388	2677	chr12:15904912[b38]A,G	G	A	22524	159	199	0.000356544	0.19046	0.342285	FALSE	0.0130958	0.00472033
ENSG00000048540	12	-	16610509	2607	chr12:16208075[b38]C,T	T	C	402434	160	200	0.000532623	-0.111755	0.351994	FALSE	0.000855717	1.83742e-05
ENSG00000111404	12	-	18090142	3407	chr12:19028382[b38]C,T	T	C	-938240	157	200	0.00159363	-0.207791	0.46608	FALSE	0.000997458	0.48836
ENSG00000134533	12	-	15221196	3097	chr12:15122466[b38]C,G	G	C	98730	160	199	0.000460022	0.0732643	0.373952	FALSE	0.0128255	0.0642713
ENSG00000151490	12	+	15322258	3012	chr12:15708459[b38]A,C	A	C	386201	158	201	0.000735128	-0.165208	0.399603	FALSE	7.75188e-06	0.00499341
ENSG00000151491	12	-	15882264	2677	chr12:15897024[b38]A,G	G	A	-14760	156	199	0.00132938	0.0897061	0.451155	FALSE	0.00318705	0.0497703
ENSG00000285724	12	-	17167661	2751	chr12:16822070[b38]C,T	C	T	345591	160	201	0.000224442	-0.204207	0.24886	FALSE	0.00763858	0.0143355
ENSG00000287455	12	+	17066369	2795	chr12:17323778[b38]A,G	A	G	257409	156	201	0.000136585	-0.857997	0.215682	FALSE	0.0116908	0.00497732
ENSG00000052126	12	+	19129734	4611	chr12:19931306[b38]C,T	T	C	801572	155	200	0.00169927	-0.08291	0.488681	FALSE	0.00798874	0.0336977
ENSG00000084453	12	-	21394907	4512	chr12:21317008[b38]C,T	C	T	77899	157	198	2.62328e-05	-0.08556	0.100195	FALSE	0.00812003	0.00149167
ENSG00000121350	12	+	21437616	4456	chr12:21456354[b38]C,T	T	C	18738	159	198	1.24324e-30	-0.121906	6.60297e-20	TRUE	0.0724187	0.10871
ENSG00000139154	12	+	19404046	4598	chr12:19648661[b38]G,T	G	T	244615	159	198	5.71214e-06	-0.0333663	0.0273217	TRUE	0.000327192	0.0247007
ENSG00000139155	12	+	20695333	5271	chr12:20696465[b38]C,T	T	C	1132	157	199	0.000238163	-0.239952	0.310821	FALSE	0.0296628	0.084986
ENSG00000172572	12	+	20368538	5311	chr12:19987675[b38]A,G	A	G	-380863	157	200	7.66873e-05	0.113823	0.2189	FALSE	0.0051604	0.0264386
ENSG00000253284	12	+	19147075	4639	chr12:18707915[b38]A,T	A	T	-439160	158	199	0.000679299	-0.771152	0.392226	FALSE	0.0114036	0.0401142
ENSG00000255910	12	+	19775452	4987	chr12:19681895[b38]G,T	G	T	-93557	157	198	6.91933e-08	-0.110514	0.00112913	TRUE	0.00284827	0.0574745
ENSG00000256287	12	+	20014781	5334	chr12:19707528[b38]A,G	G	A	-307253	157	197	3.456e-14	-0.201172	6.31059e-09	TRUE	0.0130524	0.056057
ENSG00000287074	12	+	19582318	4788	chr12:18622805[b38]C,T	C	T	-959513	158	198	0.00134101	-0.667802	0.498681	FALSE	0.00216275	0.00575746
ENSG00000004700	12	-	21501414	4330	chr12:21491732[b38]C,G	G	C	9682	160	200	7.67637e-05	-0.111619	0.153607	FALSE	0.0170373	0.0513095
ENSG00000069431	12	-	21942336	3800	chr12:21955120[b38]C,T	C	T	-12784	156	200	0.000511201	-0.130127	0.337835	FALSE	0.0200113	0.0655347
ENSG00000111711	12	+	21501782	4330	chr12:21508708[b38]G,T	T	G	6926	156	199	1.00781e-10	0.086945	5.27237e-06	TRUE	0.0105109	0.122464
ENSG00000111716	12	-	21657752	4277	chr12:22379640[b38]A,G	A	G	-721888	159	200	0.0012116	0.0698599	0.446279	FALSE	0.0154411	0.240192
ENSG00000111726	12	+	22046219	3705	chr12:22069571[b38]C,T	T	C	23352	159	199	0.000165072	0.0266777	0.215421	FALSE	0.00191007	0.0261441
ENSG00000111728	12	-	22334234	3517	chr12:22141300[b38]C,T	C	T	192934	160	198	0.000702494	0.164032	0.460914	FALSE	0.00940841	0.0755538
ENSG00000121361	12	-	21775488	4133	chr12:22487645[b38]A,G	G	A	-712157	159	199	0.000411122	0.44642	0.368884	FALSE	0.00819496	0.0228155
ENSG00000134548	12	+	21526297	4330	chr12:21542173[b38]C,G	G	C	15876	159	200	2.81201e-39	-0.585604	2.55735e-31	TRUE	0.259887	0.035498
ENSG00000250166	12	+	22409238	3485	chr12:23143105[b38]C,T	T	C	733867	159	195	0.000229036	-0.0781576	0.263233	FALSE	0.0174408	0.064328
ENSG00000285854	12	-	21657752	4277	chr12:21980340[b38]A,G	G	A	-322588	158	200	3.54264e-05	-0.154553	0.0809851	FALSE	0.0111196	0.0453702
ENSG00000060982	12	-	24948934	4683	chr12:25235356[b38]G,T	G	T	-286422	160	201	2.33737e-05	0.150844	0.077559	FALSE	0.0162392	0.0261575
ENSG00000111731	12	-	22544321	3271	chr12:22536012[b38]C,T	C	T	8309	159	199	4.33694e-13	0.10598	3.85692e-08	TRUE	0.00954497	0.0313888
ENSG00000118308	12	+	25004343	4781	chr12:25372950[b38]C,T	C	T	368607	159	200	0.000177162	-0.159923	0.282843	FALSE	0.0144684	0.000978641
ENSG00000134532	12	-	24562334	4280	chr12:25317223[b38]C,T	C	T	-754889	159	200	0.000409904	0.103248	0.365448	FALSE	0.00415751	0.0347475
ENSG00000139163	12	+	22625076	3218	chr12:21829493[b38]A,G	G	A	-795583	160	201	0.0013703	0.072212	0.466982	FALSE	0.0113311	0.164192
ENSG00000256321	12	+	23175649	3102	chr12:22381585[b38]C,G	G	C	-794064	160	201	0.000450282	-0.763567	0.399718	FALSE	0.00406892	0.039994
ENSG00000256973	12	-	22463357	3384	chr12:22838201[b38]C,T	C	T	-374844	159	201	0.00121993	0.194889	0.477561	FALSE	0.00165437	0.0382097
ENSG00000256995	12	+	22699860	3097	chr12:23153574[b38]G,T	T	G	453714	158	200	2.80933e-05	-0.0994987	0.0956198	FALSE	0.00056053	0.0067138
ENSG00000257023	12	-	22624682	3218	chr12:22364870[b38]A,C	C	A	259812	160	201	0.00228309	-0.297675	0.496508	FALSE	0.00416011	1.92034e-06
ENSG00000258449	12	-	25100881	4881	chr12:25232014[b38]C,G	G	C	-131133	160	200	0.000700295	0.43341	0.494587	FALSE	0.00528531	0.0296288
ENSG00000118307	12	-	25195080	4996	chr12:25110463[b38]C,T	T	C	84617	158	200	0.000134363	0.116938	0.246813	FALSE	0.00380705	0.0617942
ENSG00000123094	12	+	25958233	4869	chr12:26413126[b38]C,T	C	T	454893	157	200	0.000859798	0.0618738	0.498327	FALSE	0.0028775	5.32684e-08
ENSG00000123095	12	-	26124781	4815	chr12:26391812[b38]A,G	A	G	-267031	159	201	0.00024427	0.313808	0.323099	FALSE	0.0124054	0.103369
ENSG00000123096	12	+	26121992	4815	chr12:25419387[b38]C,T	C	T	-702605	159	199	0.000948465	0.086168	0.459316	FALSE	0.000491707	0.00605831
ENSG00000133703	12	-	25250765	5025	chr12:26033401[b38]A,G	A	G	-782636	159	200	0.00068137	0.0654783	0.455102	FALSE	0.00521344	0.0254518
ENSG00000152936	12	-	25648553	4981	chr12:24687772[b38]G,T	T	G	960781	156	201	0.000311166	-0.42585	0.340087	FALSE	0.000879787	0.00961551
ENSG00000205707	12	+	25195217	4996	chr12:25195559[b38]G,T	T	G	342	160	199	0.000108255	-0.237594	0.250387	FALSE	0.0375993	0.00211295
ENSG00000246695	12	-	25959327	4871	chr12:25942638[b38]G,T	G	T	16689	158	197	1.62655e-09	-0.0677807	5.81622e-05	TRUE	0.0379965	0.100962
ENSG00000256234	12	-	26335821	4662	chr12:26328282[b38]C,T	T	C	7539	157	200	1.742e-51	0.620868	1.59737e-38	TRUE	0.309517	0.128776
ENSG00000256894	12	-	26126400	4809	chr12:26125511[b38]A,G	A	G	889	160	200	0.000719812	-0.180584	0.467528	FALSE	0.0283793	0.0779018
ENSG00000064102	12	-	26937797	4471	chr12:26899203[b38]G,T	T	G	38594	158	197	4.51494e-06	0.0644029	0.0202967	TRUE	0.00441415	0.0935591
ENSG00000064115	12	-	27014170	4387	chr12:26852290[b38]A,T	A	T	161880	160	200	0.000159105	-0.10628	0.308558	FALSE	0.00598206	0.106571
ENSG00000089057	20	-	5010183	5232	chr20:5495385[b38]C,T	T	C	-485202	158	199	0.0006159	-0.0355366	0.460171	FALSE	0.0013861	0.0339145
ENSG00000089063	20	-	5113030	5170	chr20:4544037[b38]C,T	T	C	568993	156	200	0.00012111	-0.0316246	0.241039	FALSE	0.00283618	0.0234975
ENSG00000111790	12	+	26938471	4471	chr12:27244406[b38]A,T	T	A	305935	159	198	0.000484288	-0.0486135	0.372975	FALSE	3.38313e-05	0.0927263
ENSG00000123104	12	-	26832783	4558	chr12:26783831[b38]C,T	C	T	48952	160	196	2.02446e-09	0.09084	8.24802e-05	TRUE	0.0322826	0.0256858
ENSG00000152944	12	+	27022547	4391	chr12:26883589[b38]A,G	A	G	-138958	159	199	3.77987e-05	-0.174954	0.116003	FALSE	0.00470688	0.0387526
ENSG00000247903	12	+	26971587	4427	chr12:27624685[b38]C,T	T	C	653098	158	199	0.00046375	-0.54696	0.405109	FALSE	0.0173566	0.0467276
ENSG00000256625	12	+	27121911	4215	chr12:27226990[b38]A,C	A	C	105079	156	200	3.05095e-09	0.16788	0.00258763	TRUE	0.036712	0.145753
ENSG00000277425	20	-	5067968	5200	chr20:5689686[b38]A,G	A	G	-621718	160	200	0.000490208	-0.230067	0.479499	FALSE	0.00124226	0.0373094
ENSG00000089195	20	-	5950407	4287	chr20:5498736[b38]A,T	A	T	451671	160	199	0.00116108	-0.0959286	0.491254	FALSE	0.00374069	0.067179
ENSG00000089199	20	+	5911511	4243	chr20:5847040[b38]A,G	A	G	-64471	160	201	0.00237571	0.286948	0.524032	FALSE	0.00130848	0.015534
ENSG00000101290	20	+	5126880	5188	chr20:4690462[b38]C,T	C	T	-436418	159	199	0.000392607	0.148163	0.396133	FALSE	0.00154965	0.143646
ENSG00000101292	20	-	5316495	4846	chr20:5434667[b38]C,T	T	C	-118172	160	200	0.000176362	-0.634863	0.392336	FALSE	0.0117285	0.0216687
ENSG00000125772	20	-	5610843	4736	chr20:5779485[b38]A,G	A	G	-168642	159	201	0.00155513	0.193152	0.509524	FALSE	5.27981e-05	0.451028
ENSG00000132646	20	-	5126501	5188	chr20:4527356[b38]A,G	A	G	599145	160	201	0.00204205	-0.305213	0.521157	FALSE	0.0071006	0.0445809
ENSG00000171984	20	+	5750394	4474	chr20:5742317[b38]G,T	G	T	-8077	159	196	9.21168e-16	-0.10512	2.33518e-10	TRUE	0.024828	0.168943
ENSG00000205181	20	-	5526341	4846	chr20:5498007[b38]C,T	T	C	28334	160	200	5.71654e-20	-0.293113	1.4224e-14	TRUE	0.0843016	0.0071678
ENSG00000226995	20	-	5471026	4903	chr20:5502081[b38]A,G	G	A	-31055	159	201	1.11659e-35	-0.564657	8.0055e-26	TRUE	0.26177	0.00307393
ENSG00000266908	20	+	5318269	4842	chr20:5203067[b38]A,C	C	A	-115202	158	197	4.64932e-05	-0.106798	0.147591	FALSE	0.000727658	0.10297
ENSG00000088766	20	+	6006094	4288	chr20:5953867[b38]A,G	A	G	-52227	160	200	0.000966728	-0.120037	0.483931	FALSE	0.00125049	0.0661865
ENSG00000101311	20	-	6122775	4349	chr20:5299259[b38]C,T	T	C	823516	160	201	0.00116373	-0.379109	0.482294	FALSE	2.9055e-05	0.0483313
ENSG00000125827	20	-	8019615	3300	chr20:8025631[b38]C,G	C	G	-6016	158	198	6.98702e-12	0.0619497	3.90893e-07	TRUE	0.0301142	0.178144
ENSG00000125845	20	+	6767687	3675	chr20:5807725[b38]C,T	T	C	-959962	160	198	0.00210367	0.311518	0.511161	FALSE	0.0115468	2.15368e-05
ENSG00000125872	20	-	6053831	4344	chr20:6700701[b38]A,G	G	A	-646870	159	201	0.000190401	0.468482	0.317281	FALSE	0.0126996	0.0208483
ENSG00000182621	20	+	8077252	3254	chr20:8972269[b38]A,G	A	G	895017	159	200	1.4343e-05	0.208187	0.069435	FALSE	0.000336061	0.0201114
ENSG00000225479	20	+	8248705	3197	chr20:7886921[b38]A,C	A	C	-361784	158	200	0.000158601	-0.564748	0.425039	FALSE	0.00774141	0.0223391
ENSG00000229766	20	+	8019181	3299	chr20:8018995[b38]A,G	A	G	-186	159	199	0.000112347	0.241924	0.253868	FALSE	0.0263977	0.000186684
ENSG00000278719	20	-	6005774	4287	chr20:6230096[b38]C,T	T	C	-224322	157	201	0.000453054	0.135497	0.393952	FALSE	0.00184834	0.261427
ENSG00000286235	20	+	5950950	4288	chr20:5939835[b38]A,C	C	A	-11115	160	201	3.98246e-21	-0.780125	0.0332061	TRUE	0.025475	0.0308997
ENSG00000101333	20	+	9067826	3462	chr20:9902708[b38]C,T	T	C	834882	156	201	0.000160139	0.0964852	0.227438	FALSE	0.0120579	0.0537901
ENSG00000101349	20	-	9838763	3607	chr20:10666081[b38]A,G	A	G	-827318	158	200	0.000142442	-0.0710882	0.237094	FALSE	0.000826717	0.0117596
ENSG00000125863	20	-	10434109	3625	chr20:10460790[b38]A,G	A	G	-26681	160	197	1.35813e-07	-0.0509275	0.00125319	TRUE	0.0101818	0.140875
ENSG00000125869	20	+	9514359	3760	chr20:9532528[b38]A,G	A	G	18169	159	198	0.000459323	0.119	0.408652	FALSE	0.00713588	0.00752037
ENSG00000132623	20	+	9986127	3546	chr20:10045709[b38]C,T	C	T	59582	157	198	6.27629e-05	0.101558	0.214861	FALSE	0.00604025	0.0089948
ENSG00000132639	20	+	10172396	3544	chr20:10260742[b38]C,T	C	T	88346	160	199	0.000628849	-0.12733	0.405531	FALSE	0.00280615	0.00571487
ENSG00000225988	20	-	9514765	3759	chr20:9539495[b38]A,G	A	G	-24730	160	199	5.13746e-05	0.274487	0.165672	FALSE	0.0382729	0.038913
ENSG00000227906	20	-	10368716	3669	chr20:10111393[b38]A,G	G	A	257323	160	200	1.1243e-06	-0.453986	0.0124444	TRUE	0.013874	0.0862708
ENSG00000285508	20	-	10431685	3633	chr20:10300924[b38]A,G	A	G	130761	159	200	0.00127041	-1.34781	0.476132	FALSE	0.0408123	0.0311623
ENSG00000286470	20	+	9835557	3618	chr20:9835601[b38]C,G	C	G	44	156	199	1.23326e-23	0.503565	1.22973e-16	TRUE	0.123728	0.10545
ENSG00000101230	20	+	13221275	3744	chr20:13309268[b38]A,G	A	G	87993	157	201	0.000204975	-0.359052	0.270019	FALSE	0.00626519	0.305342
ENSG00000101384	20	-	10673532	3570	chr20:10667303[b38]A,G	A	G	6229	160	200	8.93751e-07	-0.126185	0.00972333	TRUE	0.0102729	0.0338237
ENSG00000125899	20	+	10996294	3678	chr20:10839924[b38]A,T	A	T	-156370	156	201	1.17069e-05	-0.641221	0.154326	FALSE	0.0118687	3.05623e-05
ENSG00000132640	20	+	11890724	3662	chr20:12062121[b38]A,C	C	A	171397	159	200	0.00238404	-0.0822283	0.50583	FALSE	0.00323836	0.00606455
ENSG00000149346	20	+	10435306	3627	chr20:10486863[b38]A,G	A	G	51557	156	201	0.000205825	0.128671	0.270432	FALSE	0.000429264	0.0317923
ENSG00000172296	20	+	13008973	3747	chr20:12676308[b38]C,T	C	T	-332665	157	200	0.000772882	-0.323262	0.424425	FALSE	0.0260158	0.0072979
ENSG00000224961	20	+	10696950	3583	chr20:10254354[b38]A,T	A	T	-442596	159	201	0.000213227	-1.27321	0.304082	FALSE	0.0353391	0.0276327
ENSG00000235292	20	-	12318051	3990	chr20:12005310[b38]A,G	A	G	312741	159	200	1.67781e-08	-0.184043	0.000193586	TRUE	0.0185732	0.0295789
ENSG00000236526	20	-	11918315	3693	chr20:11613443[b38]C,T	C	T	304872	160	201	0.000339719	-1.18283	0.334825	FALSE	0.00890612	0.000338039
ENSG00000270792	20	+	10672696	3574	chr20:10131057[b38]A,T	T	A	-541639	159	198	6.41707e-05	0.127219	0.140231	FALSE	0.00547429	0.0602936
ENSG00000111196	12	-	10613542	4445	chr12:10559023[b38]C,T	T	C	54519	160	199	3.14645e-05	0.196161	0.0775595	FALSE	0.0630439	0.00832693
ENSG00000134539	12	+	10226059	4328	chr12:10256767[b38]C,T	T	C	30708	160	200	5.37272e-17	0.423032	2.01511e-11	TRUE	0.0575637	0.286753
ENSG00000134545	12	-	10454333	4173	chr12:10550852[b38]C,T	T	C	-96519	157	200	1.55718e-21	1.09231	2.81016e-15	TRUE	0.348615	0.0109096
ENSG00000183542	12	-	10409577	4127	chr12:9660592[b38]A,G	A	G	748985	158	197	0.000930537	-0.686984	0.434142	FALSE	0.0163308	0.0337467
ENSG00000205809	12	-	10442228	4167	chr12:10474372[b38]G,T	T	G	-32144	157	201	1.64842e-16	-0.67017	1.02581e-10	TRUE	0.187031	0.00123583
ENSG00000205810	12	-	10420552	4139	chr12:10372610[b38]A,G	A	G	47942	159	199	5.73929e-09	-0.450561	0.173505	FALSE	0.0839828	0.0137556
ENSG00000245648	12	+	10363639	4215	chr12:10469448[b38]A,G	G	A	105809	157	201	5.08962e-13	0.255205	1.88669e-08	TRUE	0.0618618	0.00608417
ENSG00000255641	12	-	10435988	4158	chr12:10478053[b38]C,G	G	C	-42065	160	200	6.33225e-35	0.94362	1.49682e-27	TRUE	0.368637	0.0123376
ENSG00000255819	12	-	10409390	4130	chr12:10489878[b38]C,T	T	C	-80488	159	198	7.0408e-23	0.367524	6.60805e-17	TRUE	0.158644	0.000177295
ENSG00000256667	12	-	10599523	4427	chr12:10568333[b38]C,G	C	G	31190	158	199	3.85447e-13	-0.111915	1.51842e-08	TRUE	0.0596737	0.000255531
ENSG00000089048	20	-	13784881	3334	chr20:13825760[b38]C,G	C	G	-40879	160	200	0.000501759	-0.0580492	0.343507	FALSE	0.000126262	0.0164003
ENSG00000089123	20	-	13638895	3456	chr20:13531958[b38]C,T	T	C	106937	160	199	4.79123e-06	-0.0281434	0.017818	TRUE	0.00122641	0.161372
ENSG00000089177	20	-	16573277	4875	chr20:16530417[b38]C,G	C	G	42860	160	199	9.68695e-06	0.0611491	0.0509588	FALSE	0.00182376	0.00617377
ENSG00000101247	20	+	13785008	3334	chr20:13788481[b38]A,G	A	G	3473	159	195	1.65367e-06	-0.0748938	0.00781613	TRUE	0.041696	0.0318169
ENSG00000125848	20	-	14337405	3110	chr20:15280356[b38]C,T	C	T	-942951	160	199	0.000760434	0.0992644	0.390775	FALSE	7.46984e-05	8.04949e-06
ENSG00000125870	20	+	16729962	4738	chr20:17233405[b38]A,G	A	G	503443	160	199	9.91147e-05	-0.0675597	0.227468	FALSE	0.00186621	0.265308
ENSG00000172264	20	+	13995370	3314	chr20:14026606[b38]G,T	T	G	31236	156	199	0.000239255	0.0356187	0.276768	FALSE	0.0034785	0.00467855
ENSG00000226263	20	-	13239454	3785	chr20:13473989[b38]A,G	A	G	-234535	159	199	0.000609018	0.694333	0.375564	FALSE	0.0269879	7.14208e-05
ENSG00000236985	20	-	16863983	4918	chr20:16726753[b38]A,G	G	A	137230	158	197	0.00060541	0.217814	0.440756	FALSE	0.00783876	0.00326266
ENSG00000273998	20	+	16576069	4877	chr20:16571691[b38]A,G	A	G	-4378	159	200	3.52459e-10	0.26207	0.000112121	TRUE	0.0674294	0.073702
ENSG00000089006	20	-	17968701	4993	chr20:17958239[b38]A,G	A	G	10462	158	198	1.9269e-06	-0.0799214	0.0156229	TRUE	0.0215244	0.135467
ENSG00000125844	20	-	17682029	4996	chr20:17851030[b38]A,G	A	G	-169001	160	201	0.000149824	0.161246	0.271565	FALSE	0.00509742	0.0558264
ENSG00000125850	20	-	18057636	5009	chr20:18043579[b38]C,G	G	C	14057	160	198	0.00182537	0.159789	0.51649	FALSE	8.4245e-05	6.65172e-05
ENSG00000125851	20	+	17226108	5195	chr20:17746028[b38]A,G	G	A	519920	160	201	0.000116406	-0.132555	0.222965	FALSE	0.000534462	0.0043675
ENSG00000125864	20	-	17558691	5140	chr20:16638856[b38]A,G	A	G	919835	159	200	0.000720538	-0.12546	0.456109	FALSE	0.0190256	0.124292
ENSG00000125868	20	+	17570076	5139	chr20:16619504[b38]A,G	A	G	-950572	160	201	1.26701e-05	0.0506569	0.110434	FALSE	0.00374626	0.0596407
ENSG00000125871	20	+	17969019	4992	chr20:17973203[b38]C,T	T	C	4184	159	199	3.48181e-08	-0.0832892	0.000484326	TRUE	0.00899231	0.0994501
ENSG00000149474	20	+	18137229	5058	chr20:18143993[b38]A,G	G	A	6764	157	199	9.30664e-13	0.0491846	1.51514e-07	TRUE	0.0356985	0.358831
ENSG00000233625	20	-	17887972	5066	chr20:18045604[b38]C,T	T	C	-157632	159	199	0.000672216	-0.702701	0.412569	FALSE	0.0381314	5.83991e-05
ENSG00000287241	20	-	17225779	5194	chr20:17556538[b38]A,G	A	G	-330759	157	200	9.23599e-05	-1.32905	0.188616	FALSE	0.0315503	0.000402342
ENSG00000089050	20	-	18497169	4974	chr20:17872606[b38]C,T	T	C	624563	160	201	2.06671e-05	-0.385708	0.197279	FALSE	0.013179	0.0833263
ENSG00000089091	20	-	18466997	4989	chr20:18431564[b38]C,T	C	T	35433	159	201	1.75726e-14	0.104027	5.6402e-09	TRUE	0.0147044	0.0428155
ENSG00000101310	20	+	18507521	4964	chr20:18506862[b38]C,T	T	C	-659	160	197	7.83074e-26	0.185597	5.79923e-17	TRUE	0.181821	0.0162127
ENSG00000125846	20	+	18288284	5100	chr20:18315432[b38]A,G	A	G	27148	159	199	0.000177215	-0.0432906	0.270991	FALSE	0.000586838	0.163739
ENSG00000132664	20	+	18466879	4988	chr20:18471704[b38]C,T	T	C	4825	158	198	7.93926e-09	0.0630942	0.000229038	TRUE	0.00497732	0.28396
ENSG00000166913	20	+	44885703	4139	chr20:44535697[b38]A,G	A	G	-350006	160	199	0.000794947	-0.0802913	0.424501	FALSE	0.00820449	0.139731
ENSG00000225419	20	+	18485266	4981	chr20:18216686[b38]A,G	G	A	-268580	159	200	0.000365561	0.446801	0.355002	FALSE	0.0488217	0.00758546
ENSG00000230010	20	-	18359166	5140	chr20:18645026[b38]G,T	T	G	-285860	157	200	0.0011625	-0.159436	0.479094	FALSE	0.0244182	0.114119
ENSG00000232388	20	+	18567348	5068	chr20:19363138[b38]A,G	A	G	795790	160	201	2.87019e-05	-1.70542	0.163066	FALSE	0.056265	0.046832
ENSG00000232838	20	+	18137864	5059	chr20:17710445[b38]C,T	T	C	-427419	158	199	0.000573582	-0.561754	0.430664	FALSE	5.88787e-07	0.00295365
ENSG00000025772	20	-	44960335	4080	chr20:45124680[b38]A,C	C	A	-164345	160	201	1.54187e-05	-0.148885	0.102757	FALSE	0.0174854	0.138625
ENSG00000101104	20	+	44910061	4118	chr20:45476808[b38]C,G	G	C	566747	158	200	0.000446346	-0.100597	0.429219	FALSE	0.00280401	0.0507186
ENSG00000101109	20	+	44966495	4078	chr20:45751413[b38]G,T	T	G	784918	158	199	0.000890373	0.0546424	0.45687	FALSE	0.00302195	0.0313485
ENSG00000124107	20	-	45254545	3992	chr20:44673218[b38]C,G	G	C	581327	159	199	0.000240854	-0.836938	0.269408	FALSE	0.0402947	0.0197246
ENSG00000124134	20	-	45100922	4054	chr20:46011586[b38]A,G	G	A	-910664	157	199	0.000168627	0.176283	0.398945	FALSE	0.0103235	0.0169083
ENSG00000124145	20	-	45348386	4058	chr20:44672958[b38]C,T	C	T	675428	160	201	0.000273556	-0.374459	0.303713	FALSE	0.00152199	0.139333
ENSG00000124251	20	-	45378238	4041	chr20:45356564[b38]C,T	T	C	21674	158	198	1.23247e-06	-0.118079	0.0252946	TRUE	0.0043603	1.25072e-07
ENSG00000204070	20	+	45361938	4039	chr20:45272802[b38]C,T	T	C	-89136	156	200	0.000813718	-0.971721	0.496146	FALSE	0.00984746	0.300641
ENSG00000227477	20	-	44966118	4077	chr20:44760233[b38]A,G	G	A	205885	160	201	0.000534685	-0.763735	0.383859	FALSE	0.0477512	0.130892
ENSG00000254806	20	+	45363201	4039	chr20:45374025[b38]C,G	C	G	10824	154	200	2.75559e-06	-0.0497155	0.0274094	TRUE	0.012058	0.049278
ENSG00000101443	20	+	45469754	3993	chr20:45424352[b38]A,G	A	G	-45402	158	201	4.11805e-13	0.163297	2.63184e-08	TRUE	0.0479361	0.041003
ENSG00000101457	20	+	45791955	4116	chr20:45704006[b38]C,T	T	C	-87949	157	201	0.00041396	0.146158	0.377338	FALSE	0.0203863	0.0354616
ENSG00000101470	20	-	45833659	4175	chr20:46531556[b38]A,T	T	A	-697897	159	201	1.89792e-05	-0.366757	0.256798	FALSE	0.00187772	0.00214136
ENSG00000124116	20	-	45791833	4115	chr20:46461802[b38]C,T	C	T	-669969	160	201	9.53859e-06	-0.645032	0.160707	FALSE	0.0138174	0.0810301
ENSG00000124155	20	+	45416085	3989	chr20:44747723[b38]A,G	A	G	-668362	160	199	0.00113056	-0.122634	0.499728	FALSE	0.00285528	0.0527992
ENSG00000168634	20	+	45702039	4074	chr20:45570209[b38]A,G	A	G	-131830	160	199	7.45115e-06	-0.318541	0.0313687	TRUE	0.0128983	0.00170522
ENSG00000180305	20	+	45629740	4115	chr20:46144972[b38]A,G	A	G	515232	158	200	0.000626054	0.224534	0.394968	FALSE	0.0122381	0.00366189
ENSG00000182931	20	-	45704993	4075	chr20:45773476[b38]A,C	A	C	-68483	158	200	3.70448e-36	0.431213	2.97553e-19	TRUE	0.397865	0.00474372
ENSG00000237464	20	+	45487614	4003	chr20:45886920[b38]A,G	A	G	399306	160	201	0.00317406	0.60057	0.514718	FALSE	0.0126266	0.0637803
ENSG00000244274	20	+	45406058	4012	chr20:45025765[b38]C,T	C	T	-380293	160	201	2.39999e-06	-1.88061	0.264081	FALSE	0.00053978	0.0299789
ENSG00000064601	20	+	45890145	4206	chr20:45995632[b38]C,T	T	C	105487	159	201	0.000339645	-0.686172	0.441023	FALSE	0.0179301	0.127951
ENSG00000100979	20	-	45912080	4236	chr20:45932181[b38]C,T	T	C	-20101	160	200	3.94126e-05	-0.135733	0.0985584	FALSE	0.020334	0.159879
ENSG00000100982	20	+	45934684	4273	chr20:45970031[b38]C,T	C	T	35347	158	199	8.25049e-06	-0.0532811	0.0624053	FALSE	0.017138	0.0303403
ENSG00000101473	20	-	45857317	4229	chr20:46313865[b38]C,T	C	T	-456548	160	200	0.00121058	-0.175742	0.474352	FALSE	0.00594636	0.254948
ENSG00000124104	20	+	45833800	4175	chr20:45860835[b38]A,G	G	A	27035	160	200	3.06872e-16	-0.116564	2.11275e-09	TRUE	0.0310096	0.0989008
ENSG00000124257	20	-	45890993	4207	chr20:45961659[b38]C,G	G	C	-70666	159	199	7.20359e-08	-0.254955	0.00663517	TRUE	0.0394227	0.00196625
ENSG00000132801	20	+	45857615	4231	chr20:45873270[b38]A,G	G	A	15655	158	197	2.67879e-05	0.045652	0.0701705	FALSE	0.0106332	0.247026
ENSG00000149634	20	-	45887592	4207	chr20:46345630[b38]A,G	G	A	-458038	160	201	0.000676312	-0.313135	0.44576	FALSE	0.00782495	0.00174183
ENSG00000168612	20	+	45881228	4219	chr20:45433618[b38]C,T	T	C	-447610	160	201	0.000697505	-0.465569	0.44641	FALSE	0.00342652	0.0175455
ENSG00000271984	20	-	45893050	4210	chr20:45979022[b38]A,G	A	G	-85972	158	199	0.000258239	0.413122	0.279134	FALSE	0.0141364	0.168912
ENSG00000062598	20	-	46406549	4182	chr20:46561357[b38]A,G	A	G	-154808	160	200	0.000240721	0.16503	0.31547	FALSE	0.00326785	8.33359e-06
ENSG00000080189	20	-	46364372	4223	chr20:46358679[b38]C,G	G	C	5693	159	200	1.57663e-11	0.144826	8.23885e-07	TRUE	0.122651	0.0815401
ENSG00000101017	20	+	46118272	4465	chr20:45789605[b38]A,G	A	G	-328667	158	201	1.52748e-05	-0.470212	0.0773502	FALSE	0.0201959	0.166736
ENSG00000124140	20	+	46021691	4400	chr20:46491498[b38]A,G	A	G	469807	159	199	0.000227748	0.277923	0.465146	FALSE	0.000335478	0.000179739
ENSG00000124160	20	-	46089818	4477	chr20:45611970[b38]C,T	T	C	477848	158	200	0.000945389	-0.0883803	0.451221	FALSE	0.0098239	0.00801126
ENSG00000149654	20	-	46308256	4313	chr20:46229504[b38]A,G	A	G	78752	160	201	0.000194275	0.183837	0.329948	FALSE	3.96865e-05	0.0136018
ENSG00000198026	20	-	45972123	4357	chr20:45970031[b38]C,T	C	T	2092	158	199	2.46e-07	-0.0586459	0.0517281	FALSE	0.0421258	0.0341957
ENSG00000204044	20	-	46021525	4400	chr20:46525422[b38]A,G	G	A	-503897	157	201	0.00042388	0.150021	0.405758	FALSE	0.00492055	0.00306186
ENSG00000229957	20	-	46170774	4471	chr20:46852633[b38]A,G	G	A	-681859	160	200	8.3894e-06	-1.16576	0.0612848	FALSE	0.00861523	0.00414181
ENSG00000273828	20	+	46364552	4224	chr20:46191955[b38]A,C	A	C	-172597	160	201	0.00109473	0.282958	0.473495	FALSE	0.01136	0.00321106
ENSG00000064655	20	+	46894625	4261	chr20:45996426[b38]A,C	A	C	-898199	156	198	0.000114024	-0.19535	0.270935	FALSE	0.0101009	0.0680571
ENSG00000101040	20	-	47356672	4426	chr20:47250026[b38]C,T	C	T	106646	159	196	2.12144e-05	0.0439692	0.0776691	FALSE	0.00178708	0.164204
ENSG00000158296	20	-	46670044	3884	chr20:46557758[b38]C,T	T	C	112286	157	200	0.000255278	0.061342	0.295912	FALSE	0.0108444	0.0165298
ENSG00000172315	20	-	46689416	3910	chr20:46720563[b38]C,T	T	C	-31147	160	200	0.000557709	0.157023	0.421259	FALSE	0.00632272	0.0950078
ENSG00000197496	20	+	46709650	3924	chr20:46135505[b38]A,G	G	A	-574145	160	200	0.000632497	0.0833603	0.46608	FALSE	0.000476796	0.0669742
ENSG00000198185	20	-	46513498	4044	chr20:46505527[b38]C,T	C	T	7971	160	198	7.44886e-29	0.202624	4.65047e-22	TRUE	0.217965	0.0537548
ENSG00000215452	20	-	46459220	4141	chr20:46517610[b38]A,C	C	A	-58390	158	197	1.04452e-18	0.195741	3.95775e-13	TRUE	0.0457996	0.139746
ENSG00000231119	20	+	47352562	4419	chr20:47747802[b38]A,G	A	G	395240	159	201	0.000117418	-1.69627	0.274111	FALSE	0.0205678	0.014762
ENSG00000283757	20	-	46496712	4065	chr20:46505448[b38]G,T	G	T	-8736	160	200	8.0886e-29	0.285885	5.53747e-22	TRUE	0.212156	0.093084
ENSG00000289329	20	+	47352623	4419	chr20:48252472[b38]C,T	T	C	899849	159	201	0.000115403	1.11394	0.357194	FALSE	0.051438	0.00621064

### Sheet: Mature RNA cis-eQTL analysis
gene	chromosome	strand	tss	nvar	snp	counted_allele	notcounted_allele	dist	nLIV	nPM	pval	beta	adjpval	ciseqtl	snpve	pfcfuncve
ENSG00000012223	3	-	46464869	4166	chr3:46477855[b38]A,T	T	A	-12986	158	200	9.20754e-11	0.654409	1.85001e-05	TRUE	0.101788	0.107787
ENSG00000121797	3	+	46407167	4263	chr3:47067025[b38]A,G	A	G	659858	160	196	2.82143e-05	-0.710676	0.401173	FALSE	0.015865	0.00919069
ENSG00000160801	3	+	46877722	3475	chr3:46892800[b38]G,T	T	G	15078	160	201	1.6496e-15	0.990546	7.88711e-09	TRUE	0.137843	0.0266884
ENSG00000163827	3	-	46606810	3926	chr3:46560263[b38]C,T	T	C	46547	158	200	5.08656e-12	-0.301451	0.00515764	TRUE	0.0322777	0.00388306
ENSG00000178038	3	-	46693644	3681	chr3:46670073[b38]G,T	G	T	23571	158	197	2.45448e-11	-0.214241	3.8021e-05	TRUE	0.0175125	0.0524929
ENSG00000181585	3	+	46694529	3676	chr3:46746256[b38]A,T	A	T	51727	160	201	3.1125e-05	-0.270944	0.154934	FALSE	0.0219114	0.0144137
ENSG00000206549	3	-	46812223	3511	chr3:46027189[b38]C,T	T	C	785034	157	201	0.000270916	-0.542478	0.337697	FALSE	0.0274526	0.00235491
ENSG00000241186	3	+	46574535	3987	chr3:46575847[b38]A,G	A	G	1312	160	200	2.65919e-25	1.06757	1.34147e-16	TRUE	0.102911	0.380673
ENSG00000283646	3	-	46423546	4232	chr3:45778345[b38]A,G	G	A	645201	160	197	0.000971581	0.335885	0.608421	FALSE	0.00520737	0.0363323
ENSG00000283706	3	-	46717826	3641	chr3:46097175[b38]A,G	G	A	620651	160	200	0.00153038	1.0377	0.624538	FALSE	0.014178	0.0198901
ENSG00000160796	3	+	46979667	3285	chr3:46119819[b38]C,G	G	C	-859848	158	201	0.000291884	-0.621037	0.594811	FALSE	0.00187013	0.023723
ENSG00000160799	3	-	46981933	3281	chr3:46062364[b38]A,G	G	A	919569	159	200	0.000596772	-0.0995742	0.535845	FALSE	0.00308704	0.0452393
ENSG00000160808	3	-	46882075	3468	chr3:46729344[b38]C,G	G	C	152731	160	199	0.0020404	-0.212748	0.65956	FALSE	0.00205006	0.000570343
ENSG00000168917	3	+	136818648	2325	chr3:136892154[b38]C,T	T	C	73506	158	198	2.83344e-08	-0.0874176	0.00307902	TRUE	0.0182467	0.0344891
ENSG00000181555	3	-	47163926	2811	chr3:46945342[b38]C,T	T	C	218584	160	200	0.000544162	-0.0614435	0.478374	FALSE	0.000384527	0.140536
ENSG00000227398	3	+	47164187	2812	chr3:47466146[b38]A,C	C	A	301959	160	199	0.000649021	-0.748413	0.612428	FALSE	0.00563508	0.03449
ENSG00000236409	3	+	47010825	3213	chr3:47228846[b38]A,T	T	A	218021	160	199	0.00146317	-0.802145	0.594811	FALSE	0.0189026	0.0160895
ENSG00000239128	3	-	47250524	2604	chr3:47575269[b38]C,T	C	T	-324745	160	197	0.00129523	-0.0974462	0.71241	FALSE	0.00886221	0.0764145
ENSG00000273486	3	-	136837339	2350	chr3:136828278[b38]C,G	C	G	9061	159	195	0.000230569	-0.423003	0.491343	FALSE	0.0290726	0.046161
ENSG00000273682	3	-	46918808	3409	chr3:47851365[b38]C,T	T	C	-932557	159	198	0.000233453	-0.626525	0.313358	FALSE	0.0151034	0.0133016
ENSG00000033327	11	-	78417722	3939	chr11:78047273[b38]C,T	C	T	370449	160	200	0.000475996	0.0888814	0.558436	FALSE	0.00132453	0.0832902
ENSG00000118369	11	+	78188813	3897	chr11:78214527[b38]C,T	C	T	25714	159	197	5.00574e-06	-0.103998	0.0341428	TRUE	0.0122407	0.0148768
ENSG00000137513	11	-	78574830	4147	chr11:78573425[b38]A,G	A	G	1405	158	196	2.0408e-36	-0.185165	1.45698e-27	TRUE	0.285066	0.0321286
ENSG00000159063	11	-	78139590	3928	chr11:78139778[b38]C,T	T	C	-188	159	195	1.18197e-13	0.0931376	7.65118e-08	TRUE	0.0507411	0.123673
ENSG00000188997	11	-	78188574	3897	chr11:78137554[b38]C,T	C	T	51020	159	200	1.96727e-09	-0.167041	0.000585719	TRUE	0.0199274	0.454595
ENSG00000246174	11	+	78139757	3928	chr11:78126163[b38]A,T	T	A	-13594	158	198	8.37012e-24	-0.734049	7.81983e-10	TRUE	0.316781	0.00375171
ENSG00000251323	11	-	78429701	3953	chr11:78713818[b38]C,T	T	C	-284117	159	201	0.000204089	1.02712	0.428744	FALSE	0.0189151	0.0509058
ENSG00000252494	11	-	78133421	3937	chr11:78733608[b38]A,G	A	G	-600187	160	200	2.82425e-09	-0.144435	0.348485	FALSE	0.0166363	0.0736715
ENSG00000255084	11	+	78533177	4133	chr11:78902829[b38]C,T	C	T	369652	160	201	7.24659e-06	0.997558	0.369157	FALSE	0.0397118	0.122926
ENSG00000288538	11	+	78223816	3838	chr11:78215263[b38]C,T	T	C	-8553	160	200	1.2473e-05	-0.717101	0.0955959	FALSE	0.0502111	0.0160625
ENSG00000114098	3	+	138187249	2883	chr3:138827705[b38]C,G	G	C	640456	159	199	0.000505126	-0.0946149	0.487689	FALSE	0.0096701	0.00753048
ENSG00000138231	3	-	138174797	2865	chr3:138174902[b38]G,T	T	G	-105	158	200	0.000325387	-0.0448801	0.43441	FALSE	0.00478957	0.00382592
ENSG00000158092	3	+	136862209	2383	chr3:136868275[b38]A,G	A	G	6066	160	199	0.00034061	-0.0446488	0.456429	FALSE	0.0194317	9.50169e-05
ENSG00000158163	3	-	138115329	2795	chr3:137912263[b38]C,T	C	T	203066	158	198	0.000438506	-0.217653	0.50401	FALSE	0.0165724	0.00075636
ENSG00000158186	3	+	138347649	3047	chr3:138370671[b38]C,T	C	T	23022	159	198	3.64307e-05	0.0529018	0.152266	FALSE	0.00749222	0.344917
ENSG00000158220	3	+	138434587	3026	chr3:138461602[b38]C,T	T	C	27015	158	198	6.54104e-06	0.122163	0.0944737	FALSE	0.00563566	0.0376112
ENSG00000174564	3	+	136946231	2431	chr3:137662077[b38]C,G	G	C	715846	158	199	0.00024383	-0.874004	0.435762	FALSE	0.0363249	0.00234411
ENSG00000181322	3	-	138329818	3035	chr3:138323827[b38]A,G	A	G	5991	159	200	2.93704e-05	-0.134644	0.147846	FALSE	0.0531312	0.0541973
ENSG00000239213	3	-	136861748	2382	chr3:136887009[b38]A,G	A	G	-25261	157	197	2.13199e-09	-0.328231	0.006037	TRUE	0.0490936	0.0717216
ENSG00000272609	3	-	138004650	2807	chr3:138593239[b38]C,T	C	T	-588589	159	198	0.000317556	-0.514538	0.415402	FALSE	0.0331046	0.00218575
ENSG00000051382	3	-	138834696	3084	chr3:139265404[b38]C,T	T	C	-430708	159	198	0.000173086	0.0367705	0.326278	FALSE	0.000927269	0.155606
ENSG00000114107	3	-	138594199	3139	chr3:138373186[b38]A,G	A	G	221013	158	200	0.000727579	0.0647718	0.560616	FALSE	0.00397899	0.0706796
ENSG00000158234	3	+	138608607	3129	chr3:138621748[b38]A,G	A	G	13141	158	196	7.16992e-18	-0.126639	3.02926e-11	TRUE	0.058744	0.0707787
ENSG00000174715	3	-	138644272	3141	chr3:138862876[b38]A,G	A	G	-218604	160	196	5.61713e-05	0.667523	0.58212	FALSE	0.0219466	0.0163543
ENSG00000175110	3	+	139005807	3148	chr3:139375970[b38]A,T	A	T	370163	158	200	7.80493e-20	0.185363	1.2467e-11	TRUE	0.0593882	0.0538336
ENSG00000183770	3	-	138946724	3086	chr3:138594051[b38]A,G	A	G	352673	157	199	0.000196532	-0.469804	0.391935	FALSE	0.0188258	0.0946921
ENSG00000184432	3	-	139389632	3379	chr3:139405716[b38]C,T	C	T	-16084	158	197	4.32617e-07	-0.0356271	0.00862128	TRUE	0.0253337	0.0183362
ENSG00000206262	3	+	138947218	3087	chr3:138037968[b38]C,G	G	C	-909250	159	201	0.000827929	0.907398	0.571253	FALSE	0.0176705	0.0125936
ENSG00000272656	3	-	139349025	3355	chr3:140342430[b38]C,T	T	C	-993405	160	201	0.000282656	0.677566	0.409493	FALSE	0.0301262	0.00635141
ENSG00000280399	3	+	138482066	3063	chr3:138180549[b38]C,G	C	G	-301517	160	201	0.000123383	-0.427395	0.469214	FALSE	0.00753107	0.0174507
ENSG00000114115	3	-	139539720	3564	chr3:139539666[b38]A,G	A	G	54	160	200	7.41669e-08	0.24155	0.00166271	TRUE	0.0250162	0.238568
ENSG00000114120	3	+	140941831	4315	chr3:141147789[b38]C,T	T	C	205958	159	198	0.0020093	0.0342055	0.704577	FALSE	0.00233783	0.181089
ENSG00000155893	3	+	141228727	4248	chr3:141234211[b38]A,T	T	A	5484	160	199	1.30335e-09	0.125136	0.000174598	TRUE	0.0170963	0.000416098
ENSG00000158258	3	+	139935186	4054	chr3:139298075[b38]A,G	G	A	-637111	160	199	0.000212715	0.140797	0.444582	FALSE	0.000331873	0.0644234
ENSG00000163864	3	-	139677706	3746	chr3:139941545[b38]A,T	A	T	-263839	159	201	0.000285479	0.338999	0.532456	FALSE	0.00330335	0.0467533
ENSG00000175093	3	+	141051348	4231	chr3:141842472[b38]A,C	C	A	791124	157	198	0.00309134	0.920824	0.712032	FALSE	0.0108919	0.00149247
ENSG00000178631	3	+	139493810	3501	chr3:138851169[b38]C,T	T	C	-642641	159	198	0.000273371	1.74419	0.568682	FALSE	0.037782	0.00151741
ENSG00000248932	3	+	139389762	3378	chr3:139578813[b38]A,G	G	A	189051	157	199	7.85237e-07	0.100192	0.0504786	FALSE	0.0633401	0.0587255
ENSG00000251471	3	+	139837221	4044	chr3:139841192[b38]A,C	C	A	3971	158	198	1.17504e-05	0.323418	0.10147	FALSE	0.0522569	0.00539385
ENSG00000289632	3	+	140488640	4374	chr3:140008711[b38]C,T	C	T	-479929	160	201	0.000198774	1.26282	0.650341	FALSE	0.0435066	0.0250383
ENSG00000069849	3	+	141876125	3622	chr3:141699244[b38]C,T	C	T	-176881	157	199	7.00451e-07	0.0770784	0.00947674	TRUE	0.0105666	0.0357073
ENSG00000114125	3	+	141738250	3661	chr3:141789884[b38]C,G	C	G	51634	158	201	4.54305e-10	0.112678	1.34113e-05	TRUE	0.0147637	0.00839428
ENSG00000114126	3	-	142149184	3571	chr3:142002618[b38]C,T	C	T	146566	160	197	1.91246e-05	-0.109476	0.105509	FALSE	0.023292	0.000112749
ENSG00000155903	3	+	141487028	3895	chr3:141294598[b38]A,G	G	A	-192430	158	201	0.000556455	-0.198672	0.558344	FALSE	0.00486753	0.0118908
ENSG00000175066	3	-	142225457	3525	chr3:142249240[b38]A,C	A	C	-23783	158	196	8.29265e-05	-0.0763283	0.294438	FALSE	0.0227793	0.379987
ENSG00000177311	3	+	141324214	4178	chr3:141149159[b38]A,G	A	G	-175055	160	201	6.80043e-05	0.0792507	0.480855	FALSE	0.000829663	0.182317
ENSG00000202125	3	-	142420206	3530	chr3:141836969[b38]G,T	G	T	583237	160	200	6.83715e-05	-0.128904	0.661558	FALSE	0.00121336	0.0764174
ENSG00000233597	3	-	142043624	3619	chr3:141709441[b38]C,T	T	C	334183	158	200	0.000100763	1.00625	0.621947	FALSE	0.0203366	0.0268289
ENSG00000244124	3	-	141918737	3679	chr3:141675390[b38]A,C	A	C	243347	160	200	0.000440497	0.59107	0.615113	FALSE	0.0138891	0.0440004
ENSG00000279147	3	-	141936708	3682	chr3:142657688[b38]C,T	T	C	-720980	160	201	0.000353458	-0.720097	0.560309	FALSE	0.0153116	0.0113513
ENSG00000114127	3	-	142447946	3527	chr3:143262781[b38]C,T	C	T	-814835	159	199	0.00123664	0.096939	0.653443	FALSE	0.00594953	0.116688
ENSG00000120756	3	+	142596394	3685	chr3:142963798[b38]A,G	A	G	367404	158	200	9.06801e-05	-0.270692	0.314445	FALSE	0.00659083	0.00200595
ENSG00000144935	3	+	142724035	3545	chr3:142736170[b38]A,C	C	A	12135	159	200	0.00153205	-0.157965	0.679395	FALSE	0.006974	0.112062
ENSG00000163710	3	-	142888898	3687	chr3:142886714[b38]A,G	A	G	2184	159	195	0.000102496	0.164152	0.334811	FALSE	0.0195575	0.0152292
ENSG00000163714	3	+	142964498	3704	chr3:142252467[b38]A,G	A	G	-712031	159	196	0.000726836	-0.036403	0.605598	FALSE	0.0160921	0.130502
ENSG00000175054	3	-	142578706	3651	chr3:142650369[b38]C,G	C	G	-71663	158	196	0.000230876	0.0342342	0.458245	FALSE	0.00438841	0.0965878
ENSG00000188582	3	-	142963338	3704	chr3:143178023[b38]C,T	T	C	-214685	159	199	4.51869e-05	-0.161342	0.70141	FALSE	0.0013395	0.00112612
ENSG00000241570	3	+	142960651	3695	chr3:143711359[b38]A,C	A	C	750708	158	200	0.000250816	-0.518828	0.510063	FALSE	0.00703765	0.0209926
ENSG00000242479	3	+	142450103	3526	chr3:142562456[b38]C,T	T	C	112353	160	200	8.21046e-06	-0.811255	0.074842	FALSE	0.0312268	0.166221
ENSG00000287045	3	-	142723831	3543	chr3:143668854[b38]C,T	T	C	-945023	158	200	0.004861	0.614238	0.717047	FALSE	0.0270838	0.00887155
ENSG00000175040	3	+	143119772	3686	chr3:143713081[b38]C,T	C	T	593309	157	199	7.13365e-05	0.0678901	0.3176	FALSE	0.0254428	0.0244844
ENSG00000181744	3	+	143971824	3677	chr3:144168233[b38]A,G	G	A	196409	159	198	0.000570965	0.0393067	0.572881	FALSE	3.65849e-06	0.0130875
ENSG00000181804	3	-	143848324	3753	chr3:144388683[b38]A,G	G	A	-540359	158	200	0.000494982	-0.24145	0.556398	FALSE	0.00655217	0.0023835
ENSG00000239797	3	-	145824258	3598	chr3:146328524[b38]A,G	G	A	-504266	159	201	0.00109614	0.903044	0.613534	FALSE	0.0273317	0.0403324
ENSG00000240032	3	-	146068820	3407	chr3:146120350[b38]C,G	C	G	-51530	158	201	1.38951e-05	-0.570013	0.0696245	FALSE	0.0288601	0.106934
ENSG00000241679	3	+	143123363	3681	chr3:143741177[b38]C,T	C	T	617814	157	198	0.0003188	0.547934	0.524499	FALSE	0.0246016	0.0125313
ENSG00000243759	3	-	143517124	3704	chr3:143367457[b38]C,T	C	T	149667	160	201	0.00036239	0.835407	0.653025	FALSE	0.0160944	0.00642028
ENSG00000244171	3	+	143176328	3659	chr3:142205497[b38]A,T	A	T	-970831	159	200	0.00179745	0.743233	0.687259	FALSE	0.0184526	0.00219547
ENSG00000261051	3	-	146059586	3414	chr3:146102897[b38]A,G	G	A	-43311	158	197	5.95069e-15	-0.221655	1.39967e-09	TRUE	0.0115814	0.177428
ENSG00000268129	3	-	143000908	3728	chr3:143073499[b38]A,G	A	G	-72591	157	199	2.39916e-12	-0.21577	0.022589	TRUE	0.107416	0.228847
ENSG00000114698	3	-	146250961	3440	chr3:146224413[b38]A,G	A	G	26548	156	200	8.15433e-13	0.100799	1.20097e-07	TRUE	0.00892752	0.0542414
ENSG00000152952	3	-	146160991	3464	chr3:146927344[b38]C,G	C	G	-766353	160	198	0.00200466	-0.0540272	0.6867	FALSE	0.00734371	0.0102898
ENSG00000152977	3	+	147393423	2902	chr3:146780740[b38]A,T	A	T	-612683	160	201	0.000339661	-0.447633	0.466879	FALSE	0.00345034	0.00443838
ENSG00000174963	3	-	147406364	2889	chr3:147422893[b38]G,T	G	T	-16529	157	200	3.21092e-07	0.353176	0.201521	FALSE	0.0477138	0.00103807
ENSG00000188313	3	-	146544468	3280	chr3:146548352[b38]C,T	T	C	-3884	160	201	0.000290433	-0.260992	0.444616	FALSE	0.00961326	0.147571
ENSG00000231213	3	-	146605214	3290	chr3:146175730[b38]C,T	T	C	429484	158	201	0.00313907	0.510126	0.701563	FALSE	0.00373688	5.41595e-05
ENSG00000241202	3	+	147386968	2903	chr3:147244111[b38]C,G	C	G	-142857	159	197	8.40307e-05	0.195047	0.464831	FALSE	0.0105908	0.0711006
ENSG00000243620	3	-	147370634	2913	chr3:147320096[b38]C,T	T	C	50538	158	200	1.97778e-07	0.502838	0.00861074	TRUE	0.0415703	0.0940296
ENSG00000279320	3	-	146504571	3318	chr3:146049044[b38]C,T	T	C	455527	156	200	2.48077e-05	-0.612704	0.298336	FALSE	0.00793843	0.230191
ENSG00000289451	3	-	147732303	2640	chr3:146911762[b38]A,T	T	A	820541	158	201	0.0029401	-0.499553	0.696758	FALSE	0.00656598	0.101827
ENSG00000071794	3	-	149086338	4024	chr3:149107780[b38]A,G	G	A	-21442	157	200	4.56914e-14	0.0579716	1.80991e-08	TRUE	0.0195334	0.217376
ENSG00000144891	3	+	148697785	3953	chr3:148719716[b38]C,T	T	C	21931	159	200	0.000772541	0.494033	0.614645	FALSE	0.0358894	0.0222951
ENSG00000153002	3	+	148791103	4061	chr3:148802966[b38]A,G	G	A	11863	159	200	8.76016e-06	-0.58577	0.0851222	FALSE	0.0280202	0.0123511
ENSG00000163751	3	+	148865297	4080	chr3:149787450[b38]C,T	C	T	922153	160	199	1.09125e-05	1.16299	0.139156	FALSE	0.0365491	0.0294378
ENSG00000163754	3	+	148991409	3911	chr3:149304816[b38]G,T	T	G	313407	155	201	1.3985e-06	0.146277	0.0298556	TRUE	0.0118786	0.256597
ENSG00000201031	3	-	149094354	4044	chr3:149500080[b38]C,T	C	T	-405726	158	201	6.14908e-07	0.280639	0.318094	FALSE	0.00399965	0.0706122
ENSG00000239922	3	+	147939906	2849	chr3:147290409[b38]G,T	T	G	-649497	157	200	0.000375622	0.246696	0.47607	FALSE	0.000512684	0.0335064
ENSG00000241131	3	+	148076433	2989	chr3:148104217[b38]A,G	A	G	27784	159	199	2.52802e-06	1.07119	0.0504777	FALSE	0.0285567	0.112726
ENSG00000241627	3	-	148985869	3930	chr3:148877666[b38]A,G	G	A	108203	159	201	0.000176745	-0.778676	0.369655	FALSE	0.0263758	0.00763372
ENSG00000244650	3	+	148160912	3047	chr3:147563072[b38]C,T	T	C	-597840	159	200	2.62026e-05	0.697677	0.359649	FALSE	0.0288313	0.108597
ENSG00000018408	3	-	149703125	4309	chr3:150173427[b38]G,T	G	T	-470302	157	200	0.000618815	0.186794	0.651482	FALSE	0.00481596	0.0559692
ENSG00000047457	3	-	149221794	4080	chr3:149220593[b38]C,T	C	T	1201	158	200	1.26666e-08	-0.552009	0.00159304	TRUE	0.00137914	0.304562
ENSG00000082996	3	+	149812771	4301	chr3:149007511[b38]A,G	A	G	-805260	159	201	7.39683e-05	0.112653	0.288541	FALSE	0.000910743	0.0286423
ENSG00000114744	3	-	149752446	4307	chr3:149757625[b38]C,G	G	C	-5179	158	198	5.73279e-07	0.0672487	0.00961803	TRUE	0.0210885	6.35244e-06
ENSG00000163755	3	+	149129639	4062	chr3:149121579[b38]A,T	T	A	-8060	160	197	0.00138218	-0.0400034	0.678652	FALSE	0.0060408	0.119904
ENSG00000163762	3	-	149333514	4107	chr3:149114431[b38]C,T	T	C	219083	160	201	0.000690812	-0.398928	0.609764	FALSE	0.013819	0.059816
ENSG00000169908	3	-	149377549	4120	chr3:149387159[b38]C,G	C	G	-9610	158	200	6.65906e-05	-0.145948	0.264674	FALSE	0.00114854	0.0183977
ENSG00000206199	3	-	149792368	4310	chr3:150006119[b38]C,T	C	T	-213751	159	201	0.000909919	1.05163	0.647741	FALSE	0.0183265	0.000105246
ENSG00000241313	3	+	149657000	4308	chr3:149657086[b38]G,T	T	G	86	160	196	0.000259862	0.508581	0.510975	FALSE	0.0341599	0.0224925
ENSG00000252581	3	+	149525632	4214	chr3:150513260[b38]C,T	C	T	987628	160	201	0.000174365	0.14028	0.709338	FALSE	0.000269454	0.0750396
ENSG00000070087	3	-	150050666	4265	chr3:149077264[b38]A,T	T	A	973402	159	197	0.000270249	-0.11792	0.533568	FALSE	0.000730438	0.0247322
ENSG00000144895	3	+	150546679	3658	chr3:150574984[b38]C,T	T	C	28305	159	198	2.20556e-13	-0.0973857	9.68929e-08	TRUE	0.0359403	0.00464821
ENSG00000182000	3	+	149984396	4278	chr3:149444834[b38]G,T	G	T	-539562	158	200	0.000162067	0.508596	0.375135	FALSE	0.0289528	0.00669685
ENSG00000196428	3	+	150408299	3841	chr3:150402626[b38]C,T	C	T	-5673	158	199	0.00125931	0.040282	0.678652	FALSE	0.00425004	0.161809
ENSG00000241947	3	+	149999646	4263	chr3:149807928[b38]A,G	G	A	-191718	158	198	0.000239562	-0.271086	0.48598	FALSE	0.0292441	0.0927412
ENSG00000242791	3	+	149976756	4287	chr3:150037388[b38]A,G	G	A	60632	157	200	8.55315e-06	0.965908	0.174398	FALSE	0.0352409	0.0200735
ENSG00000243321	3	-	150080040	4287	chr3:150080138[b38]C,T	T	C	-98	157	198	0.000207556	-0.509186	0.482569	FALSE	0.0446279	0.101697
ENSG00000243944	3	+	150039215	4262	chr3:149117144[b38]G,T	T	G	-922071	160	199	2.89839e-05	0.760002	0.311433	FALSE	0.0347615	0.0273461
ENSG00000286501	3	-	150341107	3904	chr3:149527422[b38]C,T	T	C	813685	159	199	7.59011e-05	0.681885	0.23671	FALSE	0.0292007	0.00274273
ENSG00000289086	3	+	150370259	3863	chr3:150701709[b38]C,T	T	C	331450	160	200	0.0009105	0.923325	0.650341	FALSE	0.00479489	0.000278564
ENSG00000137509	11	-	82901594	3694	chr11:82722916[b38]C,G	C	G	178678	160	197	0.000350895	-0.0418939	0.492509	FALSE	0.0107402	0.000108721
ENSG00000149256	11	-	79440510	4213	chr11:79098746[b38]C,T	C	T	341764	160	201	0.000603389	0.374652	0.654125	FALSE	0.0069656	0.0376587
ENSG00000165490	11	+	82899976	3691	chr11:82627022[b38]C,T	C	T	-272954	158	201	0.000501233	-0.510974	0.55732	FALSE	0.0110286	0.014072
ENSG00000182103	11	-	82733731	3624	chr11:82771747[b38]A,T	A	T	-38016	159	199	2.27243e-08	0.135939	0.000661655	TRUE	0.00864921	0.0494722
ENSG00000227097	11	+	82689560	3627	chr11:83041871[b38]A,G	A	G	352311	158	201	3.44134e-05	-1.60169	0.527941	FALSE	0.0194295	0.00319658
ENSG00000245832	11	-	82717790	3643	chr11:82722728[b38]A,C	A	C	-4938	160	201	2.62071e-28	1.01442	1.55374e-15	TRUE	0.378391	8.66997e-05
ENSG00000254697	11	+	78581676	4151	chr11:78592892[b38]A,G	G	A	11216	159	201	0.000321477	-0.496358	0.473727	FALSE	0.0145198	0.00683838
ENSG00000255014	11	-	80653430	3244	chr11:81265301[b38]A,T	A	T	-611871	157	201	0.00278625	-0.735815	0.710129	FALSE	0.0236005	0.0592104
ENSG00000255316	11	-	81555911	3506	chr11:80789097[b38]C,T	C	T	766814	159	200	0.000379689	-0.460667	0.514779	FALSE	0.00981913	0.115263
ENSG00000287912	11	+	81175202	3235	chr11:81051611[b38]C,T	T	C	-123591	159	201	0.000900311	0.854156	0.618206	FALSE	0.0164653	0.0263332
ENSG00000120742	3	-	150602945	3606	chr3:150599910[b38]C,T	C	T	3035	160	199	4.10978e-05	0.0423154	0.210396	FALSE	0.0149004	0.0641052
ENSG00000185008	3	+	75906696	3506	chr3:75904091[b38]C,G	C	G	-2605	159	196	0.00172156	0.0687992	0.670121	FALSE	0.000800431	5.15493e-08
ENSG00000198843	3	+	150602876	3605	chr3:150702572[b38]A,G	A	G	99696	160	201	0.00420768	-0.0851598	0.717538	FALSE	0.00703256	0.0577763
ENSG00000227124	3	-	75785385	3474	chr3:75854675[b38]A,G	G	A	-69290	160	198	1.57408e-05	0.062297	0.0871707	FALSE	0.0302352	0.00915611
ENSG00000236138	3	+	75668932	3558	chr3:76612257[b38]A,G	G	A	943325	160	201	0.00148413	-0.540858	0.650341	FALSE	0.019212	0.0405219
ENSG00000241532	3	-	75653562	3539	chr3:75444527[b38]C,T	T	C	209035	160	196	5.38584e-05	1.21971	0.519152	FALSE	0.04747	0.00573679
ENSG00000241622	3	+	75658535	3544	chr3:75701199[b38]C,G	G	C	42664	156	199	2.36326e-05	0.219723	0.175936	FALSE	0.0452519	0.0323625
ENSG00000242516	3	+	75672252	3560	chr3:75398562[b38]A,G	A	G	-273690	159	195	7.51284e-06	0.426629	0.0400861	TRUE	0.0238743	3.25e-06
ENSG00000243422	3	-	75670021	3560	chr3:75616041[b38]A,G	A	G	53980	160	200	5.62602e-07	-0.720128	0.0629851	FALSE	0.046302	0.0166111
ENSG00000282912	3	+	75624900	3492	chr3:76308684[b38]A,T	A	T	683784	158	201	0.000824256	0.334401	0.626066	FALSE	0.020686	0.0216303
ENSG00000114480	3	-	81761519	2444	chr3:81819903[b38]A,G	A	G	-58384	158	201	0.00105718	0.0993807	0.575804	FALSE	0.0155701	0.0274067
ENSG00000169855	3	-	79767753	2456	chr3:79404538[b38]A,G	G	A	363215	156	201	0.00183283	0.162711	0.622459	FALSE	0.00252445	0.0604038
ENSG00000206891	3	-	77811742	2980	chr3:77546733[b38]C,T	T	C	265009	157	201	6.37511e-05	-0.155209	0.6643	FALSE	0.00371612	0.0756585
ENSG00000240809	3	+	76434019	3385	chr3:76934301[b38]C,T	T	C	500282	157	198	4.13821e-07	-1.49737	0.0967139	FALSE	0.026532	0.0851844
ENSG00000240964	3	-	78938010	2495	chr3:78630007[b38]G,T	T	G	308003	157	201	0.000386286	0.222917	0.63898	FALSE	0.0156899	0.0436444
ENSG00000241593	3	-	81297243	2394	chr3:82224821[b38]A,G	A	G	-927578	160	200	0.000384996	0.311011	0.350613	FALSE	0.0382544	0.0249781
ENSG00000242586	3	+	80442082	2655	chr3:81424164[b38]A,G	A	G	982082	157	200	2.18662e-05	-0.112642	0.571219	FALSE	0.00766034	0.0739734
ENSG00000286329	3	-	80677684	2597	chr3:81349759[b38]A,G	A	G	-672075	157	199	0.000740012	-0.468198	0.503568	FALSE	0.0132781	0.0417182
ENSG00000288105	3	+	79411715	2665	chr3:79924229[b38]A,C	A	C	512514	158	201	0.00514755	-0.608894	0.70646	FALSE	0.00153129	0.000861091
ENSG00000288793	3	+	76580319	3242	chr3:76298681[b38]A,C	A	C	-281638	160	201	0.000434512	2.54256	0.48448	FALSE	0.00913479	0.0280559
ENSG00000083937	3	+	87227272	3440	chr3:87299410[b38]C,T	C	T	72138	158	200	0.000738391	0.0356804	0.524015	FALSE	0.00397119	0.00345218
ENSG00000175161	3	+	84958990	2723	chr3:84915825[b38]A,G	G	A	-43165	159	196	1.76851e-07	0.0670025	0.00417931	TRUE	0.00814345	0.0699799
ENSG00000179097	3	+	87792707	3529	chr3:88059734[b38]A,G	A	G	267027	160	199	0.000144529	-0.619701	0.614712	FALSE	0.00101494	0.0415296
ENSG00000206538	3	-	86990745	3409	chr3:87252808[b38]A,C	A	C	-262063	156	201	0.000228219	-1.23404	0.495658	FALSE	0.0316282	0.111424
ENSG00000239440	3	+	81986139	2585	chr3:82507338[b38]A,G	A	G	521199	160	201	0.00080772	-1.26421	0.513815	FALSE	0.00754707	0.0230142
ENSG00000241095	3	-	82806516	2391	chr3:82761924[b38]C,T	T	C	44592	158	201	0.00258162	-0.922726	0.645312	FALSE	0.00853268	0.00312706
ENSG00000251773	3	+	86235322	2965	chr3:86586919[b38]A,G	G	A	351597	160	201	9.09048e-07	0.207689	0.418131	FALSE	0.000492383	0.0697702
ENSG00000281392	3	+	87089130	3455	chr3:87355956[b38]A,G	G	A	266826	158	200	0.000466814	-0.339804	0.585317	FALSE	0.00653108	0.00217991
ENSG00000287158	3	+	83953640	2366	chr3:83978754[b38]C,G	G	C	25114	156	201	0.000107113	-1.25404	0.22045	FALSE	0.0315561	0.0417834
ENSG00000288004	3	+	83384446	2650	chr3:84185994[b38]A,G	A	G	801548	158	201	0.000439888	1.00044	0.406625	FALSE	0.0282998	0.000848426
ENSG00000044524	3	+	89107622	2620	chr3:88835407[b38]C,T	C	T	-272215	159	201	1.10339e-05	0.101306	0.0563913	FALSE	0.00866093	0.0578838
ENSG00000163320	3	-	88149712	3342	chr3:88236244[b38]C,T	T	C	-86532	159	200	8.34842e-05	0.0735536	0.229954	FALSE	0.00204622	0.23047
ENSG00000175105	3	+	88059256	3382	chr3:87290252[b38]A,G	A	G	-769004	158	201	0.000651914	0.0847787	0.5359	FALSE	0.000636372	0.158162
ENSG00000179021	3	+	88149960	3338	chr3:87438970[b38]A,G	A	G	-710990	157	200	0.000220385	0.0955129	0.352136	FALSE	0.00978253	0.00111577
ENSG00000184500	3	-	93979679	1021	chr3:93921927[b38]C,T	T	C	57752	158	200	1.41506e-07	-0.082698	0.00197029	TRUE	0.0154149	0.0282391
ENSG00000239572	3	-	87793214	3531	chr3:87794497[b38]A,G	G	A	-1283	158	200	3.95304e-10	-0.840314	2.74195e-05	TRUE	0.0479691	0.00910561
ENSG00000242159	3	+	88317157	3284	chr3:87357028[b38]A,G	A	G	-960129	157	201	6.168e-06	-0.826612	0.082275	FALSE	0.0372428	0.0229416
ENSG00000283434	3	+	88338417	3190	chr3:88412675[b38]C,T	T	C	74258	159	200	7.60489e-05	0.37188	0.211724	FALSE	0.0567321	0.000201795
ENSG00000283544	3	-	91513709	97	chr3:90615918[b38]A,C	C	A	897791	158	197	0.00814862	0.725956	0.466879	FALSE	0.00722081	0.0190736
ENSG00000285780	3	-	89314551	2439	chr3:89437841[b38]A,G	A	G	-123290	158	201	0.00446979	-0.819475	0.683383	FALSE	0.0109993	0.0860259
ENSG00000080200	3	+	97822012	2834	chr3:97957309[b38]C,G	C	G	135297	159	199	6.09613e-21	0.134164	1.02749e-14	TRUE	0.0162002	0.00670104
ENSG00000080224	3	+	96814582	2642	chr3:97368923[b38]A,C	A	C	554341	156	200	0.00195754	0.137486	0.641099	FALSE	0.000439828	6.23006e-05
ENSG00000113966	3	+	97764522	2876	chr3:98302006[b38]C,T	C	T	537484	158	199	0.00246895	-0.132592	0.682151	FALSE	0.000115501	0.000551765
ENSG00000169379	3	+	93980140	1021	chr3:94414654[b38]C,T	T	C	434514	159	199	0.00589508	0.0448664	0.66964	FALSE	0.00991756	0.0537909
ENSG00000178694	3	+	94062981	1083	chr3:94833292[b38]A,G	G	A	770311	158	200	0.0082422	0.0725295	0.697477	FALSE	0.00605194	0.198495
ENSG00000178700	3	-	94062870	1081	chr3:94475165[b38]A,G	A	G	-412295	157	201	1.1667e-06	-0.175164	0.0088096	TRUE	0.00515411	0.161347
ENSG00000178750	3	-	94028368	1042	chr3:94258560[b38]G,T	T	G	-230192	157	200	0.00144325	-1.23351	0.488208	FALSE	0.0145615	0.0317561
ENSG00000239614	3	-	93988635	1023	chr3:94451283[b38]C,T	C	T	-462648	160	201	0.00146875	0.47127	0.545501	FALSE	0.00824802	0.00690887
ENSG00000282527	3	-	97821688	2835	chr3:98530821[b38]A,C	C	A	-709133	158	197	0.000599028	-0.173676	0.560803	FALSE	0.0232084	0.0645889
ENSG00000286447	3	-	96814036	2642	chr3:96322663[b38]A,G	G	A	491373	157	200	3.24848e-05	-2.11893	0.175606	FALSE	0.0330559	0.0209514
ENSG00000057019	3	-	98901328	3746	chr3:99153631[b38]A,T	A	T	-252303	158	200	0.000589055	0.169306	0.561882	FALSE	0.0155659	0.00758162
ENSG00000064225	3	+	98732237	3710	chr3:98765844[b38]C,G	C	G	33607	159	199	9.9432e-07	0.10903	0.011579	TRUE	0.0321482	0.00813399
ENSG00000080819	3	-	98593506	3613	chr3:97640193[b38]G,T	T	G	953313	158	199	0.00179188	0.0459834	0.669644	FALSE	0.000923284	0.00727228
ENSG00000080822	3	-	98522857	3566	chr3:98747644[b38]A,G	G	A	-224787	156	199	0.00274302	0.03601	0.69217	FALSE	0.000986567	0.00420639
ENSG00000144810	3	+	99638476	3188	chr3:100254758[b38]C,G	G	C	616282	160	200	0.000420781	0.45643	0.552547	FALSE	0.00395485	0.0807826
ENSG00000170854	3	-	97972382	2975	chr3:97822174[b38]C,T	C	T	150208	159	198	5.00446e-06	0.063141	0.0340737	TRUE	0.0269569	0.00381102
ENSG00000239445	3	-	98732427	3708	chr3:98715649[b38]C,T	T	C	16778	157	199	1.01064e-18	-0.714071	4.4618e-07	TRUE	0.217445	0.00975899
ENSG00000239462	3	+	98902046	3747	chr3:99589366[b38]C,T	T	C	687320	158	200	9.07179e-06	0.470741	0.0912901	FALSE	0.0311685	0.056574
ENSG00000285614	3	+	97973013	2977	chr3:98558199[b38]A,G	A	G	585186	160	201	0.000148902	0.997084	0.356141	FALSE	0.0315763	0.00694281
ENSG00000286602	3	-	98578068	3598	chr3:98571356[b38]A,G	G	A	6712	156	200	4.55148e-06	1.10539	0.030368	TRUE	0.0550705	0.0594495
ENSG00000036054	3	+	100260993	2867	chr3:99447594[b38]A,C	A	C	-813399	160	201	0.00209236	-0.0949003	0.664433	FALSE	0.00379508	0.0111183
ENSG00000114021	3	+	100334740	2842	chr3:100346788[b38]A,G	A	G	12048	157	198	3.06292e-10	-0.0779311	3.6171e-05	TRUE	0.0151669	0.108669
ENSG00000144820	3	+	100609602	2648	chr3:100359541[b38]A,C	A	C	-250061	159	201	6.04173e-10	2.85043	0.000250175	TRUE	0.361839	0.0037503
ENSG00000154174	3	-	100400951	2845	chr3:100380157[b38]A,C	A	C	20794	160	198	8.91069e-05	0.0295466	0.261968	FALSE	0.00541193	0.00624467
ENSG00000168386	3	-	100114054	3038	chr3:99453977[b38]C,T	T	C	660077	160	201	1.99568e-05	-0.671668	0.576168	FALSE	0.00484269	0.127769
ENSG00000181458	3	+	100492620	2671	chr3:100546094[b38]A,G	G	A	53474	158	197	1.99033e-12	-0.282809	2.01688e-07	TRUE	0.0653338	0.0409819
ENSG00000184220	3	+	99817838	3054	chr3:99827474[b38]G,T	T	G	9636	160	201	0.00025775	-0.271535	0.426206	FALSE	0.00626136	0.0281621
ENSG00000206535	3	+	100401533	2846	chr3:100336429[b38]A,G	G	A	-65104	159	198	1.29163e-16	0.114789	7.11518e-10	TRUE	0.0235181	0.0359871
ENSG00000273374	3	-	99802700	3060	chr3:99793764[b38]C,T	C	T	8936	160	199	4.22695e-06	0.167894	0.079726	FALSE	0.0188617	0.089543
ENSG00000287378	3	-	100260071	2870	chr3:100205635[b38]C,T	T	C	54436	157	199	2.09408e-05	0.585996	0.0864036	FALSE	0.0566131	0.000924119
ENSG00000081148	3	-	101320374	2771	chr3:101193818[b38]C,T	C	T	126556	157	199	4.0911e-12	0.160914	5.40503e-07	TRUE	0.0572443	0.020636
ENSG00000081154	3	+	101574181	2663	chr3:101577223[b38]A,G	G	A	3042	160	196	0.0033718	-0.0355465	0.698552	FALSE	0.014397	0.00783102
ENSG00000114354	3	+	100709296	2556	chr3:100707682[b38]A,G	G	A	-1614	157	200	0.00165227	0.0201152	0.614042	FALSE	0.00801709	0.0381362
ENSG00000138468	3	-	101513132	2694	chr3:101536880[b38]A,C	C	A	-23748	159	195	1.11913e-07	-0.0495437	0.00155852	TRUE	0.00369387	0.0656301
ENSG00000154175	3	-	100993386	2579	chr3:101891515[b38]C,T	C	T	-898129	160	201	0.000912129	-0.613678	0.545625	FALSE	0.00130786	0.0418361
ENSG00000174173	3	+	101561869	2680	chr3:101555963[b38]G,T	T	G	-5906	159	198	0.000150892	-0.0410689	0.326493	FALSE	0.00170308	0.0238783
ENSG00000242299	3	-	101576490	2657	chr3:102535991[b38]A,G	G	A	-959501	157	199	0.00160268	0.648673	0.654243	FALSE	0.00334781	0.00317518
ENSG00000252348	3	+	101615827	2606	chr3:101034419[b38]A,G	A	G	-581408	156	200	0.00014336	0.138628	0.642016	FALSE	6.81416e-05	0.0884357
ENSG00000282978	3	-	101457242	2724	chr3:101110947[b38]C,T	C	T	346295	160	200	0.0160625	0.232713	0.720219	FALSE	0.0147018	0.0059169
ENSG00000289629	3	+	101595788	2635	chr3:102539812[b38]C,T	T	C	944024	158	201	0.00142843	-0.400382	0.644921	FALSE	0.0143628	0.0346422
ENSG00000075785	3	+	128693670	4555	chr3:128818840[b38]A,G	A	G	125170	159	200	0.00193189	-0.0593485	0.684675	FALSE	0.000162967	0.280514
ENSG00000114784	3	+	40309708	3637	chr3:39781968[b38]C,T	C	T	-527740	160	201	0.000110299	-0.072108	0.271066	FALSE	0.00201813	0.05764
ENSG00000132394	3	+	128153482	4450	chr3:128037875[b38]C,T	C	T	-115607	158	199	4.35957e-06	-0.0933298	0.0722969	FALSE	0.0653798	0.025597
ENSG00000163902	3	-	128680755	4573	chr3:128591519[b38]A,T	A	T	89236	158	199	2.09708e-09	-0.0386919	6.53318e-05	TRUE	0.01024	0.0266497
ENSG00000168032	3	+	40387185	3628	chr3:40761525[b38]C,T	T	C	374340	160	201	0.000571554	0.220801	0.631065	FALSE	0.00016015	0.00310108
ENSG00000179348	3	-	128492900	4328	chr3:128885483[b38]C,T	T	C	-392583	159	200	0.00500839	-0.808331	0.715856	FALSE	0.0209062	0.00302845
ENSG00000188846	3	+	40457293	3481	chr3:40431076[b38]C,G	C	G	-26217	158	199	8.83207e-05	-0.0255619	0.258796	FALSE	0.00726398	0.039431
ENSG00000223797	3	-	40453123	3491	chr3:40229875[b38]C,G	C	G	223248	159	201	2.13584e-05	-0.494412	0.236652	FALSE	0.00537783	0.0278904
ENSG00000239405	3	+	128538021	4316	chr3:127886151[b38]C,T	T	C	-651870	158	199	0.000625197	0.256762	0.538638	FALSE	0.0175897	0.126545
ENSG00000244300	3	+	128489213	4326	chr3:127620308[b38]A,G	A	G	-868905	160	200	0.000642789	-0.852729	0.545501	FALSE	0.00859542	0.0113145
ENSG00000066422	3	-	101676916	2523	chr3:101111533[b38]C,G	G	C	565383	157	201	0.000869444	-0.0529837	0.565694	FALSE	0.0026076	0.164416
ENSG00000114391	3	-	101686678	2515	chr3:101866139[b38]C,T	C	T	-179461	157	199	0.000802459	0.0206599	0.55555	FALSE	0.000738268	0.161178
ENSG00000114423	3	-	105868737	3881	chr3:106231604[b38]C,T	T	C	-362867	157	201	0.0017814	-0.271274	0.68459	FALSE	0.015607	0.0548299
ENSG00000144802	3	+	101827992	2537	chr3:101716096[b38]C,T	T	C	-111896	158	198	0.000106964	0.133099	0.238141	FALSE	0.0195158	0.0705841
ENSG00000144815	3	+	101779203	2532	chr3:101661914[b38]C,T	C	T	-117289	160	197	0.00230013	0.136618	0.671049	FALSE	0.00127446	0.0474625
ENSG00000170017	3	+	105366910	3532	chr3:105517015[b38]A,G	A	G	150105	159	198	0.000201339	0.0382197	0.369157	FALSE	4.19127e-05	0.000715112
ENSG00000182504	3	+	101724594	2504	chr3:101909790[b38]A,G	A	G	185196	159	198	3.26202e-05	-0.0461427	0.121926	FALSE	0.0110464	0.00474919
ENSG00000244119	3	+	101686828	2515	chr3:101381101[b38]C,T	T	C	-305727	159	201	0.000292807	-1.22225	0.46976	FALSE	0.0138141	0.0299793
ENSG00000256628	3	+	101676425	2524	chr3:101841707[b38]A,G	G	A	165282	157	198	0.000247209	0.0955802	0.3564	FALSE	0.0169454	0.0384387
ENSG00000288848	3	+	105869181	3880	chr3:106572179[b38]C,T	T	C	702998	157	201	0.00042624	0.391883	0.629513	FALSE	0.00269238	0.0055319
ENSG00000239455	3	-	107106165	3349	chr3:106816432[b38]C,T	C	T	289733	160	199	0.000519214	0.957552	0.653963	FALSE	0.0268582	0.033291
ENSG00000239586	3	+	106901069	3559	chr3:107570476[b38]C,T	C	T	669407	160	198	0.005036	-0.371239	0.716797	FALSE	0.00466981	0.00514692
ENSG00000241787	3	-	106894353	3560	chr3:106126736[b38]A,C	A	C	767617	158	198	0.000498408	0.307313	0.672605	FALSE	0.0119699	0.00756981
ENSG00000243701	3	+	107220745	3372	chr3:107355933[b38]C,T	C	T	135188	160	199	3.83561e-05	-0.0912492	0.20841	FALSE	0.00371382	0.0139008
ENSG00000244652	3	-	106325738	3698	chr3:106338888[b38]A,T	A	T	-13150	157	197	3.87703e-05	0.268213	0.142703	FALSE	0.0340468	0.156404
ENSG00000249580	3	-	106897672	3560	chr3:107076546[b38]C,T	T	C	-178874	156	200	0.000121811	0.422805	0.686237	FALSE	0.0330361	0.0370496
ENSG00000286854	3	-	106427905	3773	chr3:106702903[b38]G,T	G	T	-274998	160	200	0.000431552	-0.480635	0.599028	FALSE	0.0219587	0.000330634
ENSG00000286956	3	+	107046027	3484	chr3:107037494[b38]C,T	C	T	-8533	156	199	1.33773e-06	0.561917	0.0150422	TRUE	0.0324084	0.021188
ENSG00000287421	3	+	106160418	3737	chr3:105186664[b38]A,T	T	A	-973754	159	201	0.000763567	-0.472776	0.61517	FALSE	0.0189492	0.0194646
ENSG00000288557	3	-	106690100	3644	chr3:105939348[b38]C,T	T	C	750752	157	200	9.51175e-07	-0.543935	0.356715	FALSE	0.0101823	0.00999694
ENSG00000079101	18	+	596989	3475	chr18:591690[b38]C,G	C	G	-5299	159	195	1.67731e-20	0.748581	9.75181e-10	TRUE	0.113723	0.00700881
ENSG00000079134	18	-	268021	2953	chr18:278124[b38]A,G	G	A	-10103	158	196	0.000147832	0.0448112	0.358979	FALSE	0.00452483	0.0366281
ENSG00000101557	18	+	158384	2764	chr18:685447[b38]A,G	G	A	527063	159	197	0.00295046	-0.0342135	0.707521	FALSE	0.000596704	0.199734
ENSG00000158270	18	-	500516	3284	chr18:334742[b38]C,T	T	C	165774	158	200	8.31242e-05	0.0891408	0.280704	FALSE	0.0345689	0.0877782
ENSG00000173213	18	-	49559	2541	chr18:916092[b38]A,G	G	A	-866533	160	201	3.52944e-05	1.81938	0.121678	FALSE	0.0319156	0.000635584
ENSG00000263006	18	+	109066	2644	chr18:105902[b38]G,T	T	G	-3164	158	199	2.75666e-32	0.583064	4.27536e-25	TRUE	0.254336	0.0030152
ENSG00000263305	18	-	14852	2477	chr18:796460[b38]G,T	G	T	-781608	160	195	0.000107538	0.534679	0.260227	FALSE	0.0405454	0.108182
ENSG00000263727	18	-	657223	3562	chr18:520700[b38]A,G	G	A	136523	158	199	3.87241e-05	0.244934	0.62824	FALSE	0.00743044	0.0560862
ENSG00000263884	18	+	268114	2953	chr18:610199[b38]A,T	A	T	342085	158	201	0.00173434	0.14388	0.688852	FALSE	0.00488292	0.155545
ENSG00000288533	18	-	624521	3507	chr18:564071[b38]C,T	C	T	60450	160	196	0.000886772	-0.414015	0.659703	FALSE	0.0078085	0.0144674
ENSG00000112679	6	+	291631	3542	chr6:994228[b38]A,G	A	G	702597	160	199	0.000349538	0.0847622	0.513055	FALSE	0.00189544	0.0907952
ENSG00000114439	3	+	107522937	3248	chr3:106756177[b38]A,G	G	A	-766760	157	201	0.000326089	0.0986254	0.487184	FALSE	0.00309832	8.98577e-05
ENSG00000137265	6	+	391740	3874	chr6:478975[b38]C,T	C	T	87235	160	200	0.000785246	0.890093	0.625329	FALSE	0.00977232	0.0408597
ENSG00000138483	3	+	107377440	3271	chr3:107283655[b38]A,C	C	A	-93785	159	200	2.57441e-05	-0.612331	0.139872	FALSE	0.0289355	0.0417349
ENSG00000239828	3	-	107421196	3312	chr3:107999875[b38]C,T	C	T	-578679	159	200	0.000207992	-0.540624	0.554288	FALSE	0.000133276	0.00187257
ENSG00000242759	3	-	107240444	3374	chr3:106871044[b38]A,T	T	A	369400	160	201	0.000166454	0.127513	0.370303	FALSE	0.00958429	0.0506806
ENSG00000272597	3	+	107329431	3331	chr3:106803602[b38]A,G	A	G	-525829	158	198	0.00132154	0.799315	0.648522	FALSE	0.0145854	0.104528
ENSG00000273125	3	+	107430893	3312	chr3:107288145[b38]C,T	C	T	-142748	158	201	0.000195931	-1.01574	0.49717	FALSE	0.0177376	0.00034739
ENSG00000285578	6	+	184340	3189	chr6:162703[b38]A,G	A	G	-21637	158	200	2.10436e-05	-1.06658	0.0871119	FALSE	0.0510848	7.59623e-05
ENSG00000287265	6	-	291169	3541	chr6:935668[b38]A,T	T	A	-644499	160	196	0.00295363	0.414959	0.709338	FALSE	0.00554729	0.00478575
ENSG00000112685	6	-	693020	4977	chr6:693473[b38]C,G	C	G	-453	159	200	6.54583e-12	0.0498347	1.69853e-06	TRUE	0.0324552	0.00313249
ENSG00000137273	6	+	1389577	5918	chr6:534172[b38]C,G	C	G	-855405	158	200	5.71923e-07	-0.971258	0.3541	FALSE	0.0565598	0.0153382
ENSG00000164379	6	+	1312099	5767	chr6:1254127[b38]G,T	T	G	-57972	160	201	3.77858e-05	-0.442094	0.306217	FALSE	0.0013122	0.0798689
ENSG00000218027	6	-	1513699	5828	chr6:1529209[b38]C,T	T	C	-15510	159	199	4.94718e-07	-0.371825	0.0195269	TRUE	0.0243241	0.040216
ENSG00000261730	6	-	1383791	5928	chr6:1400393[b38]C,T	T	C	-16602	159	199	0.00046238	-0.266225	0.620633	FALSE	0.0160041	0.0686945
ENSG00000271727	6	+	692531	4974	chr6:1476507[b38]C,T	C	T	783976	158	201	9.45204e-05	-0.653299	0.422233	FALSE	0.0514068	0.00322173
ENSG00000272279	6	-	1528365	5855	chr6:1529224[b38]A,G	A	G	-859	157	200	1.08172e-34	0.893493	1.05942e-22	TRUE	0.311429	0.0838665
ENSG00000272463	6	-	708593	5042	chr6:711150[b38]A,C	A	C	-2557	160	201	7.31467e-27	-0.659045	3.30569e-15	TRUE	0.274753	0.0576534
ENSG00000286364	6	+	453392	4148	chr6:236908[b38]A,G	A	G	-216484	160	201	0.000160236	1.76003	0.407601	FALSE	0.029827	0.000484095
ENSG00000286785	6	-	1099714	5741	chr6:1323212[b38]A,G	G	A	-223498	159	199	6.29651e-08	0.719315	0.00386866	TRUE	0.0738171	0.00263602
ENSG00000021355	6	-	2841813	5870	chr6:2804030[b38]C,T	T	C	37783	159	199	2.36796e-09	0.152394	0.000147027	TRUE	0.0228833	0.0369384
ENSG00000054598	6	+	1609916	5889	chr6:1047965[b38]C,G	C	G	-561951	155	200	8.78681e-05	0.381864	0.420508	FALSE	0.0106035	0.0299158
ENSG00000112699	6	-	2245424	5838	chr6:1548451[b38]A,G	G	A	696973	159	198	0.000786485	-0.0731885	0.678823	FALSE	0.0103209	0.0211753
ENSG00000124535	6	+	2765394	5773	chr6:2765336[b38]C,T	T	C	-58	158	197	5.17872e-09	-0.0580655	0.0893463	FALSE	0.0140272	0.106964
ENSG00000145949	6	-	2770115	5784	chr6:2744009[b38]C,T	T	C	26106	160	201	2.51292e-05	-0.629089	0.638147	FALSE	0.00943362	0.0435883
ENSG00000164385	6	-	2634566	5713	chr6:3467368[b38]C,T	T	C	-832802	160	198	3.17016e-05	-0.896316	0.261789	FALSE	0.0159417	0.0507747
ENSG00000230438	6	-	2881286	5920	chr6:2876003[b38]C,G	G	C	5283	157	199	3.48542e-16	1.34683	2.32584e-08	TRUE	0.188916	0.00301206
ENSG00000236086	6	+	2341451	6014	chr6:3141165[b38]A,G	G	A	799714	160	201	1.67448e-05	0.193961	0.546957	FALSE	0.0289543	0.038206
ENSG00000250903	6	+	2245719	5839	chr6:2246145[b38]A,T	T	A	426	159	199	9.07294e-05	0.060586	0.40922	FALSE	0.0182111	0.0518908
ENSG00000280916	6	+	1601655	5908	chr6:864226[b38]A,G	G	A	-737429	159	198	0.000580742	0.935566	0.678578	FALSE	0.0896352	0.036817
ENSG00000124570	6	-	2971593	6031	chr6:2956466[b38]C,T	T	C	15127	159	197	3.04726e-06	-0.0475289	0.0404865	TRUE	0.000632382	0.00207222
ENSG00000124588	6	+	2987988	6048	chr6:2999467[b38]C,G	G	C	11479	158	198	9.43373e-20	-0.150729	7.72311e-14	TRUE	0.064255	0.00778386
ENSG00000170542	6	-	2903202	5973	chr6:2699560[b38]A,G	A	G	203642	159	201	0.000246252	0.180608	0.598939	FALSE	0.01063	0.0395419
ENSG00000217707	6	+	3048836	6116	chr6:2870434[b38]C,T	T	C	-178402	158	199	0.000180915	-0.151717	0.609946	FALSE	0.00774609	0.0451412
ENSG00000224846	6	-	2999014	6052	chr6:2470644[b38]A,G	G	A	528370	157	201	0.000172772	0.735705	0.449864	FALSE	0.0259137	0.0348014
ENSG00000232654	6	+	3045385	6120	chr6:2206877[b38]C,T	T	C	-838508	158	200	0.00127686	0.708798	0.704202	FALSE	0.0115918	0.000883699
ENSG00000244041	6	+	2987968	6048	chr6:2880126[b38]C,T	T	C	-107842	160	200	3.25407e-06	-1.38557	0.255612	FALSE	0.0397737	0.129391
ENSG00000271361	6	-	3023143	6094	chr6:3023150[b38]A,T	T	A	-7	159	198	1.15051e-25	-0.859435	9.42305e-17	TRUE	0.315767	0.00929549
ENSG00000274855	6	+	3033184	6110	chr6:3348278[b38]G,T	T	G	315094	160	201	1.73167e-05	0.325357	0.558612	FALSE	0.00787626	0.0578758
ENSG00000288612	6	+	3023473	6094	chr6:3031759[b38]A,T	A	T	8286	159	197	1.76359e-12	0.869191	6.2615e-06	TRUE	0.139372	0.00220884
ENSG00000137267	6	-	3157465	6111	chr6:2984532[b38]C,G	G	C	172933	160	198	0.000283196	-0.0495371	0.557522	FALSE	0.000849914	0.0333002
ENSG00000137274	6	+	3118375	6148	chr6:3138265[b38]A,G	A	G	19890	158	198	2.25814e-23	-0.23344	3.63792e-13	TRUE	0.141611	0.00805019
ENSG00000137275	6	+	3063825	6113	chr6:2210647[b38]C,G	C	G	-853178	160	201	0.000118607	0.105937	0.421413	FALSE	0.00639117	0.00325302
ENSG00000137285	6	-	3227545	6148	chr6:3658354[b38]C,T	C	T	-430809	159	201	0.000111872	-0.347585	0.418894	FALSE	0.0011795	0.114697
ENSG00000180822	6	+	3231404	6155	chr6:3264292[b38]C,T	C	T	32888	159	200	2.60644e-09	-0.159822	0.00954502	TRUE	0.0350042	0.0063469
ENSG00000216819	6	-	3179605	6103	chr6:3303801[b38]C,G	C	G	-124196	158	201	0.000103161	-0.500922	0.360388	FALSE	0.0451322	0.0520035
ENSG00000228170	6	-	3152520	6096	chr6:2690144[b38]C,G	G	C	462376	160	198	0.000840074	0.316312	0.669679	FALSE	0.0123372	0.00315355
ENSG00000230269	6	-	3195667	6121	chr6:3194549[b38]A,C	A	C	1118	160	201	4.12922e-11	-1.19897	0.00116366	TRUE	0.198394	0.000257359
ENSG00000272277	6	-	3068046	6118	chr6:3064015[b38]A,G	A	G	4031	157	199	6.09627e-10	0.406343	0.000494361	TRUE	0.0910385	0.0716998
ENSG00000288840	6	+	3228772	6153	chr6:3755809[b38]A,G	G	A	527037	157	199	0.00012957	-0.219263	0.502853	FALSE	0.0198247	0.00949598
ENSG00000137266	6	-	3456561	6327	chr6:3254413[b38]C,T	C	T	202148	160	201	0.000211446	0.278668	0.506463	FALSE	0.0166587	0.187163
ENSG00000145945	6	+	3849374	6182	chr6:4612314[b38]A,C	C	A	762940	158	199	0.000318947	-0.0971494	0.638471	FALSE	0.00785469	7.15849e-06
ENSG00000168994	6	-	3751533	6298	chr6:4185652[b38]C,T	T	C	-434119	160	201	0.00269353	0.188345	0.71853	FALSE	0.00373379	0.0686198
ENSG00000219992	6	+	3754100	6296	chr6:4691965[b38]C,T	C	T	937865	160	199	0.000717113	0.245317	0.703809	FALSE	0.0171223	0.0535282
ENSG00000228793	6	-	3719364	6286	chr6:3720049[b38]A,G	G	A	-685	159	199	2.44348e-46	-1.64469	6.34028e-20	TRUE	0.234839	0.000343225
ENSG00000260604	6	-	3904921	6047	chr6:4080512[b38]C,T	T	C	-175591	160	200	1.02047e-05	0.366391	0.168496	FALSE	0.017994	0.107316
ENSG00000270477	6	-	3693924	6307	chr6:2762917[b38]A,G	A	G	931007	160	201	1.54268e-06	-0.144528	0.666089	FALSE	0.0104789	0.0742718
ENSG00000270504	6	+	3751112	6297	chr6:4223707[b38]A,G	G	A	472595	159	201	0.000173621	-0.452087	0.595578	FALSE	0.0146297	0.0824253
ENSG00000272320	6	+	3311663	6297	chr6:3559942[b38]A,G	A	G	248279	160	201	0.000153818	-0.552734	0.52154	FALSE	0.0120392	2.69413e-06
ENSG00000288904	6	-	4017267	6104	chr6:4056831[b38]C,T	T	C	-39564	159	197	1.78549e-06	0.0905587	0.0327838	TRUE	0.00606321	0.00055588
ENSG00000112739	6	+	4021268	6083	chr6:4660613[b38]C,T	T	C	639345	159	201	0.00146885	0.0570394	0.704472	FALSE	0.000747149	0.0595992
ENSG00000124787	6	-	5004004	5447	chr6:5043594[b38]A,T	T	A	-39590	160	200	0.000501532	-0.126858	0.619396	FALSE	0.015648	0.00326288
ENSG00000153046	6	+	4706160	5712	chr6:4757183[b38]A,G	G	A	51023	160	200	2.40498e-05	0.140972	0.179176	FALSE	0.0110038	0.108398
ENSG00000198721	6	-	4135562	6085	chr6:4120333[b38]C,G	G	C	15229	157	199	2.0912e-17	-0.0944901	1.15063e-11	TRUE	0.0548082	0.0290073
ENSG00000201185	6	+	4427964	5757	chr6:3632290[b38]C,T	C	T	-795674	158	201	0.00215579	-0.56698	0.712032	FALSE	0.00813215	0.00120306
ENSG00000216307	6	+	4189117	6071	chr6:5083026[b38]C,T	T	C	893909	159	200	6.17707e-05	-0.578301	0.418894	FALSE	0.0326213	0.0016801
ENSG00000230648	6	-	4021045	6083	chr6:4022377[b38]A,G	A	G	-1332	158	199	4.13599e-07	0.405184	0.0779672	FALSE	0.0496163	0.0448639
ENSG00000254821	6	+	4135424	6085	chr6:4658610[b38]A,G	A	G	523186	160	200	0.00155463	0.8101	0.70936	FALSE	0.0187293	0.0145961
ENSG00000272142	6	+	5003775	5446	chr6:5979004[b38]A,G	G	A	975229	160	200	0.00164961	-0.641517	0.714857	FALSE	0.0273824	0.0235013
ENSG00000272248	6	+	4018714	6087	chr6:3757989[b38]A,G	A	G	-260725	159	201	0.000193367	0.691981	0.498503	FALSE	0.026409	0.0299795
ENSG00000124491	6	-	6320588	5616	chr6:6327913[b38]A,G	G	A	-7325	160	200	2.35314e-05	-0.4834	0.219093	FALSE	0.0150648	0.00243603
ENSG00000124785	6	-	6007488	5805	chr6:6632906[b38]A,G	G	A	-625418	159	201	0.000582533	0.150564	0.664983	FALSE	0.000341379	0.0634625
ENSG00000145982	6	+	5261045	5517	chr6:5261368[b38]C,T	C	T	323	159	198	3.07827e-12	0.109834	3.30518e-07	TRUE	0.0777827	0.0189036
ENSG00000214113	6	-	5260735	5519	chr6:5106665[b38]G,T	T	G	154070	160	199	9.39473e-11	-0.0645251	9.42832e-06	TRUE	0.020076	0.0854412
ENSG00000215057	6	+	5972413	5812	chr6:6607179[b38]C,T	T	C	634766	159	201	0.000134466	-0.807107	0.48524	FALSE	0.0140805	0.00682895
ENSG00000219607	6	+	5085342	5569	chr6:5093506[b38]A,G	G	A	8164	157	200	3.8298e-05	-0.105216	0.252929	FALSE	0.0237591	0.214762
ENSG00000220685	6	-	5065796	5557	chr6:5997243[b38]C,T	T	C	-931447	160	200	0.000223598	-0.441242	0.61054	FALSE	0.0170407	0.00135343
ENSG00000233064	6	+	5851507	5612	chr6:4987901[b38]C,T	T	C	-863606	159	201	8.25494e-05	0.591814	0.518404	FALSE	0.0368637	0.0366427
ENSG00000271978	6	-	5054079	5541	chr6:5972373[b38]A,G	A	G	-918294	160	200	3.2118e-05	-1.02706	0.478645	FALSE	0.0160451	0.0294393
ENSG00000288548	6	+	5072602	5566	chr6:5380657[b38]A,G	G	A	308055	159	201	0.000151777	1.63934	0.504976	FALSE	0.0211875	0.00138546
ENSG00000096696	6	+	7541618	5092	chr6:8043702[b38]A,G	A	G	502084	159	196	0.000136931	0.19784	0.481316	FALSE	0.00350194	0.000180654
ENSG00000112799	6	+	6588109	5492	chr6:6568529[b38]A,G	G	A	-19580	157	200	2.79263e-07	-0.178441	0.185455	FALSE	0.0165281	0.127675
ENSG00000124782	6	+	7107598	5463	chr6:6611840[b38]C,T	T	C	-495758	158	197	0.000182481	0.169646	0.518229	FALSE	0.000698856	0.0508282
ENSG00000124783	6	-	7313122	5324	chr6:7283910[b38]C,T	T	C	29212	160	199	6.47599e-13	-0.123457	1.99817e-07	TRUE	0.0560978	0.0894128
ENSG00000124784	6	+	7389794	5212	chr6:7376682[b38]A,G	A	G	-13112	158	197	2.14146e-06	-0.0696507	0.0424934	TRUE	0.0367022	0.144478
ENSG00000168566	6	+	7590199	4977	chr6:7188400[b38]A,G	A	G	-401799	160	199	0.000224854	0.152204	0.538488	FALSE	6.66971e-05	0.0436975
ENSG00000216863	6	-	6622633	5451	chr6:6605994[b38]C,T	C	T	16639	160	201	1.54692e-06	-0.108896	0.0435704	TRUE	0.00924175	0.0221008
ENSG00000226281	6	-	6800844	5481	chr6:7308179[b38]C,T	C	T	-507335	160	200	0.00015685	1.28839	0.492142	FALSE	0.0224805	0.00576186
ENSG00000261189	6	-	7542772	5085	chr6:7954704[b38]A,G	A	G	-411932	158	200	0.000930458	0.351204	0.672931	FALSE	0.0181521	0.0175287
ENSG00000287002	6	+	7232557	5338	chr6:7424782[b38]A,G	A	G	192225	160	200	0.000322473	0.197245	0.710432	FALSE	0.00823611	0.0676882
ENSG00000124786	6	-	8435344	3901	chr6:7886672[b38]A,G	G	A	548672	160	200	3.38646e-05	-0.0796072	0.176977	FALSE	0.00167281	0.0227899
ENSG00000124802	6	-	8102523	4107	chr6:9025770[b38]A,T	A	T	-923247	158	201	0.000284889	0.150295	0.5021	FALSE	0.000892622	0.0337847
ENSG00000153162	6	+	7726100	4712	chr6:7916853[b38]A,G	A	G	190753	159	200	0.000424667	0.141147	0.574984	FALSE	0.00407008	0.0614485
ENSG00000181355	6	-	10211379	4016	chr6:10785583[b38]C,T	C	T	-574204	160	201	0.000621361	1.18059	0.594929	FALSE	0.0343116	0.0123781
ENSG00000188428	6	-	8064378	4137	chr6:7681552[b38]A,G	A	G	382826	157	200	0.00638735	0.083482	0.720148	FALSE	0.00382507	0.0217692
ENSG00000236512	6	+	7620423	4853	chr6:7590622[b38]A,G	A	G	-29801	160	198	0.000124859	0.262514	0.383583	FALSE	0.0136116	0.0576877
ENSG00000239264	6	-	7910778	4417	chr6:7975333[b38]A,T	T	A	-64555	160	200	0.000123737	-0.145214	0.404575	FALSE	0.0105623	0.0526652
ENSG00000259040	6	-	8064266	4136	chr6:8796039[b38]C,T	T	C	-731773	157	201	0.00022021	-3.76116	0.445175	FALSE	0.0111305	0.00946027
ENSG00000265818	6	-	8102523	4107	chr6:7218104[b38]C,T	C	T	884419	160	200	0.000600457	-0.94957	0.598898	FALSE	0.0321865	0.00043561
ENSG00000285219	6	+	8435569	3901	chr6:8394594[b38]G,T	T	G	-40975	158	199	7.88441e-14	0.181496	1.84874e-08	TRUE	0.12131	0.0498609
ENSG00000132199	18	-	712589	3612	chr18:800991[b38]C,T	C	T	-88402	160	201	0.000318821	0.386399	0.514779	FALSE	0.00059172	0.0154377
ENSG00000132204	18	-	1406988	4117	chr18:567879[b38]C,T	C	T	839109	160	196	5.11093e-05	0.392779	0.321874	FALSE	0.0260107	0.0231465
ENSG00000141433	18	+	904872	3916	chr18:1319800[b38]C,G	C	G	414928	160	200	0.000716673	0.660208	0.703334	FALSE	0.00119372	0.0706226
ENSG00000176105	18	-	812385	3791	chr18:811699[b38]A,G	A	G	686	159	195	1.83151e-10	0.0811948	3.01766e-05	TRUE	0.00849128	0.00388341
ENSG00000176890	18	+	657654	3562	chr18:707511[b38]C,G	C	G	49857	159	199	3.91378e-06	0.198851	0.0455758	TRUE	0.00228355	0.00347403
ENSG00000176912	18	-	657843	3562	chr18:560990[b38]G,T	G	T	96853	159	198	0.00039658	-0.660353	0.644083	FALSE	0.000858074	0.00919956
ENSG00000263396	18	+	1357652	4223	chr18:966480[b38]C,T	T	C	-391172	156	201	0.000207167	0.302182	0.492509	FALSE	0.0479161	0.0208339
ENSG00000263551	18	+	976590	4148	chr18:949340[b38]C,T	C	T	-27250	160	200	7.58014e-05	-0.647864	0.574613	FALSE	0.0207209	0.0660369
ENSG00000265179	18	-	905464	3916	chr18:1855509[b38]A,G	A	G	-950045	160	201	0.000158211	-1.52539	0.42083	FALSE	0.0294596	0.00991565
ENSG00000273355	18	+	812389	3791	chr18:547239[b38]A,C	C	A	-265150	159	198	1.59344e-05	0.226288	0.176209	FALSE	0.0234189	0.0183711
ENSG00000111846	6	+	10492224	4335	chr6:9588625[b38]C,T	C	T	-903599	157	201	0.00229675	0.134154	0.712032	FALSE	0.00622625	0.00210126
ENSG00000137203	6	-	10419452	4249	chr6:10926179[b38]C,T	T	C	-506727	160	200	0.000612173	0.8183	0.603543	FALSE	0.0203333	0.00163185
ENSG00000137434	6	-	10694704	4499	chr6:10698584[b38]G,T	G	T	-3880	160	200	1.35529e-12	-1.12872	0.00102947	TRUE	0.120332	0.122108
ENSG00000205318	6	+	10633763	4483	chr6:11119695[b38]A,G	G	A	485932	156	201	0.000258633	-0.765233	0.469773	FALSE	0.0185373	0.00627616
ENSG00000227232	1	-	29535	601	chr1:1004625[b38]A,G	G	A	-975090	159	199	0.000531061	-0.106857	0.273462	FALSE	0.0273612	0.123749
ENSG00000233750	1	+	131026	908	chr1:1039114[b38]G,T	G	T	908088	158	199	0.00525769	-0.376488	0.661018	FALSE	0.00218852	0.067754
ENSG00000238009	1	-	133375	914	chr1:1034393[b38]C,T	T	C	-901018	160	201	0.00585732	-1.5562	0.665332	FALSE	0.00667972	0.00576435
ENSG00000239945	1	-	90288	772	chr1:769257[b38]A,G	A	G	-678969	159	200	0.00479893	-0.975996	0.635791	FALSE	0.00969686	0.00319677
ENSG00000268903	1	-	135142	923	chr1:928202[b38]A,G	G	A	-793060	160	198	0.00225771	-0.973068	0.559594	FALSE	0.0228164	0.000907192
ENSG00000285278	6	+	10404503	4245	chr6:9541585[b38]G,T	G	T	-862918	157	201	0.000152955	-0.728799	0.457378	FALSE	0.0081929	0.0465954
ENSG00000225630	1	+	629641	2319	chr1:1153882[b38]A,G	A	G	524241	160	201	8.07047e-07	-1.21153	0.45102	FALSE	0.0027654	0.087772
ENSG00000225972	1	+	629063	2318	chr1:1590024[b38]G,T	T	G	960961	160	200	0.00152002	1.67192	0.625614	FALSE	0.00181687	0.0114989
ENSG00000228463	1	-	359346	1691	chr1:1191171[b38]C,T	C	T	-831825	160	200	3.36792e-06	-1.04871	0.399106	FALSE	0.00552774	0.00114515
ENSG00000229344	1	+	632758	2322	chr1:1451028[b38]A,T	A	T	818270	159	196	1.57752e-05	0.489564	0.152266	FALSE	0.0152649	0.0602618
ENSG00000236679	1	-	347983	1661	chr1:1141091[b38]A,G	A	G	-793108	159	200	8.91971e-06	1.23278	0.409257	FALSE	0.0404513	0.0602434
ENSG00000237094	1	-	522860	2126	chr1:1007325[b38]A,G	G	A	-484465	160	198	5.44702e-05	-0.598263	0.305676	FALSE	0.0183513	0.0130352
ENSG00000237973	1	+	631075	2321	chr1:1130649[b38]A,G	A	G	499574	160	198	0.00113098	-0.890266	0.590746	FALSE	0.0132601	0.00917688
ENSG00000241860	1	-	173754	1060	chr1:996133[b38]A,C	C	A	-822379	158	198	0.0106101	0.293527	0.70871	FALSE	0.0094959	0.0198033
ENSG00000269981	1	-	137683	928	chr1:1131573[b38]C,T	T	C	-993890	160	197	0.0029147	0.254274	0.588103	FALSE	0.013319	0.0190976
ENSG00000279457	1	-	195264	1176	chr1:951029[b38]C,G	C	G	-755765	160	200	0.00141206	0.194642	0.545501	FALSE	0.00186053	0.121617
ENSG00000177757	1	+	817372	2474	chr1:1057986[b38]G,T	T	G	240614	160	201	0.00202581	-0.907051	0.659336	FALSE	0.00754509	0.00102878
ENSG00000198744	1	+	634377	2322	chr1:1096597[b38]A,T	T	A	462220	159	197	0.00046177	0.629604	0.461102	FALSE	0.00950262	0.012158
ENSG00000225880	1	-	824229	2480	chr1:779885[b38]C,T	T	C	44344	159	196	7.07213e-05	1.92474	0.225061	FALSE	0.0134504	0.147316
ENSG00000228327	1	-	778285	2435	chr1:779885[b38]C,T	T	C	-1600	159	196	0.000149227	0.47216	0.263255	FALSE	0.021367	0.00533668
ENSG00000228794	1	+	825139	2480	chr1:1485642[b38]A,G	G	A	660503	159	198	0.000457497	-0.157939	0.529347	FALSE	0.00315163	0.000507933
ENSG00000229905	1	+	760912	2413	chr1:954496[b38]C,G	G	C	193584	160	201	0.00221809	0.56164	0.690409	FALSE	0.0225401	0.0287147
ENSG00000230092	1	-	817374	2474	chr1:804148[b38]A,G	G	A	13226	157	199	0.00187942	0.584442	0.657157	FALSE	0.0168809	0.000388023
ENSG00000237491	1	+	778748	2435	chr1:796073[b38]A,G	A	G	17325	160	200	1.75554e-07	-1.37387	0.00864475	TRUE	0.0326025	0.169997
ENSG00000240409	1	+	633536	2322	chr1:1421668[b38]A,G	A	G	788132	158	199	8.83494e-06	0.427752	0.634702	FALSE	0.0400843	0.0366579
ENSG00000248527	1	+	633697	2322	chr1:1461846[b38]C,T	T	C	828149	160	199	2.15691e-06	-0.650198	0.471352	FALSE	0.0137383	0.060317
ENSG00000187634	1	+	923924	2593	chr1:987746[b38]A,G	A	G	63822	160	199	0.00114473	-0.965539	0.642269	FALSE	0.0113878	0.0317595
ENSG00000187642	1	-	982066	2756	chr1:1629332[b38]G,T	T	G	-647266	156	200	0.00135895	0.352214	0.624015	FALSE	0.0056627	0.0645228
ENSG00000187961	1	+	960585	2695	chr1:1239574[b38]C,T	C	T	278989	160	201	5.23739e-05	-0.234207	0.328042	FALSE	0.0155191	0.0174704
ENSG00000188976	1	-	959242	2690	chr1:1432219[b38]A,G	G	A	-472977	160	201	0.00307895	0.156032	0.705587	FALSE	0.0100456	0.0947206
ENSG00000223764	1	-	919336	2578	chr1:1849906[b38]A,G	G	A	-930570	160	200	6.63249e-05	-0.871959	0.262995	FALSE	0.0161689	0.00347618
ENSG00000230021	1	-	827671	2481	chr1:1235773[b38]C,T	T	C	-408102	160	200	0.000412293	-0.842486	0.538638	FALSE	0.0192643	0.00143412
ENSG00000230368	1	-	876747	2526	chr1:769257[b38]A,G	A	G	107490	159	200	0.00116425	-1.15967	0.597219	FALSE	0.0267966	0.00508216
ENSG00000234711	1	+	873293	2521	chr1:1034393[b38]C,T	T	C	161100	160	201	0.00392267	-0.744401	0.703913	FALSE	0.0150065	0.123515
ENSG00000272438	1	+	904835	2549	chr1:1291271[b38]C,G	C	G	386436	160	199	0.000660449	0.582197	0.629744	FALSE	0.00471217	0.0554155
ENSG00000288531	1	+	860227	2509	chr1:1235349[b38]A,G	A	G	375122	160	201	7.36855e-05	-1.56805	0.201975	FALSE	0.0327126	0.0660458
ENSG00000078808	1	-	1231893	3328	chr1:1060868[b38]C,T	T	C	171025	160	197	0.000298116	0.0533071	0.488657	FALSE	0.0106237	0.112508
ENSG00000131591	1	-	1116061	3138	chr1:1083324[b38]A,G	A	G	32737	159	197	5.53878e-08	-0.13617	0.00400898	TRUE	0.0186228	0.144451
ENSG00000176022	1	+	1232238	3329	chr1:1195856[b38]G,T	T	G	-36382	157	197	6.29628e-06	-0.0877375	0.0419222	TRUE	0.0149554	0.144722
ENSG00000186827	1	-	1214129	3305	chr1:949435[b38]A,G	A	G	264694	160	199	0.000518678	0.585231	0.535496	FALSE	0.0327483	0.012764
ENSG00000186891	1	-	1206573	3285	chr1:1184416[b38]C,T	T	C	22157	160	201	0.0016233	1.16797	0.669607	FALSE	0.0064233	0.0855808
ENSG00000187608	1	+	1001139	2823	chr1:995634[b38]A,G	A	G	-5505	160	201	5.77771e-05	-0.249606	0.240831	FALSE	0.00109208	0.131589
ENSG00000188157	1	+	1020121	2853	chr1:1021472[b38]C,T	C	T	1351	160	201	3.86451e-06	-0.141694	0.045903	TRUE	0.0125812	0.102856
ENSG00000188290	1	-	999975	2822	chr1:1070689[b38]A,G	A	G	-70714	157	198	0.00110994	-0.312158	0.677376	FALSE	0.0194216	0.112728
ENSG00000217801	1	+	1059688	2957	chr1:1083800[b38]C,T	T	C	24112	160	199	3.7047e-07	0.369458	0.0854546	FALSE	0.0610273	0.0179418
ENSG00000272512	1	-	995967	2813	chr1:995786[b38]A,G	G	A	181	158	198	0.000606875	-0.229694	0.557452	FALSE	0.051977	0.0581699
ENSG00000127054	1	-	1324610	3568	chr1:1296276[b38]A,G	A	G	28334	160	201	0.000482067	0.107193	0.562812	FALSE	0.00664718	0.000357791
ENSG00000131584	1	-	1307817	3521	chr1:919788[b38]A,G	A	G	388029	160	201	0.000564657	0.167629	0.589872	FALSE	0.00107031	0.0559155
ENSG00000160087	1	-	1273667	3413	chr1:2239654[b38]C,T	C	T	-965987	160	201	8.30774e-05	-0.21404	0.310773	FALSE	0.00191175	0.0691787
ENSG00000162572	1	+	1280437	3428	chr1:1426150[b38]C,T	T	C	145713	159	197	0.00107932	0.154858	0.662199	FALSE	0.00266861	0.192459
ENSG00000169962	1	+	1331281	3593	chr1:1000830[b38]A,C	C	A	-330451	160	199	0.00165213	-0.34743	0.683926	FALSE	0.0292931	0.0217502
ENSG00000169972	1	+	1308598	3521	chr1:1363986[b38]C,T	C	T	55388	159	196	0.000131649	-0.100155	0.340174	FALSE	0.00376339	0.120591
ENSG00000184163	1	-	1246692	3367	chr1:2007895[b38]A,G	A	G	-761203	158	200	0.00117414	-0.523597	0.640922	FALSE	0.0160612	0.00608575
ENSG00000224051	1	+	1324757	3568	chr1:1169571[b38]C,T	T	C	-155186	160	201	0.000300675	-0.606333	0.704511	FALSE	0.0117417	0.00170063
ENSG00000230415	1	+	1275224	3420	chr1:852226[b38]G,T	T	G	-422998	159	198	0.000524398	-0.114654	0.608447	FALSE	0.00334799	0.185332
ENSG00000260179	1	-	1249778	3371	chr1:1496498[b38]C,T	T	C	-246720	160	199	6.53647e-05	-0.87789	0.352254	FALSE	0.0136981	0.00141426
ENSG00000107404	1	-	1349067	3681	chr1:912111[b38]A,G	A	G	436956	159	198	9.15151e-05	0.0412303	0.296921	FALSE	0.000768949	0.0568064
ENSG00000162576	1	-	1361265	3740	chr1:1623412[b38]C,T	T	C	-262147	160	197	0.000459239	-0.23192	0.594923	FALSE	0.0216543	0.0347724
ENSG00000175756	1	-	1375155	3771	chr1:1951498[b38]C,T	T	C	-576343	159	195	0.000704408	0.0308959	0.61171	FALSE	4.14187e-05	0.183683
ENSG00000221978	1	-	1399308	3836	chr1:1079575[b38]C,G	C	G	319733	160	200	8.9505e-05	0.0787772	0.3217	FALSE	0.00051021	0.0261593
ENSG00000224870	1	+	1399516	3836	chr1:1400626[b38]C,T	T	C	1110	160	201	1.11889e-13	-0.475073	2.24495e-07	TRUE	0.0296596	0.0829636
ENSG00000225905	1	+	1420246	3885	chr1:2076254[b38]C,T	T	C	656008	159	199	0.000323779	-0.800541	0.487862	FALSE	0.0313449	0.0303589
ENSG00000235098	1	-	1421134	3889	chr1:1418181[b38]A,G	G	A	2953	160	199	1.47444e-22	-0.414551	1.28261e-10	TRUE	0.0724618	8.52142e-05
ENSG00000242485	1	-	1407219	3856	chr1:2266287[b38]C,T	C	T	-859068	159	201	0.000318711	0.0672116	0.52811	FALSE	0.00410412	0.152114
ENSG00000264293	1	-	1405461	3848	chr1:2284474[b38]C,G	C	G	-879013	160	200	0.000211816	0.405987	0.663139	FALSE	0.0507774	0.0439561
ENSG00000272455	1	+	1409097	3863	chr1:1065514[b38]A,T	T	A	-343583	159	201	0.000330266	-0.251309	0.569666	FALSE	0.0115779	0.00489046
ENSG00000160072	1	+	1471766	4086	chr1:1566362[b38]C,T	T	C	94596	160	200	1.59275e-13	-0.649645	2.84182e-07	TRUE	0.0385322	0.191172
ENSG00000160075	1	-	1574559	4297	chr1:1475394[b38]C,G	G	C	99165	160	196	1.70852e-05	-0.10181	0.384811	FALSE	0.0114232	0.20971
ENSG00000179403	1	+	1434862	3944	chr1:1250642[b38]A,G	A	G	-184220	160	200	4.52519e-05	0.327099	0.209135	FALSE	0.00112519	0.00577944
ENSG00000197785	1	+	1512163	4173	chr1:1478504[b38]A,G	G	A	-33659	159	197	2.27017e-20	0.698935	5.6674e-09	TRUE	0.0816611	0.0705979
ENSG00000205090	1	-	1540421	4237	chr1:2057586[b38]C,G	G	C	-517165	160	201	0.00125977	0.384184	0.68859	FALSE	0.00839834	0.0306587
ENSG00000205116	1	+	1425872	3909	chr1:2278341[b38]A,G	A	G	852469	160	200	0.00132605	-0.259339	0.69684	FALSE	0.00331476	0.000577614
ENSG00000215014	1	+	1574103	4296	chr1:770502[b38]A,G	A	G	-803601	157	199	5.60292e-05	-0.201607	0.58724	FALSE	0.00454534	0.107191
ENSG00000215915	1	+	1449690	4001	chr1:1451968[b38]C,T	T	C	2278	160	196	1.35713e-18	-0.620739	9.86136e-06	TRUE	0.0521593	0.0598193
ENSG00000225285	1	-	1434189	3943	chr1:2052788[b38]C,T	T	C	-618599	159	196	0.00119356	0.22554	0.689115	FALSE	0.00450858	0.0920101
ENSG00000284740	1	+	1503251	4150	chr1:1495345[b38]A,G	G	A	-7906	158	199	0.000112132	-0.958508	0.456313	FALSE	0.029454	0.0931055
ENSG00000189339	1	-	1692450	4446	chr1:1669613[b38]A,G	A	G	22837	158	197	2.73632e-38	-0.237265	4.00194e-27	TRUE	0.120593	0.165456
ENSG00000189409	1	+	1632164	4422	chr1:2472868[b38]C,T	T	C	840704	159	199	0.000144799	-0.447981	0.416255	FALSE	0.0258525	0.0109243
ENSG00000197530	1	+	1615455	4400	chr1:1814287[b38]A,G	A	G	198832	160	198	0.00287952	0.118588	0.715406	FALSE	9.43505e-05	0.0480906
ENSG00000215914	1	+	1699943	4446	chr1:2519105[b38]G,T	G	T	819162	160	201	0.00342292	0.832834	0.718662	FALSE	0.0098667	0.0189901
ENSG00000228594	1	-	1600017	4365	chr1:2284917[b38]A,G	G	A	-684900	160	201	0.000131219	-0.405719	0.522586	FALSE	0.00155123	0.00162715
ENSG00000248333	1	-	1658915	4446	chr1:2565143[b38]C,G	G	C	-906228	160	201	0.000612307	-0.146115	0.623069	FALSE	0.00546085	0.0370717
ENSG00000269737	1	+	1671991	4446	chr1:1622295[b38]C,G	C	G	-49696	159	197	0.00123858	-0.244618	0.679763	FALSE	0.0192414	0.00353644
ENSG00000272004	1	+	1659326	4446	chr1:988731[b38]A,T	A	T	-670595	158	198	0.000614973	-0.22806	0.66192	FALSE	0.0221684	0.0423091
ENSG00000272106	1	-	1613759	4399	chr1:1615322[b38]A,G	A	G	-1563	159	201	4.50302e-08	0.0667662	0.000825058	TRUE	0.0255707	0.0106688
ENSG00000286989	1	+	1600315	4366	chr1:1965567[b38]C,T	T	C	365252	160	199	0.00294632	-0.616457	0.712859	FALSE	0.00703327	0.017688
ENSG00000008128	1	-	1724259	4444	chr1:1851793[b38]C,T	T	C	-127534	160	198	3.69271e-16	-0.878003	4.08353e-07	TRUE	0.0921652	0.0208421
ENSG00000008130	1	-	1779906	4436	chr1:1847030[b38]A,G	G	A	-67124	157	198	0.000886179	-0.0536367	0.658014	FALSE	0.00747956	0.0561513
ENSG00000113946	3	+	190322542	4573	chr3:190569373[b38]A,G	G	A	246831	160	200	0.000696327	-0.515421	0.65956	FALSE	0.0122921	0.02785
ENSG00000163347	3	-	190322208	4572	chr3:189369386[b38]C,T	T	C	952822	158	201	3.21005e-05	-0.737331	0.558612	FALSE	0.0158704	0.0474592
ENSG00000196083	3	+	190514052	4492	chr3:191472274[b38]A,T	A	T	958222	158	199	0.00223733	0.177158	0.709036	FALSE	0.00498853	0.00227759
ENSG00000215790	1	-	1745725	4440	chr1:1851793[b38]C,T	T	C	-106068	160	198	4.26502e-12	-0.921373	0.0159167	TRUE	0.0834868	0.0352207
ENSG00000227775	1	+	1724513	4444	chr1:1650048[b38]C,T	T	C	-74465	158	199	7.49015e-05	0.827231	0.464541	FALSE	0.0379598	0.0749315
ENSG00000232610	3	+	190714812	4672	chr3:191582796[b38]A,T	A	T	867984	159	199	0.000624084	-0.992342	0.616117	FALSE	0.0430657	0.00713642
ENSG00000238077	3	+	190166765	4421	chr3:189849055[b38]A,C	A	C	-317710	160	200	8.5623e-05	-0.788235	0.420496	FALSE	0.0240755	0.0171205
ENSG00000268575	1	-	1735205	4442	chr1:1755523[b38]C,T	C	T	-20318	160	199	2.56928e-18	-0.60373	0.000335602	TRUE	0.219752	0.00136472
ENSG00000080986	18	+	2571558	4496	chr18:2112925[b38]A,G	G	A	-458633	159	198	0.00139436	-0.291247	0.699859	FALSE	0.0210953	0.0214329
ENSG00000101574	18	-	2571150	4496	chr18:3428997[b38]G,T	T	G	-857847	160	201	3.4651e-05	0.320225	0.354649	FALSE	0.00191646	0.00224519
ENSG00000101596	18	+	2655727	4523	chr18:2789968[b38]G,T	T	G	134241	157	200	2.12279e-06	-0.0561231	0.0284349	TRUE	0.01406	0.0137613
ENSG00000132205	18	+	2847007	4583	chr18:2843868[b38]C,T	C	T	-3139	160	200	7.48215e-05	-0.311873	0.342046	FALSE	0.0145526	0.0356891
ENSG00000200875	18	-	2649762	4509	chr18:3158113[b38]A,G	G	A	-508351	160	201	1.84597e-06	-0.172486	0.57452	FALSE	0.0435954	0.0697898
ENSG00000207034	18	+	2778942	4620	chr18:3158113[b38]A,G	G	A	379171	160	201	2.77631e-07	-0.147524	0.615015	FALSE	0.0430764	0.0739345
ENSG00000263745	18	-	2489160	4499	chr18:1583562[b38]C,T	C	T	905598	159	201	0.000865728	0.682067	0.668028	FALSE	0.0149443	0.0121443
ENSG00000266405	18	-	2655101	4522	chr18:2297010[b38]C,T	T	C	358091	158	199	0.00120317	1.68399	0.6931	FALSE	0.0103286	0.0280813
ENSG00000286975	18	-	2510280	4480	chr18:2968277[b38]C,T	C	T	-457997	159	200	0.00231274	0.450461	0.714523	FALSE	0.0161695	0.00301507
ENSG00000289061	18	-	2847775	4585	chr18:3065512[b38]C,T	C	T	-217737	158	198	1.97549e-05	0.722986	0.255612	FALSE	0.0476106	0.0795659
ENSG00000114279	3	-	192767705	4043	chr3:193326120[b38]A,G	A	G	-558415	160	201	0.0013756	-0.0564493	0.689115	FALSE	0.000665606	0.00163463
ENSG00000127252	3	+	193241129	4280	chr3:193272058[b38]C,T	T	C	30929	159	198	8.29514e-07	0.10225	0.0225872	TRUE	0.0111179	0.105748
ENSG00000152492	3	+	191329086	4594	chr3:191398781[b38]A,G	G	A	69695	159	199	1.72067e-05	-0.0358123	0.120937	FALSE	0.00241716	0.000954823
ENSG00000180611	3	-	192917842	4136	chr3:192401747[b38]A,G	A	G	516095	158	200	0.00278239	0.0517793	0.714956	FALSE	0.00143916	0.00267371
ENSG00000188729	3	+	191199242	4810	chr3:192176603[b38]G,T	T	G	977361	158	199	0.000877641	-0.573389	0.699897	FALSE	0.00109176	0.0838626
ENSG00000188958	3	-	191330415	4587	chr3:191615586[b38]C,T	C	T	-285171	160	200	5.37449e-06	-1.75262	0.0593928	FALSE	0.0464243	0.0155336
ENSG00000205835	3	-	190862617	4668	chr3:190084650[b38]A,G	G	A	777967	159	200	0.000193847	-1.40721	0.524041	FALSE	0.013695	0.0996524
ENSG00000223812	3	+	191425494	4498	chr3:192075304[b38]C,T	C	T	649810	158	199	1.92301e-05	-0.539574	0.243923	FALSE	0.000407412	0.000613506
ENSG00000230126	3	+	192515023	4221	chr3:191615768[b38]A,C	C	A	-899255	160	201	0.00319165	0.771494	0.713114	FALSE	0.0208516	0.00355715
ENSG00000233308	3	-	191234573	4757	chr3:191248510[b38]A,C	C	A	-13937	157	198	9.29612e-06	-0.335496	0.0772408	FALSE	0.0317287	0.0423915
ENSG00000114315	3	+	194136149	6011	chr3:194989178[b38]G,T	T	G	853029	160	199	0.000519506	0.121386	0.669679	FALSE	0.0417906	2.67658e-05
ENSG00000127249	3	-	193554801	4937	chr3:193550164[b38]C,G	C	G	4637	157	198	0.000231483	0.0465098	0.501902	FALSE	0.0153248	0.0548477
ENSG00000187527	3	-	193378727	4660	chr3:193274093[b38]A,C	C	A	104634	159	199	9.9701e-05	0.157794	0.335383	FALSE	0.0105739	0.0214819
ENSG00000198836	3	+	193593145	4978	chr3:194133601[b38]A,G	A	G	540456	158	200	0.000495945	0.0490615	0.634822	FALSE	0.00213978	0.00810125
ENSG00000223986	3	+	193765682	5157	chr3:194266043[b38]A,G	A	G	500361	160	201	0.000218042	0.639547	0.609302	FALSE	0.0259888	0.00152548
ENSG00000225473	3	+	193553214	4931	chr3:193043984[b38]C,T	T	C	-509230	160	201	0.00134563	-1.33964	0.691983	FALSE	0.0188297	0.0231342
ENSG00000230102	3	-	194069317	5880	chr3:194161726[b38]G,T	T	G	-92409	159	198	0.000255333	-0.537483	0.551652	FALSE	0.0249119	0.0360787
ENSG00000232874	3	-	194131135	6008	chr3:194330691[b38]C,T	T	C	-199556	159	199	0.00058984	-0.226799	0.693416	FALSE	0.0286689	0.0381779
ENSG00000236297	3	-	193593022	4977	chr3:193689658[b38]C,T	T	C	-96636	156	200	2.22641e-17	0.976622	7.94114e-12	TRUE	0.176672	0.00480954
ENSG00000236508	3	+	193307245	4413	chr3:193815466[b38]A,C	A	C	508221	155	199	0.00159989	-0.338806	0.69861	FALSE	0.0205225	5.17854e-07
ENSG00000041802	3	-	194672164	6139	chr3:194664952[b38]A,C	C	A	7212	158	198	1.17775e-43	0.280338	3.16404e-34	TRUE	0.264205	0.153166
ENSG00000133657	3	-	194486567	6130	chr3:194449507[b38]A,G	A	G	37060	158	197	1.54261e-05	0.0765209	0.192358	FALSE	0.0226429	0.150159
ENSG00000145014	3	-	194633564	6189	chr3:194512709[b38]A,G	A	G	120855	159	201	0.000194977	-0.409818	0.619869	FALSE	0.00245985	0.00999273
ENSG00000185112	3	+	194685884	6115	chr3:194693782[b38]A,C	A	C	7898	158	196	0.000299121	-0.0763885	0.580325	FALSE	0.0262529	0.0511397
ENSG00000214145	3	-	194322586	6172	chr3:194209580[b38]C,G	G	C	113006	160	200	4.98894e-05	0.517085	0.260395	FALSE	0.0323206	9.29817e-05
ENSG00000229334	3	+	194632905	6190	chr3:194446227[b38]C,T	T	C	-186678	160	201	0.00114818	-0.937531	0.698552	FALSE	0.0207629	0.041706
ENSG00000231770	3	+	194583992	6117	chr3:194151634[b38]A,G	A	G	-432358	159	199	4.9573e-06	-0.503083	0.583122	FALSE	0.00721339	0.100004
ENSG00000233058	3	+	194487141	6129	chr3:194507580[b38]C,T	T	C	20439	160	201	0.000194532	-0.259774	0.587118	FALSE	0.0224189	0.0344286
ENSG00000272707	3	-	194637506	6186	chr3:194783874[b38]A,G	G	A	-146368	160	201	0.000165926	0.481431	0.518626	FALSE	0.019655	0.00572195
ENSG00000288979	3	-	194586136	6118	chr3:194625616[b38]A,G	A	G	-39480	160	197	8.3484e-05	-0.332874	0.448087	FALSE	0.0303323	0.00332173
ENSG00000114331	3	-	195442849	4981	chr3:195356148[b38]C,G	C	G	86701	159	200	4.45923e-49	0.1614	1.7181e-40	TRUE	0.354159	0.0066236
ENSG00000173950	3	-	195271060	5473	chr3:195445704[b38]C,G	G	C	-174644	159	198	0.000135001	0.069953	0.542238	FALSE	0.0199709	0.0162802
ENSG00000184203	3	-	195543027	4815	chr3:196123383[b38]A,G	A	G	-580356	159	199	0.000169419	0.0694834	0.593289	FALSE	0.00141162	0.040538
ENSG00000189058	3	-	195583879	4724	chr3:195568295[b38]C,T	T	C	15584	159	199	1.10217e-11	0.185308	8.95918e-07	TRUE	0.0200244	0.00869028
ENSG00000223711	3	+	195543419	4815	chr3:194789358[b38]C,T	T	C	-754061	159	200	0.00100341	0.700955	0.676783	FALSE	0.0248824	0.0174365
ENSG00000224769	3	+	195614948	4637	chr3:195588601[b38]C,T	T	C	-26347	158	200	2.0226e-05	0.796439	0.315592	FALSE	0.0315863	0.00383737
ENSG00000236844	3	+	195554611	4781	chr3:195404866[b38]C,T	T	C	-149745	159	200	1.33061e-06	1.1453	0.0254278	TRUE	0.0474181	0.0103098
ENSG00000244314	3	-	195146729	5708	chr3:194165459[b38]A,G	G	A	981270	160	201	8.90736e-06	0.31018	0.514229	FALSE	0.0682736	0.0540677
ENSG00000265882	3	+	195553793	4782	chr3:194567444[b38]C,G	C	G	-986349	159	196	0.000285486	0.215902	0.60652	FALSE	0.00384902	0.0211643
ENSG00000287005	3	+	195260633	5495	chr3:195893167[b38]A,G	A	G	632534	160	197	0.000287325	0.430495	0.537769	FALSE	0.0337847	0.0026264
ENSG00000061938	3	-	195908486	4068	chr3:196460174[b38]A,G	A	G	-551688	160	200	7.2491e-05	-0.217296	0.295166	FALSE	0.00271315	0.00897264
ENSG00000176945	3	+	195720885	4569	chr3:196026580[b38]A,G	G	A	305695	159	196	1.75791e-18	-0.458591	2.36849e-07	TRUE	0.0658019	0.0136862
ENSG00000185485	3	-	195990191	3802	chr3:195751823[b38]A,G	G	A	238368	157	199	2.41655e-20	-0.276947	1.69448e-12	TRUE	0.137573	0.00183844
ENSG00000215837	3	+	195658097	4660	chr3:195610327[b38]C,T	T	C	-47770	159	197	4.69624e-07	0.988985	0.00724005	TRUE	0.097991	0.053209
ENSG00000223783	3	-	195854134	4286	chr3:195153563[b38]C,T	C	T	700571	160	200	4.85249e-05	0.428228	0.333732	FALSE	0.01423	0.0159342
ENSG00000229178	3	-	195657306	4659	chr3:194785698[b38]A,G	G	A	871608	158	199	0.00241388	-0.384724	0.712706	FALSE	0.0145497	0.00103108
ENSG00000242086	3	+	195658063	4660	chr3:196009869[b38]A,G	G	A	351806	160	195	4.31375e-34	-0.380899	2.21425e-25	TRUE	0.152159	0.00118593
ENSG00000260261	3	-	195954388	3845	chr3:195052630[b38]C,T	T	C	901758	160	201	2.12504e-05	-0.4604	0.576941	FALSE	0.00714853	0.0377806
ENSG00000286004	3	+	195900987	4107	chr3:196672729[b38]C,T	T	C	771742	160	199	0.00125135	0.683468	0.67752	FALSE	0.0233929	0.0948324
ENSG00000289929	3	+	195635088	4635	chr3:195603017[b38]A,G	G	A	-32071	160	195	2.99687e-07	-0.547423	0.00889695	TRUE	0.041888	0.000239173
ENSG00000072274	3	-	196082044	3475	chr3:195793848[b38]A,G	A	G	288196	159	199	0.000233462	-0.0808656	0.523168	FALSE	0.00762062	0.185735
ENSG00000161217	3	-	196287616	3208	chr3:196335911[b38]C,G	G	C	-48295	160	194	3.59197e-05	-0.0536832	0.353386	FALSE	0.00929591	0.0460038
ENSG00000163958	3	-	196211317	3237	chr3:196202761[b38]C,T	T	C	8556	159	200	0.000127243	0.557429	0.440255	FALSE	0.0416075	0.033865
ENSG00000163959	3	+	196211488	3236	chr3:196999123[b38]A,G	A	G	787635	159	200	0.00129753	-0.624429	0.663753	FALSE	0.0222094	0.020875
ENSG00000163960	3	-	196432401	3352	chr3:195770872[b38]C,T	C	T	661529	155	199	3.6977e-05	-0.0351585	0.295702	FALSE	0.0115144	0.240638
ENSG00000163961	3	-	196503175	3473	chr3:196503718[b38]C,G	G	C	-543	160	198	7.08486e-05	-0.110731	0.261324	FALSE	0.029903	0.115627
ENSG00000213123	3	-	196318154	3195	chr3:196319429[b38]C,T	T	C	-1275	159	197	9.4122e-08	0.0898144	0.00198881	TRUE	0.00824298	0.00754414
ENSG00000235897	3	+	196318331	3195	chr3:195336272[b38]A,G	A	G	-982059	160	194	0.000280401	0.480795	0.486429	FALSE	0.0223464	0.0408978
ENSG00000272741	3	-	196318154	3195	chr3:196228338[b38]C,T	C	T	89816	158	197	0.000532915	0.375754	0.56263	FALSE	0.00931742	2.18427e-05
ENSG00000273013	3	+	196474802	3378	chr3:196663703[b38]C,T	T	C	188901	159	200	0.000748638	-0.299201	0.630867	FALSE	0.0308873	0.0116477
ENSG00000119231	3	+	196867857	3572	chr3:197464384[b38]C,G	G	C	596527	160	201	0.00112694	0.0572357	0.677845	FALSE	0.00152836	0.0613146
ENSG00000163964	3	+	196639776	3574	chr3:196714269[b38]C,G	C	G	74493	159	195	1.10234e-05	-0.0482692	0.0896281	FALSE	0.00790977	0.0282751
ENSG00000174004	3	+	196639695	3574	chr3:196478854[b38]A,G	G	A	-160841	160	198	0.000712425	1.35825	0.618494	FALSE	0.0163846	0.000123827
ENSG00000174007	3	-	196711955	3652	chr3:196706160[b38]A,G	A	G	5795	160	195	9.1045e-13	-0.115389	6.64988e-06	TRUE	0.016481	0.0793909
ENSG00000174013	3	+	196568612	3584	chr3:195770250[b38]C,T	C	T	-798362	160	200	0.00110281	-0.0925633	0.680013	FALSE	0.00589818	0.000865544
ENSG00000180370	3	+	196739858	3700	chr3:196633158[b38]G,T	G	T	-106700	159	196	0.000513597	0.190658	0.587146	FALSE	0.00076387	0.314474
ENSG00000185798	3	-	196568520	3585	chr3:197389396[b38]A,G	G	A	-820876	159	201	0.000138949	-0.123749	0.388478	FALSE	0.0279178	0.0302582
ENSG00000206892	3	-	196784981	3689	chr3:197326837[b38]C,T	T	C	-541856	160	198	6.99575e-06	-0.0768986	0.687259	FALSE	0.00272958	0.0753203
ENSG00000230732	3	+	196912647	3538	chr3:196320450[b38]C,T	T	C	-592197	158	198	0.000376722	-1.10679	0.535652	FALSE	0.00503256	0.0438334
ENSG00000232065	3	-	196632389	3574	chr3:196636309[b38]A,G	A	G	-3920	160	199	0.000180984	0.526206	0.517092	FALSE	0.015781	0.018572
ENSG00000075711	3	-	197299046	3310	chr3:196684647[b38]C,T	C	T	614399	157	197	0.000839922	-0.0298104	0.654694	FALSE	0.00037216	0.0506526
ENSG00000114503	3	-	196942505	3527	chr3:196904602[b38]A,G	G	A	37903	159	196	0.000253555	-0.0315265	0.500477	FALSE	0.00262843	0.0371045
ENSG00000119227	3	-	196968688	3556	chr3:196496414[b38]C,T	C	T	472274	160	196	0.000252101	-0.997675	0.678823	FALSE	0.0128286	0.0161912
ENSG00000163975	3	-	197029704	3581	chr3:196603372[b38]A,G	A	G	426332	158	201	2.05235e-06	-0.537093	0.0502319	FALSE	0.00666891	0.0498908
ENSG00000228109	3	+	196999461	3625	chr3:197347724[b38]C,T	T	C	348263	159	200	0.00113765	0.599533	0.6777	FALSE	0.00625834	0.000922126
ENSG00000233487	3	-	196986677	3604	chr3:197770113[b38]A,G	A	G	-783436	160	199	8.28186e-06	0.579507	0.622459	FALSE	0.0342629	0.0583085
ENSG00000270170	3	+	196942675	3529	chr3:196118969[b38]G,T	T	G	-823706	159	197	0.000118198	-0.153725	0.377658	FALSE	0.00104894	0.018021
ENSG00000286017	3	+	196973710	3569	chr3:196977751[b38]A,G	A	G	4041	158	197	1.22148e-11	0.661246	5.80644e-07	TRUE	0.0964376	0.0195944
ENSG00000286870	3	+	197333945	3283	chr3:197334144[b38]A,T	A	T	199	159	198	7.83511e-05	0.471426	0.304401	FALSE	0.0390069	0.0168998
ENSG00000289396	3	-	197073880	3565	chr3:196993161[b38]A,G	A	G	80719	157	201	1.76886e-06	-0.491973	0.509954	FALSE	0.00846795	0.00600715
ENSG00000122068	3	+	197737180	2744	chr3:197772173[b38]A,G	G	A	34993	158	200	1.55883e-08	0.0766767	0.000390846	TRUE	0.017214	0.0221419
ENSG00000145016	3	-	197749270	2726	chr3:197561847[b38]A,T	T	A	187423	159	201	7.87254e-05	-0.183929	0.217237	FALSE	0.0016508	0.151625
ENSG00000161267	3	-	197573182	3061	chr3:197513848[b38]C,T	C	T	59334	157	198	0.00117371	-0.0595583	0.676354	FALSE	0.00701487	0.113492
ENSG00000213519	3	-	197580345	3058	chr3:196748485[b38]C,T	C	T	831860	159	197	0.000405884	-0.154742	0.683661	FALSE	4.34309e-05	0.0644707
ENSG00000214135	3	-	197627788	2946	chr3:197669408[b38]G,T	T	G	-41620	160	201	8.92179e-05	-0.180158	0.296077	FALSE	0.0160546	0.0194537
ENSG00000249626	3	+	197634316	2933	chr3:196656344[b38]G,T	G	T	-977972	159	196	7.57303e-05	-0.296829	0.222053	FALSE	0.0204035	0.00792794
ENSG00000272989	3	-	197505263	3138	chr3:197465041[b38]A,C	C	A	40222	160	196	2.50613e-12	0.335377	1.93725e-06	TRUE	0.0519397	0.00402317
ENSG00000273308	3	+	197645670	2906	chr3:196721825[b38]C,T	C	T	-923845	159	199	0.00123762	0.693354	0.644921	FALSE	0.0294852	0.00243002
ENSG00000273375	3	+	197789701	2660	chr3:197808402[b38]C,T	T	C	18701	160	201	0.000330009	-0.434613	0.560238	FALSE	0.0130777	0.00246107
ENSG00000286909	3	-	197651141	2879	chr3:197647402[b38]A,G	A	G	3739	155	199	3.68947e-05	-0.627502	0.126914	FALSE	0.0506575	0.00347493
ENSG00000114473	3	-	197959846	2429	chr3:197881510[b38]A,T	A	T	78336	159	200	1.31584e-07	0.103953	0.00180954	TRUE	0.0527	0.0629029
ENSG00000182899	3	+	197950191	2459	chr3:197788430[b38]A,G	A	G	-161761	160	198	0.00324367	-0.0672466	0.705103	FALSE	0.00470705	0.218885
ENSG00000185621	3	+	197960201	2427	chr3:197445947[b38]A,T	T	A	-514254	159	198	0.00146065	0.117475	0.638471	FALSE	0.0116653	0.00576483
ENSG00000186001	3	+	197791227	2657	chr3:198048921[b38]C,T	T	C	257694	160	200	0.00515426	0.0926829	0.716579	FALSE	0.00255546	0.00298568
ENSG00000199306	3	+	197894508	2527	chr3:197326837[b38]C,T	T	C	-567671	160	198	4.85258e-05	-0.0833781	0.647741	FALSE	0.00298546	0.0786121
ENSG00000212297	3	-	198071312	2199	chr3:197836851[b38]C,T	C	T	234461	159	199	0.000105079	-0.140193	0.661696	FALSE	0.00456047	0.0706028
ENSG00000226435	3	-	198080317	2189	chr3:198107012[b38]C,T	C	T	-26695	158	201	6.4221e-05	0.485713	0.388585	FALSE	0.0238044	0.0714268
ENSG00000232783	3	+	198110113	2144	chr3:197495382[b38]C,T	T	C	-614731	158	198	0.000624434	-0.268298	0.51635	FALSE	0.00974909	0.0455722
ENSG00000236438	3	+	198153288	2070	chr3:197610375[b38]G,T	G	T	-542913	160	201	0.00288491	-1.22249	0.677376	FALSE	0.0493596	0.0994113
ENSG00000286755	3	-	198035789	2249	chr3:197321538[b38]C,T	T	C	714251	159	201	0.000699556	-1.15971	0.514779	FALSE	0.0210824	0.0229858
ENSG00000101577	18	-	3013088	4717	chr18:2912884[b38]C,T	T	C	100204	160	201	3.72074e-06	0.0451624	0.0605452	FALSE	0.0126567	0.402793
ENSG00000101605	18	-	3219804	4805	chr18:3261901[b38]A,G	A	G	-42097	155	199	3.03886e-07	-0.112336	0.0195589	TRUE	0.0167369	0.0068042
ENSG00000101608	18	+	3247482	4799	chr18:3519212[b38]A,G	A	G	271730	159	200	0.00131343	-0.0617195	0.708619	FALSE	0.000161956	0.0640818
ENSG00000118680	18	+	3261480	4825	chr18:2285225[b38]A,G	G	A	-976255	158	198	0.000316104	0.0237791	0.567259	FALSE	0.000954726	0.0775794
ENSG00000263606	18	-	2945628	4652	chr18:3154007[b38]A,G	A	G	-208379	160	199	0.000293812	1.50558	0.56597	FALSE	0.0124879	0.00146155
ENSG00000264235	18	-	3261273	4825	chr18:3252132[b38]C,T	C	T	9141	156	201	0.000131611	0.597601	0.436909	FALSE	0.0139963	0.0761474
ENSG00000265907	18	+	2948239	4642	chr18:3109137[b38]A,G	G	A	160898	160	197	0.000868329	0.403111	0.674925	FALSE	0.0303682	0.00854105
ENSG00000266578	18	+	3284121	4822	chr18:2302983[b38]C,G	C	G	-981138	157	198	8.03053e-05	-0.565734	0.478731	FALSE	0.024027	0.0387284
ENSG00000272625	18	+	2920967	4697	chr18:2176439[b38]C,T	T	C	-744528	159	200	0.000549633	0.829019	0.622061	FALSE	0.00909964	0.0118822
ENSG00000272688	18	-	3245289	4797	chr18:3247258[b38]A,C	A	C	-1969	158	200	3.27197e-11	-0.174772	4.40792e-06	TRUE	0.0303945	0.0208083
ENSG00000132182	3	-	13420228	5440	chr3:13405233[b38]C,T	C	T	14995	157	198	2.85056e-05	0.0554275	0.187557	FALSE	0.00917432	0.0173664
ENSG00000144711	3	-	13282984	5097	chr3:12921716[b38]C,T	C	T	361268	160	197	0.000246186	0.0351439	0.496916	FALSE	0.000105072	0.0514481
ENSG00000144712	3	+	12796473	5185	chr3:13654298[b38]C,T	C	T	857825	160	201	4.21703e-05	-0.238188	0.335102	FALSE	0.00462468	0.0056245
ENSG00000144713	3	-	12841495	5253	chr3:12362992[b38]A,G	A	G	478503	156	201	0.000646938	0.0811176	0.657157	FALSE	5.76666e-05	0.188212
ENSG00000163517	3	+	13479725	5449	chr3:13063177[b38]C,T	T	C	-416548	159	201	4.51348e-05	0.0609974	0.256778	FALSE	0.00223221	0.0322355
ENSG00000163520	3	+	13549126	5488	chr3:13080577[b38]A,G	A	G	-468549	159	201	0.000120245	0.32019	0.415219	FALSE	0.000956071	0.279142
ENSG00000207496	3	-	12840313	5251	chr3:12938236[b38]A,C	A	C	-97923	160	201	2.30799e-05	-1.08351	0.523294	FALSE	0.000678184	0.00294588
ENSG00000213943	3	-	12787394	5146	chr3:13208121[b38]A,G	A	G	-420727	159	201	0.000409706	0.510033	0.556468	FALSE	0.0238903	0.0433421
ENSG00000231362	3	-	13052968	4992	chr3:13480018[b38]C,G	C	G	-427050	159	201	7.54755e-05	0.254803	0.691854	FALSE	0.00450294	0.085496
ENSG00000272263	3	-	12832220	5244	chr3:13626041[b38]C,T	T	C	-793821	160	200	0.0029971	-0.603077	0.716457	FALSE	0.0112993	0.162138
ENSG00000154764	3	-	13879818	5819	chr3:14047352[b38]A,G	G	A	-167534	157	200	1.28756e-05	-0.189675	0.170348	FALSE	0.0299878	0.0270528
ENSG00000163528	3	-	14124678	5629	chr3:14111119[b38]C,T	T	C	13559	158	199	5.90954e-06	0.053711	0.124495	FALSE	0.00810693	0.018946
ENSG00000170876	3	+	14125016	5629	chr3:14471948[b38]C,T	T	C	346932	160	196	0.000171259	-0.0375852	0.472013	FALSE	0.0164512	0.0700686
ENSG00000180438	3	+	13937274	5914	chr3:14409970[b38]A,G	A	G	472696	160	200	6.13378e-05	0.751871	0.272053	FALSE	0.0288783	0.000939436
ENSG00000224514	3	+	13650697	5670	chr3:13300397[b38]C,G	C	G	-350300	160	198	0.000315451	-0.38295	0.54208	FALSE	0.0235435	0.00122099
ENSG00000228242	3	+	14144638	5607	chr3:14136408[b38]C,T	T	C	-8230	159	201	0.00274042	-0.777919	0.716287	FALSE	0.00798411	0.0196169
ENSG00000233121	3	+	13926814	5905	chr3:13907403[b38]A,G	A	G	-19411	156	199	1.7701e-05	-0.226023	0.301573	FALSE	0.0477956	4.6622e-05
ENSG00000275340	3	+	13933057	5911	chr3:14417652[b38]A,G	G	A	484595	159	200	5.5375e-05	-0.970605	0.479971	FALSE	0.0197535	0.0416572
ENSG00000287059	3	-	14046814	5797	chr3:13793590[b38]C,T	T	C	253224	159	198	5.03365e-06	0.55809	0.0424072	TRUE	0.0303999	0.00785077
ENSG00000290044	3	-	14144199	5609	chr3:13511339[b38]A,G	A	G	632860	160	201	0.000404891	1.00387	0.564552	FALSE	0.0105417	0.190737
ENSG00000131379	3	+	14675142	4941	chr3:14669081[b38]C,T	T	C	-6061	157	198	1.1843e-27	-0.924176	2.20729e-13	TRUE	0.255874	0.00590856
ENSG00000131389	3	+	14402577	5335	chr3:14446717[b38]A,G	G	A	44140	158	201	1.10635e-09	0.169308	7.11366e-05	TRUE	0.0441841	0.00190119
ENSG00000144596	3	-	14555956	5171	chr3:15116326[b38]A,G	A	G	-560370	160	200	0.000350007	0.279915	0.590359	FALSE	0.00272097	0.021508
ENSG00000154767	3	-	14178570	5554	chr3:13416919[b38]A,G	G	A	761651	157	199	0.000170562	0.0699534	0.472737	FALSE	0.000828335	0.0115808
ENSG00000154781	3	+	14651763	4994	chr3:14669081[b38]C,T	T	C	17318	157	198	1.81144e-05	-0.0938725	0.132263	FALSE	0.0167877	0.0230951
ENSG00000154783	3	+	14810854	4614	chr3:14660765[b38]A,G	A	G	-150089	158	198	0.000419951	-0.0860171	0.559193	FALSE	0.0250244	0.00187309
ENSG00000170860	3	+	14178818	5554	chr3:14420512[b38]A,G	A	G	241694	157	198	0.000496234	0.0333992	0.618334	FALSE	0.000276299	0.142997
ENSG00000177463	3	+	14947584	4528	chr3:15670862[b38]A,G	G	A	723278	158	201	4.85741e-05	0.124019	0.244082	FALSE	0.00309368	0.562307
ENSG00000234123	3	-	14572853	5145	chr3:13755630[b38]A,T	T	A	817223	157	201	3.18581e-06	-1.24664	0.0456375	TRUE	0.0216349	0.0111189
ENSG00000285969	3	+	14791535	4686	chr3:15619318[b38]G,T	G	T	827783	160	201	0.000504093	-1.0709	0.573337	FALSE	0.0230638	0.0194752
ENSG00000131368	3	-	15065196	4631	chr3:14331004[b38]A,G	G	A	734192	160	201	0.00136014	-0.128116	0.684984	FALSE	0.00317881	0.207403
ENSG00000131370	3	-	15341224	4595	chr3:15281446[b38]C,T	C	T	59778	157	199	6.59742e-06	0.0826401	0.180378	FALSE	0.00869454	0.00283345
ENSG00000131375	3	+	15206153	4773	chr3:15199139[b38]C,G	G	C	-7014	160	196	1.22741e-05	0.0622624	0.095641	FALSE	0.0220924	0.0644385
ENSG00000131381	3	-	15099036	4654	chr3:14303239[b38]C,T	C	T	795797	156	199	0.00036178	0.0260677	0.549794	FALSE	0.00126713	0.0162427
ENSG00000224660	3	+	15254185	4733	chr3:15258339[b38]C,G	C	G	4154	158	199	3.77068e-09	0.242716	0.000156245	TRUE	0.032121	0.00620756
ENSG00000225733	3	-	14948014	4529	chr3:14936647[b38]C,T	T	C	11367	159	199	3.52754e-17	0.0629984	6.08989e-11	TRUE	0.0251908	0.00656028
ENSG00000226427	3	-	15375374	4553	chr3:15371242[b38]A,G	A	G	4132	159	198	0.000107245	-0.285327	0.336839	FALSE	0.0573061	0.0289022
ENSG00000228874	3	-	15131849	4691	chr3:14927763[b38]A,T	T	A	204086	160	201	0.00015451	0.730893	0.520194	FALSE	0.0125716	0.00957146
ENSG00000230524	3	-	15205712	4774	chr3:15211005[b38]A,G	A	G	-5293	160	200	0.000209616	-1.58617	0.454217	FALSE	0.0103824	0.00154492
ENSG00000289750	3	-	15099036	4654	chr3:14544873[b38]G,T	T	G	554163	160	201	0.000222429	-1.9568	0.49469	FALSE	0.0186893	0.0735949
ENSG00000131373	3	-	15601465	4440	chr3:14974764[b38]C,T	T	C	626701	159	198	0.000855941	0.0805866	0.644021	FALSE	0.00693	0.259974
ENSG00000144597	3	+	15427599	4569	chr3:16095462[b38]G,T	T	G	667863	158	201	0.00428212	0.0806438	0.719018	FALSE	0.00362716	0.000415358
ENSG00000169814	3	+	15601342	4440	chr3:15635058[b38]A,G	A	G	33716	159	199	2.28029e-05	0.0569984	0.174398	FALSE	0.00980784	0.000347841
ENSG00000206560	3	-	15859405	4518	chr3:15130536[b38]A,G	A	G	728869	158	198	0.00113789	0.0365604	0.685395	FALSE	0.00216627	0.0181071
ENSG00000206561	3	-	15521627	4498	chr3:15254245[b38]A,G	G	A	267382	160	200	0.00160149	0.184947	0.698552	FALSE	0.000900902	0.122376
ENSG00000206562	3	-	15427403	4569	chr3:15646335[b38]A,T	A	T	-218932	159	201	0.000635007	0.0420043	0.650647	FALSE	0.0125136	0.0947404
ENSG00000249786	3	-	15453830	4549	chr3:15454419[b38]C,T	C	T	-589	159	196	0.000175188	0.353775	0.393711	FALSE	0.0412714	0.000184098
ENSG00000263740	3	+	15738516	4537	chr3:15617098[b38]A,G	A	G	-121418	160	201	8.10946e-05	-0.247659	0.289889	FALSE	0.00415822	0.0398153
ENSG00000270409	3	+	15732253	4524	chr3:15301901[b38]C,T	T	C	-430352	160	201	0.000608808	-1.18767	0.583088	FALSE	0.0234765	0.00991928
ENSG00000279465	3	+	15731878	4523	chr3:16519781[b38]A,G	A	G	787903	157	200	0.00184709	-0.308493	0.698641	FALSE	0.00684159	0.0236295
ENSG00000131378	3	-	16513443	3995	chr3:16557130[b38]C,T	T	C	-43687	160	200	0.000520372	0.246288	0.64792	FALSE	0.00155277	8.77818e-05
ENSG00000131386	3	+	16174681	4312	chr3:16696563[b38]A,C	A	C	521882	159	200	5.53896e-05	0.197477	0.245505	FALSE	0.00279318	0.00792848
ENSG00000154813	3	-	16264878	4202	chr3:16605238[b38]C,G	C	G	-340360	160	200	0.000224989	0.063785	0.466879	FALSE	0.000922316	0.000899142
ENSG00000154814	3	+	16265161	4201	chr3:15324179[b38]A,G	A	G	-940982	159	201	0.000684894	0.0494873	0.615818	FALSE	0.0226138	0.0196747
ENSG00000224728	3	+	15878048	4442	chr3:15967811[b38]A,G	G	A	89763	158	200	0.000360962	1.05962	0.516273	FALSE	0.00444433	0.0289073
ENSG00000271964	3	+	16314440	4143	chr3:15984340[b38]A,G	G	A	-330100	159	199	0.000977031	0.224228	0.708776	FALSE	0.0168861	0.0223058
ENSG00000272529	3	+	16345127	4116	chr3:16240935[b38]C,G	G	C	-104192	160	200	0.000297224	0.433271	0.504357	FALSE	0.0266604	0.00723825
ENSG00000286689	3	+	15970004	4328	chr3:15965988[b38]A,G	A	G	-4016	158	197	7.29253e-20	-1.27018	9.65954e-14	TRUE	0.262953	0.0318157
ENSG00000287042	3	+	15860113	4516	chr3:16829410[b38]C,T	C	T	969297	158	200	7.17665e-05	-0.350336	0.411495	FALSE	0.00576654	0.0878318
ENSG00000288050	3	+	16444541	4022	chr3:16366075[b38]G,T	G	T	-78466	158	201	0.00155644	-0.375445	0.675598	FALSE	0.017621	0.0405516
ENSG00000131374	3	-	17742482	2636	chr3:18706037[b38]A,G	A	G	-963555	159	200	0.000464049	0.0796316	0.485897	FALSE	0.00931194	0.0427151
ENSG00000154822	3	+	16802652	3835	chr3:16159025[b38]C,T	T	C	-643627	160	201	0.000680154	-0.0725735	0.624612	FALSE	0.000841995	0.015895
ENSG00000163576	3	-	19946920	3471	chr3:19961696[b38]A,C	C	A	-14776	159	200	1.89609e-24	1.22969	4.98549e-17	TRUE	0.183429	0.0169472
ENSG00000182568	3	-	18445519	2293	chr3:18676921[b38]A,G	A	G	-231402	158	200	0.00148952	0.175967	0.62408	FALSE	0.000793885	0.0895651
ENSG00000183960	3	+	19148511	2571	chr3:19740452[b38]A,G	A	G	591941	158	201	0.00136138	-0.21547	0.639655	FALSE	2.24515e-05	0.0115184
ENSG00000228956	3	+	18445025	2296	chr3:18515432[b38]C,G	G	C	70407	159	200	0.000135227	-0.100363	0.32196	FALSE	0.00592404	0.0070716
ENSG00000233133	3	-	17706059	2704	chr3:18607427[b38]A,G	G	A	-901368	159	201	9.17607e-05	-0.311174	0.661696	FALSE	0.00363663	0.0644915
ENSG00000236570	3	+	18538674	2207	chr3:19351599[b38]A,G	A	G	812925	160	200	0.000145807	1.47773	0.484739	FALSE	0.0266506	0.00325374
ENSG00000274840	3	+	18013227	2338	chr3:17697168[b38]A,G	A	G	-316059	160	201	0.000351632	0.679143	0.473598	FALSE	0.0181276	0.0405938
ENSG00000287069	3	-	19702344	3377	chr3:19876350[b38]A,T	A	T	-174006	160	200	8.5185e-18	1.96752	1.64165e-09	TRUE	0.221404	0.000903039
ENSG00000114166	3	+	20040447	3473	chr3:19136160[b38]A,T	A	T	-904287	156	200	0.000267369	0.11846	0.477327	FALSE	0.000224998	0.000797226
ENSG00000129810	3	-	20186060	3540	chr3:20921812[b38]C,T	T	C	-735752	157	200	7.23737e-05	-0.801566	0.207243	FALSE	0.0245814	0.00182633
ENSG00000132967	3	+	22381721	4082	chr3:22863652[b38]A,C	A	C	481931	157	201	1.84411e-05	0.308404	0.206138	FALSE	0.0523436	0.121048
ENSG00000144566	3	+	19947098	3471	chr3:19974303[b38]C,T	T	C	27205	159	201	1.53592e-05	-0.114655	0.10544	FALSE	0.0220347	0.0050976
ENSG00000151789	3	-	21750918	4083	chr3:22148017[b38]A,G	G	A	-397099	160	199	2.16123e-06	-0.289328	0.065981	FALSE	0.00913207	0.000374072
ENSG00000201545	3	+	19996804	3472	chr3:19380415[b38]C,T	T	C	-616389	160	199	0.000120832	0.222653	0.661339	FALSE	0.00409353	0.0778291
ENSG00000229468	3	+	20012453	3473	chr3:19049942[b38]C,T	T	C	-962511	160	201	0.00090642	0.657809	0.62722	FALSE	0.00887145	0.0121448
ENSG00000231304	3	+	20174245	3533	chr3:20186517[b38]C,T	C	T	12272	156	200	6.15334e-09	0.368995	0.0010377	TRUE	0.088252	0.000775879
ENSG00000271235	3	-	22811679	3915	chr3:22137268[b38]C,T	T	C	674411	160	200	0.000583328	0.733455	0.630867	FALSE	0.028217	0.0227738
ENSG00000289138	3	+	19951703	3476	chr3:20009262[b38]C,G	C	G	57559	157	200	0.000298807	0.602852	0.533681	FALSE	0.0254698	0.0438674
ENSG00000170142	3	+	23805956	3752	chr3:24729258[b38]C,T	C	T	923302	157	200	0.000800529	-0.112813	0.632625	FALSE	0.00311003	0.0381761
ENSG00000174738	3	+	23945287	3916	chr3:24695146[b38]C,T	C	T	749859	158	200	0.00199128	0.0364797	0.69861	FALSE	0.000122175	0.123761
ENSG00000174748	3	+	23916592	3924	chr3:23655234[b38]C,T	T	C	-261358	157	199	0.000165873	0.0438438	0.398517	FALSE	0.000153593	0.0035674
ENSG00000182247	3	+	23203021	3547	chr3:22951093[b38]A,G	G	A	-251928	159	201	0.000172546	0.35147	0.380589	FALSE	7.68864e-06	0.298997
ENSG00000197885	3	-	23946324	3914	chr3:23892478[b38]A,C	A	C	53846	160	196	6.16131e-07	0.056198	0.0112008	TRUE	0.00231478	0.0051291
ENSG00000206728	3	+	23273808	3675	chr3:22418109[b38]C,G	C	G	-855699	159	201	1.66054e-05	-0.164769	0.634287	FALSE	0.00614144	0.0707112
ENSG00000223791	3	-	23806820	3750	chr3:23888887[b38]C,T	C	T	-82067	160	201	4.21154e-05	1.59239	0.158309	FALSE	0.0357051	0.0552881
ENSG00000224822	3	-	24457978	4116	chr3:24236656[b38]C,G	G	C	221322	157	200	8.11629e-05	0.673524	0.646751	FALSE	0.0221046	0.0411027
ENSG00000231395	3	-	23878982	3828	chr3:23657139[b38]C,T	C	T	221843	158	199	0.000613772	-0.381547	0.585917	FALSE	0.0130277	0.000629676
ENSG00000289130	3	+	24137833	3777	chr3:23468898[b38]A,G	A	G	-668935	159	201	0.0014238	0.889275	0.676531	FALSE	0.0147604	0.00820151
ENSG00000077092	3	+	24687888	4236	chr3:23789910[b38]C,G	C	G	-897978	160	198	0.000195318	-0.331969	0.706128	FALSE	0.000367947	0.0111322
ENSG00000077097	3	-	25664831	4181	chr3:25588575[b38]A,G	A	G	76256	160	198	2.36684e-09	-0.0548535	0.000160653	TRUE	0.0368656	0.00136255
ENSG00000151090	3	-	24495575	4152	chr3:23700001[b38]A,G	G	A	795574	159	201	9.44458e-05	-0.126131	0.353519	FALSE	0.000424436	0.0475899
ENSG00000151092	3	-	25789867	4035	chr3:25358278[b38]A,G	A	G	431589	159	201	1.33337e-05	0.154969	0.111631	FALSE	0.00581684	0.0616678
ENSG00000151093	3	+	25782918	4040	chr3:26143717[b38]A,T	A	T	360799	158	201	0.000149601	0.191031	0.520052	FALSE	0.0135872	0.000767486
ENSG00000213871	3	+	25754926	4058	chr3:25921299[b38]C,T	T	C	166373	158	201	0.000574655	0.6261	0.601033	FALSE	0.0173454	0.0406417
ENSG00000225386	3	-	26622602	3540	chr3:27039777[b38]A,G	G	A	-417175	156	200	0.00378407	-0.93911	0.706358	FALSE	0.000720779	0.198077
ENSG00000228791	3	+	24494088	4155	chr3:24173391[b38]A,G	A	G	-320697	160	199	0.000364592	-1.6164	0.566944	FALSE	0.0119464	0.00231108
ENSG00000237603	3	+	26216323	3875	chr3:25361267[b38]A,G	G	A	-855056	158	200	4.09671e-05	0.367873	0.250698	FALSE	0.0261395	0.0348501
ENSG00000238225	3	+	25686897	4186	chr3:24767075[b38]A,G	A	G	-919822	157	201	4.48897e-06	0.866262	0.116783	FALSE	0.0208021	0.0433513
ENSG00000170579	18	-	4455007	4790	chr18:5434903[b38]C,G	G	C	-979896	156	200	0.000164657	0.0629864	0.620856	FALSE	0.000585808	0.00198374
ENSG00000177337	18	+	3593733	4935	chr18:3594720[b38]A,G	A	G	987	158	197	9.46454e-10	-0.228886	0.000203716	TRUE	0.0300078	0.0176155
ENSG00000177426	18	+	3411609	4996	chr18:3012557[b38]A,G	G	A	-399052	157	200	0.000193101	0.118828	0.584854	FALSE	0.0131463	0.115268
ENSG00000215368	18	-	5132750	4924	chr18:5237868[b38]C,T	T	C	-105118	160	200	7.6818e-05	-0.203312	0.460576	FALSE	0.0196284	0.0722536
ENSG00000261520	18	+	4264603	4872	chr18:4332068[b38]A,G	G	A	67465	159	200	0.000214802	-0.638489	0.502665	FALSE	0.0204441	0.0030756
ENSG00000262001	18	+	3603001	4945	chr18:2833984[b38]A,G	A	G	-769017	160	200	0.000788253	-0.37964	0.684142	FALSE	0.00658799	0.116287
ENSG00000263724	18	+	3878059	4952	chr18:3870771[b38]C,T	C	T	-7288	158	199	9.77866e-05	-0.578474	0.439722	FALSE	0.0325018	0.0109579
ENSG00000263878	18	+	3962354	4919	chr18:3999358[b38]A,C	A	C	37004	159	201	7.18086e-08	0.38039	0.00766555	TRUE	0.00946218	0.0335553
ENSG00000265545	18	+	4459231	4791	chr18:5306149[b38]A,G	G	A	846918	160	201	0.000365713	0.668474	0.621604	FALSE	0.0286203	0.0537761
ENSG00000266835	18	+	3466251	5019	chr18:2755784[b38]A,G	G	A	-710467	158	196	0.000692353	-0.688949	0.663434	FALSE	0.0162711	0.0239045
ENSG00000033867	3	-	27484128	3320	chr3:27422784[b38]G,T	T	G	61344	160	201	5.19461e-05	-0.239049	0.224923	FALSE	0.00216756	0.00768323
ENSG00000113924	3	-	120682113	3550	chr3:121347505[b38]A,G	A	G	-665392	157	200	3.32903e-06	-0.926891	0.0303053	TRUE	0.0374091	0.000709813
ENSG00000144840	3	-	120742509	3465	chr3:120503301[b38]G,T	T	G	239208	158	201	0.00151538	-0.0857058	0.67268	FALSE	0.00976771	0.0363542
ENSG00000145087	3	+	120908073	3524	chr3:120822162[b38]C,T	C	T	-85911	156	200	8.09613e-05	0.0451382	0.244395	FALSE	6.08579e-05	0.0299983
ENSG00000153767	3	+	120742638	3465	chr3:120111643[b38]C,T	T	C	-630995	159	201	0.000822749	0.154556	0.622244	FALSE	0.0231534	0.0844296
ENSG00000163491	3	-	27369226	3368	chr3:26933304[b38]C,T	T	C	435922	157	201	0.000900773	-0.330391	0.616083	FALSE	0.00174442	0.0420357
ENSG00000179796	3	+	26622773	3541	chr3:27400624[b38]C,G	G	C	777851	159	201	0.000422383	0.2544	0.533808	FALSE	0.00604492	0.04765
ENSG00000224237	3	-	27214817	3539	chr3:26901427[b38]A,G	A	G	313390	157	199	7.26778e-05	0.0679625	0.661739	FALSE	0.00028227	0.0582099
ENSG00000230807	3	+	27486248	3320	chr3:27529196[b38]C,T	T	C	42948	157	201	0.000855566	0.453034	0.587027	FALSE	0.0169668	1.61442e-05
ENSG00000286827	3	-	120908030	3523	chr3:121796138[b38]G,T	G	T	-888108	159	201	9.88439e-06	-1.87534	0.0542927	FALSE	0.0340645	0.004927
ENSG00000051341	3	-	121545879	3442	chr3:122435836[b38]A,G	A	G	-889957	160	200	0.000180214	-0.625541	0.415402	FALSE	0.0123818	0.00652642
ENSG00000145088	3	+	121835184	3580	chr3:122002819[b38]A,T	T	A	167635	158	199	1.59525e-08	0.0793757	0.0003223	TRUE	0.0181659	0.0611721
ENSG00000163833	3	+	121593380	3434	chr3:122590465[b38]A,G	A	G	997085	160	201	0.000135257	-0.908015	0.582396	FALSE	0.0235405	0.0600689
ENSG00000173226	3	-	121834967	3581	chr3:121833645[b38]C,G	G	C	1322	158	198	1.36302e-21	-0.148747	4.12473e-15	TRUE	0.185837	0.0857585
ENSG00000173230	3	-	121749633	3512	chr3:121457321[b38]G,T	G	T	292312	160	196	0.000905277	0.0505887	0.56107	FALSE	0.0102922	0.00960177
ENSG00000180353	3	-	121660821	3413	chr3:122295836[b38]G,T	T	G	-635015	160	199	0.000217076	-0.115598	0.355039	FALSE	0.014355	0.0150334
ENSG00000242445	3	+	121494111	3510	chr3:121552520[b38]A,G	A	G	58409	157	199	2.83531e-08	-0.467373	0.000629512	TRUE	0.0632838	0.0589519
ENSG00000243544	3	-	121653995	3417	chr3:122018516[b38]A,G	G	A	-364521	159	201	3.43342e-08	0.577715	0.147473	FALSE	0.0525163	0.108625
ENSG00000243813	3	+	121099109	3592	chr3:120641571[b38]C,T	C	T	-457538	158	201	0.000583067	-1.13321	0.517606	FALSE	0.0200743	1.16809e-06
ENSG00000288868	3	+	121749203	3513	chr3:121728053[b38]A,G	A	G	-21150	154	201	0.000592123	-0.110392	0.514779	FALSE	0.00564993	0.161236
ENSG00000114013	3	+	122055363	3772	chr3:122315867[b38]A,G	A	G	260504	160	201	0.000665334	-0.34941	0.564552	FALSE	0.000960953	0.0598787
ENSG00000114023	3	+	122384162	4038	chr3:121611334[b38]A,G	G	A	-772828	160	201	1.89656e-12	-0.292842	1.08191e-05	TRUE	0.0134798	0.0748189
ENSG00000114030	3	-	122514758	4188	chr3:122958351[b38]A,C	C	A	-443593	158	200	0.000203127	0.0435109	0.401362	FALSE	0.00944666	0.00315612
ENSG00000121552	3	+	122325249	3948	chr3:122684697[b38]C,T	T	C	359448	158	199	0.000889896	-0.264569	0.607933	FALSE	0.0368071	0.0240318
ENSG00000160124	3	-	122383226	4033	chr3:122412930[b38]C,G	G	C	-29704	159	198	3.0055e-13	-0.100763	6.03312e-08	TRUE	0.0354354	0.254727
ENSG00000163406	3	+	121894402	3585	chr3:122673468[b38]C,T	T	C	779066	160	197	0.000434131	0.0569782	0.460168	FALSE	0.00934069	0.139343
ENSG00000196981	3	-	122415530	4067	chr3:122412930[b38]C,G	G	C	2600	159	198	7.0746e-13	0.087112	1.00255e-07	TRUE	0.0125072	0.000447625
ENSG00000242531	3	-	122416883	4072	chr3:123404222[b38]A,G	A	G	-987339	160	199	0.000194965	0.416096	0.621604	FALSE	0.00943186	0.0808842
ENSG00000272758	3	+	122416201	4069	chr3:122414118[b38]A,G	A	G	-2083	160	198	1.661e-09	0.353185	0.00231776	TRUE	0.0489712	0.0132811
ENSG00000287207	3	+	122515007	4188	chr3:123375604[b38]C,T	T	C	860597	160	199	0.000335924	0.249153	0.560668	FALSE	0.0218472	0.100565
ENSG00000065485	3	+	123067026	4506	chr3:123007163[b38]C,T	T	C	-59863	160	200	0.00328886	0.457449	0.71241	FALSE	0.0214888	0.000706892
ENSG00000082684	3	-	123027465	4536	chr3:122910742[b38]A,G	A	G	116723	160	198	1.54943e-13	0.249023	7.36166e-07	TRUE	0.0775593	0.0157613
ENSG00000121542	3	+	123201928	4437	chr3:122946173[b38]A,G	A	G	-255755	160	201	0.000826857	0.160451	0.612374	FALSE	0.0138484	0.0495505
ENSG00000138463	3	+	122795070	4425	chr3:122591573[b38]A,G	A	G	-203497	159	200	7.57016e-05	0.0619863	0.277474	FALSE	0.0280503	0.012733
ENSG00000138496	3	-	122564440	4240	chr3:121895642[b38]C,T	T	C	668798	160	199	0.000181876	0.0900683	0.375519	FALSE	0.00198337	0.00339705
ENSG00000163840	3	+	122564339	4239	chr3:122392987[b38]C,T	T	C	-171352	159	201	0.000573649	-0.191089	0.558343	FALSE	1.91235e-05	0.208627
ENSG00000169087	3	-	122793682	4426	chr3:122918760[b38]C,T	T	C	-125078	160	201	8.99389e-05	0.130514	0.423155	FALSE	0.0017732	0.00224304
ENSG00000173193	3	+	122680840	4337	chr3:122709166[b38]C,T	C	T	28326	155	201	4.99909e-09	-0.141025	0.00025692	TRUE	0.0130841	0.0012831
ENSG00000173200	3	+	122577629	4258	chr3:123226538[b38]A,G	A	G	648909	160	201	0.000678921	0.414923	0.595154	FALSE	0.018305	0.0443269
ENSG00000273033	3	+	122886942	4453	chr3:122844753[b38]G,T	T	G	-42189	156	198	2.09121e-10	-0.0737859	2.99759e-05	TRUE	0.0177685	0.149088
ENSG00000065534	3	-	123884207	4745	chr3:124761040[b38]C,T	C	T	-876833	160	200	1.35302e-06	0.237156	0.0326179	TRUE	0.00350018	3.9789e-05
ENSG00000173175	3	-	123448547	4383	chr3:123318586[b38]A,G	A	G	129961	160	201	0.0014179	-0.149659	0.671795	FALSE	0.0099234	0.2308
ENSG00000175455	3	-	123961319	4722	chr3:124545335[b38]A,G	A	G	-584016	160	200	0.000140661	-0.105451	0.336375	FALSE	0.00232829	0.0855656
ENSG00000206527	3	-	123585029	4449	chr3:123585847[b38]A,G	A	G	-818	160	200	2.1102e-15	0.119636	2.4625e-09	TRUE	0.0316451	0.199937
ENSG00000239523	3	+	123585144	4448	chr3:124511043[b38]A,G	A	G	925899	157	201	5.27144e-05	-0.143911	0.255939	FALSE	0.04126	0.00175739
ENSG00000250174	3	+	123689645	4578	chr3:123760383[b38]A,G	A	G	70738	160	201	0.000141125	1.06039	0.41023	FALSE	0.0178279	0.0246911
ENSG00000272678	3	+	123283594	4433	chr3:123062366[b38]C,T	C	T	-221228	160	198	0.001269	0.252782	0.667611	FALSE	0.0096914	0.00689716
ENSG00000273123	3	+	123715852	4573	chr3:123718636[b38]A,G	A	G	2784	160	200	1.62002e-05	-0.580433	0.174382	FALSE	0.0445788	0.00041353
ENSG00000273454	3	+	123277354	4445	chr3:123512413[b38]C,T	T	C	235059	160	200	2.82963e-05	-0.548646	0.472991	FALSE	0.0150648	0.0042688
ENSG00000288806	3	+	123701294	4583	chr3:123779856[b38]A,C	C	A	78562	159	201	0.000217406	-0.837728	0.591703	FALSE	0.0132972	0.0017428
ENSG00000065371	3	-	123992045	4690	chr3:124008842[b38]C,T	T	C	-16797	158	198	0.000499064	0.795951	0.531824	FALSE	0.0327108	0.0288439
ENSG00000082781	3	-	124887002	4978	chr3:124922544[b38]C,T	C	T	-35542	158	197	0.000230019	-0.176758	0.434152	FALSE	0.00989341	0.00316973
ENSG00000114491	3	+	124730434	4549	chr3:124796799[b38]A,C	C	A	66365	158	199	0.000591584	0.114152	0.615546	FALSE	0.0212466	3.55113e-05
ENSG00000160145	3	+	124033370	4616	chr3:123954027[b38]A,G	G	A	-79343	156	198	0.000123564	0.0487285	0.37701	FALSE	0.00400301	0.00487336
ENSG00000173706	3	-	125055892	5213	chr3:125164709[b38]C,T	T	C	-108817	160	201	2.67043e-05	0.247436	0.15806	FALSE	0.000411465	0.0181435
ENSG00000199327	3	-	125119098	5350	chr3:125016471[b38]A,G	A	G	102627	158	201	9.93531e-07	0.265012	0.632164	FALSE	0.00755322	0.0791772
ENSG00000221955	3	-	125212701	5596	chr3:125123811[b38]A,G	G	A	88890	160	200	2.75653e-09	0.22003	0.000711236	TRUE	0.0161471	0.00342518
ENSG00000243508	3	-	125344086	5643	chr3:126266126[b38]A,T	T	A	-922040	158	199	0.000173921	0.467293	0.546805	FALSE	0.0190638	0.0162887
ENSG00000260391	3	+	124723789	4540	chr3:124745077[b38]A,T	T	A	21288	160	201	0.000189153	-1.95397	0.495252	FALSE	0.00329236	3.58277e-07
ENSG00000280042	3	-	124791120	4812	chr3:125050868[b38]C,T	C	T	-259748	159	201	0.00105052	1.07982	0.668688	FALSE	0.00835279	0.035496
ENSG00000114520	3	-	125520174	5965	chr3:125219066[b38]C,T	C	T	301108	160	201	1.23171e-06	-0.170707	0.0264475	TRUE	0.0338723	0.187839
ENSG00000144909	3	-	125594802	5963	chr3:125627226[b38]A,G	A	G	-32424	158	200	6.68759e-13	0.123072	2.67056e-07	TRUE	0.016127	0.218349
ENSG00000163848	3	-	125375103	5654	chr3:125000893[b38]A,G	G	A	374210	160	201	0.00122633	-0.137176	0.676354	FALSE	0.0104445	0.00263065
ENSG00000239804	3	-	125787889	5651	chr3:125138711[b38]A,G	G	A	649178	160	196	0.000378447	0.521572	0.519497	FALSE	0.023677	0.0210217
ENSG00000243072	3	+	125679574	5841	chr3:126113567[b38]A,G	A	G	433993	160	201	0.000294136	0.418186	0.649744	FALSE	0.0138609	0.0348703
ENSG00000243429	3	+	125712140	5819	chr3:125585128[b38]C,G	C	G	-127012	158	199	0.00046901	-0.257893	0.560246	FALSE	0.0307918	0.00086445
ENSG00000252965	3	-	125528245	5979	chr3:125323994[b38]G,T	T	G	204251	158	200	1.41826e-05	0.556271	0.173836	FALSE	0.021238	0.0511205
ENSG00000284624	3	+	125766517	5704	chr3:125763684[b38]A,G	G	A	-2833	158	198	0.00048241	-0.57251	0.567832	FALSE	0.0188612	0.00774324
ENSG00000284660	3	+	125766602	5704	chr3:124996145[b38]C,T	T	C	-770457	157	200	0.000653023	-0.366508	0.657743	FALSE	0.010272	0.0730326
ENSG00000289324	3	+	125375373	5654	chr3:125826771[b38]A,C	C	A	451398	158	199	0.000299507	0.208325	0.5668	FALSE	0.0239694	0.258488
ENSG00000114547	3	+	125969161	5514	chr3:126020852[b38]A,G	G	A	51691	157	198	2.15049e-12	-0.639951	1.20633e-05	TRUE	0.0848897	0.086024
ENSG00000171084	3	+	125916610	5560	chr3:125917752[b38]A,G	G	A	1142	158	198	3.05623e-21	1.0557	8.24947e-12	TRUE	0.215397	0.00025855
ENSG00000189366	3	-	125990423	5524	chr3:126012249[b38]C,T	T	C	-21826	158	196	4.89948e-45	-1.0322	4.33714e-21	TRUE	0.338823	0.0461295
ENSG00000241278	3	+	125848224	5564	chr3:126392668[b38]A,C	C	A	544444	158	199	0.000302866	0.230118	0.650906	FALSE	0.0110029	0.07965
ENSG00000241288	3	-	125916285	5559	chr3:126013255[b38]A,G	A	G	-96970	159	195	3.33874e-05	0.228216	0.476548	FALSE	0.0595879	0.00368311
ENSG00000241346	3	-	125816083	5605	chr3:125741558[b38]C,G	C	G	74525	160	199	0.00114811	0.720504	0.672426	FALSE	0.0198218	0.000581648
ENSG00000241439	3	+	125958557	5504	chr3:126080516[b38]C,G	G	C	121959	156	200	0.000107589	0.346445	0.375384	FALSE	0.0140586	0.0560872
ENSG00000242229	3	+	125795107	5646	chr3:125799162[b38]A,G	G	A	4055	159	201	4.37045e-08	1.29892	0.168904	FALSE	0.0667208	0.00797029
ENSG00000248787	3	-	125916285	5559	chr3:125833659[b38]C,T	C	T	82626	159	201	1.03842e-05	0.603482	0.0723407	FALSE	0.0533813	0.00614153
ENSG00000287617	3	-	125800555	5635	chr3:125450608[b38]C,T	C	T	349947	159	198	0.00133132	1.03469	0.690438	FALSE	0.0274368	0.0277776
ENSG00000114544	3	-	126101430	5606	chr3:126071687[b38]C,T	C	T	29743	160	200	8.83453e-10	-0.0626395	0.00011611	TRUE	0.00758138	0.000373914
ENSG00000144908	3	-	126180970	5590	chr3:126088338[b38]A,C	C	A	92632	160	199	2.44423e-06	0.154723	0.0286847	TRUE	0.00443497	0.0211191
ENSG00000163884	3	-	126357238	5773	chr3:126340845[b38]C,T	C	T	16393	159	201	1.13092e-05	-0.200072	0.120409	FALSE	0.00719404	0.00846687
ENSG00000163885	3	+	126394910	5811	chr3:126279168[b38]A,G	A	G	-115742	157	201	0.000303923	-0.319704	0.524816	FALSE	0.0256499	0.00378768
ENSG00000246022	3	+	126180013	5587	chr3:125546128[b38]A,G	G	A	-633885	158	199	0.00137732	-0.562263	0.698941	FALSE	0.0076679	0.0305432
ENSG00000250012	3	+	126083660	5585	chr3:126082617[b38]A,G	A	G	-1043	159	201	1.59685e-12	-0.451852	0.00361391	TRUE	0.133166	0.0379891
ENSG00000250218	3	+	126103641	5615	chr3:125176028[b38]G,T	T	G	-927613	160	201	5.05676e-05	1.01924	0.234795	FALSE	0.033738	0.046053
ENSG00000250934	3	+	126266748	5587	chr3:126311838[b38]A,G	A	G	45090	160	201	1.20602e-05	-1.38012	0.275376	FALSE	0.0543374	6.9836e-05
ENSG00000251448	3	-	126300680	5654	chr3:127030959[b38]C,T	C	T	-730279	160	201	0.000923457	-1.57031	0.63374	FALSE	0.0289498	0.003366
ENSG00000287232	3	+	126213205	5569	chr3:126809128[b38]C,T	T	C	595923	159	201	9.96405e-05	-2.19442	0.279657	FALSE	0.0514965	0.0318994
ENSG00000070476	3	-	126475867	5957	chr3:126439779[b38]A,C	A	C	36088	158	199	1.06241e-06	0.0469674	0.152407	FALSE	0.00150817	0.108275
ENSG00000114554	3	+	126982694	5156	chr3:127860087[b38]A,G	A	G	877393	160	201	0.000302459	0.340875	0.514779	FALSE	0.00215331	0.0463217
ENSG00000159650	3	-	126517721	6000	chr3:126376364[b38]C,T	T	C	141357	156	200	0.000329592	-0.293027	0.535906	FALSE	0.0233757	0.0722515
ENSG00000159685	3	+	126704241	5733	chr3:126960278[b38]C,G	C	G	256037	160	200	1.52542e-06	0.141558	0.0226857	TRUE	0.00470603	0.0983054
ENSG00000197763	3	-	126654992	5837	chr3:126661961[b38]A,G	A	G	-6969	158	200	3.24876e-06	0.0723332	0.0342004	TRUE	0.00625909	0.00942338
ENSG00000244215	3	-	127390447	4658	chr3:127669307[b38]A,G	G	A	-278860	158	199	0.00230991	-0.45091	0.695469	FALSE	0.0220473	0.00594024
ENSG00000279328	3	-	126432797	5859	chr3:126451852[b38]G,T	T	G	-19055	158	199	3.95002e-06	-0.184099	0.0526683	FALSE	0.0223223	0.0456504
ENSG00000280053	3	+	126973066	5155	chr3:126265381[b38]A,C	A	C	-707685	160	201	1.37197e-05	-0.516532	0.19319	FALSE	0.0048179	1.36828e-06
ENSG00000287784	3	-	127218391	4853	chr3:127756783[b38]A,G	A	G	-538392	160	200	0.000204294	-0.513434	0.400948	FALSE	0.0148577	0.0105995
ENSG00000288769	3	+	127456779	4614	chr3:127028158[b38]C,G	G	C	-428621	160	201	0.00100127	-1.00868	0.621818	FALSE	0.0153328	0.024745
ENSG00000082397	18	-	5628923	4848	chr18:5862994[b38]C,T	C	T	-234071	160	201	0.000437586	0.0972771	0.618904	FALSE	0.00265861	0.103201
ENSG00000198081	18	-	5297013	4889	chr18:5899534[b38]C,T	T	C	-602521	158	198	0.000924055	-0.0378422	0.683642	FALSE	0.00532117	0.0354198
ENSG00000206432	18	-	5895856	4704	chr18:5863707[b38]C,T	T	C	32149	160	201	1.11479e-05	-1.65798	0.556564	FALSE	0.005357	0.00682031
ENSG00000231824	18	-	5197490	4900	chr18:4372529[b38]G,T	G	T	824961	159	198	1.82742e-05	-0.685574	0.213789	FALSE	0.0141289	0.0306426
ENSG00000261738	18	+	5721813	4784	chr18:5721858[b38]C,T	T	C	45	158	201	3.65451e-34	-1.15473	4.88679e-11	TRUE	0.230221	0.0534909
ENSG00000263753	18	+	5237827	4899	chr18:5240032[b38]A,C	A	C	2205	157	201	5.56502e-15	0.270567	9.97932e-10	TRUE	0.0502438	0.0105817
ENSG00000264449	18	+	5887488	4703	chr18:5165468[b38]G,T	T	G	-722020	157	201	0.000242174	0.580274	0.488495	FALSE	0.0148687	0.00310537
ENSG00000264575	18	-	5236725	4899	chr18:6007208[b38]A,G	A	G	-770483	158	200	0.000799016	-0.911874	0.713668	FALSE	0.0292565	0.0304652
ENSG00000264707	18	+	6256748	4721	chr18:7011339[b38]C,T	T	C	754591	158	201	0.000100087	-1.10146	0.440329	FALSE	0.0230915	0.0826603
ENSG00000279885	18	-	6394848	4840	chr18:5396977[b38]C,T	T	C	997871	157	201	0.00109093	0.800488	0.700829	FALSE	0.0173545	0.0189718
ENSG00000058262	3	+	128051642	4684	chr3:127390420[b38]C,T	T	C	-661222	160	198	0.000553534	-0.023175	0.560474	FALSE	0.00118351	0.161521
ENSG00000073111	3	+	127598411	4550	chr3:127080782[b38]A,C	C	A	-517629	159	200	0.00478688	-0.0692078	0.716579	FALSE	0.00455255	0.000446032
ENSG00000074416	3	-	127823085	4512	chr3:127613168[b38]A,G	A	G	209917	159	198	1.3689e-09	-0.0630718	6.74141e-05	TRUE	0.0126498	0.0145265
ENSG00000114626	3	+	127672936	4500	chr3:128433578[b38]C,G	G	C	760642	160	201	0.00035563	-0.0871992	0.54568	FALSE	0.000176672	0.00449778
ENSG00000114631	3	+	127629186	4558	chr3:126925179[b38]C,G	C	G	-704007	160	201	0.00494995	0.114353	0.71795	FALSE	0.00071198	0.0124236
ENSG00000163870	3	-	127598008	4547	chr3:127189384[b38]C,T	T	C	408624	158	199	0.000156022	0.0527254	0.355588	FALSE	0.00852293	0.00775147
ENSG00000175792	3	-	128153204	4452	chr3:127996175[b38]A,G	G	A	157029	159	198	9.99125e-06	-0.0381372	0.0860825	FALSE	0.00899298	0.0335899
ENSG00000187715	3	+	127915233	4716	chr3:127960846[b38]G,T	G	T	45613	157	200	8.29222e-15	-0.634893	0.000611645	TRUE	0.0862269	0.00315989
ENSG00000239921	3	-	127537674	4560	chr3:127054432[b38]A,G	G	A	483242	160	201	0.00124176	0.802698	0.699264	FALSE	0.0238237	0.0128726
ENSG00000285600	3	-	127628807	4557	chr3:128592850[b38]A,T	T	A	-964043	160	201	8.1358e-05	-1.32181	0.480718	FALSE	0.0123585	0.0412307
ENSG00000004838	3	-	50345581	2311	chr3:51126184[b38]C,T	C	T	-780603	158	201	3.86844e-09	-0.940078	0.00360209	TRUE	0.0394091	0.0449034
ENSG00000007402	3	-	50504070	2443	chr3:49818549[b38]A,G	A	G	685521	160	200	0.000147184	-0.266975	0.402214	FALSE	0.00208541	0.0202448
ENSG00000068028	3	-	50340807	2308	chr3:50065910[b38]G,T	G	T	274897	158	196	0.00487137	0.08023	0.656533	FALSE	0.00188251	0.0123811
ENSG00000088543	3	-	50570904	2471	chr3:50923203[b38]A,G	G	A	-352299	156	199	5.7972e-06	-0.0611537	0.0230929	TRUE	0.00462898	0.0574622
ENSG00000114388	3	-	50350654	2316	chr3:50131833[b38]A,T	T	A	218821	160	201	0.00108451	-0.104562	0.456494	FALSE	0.0101318	2.78791e-05
ENSG00000114395	3	+	50350846	2316	chr3:50738001[b38]A,G	G	A	387155	158	198	0.00307518	-0.0812652	0.644021	FALSE	0.00624468	0.132424
ENSG00000114735	3	+	50569153	2471	chr3:50552024[b38]C,T	T	C	-17129	160	199	7.62248e-06	-0.109354	0.0260687	TRUE	0.0457643	0.0111482
ENSG00000126062	3	-	50359065	2325	chr3:50811010[b38]A,G	G	A	-451945	160	201	0.000155412	-0.160503	0.20367	FALSE	0.00102331	0.166691
ENSG00000271858	3	+	50365335	2334	chr3:50541951[b38]A,G	G	A	176616	159	199	0.00272872	-0.623324	0.59913	FALSE	0.0205108	0.024051
ENSG00000272104	3	+	50350893	2316	chr3:49978192[b38]A,G	A	G	-372701	160	196	0.0012984	0.615292	0.546337	FALSE	0.0352446	0.00202441
ENSG00000088538	3	+	50674928	2471	chr3:51425726[b38]A,C	A	C	750798	160	201	0.00115348	-0.0763173	0.477327	FALSE	0.00344594	0.144466
ENSG00000114737	3	-	50611652	2476	chr3:49714067[b38]A,G	A	G	897585	160	201	0.00487624	-1.24473	0.662356	FALSE	0.0096505	0.187232
ENSG00000114738	3	+	50611521	2475	chr3:51498559[b38]C,T	C	T	887038	160	196	0.0016158	0.112492	0.531627	FALSE	0.00567895	0.153664
ENSG00000145041	3	-	51499874	2690	chr3:52077958[b38]C,T	C	T	-578084	160	200	0.0156789	0.0595549	0.718303	FALSE	2.60988e-05	0.496774
ENSG00000145050	3	+	51385292	2769	chr3:51661274[b38]A,T	A	T	275982	160	200	0.00726118	-0.160076	0.70347	FALSE	0.00489238	0.00963688
ENSG00000164080	3	+	51538720	2702	chr3:51312681[b38]A,T	A	T	-226039	160	199	0.000449816	-0.168235	0.36855	FALSE	0.0059763	0.00204498
ENSG00000259956	3	+	51391286	2766	chr3:50737751[b38]A,G	A	G	-653535	160	200	0.0029609	-0.0640708	0.649251	FALSE	0.00575641	0.101343
ENSG00000273356	3	+	50669990	2463	chr3:51126184[b38]C,T	C	T	456194	158	201	1.33115e-05	-0.788287	0.0577433	FALSE	0.00922819	0.103744
ENSG00000288988	3	-	51382866	2771	chr3:52195664[b38]G,T	T	G	-812798	160	200	0.00118276	0.417789	0.538332	FALSE	0.00271518	0.0211957
ENSG00000289504	3	+	50651280	2461	chr3:49966153[b38]A,G	A	G	-685127	158	199	3.40814e-05	-0.11916	0.0772408	FALSE	0.00343427	0.0752935
ENSG00000041880	3	+	51942346	2755	chr3:51893399[b38]C,T	T	C	-48947	160	201	0.000301111	-0.248711	0.341118	FALSE	0.0023352	0.0658292
ENSG00000114767	3	-	51941869	2752	chr3:52235212[b38]A,G	A	G	-293343	160	201	0.0011279	0.0649312	0.605638	FALSE	0.0180528	0.12628
ENSG00000164081	3	+	51662694	2659	chr3:51536492[b38]C,T	T	C	-126202	160	197	2.20086e-09	0.0864765	7.54909e-05	TRUE	0.0286453	0.106145
ENSG00000164082	3	+	51707069	2644	chr3:52349827[b38]A,G	G	A	642758	160	201	0.000514379	-0.149425	0.494978	FALSE	7.10136e-08	0.0379615
ENSG00000173389	3	-	51903274	2781	chr3:52762661[b38]C,T	T	C	-859387	159	199	0.000215665	-0.998046	0.253374	FALSE	0.0105892	0.0262271
ENSG00000224792	3	+	51817604	2662	chr3:51262889[b38]A,G	A	G	-554715	157	201	0.00285351	-0.402767	0.640945	FALSE	0.0170776	0.0126282
ENSG00000229972	3	+	51826884	2682	chr3:52129976[b38]A,T	T	A	303092	159	200	0.00856476	0.766266	0.709965	FALSE	0.0229268	0.00260878
ENSG00000241789	3	+	51872179	2781	chr3:52576497[b38]C,T	C	T	704318	159	198	0.000776748	0.27393	0.580408	FALSE	0.0160436	0.0725954
ENSG00000285749	3	+	51798804	2649	chr3:51177716[b38]C,T	T	C	-621088	160	198	0.000162429	-1.04216	0.264441	FALSE	0.00410026	0.000698605
ENSG00000287707	3	-	51929789	2755	chr3:52176966[b38]A,G	A	G	-247177	160	201	2.68941e-05	-1.60323	0.104987	FALSE	0.02525	0.0147973
ENSG00000090097	3	-	51968345	2759	chr3:51064207[b38]A,G	A	G	904138	159	200	0.00397326	-0.146778	0.680892	FALSE	0.0051563	0.051593
ENSG00000114779	3	-	51983202	2764	chr3:52957703[b38]A,G	A	G	-974501	159	201	5.40307e-05	-0.442267	0.518426	FALSE	0.0213275	0.0905978
ENSG00000114786	3	+	51974707	2769	chr3:52772560[b38]A,G	G	A	797853	160	201	0.00148772	0.85483	0.648426	FALSE	0.0262077	0.0318284
ENSG00000162244	3	-	51995858	2763	chr3:52780627[b38]C,T	T	C	-784769	158	201	0.00195445	-0.0888223	0.610933	FALSE	0.00130741	0.0970848
ENSG00000164086	3	-	52056368	2782	chr3:52539334[b38]A,G	A	G	-482966	160	199	0.000924077	0.238152	0.530522	FALSE	0.000122508	0.15375
ENSG00000164087	3	-	52154374	2797	chr3:52233580[b38]C,T	T	C	-79206	160	201	0.000108634	-0.468862	0.610559	FALSE	0.0239636	0.0119406
ENSG00000180929	3	+	51955382	2759	chr3:51140177[b38]C,T	C	T	-815205	159	201	0.000973198	0.166965	0.546977	FALSE	0.00131788	0.0129004
ENSG00000243989	3	+	51983341	2763	chr3:51915235[b38]G,T	T	G	-68106	159	200	0.000231021	-0.640235	0.654517	FALSE	0.00424946	0.0852493
ENSG00000248487	3	+	51971427	2765	chr3:52082191[b38]A,G	A	G	110764	159	201	0.00104507	0.161813	0.585842	FALSE	0.00341537	6.06142e-05
ENSG00000280422	3	-	51951850	2757	chr3:51956630[b38]A,C	A	C	-4780	160	201	6.34147e-06	-0.621568	0.331492	FALSE	0.0145089	0.166042
ENSG00000010318	3	+	52410661	2845	chr3:52285199[b38]C,T	C	T	-125462	160	198	0.000634471	-0.193915	0.485808	FALSE	0.0270964	0.0534081
ENSG00000010319	3	-	52445029	2867	chr3:53026391[b38]A,G	G	A	-581362	159	195	0.000466182	-0.396867	0.463448	FALSE	0.00448297	0.52189
ENSG00000023330	3	+	52198087	2816	chr3:52163616[b38]C,G	G	C	-34471	158	199	0.000158477	-0.0425209	0.286096	FALSE	0.00170134	0.0153968
ENSG00000114841	3	+	52316320	2891	chr3:52310664[b38]A,G	G	A	-5656	160	197	2.21499e-05	-0.0902279	0.0720154	FALSE	0.0191021	0.0634277
ENSG00000163930	3	-	52409880	2845	chr3:52018104[b38]A,G	A	G	391776	160	201	0.000269007	0.070667	0.417064	FALSE	0.000188299	0.026139
ENSG00000164088	3	+	52245760	2917	chr3:52259296[b38]C,G	G	C	13536	159	201	1.0464e-11	0.183543	3.34974e-06	TRUE	0.0430744	0.0129858
ENSG00000164091	3	-	52278363	2916	chr3:52826800[b38]C,T	T	C	-548437	158	201	6.72003e-05	0.0337665	0.183569	FALSE	0.000348853	0.0518564
ENSG00000168237	3	+	52287090	2914	chr3:52204640[b38]C,T	T	C	-82450	160	200	0.00106218	0.0853699	0.567578	FALSE	0.0208485	0.141058
ENSG00000247596	3	-	52246680	2920	chr3:51251500[b38]A,G	A	G	995180	160	201	0.000794721	0.112092	0.52764	FALSE	0.00332832	0.0171584
ENSG00000280003	3	-	52217017	2837	chr3:52713657[b38]A,G	A	G	-496640	159	198	0.0011891	-0.422109	0.552862	FALSE	0.00909239	0.0213503
ENSG00000010322	3	+	52455119	2878	chr3:51690119[b38]C,T	T	C	-765000	160	201	0.00428747	0.092495	0.699805	FALSE	0.00846268	0.114773
ENSG00000010327	3	+	52495339	2873	chr3:52472410[b38]C,T	C	T	-22929	159	201	1.67986e-05	-0.350752	0.0743651	FALSE	0.039905	0.0656018
ENSG00000016864	3	-	52705704	3072	chr3:53217791[b38]C,T	C	T	-512087	158	198	0.000738114	-0.0292731	0.545308	FALSE	0.0110579	0.0611643
ENSG00000114854	3	-	52454017	2876	chr3:51879445[b38]C,T	T	C	574572	160	196	0.00036153	-0.299834	0.415402	FALSE	0.0242881	0.0379148
ENSG00000114902	3	+	52704956	3071	chr3:51907750[b38]C,T	T	C	-797206	160	201	0.00285848	0.117133	0.689494	FALSE	0.00236545	0.0179489
ENSG00000163938	3	+	52681157	3043	chr3:52944675[b38]A,G	G	A	263518	160	201	4.66752e-06	0.0545491	0.0384959	TRUE	0.00952207	0.00551398
ENSG00000163939	3	-	52685750	3055	chr3:52813585[b38]C,T	C	T	-127835	159	198	0.000489521	-0.0248645	0.49384	FALSE	0.00864254	0.00511845
ENSG00000168268	3	-	52534655	2874	chr3:51794619[b38]A,G	G	A	740036	157	199	0.000938152	0.28074	0.575103	FALSE	0.00681408	0.330896
ENSG00000168273	3	+	52534014	2872	chr3:51978440[b38]G,T	T	G	-555574	160	200	0.000574489	-0.447348	0.680249	FALSE	0.013181	0.159785
ENSG00000275956	3	+	52732548	3125	chr3:53432050[b38]C,T	T	C	699502	158	198	5.40001e-06	0.370166	0.0269487	TRUE	0.0117525	0.0474835
ENSG00000055955	3	-	52830644	3231	chr3:52973979[b38]C,T	C	T	-143335	157	200	1.94506e-11	0.217913	2.25074e-06	TRUE	0.0518906	0.205928
ENSG00000114904	3	-	52770748	3183	chr3:52532804[b38]A,C	A	C	237944	159	201	1.0492e-08	-0.0668701	0.000461362	TRUE	0.0224368	0.102315
ENSG00000162267	3	+	52794769	3196	chr3:53537887[b38]A,G	G	A	743118	156	200	8.88578e-05	-0.378149	0.2161	FALSE	0.0128915	0.00194373
ENSG00000163935	3	-	53045817	3366	chr3:52986528[b38]A,G	A	G	59289	158	198	1.73652e-05	0.0758098	0.0859727	FALSE	0.0442873	0.0378854
ENSG00000213533	3	-	52897452	3284	chr3:53421542[b38]G,T	T	G	-524090	160	197	0.000561136	0.0879282	0.529684	FALSE	0.0192778	0.024638
ENSG00000243696	3	-	52834950	3237	chr3:52830677[b38]G,T	G	T	4273	159	201	8.56701e-13	0.520895	3.6878e-05	TRUE	0.160615	0.0642811
ENSG00000248592	3	-	52897452	3284	chr3:51915235[b38]G,T	T	G	982217	159	200	0.000697851	-2.4226	0.593666	FALSE	0.0178957	0.0202756
ENSG00000270941	3	+	52734736	3126	chr3:53678271[b38]C,T	T	C	943535	160	200	0.00504794	0.162727	0.714857	FALSE	0.00213976	0.00819479
ENSG00000272573	3	-	52834950	3237	chr3:52452957[b38]A,G	A	G	381993	160	201	0.00385562	-1.58766	0.704794	FALSE	0.00596773	0.181153
ENSG00000289519	3	-	52899205	3282	chr3:52902747[b38]C,T	C	T	-3542	156	200	0.000115505	0.0803862	0.291029	FALSE	0.0287645	0.0143627
ENSG00000016391	3	-	53846084	3898	chr3:54827247[b38]G,T	T	G	-981163	157	200	9.98693e-05	-0.0625086	0.375309	FALSE	0.000322757	0.0209915
ENSG00000056736	3	+	53846569	3894	chr3:53854961[b38]C,T	T	C	8392	159	201	1.0278e-11	0.11848	1.04068e-06	TRUE	0.0211056	0.084361
ENSG00000157388	3	+	53328964	3855	chr3:54104599[b38]A,G	G	A	775635	159	201	0.000201388	0.221856	0.429669	FALSE	0.000153762	0.00669944
ENSG00000163931	3	-	53255944	3724	chr3:54020633[b38]A,G	A	G	-764689	157	201	7.37378e-05	0.14373	0.287966	FALSE	0.00920426	0.10779
ENSG00000163932	3	+	53156010	3532	chr3:53024443[b38]A,C	C	A	-131567	160	201	1.23471e-05	-0.366643	0.102919	FALSE	0.0130026	0.0192785
ENSG00000163933	3	-	53130402	3483	chr3:53064759[b38]A,G	G	A	65643	160	200	7.80093e-05	-0.0776052	0.235612	FALSE	0.033382	0.0154369
ENSG00000271916	3	-	53797765	4035	chr3:53821056[b38]C,T	C	T	-23291	160	200	0.00163886	0.187766	0.693983	FALSE	0.0151761	0.00026132
ENSG00000272305	3	-	53099382	3425	chr3:53081144[b38]A,C	A	C	18238	156	198	1.16289e-17	-0.816672	1.03249e-11	TRUE	0.218274	0.000482826
ENSG00000272886	3	-	53347519	3875	chr3:53532423[b38]A,G	G	A	-184904	160	201	0.000189437	0.188549	0.380153	FALSE	0.00348979	0.242134
ENSG00000280417	3	+	53046167	3366	chr3:52849108[b38]A,T	A	T	-197059	159	201	0.00101728	-0.397763	0.622276	FALSE	0.0492333	0.0132801
ENSG00000113811	3	-	53891790	3922	chr3:53035859[b38]C,T	T	C	855931	160	199	2.93366e-05	-0.102755	0.175825	FALSE	0.00303022	0.192544
ENSG00000113812	3	-	53882103	3913	chr3:53881910[b38]A,T	A	T	193	160	196	5.31593e-22	-0.143739	1.32445e-15	TRUE	0.120814	0.0196473
ENSG00000114251	3	-	55489838	3983	chr3:55447507[b38]A,G	G	A	42331	159	200	0.000211165	-0.105288	0.456289	FALSE	0.00957393	0.175821
ENSG00000157445	3	+	54122548	4075	chr3:53202203[b38]A,G	A	G	-920345	160	201	0.000227296	0.132025	0.533681	FALSE	0.000188541	0.00167992
ENSG00000242983	3	-	54047750	4044	chr3:53878995[b38]C,T	T	C	168755	158	200	0.000313663	0.776329	0.494217	FALSE	0.012127	0.00898694
ENSG00000271976	3	-	53858995	3888	chr3:53874678[b38]A,G	A	G	-15683	158	199	1.97501e-06	-0.160142	0.0622231	FALSE	0.0240693	0.247525
ENSG00000281708	3	-	55657207	4095	chr3:55037207[b38]C,G	G	C	620000	159	200	0.000108871	0.994343	0.286018	FALSE	0.0324737	0.0908769
ENSG00000286353	3	-	54125352	4075	chr3:53214171[b38]C,T	T	C	911181	159	201	7.79711e-07	-0.85558	0.216646	FALSE	0.0164021	0.0045732
ENSG00000288029	3	+	54033989	4029	chr3:53480389[b38]G,T	T	G	-553600	156	198	0.000524559	0.408841	0.597596	FALSE	0.0253822	0.0304366
ENSG00000289063	3	+	53892015	3922	chr3:53892083[b38]C,G	G	C	68	159	197	3.07119e-09	-0.364903	0.00220227	TRUE	0.100996	0.0693803
ENSG00000088756	18	+	6729717	4828	chr18:6720799[b38]A,G	G	A	-8918	158	197	1.73685e-10	0.290879	1.43712e-05	TRUE	0.0754657	0.0349991
ENSG00000101680	18	-	7117722	4542	chr18:7221666[b38]C,T	T	C	-103944	159	201	2.96532e-05	-0.461072	0.23201	FALSE	0.00962812	0.0164197
ENSG00000154655	18	-	6414802	4852	chr18:6939847[b38]A,C	C	A	-525045	158	200	0.000648425	0.0585456	0.655175	FALSE	0.00700542	0.0074762
ENSG00000173482	18	+	7566783	4932	chr18:7491719[b38]A,C	C	A	-75064	159	198	0.000927926	-0.0701964	0.685679	FALSE	0.00177458	0.0333924
ENSG00000235552	18	-	6462762	4874	chr18:6474249[b38]A,T	T	A	-11487	157	200	1.06361e-05	-0.496998	0.0882019	FALSE	0.0327433	0.0029886
ENSG00000263797	18	-	6874621	4770	chr18:6884051[b38]A,G	G	A	-9430	157	197	2.80954e-09	0.474104	0.00010248	TRUE	0.0614142	0.0273275
ENSG00000265174	18	+	6557823	4969	chr18:7073581[b38]A,T	A	T	515758	160	199	7.43282e-05	1.18359	0.422826	FALSE	0.0279338	0.0727236
ENSG00000266149	18	-	8366858	5242	chr18:9068860[b38]G,T	G	T	-702002	159	198	0.00212833	0.18791	0.714269	FALSE	0.0121801	0.0455726
ENSG00000266441	18	-	6729721	4828	chr18:6713315[b38]A,G	A	G	16406	158	196	1.89324e-10	-0.58905	1.81021e-05	TRUE	0.0769186	0.0282633
ENSG00000286649	18	-	8135896	5505	chr18:7189486[b38]A,G	G	A	946410	159	198	5.99828e-06	-1.34299	0.0933327	FALSE	0.0395976	0.0107569
ENSG00000144730	3	-	57170234	3478	chr3:56980640[b38]C,T	T	C	189594	159	200	0.00017792	-0.0593913	0.431707	FALSE	0.0170993	0.0206782
ENSG00000157500	3	+	57227727	3457	chr3:57050982[b38]C,T	T	C	-176745	157	199	8.87899e-05	-0.0245321	0.246026	FALSE	0.0107043	0.0215377
ENSG00000163666	3	-	57227536	3457	chr3:56311553[b38]A,C	A	C	915983	160	201	0.00113644	-0.38655	0.633823	FALSE	0.00478415	0.087043
ENSG00000163946	3	-	56683008	3789	chr3:55765790[b38]C,T	T	C	917218	158	199	0.00175844	-0.0341903	0.663714	FALSE	0.00202272	0.0493003
ENSG00000163947	3	-	57079227	3489	chr3:56723260[b38]C,G	C	G	355967	160	199	5.93226e-08	0.0773362	0.00117245	TRUE	0.00673986	0.0508473
ENSG00000174844	3	-	57544198	3535	chr3:57448615[b38]G,T	T	G	95583	159	196	0.000251835	-0.120679	0.412087	FALSE	0.00806831	0.000132911
ENSG00000180376	3	+	56557162	3865	chr3:56545510[b38]C,T	T	C	-11652	158	196	9.44054e-10	-0.0827553	5.65968e-05	TRUE	0.0230764	2.12139e-05
ENSG00000187672	3	-	56468249	3962	chr3:55976895[b38]A,C	A	C	491354	158	197	3.07755e-08	0.0607067	0.00183936	TRUE	0.00835025	0.0595026
ENSG00000200379	3	+	56072105	4268	chr3:55839530[b38]A,C	C	A	-232575	160	201	7.79317e-05	0.648487	0.361412	FALSE	0.0112285	0.0938457
ENSG00000287502	3	-	57555582	3534	chr3:56674496[b38]C,G	C	G	881086	159	199	0.000619831	-0.287873	0.567864	FALSE	0.00497095	0.0137526
ENSG00000114200	3	-	165837315	3596	chr3:165784921[b38]A,T	A	T	52394	157	200	1.28462e-12	0.229276	5.77356e-07	TRUE	0.0572404	0.102923
ENSG00000114204	3	-	167474004	3556	chr3:167159572[b38]C,T	T	C	314432	159	201	1.26391e-05	0.471833	0.0861953	FALSE	0.0135256	0.0648692
ENSG00000163681	3	+	57755451	3600	chr3:56796551[b38]A,G	A	G	-958900	158	198	0.000352282	-0.040661	0.520052	FALSE	0.0120231	0.124986
ENSG00000168374	3	-	57597142	3514	chr3:57665118[b38]C,T	T	C	-67976	158	199	6.17334e-06	-0.0346065	0.0758649	FALSE	0.0143419	0.0498594
ENSG00000169064	3	-	167407727	3649	chr3:167401267[b38]A,G	A	G	6460	156	201	1.70863e-09	-0.244094	0.000463892	TRUE	0.00962327	0.0958107
ENSG00000174776	3	-	167653835	3207	chr3:167664406[b38]C,T	T	C	-10571	157	200	3.19849e-07	-0.146495	0.00588461	TRUE	0.00584319	0.0106755
ENSG00000174839	3	-	57693020	3631	chr3:58622969[b38]C,G	C	G	-929949	160	200	0.000513054	0.0729755	0.514779	FALSE	0.0142541	0.0139051
ENSG00000174840	3	+	57556275	3533	chr3:57754440[b38]C,T	C	T	198165	160	199	0.000128474	-0.0976418	0.286067	FALSE	0.00296409	0.105322
ENSG00000210841	3	+	57619448	3552	chr3:56794285[b38]C,T	T	C	-825163	160	200	0.000114748	0.361731	0.601972	FALSE	0.0127081	0.0324819
ENSG00000272146	3	+	57597532	3511	chr3:56930327[b38]A,C	C	A	-667205	159	201	7.31054e-06	-0.608155	0.371742	FALSE	0.030431	0.00737232
ENSG00000114209	3	-	167734807	3101	chr3:166957347[b38]A,G	G	A	777460	157	201	0.00118953	-0.0755265	0.629744	FALSE	0.00045974	0.101841
ENSG00000163536	3	+	167735244	3099	chr3:167748726[b38]A,C	C	A	13482	156	199	1.26373e-09	0.0720415	6.45761e-05	TRUE	0.00648899	0.00655202
ENSG00000173905	3	-	168095287	2830	chr3:168797748[b38]A,G	A	G	-702461	160	201	0.000682047	-0.107339	0.554894	FALSE	0.00168691	0.0407895
ENSG00000206120	3	+	168249523	2732	chr3:167432999[b38]A,C	A	C	-816524	160	201	0.000536872	-0.254882	0.605093	FALSE	0.0147613	0.0688493
ENSG00000241120	3	-	167694356	3145	chr3:166704543[b38]C,T	T	C	989813	156	200	0.00956123	-0.509676	0.719401	FALSE	0.00275835	0.0112736
ENSG00000242268	3	+	168902195	2964	chr3:168961990[b38]C,T	T	C	59795	157	201	0.00240793	-0.305941	0.702468	FALSE	0.00546053	0.0411615
ENSG00000244227	3	+	167864774	2906	chr3:167894362[b38]A,G	A	G	29588	157	199	0.00343763	-0.237445	0.69727	FALSE	0.0127573	0.00285348
ENSG00000244706	3	-	167950249	2925	chr3:167912338[b38]C,G	G	C	37911	160	200	3.91983e-05	-0.424607	0.13059	FALSE	0.0442157	0.00536313
ENSG00000272797	3	+	168927476	3005	chr3:168664385[b38]A,C	C	A	-263091	158	200	2.50362e-05	0.363329	0.168543	FALSE	0.0406375	0.0130622
ENSG00000287319	3	-	167810538	3032	chr3:168542935[b38]G,T	T	G	-732397	157	198	0.00115883	-0.299287	0.608421	FALSE	0.0143308	0.14001
ENSG00000085274	3	+	169773397	3187	chr3:169768483[b38]A,C	A	C	-4914	159	199	0.00270634	0.0249824	0.705587	FALSE	0.00501103	0.00193544
ENSG00000085276	3	-	169663374	3015	chr3:168918428[b38]A,C	A	C	744946	158	198	0.000140141	0.102912	0.314263	FALSE	0.012453	0.00130601
ENSG00000184378	3	-	169769522	3187	chr3:169882100[b38]A,G	A	G	-112578	160	201	7.92229e-05	-0.782985	0.642016	FALSE	0.0204055	0.0655955
ENSG00000213178	3	-	169483672	2859	chr3:169909156[b38]C,G	G	C	-425484	160	200	0.00192308	1.16806	0.675212	FALSE	0.00296971	0.101342
ENSG00000269889	3	+	169769650	3187	chr3:169061543[b38]C,G	G	C	-708107	156	199	0.000386531	0.565215	0.608006	FALSE	0.016277	0.00824626
ENSG00000269984	3	-	169777193	3188	chr3:169820824[b38]A,G	A	G	-43631	160	195	3.0389e-07	-0.154329	0.00621701	TRUE	0.0180736	0.0303979
ENSG00000270135	3	+	169793496	3184	chr3:169377587[b38]A,G	A	G	-415909	159	198	0.000889872	-0.162569	0.636361	FALSE	0.0101932	0.00865835
ENSG00000270141	3	-	169764521	3183	chr3:169332593[b38]A,C	A	C	431928	157	201	0.00167411	0.410382	0.678475	FALSE	0.00798557	0.00220829
ENSG00000273177	3	+	168928170	3005	chr3:169651137[b38]A,G	G	A	722967	160	201	1.93963e-05	-1.17542	0.111312	FALSE	0.0192715	7.09097e-05
ENSG00000277925	3	-	169764611	3183	chr3:169332593[b38]A,C	A	C	432018	157	201	0.000108694	-2.09292	0.507356	FALSE	0.0401431	0.0210775
ENSG00000008952	3	+	169966636	3260	chr3:169790741[b38]A,T	T	A	-175895	159	200	0.00314768	-0.0649638	0.7095	FALSE	0.000805194	0.116033
ENSG00000136603	3	+	170357679	3330	chr3:170356448[b38]C,G	C	G	-1231	160	197	7.13448e-05	0.11698	0.265395	FALSE	0.0103311	0.0011873
ENSG00000163558	3	+	170222425	3286	chr3:170518429[b38]A,G	A	G	296004	157	198	1.49197e-06	0.160498	0.0434379	TRUE	0.00667231	0.0194288
ENSG00000171757	3	-	169812571	3198	chr3:169812288[b38]A,C	A	C	283	157	197	3.11242e-06	-0.113583	0.0395158	TRUE	0.0514569	0.0025157
ENSG00000173889	3	-	170181717	3290	chr3:169405049[b38]A,G	A	G	776668	158	200	0.000447139	0.0417927	0.535417	FALSE	0.00131529	0.105251
ENSG00000173890	3	+	170037996	3302	chr3:169248647[b38]C,T	C	T	-789349	159	200	4.30237e-08	-1.26516	0.157251	FALSE	0.0147159	0.0400538
ENSG00000188306	3	+	169812871	3200	chr3:169822609[b38]C,T	C	T	9738	159	198	9.4209e-10	0.817445	1.97208e-05	TRUE	0.0987399	0.0310704
ENSG00000239219	3	-	169965979	3259	chr3:169900558[b38]C,T	C	T	65421	158	200	8.86761e-05	1.06534	0.24517	FALSE	0.0220165	0.00625868
ENSG00000242578	3	+	170410513	3341	chr3:169985296[b38]A,C	A	C	-425217	159	200	7.60835e-05	-0.655669	0.223678	FALSE	0.0393171	0.0129035
ENSG00000270096	3	+	169794963	3183	chr3:169082201[b38]A,G	G	A	-712762	158	199	0.000924308	0.101037	0.664433	FALSE	0.00408952	0.00883723
ENSG00000013293	3	-	170585912	3399	chr3:170725490[b38]A,G	G	A	-139578	159	201	1.62827e-05	0.184389	0.164342	FALSE	0.00559333	0.0483479
ENSG00000013297	3	+	170418869	3328	chr3:170006578[b38]G,T	T	G	-412291	160	199	0.000130688	-0.209459	0.327853	FALSE	0.00346085	0.000141854
ENSG00000163577	3	-	170908544	3570	chr3:171184897[b38]A,C	A	C	-276353	160	201	0.000711401	-0.2325	0.595578	FALSE	0.000460472	0.00501197
ENSG00000163584	3	-	170870169	3587	chr3:170866285[b38]A,G	G	A	3884	159	201	1.53307e-11	-0.121719	2.94302e-06	TRUE	0.027386	0.20104
ENSG00000239739	3	-	170741287	3503	chr3:170397962[b38]C,T	C	T	343325	160	200	0.00150054	0.575904	0.69673	FALSE	0.026706	0.0337736
ENSG00000241416	3	+	170495628	3387	chr3:171379920[b38]A,C	C	A	884292	157	200	0.000455043	0.529895	0.624538	FALSE	0.0101702	0.00187026
ENSG00000285051	3	+	170448640	3335	chr3:170476767[b38]A,G	G	A	28127	159	197	6.38877e-36	-0.717691	7.62599e-13	TRUE	0.110014	0.00701872
ENSG00000285218	3	+	170418869	3328	chr3:169850777[b38]A,G	G	A	-568092	159	201	0.00264026	0.749585	0.703837	FALSE	0.00434601	0.00134025
ENSG00000286695	3	-	170735927	3505	chr3:170698298[b38]A,G	G	A	37629	158	200	2.18942e-07	0.54062	0.0569341	FALSE	0.0314537	0.0136822
ENSG00000289233	3	+	170729843	3497	chr3:170505761[b38]A,G	A	G	-224082	159	201	5.01446e-05	-1.09173	0.203799	FALSE	0.0226151	0.0605669
ENSG00000075420	3	+	172039579	4000	chr3:172299924[b38]G,T	T	G	260345	160	201	0.000861977	-0.314746	0.643795	FALSE	0.0091201	0.0157362
ENSG00000075651	3	-	171810400	3981	chr3:171808366[b38]A,C	A	C	2034	156	200	0.00036612	-0.0641842	0.532016	FALSE	0.00626404	0.0160719
ENSG00000154310	3	-	171460065	3896	chr3:171323266[b38]G,T	G	T	136799	159	199	0.000342379	0.0425028	0.552945	FALSE	0.00733615	0.101975
ENSG00000186329	3	+	171843350	3917	chr3:171553734[b38]G,T	T	G	-289616	158	198	0.000403291	-0.526032	0.558344	FALSE	0.0203127	0.000234169
ENSG00000234717	3	-	171900452	3948	chr3:171878819[b38]A,C	A	C	21633	160	199	0.000295605	-0.366172	0.497226	FALSE	0.0266205	0.00111182
ENSG00000240497	3	+	171459249	3897	chr3:171534436[b38]A,G	G	A	75187	157	201	0.00313833	-0.702583	0.714857	FALSE	0.0163161	0.0226594
ENSG00000240704	3	-	170952851	3537	chr3:170055869[b38]A,C	A	C	896982	158	198	0.000692332	0.31041	0.580595	FALSE	0.00912583	0.16118
ENSG00000279673	3	+	171460517	3897	chr3:171570787[b38]G,T	T	G	110270	159	199	1.45917e-05	-1.62094	0.338772	FALSE	0.0445675	0.0208829
ENSG00000286856	3	+	170908858	3570	chr3:171553734[b38]G,T	T	G	644876	158	198	0.0021648	-0.488984	0.696252	FALSE	0.0163908	0.0243913
ENSG00000287899	3	+	171941608	3990	chr3:171900524[b38]A,G	A	G	-41084	158	199	4.97024e-07	-0.955793	0.00941963	TRUE	0.0414316	0.000846259
ENSG00000114346	3	+	172750683	3573	chr3:172457621[b38]A,G	A	G	-293062	160	199	0.000116429	0.164905	0.412087	FALSE	0.00393599	0.00764009
ENSG00000121858	3	-	172523386	3840	chr3:173394715[b38]A,G	G	A	-871329	159	200	0.000644018	0.143753	0.636399	FALSE	0.00165069	0.567076
ENSG00000144959	3	-	172711082	3644	chr3:171897472[b38]C,T	C	T	813610	156	198	0.00036381	0.0673268	0.568682	FALSE	5.99669e-05	0.00519751
ENSG00000169760	3	+	173396285	3226	chr3:173416184[b38]C,T	T	C	19899	160	201	0.000267477	-0.149733	0.455561	FALSE	0.0184996	0.0112951
ENSG00000177694	3	+	174438574	2971	chr3:174318340[b38]C,T	C	T	-120234	155	201	8.09248e-05	0.104373	0.306014	FALSE	0.00620972	0.0540893
ENSG00000201343	3	-	177120692	3742	chr3:177752282[b38]C,T	T	C	-631590	160	200	5.94814e-06	0.169496	0.558821	FALSE	0.0371993	0.0521331
ENSG00000214192	3	-	175718232	3534	chr3:174799966[b38]A,G	A	G	918266	159	200	0.000180466	0.708384	0.503568	FALSE	0.0148602	0.0249868
ENSG00000231888	3	-	177010720	3824	chr3:176621868[b38]C,T	C	T	388852	158	199	0.000379664	0.371896	0.514779	FALSE	0.0314286	0.0157571
ENSG00000287012	3	+	172711152	3644	chr3:173346246[b38]A,G	A	G	635094	157	201	0.00106149	-0.958705	0.656231	FALSE	0.011633	0.00204379
ENSG00000289417	3	+	173818897	2976	chr3:173835131[b38]A,T	A	T	16234	158	199	5.46245e-05	0.855147	0.166821	FALSE	0.0250633	0.124205
ENSG00000121879	3	+	179148115	3307	chr3:179313299[b38]A,G	G	A	165184	160	201	0.000287517	-0.0929066	0.527516	FALSE	0.0128336	0.121944
ENSG00000172667	3	-	179071596	3226	chr3:178468020[b38]C,T	C	T	603576	157	201	0.0011304	-0.0905254	0.649428	FALSE	0.000721054	0.0465902
ENSG00000177565	3	-	177197122	3728	chr3:176573306[b38]A,G	A	G	623816	157	201	0.00284976	-0.0889331	0.712032	FALSE	0.00159179	0.00866412
ENSG00000197584	3	+	178272933	3195	chr3:178644410[b38]C,T	T	C	371477	158	201	3.17636e-05	-0.310164	0.65246	FALSE	0.00583456	0.0338003
ENSG00000200882	3	-	177126018	3748	chr3:176134151[b38]C,T	C	T	991867	160	200	2.02969e-05	-0.121804	0.642064	FALSE	0.00308343	0.0749688
ENSG00000223930	3	-	178385208	3316	chr3:177817742[b38]A,G	G	A	567466	157	199	0.00117227	0.280639	0.665981	FALSE	0.00361805	0.0985793
ENSG00000225790	3	+	177930759	3322	chr3:176932254[b38]C,T	T	C	-998505	158	201	0.000356326	0.513938	0.480146	FALSE	0.0118935	0.00560736
ENSG00000228221	3	+	177441911	3638	chr3:177590930[b38]G,T	T	G	149019	158	197	0.000198003	-0.418947	0.459483	FALSE	0.0297922	0.00444579
ENSG00000237978	3	-	178934722	3209	chr3:178868303[b38]A,G	A	G	66419	157	199	4.71346e-06	-0.616038	0.18125	FALSE	0.0242951	0.00821055
ENSG00000270321	3	-	177959707	3257	chr3:177962494[b38]A,G	A	G	-2787	159	201	3.7435e-05	1.06752	0.179468	FALSE	0.082579	0.0124019
ENSG00000114450	3	-	179451347	3271	chr3:178765792[b38]C,T	T	C	685555	160	199	4.35749e-05	0.0954407	0.161996	FALSE	0.00370512	0.00953972
ENSG00000121864	3	+	179323032	3354	chr3:178823113[b38]A,C	A	C	-499919	157	199	0.000979987	-0.034848	0.626535	FALSE	0.00687638	8.50246e-08
ENSG00000136518	3	+	179562887	3228	chr3:179021806[b38]C,G	C	G	-541081	160	194	0.00010264	-0.069457	0.298548	FALSE	0.000920396	0.0119701
ENSG00000171109	3	+	179347710	3396	chr3:179315755[b38]A,C	C	A	-31955	159	197	0.000198834	0.0557117	0.512047	FALSE	0.00612841	0.24239
ENSG00000171121	3	-	179266712	3341	chr3:179520036[b38]A,G	A	G	-253324	158	199	0.00024335	-0.184724	0.461589	FALSE	0.00290261	0.0080847
ENSG00000240429	3	-	179259029	3336	chr3:178360684[b38]A,G	G	A	898345	159	201	2.323e-10	-0.527382	0.363519	FALSE	0.0074125	0.0484939
ENSG00000242539	3	+	179396962	3329	chr3:178454325[b38]G,T	T	G	-942637	158	199	0.00133434	-1.68933	0.639407	FALSE	0.00851943	0.000574348
ENSG00000260743	3	+	179340323	3401	chr3:179270303[b38]A,G	A	G	-70020	160	200	0.000312487	-0.143507	0.629834	FALSE	0.00548451	0.00288209
ENSG00000272699	3	+	179405449	3316	chr3:179670094[b38]G,T	G	T	264645	159	199	0.0014096	-0.172502	0.67791	FALSE	0.0174057	0.000650825
ENSG00000289574	3	+	179370393	3373	chr3:178588827[b38]A,T	A	T	-781566	160	201	0.000681698	-0.720109	0.712859	FALSE	0.000123588	0.16993
ENSG00000101745	18	+	9136229	5782	chr18:9267870[b38]A,G	A	G	131641	158	198	3.86939e-16	0.0629487	1.90477e-10	TRUE	0.0328536	0.013574
ENSG00000168502	18	+	8705557	5197	chr18:8722369[b38]A,G	A	G	16812	159	201	6.6061e-09	-0.0944193	0.000635157	TRUE	0.0274488	0.0686911
ENSG00000178127	18	+	9102631	5713	chr18:9344882[b38]A,G	G	A	242251	160	196	0.00054165	0.0263276	0.654154	FALSE	0.00113809	0.0337651
ENSG00000206418	18	+	8609438	5049	chr18:8224866[b38]C,T	C	T	-384572	158	198	0.00013733	0.0373245	0.445122	FALSE	0.000278987	0.00157259
ENSG00000263935	18	-	8688023	5164	chr18:8642693[b38]C,T	C	T	45330	160	201	0.000321387	0.839467	0.560803	FALSE	0.026812	0.00585468
ENSG00000265962	18	-	8707071	5201	chr18:8690367[b38]A,G	A	G	16704	158	200	0.000480506	0.506296	0.608032	FALSE	0.0219726	9.32196e-05
ENSG00000266053	18	-	9136365	5782	chr18:8179261[b38]C,T	C	T	957104	158	201	0.00013308	-0.673368	0.428334	FALSE	0.0162907	0.0490522
ENSG00000266613	18	+	8412130	5185	chr18:8055652[b38]A,G	A	G	-356478	160	199	9.04828e-05	-0.688876	0.376003	FALSE	0.0183266	0.0842711
ENSG00000286765	18	+	8971625	5513	chr18:9854752[b38]A,G	A	G	883127	159	200	0.000548112	0.863092	0.639407	FALSE	0.0141823	0.0375076
ENSG00000288939	18	-	9102012	5713	chr18:8381075[b38]C,T	T	C	720937	158	200	0.000580015	0.204175	0.670902	FALSE	0.0138061	0.0596875
ENSG00000058056	3	+	179653033	3228	chr3:180034574[b38]A,G	A	G	381541	159	201	0.00116054	0.220963	0.668505	FALSE	0.0108395	0.0163815
ENSG00000114757	3	-	180036601	3181	chr3:179958556[b38]C,G	G	C	78045	158	199	9.11611e-05	0.0552942	0.313358	FALSE	0.00283315	0.00804048
ENSG00000136521	3	+	179604691	3238	chr3:178678601[b38]C,T	C	T	-926090	158	201	0.00155029	0.070488	0.667713	FALSE	0.00206163	0.0828421
ENSG00000136522	3	-	179604626	3238	chr3:179774408[b38]A,G	A	G	-169782	159	201	0.000555808	-0.0869561	0.591147	FALSE	0.01199	0.132142
ENSG00000239880	3	+	180323108	2878	chr3:180147978[b38]C,G	G	C	-175130	158	201	1.57051e-05	-1.18855	0.0662043	FALSE	0.0108096	0.0779539
ENSG00000243977	3	-	179649495	3218	chr3:179190792[b38]A,G	A	G	458703	159	199	3.93768e-05	-0.481221	0.154581	FALSE	0.0269917	0.0519766
ENSG00000272660	3	-	179584272	3226	chr3:179299757[b38]A,T	A	T	284515	158	197	1.40082e-05	0.264107	0.222546	FALSE	0.0223595	0.0314607
ENSG00000272910	3	-	179583263	3227	chr3:180410964[b38]A,G	A	G	-827701	159	201	0.000227477	-0.613137	0.445106	FALSE	0.00973831	0.0451168
ENSG00000287645	3	+	179971495	3192	chr3:179970816[b38]G,T	G	T	-679	157	199	1.26695e-14	-0.87741	8.45956e-09	TRUE	0.0802397	0.0519214
ENSG00000288698	3	+	179604808	3238	chr3:179190792[b38]A,G	A	G	-414016	159	199	0.00163867	-0.831235	0.666377	FALSE	0.0116281	0.00262697
ENSG00000114416	3	+	180868142	2573	chr3:179942936[b38]C,T	C	T	-925206	155	199	0.00155767	-0.0220976	0.635999	FALSE	0.00142817	0.0820666
ENSG00000145075	3	-	180870801	2571	chr3:179985209[b38]C,T	T	C	885592	160	201	0.000792736	1.6435	0.530756	FALSE	0.0144832	0.0110413
ENSG00000163728	3	+	180602164	2625	chr3:180483034[b38]C,T	C	T	-119130	157	200	5.79695e-12	0.179048	4.99734e-07	TRUE	0.0364833	0.130004
ENSG00000205981	3	-	180989604	2553	chr3:180000237[b38]C,T	T	C	989367	159	201	0.00144678	-0.0856231	0.650259	FALSE	0.00345599	0.111723
ENSG00000239381	3	-	181700540	2409	chr3:180945415[b38]C,T	C	T	755125	160	199	5.98652e-05	-0.638168	0.456689	FALSE	0.020082	0.0100399
ENSG00000239774	3	-	180601848	2623	chr3:179738141[b38]C,T	T	C	863707	160	201	0.00621576	-1.32802	0.71365	FALSE	0.0294535	0.000637323
ENSG00000241231	3	-	181442375	2407	chr3:181445987[b38]C,T	T	C	-3612	158	201	3.35704e-53	-1.47224	5.07445e-28	TRUE	0.37094	0.0973386
ENSG00000242808	3	+	180989763	2552	chr3:181705814[b38]C,G	G	C	716051	160	201	0.000936576	0.060765	0.581542	FALSE	0.00262225	0.0349786
ENSG00000276690	3	+	181699609	2407	chr3:181287097[b38]A,G	A	G	-412512	158	200	0.000411384	-0.865772	0.633079	FALSE	0.00243236	0.0101531
ENSG00000284862	3	-	180679382	2572	chr3:180693642[b38]A,G	G	A	-14260	157	200	0.000692892	-0.271869	0.536584	FALSE	0.0136639	0.0278889
ENSG00000120802	12	+	98515580	3073	chr12:98183211[b38]C,T	T	C	-332369	158	201	0.0011653	0.0819728	0.658881	FALSE	0.0086796	0.0843859
ENSG00000181449	3	+	181711926	2437	chr3:182618634[b38]A,G	A	G	906708	160	200	0.00502044	-0.0605839	0.714773	FALSE	0.00150853	0.000277582
ENSG00000201296	12	-	98417897	3054	chr12:97969847[b38]C,T	C	T	448050	159	201	5.27305e-05	0.484445	0.50046	FALSE	0.026853	0.0360858
ENSG00000206899	12	+	97721717	3278	chr12:97258631[b38]C,T	T	C	-463086	158	200	0.000269975	0.844547	0.487248	FALSE	0.0191562	0.0101378
ENSG00000227825	12	-	98454878	3076	chr12:98553895[b38]C,T	T	C	-99017	159	199	1.63425e-06	-0.430134	0.0298556	TRUE	0.00397554	0.0416349
ENSG00000245017	12	-	98503761	3085	chr12:98497733[b38]A,G	A	G	6028	158	200	0.000452632	-0.497563	0.534611	FALSE	0.0302316	0.0313914
ENSG00000257167	12	-	98515992	3075	chr12:99429810[b38]A,G	G	A	-913818	160	200	0.00291417	-1.71326	0.708121	FALSE	0.0146885	5.26598e-05
ENSG00000257501	12	-	97761671	3291	chr12:98741860[b38]C,T	T	C	-980189	158	199	0.00162762	-0.377354	0.687233	FALSE	0.00526311	0.077834
ENSG00000276398	12	+	97560857	3270	chr12:97641207[b38]A,G	G	A	80350	157	200	0.00119789	-1.05548	0.648169	FALSE	0.00833746	0.00984932
ENSG00000278802	12	+	97560558	3270	chr12:97577850[b38]A,G	A	G	17292	159	201	2.4457e-05	0.300145	0.656898	FALSE	0.00762636	0.0601884
ENSG00000075415	12	+	98593592	3139	chr12:97644333[b38]C,G	G	C	-949259	158	196	0.000849398	-0.0321524	0.620856	FALSE	0.000827021	0.0357428
ENSG00000120868	12	+	98645291	3082	chr12:98891232[b38]A,G	G	A	245941	160	201	0.00144167	-0.209533	0.681299	FALSE	0.0121739	0.192582
ENSG00000166130	12	-	98644703	3082	chr12:98701397[b38]A,G	A	G	-56694	159	197	6.09085e-05	0.255536	0.624015	FALSE	0.0503869	0.00568294
ENSG00000185046	12	-	99984239	3071	chr12:99799194[b38]C,T	C	T	185045	158	199	1.64953e-07	0.081061	0.00430562	TRUE	0.0262081	0.0581386
ENSG00000212443	12	+	98599636	3138	chr12:98735419[b38]C,T	C	T	135783	159	198	0.00111242	-1.04695	0.698362	FALSE	0.00450815	0.0423202
ENSG00000214203	12	-	100009053	3109	chr12:100281706[b38]C,T	T	C	-272653	159	201	0.0059933	0.405485	0.718175	FALSE	0.0111057	0.0150942
ENSG00000225185	12	-	98590724	3140	chr12:99278373[b38]A,T	A	T	-687649	159	200	0.000468782	-0.610927	0.590128	FALSE	0.0132253	0.00389591
ENSG00000279148	12	-	100026249	3122	chr12:99569621[b38]C,T	T	C	456628	160	201	0.000122828	0.418777	0.438153	FALSE	0.00372138	0.0292143
ENSG00000280088	12	-	100032326	3132	chr12:100731731[b38]A,G	G	A	-699405	159	200	1.26115e-05	-0.417551	0.675708	FALSE	9.35775e-06	0.0471015
ENSG00000287675	12	+	99985046	3072	chr12:100249261[b38]A,T	A	T	264215	160	199	0.00064985	-0.767902	0.555079	FALSE	0.0309783	0.0532416
ENSG00000012504	12	+	100473709	3312	chr12:100426307[b38]A,G	G	A	-47402	160	198	0.00104322	-0.583315	0.622876	FALSE	0.0218038	0.0386885
ENSG00000075089	12	+	100199123	3199	chr12:100329196[b38]A,G	G	A	130073	158	200	0.00159978	-0.113331	0.689385	FALSE	0.00296028	0.0251848
ENSG00000111647	12	-	100142637	3191	chr12:99962938[b38]A,G	A	G	179699	159	197	1.18769e-08	-0.102802	0.000846916	TRUE	0.0128869	0.00610523
ENSG00000136021	12	+	100267141	3263	chr12:99997310[b38]C,T	C	T	-269831	159	197	4.28694e-05	0.0515684	0.181623	FALSE	0.0181992	0.0320945
ENSG00000139354	12	+	100573684	3341	chr12:101073011[b38]C,T	C	T	499327	160	200	0.000417467	0.19441	0.536592	FALSE	0.0295473	0.00346863
ENSG00000151572	12	+	100717527	3491	chr12:101407031[b38]A,G	A	G	689504	159	197	7.44085e-07	0.0794424	0.0109488	TRUE	0.0083909	0.121882
ENSG00000166153	12	-	100267078	3263	chr12:100844219[b38]A,G	A	G	-577141	160	200	0.000874653	0.562514	0.640064	FALSE	0.00552878	0.0295803
ENSG00000179520	12	+	100357075	3338	chr12:101158218[b38]C,T	T	C	801143	159	201	2.33671e-06	-0.953409	0.233681	FALSE	0.0181875	0.0133542
ENSG00000238105	12	-	100173113	3215	chr12:100180570[b38]C,G	C	G	-7457	160	201	0.000114953	0.414486	0.294928	FALSE	0.0103483	0.0379604
ENSG00000257489	12	-	100199521	3199	chr12:99291906[b38]A,G	A	G	907615	158	201	9.46652e-05	0.746804	0.412846	FALSE	0.00878272	0.00461673
ENSG00000111666	12	+	101696948	3593	chr12:101689424[b38]A,G	A	G	-7524	160	196	1.46935e-20	-0.083216	1.24543e-14	TRUE	0.0625095	0.131881
ENSG00000120800	12	+	101280106	3460	chr12:101296614[b38]A,G	A	G	16508	160	199	0.000426048	-0.137469	0.545625	FALSE	0.00207982	0.00606469
ENSG00000120805	12	-	101407647	3414	chr12:101344064[b38]A,G	G	A	63583	160	198	3.38088e-06	0.0668414	0.0344385	TRUE	0.00489363	0.00246626
ENSG00000139351	12	-	101739363	3595	chr12:101742519[b38]A,C	C	A	-3156	158	201	2.06072e-05	0.571386	0.136908	FALSE	0.0314098	0.0362325
ENSG00000196091	12	+	101568354	3473	chr12:101771646[b38]A,G	G	A	203292	157	198	8.1507e-06	-0.209421	0.0592738	FALSE	0.00559759	0.0440818
ENSG00000199933	12	+	101719809	3595	chr12:101909709[b38]A,G	G	A	189900	160	196	0.000289699	-0.110677	0.701788	FALSE	0.00202975	0.0804048
ENSG00000222890	12	+	101411358	3413	chr12:101602685[b38]C,T	T	C	191327	159	200	1.00655e-10	0.389968	0.0633571	FALSE	0.0204977	0.0618766
ENSG00000256870	12	-	101209850	3466	chr12:100266321[b38]A,G	G	A	943529	158	196	0.00250679	-0.170127	0.711354	FALSE	0.00110021	0.0195211
ENSG00000257514	12	-	101659715	3565	chr12:101819878[b38]A,T	T	A	-160163	160	201	0.00165545	0.427797	0.697147	FALSE	0.017861	0.0163031
ENSG00000274560	12	-	101696003	3594	chr12:101735756[b38]C,T	T	C	-39753	158	201	0.00161597	-0.631045	0.696236	FALSE	0.0116635	0.0389589
ENSG00000017427	12	-	102481704	3573	chr12:102463601[b38]C,T	T	C	18103	159	201	0.000139723	-0.458538	0.671816	FALSE	0.0166037	0.105661
ENSG00000075188	12	-	102120051	3711	chr12:101687121[b38]C,T	T	C	432930	160	201	0.00011144	-0.233405	0.373749	FALSE	0.00310774	0.205098
ENSG00000111670	12	-	101830677	3573	chr12:101902388[b38]A,T	A	T	-71711	158	198	1.05256e-05	-0.0443986	0.111232	FALSE	0.000609762	0.00966675
ENSG00000120860	12	-	102061964	3677	chr12:102058486[b38]A,C	A	C	3478	157	201	2.10916e-18	-0.0856658	6.51644e-12	TRUE	0.0301576	0.0555746
ENSG00000136048	12	+	101877581	3573	chr12:101739613[b38]A,G	A	G	-137968	160	198	8.62946e-06	-0.189145	0.079802	FALSE	0.020375	0.0449307
ENSG00000171759	12	-	102917132	3867	chr12:102958048[b38]C,T	C	T	-40916	157	201	7.55399e-10	0.318278	0.000203308	TRUE	0.052374	0.119045
ENSG00000185480	12	+	102120184	3711	chr12:101980011[b38]A,G	A	G	-140173	158	200	9.67084e-05	-0.470065	0.538796	FALSE	0.00684665	0.0157826
ENSG00000222255	12	-	101765407	3604	chr12:100869224[b38]C,G	G	C	896183	158	200	6.84802e-07	-0.143549	0.612428	FALSE	0.00891131	0.0777417
ENSG00000258153	12	-	101873317	3568	chr12:101055383[b38]A,G	G	A	817934	157	200	0.000172133	-0.215147	0.453728	FALSE	0.0239937	0.0339101
ENSG00000258230	12	-	101773189	3593	chr12:101944234[b38]C,T	C	T	-171045	160	200	0.000376534	0.45435	0.674275	FALSE	0.0248058	0.0545899
ENSG00000111696	12	-	103841158	4607	chr12:103851268[b38]A,G	A	G	-10110	157	201	2.07683e-05	0.138109	0.175943	FALSE	0.00596407	0.122839
ENSG00000139352	12	+	102957675	3873	chr12:103504787[b38]G,T	T	G	547112	160	201	0.000325963	0.322833	0.488258	FALSE	0.0144041	0.0537645
ENSG00000166598	12	+	103930108	4528	chr12:104711958[b38]A,G	A	G	781850	159	201	2.38406e-05	0.180267	0.249456	FALSE	0.00342175	0.260939
ENSG00000179088	12	-	103495903	4466	chr12:102728017[b38]C,G	G	C	767886	160	201	0.00133945	-1.146	0.680999	FALSE	0.00361633	0.0180824
ENSG00000214198	12	-	103929883	4528	chr12:103694236[b38]A,G	A	G	235647	158	199	7.13319e-06	-0.471368	0.122146	FALSE	0.0202879	0.00581272
ENSG00000257327	12	+	103841452	4607	chr12:103764511[b38]A,G	A	G	-76941	159	200	0.000523608	0.451041	0.608032	FALSE	0.0360955	0.0405468
ENSG00000257681	12	-	103768808	4573	chr12:103774491[b38]A,G	A	G	-5683	158	198	2.22346e-16	0.676699	1.25841e-09	TRUE	0.142281	0.00213088
ENSG00000257703	12	-	103178333	4050	chr12:103751616[b38]C,T	C	T	-573283	158	201	0.000310491	-0.960209	0.636347	FALSE	0.0251851	0.0148596
ENSG00000257737	12	-	103657608	4544	chr12:104336136[b38]C,G	G	C	-678528	160	201	0.000785858	0.711959	0.633366	FALSE	0.0178107	0.0152685
ENSG00000288092	12	+	103013363	3940	chr12:102702636[b38]C,T	C	T	-310727	159	201	0.000408285	0.663265	0.580569	FALSE	0.0217257	0.0462753
ENSG00000111727	12	+	104064532	4624	chr12:103743319[b38]A,G	A	G	-321213	159	199	0.000254687	-0.0433899	0.485267	FALSE	0.0115558	0.0115573
ENSG00000120820	12	-	104063950	4622	chr12:104013523[b38]A,G	A	G	50427	159	200	0.0022771	0.138302	0.706128	FALSE	0.0217401	0.0750425
ENSG00000120837	12	-	104138142	4715	chr12:104446582[b38]A,C	A	C	-308440	160	200	0.000252096	-0.0574262	0.478144	FALSE	0.00327407	0.136809
ENSG00000139372	12	+	103965823	4591	chr12:104043664[b38]A,G	A	G	77841	159	197	0.000238214	0.091515	0.468343	FALSE	0.0148343	0.085904
ENSG00000198431	12	+	104215780	4756	chr12:104065310[b38]C,T	T	C	-150470	159	200	0.000138242	0.171405	0.466173	FALSE	0.0253586	0.0338605
ENSG00000199415	12	+	104125237	4685	chr12:103848552[b38]C,T	T	C	-276685	158	199	0.000235276	-0.392656	0.457937	FALSE	0.0226871	0.00234936
ENSG00000204954	12	-	103965517	4589	chr12:103945084[b38]A,G	G	A	20433	160	199	5.39288e-07	-0.122541	0.0121754	TRUE	0.0651987	0.000633022
ENSG00000216285	12	+	104030780	4622	chr12:104345047[b38]A,G	G	A	314267	160	201	0.000242635	0.748003	0.443707	FALSE	0.0218867	7.16151e-05
ENSG00000255150	12	+	104303740	4839	chr12:104397164[b38]A,G	A	G	93424	160	198	5.39774e-08	-0.984513	0.229935	FALSE	0.0326338	0.00707478
ENSG00000284503	12	+	103930426	4528	chr12:103930821[b38]G,T	T	G	395	160	201	2.21147e-07	-0.169721	0.555858	FALSE	0.000812473	0.0740628
ENSG00000136010	12	-	105106864	4592	chr12:105239358[b38]C,T	T	C	-132494	159	199	8.03569e-05	0.140866	0.331982	FALSE	0.0193754	0.0365124
ENSG00000136044	12	-	105236014	4652	chr12:105208853[b38]A,C	C	A	27161	159	200	5.27801e-06	0.0788641	0.0547729	FALSE	0.00262683	0.180199
ENSG00000136051	12	+	105107325	4592	chr12:105134111[b38]C,G	G	C	26786	159	198	4.35813e-08	0.0774583	0.00289231	TRUE	0.00922519	0.00414956
ENSG00000136052	12	-	104958089	4546	chr12:105303784[b38]C,T	T	C	-345695	160	198	0.000550373	-0.0664249	0.594811	FALSE	0.00609058	0.0219727
ENSG00000151131	12	+	104986317	4543	chr12:105663761[b38]A,G	G	A	677444	159	200	0.00050311	-0.137526	0.576178	FALSE	0.0186632	0.000492656
ENSG00000171310	12	+	104455296	4881	chr12:103770120[b38]C,T	C	T	-685176	159	200	0.00123766	0.051701	0.678475	FALSE	0.0106666	0.164888
ENSG00000235162	12	+	105235291	4653	chr12:104781737[b38]A,G	A	G	-453554	159	201	0.00111279	-0.321023	0.679328	FALSE	0.00156179	0.305354
ENSG00000257859	12	+	105704204	4143	chr12:106263803[b38]A,G	A	G	559599	160	200	0.00181847	-1.01906	0.689317	FALSE	0.0140837	0.00760889
ENSG00000286520	12	-	105700598	4152	chr12:104903134[b38]C,T	T	C	797464	160	200	0.00270592	-1.74482	0.709002	FALSE	0.0137788	0.00682963
ENSG00000289387	12	+	105762151	4068	chr12:106225981[b38]A,C	A	C	463830	160	201	0.000601949	0.459053	0.636211	FALSE	0.00695644	0.0162843
ENSG00000017797	18	+	9475010	5949	chr18:8965713[b38]A,C	A	C	-509297	160	200	3.96489e-05	-0.0382599	0.313146	FALSE	0.000456573	0.203971
ENSG00000101558	18	+	9914017	5898	chr18:9694875[b38]C,T	T	C	-219142	160	200	0.000424949	-0.0882042	0.627396	FALSE	0.00254137	0.0522052
ENSG00000128791	18	+	9334768	5953	chr18:10321706[b38]A,G	G	A	986938	157	201	0.000333977	-0.0533445	0.60889	FALSE	0.00452828	2.42848e-05
ENSG00000154845	18	-	9614486	5931	chr18:9522668[b38]A,G	G	A	91818	158	199	9.28432e-05	-0.0432161	0.466401	FALSE	0.0115872	0.0406019
ENSG00000168454	18	+	9885767	5971	chr18:8963236[b38]A,G	A	G	-922531	158	201	0.00140215	-0.500205	0.708899	FALSE	0.00881336	0.00554504
ENSG00000168461	18	+	9708276	6049	chr18:9930514[b38]A,G	A	G	222238	160	199	4.65956e-05	-0.153044	0.291998	FALSE	7.13154e-06	0.00848454
ENSG00000264964	18	-	9334138	5948	chr18:8442552[b38]G,T	G	T	891586	160	200	2.60463e-06	-2.58839	0.0345771	TRUE	0.0513116	0.00566169
ENSG00000272799	18	-	9912317	5906	chr18:9792572[b38]C,G	G	C	119745	159	200	0.00089813	0.387832	0.684611	FALSE	0.0211996	0.00224631
ENSG00000273284	18	+	9259389	5807	chr18:8570844[b38]C,T	C	T	-688545	160	201	0.00189596	-2.49342	0.714857	FALSE	0.0101712	0.00544977
ENSG00000273335	18	-	9473422	5947	chr18:9805126[b38]G,T	G	T	-331704	160	199	2.70358e-05	-0.619019	0.290521	FALSE	0.0356337	0.0609781
ENSG00000013503	12	+	106357749	3741	chr12:106366347[b38]A,G	G	A	8598	160	200	4.39428e-06	-0.15096	0.0675957	FALSE	0.0030528	0.00325628
ENSG00000074590	12	-	106138655	3757	chr12:106070034[b38]C,T	T	C	68621	158	200	0.00027377	0.0387638	0.502755	FALSE	0.000849015	0.0277775
ENSG00000111783	12	+	106583005	3720	chr12:105650253[b38]C,T	C	T	-932752	158	200	0.000135598	0.0636669	0.357635	FALSE	0.00894936	0.212637
ENSG00000111785	12	+	106774622	3685	chr12:107565195[b38]C,T	T	C	790573	160	200	6.93026e-05	-0.12518	0.297602	FALSE	0.00285843	0.000775095
ENSG00000136026	12	-	106247853	3768	chr12:106289139[b38]A,G	G	A	-41286	159	199	3.1972e-21	0.173503	1.06268e-13	TRUE	0.122751	0.000531174
ENSG00000166046	12	+	106301930	3743	chr12:107071118[b38]C,G	G	C	769188	160	199	5.10328e-05	0.153066	0.241537	FALSE	0.00272642	0.00110825
ENSG00000257711	12	-	106684661	3738	chr12:105973389[b38]C,T	T	C	711272	160	201	0.00183093	0.671267	0.686237	FALSE	0.0134961	0.00369476
ENSG00000257890	12	-	106058103	3832	chr12:106059036[b38]G,T	T	G	-933	158	200	1.54172e-26	-0.609278	1.57434e-13	TRUE	0.232824	0.00616881
ENSG00000277715	12	+	106250760	3766	chr12:106258247[b38]A,C	A	C	7487	160	199	5.50065e-06	0.0883524	0.0949635	FALSE	0.0360184	0.00884318
ENSG00000290003	12	+	106349055	3743	chr12:106338402[b38]A,G	A	G	-10653	159	201	1.23736e-08	-0.288198	0.00319936	TRUE	0.0210843	0.000133806
ENSG00000008405	12	-	107092963	3802	chr12:107797378[b38]A,G	A	G	-704415	158	199	0.000226657	0.0444538	0.395313	FALSE	0.020497	0.165592
ENSG00000120832	12	-	106986970	3857	chr12:107143810[b38]C,T	C	T	-156840	156	198	5.99738e-05	0.0437854	0.239137	FALSE	0.0192576	0.0175895
ENSG00000136045	12	+	107685800	4231	chr12:107457403[b38]C,T	T	C	-228397	159	200	0.00145602	0.0383231	0.674925	FALSE	3.87262e-05	0.0527425
ENSG00000151135	12	+	106955720	3915	chr12:106955516[b38]C,T	T	C	-204	160	200	0.0002862	-0.0346233	0.466399	FALSE	0.0107859	0.0696972
ENSG00000151136	12	+	107318422	3810	chr12:107628133[b38]G,T	T	G	309711	158	198	0.000935712	-0.200624	0.651145	FALSE	0.00301328	0.000415546
ENSG00000222160	12	+	107650790	4222	chr12:108483159[b38]C,T	C	T	832369	160	201	2.01824e-05	-0.182309	0.62387	FALSE	2.62607e-05	0.067526
ENSG00000240441	12	+	107719600	4229	chr12:107826382[b38]A,G	A	G	106782	158	197	0.000729024	-0.16394	0.653025	FALSE	0.00811772	0.031962
ENSG00000257545	12	-	106774691	3683	chr12:106022454[b38]C,T	T	C	752237	159	201	0.00202133	0.687175	0.687151	FALSE	0.0318408	0.0163953
ENSG00000260329	12	-	106954030	3915	chr12:107612322[b38]A,G	A	G	-658292	160	200	4.34123e-06	-0.300757	0.0904302	FALSE	0.0331633	0.000194047
ENSG00000287957	12	-	106869170	3772	chr12:106275600[b38]C,T	C	T	593570	158	199	3.39632e-05	0.461381	0.127777	FALSE	0.0439146	0.00628077
ENSG00000110851	12	-	107760958	4246	chr12:108044571[b38]C,T	T	C	-283613	160	200	0.000736335	0.124409	0.634429	FALSE	0.00315556	0.280487
ENSG00000139370	12	-	128823945	6328	chr12:127987279[b38]A,G	A	G	836666	159	201	0.000296835	-0.140359	0.599028	FALSE	0.00991851	0.0253633
ENSG00000181234	12	+	128267171	6231	chr12:128267883[b38]C,T	T	C	712	160	200	9.18412e-08	0.091668	0.0042027	TRUE	0.0203749	0.068805
ENSG00000255757	12	-	127877000	6121	chr12:127333748[b38]C,T	T	C	543252	158	201	0.00186498	-0.425067	0.71633	FALSE	0.000534092	0.0219806
ENSG00000256193	12	+	127914708	6103	chr12:128495668[b38]G,T	G	T	580960	160	197	7.95256e-06	-0.287798	0.365542	FALSE	0.00535225	0.0412436
ENSG00000256597	12	+	127881617	6115	chr12:128427293[b38]A,G	A	G	545676	153	201	0.000596264	-0.421566	0.661558	FALSE	0.00985915	0.0138227
ENSG00000256971	12	-	127983803	6177	chr12:127579295[b38]C,T	T	C	404508	158	200	1.16512e-06	1.20904	0.203746	FALSE	0.0759903	0.0164359
ENSG00000279475	12	-	127825939	6053	chr12:127982656[b38]G,T	G	T	-156717	160	201	0.00047753	1.04703	0.63098	FALSE	0.0124029	0.0263553
ENSG00000279500	12	-	128813187	6307	chr12:129759736[b38]G,T	T	G	-946549	160	201	7.4782e-05	2.49309	0.483668	FALSE	0.0607254	0.00964319
ENSG00000286662	12	-	127794528	6016	chr12:126999078[b38]G,T	T	G	795450	156	199	1.34754e-06	-0.558491	0.107124	FALSE	0.00249762	0.0020523
ENSG00000060709	12	-	130768080	7170	chr12:130150046[b38]C,T	T	C	618034	160	198	0.000250409	0.0884315	0.615113	FALSE	0.00288665	0.00654603
ENSG00000111432	12	+	130162460	6859	chr12:130132283[b38]C,T	T	C	-30177	160	200	0.00012325	0.39072	0.540704	FALSE	0.0238265	0.0267697
ENSG00000125207	12	+	130337888	6899	chr12:130331771[b38]C,T	T	C	-6117	159	199	6.07752e-09	-0.620913	0.000245482	TRUE	0.0652897	0.0194532
ENSG00000151948	12	+	128853428	6369	chr12:128836581[b38]C,T	T	C	-16847	159	200	8.42922e-09	0.111423	0.00217601	TRUE	0.00911615	0.00184273
ENSG00000151952	12	-	129903341	6683	chr12:130075288[b38]A,C	A	C	-171947	157	200	0.000231371	0.0492842	0.566365	FALSE	0.00300515	0.00458301
ENSG00000214039	12	-	130043920	6804	chr12:129812269[b38]C,T	C	T	231651	159	199	0.000219389	-2.03738	0.524041	FALSE	0.0237103	0.00408626
ENSG00000250208	12	-	130161963	6859	chr12:130158431[b38]A,G	G	A	3532	159	197	4.35532e-05	0.66418	0.258242	FALSE	0.0187323	0.0344897
ENSG00000274695	12	+	128826837	6337	chr12:129545062[b38]C,T	C	T	718225	158	198	0.000798437	-0.178436	0.699437	FALSE	0.00369775	0.00792635
ENSG00000279146	12	-	130465009	7038	chr12:130739379[b38]A,C	C	A	-274370	160	201	7.00833e-05	2.28902	0.361914	FALSE	0.0368784	0.000310647
ENSG00000286394	12	+	129696600	6632	chr12:130360640[b38]A,C	C	A	664040	160	201	0.000404079	-0.693967	0.624839	FALSE	0.0235051	1.92007e-06
ENSG00000111450	12	-	130839101	7104	chr12:130783858[b38]C,T	T	C	55243	160	197	3.71943e-07	-0.146894	0.0144408	TRUE	0.0234057	0.003454
ENSG00000111452	12	+	130953908	7064	chr12:130981411[b38]C,G	C	G	27503	160	200	6.41288e-06	0.275941	0.0895292	FALSE	0.0393043	0.0782151
ENSG00000132341	12	+	130872038	7120	chr12:131438020[b38]C,T	T	C	565982	158	199	0.000175476	0.0360878	0.511958	FALSE	0.00376956	0.0163971
ENSG00000204603	12	+	131165012	6512	chr12:131217496[b38]C,T	T	C	52484	159	199	0.00082402	0.35739	0.681266	FALSE	0.0109396	0.0255799
ENSG00000256299	12	-	130812445	7139	chr12:131755465[b38]A,G	A	G	-943020	160	200	0.000372338	0.513686	0.704553	FALSE	0.00945418	0.0188661
ENSG00000256810	12	-	131035127	6868	chr12:131041610[b38]A,C	A	C	-6483	159	200	1.80024e-06	-0.557189	0.0302411	TRUE	0.035873	7.75555e-09
ENSG00000279128	12	-	131022770	6928	chr12:131034843[b38]C,T	T	C	-12073	157	197	2.73304e-36	-1.13331	6.56668e-26	TRUE	0.308378	8.32632e-07
ENSG00000279650	12	-	130775695	7169	chr12:130233065[b38]C,T	C	T	542630	157	200	0.000378556	0.94568	0.611918	FALSE	0.0182054	0.0466831
ENSG00000279993	12	-	131025562	6914	chr12:131041610[b38]A,C	A	C	-16048	159	200	7.86328e-35	-1.04633	2.38427e-24	TRUE	0.278288	0.000127983
ENSG00000280217	12	+	131235512	6524	chr12:131204527[b38]C,G	C	G	-30985	159	197	2.8186e-05	-0.317338	0.188498	FALSE	0.0204721	0.117029
ENSG00000255704	12	-	131596858	6529	chr12:130852907[b38]C,T	C	T	743951	158	201	0.0012072	0.190571	0.714733	FALSE	0.00784955	0.035639
ENSG00000256209	12	-	131492758	6604	chr12:131351994[b38]A,G	A	G	140764	160	201	0.000215486	-1.30332	0.493476	FALSE	0.014781	0.0754188
ENSG00000256258	12	-	131622820	6511	chr12:132600213[b38]A,C	A	C	-977393	160	201	0.00080258	0.606251	0.665821	FALSE	0.0228563	0.0040976
ENSG00000275232	12	-	131455399	6675	chr12:131630196[b38]G,T	T	G	-174797	160	199	0.00056649	-0.204374	0.67067	FALSE	0.016641	0.057828
ENSG00000279153	12	+	131645919	6496	chr12:131849569[b38]G,T	T	G	203650	160	201	5.56382e-06	0.848292	0.0900529	FALSE	0.039267	0.0127688
ENSG00000279455	12	-	131620179	6518	chr12:131628301[b38]C,T	T	C	-8122	157	199	1.13913e-11	-0.568699	2.01784e-06	TRUE	0.0884138	0.0102345
ENSG00000280319	12	+	131436448	6612	chr12:131422593[b38]A,G	A	G	-13855	160	200	6.45035e-06	-0.351009	0.0643838	FALSE	0.0224579	0.0423496
ENSG00000286462	12	-	131312731	6517	chr12:130520680[b38]A,G	G	A	792051	159	200	0.000217783	-0.88335	0.493043	FALSE	0.0333254	0.000715467
ENSG00000287639	12	+	131644173	6505	chr12:131233055[b38]A,G	A	G	-411118	159	198	2.51364e-05	0.30943	0.163369	FALSE	0.0167236	0.0339983
ENSG00000287792	12	-	131371392	6550	chr12:131371103[b38]C,T	C	T	289	160	199	1.55642e-05	-0.388033	0.131248	FALSE	0.0237465	8.80648e-06
ENSG00000061936	12	+	131711082	6337	chr12:131753303[b38]C,T	T	C	42221	160	200	1.20338e-05	-0.128817	0.186138	FALSE	0.00160335	0.0219578
ENSG00000177169	12	+	131894623	6117	chr12:132182506[b38]A,G	A	G	287883	160	201	9.58354e-06	0.343979	0.480947	FALSE	2.13347e-05	0.0768787
ENSG00000177192	12	+	131929201	6102	chr12:130993853[b38]G,T	G	T	-935348	160	201	0.000141399	-0.285995	0.51321	FALSE	0.00491513	0.0508609
ENSG00000198598	12	+	131828394	6211	chr12:132637802[b38]C,T	T	C	809408	160	200	0.000346068	0.318443	0.622298	FALSE	5.7246e-05	0.0541611
ENSG00000243499	12	+	131667493	6444	chr12:131673254[b38]A,G	A	G	5761	159	195	0.000269831	-0.271106	0.529976	FALSE	0.0417964	0.00264339
ENSG00000255992	12	-	131929186	6101	chr12:131872611[b38]A,G	A	G	56575	160	201	5.30777e-06	0.500214	0.142754	FALSE	0.0255228	0.0514983
ENSG00000256424	12	-	131661745	6454	chr12:131683584[b38]C,T	C	T	-21839	159	196	1.25702e-10	-0.585419	5.03547e-06	TRUE	0.106058	0.000284843
ENSG00000256955	12	+	131857421	6125	chr12:131007044[b38]A,G	A	G	-850377	159	199	0.000421274	-0.29435	0.674925	FALSE	0.0186274	0.00354163
ENSG00000273568	12	+	131934643	6092	chr12:132460191[b38]A,G	G	A	525548	160	201	9.11403e-09	0.322384	0.357755	FALSE	0.0256715	0.071601
ENSG00000279283	12	+	131896501	6117	chr12:131332149[b38]A,C	A	C	-564352	160	201	5.63216e-06	1.74571	0.217881	FALSE	0.0295697	0.00328284
ENSG00000183495	12	+	131949943	6075	chr12:132286039[b38]A,C	A	C	336096	160	201	0.000236801	0.0879666	0.518676	FALSE	0.0161977	0.122061
ENSG00000184967	12	+	132144458	5588	chr12:131881006[b38]A,C	A	C	-263452	160	201	7.55971e-05	0.23577	0.329975	FALSE	0.00373319	0.0972084
ENSG00000185163	12	-	132144298	5588	chr12:132417106[b38]A,G	A	G	-272808	160	201	0.000390075	-0.291921	0.580595	FALSE	0.00192919	0.0101645
ENSG00000185684	12	+	132084276	5741	chr12:132109055[b38]G,T	G	T	24779	157	201	4.14933e-18	-0.232938	1.64157e-11	TRUE	0.0414611	0.00322201
ENSG00000208892	12	+	132031225	5803	chr12:131041610[b38]A,C	A	C	-989615	159	200	0.000353589	0.0998265	0.606194	FALSE	0.00064419	0.00386355
ENSG00000256312	12	+	132190214	5535	chr12:132289918[b38]A,G	A	G	99704	160	201	0.00106938	0.946349	0.684053	FALSE	0.0227118	0.0282402
ENSG00000256576	12	-	132189180	5536	chr12:132192198[b38]A,G	G	A	-3018	160	195	1.17033e-08	0.690869	0.000910909	TRUE	0.0449273	0.0172694
ENSG00000256804	12	-	132126462	5640	chr12:132181217[b38]A,C	A	C	-54755	159	199	0.000204375	-0.313082	0.541505	FALSE	0.0226334	0.00822271
ENSG00000276693	12	+	132169824	5545	chr12:132438452[b38]C,T	T	C	268628	159	201	0.000371908	0.453161	0.543005	FALSE	0.0222349	0.00011527
ENSG00000279640	12	-	132100014	5668	chr12:131906866[b38]C,T	T	C	193148	160	201	0.00134633	-0.777275	0.689946	FALSE	0.0148437	0.00802462
ENSG00000182870	12	-	132329205	5225	chr12:132244086[b38]A,C	A	C	85119	159	201	4.64951e-06	0.127466	0.148915	FALSE	0.000125989	0.00157822
ENSG00000255916	12	+	132329851	5220	chr12:133033059[b38]A,C	A	C	703208	160	197	0.00110376	-0.518135	0.692234	FALSE	0.0110097	0.0405583
ENSG00000256542	12	+	132277350	5379	chr12:132928306[b38]C,T	C	T	650956	159	198	0.00160451	-0.84515	0.710293	FALSE	0.00746916	0.0088628
ENSG00000256943	12	+	132275392	5391	chr12:132460084[b38]C,T	C	T	184692	158	199	0.000898404	0.509659	0.657325	FALSE	0.00901026	0.00311672
ENSG00000278872	12	-	132279257	5374	chr12:131930224[b38]G,T	G	T	349033	159	199	0.000470374	-0.647361	0.603812	FALSE	0.00352458	0.000392375
ENSG00000279023	12	+	132360735	5113	chr12:131365277[b38]C,T	T	C	-995458	159	201	0.00307624	-0.491489	0.715192	FALSE	0.00488679	0.0223494
ENSG00000279113	12	+	132332006	5215	chr12:132289103[b38]C,T	T	C	-42903	160	201	0.000392769	0.392639	0.644416	FALSE	0.00841298	0.0251942
ENSG00000279480	12	+	132200437	5522	chr12:131561177[b38]A,G	G	A	-639260	160	200	0.00111777	-0.612666	0.676706	FALSE	0.0179522	0.00316463
ENSG00000280150	12	+	132362811	5102	chr12:131965645[b38]C,T	C	T	-397166	160	197	0.00030705	-0.590941	0.533943	FALSE	0.0180059	0.00139342
ENSG00000286008	12	+	132344478	5166	chr12:132941506[b38]C,G	C	G	597028	160	200	0.000392038	-0.276591	0.564552	FALSE	0.0126059	0.0207221
ENSG00000112787	12	+	132489552	4601	chr12:132592153[b38]C,T	C	T	102601	159	199	1.64533e-05	-0.0997513	0.125812	FALSE	0.00512826	0.00311979
ENSG00000176894	12	+	132687588	3890	chr12:132580883[b38]A,G	G	A	-106705	160	200	0.00131436	-0.0745115	0.669715	FALSE	0.019047	0.0124585
ENSG00000177084	12	-	132687317	3893	chr12:132626765[b38]C,T	T	C	60552	159	201	6.18158e-32	0.3369	1.17483e-23	TRUE	0.126513	0.0114452
ENSG00000187848	12	+	132618777	4090	chr12:132721631[b38]C,G	G	C	102854	159	197	3.88158e-11	0.538984	3.25429e-06	TRUE	0.0635997	0.131042
ENSG00000204583	12	-	132610324	4127	chr12:131639022[b38]A,T	T	A	971302	159	199	0.000520615	-0.282483	0.558612	FALSE	0.0103812	0.0277851
ENSG00000256632	12	+	132688050	3886	chr12:132565825[b38]C,T	T	C	-122225	160	199	0.000374864	0.434563	0.529155	FALSE	0.0305238	0.035956
ENSG00000277186	12	-	132593032	4189	chr12:132594235[b38]G,T	T	G	-1203	156	200	1.79077e-05	-0.457734	0.119222	FALSE	0.0487573	0.0310268
ENSG00000279700	12	+	132565072	4312	chr12:132515028[b38]A,G	A	G	-50044	160	200	6.01491e-07	-0.774893	0.00933513	TRUE	0.012	0.118827
ENSG00000280287	12	+	132550730	4387	chr12:131644242[b38]A,G	A	G	-906488	158	201	0.0013773	-1.93107	0.686978	FALSE	0.00794311	0.000580399
ENSG00000280311	12	-	132622000	4065	chr12:132027716[b38]A,T	A	T	594284	157	199	0.000109347	-0.296714	0.337832	FALSE	0.0151723	0.0299301
ENSG00000134265	18	+	10525906	6170	chr18:10526416[b38]C,T	C	T	510	160	198	8.34995e-11	-0.0430574	1.13972e-05	TRUE	0.00393826	0.0148719
ENSG00000141404	18	+	11689265	5105	chr18:12209113[b38]C,T	T	C	519848	160	201	0.000215301	0.284239	0.516273	FALSE	1.73436e-05	0.00469914
ENSG00000154856	18	+	10454636	6024	chr18:10279253[b38]C,T	C	T	-175383	158	199	0.000140623	0.135371	0.472013	FALSE	0.00284402	0.00679011
ENSG00000154864	18	-	11148590	6067	chr18:10339055[b38]C,T	T	C	809535	160	199	0.000251109	-0.115453	0.556905	FALSE	0.00496259	0.019158
ENSG00000255112	18	+	11851414	4790	chr18:11450865[b38]C,T	T	C	-400549	160	200	6.59338e-05	0.0766062	0.378922	FALSE	0.00711807	0.00643537
ENSG00000264714	18	+	10724620	6095	chr18:10730402[b38]C,T	C	T	5782	159	198	0.000229297	-0.208648	0.570185	FALSE	0.0290151	0.0115291
ENSG00000265728	18	+	10594591	6228	chr18:10274239[b38]G,T	T	G	-320352	158	201	0.00106249	0.389109	0.697707	FALSE	0.0203573	0.0338177
ENSG00000267143	18	-	11621121	5303	chr18:11937006[b38]A,G	A	G	-315885	160	198	5.27154e-05	0.824673	0.674058	FALSE	0.0184326	0.0212181
ENSG00000267773	18	+	11644337	5292	chr18:11695677[b38]C,T	T	C	51340	158	199	0.000431435	0.385869	0.64899	FALSE	0.0379152	0.0498314
ENSG00000272703	18	-	11857156	4788	chr18:11766299[b38]A,G	A	G	90857	157	200	0.000669348	-0.415355	0.665094	FALSE	0.0151165	7.53578e-05
ENSG00000072609	12	-	132887548	3419	chr12:132178878[b38]A,G	A	G	708670	158	199	0.000837752	-0.062985	0.622298	FALSE	0.00495153	0.00123581
ENSG00000090615	12	-	132829020	3559	chr12:132610104[b38]C,G	C	G	218916	158	197	2.40955e-06	0.0420263	0.0250359	TRUE	0.00748809	0.161833
ENSG00000176915	12	-	132761800	3711	chr12:132738341[b38]C,T	T	C	23459	159	197	6.66487e-05	0.0416059	0.30437	FALSE	0.0105374	0.0781627
ENSG00000196458	12	-	132956244	3301	chr12:132285159[b38]C,T	C	T	671085	160	201	0.000372457	0.0682812	0.483114	FALSE	0.00481103	0.0286426
ENSG00000201469	12	-	132723946	3791	chr12:131803637[b38]A,G	A	G	920309	160	199	9.71305e-06	0.222985	0.421413	FALSE	0.0207561	0.0499515
ENSG00000232888	12	+	132825702	3566	chr12:132435494[b38]C,T	T	C	-390208	160	200	3.99262e-05	-0.524231	0.175784	FALSE	0.0278268	0.00955361
ENSG00000236617	12	+	132887843	3419	chr12:131944417[b38]A,G	A	G	-943426	160	201	8.97391e-05	1.33283	0.235338	FALSE	0.0242004	0.00256155
ENSG00000247077	12	+	132710820	3803	chr12:132721631[b38]C,G	G	C	10811	159	197	0.000232968	0.0359138	0.516999	FALSE	0.0068943	0.0343412
ENSG00000250790	12	+	132911471	3381	chr12:132942565[b38]A,G	A	G	31094	160	197	1.38022e-06	-0.12164	0.217579	FALSE	0.0183544	0.0015898
ENSG00000278949	12	-	132865856	3452	chr12:133073514[b38]C,T	T	C	-207658	159	198	0.000166178	-1.00666	0.389899	FALSE	0.00529407	0.0643354
ENSG00000196387	12	+	133080475	3158	chr12:133076187[b38]A,G	G	A	-4288	157	199	1.18409e-10	0.0979958	1.36296e-05	TRUE	0.0637213	0.0492932
ENSG00000198040	12	+	133037293	3213	chr12:132985977[b38]A,G	A	G	-51316	159	199	0.000149082	-0.0617895	0.337856	FALSE	0.00930966	0.0227247
ENSG00000198393	12	+	132986366	3265	chr12:132460191[b38]A,G	G	A	-526175	160	201	0.000407252	-0.200327	0.562393	FALSE	0.00241035	0.0556112
ENSG00000214029	12	-	133130228	3065	chr12:133188233[b38]A,G	A	G	-58005	155	199	3.16773e-09	0.0987002	0.000309216	TRUE	0.0148073	0.026933
ENSG00000240991	12	+	133125480	3076	chr12:133011808[b38]G,T	G	T	-113672	160	198	2.89465e-07	1.1948	0.0077893	TRUE	0.0650718	0.0406554
ENSG00000255807	12	+	133033504	3216	chr12:132291981[b38]A,G	G	A	-741523	159	201	0.000864161	0.260973	0.594953	FALSE	0.0296204	0.0263569
ENSG00000256223	12	+	133130576	3065	chr12:132986530[b38]A,G	G	A	-144046	159	201	0.000342403	0.127974	0.510182	FALSE	0.0332959	0.126423
ENSG00000279466	12	-	133073517	3175	chr12:133078378[b38]A,G	G	A	-4861	158	199	0.00275724	0.192322	0.695315	FALSE	0.019622	0.0406189
ENSG00000279817	12	-	133077763	3164	chr12:132764484[b38]A,G	A	G	313279	160	200	0.00206478	-0.272591	0.680892	FALSE	0.0101304	7.18281e-05
ENSG00000289516	12	+	132956529	3301	chr12:132977516[b38]A,G	G	A	20987	160	198	2.9953e-13	-0.54493	0.000470124	TRUE	0.131815	0.00323466
ENSG00000090612	12	+	133181410	2955	chr12:133104728[b38]A,C	C	A	-76682	158	200	3.36007e-06	0.0949382	0.0295127	TRUE	0.0403824	0.074292
ENSG00000094916	12	-	54280009	3508	chr12:55160392[b38]A,G	G	A	-880383	158	198	0.000206861	0.0275032	0.398402	FALSE	0.00360301	0.325553
ENSG00000111481	12	+	54301203	3508	chr12:53935486[b38]C,G	G	C	-365717	160	201	0.00266415	-0.0889876	0.701978	FALSE	0.00377311	0.0015167
ENSG00000123405	12	-	54300802	3508	chr12:53959052[b38]A,G	G	A	341750	159	199	0.00113146	-0.438557	0.643887	FALSE	0.0322475	0.0195319
ENSG00000123415	12	-	54188952	3483	chr12:54182016[b38]A,C	A	C	6936	158	197	8.77391e-14	0.106067	4.81015e-08	TRUE	0.0510283	0.115307
ENSG00000135486	12	+	54280194	3508	chr12:54146108[b38]A,G	A	G	-134086	160	201	0.00217939	0.085313	0.693979	FALSE	0.00139859	0.167355
ENSG00000241785	12	-	54255628	3511	chr12:54225916[b38]A,G	A	G	29712	160	201	0.000378175	0.157517	0.702376	FALSE	0.00296842	0.0638332
ENSG00000250742	12	+	54126020	3423	chr12:55118698[b38]A,C	A	C	992678	159	200	0.00150245	-1.32748	0.687664	FALSE	0.00497755	0.00692602
ENSG00000258137	12	+	54353662	3520	chr12:53983550[b38]C,T	T	C	-370112	160	201	0.00151188	0.621845	0.663587	FALSE	0.0235355	0.0322799
ENSG00000289154	12	-	54278613	3511	chr12:55053583[b38]C,T	T	C	-774970	160	200	0.000608933	-1.68279	0.624538	FALSE	0.0083275	0.0241952
ENSG00000123338	12	+	54497753	3612	chr12:54929010[b38]C,T	T	C	431257	159	201	0.00187555	-0.224192	0.684053	FALSE	0.00746714	0.00419273
ENSG00000123360	12	+	54549602	3733	chr12:53959739[b38]A,G	A	G	-589863	159	200	5.62642e-05	-0.0552479	0.25513	FALSE	0.00178309	0.0261838
ENSG00000135426	12	-	54984586	3630	chr12:55184273[b38]A,C	C	A	-199687	160	201	0.000112609	-0.407406	0.456689	FALSE	0.000286063	0.000214257
ENSG00000135447	12	-	54588490	3820	chr12:55020656[b38]C,T	T	C	-432166	157	201	0.000439459	-0.329544	0.527941	FALSE	0.0375365	0.129017
ENSG00000139572	12	-	54364394	3528	chr12:54674378[b38]A,G	G	A	-309984	159	197	0.000225426	-0.276751	0.503568	FALSE	0.00916298	0.0615005
ENSG00000161638	12	-	54419200	3565	chr12:54194916[b38]C,T	C	T	224284	160	199	8.25779e-05	-0.276775	0.314454	FALSE	0.0112849	0.0857874
ENSG00000161642	12	-	54391246	3523	chr12:53732277[b38]C,T	C	T	658969	160	201	0.00013122	-0.333188	0.392244	FALSE	0.00530781	0.123371
ENSG00000170627	12	-	54473547	3568	chr12:54464610[b38]C,T	T	C	8937	160	200	3.4316e-09	0.97181	0.000133765	TRUE	0.0794831	0.0880184
ENSG00000172551	12	+	54830519	3819	chr12:54834802[b38]A,G	A	G	4283	158	199	3.50142e-05	0.487979	0.142859	FALSE	0.0269292	0.0398444
ENSG00000289854	12	-	54358490	3531	chr12:54840805[b38]G,T	T	G	-482315	158	200	3.49105e-05	-0.709885	0.239655	FALSE	0.0367185	0.0333999
ENSG00000135404	12	-	55729283	3255	chr12:55819513[b38]G,T	T	G	-90230	159	198	0.00180822	0.0300175	0.67631	FALSE	0.00255915	0.0544779
ENSG00000135424	12	-	55712271	3270	chr12:55694989[b38]C,T	T	C	17282	158	198	4.79653e-08	-0.0956211	0.000780857	TRUE	0.0189912	0.001959
ENSG00000135437	12	+	55720368	3258	chr12:55640150[b38]C,T	T	C	-80218	160	198	0.0013827	-0.43401	0.650637	FALSE	0.014124	0.00286488
ENSG00000135441	12	+	55716039	3263	chr12:55721801[b38]C,T	T	C	5762	159	199	2.3795e-25	0.125324	2.40572e-18	TRUE	0.0246655	0.0965225
ENSG00000170439	12	+	55681737	3324	chr12:54952502[b38]A,T	T	A	-729235	160	201	3.66764e-05	-0.477974	0.588712	FALSE	0.00773621	0.049779
ENSG00000179899	12	-	55411728	3598	chr12:54887933[b38]A,G	A	G	523795	160	201	2.00862e-14	-1.3553	0.0488625	TRUE	0.0466438	0.0192706
ENSG00000257384	12	-	55732367	3245	chr12:55746876[b38]C,T	T	C	-14509	160	200	0.000410088	0.779082	0.537637	FALSE	0.0179067	0.000447992
ENSG00000258056	12	+	55729095	3255	chr12:55512621[b38]C,T	C	T	-216474	156	200	0.0013891	-0.0629766	0.661326	FALSE	0.00202629	0.0121707
ENSG00000258311	12	+	55716037	3263	chr12:55721801[b38]C,T	T	C	5764	159	199	3.32844e-15	-0.691431	0.000178799	TRUE	0.136835	0.0242715
ENSG00000289965	12	+	55709986	3273	chr12:55795338[b38]A,G	G	A	85352	160	198	0.00322327	0.532465	0.702251	FALSE	0.0164576	0.0251492
ENSG00000065357	12	+	55927320	3042	chr12:55663181[b38]G,T	G	T	-264139	160	201	0.000326246	-0.219826	0.469684	FALSE	0.00332977	0.00121735
ENSG00000123342	12	-	55842832	3066	chr12:56425522[b38]C,T	C	T	-582690	160	198	0.00094465	1.0027	0.580483	FALSE	0.00989082	0.002831
ENSG00000123353	12	+	55818042	3132	chr12:55989273[b38]A,G	A	G	171231	160	201	3.65001e-05	-0.401557	0.183779	FALSE	0.0108005	0.0855159
ENSG00000135392	12	-	55830697	3076	chr12:55597825[b38]A,G	A	G	232872	159	201	0.000335392	0.0982906	0.478144	FALSE	0.00287624	0.0241357
ENSG00000135414	12	+	55743123	3244	chr12:55115903[b38]A,G	G	A	-627220	160	201	0.000282734	-0.160399	0.479138	FALSE	0.00691346	0.186268
ENSG00000170473	12	-	55927763	3043	chr12:56465822[b38]G,T	T	G	-538059	160	200	0.00239624	-0.156343	0.690305	FALSE	0.0114045	0.206793
ENSG00000182796	12	+	55829609	3078	chr12:55632675[b38]A,G	A	G	-196934	159	197	0.000179389	0.0676678	0.371361	FALSE	0.00190238	0.00825696
ENSG00000205323	12	-	55817703	3135	chr12:56708268[b38]C,T	T	C	-890565	160	199	0.00665256	-0.0763579	0.718224	FALSE	0.00600719	0.189502
ENSG00000257390	12	-	55827253	3087	chr12:55182440[b38]C,T	C	T	644813	159	201	0.00337793	-0.81334	0.701364	FALSE	0.0221428	0.00591531
ENSG00000257509	12	-	55762579	3230	chr12:56424625[b38]C,T	T	C	-662046	160	198	0.00204347	1.90009	0.66744	FALSE	0.00764527	0.00165003
ENSG00000065361	12	+	56076800	2839	chr12:56084218[b38]A,C	A	C	7418	158	199	2.70494e-05	-0.10728	0.0981201	FALSE	0.00331793	0.0134575
ENSG00000111540	12	+	55973914	2955	chr12:55114148[b38]A,G	A	G	-859766	160	201	0.00286352	-0.0922433	0.695336	FALSE	0.00395847	0.405077
ENSG00000123374	12	+	55966782	2953	chr12:55793688[b38]A,G	G	A	-173094	160	196	0.00104138	-0.0783975	0.607721	FALSE	0.005268	0.0930115
ENSG00000123411	12	+	56007660	2928	chr12:56072344[b38]G,T	G	T	64684	160	198	0.000194182	0.22142	0.345616	FALSE	0.0169251	0.158406
ENSG00000139531	12	+	55997181	2949	chr12:55991020[b38]A,G	A	G	-6161	160	199	1.44379e-08	-0.0808792	0.00044369	TRUE	0.0567838	0.047672
ENSG00000185664	12	-	55966679	2953	chr12:55023668[b38]C,T	T	C	943011	158	200	0.000921622	-0.388598	0.571482	FALSE	0.00896889	0.0145153
ENSG00000197728	12	+	56041352	2897	chr12:56084218[b38]A,C	A	C	42866	158	199	7.6305e-66	0.547799	9.7369e-53	TRUE	0.403567	0.0812864
ENSG00000257449	12	-	56041626	2897	chr12:55823893[b38]A,G	A	G	217733	160	197	0.00182491	0.428285	0.688266	FALSE	0.00731431	0.0452187
ENSG00000273890	12	-	56010092	2920	chr12:55683422[b38]A,G	A	G	326670	160	201	0.0039135	-0.481217	0.704794	FALSE	0.0251443	0.0112665
ENSG00000273973	12	+	55929171	3036	chr12:55780618[b38]C,T	T	C	-148553	159	200	2.70935e-07	0.718457	0.351245	FALSE	0.0245127	0.0516486
ENSG00000092841	12	+	56158347	2738	chr12:56224628[b38]A,C	A	C	66281	160	199	0.00141521	0.0561196	0.657254	FALSE	0.00150969	0.239855
ENSG00000135482	12	+	56118261	2787	chr12:56604888[b38]G,T	T	G	486627	160	197	0.00219196	-0.200354	0.688791	FALSE	0.000341859	0.00307743
ENSG00000139641	12	+	56118251	2787	chr12:56497865[b38]A,G	A	G	379614	160	199	0.000635646	-0.0623513	0.546957	FALSE	0.00257741	0.00952725
ENSG00000170515	12	+	56104538	2831	chr12:55895880[b38]C,T	T	C	-208658	160	197	0.000872566	-0.0633943	0.58431	FALSE	0.00195999	0.0161083
ENSG00000196465	12	+	56152257	2759	chr12:55571439[b38]A,C	A	C	-580818	157	201	9.9106e-05	-0.0738541	0.263851	FALSE	0.00207872	0.0552554
ENSG00000229117	12	+	56116591	2795	chr12:55510360[b38]C,G	G	C	-606231	160	201	4.34406e-06	-0.10294	0.202805	FALSE	0.000568859	0.290367
ENSG00000257411	12	+	56101332	2834	chr12:55184273[b38]A,C	C	A	-917059	160	201	0.000208972	0.599954	0.658986	FALSE	0.0244035	0.00846957
ENSG00000257553	12	-	56113642	2810	chr12:55600441[b38]A,C	C	A	513201	160	201	0.000643645	0.870513	0.554044	FALSE	0.014797	0.0223398
ENSG00000257809	12	-	56158184	2738	chr12:55593469[b38]A,G	G	A	564715	158	196	0.000161049	0.524584	0.268919	FALSE	0.0217169	0.00152593
ENSG00000258345	12	-	56119925	2779	chr12:55683422[b38]A,G	A	G	436503	160	201	0.00098956	0.421343	0.626844	FALSE	0.0110839	0.0182541
ENSG00000114654	3	+	129001305	4328	chr3:129711569[b38]A,G	A	G	710264	157	201	0.000375178	-0.661263	0.606376	FALSE	0.0244387	0.0833564
ENSG00000114656	3	-	128993981	4335	chr3:129421646[b38]C,T	C	T	-427665	159	198	0.00715651	0.238347	0.718997	FALSE	0.00141906	0.000455855
ENSG00000169704	3	+	129060780	4340	chr3:128952747[b38]C,G	G	C	-108033	159	201	0.00113409	0.863325	0.608032	FALSE	0.0179268	0.167854
ENSG00000172780	3	-	129122106	4389	chr3:130104539[b38]C,T	T	C	-982433	160	200	0.000622886	-1.00898	0.651482	FALSE	0.0349911	0.000254552
ENSG00000177646	3	+	128879597	4272	chr3:128859110[b38]C,T	C	T	-20487	159	200	1.13461e-10	0.257582	0.000124737	TRUE	0.0312906	0.0883932
ENSG00000231305	3	-	128871322	4303	chr3:128905929[b38]C,T	C	T	-34607	159	196	7.90617e-14	0.416074	0.000154552	TRUE	0.191237	0.0269456
ENSG00000250796	3	+	128869625	4304	chr3:128470729[b38]C,T	T	C	-398896	158	200	0.000967472	-0.239255	0.580512	FALSE	0.0151996	0.00041254
ENSG00000261159	3	-	128859717	4319	chr3:128861731[b38]C,T	C	T	-2014	159	200	1.55655e-12	0.352245	3.52963e-05	TRUE	0.137071	0.0184597
ENSG00000273174	3	+	129123440	4391	chr3:128957423[b38]C,T	C	T	-166017	160	198	0.000848402	0.597398	0.615824	FALSE	0.0252342	1.10317e-06
ENSG00000287110	3	-	128879137	4272	chr3:127944743[b38]A,G	G	A	934394	159	200	2.91336e-05	1.63192	0.0949681	FALSE	0.030609	0.000690877
ENSG00000062485	12	-	56300203	2661	chr12:57104187[b38]A,G	A	G	-803984	160	201	0.000468772	-0.101227	0.498263	FALSE	0.00518527	0.27433
ENSG00000135469	12	+	56266891	2675	chr12:57084384[b38]A,C	C	A	817493	159	200	0.00140784	0.0707212	0.658393	FALSE	0.000938464	0.103093
ENSG00000139540	12	+	56230050	2720	chr12:57030188[b38]A,G	A	G	800138	160	200	0.00187982	0.96879	0.663372	FALSE	0.00830149	0.0254606
ENSG00000139579	12	+	56222016	2708	chr12:56472186[b38]C,T	T	C	250170	160	199	2.37598e-06	-0.204718	0.0782558	FALSE	0.00865561	0.00991889
ENSG00000139613	12	-	56189463	2709	chr12:56001793[b38]C,T	C	T	187670	160	200	5.65208e-05	0.0980089	0.206279	FALSE	0.000941018	0.248341
ENSG00000139645	12	-	56258271	2684	chr12:55563005[b38]C,T	T	C	695266	159	201	0.00150651	-0.0709485	0.661018	FALSE	0.00386827	0.13815
ENSG00000144785	12	-	56315822	2658	chr12:56888852[b38]A,G	A	G	-573030	160	201	0.000216431	-2.37157	0.371608	FALSE	0.00542829	0.00280203
ENSG00000181852	12	-	56221904	2708	chr12:56171608[b38]G,T	T	G	50296	160	198	6.70932e-05	-0.0401633	0.195312	FALSE	0.00201796	0.0481694
ENSG00000257303	12	+	56300076	2661	chr12:56217275[b38]A,G	A	G	-82801	160	201	2.89824e-05	-0.482118	0.20689	FALSE	0.0210744	0.177862
ENSG00000257727	12	-	56315822	2658	chr12:56780646[b38]A,C	A	C	-464824	160	199	0.00198565	-0.0742939	0.670739	FALSE	0.00326022	0.215875
ENSG00000076067	12	+	56521821	2470	chr12:56194913[b38]C,T	C	T	-326908	160	199	0.00311829	0.401494	0.698126	FALSE	0.00703	0.00526687
ENSG00000110944	12	+	56334175	2659	chr12:56270257[b38]A,G	A	G	-63918	160	198	0.00408822	0.880995	0.705902	FALSE	0.0273389	0.0723464
ENSG00000111602	12	-	56449311	2579	chr12:55728300[b38]C,G	C	G	721011	160	201	0.00109574	0.223382	0.609572	FALSE	0.00161647	0.0981014
ENSG00000135423	12	-	56488120	2563	chr12:56567557[b38]C,T	T	C	-79437	159	195	0.00240888	0.0840901	0.696656	FALSE	0.00140728	1.71035e-06
ENSG00000135473	12	-	56333863	2659	chr12:57138147[b38]A,G	A	G	-804284	159	200	0.00167952	-0.112379	0.656533	FALSE	0.00103828	0.107869
ENSG00000135517	12	-	56454615	2584	chr12:55801801[b38]A,G	A	G	652814	158	201	0.000305324	-0.496566	0.398517	FALSE	0.0150082	0.000640751
ENSG00000170581	12	-	56360059	2619	chr12:55683135[b38]A,G	A	G	676924	158	198	0.000500041	0.0370451	0.480985	FALSE	0.000274483	0.0506281
ENSG00000176422	12	+	56468579	2583	chr12:57182891[b38]C,T	T	C	714312	160	201	1.6365e-07	-0.69253	0.655618	FALSE	0.0130951	0.0284585
ENSG00000257576	12	+	56511003	2497	chr12:56497865[b38]A,G	A	G	-13138	160	199	1.5944e-05	0.201246	0.0925418	FALSE	0.0150203	0.165697
ENSG00000274569	12	-	56413648	2564	chr12:55628077[b38]A,G	A	G	785571	159	201	0.00305361	0.618221	0.698544	FALSE	0.00398386	0.0104552
ENSG00000141401	18	+	11981026	4825	chr18:11964101[b38]C,T	T	C	-16925	160	201	0.000166237	-0.374613	0.45785	FALSE	0.0091625	0.0429276
ENSG00000154889	18	-	11908202	4820	chr18:11905954[b38]C,T	T	C	2248	159	197	2.39231e-24	-0.143486	1.07731e-14	TRUE	0.134316	0.136334
ENSG00000181626	18	+	12093844	4712	chr18:12048667[b38]C,G	G	C	-45177	160	197	5.12865e-08	-0.27515	0.0508877	FALSE	0.0335793	0.0750741
ENSG00000212712	18	-	12056677	4762	chr18:12057196[b38]A,G	A	G	-519	157	197	1.69306e-10	-0.395176	5.05033e-05	TRUE	0.0636822	0.0645816
ENSG00000256616	18	-	12075206	4748	chr18:12109598[b38]A,G	G	A	-34392	157	197	5.39431e-07	-0.216254	0.0184654	TRUE	0.0821056	0.0335222
ENSG00000266995	18	-	12040102	4798	chr18:12006318[b38]G,T	G	T	33784	160	200	2.89102e-05	-0.619606	0.185765	FALSE	0.0164334	0.000120728
ENSG00000267079	18	-	11914196	4825	chr18:11947465[b38]A,G	A	G	-33269	160	197	2.90806e-16	0.796663	6.32042e-11	TRUE	0.1679	7.13036e-05
ENSG00000267292	18	-	12050310	4784	chr18:12048667[b38]C,G	G	C	1643	160	197	2.29355e-08	-0.45336	0.00092707	TRUE	0.0489735	0.0111987
ENSG00000267722	18	+	12081541	4741	chr18:11921984[b38]C,T	C	T	-159557	160	200	0.00019601	-0.658589	0.473442	FALSE	0.0172438	0.0793329
ENSG00000273141	18	+	11908713	4821	chr18:11062057[b38]A,G	G	A	-846656	159	197	0.00349728	-0.34523	0.718662	FALSE	0.00401964	0.0986122
ENSG00000025423	12	+	56752162	2278	chr12:56825838[b38]C,T	C	T	73676	158	201	1.28253e-13	0.280473	5.82319e-08	TRUE	0.0279172	0.4533
ENSG00000076108	12	-	56636187	2317	chr12:55691675[b38]A,G	A	G	944512	160	199	2.88294e-05	0.130359	0.115212	FALSE	0.0034102	0.0408756
ENSG00000110955	12	-	56645965	2299	chr12:56347405[b38]A,G	G	A	298560	159	197	0.00242724	-0.123996	0.6849	FALSE	0.000264105	0.0224884
ENSG00000110958	12	-	56688001	2274	chr12:56465822[b38]G,T	T	G	222179	160	200	0.000110393	-0.13568	0.261453	FALSE	0.00583756	0.239162
ENSG00000170426	12	-	56934263	2337	chr12:57614154[b38]G,T	T	G	-679891	160	201	0.00115256	-0.943667	0.625896	FALSE	0.0112713	0.00358852
ENSG00000196531	12	-	56725264	2268	chr12:56118311[b38]A,G	A	G	606953	160	201	0.000203075	-0.0904156	0.358746	FALSE	0.000516984	0.072038
ENSG00000198056	12	-	56752300	2278	chr12:56752285[b38]G,T	G	T	15	159	200	5.61577e-10	-0.137904	3.56209e-05	TRUE	0.0603609	0.0127565
ENSG00000273536	12	-	56840974	2280	chr12:56029777[b38]A,G	A	G	811197	160	197	0.000130594	0.560066	0.4466	FALSE	0.0148309	0.063995
ENSG00000278400	12	-	56941175	2343	chr12:57095833[b38]C,T	C	T	-154658	160	201	0.00235193	-0.666719	0.667092	FALSE	0.0177124	0.0347409
ENSG00000285625	12	-	56741436	2271	chr12:56831324[b38]A,G	A	G	-89888	158	200	0.000954793	1.39046	0.580325	FALSE	0.0279514	0.00615129
ENSG00000123384	12	+	57128484	2468	chr12:56138225[b38]C,T	T	C	-990259	158	201	7.48131e-05	0.126819	0.255612	FALSE	0.00392183	0.228663
ENSG00000139547	12	-	56957464	2377	chr12:56425522[b38]C,T	C	T	531942	160	198	0.000134687	-0.74959	0.587162	FALSE	0.0266817	0.019739
ENSG00000166860	12	-	57006406	2409	chr12:56850104[b38]A,G	A	G	156302	160	201	0.000498292	0.205867	0.515524	FALSE	0.000289045	0.268577
ENSG00000166863	12	-	57028771	2418	chr12:57745946[b38]A,G	A	G	-717175	160	201	0.00025685	-0.53723	0.634489	FALSE	0.00134241	0.00958579
ENSG00000166866	12	-	57050719	2410	chr12:57310326[b38]C,T	C	T	-259607	160	201	5.65482e-05	-0.873186	0.183569	FALSE	0.0154274	0.0655788
ENSG00000166881	12	-	57078747	2432	chr12:56982665[b38]C,T	T	C	96082	159	201	6.80673e-20	0.466151	1.7609e-12	TRUE	0.0974768	0.0377409
ENSG00000166886	12	+	57089044	2433	chr12:56115445[b38]C,T	C	T	-973599	159	199	0.00150918	-0.137442	0.64792	FALSE	0.00117381	0.000134421
ENSG00000166888	12	-	57128974	2468	chr12:57096317[b38]C,T	T	C	32657	159	198	0.000302485	-0.0664691	0.430229	FALSE	0.00796266	0.00398821
ENSG00000182379	12	+	57216795	2444	chr12:56984048[b38]A,G	G	A	-232747	160	200	0.00165171	-1.75235	0.630374	FALSE	0.0149205	0.0240937
ENSG00000259125	12	-	57147440	2477	chr12:57965027[b38]C,T	T	C	-817587	159	201	0.00196775	-0.625841	0.662022	FALSE	0.000854745	0.0793367
ENSG00000111644	12	-	6647368	4302	chr12:7426519[b38]A,G	A	G	-779151	158	201	0.000129397	-0.771045	0.453893	FALSE	0.0227472	0.0194481
ENSG00000111652	12	+	6724015	4180	chr12:7032946[b38]A,G	A	G	308931	160	199	0.000271203	-0.0558211	0.535845	FALSE	0.000801322	0.0345373
ENSG00000111653	12	-	6663103	4299	chr12:6185472[b38]G,T	G	T	477631	160	199	0.000902132	-0.0524043	0.659681	FALSE	0.00420495	0.0270795
ENSG00000126746	12	-	6689369	4234	chr12:6311512[b38]G,T	T	G	377857	160	199	0.00046062	-0.0650226	0.581757	FALSE	0.000174845	0.188183
ENSG00000139200	12	-	6700615	4217	chr12:6277989[b38]A,G	A	G	422626	160	199	8.97464e-06	-0.393599	0.48759	FALSE	0.00103072	0.0371474
ENSG00000182199	12	+	57229574	2437	chr12:57059420[b38]C,T	C	T	-170154	159	200	0.000780682	-0.101826	0.556564	FALSE	0.00901944	0.0131909
ENSG00000270068	12	+	6723234	4183	chr12:6063036[b38]C,T	T	C	-660198	158	200	0.000393982	0.239935	0.543005	FALSE	0.00508065	0.0570308
ENSG00000276727	12	-	57229499	2438	chr12:56488744[b38]A,C	A	C	740755	159	198	0.00230818	-0.178692	0.668028	FALSE	0.0138243	0.0153844
ENSG00000288814	12	-	6723544	4182	chr12:5835959[b38]C,T	T	C	887585	160	201	0.000309702	-1.10649	0.52134	FALSE	0.0201332	0.0743244
ENSG00000289303	12	+	6689714	4232	chr12:6016550[b38]A,G	A	G	-673164	160	201	0.000220105	-0.628173	0.56069	FALSE	0.0245962	0.0857273
ENSG00000010610	12	+	6786859	4098	chr12:6313106[b38]C,T	T	C	-473753	160	201	0.000532517	0.360257	0.62028	FALSE	0.0039949	0.0776893
ENSG00000089692	12	+	6772513	4113	chr12:7104032[b38]A,G	G	A	331519	160	200	0.000957917	0.308786	0.6563	FALSE	0.0249829	0.0228117
ENSG00000089693	12	-	6767142	4126	chr12:6751349[b38]A,G	G	A	15793	159	199	9.87424e-07	0.0879617	0.0146957	TRUE	0.00806211	0.100614
ENSG00000110811	12	+	6828408	4003	chr12:6837329[b38]C,T	T	C	8921	159	198	3.22739e-55	0.693412	4.69834e-39	TRUE	0.273833	0.02534
ENSG00000111664	12	+	6839955	3988	chr12:6839304[b38]C,T	C	T	-651	160	197	8.7139e-14	-0.328097	5.49842e-07	TRUE	0.0629582	0.00257174
ENSG00000111665	12	-	6851223	3958	chr12:6075913[b38]C,G	C	G	775310	160	201	0.000562294	-0.820167	0.677813	FALSE	0.0171954	0.0012115
ENSG00000111667	12	+	6852149	3954	chr12:5897369[b38]C,T	T	C	-954780	158	201	0.00157099	0.138285	0.696758	FALSE	0.000677676	0.0161868
ENSG00000159335	12	+	6765517	4127	chr12:7642464[b38]C,G	G	C	876947	160	201	0.00066346	-0.251565	0.632272	FALSE	0.00270585	0.0391372
ENSG00000250510	12	+	6821625	4022	chr12:7403100[b38]A,G	G	A	581475	157	201	0.00104971	0.206347	0.678617	FALSE	0.000878941	0.0148115
ENSG00000269892	12	+	6742986	4156	chr12:6765512[b38]C,G	C	G	22526	158	197	0.000397728	-0.30592	0.604626	FALSE	0.0385883	0.00211753
ENSG00000010626	12	+	6873570	3928	chr12:6904912[b38]C,G	G	C	31342	160	199	3.91159e-18	0.127098	4.04609e-12	TRUE	0.14966	0.00184009
ENSG00000111669	12	+	6867120	3939	chr12:6937980[b38]A,C	A	C	70860	158	199	0.000142305	-0.0253851	0.409493	FALSE	0.000144109	0.0210278
ENSG00000111671	12	-	6873247	3929	chr12:6851729[b38]A,T	T	A	21518	159	196	3.67198e-12	0.338842	0.000164707	TRUE	0.0761616	0.0454417
ENSG00000111674	12	+	6913746	3846	chr12:6599452[b38]A,T	A	T	-314294	159	200	0.000324395	-0.111336	0.595545	FALSE	0.000920544	0.00461037
ENSG00000111676	12	+	6924464	3796	chr12:6000675[b38]A,G	A	G	-923789	159	200	8.01411e-05	-0.0998747	0.374418	FALSE	0.00379922	0.0855677
ENSG00000111678	12	+	6942979	3733	chr12:6343075[b38]A,C	A	C	-599904	160	199	0.000233875	0.133172	0.466203	FALSE	0.00740005	0.0764023
ENSG00000111679	12	+	6946469	3728	chr12:7735376[b38]A,G	A	G	788907	158	196	0.000287312	0.301639	0.526434	FALSE	0.000735157	0.195084
ENSG00000240370	12	+	6873390	3929	chr12:6773577[b38]A,G	G	A	-99813	160	201	1.99631e-06	-0.57476	0.294424	FALSE	0.0445995	0.0295713
ENSG00000248593	12	+	6884683	3913	chr12:6874908[b38]C,G	G	C	-9775	160	200	0.000606589	0.275143	0.629513	FALSE	0.020105	0.0310934
ENSG00000272173	12	-	6943509	3731	chr12:6896801[b38]C,T	C	T	46708	159	197	7.64189e-05	0.20896	0.451562	FALSE	0.0454864	0.085402
ENSG00000111684	12	-	7018426	3629	chr12:6716221[b38]C,T	C	T	302205	160	201	0.00153106	-0.136205	0.69002	FALSE	0.00235621	0.0254327
ENSG00000126749	12	+	6970914	3671	chr12:7595551[b38]C,T	C	T	624637	160	201	0.000889144	0.218064	0.661696	FALSE	0.00340207	0.0470254
ENSG00000139178	12	-	7109182	3396	chr12:6783133[b38]A,T	T	A	326049	160	200	0.000389538	0.515217	0.575187	FALSE	0.00259208	0.187049
ENSG00000139194	12	-	7128777	3384	chr12:7062058[b38]C,T	T	C	66719	159	197	0.000145396	0.704699	0.388817	FALSE	0.0121391	0.0376343
ENSG00000159403	12	-	7092390	3425	chr12:6859906[b38]C,T	T	C	232484	160	200	0.00108786	-0.289522	0.656533	FALSE	0.0034653	0.103499
ENSG00000182326	12	+	6988260	3606	chr12:7440364[b38]C,G	C	G	452104	160	199	0.000416604	0.142337	0.545308	FALSE	0.0197422	0.00835129
ENSG00000205885	12	+	7108053	3397	chr12:6294913[b38]A,G	A	G	-813140	158	198	0.00161187	0.284396	0.701788	FALSE	0.00433003	0.0164277
ENSG00000215021	12	-	6970545	3672	chr12:7803315[b38]A,G	A	G	-832770	160	195	0.000106357	0.111378	0.390081	FALSE	0.00470865	0.0417387
ENSG00000238795	12	-	6967338	3683	chr12:6276508[b38]A,G	G	A	690830	160	201	0.00321475	0.067612	0.715745	FALSE	0.00154436	0.200701
ENSG00000290146	12	+	6970922	3671	chr12:6039309[b38]C,T	T	C	-931613	160	200	7.12231e-08	-0.706155	0.571116	FALSE	0.0354361	0.0236067
ENSG00000111704	12	+	7787795	3575	chr12:7235091[b38]A,G	A	G	-552704	158	201	0.0012734	-0.585935	0.67207	FALSE	0.0118164	0.000540912
ENSG00000139182	12	+	7129699	3382	chr12:6717308[b38]C,T	T	C	-412391	154	200	0.00253292	-0.0574044	0.71135	FALSE	0.000396685	1.05088e-06
ENSG00000139197	12	+	7188686	3363	chr12:7206172[b38]A,C	A	C	17486	158	200	1.73655e-21	0.105223	5.14094e-15	TRUE	0.0593836	0.0314322
ENSG00000177575	12	-	7503692	3590	chr12:8284328[b38]C,T	C	T	-780636	159	200	0.000487266	-0.5346	0.558541	FALSE	0.000461265	0.187511
ENSG00000177675	12	-	7444129	3575	chr12:7230591[b38]A,G	A	G	213538	156	199	0.000266346	-0.220768	0.489216	FALSE	0.00093458	0.0514892
ENSG00000255572	12	-	7188747	3362	chr12:7985559[b38]A,G	G	A	-796812	160	195	7.69784e-06	0.575457	0.160859	FALSE	0.0461777	0.00644807
[truncated: 4,189,128 more chars]
