## Supplementary Table 11 for "Multiomic foundations of human prefrontal cortex tissue function" (part 1 of 3)

### Sheet: Data Dictionary
Data Header	Description
gene	Ensembl identifier of the RNA transcript or protein
chr	chromosome where gene is located
position	location of snp on chromosome
snp	identifier for the common DNA sequence variant within 1 megabase of tss most significantly context-dependent associated with expression (identifier format -- "chr:position[genome build]alleles")
dist	distance between tss and snp position (accounting for strand orientation)
nvar	total number of common DNA sequence variants within 1 megabase of tss that were tested for context-dependent association with expression
pval	nominal p-value of context-dependent association between expression and snp genotype
bpval	p-value of context-dependent association between expression and snp genotype after adjusting for nvar given by the fitted beta distribution ("unadjusted p-values" in the text)
adjpval	p-value of context-dependent association between expression and snp genotype after adjusting for (1) nvar given by the fitted beta distribution and (2) the number of RNA transcripts or proteins in the context-dependent cis-eQTL analysis (i.e., number of rows in the sheet)

### Sheet: Primary RNA CD-cis-eQTL
gene	chr	position	snp	dist	nvar	pval	bpval	adjpval
ENSG00000198018	10	100025059	chr10:100025059[b38]A,G	365549	1769	0.00217491	0.451362	0.843994
ENSG00000255339	10	100025059	chr10:100025059[b38]A,G	-504794	1770	0.00368824	0.766371	0.909954
ENSG00000235823	10	100308523	chr10:100308523[b38]C,T	-64577	1900	0.0002924	0.198927	0.774389
ENSG00000107815	10	100351144	chr10:100351144[b38]C,G	-636224	1457	0.00806961	0.91513	0.935658
ENSG00000075826	10	100355989	chr10:100355989[b38]C,T	-163794	1792	0.00140581	0.553212	0.871812
ENSG00000166136	10	100357157	chr10:100357157[b38]G,T	-172702	1770	6.42333e-05	0.0505976	0.709122
ENSG00000095539	10	100394683	chr10:100394683[b38]C,T	-574822	1461	0.00670564	0.88118	0.929688
ENSG00000231188	10	100402908	chr10:100402908[b38]A,C	56619	1915	0.00192734	0.589561	0.880247
ENSG00000228027	10	10040693	chr10:10040693[b38]C,G	-970215	2395	0.00324579	0.858153	0.927081
ENSG00000107816	10	100486755	chr10:100486755[b38]C,T	-509864	1455	0.00122993	0.385088	0.831283
ENSG00000119906	10	100489127	chr10:100489127[b38]C,T	-423837	1472	0.00169895	0.410536	0.836263
ENSG00000014919	10	100559264	chr10:100559264[b38]A,G	827213	1753	0.00531903	0.792441	0.915719
ENSG00000107554	10	100650421	chr10:100650421[b38]C,T	640582	1834	0.00168892	0.501452	0.857656
ENSG00000224788	10	10070385	chr10:10070385[b38]A,C	11662	1845	0.000528433	0.204758	0.776285
ENSG00000107819	10	100712842	chr10:100712842[b38]C,G	-318393	1430	0.00125558	0.375154	0.830195
ENSG00000107593	10	100838779	chr10:100838779[b38]A,G	508674	1917	7.57157e-05	0.0634464	0.718309
ENSG00000107833	10	100860740	chr10:100860740[b38]C,T	-922652	1288	0.00484061	0.735504	0.903941
ENSG00000225208	10	100875728	chr10:100875728[b38]C,T	-435291	1401	7.73725e-05	0.0681807	0.718309
ENSG00000286489	10	100925284	chr10:100925284[b38]A,C	-769118	1305	6.59941e-05	0.0203906	0.651972
ENSG00000166167	10	101012526	chr10:101012526[b38]A,C	-341508	1380	0.00328969	0.609503	0.883606
ENSG00000107831	10	101017113	chr10:101017113[b38]C,T	-763184	1285	0.0069199	0.80445	0.917857
ENSG00000095485	10	101049966	chr10:101049966[b38]C,G	782371	1958	0.00566732	0.887765	0.931071
ENSG00000186862	10	101068488	chr10:101068488[b38]C,T	37414	1430	0.00280365	0.593267	0.881
ENSG00000213341	10	101104895	chr10:101104895[b38]A,G	875361	1947	0.000355924	0.161228	0.754144
ENSG00000227492	10	101107765	chr10:101107765[b38]A,G	878135	1947	0.000908263	0.266304	0.800043
ENSG00000107566	10	101115509	chr10:101115509[b38]G,T	929546	1933	0.000585425	0.324043	0.818868
ENSG00000198728	10	101121036	chr10:101121036[b38]A,G	-999076	1198	0.000224132	0.0712457	0.721766
ENSG00000055950	10	101124094	chr10:101124094[b38]A,G	136649	1457	0.000315749	0.114374	0.741753
ENSG00000107821	10	101127256	chr10:101127256[b38]A,G	65266	1421	0.00873512	0.896333	0.933413
ENSG00000289441	10	101133588	chr10:101133588[b38]C,T	-150313	1410	0.00052399	0.247369	0.793925
ENSG00000166135	10	101139167	chr10:101139167[b38]G,T	610094	1772	0.000654761	0.279976	0.804663
ENSG00000236308	10	101141267	chr10:101141267[b38]C,T	951230	1938	0.000325772	0.153874	0.750217
ENSG00000166169	10	101192536	chr10:101192536[b38]C,G	-395669	1299	2.00486e-05	0.00890163	0.591535
ENSG00000198408	10	101203962	chr10:101203962[b38]C,T	-614062	1292	0.00722958	0.845446	0.925746
ENSG00000099194	10	101320397	chr10:101320397[b38]A,G	973163	1913	0.00328835	0.748673	0.905618
ENSG00000148840	10	101339638	chr10:101339638[b38]A,G	-793357	1186	0.00135745	0.269647	0.801093
ENSG00000269609	10	101596654	chr10:101596654[b38]C,G	-853163	933	0.00337455	0.371134	0.828695
ENSG00000138111	10	101614476	chr10:101614476[b38]A,G	-846920	937	0.00364874	0.425717	0.840564
ENSG00000107874	10	101631918	chr10:101631918[b38]C,T	-800609	933	0.00204629	0.288395	0.810388
ENSG00000107882	10	101639077	chr10:101639077[b38]A,G	-864896	1000	0.00374552	0.42812	0.840564
ENSG00000120029	10	102085571	chr10:102085571[b38]A,G	29485	1223	0.00489142	0.696151	0.898768
ENSG00000138175	10	102316474	chr10:102316474[b38]A,G	-397803	1148	0.0037015	0.462089	0.844748
ENSG00000166197	10	102355129	chr10:102355129[b38]C,T	202952	1157	0.0184904	0.961569	0.940594
ENSG00000120049	10	102399939	chr10:102399939[b38]A,G	556369	1286	0.00468264	0.716101	0.900323
ENSG00000166171	10	102424324	chr10:102424324[b38]A,G	853763	1305	0.00565288	0.809365	0.918271
ENSG00000077150	10	102424324	chr10:102424324[b38]A,G	30213	932	0.0169187	0.857751	0.927062
ENSG00000234699	10	102457102	chr10:102457102[b38]C,G	-995745	1724	0.0106835	0.931087	0.937547
ENSG00000166275	10	102460544	chr10:102460544[b38]A,C	-393716	1365	0.00982884	0.866238	0.927487
ENSG00000107829	10	102571233	chr10:102571233[b38]A,G	876126	1304	0.00171714	0.384078	0.831283
ENSG00000148842	10	102571233	chr10:102571233[b38]A,G	-347062	1423	0.0187748	0.971817	0.940594
ENSG00000282772	10	102632823	chr10:102632823[b38]C,T	-221433	1365	0.00299014	0.563072	0.873645
ENSG00000148835	10	102660453	chr10:102660453[b38]C,T	-707514	1721	0.000162729	0.111466	0.741753
ENSG00000226009	10	102776603	chr10:102776603[b38]A,G	957829	1293	0.00202763	0.402798	0.834333
ENSG00000138107	10	102814885	chr10:102814885[b38]A,T	312236	996	0.00066152	0.121528	0.742629
ENSG00000270316	10	102835149	chr10:102835149[b38]G,T	-19124	1365	1.03627e-05	0.00319346	0.495917
ENSG00000156398	10	102845571	chr10:102845571[b38]C,T	131032	1148	0.00412456	0.533241	0.867065
ENSG00000286575	10	102853332	chr10:102853332[b38]A,T	-64837	1424	0.00285469	0.494187	0.855417
ENSG00000059915	10	102974855	chr10:102974855[b38]C,T	554980	936	0.0239642	0.903839	0.935072
ENSG00000107872	10	103062674	chr10:103062674[b38]C,G	643484	935	0.000786233	0.210791	0.778314
ENSG00000107862	10	103070141	chr10:103070141[b38]C,T	824769	1074	0.015383	0.885356	0.930358
ENSG00000156374	10	103444696	chr10:103444696[b38]C,G	93628	1719	4.65709e-07	0.00985725	0.604905
ENSG00000076685	10	103447748	chr10:103447748[b38]C,T	170593	1697	0.00408586	0.692809	0.898315
ENSG00000065618	10	103473353	chr10:103473353[b38]C,T	-612371	1920	0.00299344	0.590784	0.880247
ENSG00000171206	10	103486526	chr10:103486526[b38]A,G	842046	1109	0.0147702	0.903517	0.935072
ENSG00000289744	10	103566324	chr10:103566324[b38]A,T	-400408	1905	0.000448883	0.199846	0.774741
ENSG00000107957	10	103626128	chr10:103626128[b38]C,T	-229140	1866	0.00202574	0.526969	0.865867
ENSG00000148798	10	103672676	chr10:103672676[b38]A,C	395537	1697	0.000925307	0.326106	0.818868
ENSG00000231233	10	103713480	chr10:103713480[b38]C,G	-639639	2079	0.000468537	0.25682	0.795418
ENSG00000166272	10	103734384	chr10:103734384[b38]A,T	990435	1189	0.00909015	0.795365	0.916578
ENSG00000270075	10	103738397	chr10:103738397[b38]A,T	-573745	2012	0.00468122	0.808535	0.918271
ENSG00000138172	10	103759617	chr10:103759617[b38]A,G	307460	1723	0.00286933	0.627761	0.887618
ENSG00000156384	10	103789762	chr10:103789762[b38]A,T	-332297	1917	0.000530008	0.325476	0.818868
ENSG00000185933	10	103809082	chr10:103809082[b38]G,T	350329	1721	0.00111303	0.274258	0.802217
ENSG00000213061	10	103823272	chr10:103823272[b38]A,G	978087	1342	0.00783112	0.813947	0.919017
ENSG00000287419	10	103827620	chr10:103827620[b38]C,T	244907	1768	0.0012507	0.371579	0.828695
ENSG00000173915	10	103837688	chr10:103837688[b38]A,G	441278	1717	0.0047299	0.776792	0.911702
ENSG00000067064	10	1038420	chr10:1038420[b38]C,T	-10585	3211	0.00172775	0.678395	0.895391
ENSG00000107954	10	103848427	chr10:103848427[b38]A,G	354721	1700	0.00159108	0.393	0.831932
ENSG00000120051	10	103871774	chr10:103871774[b38]A,G	-482060	2079	0.00267352	0.655246	0.88965
ENSG00000148843	10	104022903	chr10:104022903[b38]C,T	626276	1717	0.0022987	0.504846	0.859572
ENSG00000065613	10	104138221	chr10:104138221[b38]C,T	171080	1906	0.000834913	0.328315	0.818868
ENSG00000289972	10	104249303	chr10:104249303[b38]A,G	589143	1806	0.00697015	0.848999	0.925852
ENSG00000148841	10	104328890	chr10:104328890[b38]A,G	-9357	2055	1.02925e-05	0.00663753	0.553408
ENSG00000228261	10	104451691	chr10:104451691[b38]G,T	128321	2025	7.43842e-05	0.0501344	0.709122
ENSG00000107960	10	104682086	chr10:104682086[b38]A,G	763821	1882	0.00350214	0.678635	0.895391
ENSG00000289745	10	104689564	chr10:104689564[b38]C,G	722832	1905	0.00491668	0.827187	0.921726
ENSG00000197748	10	104759002	chr10:104759002[b38]C,T	526754	1941	2.00176e-05	0.0184692	0.64675
ENSG00000148834	10	104955952	chr10:104955952[b38]C,G	720595	1942	0.000239509	0.109806	0.741753
ENSG00000065621	10	105077375	chr10:105077375[b38]C,T	808501	1964	0.000994591	0.297652	0.813209
ENSG00000156395	10	105197965	chr10:105197965[b38]A,G	556674	1994	0.0106245	0.940512	0.938953
ENSG00000229466	10	105693546	chr10:105693546[b38]C,T	-126614	1838	0.00080398	0.314311	0.817032
ENSG00000270111	10	10638424	chr10:10638424[b38]A,T	176234	2120	0.0020602	0.714305	0.900228
ENSG00000108018	10	107772893	chr10:107772893[b38]C,T	608365	2071	5.22815e-05	0.00828742	0.590929
ENSG00000229981	10	107797728	chr10:107797728[b38]C,T	-313770	1819	0.00381931	0.71802	0.900773
ENSG00000108039	10	109002832	chr10:109002832[b38]A,G	-920603	1998	0.00145203	0.559451	0.872711
ENSG00000203876	10	109041415	chr10:109041415[b38]C,T	-966767	2008	2.61045e-05	0.0153146	0.635312
ENSG00000214413	10	110157276	chr10:110157276[b38]C,T	-761846	2171	0.00198605	0.528165	0.866258
ENSG00000119950	10	110216910	chr10:110216910[b38]A,G	9304	2111	0.00086474	0.304642	0.814641
ENSG00000119953	10	110376060	chr10:110376060[b38]C,T	71311	2160	0.00560903	0.843158	0.92531
ENSG00000286439	10	11042237	chr10:11042237[b38]A,C	704409	1959	0.000181721	0.121441	0.742629
ENSG00000148700	10	110423376	chr10:110423376[b38]A,G	427007	2013	0.00090325	0.31581	0.817302
ENSG00000231496	10	11043004	chr10:11043004[b38]A,G	82855	2405	0.00128765	0.588191	0.879771
ENSG00000108055	10	110547900	chr10:110547900[b38]A,C	-19785	2233	0.00393331	0.820952	0.92083
ENSG00000108061	10	110671696	chr10:110671696[b38]A,T	-247672	2171	0.00347763	0.681318	0.896132
ENSG00000214067	10	110697088	chr10:110697088[b38]G,T	440023	2118	0.00561585	0.821428	0.92083
ENSG00000203497	10	110698197	chr10:110698197[b38]C,G	-173831	2163	5.24303e-06	0.00992427	0.607132
ENSG00000203867	10	110746383	chr10:110746383[b38]A,G	102046	2266	0.0145148	0.992322	0.940594
ENSG00000138166	10	110813115	chr10:110813115[b38]C,T	315207	2207	0.00374259	0.725928	0.901514
ENSG00000287231	10	111126669	chr10:111126669[b38]A,G	-863183	1881	0.00211251	0.63566	0.888434
ENSG00000228417	10	111136676	chr10:111136676[b38]A,G	928103	2113	0.00420345	0.778285	0.911968
ENSG00000150593	10	111291205	chr10:111291205[b38]C,T	419409	2165	0.000500355	0.200715	0.775169
ENSG00000273143	10	111299564	chr10:111299564[b38]G,T	803444	2209	0.00171841	0.569788	0.87656
ENSG00000151532	10	111725123	chr10:111725123[b38]C,T	-721876	1772	0.00208986	0.648595	0.888982
ENSG00000232934	10	111808707	chr10:111808707[b38]A,C	-611170	1804	0.00214271	0.569071	0.876554
ENSG00000287309	10	11221388	chr10:11221388[b38]C,G	821047	1999	0.00103803	0.47123	0.848848
ENSG00000197142	10	112558955	chr10:112558955[b38]A,G	184838	1813	0.000887804	0.402229	0.834333
ENSG00000119927	10	112635035	chr10:112635035[b38]C,T	451341	1847	0.00258643	0.695266	0.898768
ENSG00000232656	10	1126911	chr10:1126911[b38]C,T	104292	3155	0.000979339	0.547942	0.871602
ENSG00000234306	10	11269648	chr10:11269648[b38]A,G	903424	1961	0.000215449	0.096976	0.734987
ENSG00000023041	10	112708357	chr10:112708357[b38]A,G	261210	1772	0.00327692	0.707732	0.900129
ENSG00000148737	10	112989975	chr10:112989975[b38]A,G	39727	2116	0.000351031	0.182015	0.769099
ENSG00000233547	10	113022104	chr10:113022104[b38]G,T	70325	2116	0.0011661	0.500614	0.857656
ENSG00000234393	10	113497768	chr10:113497768[b38]C,T	-221446	2317	0.00460687	0.904345	0.935072
ENSG00000225292	10	113556966	chr10:113556966[b38]A,C	668230	2160	0.000565918	0.286322	0.808832
ENSG00000285540	10	113679635	chr10:113679635[b38]C,T	-438762	2236	0.000947104	0.411175	0.836263
ENSG00000165806	10	113784003	chr10:113784003[b38]C,G	104840	2322	0.000308187	0.163502	0.755232
ENSG00000196865	10	113823890	chr10:113823890[b38]A,T	-30772	2274	0.00014972	0.139606	0.746351
ENSG00000286289	10	114024073	chr10:114024073[b38]C,T	532079	2182	0.000637591	0.388427	0.831671
ENSG00000165813	10	114076287	chr10:114076287[b38]A,G	-97729	2204	0.00118769	0.450341	0.843994
ENSG00000151553	10	114082750	chr10:114082750[b38]A,T	-738995	1473	0.00227058	0.517963	0.862617
ENSG00000148702	10	114283667	chr10:114283667[b38]A,T	732829	2247	0.000456537	0.307904	0.815028
ENSG00000165816	10	114314042	chr10:114314042[b38]C,T	74787	2179	8.87627e-05	0.065131	0.718309
ENSG00000169129	10	114320583	chr10:114320583[b38]A,T	-83874	2031	0.00111743	0.396093	0.83225
ENSG00000099204	10	114435396	chr10:114435396[b38]C,T	-248959	1654	0.000952712	0.270262	0.801137
ENSG00000237986	10	11449116	chr10:11449116[b38]A,G	343646	2327	0.00256345	0.799292	0.917137
ENSG00000228484	10	114499620	chr10:114499620[b38]C,T	-265169	1524	0.0042049	0.670874	0.893053
ENSG00000198924	10	114748900	chr10:114748900[b38]C,T	894545	2274	6.39394e-05	0.0292266	0.680256
ENSG00000165832	10	115000335	chr10:115000335[b38]A,G	62139	1488	0.000254521	0.0737224	0.721766
ENSG00000236799	10	115895517	chr10:115895517[b38]A,C	900859	1511	0.000167559	0.0569365	0.715831
ENSG00000107518	10	115967240	chr10:115967240[b38]G,T	873874	1484	0.00180693	0.383684	0.831283
ENSG00000187164	10	116173785	chr10:116173785[b38]A,T	-952523	2287	5.5312e-05	0.0651294	0.718309
ENSG00000165863	10	116177935	chr10:116177935[b38]C,T	-491993	2216	0.00210133	0.645952	0.888595
ENSG00000151892	10	116529041	chr10:116529041[b38]C,T	255877	1879	0.0037934	0.776121	0.91164
ENSG00000285587	10	116604583	chr10:116604583[b38]A,G	330312	1881	0.00319011	0.630501	0.888068
ENSG00000165650	10	116614029	chr10:116614029[b38]C,T	-761200	2122	0.00249623	0.723259	0.90089
ENSG00000170370	10	116630514	chr10:116630514[b38]C,T	-911932	1922	0.00197405	0.720705	0.90089
ENSG00000165868	10	116805990	chr10:116805990[b38]C,T	-44102	2406	0.0010159	0.435838	0.84139
ENSG00000232767	10	116879109	chr10:116879109[b38]A,T	209074	2216	0.00325709	0.786558	0.91399
ENSG00000048740	10	11700315	chr10:11700315[b38]C,G	901917	2341	0.00543274	0.953329	0.940214
ENSG00000230322	10	11724778	chr10:11724778[b38]C,G	553515	2261	0.00131932	0.553245	0.871812
ENSG00000188316	10	117371783	chr10:117371783[b38]A,T	522283	2404	0.00475525	0.912255	0.935495
ENSG00000288172	10	117486338	chr10:117486338[b38]A,G	-93517	1943	0.00091435	0.449082	0.843994
ENSG00000148704	10	117525189	chr10:117525189[b38]A,G	387131	2256	7.12058e-06	0.0234887	0.662546
ENSG00000148426	10	11760365	chr10:11760365[b38]A,G	-62975	2443	0.00097797	0.47024	0.848133
ENSG00000177640	10	117648881	chr10:117648881[b38]A,G	-397399	2221	0.00713331	0.965402	0.940594
ENSG00000229847	10	117661211	chr10:117661211[b38]A,G	116644	1924	0.000193921	0.129927	0.7461
ENSG00000151465	10	11771841	chr10:11771841[b38]G,T	-424125	2564	0.00232444	0.856302	0.927062
ENSG00000238276	10	117763696	chr10:117763696[b38]G,T	-477773	2169	0.000729644	0.386228	0.831283
ENSG00000234952	10	117766903	chr10:117766903[b38]A,G	32392	1901	0.000668765	0.309634	0.815753
ENSG00000107560	10	117860027	chr10:117860027[b38]A,G	-186138	2221	0.000138902	0.106037	0.741753
ENSG00000148429	10	11789667	chr10:11789667[b38]A,G	178223	2386	2.43288e-05	0.0176415	0.64675
ENSG00000134463	10	11806860	chr10:11806860[b38]C,T	64493	2401	0.00091101	0.520437	0.863753
ENSG00000065665	10	11806988	chr10:11806988[b38]A,G	-322650	2619	2.67587e-05	0.0404648	0.700091
ENSG00000151893	10	118406856	chr10:118406856[b38]C,T	-347908	2092	0.00185438	0.639849	0.888559
ENSG00000119979	10	118488066	chr10:118488066[b38]A,C	-616021	2192	0.00220082	0.722908	0.90089
ENSG00000229272	10	118714611	chr10:118714611[b38]A,T	-314735	2093	0.00121728	0.46839	0.847554
ENSG00000198825	10	118750733	chr10:118750733[b38]A,G	-975310	2298	5.35547e-05	0.0514827	0.709122
ENSG00000119973	10	118888660	chr10:118888660[b38]C,T	293143	2166	0.000249404	0.169173	0.757375
ENSG00000228485	10	118936937	chr10:118936937[b38]C,G	-271595	2332	0.00206198	0.739489	0.904189
ENSG00000232139	10	118967979	chr10:118967979[b38]A,G	626541	2231	0.0014982	0.593584	0.881
ENSG00000165669	10	118994819	chr10:118994819[b38]C,T	652548	2232	0.00247745	0.797174	0.916707
ENSG00000183605	10	119159438	chr10:119159438[b38]C,T	-6211	2238	8.99745e-05	0.0941531	0.73191
ENSG00000197771	10	119222768	chr10:119222768[b38]C,T	-649818	2410	0.00442526	0.89512	0.933096
ENSG00000107581	10	119289567	chr10:119289567[b38]A,G	208889	2158	0.00457887	0.882036	0.9298
ENSG00000151923	10	119309562	chr10:119309562[b38]A,G	-286905	2359	0.00759548	0.989997	0.940594
ENSG00000232823	10	119440159	chr10:119440159[b38]C,T	-243378	2299	0.00363801	0.920316	0.93667
ENSG00000198873	10	119475055	chr10:119475055[b38]C,T	267483	2329	0.000258194	0.153806	0.750217
ENSG00000165672	10	119524654	chr10:119524654[b38]C,T	345862	2259	0.0106228	0.98034	0.940594
ENSG00000148908	10	120093900	chr10:120093900[b38]A,G	551260	2336	0.00259183	0.789523	0.914977
ENSG00000203805	10	120116100	chr10:120116100[b38]C,T	-341128	2483	0.016837	0.999795	0.940594
ENSG00000151929	10	120608449	chr10:120608449[b38]C,T	957068	2339	0.00232181	0.737619	0.904178
ENSG00000270300	10	120782394	chr10:120782394[b38]C,T	967048	2406	0.000921047	0.393174	0.831932
ENSG00000107651	10	120796158	chr10:120796158[b38]C,G	903427	2410	0.00156045	0.56778	0.875615
ENSG00000227165	10	120925786	chr10:120925786[b38]G,T	74678	2634	0.00121475	0.619718	0.885076
ENSG00000236762	10	120980781	chr10:120980781[b38]C,G	-152621	2692	0.00220575	0.720023	0.90089
ENSG00000287936	10	121049751	chr10:121049751[b38]G,T	207229	2634	0.000274324	0.195304	0.773867
ENSG00000107679	10	121376131	chr10:121376131[b38]C,T	-998566	2902	0.000602632	0.387013	0.831283
ENSG00000120008	10	121396869	chr10:121396869[b38]A,C	545563	2634	0.000543966	0.349083	0.822404
ENSG00000274461	10	121404375	chr10:121404375[b38]G,T	795794	2433	0.00308874	0.870781	0.927487
ENSG00000107929	10	1215695	chr10:1215695[b38]C,T	284266	3004	0.000486426	0.286759	0.808832
ENSG00000066468	10	121670803	chr10:121670803[b38]A,C	72840	2958	0.000289484	0.149948	0.74925
ENSG00000107672	10	121730806	chr10:121730806[b38]C,G	-244361	2748	0.000728631	0.378635	0.831283
ENSG00000285955	10	122007932	chr10:122007932[b38]C,T	-453018	2949	0.000369956	0.352098	0.823364
ENSG00000223432	10	122128410	chr10:122128410[b38]A,G	512638	2936	0.000679358	0.47516	0.84906
ENSG00000138162	10	122178386	chr10:122178386[b38]A,T	189222	2747	0.000204366	0.133995	0.7461
ENSG00000285973	10	122190487	chr10:122190487[b38]C,T	35654	2779	0.0051754	0.962281	0.940594
ENSG00000226864	10	122233129	chr10:122233129[b38]A,G	305072	2805	0.00115236	0.533761	0.867065
ENSG00000187908	10	122256194	chr10:122256194[b38]C,T	-304472	3192	7.97377e-05	0.0591248	0.717649
ENSG00000138152	10	122268873	chr10:122268873[b38]C,T	-2424	2830	1.3006e-05	0.00427808	0.508095
ENSG00000107669	10	122631466	chr10:122631466[b38]C,T	703033	2804	0.00315193	0.904127	0.935072
ENSG00000196177	10	122657451	chr10:122657451[b38]A,G	-351529	3504	0.000259558	0.311113	0.815753
ENSG00000119965	10	122700553	chr10:122700553[b38]A,G	-253627	3450	0.000698741	0.517751	0.862555
ENSG00000286088	10	122746052	chr10:122746052[b38]A,G	-109594	3316	0.00178235	0.796262	0.916707
ENSG00000095574	10	122758479	chr10:122758479[b38]C,T	-250216	3504	0.000428522	0.336807	0.820428
ENSG00000154473	10	123176542	chr10:123176542[b38]A,G	22139	3446	0.000771438	0.551976	0.871812
ENSG00000286344	10	123284610	chr10:123284610[b38]A,G	-275717	3713	0.000343322	0.35125	0.822534
ENSG00000166033	10	123431596	chr10:123431596[b38]C,T	973044	2938	0.00250685	0.809519	0.918366
ENSG00000154478	10	123456883	chr10:123456883[b38]C,T	-209473	3782	9.39885e-05	0.100128	0.7371
ENSG00000179988	10	123531399	chr10:123531399[b38]C,G	577017	3450	8.52049e-05	0.0725072	0.721766
ENSG00000255624	10	123662605	chr10:123662605[b38]A,G	782923	3344	0.00587474	0.971414	0.940594
ENSG00000213185	10	123851693	chr10:123851693[b38]C,T	972207	3344	0.000195811	0.494616	0.85554
ENSG00000165660	10	123877667	chr10:123877667[b38]C,T	-924153	3368	0.00101411	0.634077	0.888434
ENSG00000230131	10	123905285	chr10:123905285[b38]A,G	548834	3532	0.00117905	0.620197	0.885125
ENSG00000271434	10	123993689	chr10:123993689[b38]C,T	-453464	3890	0.00143581	0.705244	0.899954
ENSG00000065154	10	124098431	chr10:124098431[b38]A,G	-320443	3810	0.000148193	0.185382	0.770628
ENSG00000183049	10	12418947	chr10:12418947[b38]A,G	69399	2500	0.00168766	0.767817	0.910176
ENSG00000233334	10	124235095	chr10:124235095[b38]A,G	-468531	3520	0.0013498	0.642641	0.888595
ENSG00000019995	10	124237790	chr10:124237790[b38]A,G	-704334	3144	0.00163927	0.736622	0.903978
ENSG00000234542	10	124423155	chr10:124423155[b38]A,G	848927	3669	2.09773e-05	0.0122819	0.616632
ENSG00000189319	10	124468907	chr10:124468907[b38]G,T	-275107	3428	0.00939979	0.997309	0.940594
ENSG00000182022	10	124484971	chr10:124484971[b38]A,G	391501	3847	0.0010149	0.711011	0.900228
ENSG00000107537	10	12449330	chr10:12449330[b38]C,T	-852679	2800	0.000545387	0.473953	0.849003
ENSG00000107902	10	124601592	chr10:124601592[b38]C,T	139768	3863	0.00182225	0.828744	0.922464
ENSG00000121898	10	124605598	chr10:124605598[b38]A,G	713937	3643	0.00129374	0.732536	0.90365
ENSG00000249456	10	124609616	chr10:124609616[b38]G,T	-307528	3203	0.00124621	0.733817	0.903941
ENSG00000123240	10	12490325	chr10:12490325[b38]C,T	-609125	2615	0.000380116	0.270636	0.801523
ENSG00000107938	10	125067984	chr10:125067984[b38]A,G	-651532	2873	0.000273632	0.17481	0.762229
ENSG00000258539	10	125076069	chr10:125076069[b38]A,G	284344	3375	0.000114591	0.105134	0.741753
ENSG00000228021	10	125123675	chr10:125123675[b38]A,G	-559555	2820	0.000716652	0.454357	0.844318
ENSG00000089876	10	125178721	chr10:125178721[b38]C,T	-702105	2972	0.000127712	0.133356	0.7461
ENSG00000151461	10	12555882	chr10:12555882[b38]C,G	512967	2621	0.000411263	0.311009	0.815753
ENSG00000203791	10	125604241	chr10:125604241[b38]C,T	812406	3375	0.00105054	0.594745	0.881497
ENSG00000086475	10	12570339	chr10:12570339[b38]A,G	-777662	2832	0.00168598	0.802213	0.917718
ENSG00000165626	10	12601929	chr10:12601929[b38]A,G	-926606	2909	0.000589531	0.508479	0.860014
ENSG00000175029	10	126081620	chr10:126081620[b38]A,T	920792	3242	0.00118285	0.628756	0.888015
ENSG00000224023	10	126153863	chr10:126153863[b38]C,T	434440	2872	0.000851218	0.502144	0.858147
ENSG00000107949	10	126186171	chr10:126186171[b38]A,G	362624	2898	0.000541996	0.307899	0.815028
ENSG00000287609	10	126215342	chr10:126215342[b38]C,G	-183360	3093	0.00272228	0.878524	0.928696
ENSG00000203780	10	126300126	chr10:126300126[b38]C,T	403561	2961	2.96528e-05	0.0200764	0.651842
ENSG00000165630	10	12633062	chr10:12633062[b38]A,G	-953878	2927	0.000151822	0.137592	0.746351
ENSG00000148848	10	126387313	chr10:126387313[b38]C,T	-834	3028	0.000226924	0.187408	0.771389
ENSG00000154493	10	126661323	chr10:126661323[b38]C,G	-9159	3453	0.00352601	0.93437	0.938276
ENSG00000188690	10	126687762	chr10:126687762[b38]C,T	864732	2898	0.000685653	0.416928	0.838647
ENSG00000154485	10	126688361	chr10:126688361[b38]A,G	912541	2869	0.000313619	0.28514	0.808284
ENSG00000188916	10	126979258	chr10:126979258[b38]C,T	-216740	3909	0.00132433	0.753662	0.906684
ENSG00000232259	10	127063831	chr10:127063831[b38]A,G	-870246	4209	0.000219115	0.237125	0.788227
ENSG00000235180	10	127188590	chr10:127188590[b38]C,T	766802	3151	7.97995e-05	0.0873908	0.72591
ENSG00000150760	10	127361612	chr10:127361612[b38]A,G	456202	3955	0.000589186	0.525762	0.865389
ENSG00000132334	10	128161749	chr10:128161749[b38]C,G	254645	4210	1.79485e-05	0.0457074	0.708041
ENSG00000165609	10	12831464	chr10:12831464[b38]A,G	635693	2565	6.40581e-05	0.0727344	0.721766
ENSG00000225778	10	12838343	chr10:12838343[b38]G,T	944160	2498	8.9398e-05	0.0906468	0.726941
ENSG00000287997	10	129143158	chr10:129143158[b38]C,G	-714481	4230	0.00298132	0.94704	0.939507
ENSG00000170430	10	129408580	chr10:129408580[b38]A,T	-58611	3878	4.35058e-05	0.0526936	0.710897
ENSG00000108010	10	129754617	chr10:129754617[b38]C,T	-381775	4482	0.000868679	0.553457	0.871812
ENSG00000236303	10	129902471	chr10:129902471[b38]C,T	-311018	4734	0.000232216	0.26373	0.799811
ENSG00000285529	10	130387458	chr10:130387458[b38]G,T	-138255	4852	0.000117647	0.171762	0.75871
ENSG00000283141	10	130424851	chr10:130424851[b38]A,G	639867	4046	0.000985758	0.685184	0.896955
ENSG00000181192	10	13048244	chr10:13048244[b38]C,T	979289	2621	0.000309086	0.305627	0.814641
ENSG00000237489	10	130735200	chr10:130735200[b38]A,G	624426	4496	0.000148793	0.11201	0.741753
ENSG00000175470	10	131318894	chr10:131318894[b38]A,C	-582115	4540	0.00404748	0.974096	0.940594
ENSG00000188385	10	131344963	chr10:131344963[b38]A,G	-691374	4322	0.00080292	0.611431	0.883661
ENSG00000231705	10	131454606	chr10:131454606[b38]A,G	-964478	3808	0.00119301	0.73958	0.904189
ENSG00000189275	10	131476186	chr10:131476186[b38]C,T	-313892	4829	0.000397696	0.407449	0.835486
ENSG00000286295	10	131893346	chr10:131893346[b38]C,T	116959	4865	0.00203806	0.928076	0.936977
ENSG00000176769	10	132040927	chr10:132040927[b38]A,G	729290	5485	4.28649e-05	0.0421257	0.706559
ENSG00000171813	10	132119876	chr10:132119876[b38]C,T	-277293	3823	1.69286e-05	0.0362802	0.696211
ENSG00000226900	10	132229217	chr10:132229217[b38]A,G	-288901	3669	0.00133677	0.691029	0.898315
ENSG00000148814	10	132263275	chr10:132263275[b38]A,T	-68880	4021	0.000495908	0.461223	0.844748
ENSG00000198546	10	132343718	chr10:132343718[b38]A,G	-965197	1870	0.000622338	0.221081	0.781632
ENSG00000171798	10	132344371	chr10:132344371[b38]A,G	-815849	2238	6.36231e-05	0.0391422	0.696211
ENSG00000130640	10	132411554	chr10:132411554[b38]A,G	-906995	1854	0.00265352	0.609424	0.883606
ENSG00000165752	10	132484058	chr10:132484058[b38]A,C	152320	4021	0.000166499	0.170517	0.757888
ENSG00000235010	10	132500291	chr10:132500291[b38]C,T	314467	4137	0.00270469	0.958824	0.940594
ENSG00000214279	10	132503218	chr10:132503218[b38]C,T	-950711	1590	0.00210421	0.564496	0.874447
ENSG00000197177	10	132578002	chr10:132578002[b38]A,G	-509923	2530	0.000227528	0.151622	0.74925
ENSG00000151640	10	132588934	chr10:132588934[b38]C,T	401985	4123	0.00182296	0.911112	0.935348
ENSG00000151468	10	13261575	chr10:13261575[b38]C,T	162068	2615	0.000648407	0.472821	0.849003
ENSG00000176171	10	132657128	chr10:132657128[b38]A,G	675320	4361	0.00157031	0.878256	0.928696
ENSG00000127884	10	132708699	chr10:132708699[b38]C,T	-664636	1715	0.00314963	0.714619	0.900228
ENSG00000151650	10	132810761	chr10:132810761[b38]C,T	-427095	2053	0.00125688	0.50617	0.859779
ENSG00000151651	10	132812189	chr10:132812189[b38]A,G	-464630	1943	0.00216584	0.607384	0.883208
ENSG00000171811	10	132904352	chr10:132904352[b38]C,T	-38134	2861	0.000378368	0.252228	0.79424
ENSG00000232903	10	132911648	chr10:132911648[b38]C,T	-53539	2828	0.000339744	0.246062	0.793606
ENSG00000288107	10	132991445	chr10:132991445[b38]G,T	-574353	1421	3.63219e-05	0.0231765	0.662546
ENSG00000254536	10	133012744	chr10:133012744[b38]C,T	-367274	1695	0.000384162	0.181637	0.769099
ENSG00000148832	10	133075211	chr10:133075211[b38]C,T	-304051	1695	0.00129048	0.396189	0.83225
ENSG00000130649	10	133123554	chr10:133123554[b38]A,G	-396853	1468	0.00777796	0.895801	0.933096
ENSG00000203772	10	133159474	chr10:133159474[b38]A,G	-265004	1607	1.80333e-06	0.00223493	0.488339
ENSG00000148826	10	133189333	chr10:133189333[b38]C,T	403383	3144	4.62016e-05	0.0584537	0.717649
ENSG00000148803	10	133249023	chr10:133249023[b38]A,G	-108986	1755	0.00184579	0.579284	0.87784
ENSG00000226699	10	133252921	chr10:133252921[b38]A,G	-97667	1771	0.000177749	0.103069	0.739977
ENSG00000068383	10	133366327	chr10:133366327[b38]A,G	828539	3607	0.000102392	0.116192	0.741753
ENSG00000256925	10	133386546	chr10:133386546[b38]C,T	300056	2533	0.00326242	0.84462	0.92565
ENSG00000148824	10	133455133	chr10:133455133[b38]A,G	61038	1670	0.000511526	0.511949	0.861421
ENSG00000283496	10	133511001	chr10:133511001[b38]A,C	201590	1868	0.00544882	0.889763	0.931851
ENSG00000130643	10	133610656	chr10:133610656[b38]C,T	273821	1815	0.000538007	0.274683	0.802294
ENSG00000171772	10	133627851	chr10:133627851[b38]A,G	58582	1420	0.00020905	0.155429	0.752342
ENSG00000151474	10	13650283	chr10:13650283[b38]A,G	-811786	2884	0.000903856	0.572334	0.876796
ENSG00000180525	10	1365181	chr10:1365181[b38]C,T	715232	2504	0.00146849	0.565484	0.874852
ENSG00000152457	10	13986086	chr10:13986086[b38]A,G	-967926	2640	0.000757208	0.450955	0.843994
ENSG00000197889	10	14030475	chr10:14030475[b38]A,G	-928914	2637	2.95081e-05	0.0243316	0.662546
ENSG00000229751	10	14037513	chr10:14037513[b38]C,T	45697	2795	0.00265223	0.921655	0.936977
ENSG00000227175	10	14097716	chr10:14097716[b38]G,T	569199	2909	0.00207254	0.881524	0.929765
ENSG00000176236	10	14359258	chr10:14359258[b38]C,T	-737830	2458	0.000306453	0.192857	0.773867
ENSG00000185267	10	14399717	chr10:14399717[b38]A,G	-438708	2773	0.00109755	0.601759	0.882229
ENSG00000176244	10	14400897	chr10:14400897[b38]C,T	-687833	2473	0.00106887	0.547789	0.871602
ENSG00000065809	10	14519501	chr10:14519501[b38]A,G	-255164	2902	0.000211783	0.216615	0.781632
ENSG00000289427	10	1461585	chr10:1461585[b38]A,G	-597701	4111	0.00253667	0.880498	0.929465
ENSG00000152455	10	14622097	chr10:14622097[b38]A,T	-256724	2723	0.000940657	0.567361	0.875577
ENSG00000148468	10	14626693	chr10:14626693[b38]C,T	-744361	2326	0.000510438	0.318581	0.818306
ENSG00000152464	10	14705198	chr10:14705198[b38]A,T	-391983	2458	0.000632977	0.39916	0.833323
ENSG00000229205	10	1476956	chr10:1476956[b38]A,G	317187	3401	0.00448441	0.927784	0.936977
ENSG00000148481	10	14950158	chr10:14950158[b38]C,T	-910143	2134	0.000474606	0.271699	0.801611
ENSG00000152465	10	15269595	chr10:15269595[b38]C,G	100981	2423	0.000626749	0.38692	0.831283
ENSG00000187522	10	15719528	chr10:15719528[b38]C,T	881221	2774	0.000137656	0.116628	0.741753
ENSG00000287925	10	15719528	chr10:15719528[b38]C,T	-802187	2070	0.00157498	0.583272	0.878613
ENSG00000237470	10	15764372	chr10:15764372[b38]C,T	742567	2550	0.00325022	0.850012	0.925957
ENSG00000107937	10	1585774	chr10:1585774[b38]C,T	597339	3105	0.000170449	0.117327	0.741753
ENSG00000225140	10	1587797	chr10:1587797[b38]A,G	959176	2426	0.00121852	0.483734	0.851272
ENSG00000151240	10	1607761	chr10:1607761[b38]C,T	918181	2604	0.000190195	0.147548	0.748255
ENSG00000232420	10	161055	chr10:161055[b38]C,T	74926	1132	6.84502e-05	0.0245632	0.662546
ENSG00000107614	10	16463607	chr10:16463607[b38]A,G	-738029	2715	0.000503498	0.284751	0.807851
ENSG00000077943	10	16686789	chr10:16686789[b38]C,T	967016	2086	0.00160193	0.621218	0.885524
ENSG00000229124	10	16698724	chr10:16698724[b38]A,G	-528133	2703	0.00109022	0.520853	0.864008
ENSG00000148484	10	16991430	chr10:16991430[b38]A,G	174114	2335	0.000243837	0.211383	0.778314
ENSG00000136738	10	17115573	chr10:17115573[b38]A,G	-528579	2779	0.00555411	0.97918	0.940594
ENSG00000107611	10	17198135	chr10:17198135[b38]A,G	68368	2653	0.000986977	0.485423	0.85224
ENSG00000165983	10	17225070	chr10:17225070[b38]G,T	788126	2072	0.000202295	0.113758	0.741753
ENSG00000260314	10	17297132	chr10:17297132[b38]C,G	-512217	2803	0.000724965	0.431229	0.841081
ENSG00000225213	10	17389886	chr10:17389886[b38]A,G	641715	2193	0.000345297	0.313674	0.81644
ENSG00000165985	10	17440626	chr10:17440626[b38]C,G	919559	2072	5.75017e-05	0.0502159	0.709122
ENSG00000026025	10	17550429	chr10:17550429[b38]C,T	322187	2707	0.00101638	0.53345	0.867065
ENSG00000165996	10	17732889	chr10:17732889[b38]A,G	115548	2759	0.00106371	0.575196	0.877053
ENSG00000235020	10	17801927	chr10:17801927[b38]G,T	-459240	2781	1.40591e-05	0.0113794	0.616632
ENSG00000240291	10	17879917	chr10:17879917[b38]A,G	-665549	2855	0.000837847	0.413898	0.837717
ENSG00000148482	10	17953375	chr10:17953375[b38]C,T	1535	2817	0.000532055	0.372135	0.828695
ENSG00000235281	10	1802865	chr10:1802865[b38]C,T	-698736	4207	0.000194476	0.259161	0.797543
ENSG00000148488	10	18120799	chr10:18120799[b38]C,T	666542	2812	0.00501681	0.965785	0.940594
ENSG00000165997	10	18130197	chr10:18130197[b38]C,T	-529235	2771	0.000157705	0.0973712	0.73577
ENSG00000241058	10	18691131	chr10:18691131[b38]A,T	39926	2797	0.000234601	0.192105	0.77364
ENSG00000165995	10	18692921	chr10:18692921[b38]C,T	552496	2686	0.00322733	0.787888	0.914119
ENSG00000120594	10	19331973	chr10:19331973[b38]C,G	-484267	2157	8.55833e-05	0.0391902	0.696211
ENSG00000228339	10	19521486	chr10:19521486[b38]A,C	-828564	1994	0.000385906	0.151935	0.74925
ENSG00000204740	10	19870370	chr10:19870370[b38]A,T	821568	2262	0.00113221	0.517916	0.862612
ENSG00000285852	10	20027143	chr10:20027143[b38]A,G	212740	2156	0.00113558	0.431508	0.841081
ENSG00000204682	10	21078567	chr10:21078567[b38]C,T	-418184	1046	0.000868895	0.220956	0.781632
ENSG00000136770	10	21363029	chr10:21363029[b38]C,T	-640407	1066	0.000140194	0.041484	0.70605
ENSG00000078114	10	21394502	chr10:21394502[b38]C,T	220667	1392	0.00421203	0.702342	0.899954
ENSG00000231920	10	21549451	chr10:21549451[b38]C,T	375436	1392	0.000518019	0.192497	0.773867
ENSG00000286810	10	21861782	chr10:21861782[b38]A,G	-617641	1141	0.012288	0.886942	0.930924
ENSG00000078403	10	22438350	chr10:22438350[b38]A,G	913703	1044	0.00131237	0.303352	0.814497
ENSG00000180592	10	22522484	chr10:22522484[b38]C,T	996936	1043	0.00405743	0.672339	0.89362
ENSG00000224215	10	22631691	chr10:22631691[b38]A,G	-712267	1515	0.000128455	0.0577011	0.717649
ENSG00000150867	10	22738652	chr10:22738652[b38]A,G	24324	1283	0.00150395	0.28659	0.808832
ENSG00000077327	10	22746096	chr10:22746096[b38]A,G	400650	1050	0.00347254	0.496206	0.855932
ENSG00000165309	10	22797138	chr10:22797138[b38]C,T	-130887	1399	0.0123654	0.915267	0.935658
ENSG00000168267	10	23009140	chr10:23009140[b38]C,T	-183173	1416	0.00701368	0.748033	0.905319
ENSG00000148444	10	23069404	chr10:23069404[b38]A,G	753017	1068	0.00791008	0.732033	0.903496
ENSG00000168283	10	23085504	chr10:23085504[b38]A,C	764404	1069	8.2737e-05	0.0579631	0.717649
ENSG00000286832	10	23102079	chr10:23102079[b38]A,T	869470	1089	6.69683e-05	0.0196858	0.651842
ENSG00000269897	10	23125132	chr10:23125132[b38]A,G	808743	1068	0.0230465	0.984798	0.940594
ENSG00000148450	10	23248236	chr10:23248236[b38]C,T	152656	1446	0.00882375	0.889507	0.931668
ENSG00000179133	10	23283763	chr10:23283763[b38]A,T	-61016	1515	0.00277293	0.55812	0.872711
ENSG00000286442	10	23352535	chr10:23352535[b38]C,T	-222478	1756	0.0117823	0.972314	0.940594
ENSG00000288657	10	2340537	chr10:2340537[b38]G,T	-936451	3922	0.00111603	0.707	0.900129
ENSG00000286924	10	23558798	chr10:23558798[b38]C,T	463977	1446	0.00470163	0.686761	0.897297
ENSG00000107863	10	23806863	chr10:23806863[b38]A,G	-916700	1879	0.0037247	0.809251	0.918271
ENSG00000287124	10	24227379	chr10:24227379[b38]A,G	788420	1631	0.00204904	0.515261	0.861603
ENSG00000120549	10	24312702	chr10:24312702[b38]A,G	617955	1646	0.00144367	0.445983	0.843994
ENSG00000151025	10	24537331	chr10:24537331[b38]C,T	-637472	2352	4.80005e-05	0.0318227	0.687869
ENSG00000228667	10	24555972	chr10:24555972[b38]A,G	-311674	1934	0.0180874	0.999324	0.940594
ENSG00000205696	10	2480637	chr10:2480637[b38]A,C	953999	3795	0.00289784	0.887016	0.930924
ENSG00000151023	10	24830974	chr10:24830974[b38]C,T	-231209	2256	0.00717851	0.944177	0.939189
ENSG00000285859	10	25052069	chr10:25052069[b38]A,G	99718	2074	0.00258097	0.703778	0.899954
ENSG00000233642	10	25444039	chr10:25444039[b38]A,G	268362	2356	0.00547584	0.887917	0.931177
ENSG00000185875	10	25471443	chr10:25471443[b38]A,T	454830	2071	0.00317775	0.816671	0.919622
ENSG00000286610	10	2552919	chr10:2552919[b38]A,G	-844587	3775	6.79237e-05	0.072131	0.721766
ENSG00000136750	10	25573177	chr10:25573177[b38]C,T	-643489	2726	8.80787e-05	0.0857598	0.72591
ENSG00000099256	10	25749652	chr10:25749652[b38]A,G	797075	2074	0.00298445	0.868118	0.927487
ENSG00000067057	10	2588244	chr10:2588244[b38]C,T	-478090	4071	0.000694571	0.523308	0.865042
ENSG00000233261	10	26367584	chr10:26367584[b38]A,G	-222282	2692	0.000502059	0.262473	0.799811
ENSG00000260151	10	26374112	chr10:26374112[b38]C,T	-969325	2234	0.000496121	0.214548	0.781632
ENSG00000280809	10	26471811	chr10:26471811[b38]A,G	820098	2441	0.00128033	0.40255	0.834333
ENSG00000136758	10	26550240	chr10:26550240[b38]A,G	-603972	2268	0.0064991	0.87077	0.927487
ENSG00000077420	10	26596189	chr10:26596189[b38]A,T	157847	2699	0.00186779	0.554789	0.872196
ENSG00000237399	10	2660250	chr10:2660250[b38]A,G	-481383	3997	0.00053082	0.490979	0.854036
ENSG00000136754	10	26622543	chr10:26622543[b38]A,C	-238322	2609	0.000240288	0.0849405	0.72591
ENSG00000285737	10	26698131	chr10:26698131[b38]C,G	-866300	2175	0.00143189	0.503717	0.859215
ENSG00000278830	10	26868793	chr10:26868793[b38]C,T	-444931	2216	0.00614477	0.942041	0.938953
ENSG00000230445	10	26972062	chr10:26972062[b38]C,T	-287297	2245	0.00332994	0.731942	0.90347
ENSG00000234170	10	2697414	chr10:2697414[b38]C,T	195540	4205	9.57053e-05	0.117569	0.741753
ENSG00000107890	10	27031120	chr10:27031120[b38]A,G	-69208	2279	0.000979803	0.354187	0.825063
ENSG00000120539	10	27082197	chr10:27082197[b38]A,G	-72628	2266	6.79012e-08	0.000127197	0.119686
ENSG00000150051	10	27245556	chr10:27245556[b38]C,G	-500152	2105	0.00498872	0.854485	0.926912
ENSG00000238021	10	27272542	chr10:27272542[b38]A,G	13779	2244	0.00258876	0.677507	0.895143
ENSG00000107897	10	27328144	chr10:27328144[b38]C,T	85246	2247	0.000632441	0.344925	0.822276
ENSG00000148459	10	27464339	chr10:27464339[b38]C,G	766637	2749	0.00021882	0.132314	0.7461
ENSG00000099246	10	27671603	chr10:27671603[b38]A,G	167428	2199	0.005937	0.924049	0.936977
ENSG00000283709	10	27698344	chr10:27698344[b38]C,T	754400	2469	0.000245242	0.133884	0.7461
ENSG00000230500	10	27744663	chr10:27744663[b38]C,T	-124	2109	0.00508039	0.85551	0.927062
ENSG00000095739	10	27748452	chr10:27748452[b38]A,G	-929059	2729	0.000305073	0.269404	0.801093
ENSG00000095787	10	27970647	chr10:27970647[b38]A,C	-561847	2682	8.60838e-05	0.0701559	0.721766
ENSG00000150054	10	27971614	chr10:27971614[b38]A,G	-331248	2424	0.00195281	0.721067	0.90089
ENSG00000262412	10	27997811	chr10:27997811[b38]A,G	754680	2247	0.00196894	0.627663	0.887618
ENSG00000169126	10	28300209	chr10:28300209[b38]C,G	301214	2226	0.0033049	0.716359	0.900323
ENSG00000237128	10	28340071	chr10:28340071[b38]A,G	-155651	2626	0.000129316	0.0759377	0.723579
ENSG00000254635	10	28506559	chr10:28506559[b38]C,T	-25177	2681	5.35205e-05	0.0659096	0.718309
ENSG00000224597	10	28621166	chr10:28621166[b38]C,T	-788237	2988	0.00091471	0.614978	0.88423
ENSG00000237746	10	28993373	chr10:28993373[b38]A,G	653136	2455	0.00322554	0.884441	0.930196
ENSG00000197321	10	29609274	chr10:29609274[b38]A,G	-127412	3297	0.000575476	0.469278	0.847765
ENSG00000107951	10	29977201	chr10:29977201[b38]C,T	-372076	2927	0.00289509	0.760979	0.908646
ENSG00000107959	10	3037060	chr10:3037060[b38]A,G	-135721	3943	0.000328177	0.33389	0.819362
ENSG00000107968	10	30417661	chr10:30417661[b38]A,C	-16361	2807	0.0019887	0.678857	0.895391
ENSG00000237036	10	30488351	chr10:30488351[b38]G,T	-831933	2455	0.000793764	0.388381	0.831671
ENSG00000226762	10	3052854	chr10:3052854[b38]A,G	-204291	3915	0.00242187	0.903814	0.935072
ENSG00000165757	10	30780436	chr10:30780436[b38]C,T	720953	3280	0.000129156	0.11895	0.741753
ENSG00000183621	10	30979680	chr10:30979680[b38]A,T	-52154	2347	0.00131691	0.420235	0.83931
ENSG00000226005	10	3112269	chr10:3112269[b38]A,G	-799621	3601	2.60188e-05	0.046519	0.708041
ENSG00000235113	10	31137170	chr10:31137170[b38]A,G	-972692	2141	0.00115362	0.27234	0.802033
ENSG00000287564	10	31616929	chr10:31616929[b38]C,T	583839	2347	0.00479657	0.8678	0.927487
ENSG00000233825	10	31743353	chr10:31743353[b38]G,T	-603147	2349	0.0012327	0.337188	0.82082
ENSG00000230240	10	31797129	chr10:31797129[b38]C,G	-186757	2171	0.00139765	0.400387	0.83385
ENSG00000148516	10	31921270	chr10:31921270[b38]C,T	602774	2452	0.00252914	0.663615	0.890908
ENSG00000228353	10	3203397	chr10:3203397[b38]A,G	-564519	3488	2.12984e-05	0.0425365	0.706559
ENSG00000272381	10	32164383	chr10:32164383[b38]C,G	976667	2464	0.00404325	0.801366	0.917718
ENSG00000170759	10	32208334	chr10:32208334[b38]C,T	152359	2137	0.00490829	0.741819	0.904836
ENSG00000223834	10	32364354	chr10:32364354[b38]A,G	761491	2438	5.5171e-05	0.0527537	0.710897
ENSG00000237797	10	32415369	chr10:32415369[b38]A,T	708062	2369	0.00141257	0.334223	0.819362
ENSG00000165322	10	32637824	chr10:32637824[b38]A,G	709140	2182	0.000802653	0.185851	0.770628
ENSG00000286409	10	32821337	chr10:32821337[b38]A,T	375723	2410	3.22776e-05	0.0254474	0.662546
ENSG00000229656	10	32975211	chr10:32975211[b38]A,G	16773	2599	0.00073672	0.326752	0.818868
ENSG00000216937	10	33068624	chr10:33068624[b38]A,G	622483	2410	0.00594956	0.834458	0.923644
ENSG00000120616	10	33232936	chr10:33232936[b38]C,T	854441	2369	0.00229334	0.539319	0.868651
ENSG00000099250	10	33255001	chr10:33255001[b38]G,T	-81195	2323	0.00177951	0.590497	0.880247
ENSG00000150093	10	33309391	chr10:33309391[b38]C,T	351245	2599	0.00114169	0.409982	0.836263
ENSG00000148498	10	33862887	chr10:33862887[b38]C,T	-952110	1228	0.0135242	0.971693	0.940594
ENSG00000229672	10	3388858	chr10:3388858[b38]G,T	-360109	3500	0.000461464	0.386841	0.831283
ENSG00000287175	10	3414031	chr10:3414031[b38]A,G	-395805	3536	0.000907209	0.603043	0.882239
ENSG00000271335	10	34452499	chr10:34452499[b38]A,C	-883722	1687	0.00510062	0.77765	0.911968
ENSG00000226386	10	34957695	chr10:34957695[b38]A,C	141927	1230	0.00145668	0.289831	0.810708
ENSG00000288893	10	34968032	chr10:34968032[b38]C,G	-676425	1851	0.00259501	0.609482	0.883606
ENSG00000287528	10	35132076	chr10:35132076[b38]C,G	-509022	1854	0.0025152	0.625607	0.886568
ENSG00000233200	10	35492316	chr10:35492316[b38]G,T	261889	1633	0.000904322	0.244209	0.792897
ENSG00000230534	10	35588558	chr10:35588558[b38]C,T	461741	1484	0.000509877	0.189175	0.77242
ENSG00000108100	10	35706412	chr10:35706412[b38]C,G	459386	1647	0.000590353	0.212938	0.780207
ENSG00000095794	10	35749783	chr10:35749783[b38]C,T	622991	1484	0.0112851	0.935075	0.938276
ENSG00000108094	10	35768976	chr10:35768976[b38]C,T	678545	1387	0.0130632	0.918625	0.936595
ENSG00000273312	10	35938728	chr10:35938728[b38]A,G	330991	1808	0.0173355	0.991178	0.940594
ENSG00000226578	10	37011386	chr10:37011386[b38]A,T	-772507	1838	0.000984356	0.14316	0.746351
ENSG00000198105	10	37011386	chr10:37011386[b38]A,T	-846620	1785	0.00212272	0.268523	0.800932
ENSG00000228828	10	37280190	chr10:37280190[b38]A,G	-540713	1801	0.0029854	0.305655	0.814641
ENSG00000235687	10	37395636	chr10:37395636[b38]C,G	147517	2179	0.00526118	0.718609	0.900826
ENSG00000099251	10	37446125	chr10:37446125[b38]A,G	-910256	1542	0.0118689	0.52352	0.86507
ENSG00000224761	10	37616374	chr10:37616374[b38]A,G	-548275	1576	0.00190997	0.202328	0.775338
ENSG00000175395	10	37638086	chr10:37638086[b38]C,T	-338421	1639	0.0138088	0.668151	0.891711
ENSG00000120555	10	37770145	chr10:37770145[b38]C,T	-632425	1535	0.0500912	0.891198	0.93212
ENSG00000278419	10	3797367	chr10:3797367[b38]A,G	662800	4005	4.39044e-05	0.0944306	0.73191
ENSG00000236514	10	38164526	chr10:38164526[b38]C,T	306785	1785	0.000844331	0.146365	0.748213
ENSG00000276805	10	38444099	chr10:38444099[b38]C,T	40909	1535	0.0212649	0.711464	0.900228
ENSG00000283930	10	38610565	chr10:38610565[b38]C,T	516196	1596	0.0157847	0.655343	0.88965
ENSG00000189180	10	38719371	chr10:38719371[b38]A,G	708720	1667	0.000366234	0.0437733	0.708041
ENSG00000075407	10	38737085	chr10:38737085[b38]C,G	642750	1596	0.0281308	0.795856	0.916578
ENSG00000287428	10	3893210	chr10:3893210[b38]A,G	596871	3898	0.00100991	0.648058	0.888982
ENSG00000203496	10	39025469	chr10:39025469[b38]A,T	572287	1537	0.0279572	0.730593	0.903289
ENSG00000288755	10	3944131	chr10:3944131[b38]C,T	158579	3485	0.000425735	0.439681	0.842523
ENSG00000224251	10	4028963	chr10:4028963[b38]C,T	-966526	3139	0.0034685	0.916767	0.936289
ENSG00000230573	10	4252543	chr10:4252543[b38]A,T	418592	3551	0.00157887	0.817944	0.919851
ENSG00000285884	10	42638638	chr10:42638638[b38]A,C	385	1804	0.00597791	0.731175	0.903289
ENSG00000198298	10	42775029	chr10:42775029[b38]A,G	-831391	3319	0.000163245	0.135715	0.7461
ENSG00000185904	10	42802298	chr10:42802298[b38]C,T	326817	1650	0.0037289	0.590032	0.880247
ENSG00000165733	10	42853071	chr10:42853071[b38]G,T	70275	2102	0.00157906	0.371269	0.828695
ENSG00000230555	10	42866553	chr10:42866553[b38]A,G	-554186	3243	0.00172046	0.642213	0.888595
ENSG00000285712	10	42870890	chr10:42870890[b38]A,G	-479445	3107	0.00256966	0.557445	0.872711
ENSG00000223910	10	42955982	chr10:42955982[b38]C,T	-672836	3352	0.00466415	0.922088	0.936977
ENSG00000237389	10	42976127	chr10:42976127[b38]C,T	-655192	3361	0.00325893	0.76998	0.910176
ENSG00000226245	10	42980203	chr10:42980203[b38]C,T	-663670	3368	0.0024507	0.655173	0.88965
ENSG00000198915	10	42993460	chr10:42993460[b38]A,C	-273386	2971	0.00167831	0.513062	0.861421
ENSG00000165731	10	43092748	chr10:43092748[b38]A,G	15683	2617	0.000206393	0.116236	0.741753
ENSG00000234420	10	43099725	chr10:43099725[b38]A,G	546925	1731	0.00939232	0.816987	0.919679
ENSG00000169826	10	43223065	chr10:43223065[b38]C,T	84619	2730	0.000424277	0.234095	0.786271
ENSG00000182632	10	43234975	chr10:43234975[b38]C,T	759740	1650	0.00291343	0.407866	0.835675
ENSG00000196793	10	43263007	chr10:43263007[b38]C,T	-311534	3297	0.000202046	0.0775893	0.723763
ENSG00000169813	10	43299157	chr10:43299157[b38]C,T	-109975	3221	0.00659631	0.879058	0.928696
ENSG00000215146	10	43322883	chr10:43322883[b38]C,T	955066	1571	0.000883193	0.195322	0.773867
ENSG00000196693	10	43536328	chr10:43536328[b38]G,T	897853	1804	0.00128623	0.282197	0.805461
ENSG00000224265	10	43666285	chr10:43666285[b38]C,T	342619	3052	0.000327875	0.15352	0.750217
ENSG00000226808	10	43820132	chr10:43820132[b38]A,G	41185	3409	8.27884e-05	0.0418353	0.706559
ENSG00000150201	10	44146709	chr10:44146709[b38]A,G	775072	3155	0.0031728	0.713247	0.900228
ENSG00000227683	10	44199158	chr10:44199158[b38]G,T	-981925	2500	0.00443565	0.769636	0.910176
ENSG00000243660	10	44358746	chr10:44358746[b38]C,T	921904	3251	0.00185782	0.558824	0.872711
ENSG00000012779	10	44390894	chr10:44390894[b38]C,G	-983283	2093	0.00156516	0.457652	0.844516
ENSG00000277757	10	44403159	chr10:44403159[b38]C,T	-743904	2527	0.00283766	0.624893	0.886533
ENSG00000169740	10	44463733	chr10:44463733[b38]A,G	814930	3368	5.59882e-05	0.0531578	0.712618
ENSG00000165512	10	44621046	chr10:44621046[b38]C,T	-379878	2716	0.00132557	0.363304	0.827898
ENSG00000165511	10	44752806	chr10:44752806[b38]C,T	-247725	2717	0.00320878	0.683001	0.896433
ENSG00000165507	10	44773451	chr10:44773451[b38]C,T	-205168	2773	0.000359448	0.151862	0.74925
ENSG00000107562	10	44817924	chr10:44817924[b38]A,G	432917	3284	0.0019663	0.558243	0.872711
ENSG00000172661	10	44823073	chr10:44823073[b38]A,G	-904128	1437	0.000119416	0.0217582	0.658411
ENSG00000172671	10	44823077	chr10:44823077[b38]A,T	-849174	1478	0.00442141	0.611734	0.883661
ENSG00000256574	10	44861843	chr10:44861843[b38]C,T	-453682	2239	0.000275755	0.142301	0.746351
ENSG00000231964	10	44882391	chr10:44882391[b38]A,C	-570650	1882	0.00095317	0.241287	0.790345
ENSG00000237840	10	44882905	chr10:44882905[b38]C,T	-843372	1438	0.0159073	0.929863	0.937311
ENSG00000165406	10	44894655	chr10:44894655[b38]A,C	-699581	1638	0.0107428	0.89111	0.93212
ENSG00000224812	10	44926455	chr10:44926455[b38]A,G	-33138	2803	0.00147546	0.490143	0.854008
ENSG00000107551	10	44947553	chr10:44947553[b38]C,T	-11855	2803	0.00127082	0.366483	0.827898
ENSG00000232554	10	44972749	chr10:44972749[b38]A,G	-181714	2521	0.00500486	0.809814	0.918429
ENSG00000277288	10	44974427	chr10:44974427[b38]C,T	681857	3068	1.54592e-05	0.0102662	0.609481
ENSG00000231122	10	45000107	chr10:45000107[b38]C,T	-817089	1320	0.00382442	0.566376	0.875232
ENSG00000265354	10	45014632	chr10:45014632[b38]C,T	-957858	1029	0.00318586	0.367897	0.827898
ENSG00000239883	10	45274406	chr10:45274406[b38]G,T	-697812	1030	0.0103672	0.714544	0.900228
ENSG00000285294	10	45400759	chr10:45400759[b38]A,G	-997604	916	0.000236515	0.1003	0.7371
ENSG00000278531	10	45467939	chr10:45467939[b38]C,T	269821	2454	0.000392763	0.13354	0.7461
ENSG00000266412	10	45531972	chr10:45531972[b38]A,G	-498555	1031	0.00732589	0.572001	0.876796
ENSG00000188234	10	45548432	chr10:45548432[b38]C,T	-298917	1271	0.00078148	0.18532	0.770628
ENSG00000151632	10	4556711	chr10:4556711[b38]C,T	-447126	3141	0.00332883	0.92724	0.936977
ENSG00000279058	10	45601423	chr10:45601423[b38]A,G	-735802	1018	0.0107907	0.88361	0.929944
ENSG00000230869	10	45674400	chr10:45674400[b38]A,C	-4293	1462	0.000895954	0.282945	0.805967
ENSG00000067082	10	4573797	chr10:4573797[b38]A,G	788781	3486	1.60099e-05	0.0188277	0.651842
ENSG00000280913	10	46105935	chr10:46105935[b38]A,T	-647671	727	0.000477153	0.12806	0.7461
ENSG00000204176	10	46221082	chr10:46221082[b38]C,T	-357136	797	0.000744713	0.158163	0.753448
ENSG00000204179	10	46260159	chr10:46260159[b38]A,G	-651238	685	0.00367755	0.485271	0.852109
ENSG00000150175	10	46322760	chr10:46322760[b38]A,G	-548003	687	0.00147382	0.25033	0.793925
ENSG00000264204	10	46999328	chr10:46999328[b38]A,C	889706	1061	0.000682688	0.154408	0.750934
ENSG00000204177	10	47016582	chr10:47016582[b38]C,T	229907	724	7.60568e-05	0.104388	0.741753
ENSG00000265366	10	47016582	chr10:47016582[b38]C,T	229873	724	3.96693e-06	0.00464138	0.512367
ENSG00000243289	10	47016582	chr10:47016582[b38]C,T	200065	700	2.23721e-05	0.086051	0.72591
ENSG00000165874	10	47051493	chr10:47051493[b38]G,T	401045	747	0.0028075	0.462458	0.844954
ENSG00000231187	10	47080883	chr10:47080883[b38]C,T	483048	780	8.12226e-05	0.031665	0.687869
ENSG00000285402	10	47096312	chr10:47096312[b38]A,G	720559	944	0.00500506	0.664235	0.891244
ENSG00000204175	10	47186938	chr10:47186938[b38]A,G	630439	810	0.0054586	0.698029	0.898768
ENSG00000265763	10	47190375	chr10:47190375[b38]C,T	-193846	733	0.0052886	0.599841	0.881581
ENSG00000229227	10	47202316	chr10:47202316[b38]A,G	604397	780	0.00829889	0.802774	0.917857
ENSG00000277758	10	47209680	chr10:47209680[b38]A,G	-553326	1389	0.00428929	0.754393	0.906746
ENSG00000289143	10	47282843	chr10:47282843[b38]A,T	-857521	1940	0.00038745	0.184685	0.770469
ENSG00000266524	10	47410210	chr10:47410210[b38]C,G	110012	672	0.000564045	0.129922	0.7461
ENSG00000204172	10	47410210	chr10:47410210[b38]C,G	-113318	923	0.000102822	0.0411551	0.703482
ENSG00000254929	10	47410210	chr10:47410210[b38]C,G	-143270	993	0.00140859	0.285278	0.808533
ENSG00000272430	10	47456665	chr10:47456665[b38]A,G	824277	752	0.00271979	0.430694	0.840989
ENSG00000276850	10	48306708	chr10:48306708[b38]C,G	315027	1738	0.000922322	0.347089	0.822276
ENSG00000189014	10	48456546	chr10:48456546[b38]A,G	766838	1267	4.85511e-05	0.0152423	0.635312
ENSG00000266217	10	48562771	chr10:48562771[b38]C,T	980574	1134	0.00905682	0.907171	0.935204
ENSG00000233665	10	48590607	chr10:48590607[b38]C,T	-401804	2621	0.00172742	0.673463	0.893928
ENSG00000128805	10	48764300	chr10:48764300[b38]C,T	112013	2391	0.0181572	0.99601	0.940594
ENSG00000107643	10	48944257	chr10:48944257[b38]A,G	637617	2059	0.00132303	0.384601	0.831283
ENSG00000227345	10	49059734	chr10:49059734[b38]C,T	-910434	2331	0.00256413	0.605789	0.882862
ENSG00000248682	10	49175752	chr10:49175752[b38]A,G	664216	2194	6.6931e-05	0.0354967	0.696211
ENSG00000204161	10	49182149	chr10:49182149[b38]C,T	-6189	2781	0.000974031	0.410519	0.836263
ENSG00000165606	10	49245623	chr10:49245623[b38]A,G	-150313	2806	0.000805719	0.366953	0.827898
ENSG00000170324	10	49246392	chr10:49246392[b38]C,T	971823	2024	0.0015768	0.408523	0.835876
ENSG00000225830	10	49344202	chr10:49344202[b38]C,T	-195231	2730	0.00283057	0.689684	0.898315
ENSG00000099290	10	49431671	chr10:49431671[b38]C,T	-636218	2199	0.00156824	0.478692	0.849292
ENSG00000128815	10	49615992	chr10:49615992[b38]C,T	931118	2431	0.000431929	0.234923	0.78632
ENSG00000226200	10	49644137	chr10:49644137[b38]C,T	-979330	1487	0.00158798	0.446138	0.843994
ENSG00000165633	10	49656857	chr10:49656857[b38]A,G	541370	2741	0.000167812	0.127321	0.7461
ENSG00000187134	10	4967547	chr10:4967547[b38]G,T	4293	3142	0.000963637	0.542654	0.869796
ENSG00000235618	10	49751736	chr10:49751736[b38]C,T	-314791	2201	0.00173191	0.509635	0.860232
ENSG00000197444	10	49954849	chr10:49954849[b38]A,C	192609	2576	0.00020341	0.135603	0.7461
ENSG00000178440	10	50005269	chr10:50005269[b38]A,T	63212	2340	1.01895e-11	6.36955e-11	1.25862e-06
ENSG00000287221	10	50058048	chr10:50058048[b38]A,G	-680740	1446	0.00351384	0.674778	0.894553
ENSG00000196139	10	5013758	chr10:5013758[b38]A,G	-21597	3121	1.13361e-05	0.0113807	0.616632
ENSG00000204149	10	50337655	chr10:50337655[b38]A,G	355464	2329	0.000536507	0.239154	0.788227
ENSG00000198964	10	50350719	chr10:50350719[b38]C,T	-272989	1487	0.00345379	0.598418	0.881523
ENSG00000185532	10	50733685	chr10:50733685[b38]G,T	-257204	1631	0.000541863	0.248255	0.793925
ENSG00000188611	10	51278699	chr10:51278699[b38]A,G	999115	1792	0.000858679	0.197345	0.773867
ENSG00000223502	10	51302292	chr10:51302292[b38]C,T	233806	1678	0.00205036	0.625042	0.886533
ENSG00000204147	10	51403780	chr10:51403780[b38]C,T	664461	1446	0.00164444	0.39503	0.83225
ENSG00000107984	10	52071029	chr10:52071029[b38]C,T	-243253	2077	0.00123615	0.472567	0.848902
ENSG00000134461	10	5225251	chr10:5225251[b38]C,T	-664105	3626	0.00280549	0.928299	0.936977
ENSG00000236671	10	52761330	chr10:52761330[b38]C,T	447695	2078	0.000666706	0.318189	0.818286
ENSG00000287023	10	5293712	chr10:5293712[b38]A,G	508929	3239	0.000153995	0.142453	0.746351
ENSG00000165568	10	5300718	chr10:5300718[b38]A,G	514088	3238	0.00202452	0.819133	0.920137
ENSG00000231131	10	53473605	chr10:53473605[b38]C,T	718298	2438	0.00206226	0.658672	0.889757
ENSG00000150275	10	54755958	chr10:54755958[b38]C,T	-44968	1570	5.29784e-05	0.0204964	0.654224
ENSG00000108021	10	5486069	chr10:5486069[b38]C,T	-198663	3415	8.25645e-05	0.070278	0.721766
ENSG00000236744	10	54875708	chr10:54875708[b38]C,T	-721406	1391	0.00041505	0.107041	0.741753
ENSG00000272764	10	5487725	chr10:5487725[b38]C,T	-326261	3597	0.000355877	0.367478	0.827898
ENSG00000196372	10	5521534	chr10:5521534[b38]C,G	-145019	3382	6.28899e-05	0.157638	0.753448
ENSG00000057608	10	5554429	chr10:5554429[b38]A,C	-258831	3593	0.000221441	0.253985	0.794486
ENSG00000134452	10	5567869	chr10:5567869[b38]C,G	-322335	3625	0.000568498	0.560381	0.872711
ENSG00000232807	10	5575473	chr10:5575473[b38]A,G	-370183	3648	0.003481	0.975445	0.940594
ENSG00000261456	10	569842	chr10:569842[b38]A,G	495872	1116	0.0149732	0.871296	0.927487
ENSG00000287016	10	57102950	chr10:57102950[b38]C,T	741470	1652	0.00437171	0.505784	0.859779
ENSG00000108064	10	57541940	chr10:57541940[b38]A,G	-843406	1926	0.00177675	0.429215	0.840564
ENSG00000134470	10	5815516	chr10:5815516[b38]G,T	-162262	3644	9.01758e-06	0.0170584	0.64675
ENSG00000287566	10	5823307	chr10:5823307[b38]A,T	269241	3307	0.00049134	0.440244	0.842702
ENSG00000228527	10	58249661	chr10:58249661[b38]G,T	-54893	1899	0.00421757	0.759843	0.908347
ENSG00000237949	10	58290693	chr10:58290693[b38]A,G	-708790	1859	0.00145873	0.448372	0.843994
ENSG00000236556	10	58417371	chr10:58417371[b38]C,T	-864777	1643	0.00167491	0.452799	0.844318
ENSG00000122873	10	58502286	chr10:58502286[b38]C,T	233123	1885	0.00366273	0.656671	0.88965
ENSG00000165443	10	58600663	chr10:58600663[b38]A,C	-575981	1715	0.00612713	0.895992	0.933158
ENSG00000122870	10	58632677	chr10:58632677[b38]A,C	119804	1851	0.00420977	0.724374	0.900909
ENSG00000148541	10	58764339	chr10:58764339[b38]A,C	-598238	1654	0.00783699	0.923843	0.936977
ENSG00000072401	10	58849135	chr10:58849135[b38]C,G	514155	1883	0.00296869	0.609694	0.883651
ENSG00000165449	10	58871062	chr10:58871062[b38]A,G	-864869	1692	0.0019802	0.552738	0.871812
ENSG00000151151	10	59133612	chr10:59133612[b38]G,T	865999	1887	0.00112643	0.310608	0.815753
ENSG00000015171	10	598439	chr10:598439[b38]A,G	463973	1223	5.08956e-05	0.0258927	0.662546
ENSG00000108091	10	59946220	chr10:59946220[b38]A,G	39794	1839	0.000145928	0.0903368	0.726212
ENSG00000151150	10	60018291	chr10:60018291[b38]A,T	-715030	1512	0.000649552	0.208526	0.777842
ENSG00000072422	10	60038573	chr10:60038573[b38]C,T	-962827	1497	0.000165055	0.0975852	0.73577
ENSG00000287969	10	60103275	chr10:60103275[b38]C,T	746267	1651	0.00624694	0.878763	0.928696
ENSG00000227877	10	60148413	chr10:60148413[b38]A,G	395058	1711	0.00825593	0.943603	0.939189
ENSG00000232682	10	60732279	chr10:60732279[b38]A,G	681610	1782	0.000792266	0.289736	0.810708
ENSG00000196932	10	60785384	chr10:60785384[b38]A,G	-667699	1367	0.00781473	0.904977	0.935072
ENSG00000289989	10	60786355	chr10:60786355[b38]A,G	-158024	1553	0.000377323	0.17651	0.76367
ENSG00000288052	10	60928246	chr10:60928246[b38]C,G	-565598	1362	0.000258621	0.112873	0.741753
ENSG00000173848	10	6111836	chr10:6111836[b38]C,T	699278	3222	0.000157388	0.216285	0.781632
ENSG00000237233	10	61717225	chr10:61717225[b38]C,T	264585	1369	0.00422299	0.720925	0.90089
ENSG00000227244	10	61822303	chr10:61822303[b38]A,G	821214	1499	0.000447075	0.145925	0.748213
ENSG00000150347	10	61824419	chr10:61824419[b38]C,T	-77266	1423	0.00199772	0.43973	0.842535
ENSG00000285837	10	61885384	chr10:61885384[b38]C,T	-488809	1672	0.00473229	0.822136	0.92083
ENSG00000122877	10	61935303	chr10:61935303[b38]A,C	-883338	1684	7.35919e-05	0.0596047	0.718309
ENSG00000183346	10	62026795	chr10:62026795[b38]C,T	363865	1488	0.00362971	0.720646	0.90089
ENSG00000238280	10	62123354	chr10:62123354[b38]C,T	-682376	1697	0.00293418	0.660686	0.890551
ENSG00000170525	10	6216089	chr10:6216089[b38]A,G	71154	3566	9.35545e-06	0.040415	0.700091
ENSG00000237943	10	6228548	chr10:6228548[b38]A,G	-351872	3347	0.00311798	0.883443	0.929841
ENSG00000148572	10	62427772	chr10:62427772[b38]C,T	-705476	1919	0.00223379	0.511237	0.861215
ENSG00000288011	10	62445733	chr10:62445733[b38]A,G	70861	1672	0.00568511	0.776103	0.91164
ENSG00000165476	10	62544695	chr10:62544695[b38]C,T	-976707	1700	0.00014917	0.0769486	0.723579
ENSG00000182010	10	63016007	chr10:63016007[b38]A,G	747395	1634	0.0070113	0.904707	0.935072
ENSG00000138311	10	63118178	chr10:63118178[b38]C,T	743985	1672	0.0124421	0.979428	0.940594
ENSG00000226647	10	6345168	chr10:6345168[b38]G,T	601320	3530	0.00232011	0.924321	0.936977
ENSG00000225948	10	6397230	chr10:6397230[b38]G,T	-221487	3297	5.4458e-06	0.00680812	0.556552
ENSG00000286373	10	64032183	chr10:64032183[b38]A,G	401510	1624	0.000502767	0.1246	0.744061
ENSG00000171988	10	64184480	chr10:64184480[b38]A,G	718816	1725	0.0111803	0.925032	0.936977
ENSG00000228566	10	64410918	chr10:64410918[b38]C,T	746253	1587	0.0193409	0.979663	0.940594
ENSG00000205488	10	6526086	chr10:6526086[b38]A,C	999952	3308	5.81074e-05	0.117735	0.741753
ENSG00000228065	10	65594571	chr10:65594571[b38]A,C	24232	1987	0.00972448	0.935702	0.938342
ENSG00000198879	10	6563597	chr10:6563597[b38]A,G	-847749	3274	0.000239203	0.268455	0.800932
ENSG00000198739	10	65952238	chr10:65952238[b38]A,G	-973799	1943	0.00174363	0.390124	0.831918
ENSG00000148634	10	67176856	chr10:67176856[b38]A,G	-898289	1326	0.00501588	0.645209	0.888595
ENSG00000096717	10	67217517	chr10:67217517[b38]C,G	-667140	1303	0.00212949	0.4227	0.840001
ENSG00000108176	10	67419038	chr10:67419038[b38]A,T	-418975	1316	0.00536029	0.644111	0.888595
ENSG00000183230	10	67434349	chr10:67434349[b38]C,T	-329086	1371	0.00330473	0.596427	0.881497
ENSG00000107625	10	68089180	chr10:68089180[b38]C,T	-812107	2190	0.000222757	0.177108	0.764255
ENSG00000096746	10	68332166	chr10:68332166[b38]C,T	991	1367	0.00564268	0.755798	0.907101
ENSG00000108187	10	68642024	chr10:68642024[b38]C,T	309239	1368	0.00103545	0.259945	0.798712
ENSG00000165629	10	6882314	chr10:6882314[b38]G,T	-905834	2989	0.00213485	0.830499	0.92257
ENSG00000138346	10	68858666	chr10:68858666[b38]A,C	386611	1587	0.00942465	0.938131	0.938732
ENSG00000204130	10	68987296	chr10:68987296[b38]G,T	580105	1454	0.00229006	0.486879	0.852796
ENSG00000233590	10	69069969	chr10:69069969[b38]C,T	827648	1352	0.000489376	0.138947	0.746351
ENSG00000065675	10	6916344	chr10:6916344[b38]A,C	336132	3346	0.000662898	0.552087	0.871812
ENSG00000236154	10	69171718	chr10:69171718[b38]C,T	-401189	2755	0.00025331	0.273757	0.802217
ENSG00000198954	10	69306221	chr10:69306221[b38]G,T	317417	2283	1.95202e-05	0.0161471	0.642499
ENSG00000042286	10	69327557	chr10:69327557[b38]C,T	-805178	3879	0.000588406	0.577902	0.877724
ENSG00000156510	10	69348393	chr10:69348393[b38]A,G	128060	2303	0.000984819	0.524768	0.86507
ENSG00000122912	10	69352138	chr10:69352138[b38]A,G	824761	1602	0.0102934	0.925065	0.936977
ENSG00000281186	10	6936184	chr10:6936184[b38]A,G	157072	3317	0.00372043	0.982037	0.940594
ENSG00000285871	10	69382664	chr10:69382664[b38]A,G	485743	2182	4.01307e-05	0.0580902	0.717649
ENSG00000138336	10	69416927	chr10:69416927[b38]A,G	856589	1645	0.00274567	0.639264	0.888434
ENSG00000099282	10	69416927	chr10:69416927[b38]A,G	-34539	2513	0.00207097	0.783272	0.913148
ENSG00000197467	10	69431550	chr10:69431550[b38]C,T	-370331	3290	0.00195906	0.853912	0.92685
ENSG00000122862	10	69495077	chr10:69495077[b38]A,G	406973	2289	0.000567267	0.347368	0.822276
ENSG00000165730	10	69660554	chr10:69660554[b38]A,G	833022	2003	0.00334697	0.774493	0.911076
ENSG00000165732	10	69669983	chr10:69669983[b38]A,G	713847	2255	0.00115042	0.534627	0.867065
ENSG00000156502	10	69685696	chr10:69685696[b38]C,T	505461	2297	0.000893335	0.493324	0.855133
ENSG00000060339	10	69716669	chr10:69716669[b38]A,G	995656	1808	0.000512886	0.245718	0.79337
ENSG00000122958	10	69816148	chr10:69816148[b38]A,G	692635	2297	0.000971388	0.441791	0.842789
ENSG00000171224	10	69876501	chr10:69876501[b38]A,G	246253	2814	0.000600172	0.512874	0.861421
ENSG00000138316	10	69944810	chr10:69944810[b38]A,G	-727697	4032	0.00256525	0.953993	0.940214
ENSG00000156515	10	69956242	chr10:69956242[b38]A,C	686257	2332	0.00110341	0.594266	0.881465
ENSG00000287277	10	7003057	chr10:7003057[b38]A,G	-115224	3253	0.00039282	0.348023	0.822276
ENSG00000134453	10	7013430	chr10:7013430[b38]A,G	924395	3540	0.0002402	0.244166	0.792888
ENSG00000180817	10	70138242	chr10:70138242[b38]C,T	-95087	3930	3.29227e-05	0.0451801	0.708041
ENSG00000287306	10	70189031	chr10:70189031[b38]C,T	678864	2579	0.00200434	0.824325	0.920991
ENSG00000148730	10	70296219	chr10:70296219[b38]C,T	-107927	4069	0.00160723	0.823887	0.920971
ENSG00000148734	10	70358625	chr10:70358625[b38]C,T	74947	3977	3.85203e-05	0.0987318	0.735786
ENSG00000107719	10	70497063	chr10:70497063[b38]C,T	18295	4047	0.00204086	0.861862	0.927168
ENSG00000224222	10	70593012	chr10:70593012[b38]C,T	573955	3634	0.000154608	0.20276	0.775338
ENSG00000099284	10	70675901	chr10:70675901[b38]A,G	623356	3666	0.000265644	0.31332	0.816426
ENSG00000215244	10	7072423	chr10:7072423[b38]C,G	801253	3453	0.000711215	0.570029	0.87656
ENSG00000156521	10	70746402	chr10:70746402[b38]A,C	599814	3903	0.000914883	0.589584	0.880247
ENSG00000079332	10	70749565	chr10:70749565[b38]A,G	579151	3910	0.000114036	0.136987	0.746351
ENSG00000198246	10	70957273	chr10:70957273[b38]C,G	-361987	3602	0.000511528	0.374269	0.82947
ENSG00000214688	10	71125270	chr10:71125270[b38]C,G	-612459	2807	0.00326777	0.91956	0.936647
ENSG00000107738	10	71248167	chr10:71248167[b38]A,G	-525274	2674	0.000542495	0.275418	0.802294
ENSG00000168209	10	71328357	chr10:71328357[b38]C,T	-945563	1862	0.000918805	0.318145	0.818286
ENSG00000172731	10	71356184	chr10:71356184[b38]C,T	973634	4066	0.000523143	0.535715	0.867065
ENSG00000166295	10	71377538	chr10:71377538[b38]C,T	-838463	1881	0.0069635	0.96999	0.940594
ENSG00000166228	10	71462366	chr10:71462366[b38]C,T	573831	3793	0.00149676	0.789538	0.914977
ENSG00000107742	10	71507414	chr10:71507414[b38]A,G	-581578	1988	0.000429091	0.209845	0.777842
ENSG00000107736	10	71524849	chr10:71524849[b38]A,G	127928	3492	3.76979e-05	0.0577204	0.717649
ENSG00000166224	10	71549489	chr10:71549489[b38]A,G	733583	3889	0.00227229	0.888371	0.931308
ENSG00000282915	10	71618654	chr10:71618654[b38]A,G	-854370	1615	0.000263591	0.122464	0.742629
ENSG00000107745	10	71649564	chr10:71649564[b38]A,G	-976447	1400	0.00146644	0.295939	0.813209
ENSG00000148719	10	71670772	chr10:71670772[b38]C,T	-684229	1817	0.0105568	0.981449	0.940594
ENSG00000107731	10	71684130	chr10:71684130[b38]A,C	471559	3771	0.00155197	0.815916	0.91929
ENSG00000197746	10	71762073	chr10:71762073[b38]C,T	-89150	2554	0.000632384	0.402179	0.834333
ENSG00000156026	10	71854531	chr10:71854531[b38]A,G	-837613	1279	0.00174903	0.305863	0.814646
ENSG00000138303	10	71974460	chr10:71974460[b38]G,T	-242362	1881	0.000281885	0.158862	0.753465
ENSG00000232591	10	7202713	chr10:7202713[b38]A,G	-269039	3233	0.00376578	0.964101	0.940594
ENSG00000122863	10	72033293	chr10:72033293[b38]A,G	68897	2317	3.65147e-05	0.0211598	0.654679
ENSG00000122882	10	72309240	chr10:72309240[b38]A,G	-858627	804	0.000151261	0.0243628	0.662546
ENSG00000227540	10	72825157	chr10:72825157[b38]A,G	-427635	880	0.00502619	0.429389	0.840564
ENSG00000250959	10	72844452	chr10:72844452[b38]C,G	-886111	1040	0.00214299	0.130791	0.7461
ENSG00000288559	10	72870578	chr10:72870578[b38]A,G	-377232	880	0.00663685	0.421021	0.839432
ENSG00000213700	10	72881054	chr10:72881054[b38]C,G	-125314	879	0.109476	0.999573	0.940594
ENSG00000221817	10	73032705	chr10:73032705[b38]A,G	-462821	968	0.0142172	0.639896	0.888559
ENSG00000260370	10	734185	chr10:734185[b38]A,G	713398	1021	2.37385e-05	0.00710611	0.563925
ENSG00000213551	10	73686907	chr10:73686907[b38]G,T	439716	880	0.0254064	0.791292	0.915457
ENSG00000233144	10	73686907	chr10:73686907[b38]G,T	305473	925	0.00643776	0.302709	0.814348
ENSG00000156042	10	73705561	chr10:73705561[b38]A,C	346782	918	0.021887	0.703275	0.899954
ENSG00000138315	10	73865800	chr10:73865800[b38]C,G	972215	996	0.0193508	0.78689	0.914097
ENSG00000242288	10	73893118	chr10:73893118[b38]A,G	162678	1040	0.00717788	0.404127	0.83457
ENSG00000166321	10	73912117	chr10:73912117[b38]A,G	801741	767	0.000286277	0.0202557	0.651842
ENSG00000182180	10	73913203	chr10:73913203[b38]A,G	660719	880	0.0098623	0.50151	0.857656
ENSG00000148660	10	73936161	chr10:73936161[b38]A,G	61698	1112	0.00767822	0.39656	0.83225
ENSG00000272630	10	73942116	chr10:73942116[b38]G,T	842031	762	0.00108927	0.120049	0.742629
ENSG00000166348	10	73942116	chr10:73942116[b38]G,T	316178	981	0.0326317	0.862933	0.927279
ENSG00000138286	10	73944539	chr10:73944539[b38]C,G	776419	804	0.0275854	0.762609	0.90899
ENSG00000138279	10	73944539	chr10:73944539[b38]C,G	530526	936	0.0225736	0.757296	0.907429
ENSG00000176986	10	73961198	chr10:73961198[b38]A,T	216825	1048	0.00343011	0.227946	0.783439
ENSG00000236756	10	73970933	chr10:73970933[b38]G,T	723572	880	0.0165131	0.602295	0.882229
ENSG00000166507	10	74023962	chr10:74023962[b38]A,C	212487	1099	0.00193985	0.178465	0.765079
ENSG00000172586	10	74071450	chr10:74071450[b38]C,T	289402	1073	0.00923968	0.578466	0.877724
ENSG00000122884	10	74088706	chr10:74088706[b38]A,T	991939	762	0.000454471	0.0609653	0.718309
ENSG00000107758	10	74147706	chr10:74147706[b38]A,G	651815	968	0.0103022	0.561046	0.872711
ENSG00000272916	10	74151197	chr10:74151197[b38]C,G	339722	1099	0.010008	0.616098	0.884741
ENSG00000166343	10	74193212	chr10:74193212[b38]A,T	759698	940	0.000101163	0.0137385	0.622115
ENSG00000271848	10	74258543	chr10:74258543[b38]A,G	604562	994	0.00970465	0.556696	0.872711
ENSG00000271816	10	74279684	chr10:74279684[b38]C,T	549224	1040	0.0110892	0.69055	0.898315
ENSG00000214655	10	74640406	chr10:74640406[b38]C,T	854799	1075	0.00917846	0.555803	0.872711
ENSG00000035403	10	74661771	chr10:74661771[b38]A,G	666577	1151	0.10325	0.99929	0.940594
ENSG00000122861	10	74754030	chr10:74754030[b38]C,T	844852	1121	0.00433293	0.388248	0.831671
ENSG00000196968	10	74765968	chr10:74765968[b38]C,T	993691	1061	0.00339558	0.270959	0.801523
ENSG00000156671	10	74765968	chr10:74765968[b38]C,T	-333619	1198	0.00210753	0.36791	0.827898
ENSG00000224195	10	74804761	chr10:74804761[b38]A,G	991242	1101	0.00176648	0.200035	0.774741
ENSG00000156110	10	74959921	chr10:74959921[b38]A,C	808718	1178	0.000343305	0.0441756	0.708041
ENSG00000236842	10	74967524	chr10:74967524[b38]A,C	-463999	1351	0.00881026	0.937725	0.938671
ENSG00000156650	10	75062359	chr10:75062359[b38]A,G	237431	1119	0.00503445	0.603766	0.882239
ENSG00000185009	10	75102876	chr10:75102876[b38]C,T	952120	1180	0.0053078	0.499093	0.856856
ENSG00000165637	10	75168362	chr10:75168362[b38]C,T	-41793	1278	0.00834459	0.808837	0.918271
ENSG00000165644	10	75276189	chr10:75276189[b38]G,T	40259	1265	0.00154697	0.377132	0.830784
ENSG00000148655	10	75340769	chr10:75340769[b38]G,T	-90856	1351	0.00377554	0.648279	0.888982
ENSG00000272692	10	75397731	chr10:75397731[b38]A,G	-11412	1346	0.00263463	0.502401	0.858241
ENSG00000237149	10	75923466	chr10:75923466[b38]G,T	521946	1350	0.00290147	0.544941	0.870422
ENSG00000286715	10	75923548	chr10:75923548[b38]A,G	330903	1402	0.00520096	0.765433	0.909562
ENSG00000229869	10	760773	chr10:760773[b38]C,G	-172254	3010	0.000226693	0.151435	0.74925
ENSG00000270087	10	76118192	chr10:76118192[b38]C,T	717086	1350	0.00246846	0.451981	0.843994
ENSG00000123243	10	7624946	chr10:7624946[b38]A,G	-41948	3128	0.000709942	0.512725	0.861421
ENSG00000165655	10	76383781	chr10:76383781[b38]C,T	982360	1350	0.000907604	0.263146	0.799811
ENSG00000151657	10	7719195	chr10:7719195[b38]A,T	-68740	2989	0.00117934	0.670653	0.893053
ENSG00000282863	10	77701671	chr10:77701671[b38]A,G	-477504	2721	0.000727661	0.395243	0.83225
ENSG00000151208	10	77938748	chr10:77938748[b38]A,C	12226	2490	0.00164685	0.607413	0.883208
ENSG00000148606	10	78086499	chr10:78086499[b38]A,G	57090	2537	0.000315898	0.232502	0.78484
ENSG00000233871	10	78282055	chr10:78282055[b38]A,G	354682	2491	0.000911084	0.470568	0.848494
ENSG00000235426	10	78475611	chr10:78475611[b38]C,G	-906718	3352	0.000878482	0.428363	0.840564
ENSG00000156113	10	78591625	chr10:78591625[b38]A,G	953981	2194	0.00035732	0.222255	0.781632
ENSG00000230417	10	78646270	chr10:78646270[b38]A,T	467084	2721	0.000166976	0.100456	0.7371
ENSG00000138326	10	78648522	chr10:78648522[b38]C,T	614761	2546	0.000202811	0.153731	0.750217
ENSG00000219430	10	78702101	chr10:78702101[b38]A,G	-882690	3346	0.000566721	0.416098	0.838647
ENSG00000224596	10	79161304	chr10:79161304[b38]C,G	93915	3192	2.44386e-05	0.0417737	0.706559
ENSG00000228570	10	79214505	chr10:79214505[b38]C,T	-612235	3374	0.000509566	0.345896	0.822276
ENSG00000133661	10	79249480	chr10:79249480[b38]C,T	-699587	3393	0.0063977	0.992446	0.940594
ENSG00000226676	10	79250866	chr10:79250866[b38]A,G	-381117	3430	0.000786196	0.49604	0.855932
ENSG00000133678	10	79385945	chr10:79385945[b38]C,G	-692702	3318	0.00401167	0.89072	0.93209
ENSG00000108175	10	79453314	chr10:79453314[b38]A,C	384347	3192	0.00278876	0.89269	0.932387
ENSG00000244733	10	79495633	chr10:79495633[b38]C,T	-165259	3422	0.00114438	0.558293	0.872711
ENSG00000165424	10	79701362	chr10:79701362[b38]G,T	255920	3362	0.00194291	0.777304	0.911955
ENSG00000225484	10	79812518	chr10:79812518[b38]C,T	-13681	3373	0.000203321	0.261523	0.799811
ENSG00000235705	10	79828371	chr10:79828371[b38]C,T	317563	3327	0.000543802	0.355368	0.825063
ENSG00000122378	10	79859551	chr10:79859551[b38]A,T	-548279	2924	0.00192377	0.610924	0.883661
ENSG00000108179	10	79948273	chr10:79948273[b38]A,C	600803	3328	0.000594917	0.380113	0.831283
ENSG00000242600	10	80015322	chr10:80015322[b38]C,T	95143	3418	0.00061891	0.344947	0.822276
ENSG00000241317	10	80030456	chr10:80030456[b38]A,C	524368	3325	0.000183217	0.118129	0.741753
ENSG00000122359	10	80155031	chr10:80155031[b38]C,T	-50313	3056	0.0035393	0.870049	0.927487
ENSG00000230091	10	80164205	chr10:80164205[b38]A,G	85477	3318	0.000239987	0.198761	0.774204
ENSG00000283913	10	80261637	chr10:80261637[b38]A,C	356738	3420	0.000837924	0.478302	0.849292
ENSG00000185736	10	802683	chr10:802683[b38]C,T	-934469	3915	0.000901639	0.487417	0.852861
ENSG00000185303	10	80441048	chr10:80441048[b38]C,T	880683	3327	4.97119e-05	0.0629439	0.718309
ENSG00000178217	10	80671657	chr10:80671657[b38]A,G	133754	2953	0.000271439	0.20894	0.777842
ENSG00000226659	10	80704722	chr10:80704722[b38]C,T	169141	2949	0.000110234	0.0669863	0.718309
ENSG00000108219	10	81224315	chr10:81224315[b38]A,G	770049	2892	0.00131721	0.529947	0.86658
ENSG00000287358	10	81266890	chr10:81266890[b38]G,T	-607460	1541	2.17413e-06	0.0128793	0.622115
ENSG00000285739	10	81984432	chr10:81984432[b38]A,G	-225782	1628	0.000431531	0.121475	0.742629
ENSG00000225738	10	82144192	chr10:82144192[b38]C,T	-88549	1626	0.000535545	0.169095	0.757375
ENSG00000185737	10	82796369	chr10:82796369[b38]A,G	921174	1541	0.000470729	0.200447	0.774741
ENSG00000286876	10	83142806	chr10:83142806[b38]A,G	-581932	2469	0.00325135	0.716076	0.900323
ENSG00000148604	10	83278814	chr10:83278814[b38]A,G	-951853	2623	0.0051325	0.812692	0.91867
ENSG00000148600	10	83964458	chr10:83964458[b38]A,G	-230080	2565	0.00881747	0.958671	0.940594
ENSG00000165632	10	8403774	chr10:8403774[b38]C,T	585276	2852	0.000522095	0.386186	0.831283
ENSG00000285972	10	84386644	chr10:84386644[b38]A,G	214921	2576	0.000586864	0.217676	0.781632
ENSG00000233258	10	84541233	chr10:84541233[b38]A,C	628480	2557	0.00152598	0.454856	0.844318
ENSG00000107771	10	84813267	chr10:84813267[b38]C,T	484680	2526	0.000147751	0.0854364	0.72591
ENSG00000165678	10	84961425	chr10:84961425[b38]C,T	821942	2585	0.00218966	0.63594	0.888434
ENSG00000227896	10	85539663	chr10:85539663[b38]C,T	-982283	1773	0.0016426	0.462229	0.844848
ENSG00000287043	10	858010	chr10:858010[b38]A,G	-350057	3460	0.00243229	0.830816	0.92257
ENSG00000148671	10	85978740	chr10:85978740[b38]A,G	-989693	1777	0.00110574	0.413029	0.837379
ENSG00000173269	10	86089297	chr10:86089297[b38]C,T	-868246	1795	0.000482695	0.294916	0.813205
ENSG00000205740	10	861072	chr10:861072[b38]C,T	-127233	3105	0.000793819	0.48229	0.850656
ENSG00000272734	10	86168949	chr10:86168949[b38]A,C	-800511	1775	0.000161356	0.10363	0.741753
ENSG00000287475	10	86199292	chr10:86199292[b38]C,T	-199805	1865	6.88386e-05	0.0266515	0.670018
ENSG00000122375	10	86220865	chr10:86220865[b38]A,G	-433654	1781	0.00751779	0.945669	0.939306
ENSG00000122367	10	86221358	chr10:86221358[b38]A,G	-445428	1813	0.000408698	0.218503	0.781632
ENSG00000148672	10	86260826	chr10:86260826[b38]A,G	-833945	1743	0.00231462	0.621908	0.885751
ENSG00000173267	10	86350490	chr10:86350490[b38]A,G	-608110	1794	0.00175332	0.601538	0.882229
ENSG00000062650	10	86352168	chr10:86352168[b38]C,T	-169198	1772	0.00335564	0.738987	0.904189
ENSG00000122376	10	86503472	chr10:86503472[b38]A,G	-590690	1742	0.000544093	0.1818	0.769099
ENSG00000286445	10	86596917	chr10:86596917[b38]C,T	-907419	1391	0.00273544	0.64581	0.888595
ENSG00000214562	10	86686887	chr10:86686887[b38]C,T	-670834	1502	0.000354893	0.202193	0.775338
ENSG00000182771	10	86692112	chr10:86692112[b38]C,G	325718	1861	0.00478571	0.86016	0.927117
ENSG00000107779	10	86777153	chr10:86777153[b38]A,G	20551	1875	0.00936885	0.958585	0.940594
ENSG00000289258	10	86984635	chr10:86984635[b38]C,T	330116	1781	6.38097e-05	0.0443684	0.708041
ENSG00000285257	10	87147698	chr10:87147698[b38]C,T	-68297	1668	0.00258982	0.653308	0.88965
ENSG00000287077	10	87218000	chr10:87218000[b38]C,T	14282	1670	0.00373514	0.724308	0.900909
ENSG00000184923	10	87486862	chr10:87486862[b38]C,T	261413	1661	0.00117553	0.425512	0.840564
ENSG00000272508	10	87580933	chr10:87580933[b38]C,T	587500	1743	0.000146259	0.0685537	0.718309
ENSG00000204022	10	87595556	chr10:87595556[b38]C,T	-991198	1447	0.000862563	0.356965	0.825131
ENSG00000107789	10	87638456	chr10:87638456[b38]A,G	133580	1391	0.0014196	0.435973	0.84139
ENSG00000224914	10	87727048	chr10:87727048[b38]A,G	385362	1506	0.0065635	0.882981	0.9298
ENSG00000271880	10	87824527	chr10:87824527[b38]A,G	853785	1775	0.000988528	0.389712	0.831918
ENSG00000198682	10	87838708	chr10:87838708[b38]A,G	179094	1253	0.00133168	0.400255	0.833847
ENSG00000223482	10	88019832	chr10:88019832[b38]G,T	677589	1508	0.00383587	0.710162	0.900228
ENSG00000138138	10	88037060	chr10:88037060[b38]A,G	218892	1206	0.00202928	0.437691	0.841812
ENSG00000026103	10	88248811	chr10:88248811[b38]G,T	-705003	1724	0.00298384	0.713804	0.900228
ENSG00000223820	10	88264117	chr10:88264117[b38]C,T	446188	1206	0.00571818	0.844936	0.92565
ENSG00000171862	10	88286355	chr10:88286355[b38]A,T	423716	1211	0.0106211	0.936006	0.938419
ENSG00000119922	10	88444098	chr10:88444098[b38]A,G	-839597	1815	0.00141863	0.395131	0.83225
ENSG00000138182	10	88730870	chr10:88730870[b38]C,T	-970721	1892	0.00527291	0.882358	0.9298
ENSG00000235100	10	88877521	chr10:88877521[b38]C,G	-823580	1892	0.00464808	0.86189	0.927168
ENSG00000232936	10	88976138	chr10:88976138[b38]C,T	-669135	1873	3.71033e-05	0.0100706	0.607602
ENSG00000185745	10	89122083	chr10:89122083[b38]A,G	-270464	1850	0.00272438	0.689299	0.898276
ENSG00000225836	10	89218002	chr10:89218002[b38]A,C	-432712	1878	0.00289245	0.642959	0.888595
ENSG00000184719	10	89244146	chr10:89244146[b38]C,T	660954	1447	0.00575792	0.887555	0.931071
ENSG00000107796	10	89287142	chr10:89287142[b38]A,C	334410	1724	0.000486505	0.211554	0.778419
ENSG00000138134	10	89527048	chr10:89527048[b38]C,T	647313	1695	0.000548689	0.278514	0.803304
ENSG00000152782	10	89530566	chr10:89530566[b38]C,T	-114327	1873	0.00339893	0.640843	0.888595
ENSG00000152779	10	89556716	chr10:89556716[b38]C,T	21273	1880	0.000437898	0.187509	0.771389
ENSG00000180139	10	89845294	chr10:89845294[b38]C,T	912903	1708	0.00513919	0.849828	0.925927
ENSG00000119917	10	89998804	chr10:89998804[b38]G,T	671496	1869	0.00662145	0.952983	0.940214
ENSG00000152778	10	90065087	chr10:90065087[b38]C,T	650518	1866	0.0051805	0.819815	0.920392
ENSG00000148688	10	90156551	chr10:90156551[b38]C,T	-715402	1960	0.000425302	0.199595	0.774741
ENSG00000107798	10	90331028	chr10:90331028[b38]C,T	916620	1866	0.000237372	0.0980087	0.73577
ENSG00000280560	10	90443294	chr10:90443294[b38]G,T	589698	1962	0.00134357	0.477228	0.849292
ENSG00000119938	10	90865388	chr10:90865388[b38]C,T	-767583	1702	0.00531513	0.821809	0.92083
ENSG00000095564	10	91028173	chr10:91028173[b38]C,T	-895598	1529	0.00146207	0.336398	0.820038
ENSG00000107854	10	91070516	chr10:91070516[b38]C,T	-727911	1666	0.00323441	0.59718	0.881497
ENSG00000228701	10	91271745	chr10:91271745[b38]A,G	-526069	1666	0.000703462	0.227583	0.783439
ENSG00000165338	10	91312188	chr10:91312188[b38]A,G	-97093	1706	0.00193854	0.433353	0.84139
ENSG00000180628	10	91540481	chr10:91540481[b38]C,T	377468	1846	0.000175735	0.0561819	0.715831
ENSG00000289228	10	91578843	chr10:91578843[b38]C,T	3644	1690	0.00280173	0.566334	0.875232
ENSG00000148680	10	91609696	chr10:91609696[b38]A,C	752023	1964	0.00239041	0.527533	0.865898
ENSG00000107864	10	91628094	chr10:91628094[b38]A,G	-662833	1455	0.00287998	0.504338	0.859482
ENSG00000119912	10	91900973	chr10:91900973[b38]A,T	-673048	1728	0.00693604	0.79967	0.917289
ENSG00000138160	10	91913320	chr10:91913320[b38]C,T	-660786	1729	0.00551879	0.806048	0.917857
ENSG00000138190	10	92517445	chr10:92517445[b38]C,T	-309387	1682	0.00621367	0.872718	0.927641
ENSG00000138193	10	93046613	chr10:93046613[b38]A,T	-947319	1929	0.000981326	0.351038	0.822534
ENSG00000226425	10	93120499	chr10:93120499[b38]C,G	60270	1733	0.00118075	0.387458	0.831283
ENSG00000186188	10	93132295	chr10:93132295[b38]C,G	-434371	1825	0.000324561	0.111383	0.741753
ENSG00000198060	10	93139320	chr10:93139320[b38]A,C	848152	1454	0.0143642	0.913714	0.935616
ENSG00000148690	10	93311197	chr10:93311197[b38]A,G	-391179	1820	0.00193188	0.534749	0.867065
ENSG00000152804	10	93340065	chr10:93340065[b38]C,G	650109	1650	0.00418105	0.811655	0.918429
ENSG00000173145	10	93564746	chr10:93564746[b38]A,C	-798094	1969	0.000163339	0.131567	0.7461
ENSG00000119969	10	93605618	chr10:93605618[b38]C,G	-939712	1925	0.00229623	0.554683	0.872099
ENSG00000280660	10	93695674	chr10:93695674[b38]C,T	-66780	1810	0.00255919	0.678722	0.895391
ENSG00000138119	10	93803687	chr10:93803687[b38]G,T	321491	1844	0.000177291	0.119782	0.742629
ENSG00000187553	10	93815755	chr10:93815755[b38]G,T	754956	1733	0.000552428	0.25272	0.79424
ENSG00000285846	10	93815755	chr10:93815755[b38]G,T	752108	1732	0.00294821	0.693875	0.898315
ENSG00000047056	10	941513	chr10:941513[b38]G,T	-108026	3214	0.000235531	0.218184	0.781632
ENSG00000108231	10	94206514	chr10:94206514[b38]A,G	448673	1812	0.00816975	0.94037	0.938953
ENSG00000138207	10	94211564	chr10:94211564[b38]A,G	609846	1814	0.000670959	0.24374	0.792194
ENSG00000176273	10	94627322	chr10:94627322[b38]A,G	733348	1887	0.000314787	0.128408	0.7461
ENSG00000107438	10	94705485	chr10:94705485[b38]C,T	-585432	2039	0.0163071	0.976041	0.940594
ENSG00000095637	10	94898897	chr10:94898897[b38]C,T	-662424	2281	0.00324891	0.740316	0.904189
ENSG00000276490	10	95057312	chr10:95057312[b38]C,G	369157	1948	0.0012666	0.378302	0.831283
ENSG00000288526	10	95231708	chr10:95231708[b38]C,T	63326	1930	0.000618045	0.147161	0.748255
ENSG00000108239	10	95294018	chr10:95294018[b38]G,T	891476	1959	0.000290085	0.119157	0.741753
ENSG00000244332	10	95332169	chr10:95332169[b38]A,C	754729	1954	0.000344475	0.171394	0.75871
ENSG00000107443	10	95353120	chr10:95353120[b38]A,G	-690275	2336	9.65837e-05	0.0860014	0.72591
ENSG00000234026	10	95395724	chr10:95395724[b38]A,C	165057	1961	0.000762949	0.174921	0.762229
ENSG00000231829	10	95558392	chr10:95558392[b38]C,T	446781	1897	0.000260307	0.0820798	0.725564
ENSG00000188649	10	95558392	chr10:95558392[b38]C,T	-349212	2367	0.00221182	0.577705	0.877724
ENSG00000177853	10	95563295	chr10:95563295[b38]C,T	-566421	2395	0.000166826	0.0868044	0.72591
ENSG00000138185	10	95625485	chr10:95625485[b38]A,G	-86295	2370	0.00168225	0.486507	0.852628
ENSG00000119977	10	95676636	chr10:95676636[b38]C,T	-17319	2360	0.000989254	0.328757	0.819102
ENSG00000095587	10	95940858	chr10:95940858[b38]A,C	-572829	2119	0.00694172	0.913719	0.935616
ENSG00000138115	10	96017418	chr10:96017418[b38]A,C	948014	1868	0.000224669	0.0686907	0.718309
ENSG00000226688	10	96018263	chr10:96018263[b38]A,G	-71720	2335	0.00502851	0.893285	0.932519
ENSG00000059573	10	96066577	chr10:96066577[b38]A,G	409979	2348	0.0124098	0.976868	0.940594
ENSG00000187122	10	96236650	chr10:96236650[b38]A,T	-949026	2016	0.00487359	0.936164	0.938444
ENSG00000270099	10	96505307	chr10:96505307[b38]A,C	644758	2398	0.000936726	0.355021	0.825063
ENSG00000197430	10	96505307	chr10:96505307[b38]A,C	146409	2191	0.00160783	0.648547	0.888982
ENSG00000171307	10	96642290	chr10:96642290[b38]A,G	-803881	2062	0.00152901	0.578145	0.877724
ENSG00000155629	10	96682319	chr10:96682319[b38]C,G	-38077	1958	0.000545613	0.210266	0.778314
ENSG00000171314	10	96749834	chr10:96749834[b38]A,G	-676358	2052	0.00260207	0.732938	0.903654
ENSG00000155252	10	96818037	chr10:96818037[b38]C,T	-822635	2046	0.000259135	0.140426	0.746351
ENSG00000225850	10	96986412	chr10:96986412[b38]C,T	-348153	1982	0.00702566	0.94267	0.939004
ENSG00000095585	10	97000790	chr10:97000790[b38]C,G	729390	2277	0.000954427	0.396718	0.83225
ENSG00000231970	10	97091669	chr10:97091669[b38]G,T	-309447	1991	0.00126302	0.461518	0.844748
ENSG00000077147	10	97139357	chr10:97139357[b38]A,C	552520	2035	0.0190056	0.99825	0.940594
ENSG00000155254	10	97174096	chr10:97174096[b38]A,G	-539078	2064	0.00257191	0.645341	0.888595
ENSG00000052749	10	97176584	chr10:97176584[b38]C,T	-249440	2052	0.0020009	0.664997	0.891533
ENSG00000196233	10	97315182	chr10:97315182[b38]C,G	482927	1993	0.00287928	0.68481	0.896741
ENSG00000165879	10	97413684	chr10:97413684[b38]A,C	94412	1963	0.00342763	0.823773	0.920896
ENSG00000227356	10	97520412	chr10:97520412[b38]G,T	-329255	2025	0.000122445	0.114343	0.741753
ENSG00000119986	10	97553429	chr10:97553429[b38]C,T	-133338	2038	3.44917e-05	0.0419571	0.706559
ENSG00000166024	10	97590371	chr10:97590371[b38]A,G	-544254	1941	0.00609569	0.923858	0.936977
ENSG00000237169	10	97598436	chr10:97598436[b38]A,T	288877	1950	0.00130522	0.429817	0.840564
ENSG00000171311	10	97606533	chr10:97606533[b38]A,G	160546	2062	0.000976673	0.420632	0.839431
ENSG00000165887	10	97667509	chr10:97667509[b38]C,T	95009	2067	0.00258013	0.767699	0.910176
ENSG00000249967	10	97675249	chr10:97675249[b38]G,T	90874	2084	0.000611133	0.362011	0.827274
ENSG00000241935	10	97692560	chr10:97692560[b38]C,T	108236	2083	0.00104719	0.444772	0.843739
ENSG00000138131	10	97732914	chr10:97732914[b38]A,G	-535219	1901	0.000248774	0.0973494	0.73577
ENSG00000269891	10	97745024	chr10:97745024[b38]C,T	452395	1973	0.000660796	0.321983	0.818868
ENSG00000155256	10	97939288	chr10:97939288[b38]C,T	202166	2063	0.00319574	0.744512	0.904981
ENSG00000155265	10	98037711	chr10:98037711[b38]A,C	187867	2025	0.000689151	0.241089	0.790276
ENSG00000213390	10	98201401	chr10:98201401[b38]A,G	908772	1973	0.000416038	0.296262	0.813209
ENSG00000155229	10	98362883	chr10:98362883[b38]C,G	864186	2005	0.000110153	0.0872271	0.72591
ENSG00000165886	10	98393907	chr10:98393907[b38]A,C	894982	2005	0.00111345	0.399516	0.83355
ENSG00000119943	10	98417112	chr10:98417112[b38]C,T	1975	2054	0.0025702	0.642568	0.888595
ENSG00000230928	10	98437675	chr10:98437675[b38]A,G	185651	1897	0.000151824	0.111145	0.741753
ENSG00000171160	10	98468059	chr10:98468059[b38]A,G	834711	2041	0.0017607	0.63057	0.888102
ENSG00000095713	10	98665965	chr10:98665965[b38]C,T	635491	2016	0.000779528	0.320598	0.818868
ENSG00000023839	10	98805883	chr10:98805883[b38]A,G	-976758	1758	0.000107233	0.0435246	0.708041
ENSG00000225383	10	9904988	chr10:9904988[b38]C,T	-889890	2337	3.21573e-05	0.0377173	0.696211
ENSG00000289758	10	99111466	chr10:99111466[b38]A,G	664658	2061	0.000887743	0.298019	0.813209
ENSG00000119946	10	99171830	chr10:99171830[b38]A,C	-157527	1970	0.00257111	0.599543	0.881581
ENSG00000107521	10	99370881	chr10:99370881[b38]A,T	923993	2061	0.00239086	0.548009	0.871602
ENSG00000224934	10	99371098	chr10:99371098[b38]A,G	-59818	1828	0.0239304	0.994583	0.940594
ENSG00000287261	10	99434528	chr10:99434528[b38]A,G	988240	2061	0.000378902	0.182321	0.769099
ENSG00000119929	10	99459455	chr10:99459455[b38]C,T	-243104	1749	0.00675727	0.778438	0.912013
ENSG00000285932	10	99485062	chr10:99485062[b38]A,G	-246989	1753	0.0103624	0.967129	0.940594
ENSG00000196072	10	99495802	chr10:99495802[b38]A,G	-790859	1961	0.000908613	0.427284	0.840564
ENSG00000155287	10	99510708	chr10:99510708[b38]A,G	-111963	1759	0.000723429	0.199367	0.774741
ENSG00000120053	10	99558995	chr10:99558995[b38]A,G	128428	1827	0.00328596	0.588959	0.879966
ENSG00000172987	10	99582345	chr10:99582345[b38]C,T	346541	2062	0.000191083	0.0708376	0.721766
ENSG00000082175	11	100248975	chr11:100248975[b38]G,T	-880454	1857	0.00315419	0.765277	0.909562
ENSG00000282728	11	100833919	chr11:100833919[b38]A,T	-295159	1857	0.00291279	0.715235	0.900309
ENSG00000165895	11	100849008	chr11:100849008[b38]G,T	161719	2042	0.00652777	0.945952	0.939363
ENSG00000254534	11	101220126	chr11:101220126[b38]A,G	-549408	2060	0.00313087	0.747885	0.905319
ENSG00000137672	11	101317712	chr11:101317712[b38]A,G	-265793	1888	0.00149607	0.535816	0.867065
ENSG00000023445	11	101354676	chr11:101354676[b38]C,T	-962775	2096	0.000200907	0.1514	0.74925
ENSG00000152558	11	101526366	chr11:101526366[b38]C,T	-926259	2221	0.00173909	0.550521	0.871812
ENSG00000148926	11	10161898	chr11:10161898[b38]G,T	-143176	2492	6.4007e-05	0.0444503	0.708041
ENSG00000137691	11	101633364	chr11:101633364[b38]A,G	-414074	2074	0.000221093	0.12642	0.744918
ENSG00000137693	11	101722330	chr11:101722330[b38]C,T	-388118	2058	0.00140906	0.553562	0.871812
ENSG00000110330	11	102393328	chr11:102393328[b38]A,G	46116	2211	0.000644519	0.265338	0.799912
ENSG00000110318	11	102394244	chr11:102394244[b38]C,T	479233	2136	0.000585244	0.301339	0.813209
ENSG00000187151	11	102735775	chr11:102735775[b38]C,T	819755	2134	0.00400278	0.850575	0.925975
ENSG00000187240	11	102796332	chr11:102796332[b38]C,T	-313079	2448	3.38205e-06	0.00449331	0.508095
ENSG00000254987	11	102920506	chr11:102920506[b38]A,T	-974719	2031	0.00125689	0.355488	0.825063
ENSG00000137692	11	102969262	chr11:102969262[b38]A,G	-122612	2448	0.0007477	0.389867	0.831918
ENSG00000255337	11	103334583	chr11:103334583[b38]C,T	881663	2222	0.000403203	0.179194	0.765333
ENSG00000110315	11	10377418	chr11:10377418[b38]A,G	-163705	3108	0.0027892	0.891954	0.932245
ENSG00000170962	11	103868504	chr11:103868504[b38]C,T	-295425	1970	0.000779634	0.199929	0.774741
ENSG00000137752	11	104053967	chr11:104053967[b38]C,T	-981148	1223	0.00330505	0.37239	0.828695
ENSG00000236287	11	10412248	chr11:10412248[b38]C,T	-445615	3470	0.00227963	0.871082	0.927487
ENSG00000166478	11	10412406	chr11:10412406[b38]G,T	952086	1741	0.00883682	0.919148	0.936647
ENSG00000256422	11	104207989	chr11:104207989[b38]A,T	-401249	1581	0.0017649	0.389731	0.831918
ENSG00000204397	11	104755767	chr11:104755767[b38]C,T	-289532	1218	0.00899362	0.736279	0.903941
ENSG00000204403	11	105223202	chr11:105223202[b38]A,G	324786	1313	5.36365e-05	0.0104845	0.61294
ENSG00000177112	11	10544050	chr11:10544050[b38]C,T	2791	3108	2.33949e-06	0.00692873	0.556552
ENSG00000182359	11	105450203	chr11:105450203[b38]A,T	-627110	1280	0.000742743	0.277211	0.802294
ENSG00000196954	11	105511031	chr11:105511031[b38]G,T	542504	1241	0.0145828	0.899243	0.934082
ENSG00000235505	11	105577041	chr11:105577041[b38]C,T	658109	1253	0.00615751	0.709937	0.900228
ENSG00000149313	11	105591694	chr11:105591694[b38]G,T	-483808	1281	0.00406874	0.695648	0.898768
ENSG00000170903	11	105644237	chr11:105644237[b38]A,C	-376726	1246	0.0155866	0.974159	0.940594
ENSG00000133800	11	10575534	chr11:10575534[b38]A,G	7000	3137	0.00120441	0.631629	0.888434
ENSG00000152578	11	105908136	chr11:105908136[b38]C,T	298141	1094	0.00912648	0.804549	0.917857
ENSG00000287802	11	106649694	chr11:106649694[b38]C,T	183708	1433	0.0010279	0.338001	0.820917
ENSG00000133812	11	10680970	chr11:10680970[b38]A,G	386899	2414	0.00789888	0.96391	0.940594
ENSG00000152402	11	106932352	chr11:106932352[b38]C,T	-85705	1614	0.0127968	0.978504	0.940594
ENSG00000179331	11	106952898	chr11:106952898[b38]C,T	-975551	1502	0.00188796	0.4308	0.840989
ENSG00000254433	11	107040898	chr11:107040898[b38]A,G	939245	1273	0.000998917	0.280003	0.804663
ENSG00000255328	11	1074401	chr11:1074401[b38]C,T	747229	1695	0.00149504	0.447134	0.843994
ENSG00000110660	11	107483916	chr11:107483916[b38]C,T	-444252	1503	0.00448497	0.77888	0.912155
ENSG00000166266	11	107511039	chr11:107511039[b38]A,G	-497860	1484	0.00109441	0.361973	0.827274
ENSG00000137760	11	107607860	chr11:107607860[b38]C,G	42229	1484	0.00185535	0.425626	0.840564
ENSG00000178202	11	107743660	chr11:107743660[b38]C,T	-754708	1229	0.00189756	0.430976	0.841081
ENSG00000285696	11	107744182	chr11:107744182[b38]A,G	-405667	1509	0.000358279	0.157476	0.753448
ENSG00000152404	11	107757228	chr11:107757228[b38]C,T	299410	1512	0.0016886	0.442563	0.842826
ENSG00000110675	11	107767324	chr11:107767324[b38]A,G	176232	1517	0.00524694	0.850252	0.925957
ENSG00000166323	11	107956908	chr11:107956908[b38]A,G	-510564	1248	0.00846888	0.909623	0.935204
ENSG00000149311	11	108051785	chr11:108051785[b38]A,G	-171260	1487	0.000703816	0.255781	0.79502
ENSG00000233930	11	1081883	chr11:1081883[b38]C,T	-489471	3738	0.00026506	0.241123	0.790276
ENSG00000178105	11	108505239	chr11:108505239[b38]A,G	-159820	1210	0.000402404	0.117167	0.741753
ENSG00000075239	11	108817043	chr11:108817043[b38]A,G	700347	1503	0.00272815	0.580516	0.878062
ENSG00000110723	11	109086962	chr11:109086962[b38]A,C	493227	1210	0.00158842	0.385583	0.831283
ENSG00000149308	11	109133442	chr11:109133442[b38]A,G	910904	1490	0.00103526	0.366779	0.827898
ENSG00000185742	11	109744869	chr11:109744869[b38]C,T	322678	1207	6.89367e-05	0.0656323	0.718309
ENSG00000254659	11	110202225	chr11:110202225[b38]C,T	378604	1380	0.00260887	0.508257	0.860014
ENSG00000170242	11	11027808	chr11:11027808[b38]A,G	-813616	3553	5.69462e-05	0.0854149	0.72591
ENSG00000137714	11	110283985	chr11:110283985[b38]A,G	-145964	1908	0.00490541	0.744121	0.904981
ENSG00000133805	11	11029384	chr11:11029384[b38]G,T	721070	2501	0.00240631	0.761586	0.908698
ENSG00000255028	11	110352577	chr11:110352577[b38]C,T	768831	1357	2.84451e-05	0.00732257	0.569662
ENSG00000214290	11	110522488	chr11:110522488[b38]C,T	-776059	1963	0.0024258	0.604182	0.882239
ENSG00000149289	11	110631203	chr11:110631203[b38]A,C	537810	1547	0.00589219	0.819055	0.920137
ENSG00000137710	11	110716568	chr11:110716568[b38]A,G	420100	1646	0.000470815	0.147332	0.748255
ENSG00000255108	11	1107741	chr11:1107741[b38]C,T	275028	2954	2.62626e-05	0.029828	0.681999
ENSG00000287245	11	110793516	chr11:110793516[b38]C,T	846934	1424	0.00271161	0.531061	0.866618
ENSG00000170145	11	110943064	chr11:110943064[b38]A,C	-659386	1813	0.00667925	0.857189	0.927062
ENSG00000137727	11	110957627	chr11:110957627[b38]C,T	244647	1927	0.00142672	0.358621	0.825705
ENSG00000110777	11	111125257	chr11:111125257[b38]A,G	-253922	1918	0.00674595	0.83591	0.924188
ENSG00000204370	11	111193028	chr11:111193028[b38]C,T	-893797	1817	0.000141676	0.160997	0.754144
ENSG00000150764	11	111241521	chr11:111241521[b38]A,G	-685624	1894	0.000298816	0.138285	0.746351
ENSG00000250303	11	111289904	chr11:111289904[b38]A,C	-980845	1843	0.0014082	0.46499	0.846137
ENSG00000137720	11	111334914	chr11:111334914[b38]C,T	-544022	1893	0.00180296	0.528524	0.866258
ENSG00000137713	11	111438447	chr11:111438447[b38]C,T	-327916	1819	0.00590695	0.839896	0.924639
ENSG00000150768	11	111448181	chr11:111448181[b38]G,T	-577228	1889	0.00175707	0.51725	0.862229
ENSG00000150787	11	111469727	chr11:111469727[b38]C,T	-756641	1857	0.0050109	0.788539	0.914388
ENSG00000204381	11	111542740	chr11:111542740[b38]C,T	2459	1881	1.68797e-05	0.0194001	0.651842
ENSG00000086848	11	111724442	chr11:111724442[b38]C,G	-147042	1894	0.000109537	0.0495458	0.709122
ENSG00000109846	11	111734491	chr11:111734491[b38]C,T	-189213	1892	0.000648061	0.278484	0.803304
ENSG00000254626	11	111990432	chr11:111990432[b38]C,T	-796873	2101	0.000435482	0.175149	0.762229
ENSG00000214264	11	111990436	chr11:111990436[b38]A,G	-190338	1875	0.00100467	0.324561	0.818868
ENSG00000254990	11	112466780	chr11:112466780[b38]C,T	688603	1831	3.43179e-05	0.0224909	0.662546
ENSG00000150773	11	112477371	chr11:112477371[b38]C,G	403390	1829	0.000442561	0.146831	0.748255
ENSG00000150776	11	112482752	chr11:112482752[b38]A,G	408665	1829	0.0093453	0.949673	0.940214
ENSG00000255129	11	112589295	chr11:112589295[b38]G,T	-725036	2464	0.000702864	0.375112	0.830195
ENSG00000170209	11	112689582	chr11:112689582[b38]A,G	-698198	2505	0.00475974	0.930958	0.937547
ENSG00000198730	11	11273899	chr11:11273899[b38]A,G	522652	3374	4.11607e-06	0.0117609	0.616632
ENSG00000258529	11	112769487	chr11:112769487[b38]A,G	890353	1893	0.00378647	0.802117	0.917718
ENSG00000285769	11	112784033	chr11:112784033[b38]A,G	146708	1829	0.00409687	0.703891	0.899954
ENSG00000150779	11	112843134	chr11:112843134[b38]G,T	756364	1817	0.000131048	0.0361156	0.696211
ENSG00000254445	11	112878898	chr11:112878898[b38]A,C	966161	1901	0.000151164	0.0946426	0.73191
ENSG00000150782	11	113029110	chr11:113029110[b38]A,G	865203	1863	0.00376155	0.698721	0.899062
ENSG00000255292	11	113073239	chr11:113073239[b38]A,T	986335	1817	0.00131213	0.288412	0.810388
ENSG00000197580	11	113093417	chr11:113093417[b38]C,T	917906	1871	0.00024329	0.0856278	0.72591
ENSG00000149295	11	113121728	chr11:113121728[b38]A,G	-353349	2515	0.00173081	0.618975	0.885076
ENSG00000149294	11	113261790	chr11:113261790[b38]A,T	300542	2203	0.00455284	0.797775	0.916742
ENSG00000166736	11	113287987	chr11:113287987[b38]C,T	-687089	2489	0.000589627	0.394032	0.832007
ENSG00000254968	11	113365142	chr11:113365142[b38]A,G	972023	1771	0.000402888	0.113166	0.741753
ENSG00000110321	11	11341785	chr11:11341785[b38]A,C	533079	3429	0.00287739	0.905704	0.935079
ENSG00000149305	11	113549147	chr11:113549147[b38]C,T	-355650	2514	0.00352202	0.884183	0.930105
ENSG00000247416	11	113576938	chr11:113576938[b38]C,G	613727	2204	0.0032084	0.65272	0.88965
ENSG00000149292	11	113578040	chr11:113578040[b38]A,C	263460	2464	0.00815926	0.9839	0.940594
ENSG00000227487	11	113663015	chr11:113663015[b38]A,G	389390	2449	0.00610838	0.951432	0.940214
ENSG00000166682	11	113767652	chr11:113767652[b38]G,T	61426	2543	1.75307e-05	0.0177433	0.64675
ENSG00000109906	11	113879145	chr11:113879145[b38]G,T	-179897	2476	0.00424892	0.87935	0.928696
ENSG00000086827	11	114088656	chr11:114088656[b38]G,T	314988	2494	0.000277091	0.196463	0.773867
ENSG00000076053	11	114161289	chr11:114161289[b38]A,G	-238742	2373	0.000323897	0.38787	0.831283
ENSG00000255663	11	114161289	chr11:114161289[b38]A,G	-239394	2369	0.000317834	0.228632	0.783439
ENSG00000076043	11	114388931	chr11:114388931[b38]C,T	-50505	2289	0.0013632	0.533175	0.867065
ENSG00000048028	11	114431205	chr11:114431205[b38]C,T	555702	2524	0.000687803	0.329072	0.819102
ENSG00000256717	11	114662978	chr11:114662978[b38]A,G	-996681	2359	0.000186279	0.142093	0.746351
ENSG00000247271	11	11468133	chr11:11468133[b38]A,G	609953	3470	0.000280637	0.227567	0.783439
ENSG00000166741	11	114700522	chr11:114700522[b38]A,G	442734	2516	0.00180237	0.698035	0.898768
ENSG00000246100	11	114869202	chr11:114869202[b38]A,T	-891347	2531	0.00581144	0.981314	0.940594
ENSG00000287897	11	114907715	chr11:114907715[b38]A,G	-425445	2060	0.000119981	0.0934263	0.730552
ENSG00000204361	11	114996419	chr11:114996419[b38]C,T	317891	2234	0.000628811	0.284094	0.80703
ENSG00000256972	11	115082929	chr11:115082929[b38]C,T	-250649	2060	0.00130035	0.504536	0.859482
ENSG00000180425	11	115232038	chr11:115232038[b38]C,T	831705	2372	0.000177255	0.163833	0.755232
ENSG00000182985	11	115696391	chr11:115696391[b38]G,T	191995	2193	0.00183295	0.597275	0.881497
ENSG00000109917	11	116170782	chr11:116170782[b38]C,T	-617210	2892	0.000876654	0.492752	0.854825
ENSG00000168092	11	116219951	chr11:116219951[b38]C,T	-924334	3339	0.00149044	0.769132	0.910176
ENSG00000167257	11	116271175	chr11:116271175[b38]A,G	-961451	3290	0.00217576	0.844262	0.92565
ENSG00000278768	11	116356128	chr11:116356128[b38]A,G	-932326	3263	2.38819e-05	0.331185	0.819328
ENSG00000254851	11	116493348	chr11:116493348[b38]C,T	-642181	3349	3.49187e-07	0.00132354	0.408643
ENSG00000257067	11	116560158	chr11:116560158[b38]A,G	639909	2601	0.00268552	0.84116	0.924755
ENSG00000149577	11	116567039	chr11:116567039[b38]C,T	-611698	3334	5.06498e-05	0.074338	0.721766
ENSG00000236437	11	116648938	chr11:116648938[b38]C,T	148395	2883	0.00032385	0.286108	0.808832
ENSG00000186318	11	116688837	chr11:116688837[b38]G,T	-626960	3260	0.00470315	0.983359	0.940594
ENSG00000235910	11	116822637	chr11:116822637[b38]C,T	-13481	2986	0.000155933	0.158104	0.753448
ENSG00000149591	11	117133242	chr11:117133242[b38]C,T	-66129	3312	9.75227e-05	0.113953	0.741753
ENSG00000137726	11	117223697	chr11:117223697[b38]C,T	-653603	2483	0.00308749	0.801988	0.917718
ENSG00000149573	11	117321667	chr11:117321667[b38]A,G	-942488	2267	0.0021255	0.691858	0.898315
ENSG00000110324	11	117330449	chr11:117330449[b38]G,T	-655922	2407	0.000759197	0.418927	0.839021
ENSG00000255351	11	11733153	chr11:11733153[b38]A,T	380726	3714	0.00267631	0.93711	0.938603
ENSG00000226645	11	117354218	chr11:117354218[b38]A,G	580828	2868	0.00109188	0.508482	0.860014
ENSG00000137731	11	117493465	chr11:117493465[b38]C,T	-335162	2520	0.00586582	0.95356	0.940214
ENSG00000285827	11	117596679	chr11:117596679[b38]A,G	-804924	2245	0.000417226	0.289874	0.810708
ENSG00000118058	11	117654410	chr11:117654410[b38]C,T	-782047	2223	0.00205505	0.696507	0.898768
ENSG00000110344	11	117678011	chr11:117678011[b38]C,T	-681590	2241	0.000739409	0.423834	0.840001
ENSG00000137656	11	117694354	chr11:117694354[b38]C,T	921388	2868	0.000289103	0.202873	0.775338
ENSG00000110274	11	117795833	chr11:117795833[b38]C,G	481275	3258	0.000689842	0.438571	0.842101
ENSG00000255245	11	117800774	chr11:117800774[b38]A,G	-75819	2481	0.0023043	0.66602	0.891711
ENSG00000255435	11	117801850	chr11:117801850[b38]A,C	-728655	2137	0.000155593	0.0939973	0.73191
ENSG00000246308	11	11784770	chr11:11784770[b38]C,T	975570	3428	0.000418923	0.406025	0.835185
ENSG00000160584	11	117858903	chr11:117858903[b38]A,G	760486	3358	0.002708	0.895706	0.933096
ENSG00000254528	11	117874303	chr11:117874303[b38]A,G	40583	2511	0.000632901	0.338756	0.82163
ENSG00000110367	11	117883977	chr11:117883977[b38]A,G	-907122	2071	0.00430043	0.809717	0.918429
ENSG00000160613	11	117989210	chr11:117989210[b38]A,C	757182	3290	0.00263216	0.895016	0.933096
ENSG00000287238	11	118010886	chr11:118010886[b38]C,T	-718214	2046	0.000288595	0.105912	0.741753
ENSG00000118096	11	118012493	chr11:118012493[b38]C,G	-553316	2089	0.00927766	0.981176	0.940594
ENSG00000172425	11	118023903	chr11:118023903[b38]C,T	-503570	2142	0.0052864	0.928941	0.936996
ENSG00000186166	11	118052364	chr11:118052364[b38]C,T	-945775	2103	0.0017662	0.628712	0.888015
ENSG00000160593	11	118086543	chr11:118086543[b38]C,T	-138399	2275	0.00194586	0.667464	0.891711
ENSG00000177103	11	118119229	chr11:118119229[b38]G,T	321968	2567	0.00617635	0.9634	0.940594
ENSG00000095139	11	118209553	chr11:118209553[b38]C,T	-362838	2080	0.0003912	0.242529	0.791735
ENSG00000255422	11	118220921	chr11:118220921[b38]A,C	-479495	2041	0.000167363	0.132995	0.7461
ENSG00000118181	11	118341956	chr11:118341956[b38]C,T	-676330	2114	0.000199345	0.112524	0.741753
ENSG00000137700	11	118375356	chr11:118375356[b38]A,C	-655494	2063	0.000117207	0.0702851	0.721766
ENSG00000248712	11	118615395	chr11:118615395[b38]A,G	-581094	2100	0.000999779	0.396414	0.83225
ENSG00000149575	11	118725735	chr11:118725735[b38]A,G	549302	2313	0.00139121	0.566253	0.875232
ENSG00000186174	11	118754058	chr11:118754058[b38]A,G	-171181	2056	0.000295261	0.128531	0.7461
ENSG00000177098	11	118872577	chr11:118872577[b38]A,G	719902	2319	0.00170633	0.63442	0.888434
ENSG00000172273	11	118878854	chr11:118878854[b38]C,T	-242727	2100	0.00274113	0.748762	0.905618
ENSG00000167283	11	118920823	chr11:118920823[b38]G,T	519476	2245	0.000689332	0.542895	0.86982
ENSG00000255274	11	118962748	chr11:118962748[b38]A,G	874530	2365	0.00213512	0.682722	0.896433
ENSG00000160588	11	119030552	chr11:119030552[b38]C,T	778256	2270	0.00217636	0.677105	0.895143
ENSG00000188486	11	119084095	chr11:119084095[b38]C,T	-11301	2068	0.00224992	0.677496	0.895143
ENSG00000254854	11	119084799	chr11:119084799[b38]A,T	-644785	2458	0.00103341	0.509012	0.860046
ENSG00000254873	11	119100541	chr11:119100541[b38]A,G	699337	2245	0.00220848	0.709775	0.900228
ENSG00000110375	11	119163665	chr11:119163665[b38]C,T	238500	2056	0.000297029	0.142698	0.746351
ENSG00000256269	11	119172791	chr11:119172791[b38]G,T	87924	2069	0.00167356	0.599069	0.881581
ENSG00000149582	11	119229196	chr11:119229196[b38]C,G	698154	2137	0.00489405	0.896474	0.933414
ENSG00000287545	11	119294518	chr11:119294518[b38]A,G	-538449	2516	0.00571372	0.965848	0.940594
ENSG00000254561	11	119322246	chr11:119322246[b38]A,G	-286178	2256	0.00182698	0.663879	0.890944
ENSG00000019144	11	119342593	chr11:119342593[b38]C,T	736152	2063	0.00030427	0.144771	0.746813
ENSG00000254740	11	119342593	chr11:119342593[b38]C,T	-30114	2166	0.00105954	0.506359	0.859779
ENSG00000288047	11	119345191	chr11:119345191[b38]C,T	-547510	2538	0.00413849	0.900817	0.93482
ENSG00000255121	11	119369212	chr11:119369212[b38]C,T	371483	2104	0.00390152	0.833679	0.923644
ENSG00000172367	11	119470434	chr11:119470434[b38]C,T	284976	2094	0.00116478	0.448353	0.843994
ENSG00000255239	11	119597809	chr11:119597809[b38]A,G	907423	2049	0.00668605	0.92779	0.936977
ENSG00000245248	11	119641405	chr11:119641405[b38]A,G	277045	2161	0.000166673	0.150157	0.74925
ENSG00000196655	11	119690137	chr11:119690137[b38]C,T	671373	2111	0.0057011	0.87946	0.928716
ENSG00000110395	11	119695518	chr11:119695518[b38]C,T	489219	2104	0.000606564	0.275613	0.802294
ENSG00000172269	11	119705845	chr11:119705845[b38]G,T	598697	2093	0.00171436	0.53765	0.868042
ENSG00000036672	11	119759709	chr11:119759709[b38]A,G	378190	2171	0.00100357	0.420696	0.839431
ENSG00000172375	11	119760616	chr11:119760616[b38]A,G	658417	2099	0.000777664	0.313916	0.816669
ENSG00000154096	11	119824782	chr11:119824782[b38]C,T	401668	2184	0.000353456	0.182454	0.769099
ENSG00000149428	11	119850026	chr11:119850026[b38]A,G	792872	2064	0.000825498	0.29785	0.813209
ENSG00000196914	11	119852521	chr11:119852521[b38]C,T	-483893	2888	0.000453785	0.353795	0.824961
ENSG00000160695	11	119867914	chr11:119867914[b38]C,T	800095	2069	0.000287167	0.137064	0.746351
ENSG00000255216	11	119892254	chr11:119892254[b38]A,G	-121276	2627	0.00608659	0.963899	0.940594
ENSG00000160703	11	119913424	chr11:119913424[b38]A,G	746855	2088	0.00285931	0.719086	0.90089
ENSG00000076706	11	119927584	chr11:119927584[b38]A,T	610481	2163	0.00459421	0.880045	0.929125
ENSG00000172350	11	120148580	chr11:120148580[b38]A,G	999527	2093	0.000836571	0.473716	0.849003
ENSG00000110400	11	120179807	chr11:120179807[b38]C,T	451252	2458	0.00013083	0.105684	0.741753
ENSG00000223953	11	120281438	chr11:120281438[b38]C,T	940742	2172	0.000461035	0.252192	0.79424
ENSG00000263873	11	120290408	chr11:120290408[b38]A,G	872456	2183	0.000560209	0.332989	0.819362
ENSG00000286992	11	120306270	chr11:120306270[b38]G,T	330524	2603	0.00131549	0.561047	0.872711
ENSG00000110328	11	12034349	chr11:12034349[b38]A,G	412754	3707	0.00221142	0.939802	0.93886
ENSG00000255260	11	12051971	chr11:12051971[b38]A,G	808281	3695	0.000818471	0.654923	0.88965
ENSG00000184232	11	120665107	chr11:120665107[b38]A,G	454074	2734	0.00634173	0.977935	0.940594
ENSG00000176984	11	120687434	chr11:120687434[b38]A,T	518456	2695	8.73808e-05	0.0822474	0.725564
ENSG00000109929	11	120689750	chr11:120689750[b38]C,T	-602932	2255	2.1633e-05	0.0129736	0.622115
ENSG00000109927	11	120765400	chr11:120765400[b38]A,T	-335844	2415	0.00238327	0.770033	0.910176
ENSG00000154114	11	120771042	chr11:120771042[b38]C,T	-253031	2564	0.00105986	0.806887	0.918068
ENSG00000285509	11	120786735	chr11:120786735[b38]A,G	-237391	2564	0.00159865	0.655837	0.88965
ENSG00000255400	11	12083795	chr11:12083795[b38]G,T	-3097	3620	0.000168523	0.229045	0.783439
ENSG00000181264	11	120845175	chr11:120845175[b38]A,G	519878	2885	0.00339334	0.855205	0.927062
ENSG00000289976	11	12101316	chr11:12101316[b38]A,G	944894	3621	0.0018285	0.839646	0.924639
ENSG00000246790	11	121284128	chr11:121284128[b38]C,T	-168548	2244	0.0023162	0.718305	0.900786
ENSG00000149403	11	121340405	chr11:121340405[b38]A,G	828658	2882	0.000294629	0.209611	0.777842
ENSG00000286044	11	121563847	chr11:121563847[b38]C,T	-110415	2204	0.00160383	0.592982	0.881
ENSG00000137642	11	121896180	chr11:121896180[b38]A,G	443865	2243	0.0010254	0.49909	0.856856
ENSG00000286023	11	122097442	chr11:122097442[b38]A,G	71577	1992	0.000521007	0.223841	0.781632
ENSG00000187079	11	12216478	chr11:12216478[b38]A,G	-457944	3081	0.00557803	0.982746	0.940594
ENSG00000154127	11	122627784	chr11:122627784[b38]C,G	-27939	2186	0.000609363	0.322725	0.818868
ENSG00000255248	11	122655361	chr11:122655361[b38]C,T	98956	2035	0.000217643	0.110002	0.741753
ENSG00000286959	11	12268334	chr11:12268334[b38]C,T	456871	3548	0.000267175	0.306678	0.814757
ENSG00000166250	11	122687042	chr11:122687042[b38]A,G	-507900	2501	0.00145108	0.640721	0.888595
ENSG00000109971	11	122709522	chr11:122709522[b38]A,T	-352543	2332	0.00248441	0.766645	0.909954
ENSG00000109944	11	122741962	chr11:122741962[b38]C,G	-140722	2282	0.00133812	0.617368	0.885076
ENSG00000166261	11	122757323	chr11:122757323[b38]C,T	-984227	2390	0.000451947	0.258325	0.796162
ENSG00000254467	11	122845330	chr11:122845330[b38]C,T	-823170	2476	0.00235269	0.808414	0.918271
ENSG00000023171	11	122994518	chr11:122994518[b38]A,C	-363911	2551	0.00113857	0.583548	0.878613
ENSG00000255219	11	123032722	chr11:123032722[b38]C,T	737531	1949	0.000309904	0.218504	0.781632
ENSG00000285909	11	123194303	chr11:123194303[b38]A,T	342757	2282	0.00019839	0.179903	0.765974
ENSG00000288061	11	123217463	chr11:123217463[b38]A,G	154866	2333	0.000283144	0.18795	0.771954
ENSG00000285561	11	123494209	chr11:123494209[b38]C,T	-920279	2710	0.000136069	0.124296	0.743677
ENSG00000166257	11	123597842	chr11:123597842[b38]A,C	-57267	2493	0.00867962	0.982744	0.940594
ENSG00000181518	11	123781535	chr11:123781535[b38]A,G	-120633	2467	0.00662287	0.954842	0.940555
ENSG00000254670	11	12382289	chr11:12382289[b38]A,G	-626339	3039	0.000901531	0.463837	0.845653
ENSG00000250073	11	124055399	chr11:124055399[b38]C,T	-703731	2590	0.000761187	0.297203	0.813209
ENSG00000154134	11	124072394	chr11:124072394[b38]G,T	-793039	2639	0.000970977	0.439513	0.842446
ENSG00000110013	11	124074636	chr11:124074636[b38]C,G	-601550	2560	0.000441635	0.262457	0.799811
ENSG00000254943	11	124086717	chr11:124086717[b38]A,G	-804588	2659	0.0158219	0.999374	0.940594
ENSG00000019102	11	124088513	chr11:124088513[b38]A,T	-663626	2590	9.97329e-05	0.0724197	0.721766
ENSG00000165495	11	124169362	chr11:124169362[b38]A,G	-995326	2763	0.000418545	0.258859	0.797234
ENSG00000120458	11	124465501	chr11:124465501[b38]A,G	-335148	2622	0.000471222	0.201218	0.775169
ENSG00000187686	11	124684165	chr11:124684165[b38]G,T	-428997	2723	5.92379e-05	0.0450914	0.708041
ENSG00000254568	11	124713982	chr11:124713982[b38]A,C	-169710	2647	6.70868e-05	0.0213959	0.656496
ENSG00000150433	11	124820595	chr11:124820595[b38]A,C	-290993	2721	0.00501038	0.909647	0.935204
ENSG00000064199	11	124838802	chr11:124838802[b38]A,G	164957	2566	0.000638747	0.344608	0.822276
ENSG00000234560	11	124842680	chr11:124842680[b38]C,T	815881	2538	0.00292775	0.807605	0.918271
ENSG00000165478	11	124916308	chr11:124916308[b38]A,G	-19700	2713	0.00203947	0.673371	0.893928
ENSG00000134955	11	124922644	chr11:124922644[b38]A,C	-140659	2738	0.000321375	0.228534	0.783439
ENSG00000255045	11	124989526	chr11:124989526[b38]A,C	243286	2587	0.000148905	0.122151	0.742629
ENSG00000110002	11	125010956	chr11:125010956[b38]A,T	895551	2626	0.00355637	0.920104	0.936647
ENSG00000197702	11	12508873	chr11:12508873[b38]A,C	131309	3368	0.000832143	0.653144	0.88965
ENSG00000285825	11	125122940	chr11:125122940[b38]A,G	168941	2745	0.000509192	0.316664	0.817625
ENSG00000154133	11	125127415	chr11:125127415[b38]C,T	229618	2668	6.88425e-05	0.0719647	0.721766
ENSG00000255537	11	125152331	chr11:125152331[b38]C,T	-342884	3042	0.000121087	0.122213	0.742629
ENSG00000149564	11	125174926	chr11:125174926[b38]A,G	412770	2587	0.00215025	0.722886	0.90089
ENSG00000109832	11	125182214	chr11:125182214[b38]A,G	-721135	3494	8.5981e-06	0.0136715	0.622115
ENSG00000110060	11	125253916	chr11:125253916[b38]A,C	-649255	3494	0.000884316	0.49793	0.856176
ENSG00000154146	11	125265251	chr11:125265251[b38]C,T	525308	2596	1.44855e-05	0.0336781	0.687869
ENSG00000149548	11	125313535	chr11:125313535[b38]C,T	359413	2745	0.000110416	0.0970066	0.734987
ENSG00000154144	11	125365115	chr11:125365115[b38]A,G	742278	2656	0.0035017	0.790081	0.91507
ENSG00000245498	11	125406261	chr11:125406261[b38]C,T	605836	2621	7.82337e-06	0.0181029	0.64675
ENSG00000255475	11	125433595	chr11:125433595[b38]A,G	294247	2739	0.000330436	0.211978	0.778711
ENSG00000254880	11	125501948	chr11:125501948[b38]A,C	337606	2765	0.00297176	0.7827	0.913148
ENSG00000149554	11	125936312	chr11:125936312[b38]G,T	311148	3257	0.000509115	0.397033	0.832401
ENSG00000196844	11	125942421	chr11:125942421[b38]C,T	163646	3384	0.00173801	0.773061	0.910514
ENSG00000287666	11	125947504	chr11:125947504[b38]A,G	-180493	3442	0.00107152	0.589034	0.879966
ENSG00000110074	11	125950951	chr11:125950951[b38]C,T	-318074	3270	1.4134e-05	0.0271527	0.671195
ENSG00000064309	11	125973934	chr11:125973934[b38]C,T	-89339	3546	1.44804e-06	0.00194225	0.462396
ENSG00000254960	11	126034765	chr11:126034765[b38]C,G	-905982	2851	0.000533957	0.349324	0.822404
ENSG00000149557	11	126077474	chr11:126077474[b38]A,T	485055	3211	0.00461923	0.941671	0.938953
ENSG00000255062	11	126116858	chr11:126116858[b38]A,G	-187351	3230	0.00146151	0.703891	0.899954
ENSG00000255317	11	126116858	chr11:126116858[b38]A,G	-875595	2774	0.00112885	0.603951	0.882239
ENSG00000198331	11	126167467	chr11:126167467[b38]A,C	283852	3504	0.000123751	0.145448	0.748213
ENSG00000149547	11	126175139	chr11:126175139[b38]A,G	605858	3165	0.00162355	0.734184	0.903941
ENSG00000260209	11	126192547	chr11:126192547[b38]C,T	318300	3499	0.000166624	0.138729	0.746351
ENSG00000257271	11	126278265	chr11:126278265[b38]C,T	-265683	3162	0.000588574	0.463951	0.845653
ENSG00000273409	11	126315509	chr11:126315509[b38]A,G	-955521	2550	0.00242304	0.772826	0.9104
ENSG00000134910	11	126320628	chr11:126320628[b38]A,C	728915	3209	0.000278124	0.202345	0.775338
ENSG00000197798	11	126372084	chr11:126372084[b38]A,G	160359	3328	0.000210587	0.220357	0.781632
ENSG00000150455	11	126392743	chr11:126392743[b38]A,G	110245	3271	0.00683553	0.994111	0.940594
ENSG00000218109	11	126469540	chr11:126469540[b38]A,C	-533371	2796	0.00585761	0.964718	0.940594
ENSG00000254905	11	126489032	chr11:126489032[b38]C,G	194903	3261	0.000122563	0.149507	0.74925
ENSG00000255027	11	126497251	chr11:126497251[b38]C,T	558564	3524	0.000206908	0.192064	0.77364
ENSG00000134940	11	126531223	chr11:126531223[b38]C,G	850441	3313	7.65595e-06	0.00953638	0.600415
ENSG00000182934	11	126572752	chr11:126572752[b38]C,G	303946	3270	0.00223231	0.887181	0.930966
ENSG00000255087	11	126573942	chr11:126573942[b38]C,T	-447795	2787	0.000379597	0.29314	0.813032
ENSG00000165526	11	126581113	chr11:126581113[b38]C,T	369473	3328	0.00151936	0.705248	0.899954
ENSG00000280832	11	126653820	chr11:126653820[b38]C,T	298377	3254	0.0010358	0.516108	0.861761
ENSG00000110080	11	126956719	chr11:126956719[b38]C,T	601078	3254	0.000251467	0.214019	0.781333
ENSG00000110063	11	127108378	chr11:127108378[b38]C,G	804317	3231	4.19615e-06	0.0053749	0.529914
ENSG00000254938	11	127224637	chr11:127224637[b38]C,T	284187	2852	0.00144547	0.68675	0.897297
ENSG00000149571	11	127236275	chr11:127236275[b38]A,G	235764	2796	0.00134591	0.634456	0.888434
ENSG00000174370	11	128435565	chr11:128435565[b38]A,G	-469985	2414	0.000426888	0.307885	0.815028
ENSG00000120471	11	128455658	chr11:128455658[b38]C,T	-487137	2405	0.000114869	0.126576	0.744921
ENSG00000050165	11	12884351	chr11:12884351[b38]A,G	874712	3606	0.000173266	0.150004	0.74925
ENSG00000151715	11	128915746	chr11:128915746[b38]A,G	-900103	2469	0.000747406	0.408107	0.835841
ENSG00000151702	11	128926526	chr11:128926526[b38]A,G	239990	2271	0.00111111	0.531982	0.866752
ENSG00000289223	11	129000529	chr11:129000529[b38]C,T	-861165	2464	0.000728679	0.454066	0.844318
ENSG00000134909	11	129287437	chr11:129287437[b38]C,G	95237	2461	0.00320389	0.844825	0.92565
ENSG00000043039	11	129401916	chr11:129401916[b38]A,C	26067	2437	0.000409169	0.258368	0.796162
ENSG00000134954	11	129451547	chr11:129451547[b38]C,T	864058	2215	0.000179619	0.191571	0.773582
ENSG00000120457	11	129552689	chr11:129552689[b38]A,G	661332	2419	0.000613686	0.449627	0.843994
ENSG00000149418	11	129690690	chr11:129690690[b38]A,G	-469093	2598	0.000979213	0.534939	0.867065
ENSG00000151704	11	129852658	chr11:129852658[b38]C,T	985484	2404	0.000128474	0.110069	0.741753
ENSG00000251381	11	12989901	chr11:12989901[b38]A,G	444	3072	0.00138259	0.685777	0.897139
ENSG00000166106	11	130036471	chr11:130036471[b38]C,T	-412175	2732	0.00323344	0.926435	0.936977
ENSG00000120451	11	130040689	chr11:130040689[b38]A,C	-875592	2927	0.000219603	0.229464	0.783439
ENSG00000196323	11	130162940	chr11:130162940[b38]C,T	-151436	2785	0.010433	0.995784	0.940594
ENSG00000134917	11	130193366	chr11:130193366[b38]A,G	-234922	2756	0.00103257	0.502207	0.858147
ENSG00000084234	11	130204295	chr11:130204295[b38]A,G	136147	2458	0.000333103	0.246472	0.793925
ENSG00000133816	11	13036784	chr11:13036784[b38]A,G	942775	3649	0.00149508	0.817856	0.919851
ENSG00000175773	11	130556492	chr11:130556492[b38]C,T	241498	2785	0.00128942	0.688927	0.897969
ENSG00000170322	11	130663131	chr11:130663131[b38]C,T	767634	2469	0.00150704	0.74364	0.904981
ENSG00000170325	11	130848970	chr11:130848970[b38]C,T	846247	2408	0.00106349	0.455251	0.844318
ENSG00000148925	11	13094484	chr11:13094484[b38]C,T	-368609	2454	0.00380853	0.86521	0.927487
ENSG00000255358	11	131198246	chr11:131198246[b38]C,T	912654	2786	0.00395888	0.942908	0.939012
ENSG00000285980	11	131241118	chr11:131241118[b38]A,G	-339547	3032	0.000622923	0.406934	0.835486
ENSG00000237654	11	131354895	chr11:131354895[b38]C,T	-185923	3123	0.000792966	0.469965	0.848006
ENSG00000254842	11	131646204	chr11:131646204[b38]A,G	780733	2893	1.65525e-05	0.0133105	0.622115
ENSG00000224795	11	131654423	chr11:131654423[b38]C,G	-8744	2963	0.000211528	0.157971	0.753448
ENSG00000182667	11	131756249	chr11:131756249[b38]C,G	385770	3128	0.00115916	0.641518	0.888595
ENSG00000133794	11	13207777	chr11:13207777[b38]C,G	-68876	2670	0.00107981	0.611087	0.883661
ENSG00000183715	11	132904039	chr11:132904039[b38]A,G	-628287	2885	6.40758e-05	0.0511087	0.709122
ENSG00000255258	11	132937563	chr11:132937563[b38]G,T	-872787	3280	0.00151652	0.817198	0.919679
ENSG00000080854	11	133232069	chr11:133232069[b38]C,G	-724687	3292	5.75474e-05	0.0541565	0.714065
ENSG00000149328	11	133533442	chr11:133533442[b38]A,G	-798433	3288	0.000651642	0.540267	0.869143
ENSG00000151500	11	133652615	chr11:133652615[b38]A,C	-600685	3351	5.5677e-05	0.0516971	0.709122
ENSG00000151498	11	133697090	chr11:133697090[b38]C,T	-556459	3351	0.000210546	0.184648	0.770469
ENSG00000109956	11	133740144	chr11:133740144[b38]A,G	-671664	3174	0.000396446	0.26996	0.801093
ENSG00000204241	11	133822244	chr11:133822244[b38]C,T	-209973	3485	0.000187133	0.261808	0.799811
ENSG00000184524	11	1338880	chr11:1338880[b38]A,G	548849	2855	0.0018718	0.670477	0.893029
ENSG00000251226	11	134064518	chr11:134064518[b38]A,G	-671079	2724	0.000351184	0.255507	0.79502
ENSG00000262655	11	13419358	chr11:13419358[b38]C,T	-543366	2154	0.00067564	0.24557	0.793146
ENSG00000287068	11	134398517	chr11:134398517[b38]C,T	866101	2885	0.00127486	0.734247	0.903941
ENSG00000250397	11	1344647	chr11:1344647[b38]C,T	485099	3030	0.000227894	0.186583	0.771057
ENSG00000285735	11	134537009	chr11:134537009[b38]C,T	-470505	2276	0.000293765	0.197893	0.773867
ENSG00000151503	11	134540303	chr11:134540303[b38]C,T	315205	3382	0.000340214	0.385131	0.831283
ENSG00000254648	11	134557763	chr11:134557763[b38]C,G	520865	3495	0.000143572	0.124545	0.744017
ENSG00000151502	11	134761153	chr11:134761153[b38]C,G	536481	3382	0.00205051	0.845784	0.925746
ENSG00000255545	11	134783159	chr11:134783159[b38]A,C	370874	3174	0.000494216	0.337044	0.82082
ENSG00000166105	11	134798362	chr11:134798362[b38]C,T	524116	3340	0.000408793	0.361691	0.827186
ENSG00000166086	11	134803598	chr11:134803598[b38]C,T	734526	3553	0.00082296	0.572406	0.876796
ENSG00000256206	11	13616113	chr11:13616113[b38]A,G	-904188	1752	0.000831668	0.363328	0.827898
ENSG00000255177	11	1378916	chr11:1378916[b38]C,T	129294	3630	4.07419e-05	0.0273437	0.671195
ENSG00000197601	11	14023931	chr11:14023931[b38]A,G	355262	2286	0.000810407	0.376577	0.830769
ENSG00000177156	11	1407820	chr11:1407820[b38]C,G	660404	2788	0.000542898	0.35445	0.825063
ENSG00000254418	11	14203758	chr11:14203758[b38]A,G	-69897	1889	0.0103706	0.937207	0.938603
ENSG00000152270	11	14276326	chr11:14276326[b38]A,C	-367479	1657	0.00781309	0.950752	0.940214
ENSG00000175868	11	14421770	chr11:14421770[b38]A,G	-483228	1583	0.00678841	0.81204	0.918463
ENSG00000230483	11	1452980	chr11:1452980[b38]A,G	-951536	4087	0.0015986	0.824687	0.920991
ENSG00000129083	11	14538161	chr11:14538161[b38]A,G	38453	1749	0.000238318	0.0956096	0.732834
ENSG00000254872	11	1458755	chr11:1458755[b38]C,G	408874	3366	0.000833383	0.482359	0.850656
ENSG00000177830	11	1464735	chr11:1464735[b38]A,G	549989	3096	0.001234	0.618637	0.885076
ENSG00000177106	11	1468245	chr11:1468245[b38]A,C	773806	2670	0.00605182	0.98658	0.940594
ENSG00000177042	11	1468974	chr11:1468974[b38]A,G	773382	2677	0.000727596	0.375859	0.830665
ENSG00000133818	11	15144655	chr11:15144655[b38]C,T	780260	1860	0.00616662	0.875888	0.928339
ENSG00000129084	11	15444314	chr11:15444314[b38]C,T	800858	1656	0.00241052	0.603362	0.882239
ENSG00000110693	11	15604241	chr11:15604241[b38]A,T	-872075	1684	0.0051461	0.811244	0.918429
ENSG00000186104	11	15837787	chr11:15837787[b38]C,T	945580	1582	0.00743121	0.848466	0.925841
ENSG00000236264	11	1587647	chr11:1587647[b38]A,G	-759900	4123	7.31433e-05	0.113767	0.741753
ENSG00000177225	11	1652793	chr11:1652793[b38]A,T	875329	2833	0.000782041	0.454188	0.844318
ENSG00000110665	11	1657795	chr11:1657795[b38]C,T	-644015	4166	0.00018362	0.179769	0.765598
ENSG00000188211	11	16766677	chr11:16766677[b38]A,C	-585124	2346	0.000500524	0.220158	0.781632
ENSG00000166689	11	16808021	chr11:16808021[b38]C,T	-206382	1936	0.00250552	0.633292	0.888434
ENSG00000184669	11	16812963	chr11:16812963[b38]A,G	-201036	1936	0.00210615	0.540789	0.86932
ENSG00000177542	11	1696347	chr11:1696347[b38]C,T	898129	2870	0.00103695	0.53354	0.867065
ENSG00000117984	11	1707443	chr11:1707443[b38]C,T	-57078	3801	0.00135389	0.77455	0.911076
ENSG00000110700	11	17074664	chr11:17074664[b38]A,G	-2979	1981	7.64252e-09	1.54739e-05	0.0436806
ENSG00000177595	11	1708020	chr11:1708020[b38]A,G	902840	2887	0.00147786	0.633641	0.888434
ENSG00000110696	11	17379972	chr11:17379972[b38]A,G	766839	1804	0.000665576	0.241396	0.790345
ENSG00000110651	11	1740495	chr11:1740495[b38]A,G	-635683	4092	0.000331493	0.341299	0.822032
ENSG00000129158	11	17559452	chr11:17559452[b38]C,T	-453560	2309	0.00389092	0.856619	0.927062
ENSG00000070081	11	17656386	chr11:17656386[b38]A,G	448232	2245	0.00150877	0.452803	0.844318
ENSG00000134333	11	17694079	chr11:17694079[b38]A,T	-700482	2656	0.0012712	0.520763	0.863931
ENSG00000151117	11	17715614	chr11:17715614[b38]A,G	-977509	2536	0.000520261	0.311475	0.815753
ENSG00000179119	11	17733353	chr11:17733353[b38]C,T	-900906	2582	0.00109443	0.447903	0.843994
ENSG00000011405	11	17755203	chr11:17755203[b38]C,G	547354	2245	0.000502533	0.280812	0.804742
ENSG00000166800	11	17755203	chr11:17755203[b38]C,G	-700622	2662	3.64762e-05	0.052404	0.710834
ENSG00000183020	11	1779627	chr11:1779627[b38]C,G	854745	3112	0.00041646	0.296853	0.813209
ENSG00000006071	11	17810482	chr11:17810482[b38]A,C	333704	2425	0.000394859	0.201959	0.775169
ENSG00000151116	11	17908181	chr11:17908181[b38]C,T	-680475	2605	0.00350264	0.838525	0.924516
ENSG00000110768	11	18097177	chr11:18097177[b38]C,T	-225119	2668	0.00255146	0.810645	0.918429
ENSG00000074319	11	18111159	chr11:18111159[b38]C,G	-415659	2617	1.45383e-05	0.0106309	0.614879
ENSG00000129167	11	18189033	chr11:18189033[b38]C,T	142791	2314	0.000434178	0.22424	0.781688
ENSG00000006611	11	18249122	chr11:18249122[b38]C,T	704813	2351	0.0199725	0.999511	0.940594
ENSG00000187486	11	18249780	chr11:18249780[b38]A,G	860605	2364	0.000273021	0.150627	0.74925
ENSG00000129159	11	18253618	chr11:18253618[b38]G,T	518843	2414	0.000838401	0.409041	0.836263
ENSG00000240801	11	1836040	chr11:1836040[b38]C,T	-293882	4063	0.000408779	0.373612	0.828898
ENSG00000166788	11	18412293	chr11:18412293[b38]C,T	306250	2455	0.00205942	0.661849	0.890682
ENSG00000255160	11	18423183	chr11:18423183[b38]A,G	-876701	2755	0.00176286	0.736704	0.903978
ENSG00000287898	11	18438238	chr11:18438238[b38]C,T	961642	2425	0.000573004	0.204311	0.776285
ENSG00000287935	11	1853174	chr11:1853174[b38]C,T	516271	3719	0.000370694	0.349062	0.822404
ENSG00000110786	11	18646369	chr11:18646369[b38]A,C	-145157	2521	6.49147e-05	0.0506713	0.709122
ENSG00000254966	11	18723148	chr11:18723148[b38]C,T	16610	2509	0.0051371	0.936462	0.938575
ENSG00000247595	11	18782250	chr11:18782250[b38]C,T	193468	2605	0.000336427	0.17638	0.76367
ENSG00000177054	11	18866204	chr11:18866204[b38]C,G	-250896	2824	4.93389e-05	0.04845	0.708041
ENSG00000130600	11	1887776	chr11:1887776[b38]C,T	-108743	3946	0.000217317	0.284211	0.807046
ENSG00000174672	11	1899025	chr11:1899025[b38]G,T	509125	3714	0.000351871	0.279449	0.804123
ENSG00000255270	11	19039367	chr11:19039367[b38]G,T	-341118	2817	0.00210308	0.82703	0.921726
ENSG00000110756	11	19176471	chr11:19176471[b38]A,G	854337	2668	7.16101e-05	0.0458106	0.708041
ENSG00000255071	11	19189232	chr11:19189232[b38]C,T	940628	2587	0.00296706	0.839876	0.924639
ENSG00000179057	11	19297987	chr11:19297987[b38]C,G	571912	2509	6.02967e-05	0.0456964	0.708041
ENSG00000255308	11	19528904	chr11:19528904[b38]C,T	332128	2792	0.0040258	0.948142	0.94005
ENSG00000166833	11	19539898	chr11:19539898[b38]C,T	189173	2778	0.000438216	0.238007	0.788227
ENSG00000109854	11	19968541	chr11:19968541[b38]A,G	-395145	2756	0.00353165	0.909273	0.935204
ENSG00000185201	11	199813	chr11:199813[b38]A,G	-103843	1670	0.00503082	0.859753	0.927117
ENSG00000185507	11	200289	chr11:200289[b38]A,T	-415625	2377	8.72474e-05	0.0408512	0.70193
ENSG00000254453	11	20117651	chr11:20117651[b38]C,T	68676	3050	0.00289659	0.913622	0.935616
ENSG00000053918	11	2018044	chr11:2018044[b38]G,T	-426641	4185	0.000840545	0.612422	0.883742
ENSG00000254906	11	20586443	chr11:20586443[b38]A,C	-84692	2473	0.00125891	0.67127	0.893128
ENSG00000185238	11	20620188	chr11:20620188[b38]A,G	232629	2743	6.61262e-05	0.0667787	0.718309
ENSG00000171714	11	20987897	chr11:20987897[b38]A,G	-794763	1468	0.00518716	0.78711	0.914097
ENSG00000184545	11	2109788	chr11:2109788[b38]A,G	537886	3738	0.00542835	0.987383	0.940594
ENSG00000165973	11	21151912	chr11:21151912[b38]C,T	482360	2474	0.000496388	0.366893	0.827898
ENSG00000287962	11	21484886	chr11:21484886[b38]C,T	-684883	1517	0.000798795	0.319526	0.818868
ENSG00000247095	11	218640	chr11:218640[b38]A,G	-349713	2272	0.00245799	0.716625	0.900323
ENSG00000290098	11	2197587	chr11:2197587[b38]G,T	-177713	4091	0.001684	0.856877	0.927062
ENSG00000185627	11	221659	chr11:221659[b38]A,G	-15308	1603	0.000343722	0.181321	0.76883
ENSG00000198168	11	22309660	chr11:22309660[b38]G,T	-520090	1730	0.0119404	0.968873	0.940594
ENSG00000255418	11	22365894	chr11:22365894[b38]C,T	-788790	1700	0.000964168	0.328798	0.819102
ENSG00000182208	11	2241095	chr11:2241095[b38]C,T	754537	3748	9.37293e-05	0.12052	0.742629
ENSG00000246225	11	22452298	chr11:22452298[b38]A,G	-377083	1730	0.0051564	0.839883	0.924639
ENSG00000091664	11	22543739	chr11:22543739[b38]A,G	205357	1620	0.00185606	0.444443	0.8437
ENSG00000148935	11	22833243	chr11:22833243[b38]G,T	207733	1786	0.000719402	0.220266	0.781632
ENSG00000254465	11	23223290	chr11:23223290[b38]C,T	-254779	1807	0.0100053	0.937398	0.938603
ENSG00000255193	11	23514810	chr11:23514810[b38]A,G	-215779	1870	0.00155824	0.451282	0.843994
ENSG00000277803	11	23961863	chr11:23961863[b38]A,C	75727	1961	0.00193552	0.602497	0.882229
ENSG00000005801	11	2408387	chr11:2408387[b38]A,G	-970655	3120	0.0029851	0.904803	0.935072
ENSG00000205531	11	2448863	chr11:2448863[b38]G,T	-543392	3766	0.000175209	0.264301	0.799811
ENSG00000110628	11	2455328	chr11:2455328[b38]G,T	-444394	3864	0.0026659	0.923679	0.936977
ENSG00000244242	11	2456262	chr11:2456262[b38]A,G	705818	3777	0.000864344	0.574868	0.877053
ENSG00000214063	11	247998	chr11:247998[b38]C,T	-594815	2974	0.000262269	0.21064	0.778314
ENSG00000187398	11	25415956	chr11:25415956[b38]G,T	918985	1639	0.00134631	0.429649	0.840564
ENSG00000250644	11	2550246	chr11:2550246[b38]C,T	786385	3800	0.000106608	0.156337	0.753448
ENSG00000021762	11	2581307	chr11:2581307[b38]A,G	-583917	3617	0.000612652	0.468978	0.847683
ENSG00000254827	11	2590752	chr11:2590752[b38]C,T	-312708	3870	0.00048911	0.488984	0.85311
ENSG00000236710	11	2607574	chr11:2607574[b38]A,G	-477479	3658	0.000181578	0.2489	0.793925
ENSG00000214026	11	2621578	chr11:2621578[b38]A,G	674299	3901	0.000672495	0.549762	0.871812
ENSG00000134343	11	26380441	chr11:26380441[b38]C,T	191598	1970	0.0138681	0.965232	0.940594
ENSG00000254560	11	26625931	chr11:26625931[b38]G,T	-593757	1606	0.000189414	0.0676384	0.718309
ENSG00000148943	11	26724361	chr11:26724361[b38]G,T	-782393	1450	0.000546739	0.171556	0.75871
ENSG00000129151	11	26771505	chr11:26771505[b38]C,T	-269221	1686	0.0070768	0.89773	0.933868
ENSG00000245573	11	26870541	chr11:26870541[b38]G,T	-636290	1449	0.00556816	0.74379	0.904981
ENSG00000110619	11	2696598	chr11:2696598[b38]C,T	-360771	3662	0.000564356	0.469338	0.847765
ENSG00000205213	11	27059570	chr11:27059570[b38]C,T	-412734	1472	0.00535197	0.735328	0.903941
ENSG00000238184	11	2719704	chr11:2719704[b38]C,G	342117	4090	0.00189655	0.904327	0.935072
ENSG00000176697	11	27208155	chr11:27208155[b38]A,G	-513261	1217	0.00167486	0.39458	0.832094
ENSG00000109881	11	27232379	chr11:27232379[b38]C,T	-130817	1501	0.00156682	0.423107	0.840001
ENSG00000254862	11	27364931	chr11:27364931[b38]C,T	-106799	1472	0.000184266	0.0995289	0.73583
ENSG00000229671	11	2739179	chr11:2739179[b38]A,C	842163	3843	3.27222e-05	0.0499725	0.709122
ENSG00000184281	11	2761351	chr11:2761351[b38]G,T	360862	4104	0.000104384	0.128663	0.7461
ENSG00000232987	11	2810903	chr11:2810903[b38]C,G	819806	3945	0.00370359	0.982779	0.940594
ENSG00000289997	11	284093	chr11:284093[b38]A,G	-234899	2180	0.00296523	0.770752	0.910176
ENSG00000288033	11	284257	chr11:284257[b38]A,G	-228257	2161	0.00176474	0.600699	0.882064
ENSG00000169519	11	28626831	chr11:28626831[b38]C,G	518582	1112	0.00297505	0.422118	0.839837
ENSG00000288681	11	290891	chr11:290891[b38]C,T	-17518	1675	0.00103724	0.450498	0.843994
ENSG00000254532	11	29401016	chr11:29401016[b38]C,T	-921903	854	0.000193566	0.053298	0.713015
ENSG00000254530	11	29424125	chr11:29424125[b38]A,T	-565155	884	0.00011852	0.0578606	0.717649
ENSG00000152219	11	29443468	chr11:29443468[b38]G,T	-879637	854	4.45464e-06	0.00289477	0.495917
ENSG00000174775	11	297359	chr11:297359[b38]C,G	-238058	2213	0.00858509	0.957024	0.940594
ENSG00000287373	11	29788405	chr11:29788405[b38]G,T	-985509	842	0.00432822	0.49877	0.856856
ENSG00000254489	11	29958544	chr11:29958544[b38]A,T	-625569	863	0.00717987	0.671979	0.893596
ENSG00000142102	11	300134	chr11:300134[b38]A,G	11007	1645	0.00153906	0.539093	0.868651
ENSG00000182255	11	30070857	chr11:30070857[b38]C,T	54284	875	0.000659757	0.209308	0.777842
ENSG00000109911	11	30578198	chr11:30578198[b38]C,T	-931558	1368	0.0062571	0.827538	0.921791
ENSG00000170959	11	30664698	chr11:30664698[b38]C,T	-705000	1213	5.95179e-05	0.0114367	0.616632
ENSG00000177030	11	307036	chr11:307036[b38]C,T	-399537	2709	1.79724e-05	0.0152249	0.635312
ENSG00000254815	11	307244	chr11:307244[b38]C,T	-250352	2245	0.00194718	0.633445	0.888434
ENSG00000148950	11	31075715	chr11:31075715[b38]C,T	-433805	1367	0.0081971	0.853989	0.926883
ENSG00000066382	11	31206301	chr11:31206301[b38]C,T	620258	863	0.0140674	0.88493	0.930196
ENSG00000110713	11	3147226	chr11:3147226[b38]A,G	-650175	3291	0.000146395	0.156857	0.753448
ENSG00000281880	11	31603077	chr11:31603077[b38]A,G	-209231	1451	0.00395734	0.688992	0.897984
ENSG00000185885	11	316299	chr11:316299[b38]G,T	6257	1676	0.00676973	0.902754	0.935072
ENSG00000060749	11	31952327	chr11:31952327[b38]C,G	-940485	2017	0.00045611	0.233051	0.785181
ENSG00000135378	11	31961625	chr11:31961625[b38]A,G	-868303	2004	0.000684341	0.264362	0.799811
ENSG00000170946	11	32045235	chr11:32045235[b38]C,T	675394	1213	0.000293066	0.117559	0.741753
ENSG00000121690	11	32052035	chr11:32052035[b38]A,T	-963842	1983	0.00244037	0.674937	0.894553
ENSG00000228061	11	32170610	chr11:32170610[b38]A,G	402974	1450	0.000611894	0.191904	0.773582
ENSG00000254757	11	3220234	chr11:3220234[b38]G,T	-249086	3135	0.000640974	0.478731	0.849292
ENSG00000007372	11	32228659	chr11:32228659[b38]A,G	410849	1458	0.0113951	0.944604	0.939189
ENSG00000129757	11	3232801	chr11:3232801[b38]C,T	347166	3867	0.000450367	0.411178	0.836263
ENSG00000110422	11	32452782	chr11:32452782[b38]C,G	-803891	2105	0.000975366	0.343727	0.822276
ENSG00000177685	11	325386	chr11:325386[b38]C,G	-500759	2939	0.00130344	0.566878	0.87546
ENSG00000255202	11	32714565	chr11:32714565[b38]C,G	-982022	2237	0.000356281	0.194967	0.773867
ENSG00000176148	11	32812335	chr11:32812335[b38]A,C	-227083	2005	0.00079727	0.35568	0.825087
ENSG00000149100	11	32877113	chr11:32877113[b38]A,C	293314	1828	0.00284636	0.627322	0.887449
ENSG00000085063	11	32881360	chr11:32881360[b38]A,G	-855023	2246	0.00493701	0.907725	0.935204
ENSG00000049449	11	32881772	chr11:32881772[b38]C,G	790697	1645	0.00573659	0.768029	0.910176
ENSG00000255142	11	332293	chr11:332293[b38]A,G	-449353	2839	0.00225034	0.799692	0.917289
ENSG00000129749	11	3357693	chr11:3357693[b38]A,G	-313621	3216	2.49125e-05	0.0772785	0.723579
ENSG00000110427	11	33586635	chr11:33586635[b38]A,G	210526	2177	0.000271073	0.16475	0.756015
ENSG00000177666	11	336744	chr11:336744[b38]C,T	-482171	2918	0.00094088	0.510544	0.860928
ENSG00000223756	11	3371742	chr11:3371742[b38]A,G	-9177	3116	0.000206352	0.223996	0.781688
ENSG00000247151	11	33771619	chr11:33771619[b38]C,T	609961	2042	0.0104056	0.973885	0.940594
ENSG00000176102	11	33954028	chr11:33954028[b38]A,G	792701	2042	0.00114978	0.356391	0.825131
ENSG00000135372	11	34016716	chr11:34016716[b38]A,G	-88902	2579	0.000152235	0.12176	0.742629
ENSG00000285644	11	3413470	chr11:3413470[b38]A,C	355931	3660	0.00293989	0.944379	0.939189
ENSG00000167325	11	3418225	chr11:3418225[b38]A,C	-676483	3009	0.0010344	0.550205	0.871812
ENSG00000286626	11	34202814	chr11:34202814[b38]A,G	150780	2559	0.00111541	0.502023	0.858147
ENSG00000110429	11	34277327	chr11:34277327[b38]C,T	502828	2260	0.000188697	0.134388	0.7461
ENSG00000135387	11	34354340	chr11:34354340[b38]A,G	302608	2560	0.00328347	0.78403	0.913148
ENSG00000121691	11	34459548	chr11:34459548[b38]G,T	20613	2743	4.22884e-06	0.00520031	0.529914
ENSG00000149089	11	34518584	chr11:34518584[b38]A,G	-397702	2782	0.00138177	0.602782	0.882229
ENSG00000166016	11	34542503	chr11:34542503[b38]G,T	184918	2767	0.00115317	0.490472	0.854008
ENSG00000284969	11	34562835	chr11:34562835[b38]A,G	840388	2252	0.000481556	0.348054	0.822276
ENSG00000026508	11	34644318	chr11:34644318[b38]C,T	-494565	2754	0.000706599	0.423269	0.840001
ENSG00000135363	11	34880787	chr11:34880787[b38]C,T	988991	2332	0.000102634	0.062317	0.718309
ENSG00000254669	11	34939519	chr11:34939519[b38]A,G	-645615	2719	0.00113954	0.472356	0.848848
ENSG00000185187	11	351765	chr11:351765[b38]C,G	-65561	1961	0.0021841	0.67087	0.893053
ENSG00000110435	11	35352327	chr11:35352327[b38]G,T	436497	2782	0.000918763	0.410822	0.836263
ENSG00000285740	11	35547317	chr11:35547317[b38]C,T	-347671	2717	0.00170585	0.695741	0.898768
ENSG00000166349	11	35636585	chr11:35636585[b38]G,T	-873788	2121	0.00057798	0.334576	0.819362
ENSG00000179431	11	35843046	chr11:35843046[b38]G,T	224585	2745	0.00112615	0.570219	0.87656
ENSG00000254498	11	35945884	chr11:35945884[b38]A,G	-750434	2056	7.32209e-05	0.049273	0.709122
ENSG00000177105	11	3597832	chr11:3597832[b38]A,G	-243063	3305	0.000765117	0.461416	0.844748
ENSG00000255521	11	36019722	chr11:36019722[b38]A,G	882023	2753	8.98014e-05	0.0730985	0.721766
ENSG00000179241	11	36079485	chr11:36079485[b38]A,G	135503	2501	0.00145522	0.627898	0.887628
ENSG00000110436	11	36089460	chr11:36089460[b38]A,G	669518	2841	0.000607161	0.399626	0.833592
ENSG00000166352	11	36093400	chr11:36093400[b38]G,T	-500970	1989	0.00484774	0.8885	0.931344
ENSG00000285705	11	36132572	chr11:36132572[b38]A,G	308379	2828	0.00022231	0.197359	0.773867
ENSG00000255542	11	36137144	chr11:36137144[b38]G,T	718086	2842	0.000445097	0.253431	0.794258
ENSG00000166326	11	36154591	chr11:36154591[b38]A,G	491815	2770	0.00285493	0.780048	0.912217
ENSG00000175104	11	36160730	chr11:36160730[b38]C,T	-349319	2121	0.0054223	0.917154	0.936289
ENSG00000149090	11	36303555	chr11:36303555[b38]C,T	773627	2740	0.00788511	0.995061	0.940594
ENSG00000254468	11	365609	chr11:365609[b38]A,T	240030	1434	0.00208798	0.515035	0.86159
ENSG00000110442	11	36828217	chr11:36828217[b38]A,G	538803	2312	0.00691842	0.929056	0.936996
ENSG00000254919	11	36876187	chr11:36876187[b38]C,T	957605	2592	0.0043381	0.934813	0.938276
ENSG00000135362	11	36935638	chr11:36935638[b38]A,T	639349	2307	0.00245209	0.707151	0.900129
ENSG00000237941	11	3696899	chr11:3696899[b38]A,C	826865	3888	0.000397137	0.39177	0.831932
ENSG00000255367	11	3859838	chr11:3859838[b38]C,T	278910	3147	0.000341678	0.309974	0.815753
ENSG00000167333	11	3899505	chr11:3899505[b38]A,T	-708523	2930	0.00267116	0.82109	0.92083
ENSG00000254480	11	3992257	chr11:3992257[b38]C,T	-187419	2846	0.000139651	0.0791174	0.72502
ENSG00000255026	11	400040	chr11:400040[b38]A,G	112734	1642	0.000887137	0.327099	0.818868
ENSG00000285751	11	40131025	chr11:40131025[b38]C,T	969499	1686	0.00650739	0.641667	0.888595
ENSG00000254579	11	41510318	chr11:41510318[b38]C,T	997207	1548	0.00305804	0.674654	0.894553
ENSG00000148948	11	41594944	chr11:41594944[b38]A,G	135512	1604	7.76142e-05	0.0322115	0.687869
ENSG00000099849	11	418179	chr11:418179[b38]A,C	-142226	2249	0.00364035	0.799889	0.917376
ENSG00000174915	11	420011	chr11:420011[b38]A,G	-28258	2016	0.000494687	0.222001	0.781632
ENSG00000284605	11	4207801	chr11:4207801[b38]C,T	707334	3096	0.000277965	0.239267	0.788227
ENSG00000148985	11	4235350	chr11:4235350[b38]C,G	437625	3289	0.00102884	0.620026	0.885125
ENSG00000255109	11	42822891	chr11:42822891[b38]C,T	569276	1815	0.00109682	0.333146	0.819362
ENSG00000166181	11	42846022	chr11:42846022[b38]C,T	-465942	2140	0.00020535	0.104169	0.741753
ENSG00000254577	11	42846022	chr11:42846022[b38]C,T	-544262	2168	0.000768678	0.295864	0.813209
ENSG00000251557	11	43202305	chr11:43202305[b38]C,T	-66961	2065	0.000154454	0.110685	0.741753
ENSG00000177700	11	432436	chr11:432436[b38]A,G	-410074	2974	9.04985e-05	0.0576799	0.717649
ENSG00000271028	11	43359867	chr11:43359867[b38]A,C	294162	1937	0.00598365	0.899318	0.934111
ENSG00000283217	11	43638098	chr11:43638098[b38]C,T	81661	2209	0.00139392	0.55199	0.871812
ENSG00000167323	11	4385249	chr11:4385249[b38]G,T	530721	3299	6.78813e-06	0.00545734	0.529914
ENSG00000052841	11	43969805	chr11:43969805[b38]A,G	610884	2179	0.000998458	0.387447	0.831283
ENSG00000149084	11	43984989	chr11:43984989[b38]A,C	304308	2392	0.000461619	0.203825	0.775762
ENSG00000283341	11	43996753	chr11:43996753[b38]A,G	417863	2239	0.00174318	0.630328	0.888063
ENSG00000254907	11	44068820	chr11:44068820[b38]A,C	709598	2179	0.0049918	0.864648	0.927487
ENSG00000254409	11	44087610	chr11:44087610[b38]C,T	166550	2574	0.000252724	0.169453	0.757495
ENSG00000166199	11	44245786	chr11:44245786[b38]G,T	364974	2565	0.00073934	0.407736	0.835601
ENSG00000157570	11	44270671	chr11:44270671[b38]A,C	-455795	2818	0.00238941	0.838815	0.924599
ENSG00000254664	11	44309060	chr11:44309060[b38]C,T	-926056	2501	7.48381e-05	0.0839444	0.72591
ENSG00000151348	11	44328560	chr11:44328560[b38]A,G	232911	2757	0.00289227	0.895513	0.933096
ENSG00000175274	11	44354394	chr11:44354394[b38]G,T	-596484	2738	0.00118181	0.591137	0.880247
ENSG00000085117	11	44433125	chr11:44433125[b38]C,T	-131303	2738	0.00249494	0.839509	0.924639
ENSG00000110455	11	44621277	chr11:44621277[b38]A,G	555351	2734	0.000480963	0.367716	0.827898
ENSG00000255267	11	44804119	chr11:44804119[b38]A,C	-567279	2397	0.00132686	0.58485	0.879605
ENSG00000121671	11	44876149	chr11:44876149[b38]C,T	-970970	1781	0.00250032	0.648831	0.888982
ENSG00000255447	11	44916013	chr11:44916013[b38]C,T	-897207	1834	0.000645146	0.266833	0.80058
ENSG00000234776	11	44940408	chr11:44940408[b38]A,T	-966839	1687	0.00575024	0.875002	0.928071
ENSG00000121680	11	45023340	chr11:45023340[b38]A,G	-894783	1666	0.00067025	0.252538	0.79424
ENSG00000019485	11	45047958	chr11:45047958[b38]C,T	-47849	2550	0.000100448	0.0625874	0.718309
ENSG00000019505	11	45256766	chr11:45256766[b38]A,G	-29443	2451	4.54079e-05	0.0335922	0.687869
ENSG00000254651	11	45308713	chr11:45308713[b38]C,T	-90736	2394	0.000889956	0.48257	0.850708
ENSG00000157613	11	45335312	chr11:45335312[b38]A,G	-942351	1396	0.00299315	0.514181	0.861421
ENSG00000121653	11	45335982	chr11:45335982[b38]C,T	-549670	1717	0.00712515	0.90505	0.935072
ENSG00000255226	11	45403873	chr11:45403873[b38]C,T	-347852	1885	0.00176174	0.558396	0.872711
ENSG00000254639	11	45539198	chr11:45539198[b38]A,G	-699185	1381	0.0183491	0.973965	0.940594
ENSG00000110492	11	45541311	chr11:45541311[b38]A,G	-839446	1380	0.00668407	0.815421	0.919097
ENSG00000254746	11	45658660	chr11:45658660[b38]A,G	116215	2168	0.000200641	0.142639	0.746351
ENSG00000255314	11	45690113	chr11:45690113[b38]A,G	-432919	1376	0.00167569	0.36181	0.827186
ENSG00000180720	11	45717612	chr11:45717612[b38]C,T	-673920	1371	0.000811738	0.197305	0.773867
ENSG00000255041	11	45720650	chr11:45720650[b38]A,C	207376	2207	0.00296456	0.782376	0.913006
ENSG00000175264	11	45728765	chr11:45728765[b38]C,T	63586	1972	0.0052662	0.890584	0.93209
ENSG00000205106	11	45759637	chr11:45759637[b38]C,T	-11780	1871	0.00133388	0.388481	0.831671
ENSG00000181830	11	45784242	chr11:45784242[b38]C,T	-19831	1843	9.10998e-05	0.0821046	0.725564
ENSG00000149091	11	45856669	chr11:45856669[b38]A,G	-476237	1383	0.00838332	0.830681	0.92257
ENSG00000254427	11	45885279	chr11:45885279[b38]A,G	529907	2398	0.00122123	0.591337	0.880247
ENSG00000135365	11	45927650	chr11:45927650[b38]C,T	-193286	1375	0.0027153	0.553159	0.871812
ENSG00000110497	11	46163793	chr11:46163793[b38]A,G	-430036	1236	0.00380994	0.619883	0.8851
ENSG00000247675	11	46177290	chr11:46177290[b38]C,T	-669121	1031	0.0216004	0.945675	0.939306
ENSG00000255498	11	46220417	chr11:46220417[b38]A,G	314007	1688	0.00286891	0.650622	0.889506
ENSG00000134574	11	46276080	chr11:46276080[b38]A,C	-938386	1030	0.00274144	0.258113	0.795935
ENSG00000025434	11	46279704	chr11:46279704[b38]A,G	-968597	1059	0.00272078	0.314044	0.816837
ENSG00000255520	11	46286998	chr11:46286998[b38]C,T	-843711	988	0.00766545	0.619332	0.885076
ENSG00000175220	11	46316968	chr11:46316968[b38]A,G	-383584	1118	0.0103532	0.746428	0.905103
ENSG00000165916	11	46527204	chr11:46527204[b38]C,G	-899077	1104	0.000775976	0.0986736	0.73577
ENSG00000134575	11	46644721	chr11:46644721[b38]G,T	-604070	1059	0.0103817	0.694648	0.898694
ENSG00000149187	11	46787832	chr11:46787832[b38]A,G	-765161	1224	0.00321089	0.261674	0.799811
ENSG00000109919	11	46901045	chr11:46901045[b38]C,T	-741422	1261	0.0293983	0.881535	0.929765
ENSG00000149177	11	46996951	chr11:46996951[b38]C,T	-983475	1251	0.0185718	0.78981	0.915014
ENSG00000213619	11	47167041	chr11:47167041[b38]C,T	-398296	1246	0.0404483	0.965747	0.940594
ENSG00000149179	11	47183297	chr11:47183297[b38]C,T	246607	1001	0.00477141	0.536888	0.867663
ENSG00000066336	11	47211270	chr11:47211270[b38]C,G	-167085	1069	0.00150203	0.195796	0.773867
ENSG00000175216	11	47234047	chr11:47234047[b38]C,T	387826	1031	0.0016134	0.244802	0.793108
ENSG00000175213	11	47265733	chr11:47265733[b38]A,G	564702	1118	0.0463408	0.988352	0.940594
ENSG00000175224	11	47272002	chr11:47272002[b38]G,T	654474	1221	0.000922846	0.201576	0.775169
ENSG00000109920	11	47340306	chr11:47340306[b38]C,T	-426984	1249	0.00249904	0.261472	0.799811
ENSG00000123444	11	47354812	chr11:47354812[b38]A,G	-224141	1256	0.031652	0.938383	0.938732
ENSG00000165923	11	47420113	chr11:47420113[b38]C,T	-295063	1266	0.00389256	0.340663	0.822032
ENSG00000180423	11	47600587	chr11:47600587[b38]A,G	983462	1221	0.000876699	0.170944	0.757888
ENSG00000134569	11	47822816	chr11:47822816[b38]A,G	904435	1005	0.000381991	0.0715414	0.721766
ENSG00000165912	11	47846922	chr11:47846922[b38]C,T	660572	1011	0.0229771	0.909887	0.935244
ENSG00000149182	11	47940746	chr11:47940746[b38]C,T	763891	1006	0.0189394	0.88099	0.929587
ENSG00000172247	11	47940946	chr11:47940946[b38]C,G	346797	1256	0.00922675	0.589273	0.880145
ENSG00000196666	11	48094054	chr11:48094054[b38]A,G	507375	1255	0.0438274	0.975996	0.940594
ENSG00000165915	11	48132409	chr11:48132409[b38]A,G	725276	1090	0.00234492	0.256763	0.795418
ENSG00000256746	11	48146276	chr11:48146276[b38]A,G	874313	1049	0.000589598	0.0918412	0.728042
ENSG00000255197	11	48178345	chr11:48178345[b38]C,T	769392	1092	0.0770827	0.996674	0.940594
ENSG00000110514	11	48189883	chr11:48189883[b38]A,T	920721	1051	0.00156065	0.119464	0.742548
ENSG00000030066	11	48614164	chr11:48614164[b38]G,T	765742	1216	0.00189477	0.140953	0.746351
ENSG00000288177	11	49003108	chr11:49003108[b38]A,G	-848989	1837	0.102499	0.971632	0.940594
ENSG00000086205	11	49074940	chr11:49074940[b38]A,G	-133471	2019	0.00197812	0.147859	0.748255
ENSG00000254487	11	49258929	chr11:49258929[b38]A,G	-558850	1832	0.0154825	0.522706	0.865042
ENSG00000132109	11	4932232	chr11:4932232[b38]G,T	538598	2894	0.00103291	0.548003	0.871602
ENSG00000255442	11	49396361	chr11:49396361[b38]A,G	-773796	1503	0.0175557	0.523879	0.86507
ENSG00000132256	11	4957899	chr11:4957899[b38]C,T	-914417	2929	0.000923797	0.473897	0.849003
ENSG00000205035	11	50174286	chr11:50174286[b38]C,G	615739	1873	0.0133483	0.491124	0.854129
ENSG00000287538	11	50547061	chr11:50547061[b38]C,T	362810	1482	0.0353019	0.736247	0.903941
ENSG00000286983	11	50705338	chr11:50705338[b38]G,T	491917	1439	0.00220242	0.0831971	0.72591
ENSG00000251661	11	510980	chr11:510980[b38]A,G	192339	1688	0.000415109	0.216903	0.781632
ENSG00000225101	11	5158947	chr11:5158947[b38]A,G	765171	2895	0.00569915	0.943409	0.939189
ENSG00000078902	11	526326	chr11:526326[b38]A,G	-783174	3699	0.00163733	0.726689	0.901575
ENSG00000177963	11	529967	chr11:529967[b38]C,T	322258	1554	0.00120541	0.389039	0.831881
ENSG00000110148	11	5305354	chr11:5305354[b38]C,T	-954453	3061	6.80588e-05	0.127649	0.7461
ENSG00000184698	11	5343263	chr11:5343263[b38]C,T	-40550	3262	0.00114196	0.697176	0.898768
ENSG00000239920	11	5347820	chr11:5347820[b38]C,T	-330385	3026	0.000268031	0.208505	0.777842
ENSG00000166311	11	5403471	chr11:5403471[b38]C,T	-986970	2890	0.000621815	0.34722	0.822276
ENSG00000069696	11	545345	chr11:545345[b38]A,G	-91925	2480	0.00440786	0.841198	0.924755
ENSG00000110171	11	5602911	chr11:5602911[b38]A,G	-871192	2769	0.00135023	0.625583	0.886568
ENSG00000224091	11	5610249	chr11:5610249[b38]A,C	405207	3025	0.000912526	0.533436	0.867065
ENSG00000254444	11	5663172	chr11:5663172[b38]C,G	-522120	3068	0.00139403	0.675604	0.894713
ENSG00000172409	11	56691694	chr11:56691694[b38]A,T	-956495	1452	0.000677428	0.19014	0.77308
ENSG00000288534	11	56733851	chr11:56733851[b38]A,C	-978732	1512	0.0137009	0.9592	0.940594
ENSG00000254547	11	56824408	chr11:56824408[b38]C,T	950088	1693	0.00229264	0.231355	0.783571
ENSG00000149115	11	56840165	chr11:56840165[b38]C,T	-484676	1647	0.00279495	0.528743	0.866258
ENSG00000134817	11	56960681	chr11:56960681[b38]A,T	-276325	1642	0.00021388	0.0535445	0.713015
ENSG00000254595	11	5703665	chr11:5703665[b38]A,G	-785161	2776	7.75667e-05	0.0994658	0.73583
ENSG00000156587	11	57198500	chr11:57198500[b38]A,G	-369350	1496	0.0029705	0.501231	0.857656
ENSG00000149136	11	57201981	chr11:57201981[b38]A,G	-133750	1639	0.000303446	0.128855	0.7461
ENSG00000149131	11	57201981	chr11:57201981[b38]A,G	-395407	1470	0.000985383	0.263261	0.799811
ENSG00000132275	11	5726992	chr11:5726992[b38]C,T	-876512	2681	0.000135472	0.122419	0.742629
ENSG00000213593	11	57274518	chr11:57274518[b38]C,T	-438076	1512	0.00590682	0.80862	0.918271
ENSG00000183908	11	57289419	chr11:57289419[b38]A,G	107671	1600	0.000245294	0.0789107	0.72502
ENSG00000156599	11	57377432	chr11:57377432[b38]C,T	-290316	1461	0.000210099	0.0568379	0.715831
ENSG00000198561	11	57438278	chr11:57438278[b38]C,T	-314966	1482	0.00314314	0.472982	0.849003
ENSG00000134802	11	57448833	chr11:57448833[b38]C,T	21289	1569	0.0134301	0.975946	0.940594
ENSG00000166793	11	57507427	chr11:57507427[b38]A,G	-142467	1452	0.00209274	0.425949	0.840564
ENSG00000156603	11	57567205	chr11:57567205[b38]C,T	-144976	1511	0.0014542	0.302949	0.814348
ENSG00000285895	11	57948237	chr11:57948237[b38]A,G	-545066	1552	0.0042327	0.550954	0.871812
ENSG00000110031	11	58070376	chr11:58070376[b38]C,T	-507672	1497	0.00103847	0.180119	0.766563
ENSG00000254732	11	58101295	chr11:58101295[b38]A,C	359515	1502	0.0114837	0.917137	0.936289
ENSG00000254662	11	58140933	chr11:58140933[b38]C,T	815329	1647	0.000725967	0.20608	0.777126
ENSG00000255299	11	58158129	chr11:58158129[b38]A,G	-347341	1543	0.00317481	0.437114	0.841691
ENSG00000211450	11	58183224	chr11:58183224[b38]C,T	441732	1502	0.000654802	0.194768	0.773867
ENSG00000245571	11	58183224	chr11:58183224[b38]C,T	-959392	1386	0.00579781	0.653896	0.88965
ENSG00000134809	11	58221618	chr11:58221618[b38]A,G	690890	1549	3.78749e-05	0.0211903	0.654679
ENSG00000186907	11	58224596	chr11:58224596[b38]C,T	764067	1571	0.0107757	0.89194	0.932245
ENSG00000254602	11	58292058	chr11:58292058[b38]C,T	654033	1455	0.000207603	0.0773207	0.723579
ENSG00000110042	11	58334593	chr11:58334593[b38]A,G	-836838	1387	0.00342036	0.444593	0.8437
ENSG00000149150	11	58416030	chr11:58416030[b38]C,T	900585	1547	0.00021384	0.0942094	0.73191
ENSG00000186660	11	58416030	chr11:58416030[b38]C,T	-163034	1499	0.00030961	0.0570677	0.715831
ENSG00000255355	11	58859424	chr11:58859424[b38]A,G	-809889	1583	0.000216764	0.0484131	0.708041
ENSG00000255073	11	58899616	chr11:58899616[b38]C,G	320443	1500	0.00867561	0.829242	0.92257
ENSG00000166801	11	58899616	chr11:58899616[b38]C,G	-243133	1386	0.00293185	0.510768	0.861159
ENSG00000166902	11	58923882	chr11:58923882[b38]A,C	-886778	1608	0.00271772	0.520683	0.863871
ENSG00000214788	11	59187058	chr11:59187058[b38]C,T	-755822	1636	0.00950214	0.841111	0.924755
ENSG00000242689	11	59215928	chr11:59215928[b38]A,G	593262	1484	0.0201865	0.939313	0.938743
ENSG00000156689	11	59274252	chr11:59274252[b38]C,T	429817	1516	0.0188055	0.968553	0.940594
ENSG00000166900	11	59283372	chr11:59283372[b38]A,G	-430085	1525	7.9093e-05	0.0197453	0.651842
ENSG00000149124	11	59345349	chr11:59345349[b38]A,G	613513	1493	0.00760874	0.646348	0.888595
ENSG00000254477	11	59347161	chr11:59347161[b38]G,T	-407120	1552	0.00225567	0.37676	0.830769
ENSG00000287264	11	59492164	chr11:59492164[b38]A,C	-53439	1547	0.000444797	0.131474	0.7461
ENSG00000166341	11	5952830	chr11:5952830[b38]A,G	-702734	2710	0.00586358	0.98874	0.940594
ENSG00000284873	11	59891533	chr11:59891533[b38]G,T	-46900	1638	3.46694e-05	0.0139971	0.626839
ENSG00000255139	11	59916562	chr11:59916562[b38]A,G	350638	1577	0.000374591	0.0948843	0.732077
ENSG00000188124	11	5996951	chr11:5996951[b38]C,T	-774672	2716	0.00193836	0.719503	0.90089
ENSG00000255008	11	60019265	chr11:60019265[b38]A,G	453499	1577	0.000872193	0.226806	0.783046
ENSG00000166889	11	60046700	chr11:60046700[b38]A,G	377803	1586	0.00467045	0.566039	0.875232
ENSG00000179532	11	6013888	chr11:6013888[b38]A,G	-483373	2774	0.00163035	0.69598	0.898768
ENSG00000256196	11	60198822	chr11:60198822[b38]C,T	-726398	1857	0.000344723	0.142339	0.746351
ENSG00000110079	11	60376668	chr11:60376668[b38]C,T	191010	1768	0.00171962	0.456948	0.844333
ENSG00000166927	11	60377337	chr11:60377337[b38]A,C	-1149	1637	9.23005e-05	0.04607	0.708041
ENSG00000110048	11	60449132	chr11:60449132[b38]C,T	833466	1604	0.000198445	0.0659646	0.718309
ENSG00000285231	11	60481971	chr11:60481971[b38]C,G	603188	1676	0.00120621	0.345466	0.822276
ENSG00000166928	11	60509330	chr11:60509330[b38]A,C	130799	1637	0.000355029	0.118348	0.741753
ENSG00000167992	11	60513071	chr11:60513071[b38]C,G	-781968	1930	0.0036826	0.763301	0.909135
ENSG00000180934	11	6067168	chr11:6067168[b38]A,C	32883	3035	0.000237068	0.189902	0.772773
ENSG00000011347	11	60714856	chr11:60714856[b38]C,T	-865966	1810	0.00127171	0.460153	0.844748
ENSG00000256944	11	60763791	chr11:60763791[b38]A,G	-150170	1853	0.000441581	0.175967	0.763026
ENSG00000110108	11	60769596	chr11:60769596[b38]C,T	-144563	1853	0.000714074	0.308235	0.815344
ENSG00000013725	11	60792862	chr11:60792862[b38]A,T	-178819	1900	0.00377288	0.715679	0.900323
ENSG00000167985	11	60827422	chr11:60827422[b38]A,G	-602621	1959	0.00190762	0.586252	0.879674
ENSG00000149483	11	60845884	chr11:60845884[b38]C,T	-516081	1948	0.00053051	0.223508	0.781632
ENSG00000110104	11	60911358	chr11:60911358[b38]C,G	69244	1744	0.00194564	0.47992	0.849599
ENSG00000006118	11	60921240	chr11:60921240[b38]A,G	-3221	1857	0.000200454	0.113424	0.741753
ENSG00000167987	11	60961378	chr11:60961378[b38]C,T	-200014	1914	0.00108723	0.429571	0.840564
ENSG00000134825	11	60962860	chr11:60962860[b38]A,G	-829700	1689	0.000995225	0.390401	0.831932
ENSG00000214787	11	60984170	chr11:60984170[b38]A,G	741211	1718	0.0014705	0.36495	0.827898
ENSG00000124915	11	61008993	chr11:61008993[b38]A,G	-748497	1714	0.00177414	0.526415	0.865676
ENSG00000149476	11	61011514	chr11:61011514[b38]A,G	-321707	1945	0.00202754	0.611022	0.883661
ENSG00000110077	11	61060964	chr11:61060964[b38]C,T	876421	1767	0.00264322	0.662808	0.890771
ENSG00000110446	11	61074762	chr11:61074762[b38]C,T	123209	1870	0.000665483	0.301457	0.813209
ENSG00000256591	11	61102140	chr11:61102140[b38]A,G	-327081	1960	0.00624986	0.872462	0.927641
ENSG00000255931	11	61132546	chr11:61132546[b38]G,T	-363895	1905	4.6248e-05	0.0324116	0.687869
ENSG00000167994	11	61157138	chr11:61157138[b38]A,G	-763056	1575	2.48999e-05	0.0340495	0.687869
ENSG00000167995	11	61157138	chr11:61157138[b38]A,G	-792926	1546	0.00117493	0.324042	0.818868
ENSG00000167355	11	6145202	chr11:6145202[b38]C,T	801679	3207	0.00319823	0.865378	0.927487
ENSG00000177600	11	614864	chr11:614864[b38]C,T	-195102	2895	0.00105322	0.575196	0.877053
ENSG00000166959	11	61513901	chr11:61513901[b38]C,T	814315	1664	0.000540553	0.227203	0.783439
ENSG00000168496	11	61519220	chr11:61519220[b38]A,G	-273692	1689	0.0115384	0.978098	0.940594
ENSG00000110107	11	61519914	chr11:61519914[b38]A,G	613530	1844	0.00128657	0.48346	0.851272
ENSG00000149489	11	61612174	chr11:61612174[b38]C,T	-999549	1523	0.00112825	0.342015	0.822032
ENSG00000134780	11	61612174	chr11:61612174[b38]C,T	-68218	1752	0.00015173	0.0752635	0.721861
ENSG00000162174	11	61668270	chr11:61668270[b38]A,G	-669179	1526	0.000242326	0.139424	0.746351
ENSG00000250230	11	61714460	chr11:61714460[b38]A,G	126017	1813	0.00291412	0.644567	0.888595
ENSG00000183134	11	61737696	chr11:61737696[b38]A,G	881826	1755	0.00041922	0.146272	0.748213
ENSG00000134824	11	61760834	chr11:61760834[b38]A,C	-32147	1689	0.00104202	0.301472	0.813209
ENSG00000257052	11	61763971	chr11:61763971[b38]A,G	857181	1845	0.00371246	0.767433	0.910176
ENSG00000257058	11	61772219	chr11:61772219[b38]A,G	-773781	1500	0.00901441	0.9374	0.938603
ENSG00000167986	11	61779120	chr11:61779120[b38]A,G	445515	1947	8.16759e-05	0.0613336	0.718309
ENSG00000177363	11	61792789	chr11:61792789[b38]C,T	-896639	1508	0.000965099	0.290312	0.810708
ENSG00000255126	11	61847123	chr11:61847123[b38]A,G	-545759	1533	0.0135953	0.97522	0.940594
ENSG00000124920	11	61856942	chr11:61856942[b38]C,T	104305	1721	0.000453442	0.195181	0.773867
ENSG00000168002	11	61870572	chr11:61870572[b38]A,G	-890994	1462	0.00194512	0.514741	0.861421
ENSG00000149541	11	61885042	chr11:61885042[b38]A,C	-736907	1520	0.00192998	0.471897	0.848848
ENSG00000214756	11	61885042	chr11:61885042[b38]A,C	-780268	1512	0.0130487	0.960939	0.940594
ENSG00000285656	11	61923235	chr11:61923235[b38]A,G	-200423	1509	0.006656	0.879394	0.928696
ENSG00000149532	11	61932355	chr11:61932355[b38]A,C	502440	1959	0.00351118	0.776425	0.911648
ENSG00000181074	11	6194341	chr11:6194341[b38]C,G	440097	3028	6.12701e-05	0.0536905	0.713015
ENSG00000204922	11	61955173	chr11:61955173[b38]A,C	-715101	1509	0.000100323	0.0443776	0.708041
ENSG00000254772	11	61994723	chr11:61994723[b38]C,T	-579121	1508	0.00301907	0.616779	0.884864
ENSG00000149016	11	62004429	chr11:62004429[b38]A,G	-587172	1512	0.0197048	0.999614	0.940594
ENSG00000162194	11	62043969	chr11:62043969[b38]A,G	-627596	1511	0.00193487	0.563661	0.87378
ENSG00000162231	11	62043969	chr11:62043969[b38]A,G	-762223	1450	0.00859254	0.927231	0.936977
ENSG00000168000	11	62058294	chr11:62058294[b38]C,T	-650971	1497	0.00367779	0.719824	0.90089
ENSG00000149485	11	62064606	chr11:62064606[b38]C,T	247675	1654	0.00682921	0.955608	0.940594
ENSG00000167996	11	62085431	chr11:62085431[b38]A,T	117882	1538	0.00379122	0.81722	0.919679
ENSG00000187049	11	62146139	chr11:62146139[b38]G,T	753745	1936	0.00155141	0.524359	0.86507
ENSG00000089597	11	62156935	chr11:62156935[b38]C,T	-489666	1515	0.00348032	0.748993	0.905648
ENSG00000234857	11	62194649	chr11:62194649[b38]A,C	-532509	1484	0.000882991	0.312176	0.815753
ENSG00000149499	11	62204126	chr11:62204126[b38]C,G	-408333	1522	0.000446581	0.146108	0.748213
ENSG00000255717	11	62286215	chr11:62286215[b38]A,G	-569651	1425	0.00508809	0.787601	0.914119
ENSG00000221968	11	62290413	chr11:62290413[b38]C,T	398553	1571	6.76377e-06	0.00608308	0.53423
ENSG00000162144	11	62292714	chr11:62292714[b38]A,G	930980	1947	0.00328703	0.778785	0.912155
ENSG00000149503	11	62319157	chr11:62319157[b38]A,G	195158	1508	0.000352113	0.119309	0.742067
ENSG00000162191	11	62334483	chr11:62334483[b38]A,G	-344442	1507	0.00581004	0.836282	0.924265
ENSG00000243742	11	62335948	chr11:62335948[b38]C,T	720911	1783	0.00272036	0.659576	0.890002
ENSG00000256690	11	62406721	chr11:62406721[b38]A,G	-425514	1448	0.00424258	0.71741	0.90058
ENSG00000133316	11	62433659	chr11:62433659[b38]A,G	-407911	1435	0.00138282	0.391034	0.831932
ENSG00000162227	11	62452304	chr11:62452304[b38]A,G	-319054	1451	0.00030475	0.168105	0.757375
ENSG00000184999	11	62458640	chr11:62458640[b38]C,G	-809383	1267	0.00102877	0.331881	0.819362
ENSG00000162148	11	62471030	chr11:62471030[b38]A,G	989909	1933	0.000230074	0.105727	0.741753
ENSG00000124942	11	62471030	chr11:62471030[b38]A,G	-75631	1500	6.66683e-05	0.0251317	0.662546
ENSG00000185670	11	62472391	chr11:62472391[b38]C,G	-281673	1471	0.00108391	0.381187	0.831283
ENSG00000168539	11	62578659	chr11:62578659[b38]C,T	-342560	1343	0.000211862	0.0793975	0.72502
ENSG00000070047	11	626220	chr11:626220[b38]C,G	49749	2290	5.36662e-05	0.0376897	0.696211
ENSG00000162188	11	62646201	chr11:62646201[b38]G,T	-61476	1499	0.0133891	0.980373	0.940594
ENSG00000255508	11	62748320	chr11:62748320[b38]C,T	156833	1512	0.00093413	0.324498	0.818868
ENSG00000162236	11	62765043	chr11:62765043[b38]A,G	-66912	1448	0.0076599	0.86293	0.927279
ENSG00000149021	11	62835575	chr11:62835575[b38]G,T	430471	1529	0.00215025	0.549462	0.871812
ENSG00000176485	11	62884591	chr11:62884591[b38]A,G	-729795	1245	0.00615061	0.803235	0.917857
ENSG00000255553	11	62884591	chr11:62884591[b38]A,G	802976	1476	0.000930806	0.37202	0.828695
ENSG00000168004	11	62899572	chr11:62899572[b38]C,G	-591464	1160	0.00453042	0.672536	0.89362
ENSG00000133318	11	62919864	chr11:62919864[b38]C,T	-761583	1279	0.0008088	0.237389	0.788227
ENSG00000149452	11	62932638	chr11:62932638[b38]C,T	-83092	1312	0.00140117	0.399524	0.83355
ENSG00000168005	11	62945055	chr11:62945055[b38]A,G	-868402	1333	0.0012373	0.324858	0.818868
ENSG00000072518	11	62949825	chr11:62949825[b38]C,T	-889104	1345	0.00668954	0.754627	0.906746
ENSG00000149480	11	62998959	chr11:62998959[b38]A,T	397507	1521	0.00103549	0.321456	0.818868
ENSG00000255118	11	63008426	chr11:63008426[b38]A,C	670514	1526	0.001335	0.426888	0.840564
ENSG00000162222	11	63038900	chr11:63038900[b38]G,T	310830	1484	0.00200837	0.448982	0.843994
ENSG00000126500	11	63046841	chr11:63046841[b38]C,T	-989091	1427	0.00107805	0.28133	0.805314
ENSG00000255432	11	63066845	chr11:63066845[b38]C,G	401674	1512	0.000304684	0.155157	0.751743
ENSG00000197901	11	63107628	chr11:63107628[b38]C,G	122936	1307	0.000419971	0.120328	0.742629
ENSG00000214753	11	63189640	chr11:63189640[b38]C,T	462482	1484	0.00056984	0.277201	0.802294
ENSG00000167771	11	63455229	chr11:63455229[b38]A,G	-461229	1380	0.00869134	0.898347	0.933925
ENSG00000133321	11	63459884	chr11:63459884[b38]C,T	-76925	1198	0.000189506	0.0517447	0.709122
ENSG00000002330	11	63488153	chr11:63488153[b38]A,T	-796479	1310	0.000440292	0.174565	0.762229
ENSG00000236935	11	63521177	chr11:63521177[b38]G,T	-818724	1318	0.00157586	0.396533	0.83225
ENSG00000188070	11	63585181	chr11:63585181[b38]C,T	-183443	1329	0.000661974	0.237511	0.788227
ENSG00000149781	11	63586100	chr11:63586100[b38]C,T	-619827	1284	0.00304249	0.575461	0.877053
ENSG00000168071	11	63586134	chr11:63586134[b38]A,G	-754071	1318	7.76176e-05	0.0457448	0.708041
ENSG00000254964	11	63596102	chr11:63596102[b38]G,T	989940	1523	0.00121773	0.386523	0.831283
ENSG00000185475	11	63604248	chr11:63604248[b38]C,G	816845	1452	0.00273488	0.589496	0.880247
ENSG00000168003	11	63641897	chr11:63641897[b38]C,T	785892	1425	0.00771112	0.874749	0.928054
ENSG00000168569	11	63723778	chr11:63723778[b38]A,G	931782	1454	0.00014183	0.0653947	0.718309
ENSG00000258659	11	6378872	chr11:6378872[b38]A,G	759107	3118	0.00308853	0.905215	0.935072
ENSG00000184743	11	63825149	chr11:63825149[b38]C,T	153512	1275	0.0203345	0.990679	0.940594
ENSG00000166337	11	6385960	chr11:6385960[b38]A,C	-226231	2681	0.000590872	0.435466	0.84139
ENSG00000256847	11	63873967	chr11:63873967[b38]A,G	630881	1269	0.00288996	0.492351	0.854683
ENSG00000173511	11	63882570	chr11:63882570[b38]C,G	-352015	1292	0.0166171	0.983001	0.940594
ENSG00000149742	11	63882570	chr11:63882570[b38]C,G	512784	1172	0.00753782	0.837355	0.92447
ENSG00000229719	11	63960665	chr11:63960665[b38]A,G	-932747	1505	0.000272963	0.0815299	0.725363
ENSG00000149743	11	63971967	chr11:63971967[b38]C,T	-254084	1289	0.019962	0.986738	0.940594
ENSG00000237410	11	64015880	chr11:64015880[b38]C,T	-630520	1350	0.000301722	0.139702	0.746351
ENSG00000133328	11	64017317	chr11:64017317[b38]A,G	453991	1208	0.0088534	0.865034	0.927487
ENSG00000182450	11	64018215	chr11:64018215[b38]A,G	-273088	1311	0.00111897	0.305657	0.814641
ENSG00000068831	11	64018215	chr11:64018215[b38]A,G	-727061	1430	0.00192685	0.390044	0.831918
ENSG00000132274	11	6405768	chr11:6405768[b38]C,T	716157	3055	0.00102334	0.600245	0.88176
ENSG00000132259	11	6406876	chr11:6406876[b38]C,T	172110	3036	0.000256777	0.151544	0.74925
ENSG00000256341	11	64077822	chr11:64077822[b38]A,G	-41321	1332	0.00302548	0.585227	0.879646
ENSG00000256116	11	64089163	chr11:64089163[b38]A,G	-145032	1294	0.000810269	0.223229	0.781632
ENSG00000110583	11	64098150	chr11:64098150[b38]C,T	159190	1385	0.00169002	0.414324	0.838147
ENSG00000168066	11	64116513	chr11:64116513[b38]C,T	-661881	1435	0.000156545	0.0615732	0.718309
ENSG00000254400	11	6416005	chr11:6416005[b38]C,G	-188055	2680	0.000582478	0.383611	0.831283
ENSG00000149050	11	6416834	chr11:6416834[b38]C,T	-603240	2766	0.000699804	0.49781	0.856176
ENSG00000255173	11	64191884	chr11:64191884[b38]A,G	-925274	1516	0.00142288	0.36334	0.827898
ENSG00000168067	11	64200898	chr11:64200898[b38]G,T	-602253	1453	0.000271261	0.0833384	0.72591
ENSG00000273003	11	64259996	chr11:64259996[b38]C,T	-754187	1536	0.0010857	0.373207	0.828898
ENSG00000068971	11	64322201	chr11:64322201[b38]C,T	-595353	1514	0.000312964	0.149192	0.74925
ENSG00000254614	11	64356366	chr11:64356366[b38]A,G	-824860	1485	0.0149176	0.939943	0.938926
ENSG00000213465	11	64382898	chr11:64382898[b38]C,T	-631263	1536	0.00635506	0.857668	0.927062
ENSG00000181908	11	64391234	chr11:64391234[b38]A,G	-57841	1329	0.00219745	0.526024	0.865526
ENSG00000231680	11	64391835	chr11:64391835[b38]C,G	-3371	1323	3.63827e-05	0.0116135	0.616632
ENSG00000173486	11	64407550	chr11:64407550[b38]A,G	166546	1298	0.00187361	0.472182	0.848848
ENSG00000149809	11	64440016	chr11:64440016[b38]A,G	-671830	1521	0.00488904	0.649838	0.889377
ENSG00000149823	11	64446425	chr11:64446425[b38]C,T	-642900	1553	0.000248738	0.0763902	0.723579
ENSG00000197847	11	64450938	chr11:64450938[b38]A,G	-762903	1479	0.000162846	0.0648698	0.718309
ENSG00000149806	11	64452275	chr11:64452275[b38]A,G	-669816	1512	0.0120561	0.876488	0.928339
ENSG00000149782	11	64467411	chr11:64467411[b38]A,G	215880	1305	0.000162309	0.0839294	0.72591
ENSG00000257086	11	64524290	chr11:64524290[b38]C,T	274905	1304	0.00340204	0.558613	0.872711
ENSG00000162302	11	64534064	chr11:64534064[b38]A,G	174915	1319	0.0164196	0.973424	0.940594
ENSG00000285338	11	6454709	chr11:6454709[b38]A,T	-161607	2686	2.23916e-05	0.0374537	0.696211
ENSG00000168439	11	64593151	chr11:64593151[b38]A,G	407878	1291	0.00683535	0.832294	0.92352
ENSG00000167770	11	64620460	chr11:64620460[b38]A,G	634606	1417	0.000247485	0.105539	0.741753
ENSG00000255410	11	6473678	chr11:6473678[b38]C,G	-156827	2682	5.0206e-05	0.0777927	0.723763
ENSG00000286756	11	64739067	chr11:64739067[b38]A,G	-748818	1431	0.000166694	0.0651812	0.718309
ENSG00000110046	11	64760279	chr11:64760279[b38]A,G	-156858	1514	0.00016009	0.0623445	0.718309
ENSG00000256100	11	64774800	chr11:64774800[b38]A,C	800179	1416	0.0111426	0.921183	0.936977
ENSG00000172977	11	64805130	chr11:64805130[b38]A,G	-906867	1313	0.0183018	0.967205	0.940594
ENSG00000133315	11	64812855	chr11:64812855[b38]A,T	646859	1287	0.0460845	0.998237	0.940594
ENSG00000173113	11	64814173	chr11:64814173[b38]A,G	496645	1318	0.000173071	0.0560653	0.715831
ENSG00000255404	11	64817515	chr11:64817515[b38]C,T	-979346	1256	0.00514711	0.688909	0.897969
ENSG00000126432	11	64831149	chr11:64831149[b38]C,T	513027	1318	0.000632319	0.143826	0.746351
ENSG00000110011	11	64847978	chr11:64847978[b38]A,G	617699	1289	0.000408484	0.151314	0.74925
ENSG00000213445	11	64881750	chr11:64881750[b38]A,G	-756352	1362	5.41608e-05	0.0182516	0.64675
ENSG00000172922	11	64923403	chr11:64923403[b38]C,G	-797357	1303	0.000383586	0.111418	0.741753
ENSG00000110025	11	64985770	chr11:64985770[b38]A,G	-41670	1542	0.00213712	0.447122	0.843994
ENSG00000173264	11	64992277	chr11:64992277[b38]G,T	722214	1311	0.000413475	0.123988	0.742734
ENSG00000168061	11	64994307	chr11:64994307[b38]C,T	-46595	1551	0.00628368	0.788197	0.914183
ENSG00000285533	11	64996622	chr11:64996622[b38]A,T	-666367	1341	0.00430577	0.657401	0.889654
ENSG00000287917	11	64996622	chr11:64996622[b38]A,T	-317150	1490	0.0148067	0.964707	0.940594
ENSG00000256824	11	65000734	chr11:65000734[b38]A,G	964763	1427	0.00852946	0.879317	0.928696
ENSG00000162241	11	65000734	chr11:65000734[b38]A,G	-381753	1457	0.00189725	0.372342	0.828695
ENSG00000279243	11	65006047	chr11:65006047[b38]A,G	-481844	1431	0.00549023	0.784127	0.913148
ENSG00000173457	11	65021526	chr11:65021526[b38]A,T	774851	1300	0.00106903	0.305486	0.814641
ENSG00000168062	11	65021605	chr11:65021605[b38]A,C	24689	1522	0.00101207	0.350229	0.822404
ENSG00000142186	11	65021605	chr11:65021605[b38]A,C	-503473	1429	0.0044515	0.654154	0.88965
ENSG00000110047	11	65029523	chr11:65029523[b38]C,T	149891	1500	0.00463365	0.659818	0.890149
ENSG00000173727	11	65036320	chr11:65036320[b38]C,G	-418938	1447	0.00369262	0.604107	0.882239
ENSG00000257069	11	65052811	chr11:65052811[b38]C,T	761088	1311	0.000174626	0.105236	0.741753
ENSG00000255038	11	65139886	chr11:65139886[b38]C,T	-929496	1032	0.0042553	0.619581	0.885076
ENSG00000256940	11	65159740	chr11:65159740[b38]A,C	913901	1300	0.00482494	0.571129	0.876796
ENSG00000172732	11	65169339	chr11:65169339[b38]C,T	-687788	1201	0.0011415	0.263351	0.799811
ENSG00000133884	11	65169339	chr11:65169339[b38]C,T	-164514	1491	0.00102531	0.32833	0.818868
ENSG00000175115	11	65183956	chr11:65183956[b38]C,G	-886317	1031	1.17675e-06	0.00166929	0.455369
ENSG00000149761	11	65192676	chr11:65192676[b38]C,G	966734	1289	0.00403656	0.660638	0.890551
ENSG00000251562	11	65204188	chr11:65204188[b38]C,T	-293501	1431	0.00142163	0.358583	0.825705
ENSG00000173153	11	65235976	chr11:65235976[b38]A,C	930478	1314	0.000109186	0.0417004	0.706559
ENSG00000175334	11	65236830	chr11:65236830[b38]G,T	-765399	1087	0.0115791	0.842545	0.925236
ENSG00000014138	11	65236838	chr11:65236838[b38]C,T	-25083	1465	0.000797671	0.188434	0.772245
ENSG00000175573	11	65236915	chr11:65236915[b38]C,T	-682118	1149	0.0184512	0.94167	0.938953
ENSG00000146670	11	65258407	chr11:65258407[b38]G,T	174427	1558	0.00219214	0.483962	0.851272
ENSG00000254501	11	65310687	chr11:65310687[b38]A,G	199399	1521	0.00607847	0.804461	0.917857
ENSG00000162298	11	65310687	chr11:65310687[b38]A,G	176230	1509	0.000411838	0.157373	0.753448
ENSG00000172757	11	65347096	chr11:65347096[b38]C,G	-514279	1192	9.32964e-05	0.0256669	0.662546
ENSG00000014216	11	65360962	chr11:65360962[b38]A,C	180395	1486	0.0075245	0.857703	0.927062
ENSG00000168056	11	65439446	chr11:65439446[b38]A,G	-119159	1411	0.000421717	0.130325	0.7461
ENSG00000172803	11	65444508	chr11:65444508[b38]A,G	-389327	1225	0.00362044	0.636528	0.888434
ENSG00000126391	11	65452735	chr11:65452735[b38]A,G	66113	1458	0.00156837	0.436692	0.841483
ENSG00000068976	11	65481674	chr11:65481674[b38]A,G	721774	1436	0.000230636	0.127206	0.7461
ENSG00000255468	11	65485006	chr11:65485006[b38]G,T	-862945	939	0.00391816	0.448531	0.843994
ENSG00000173442	11	65489608	chr11:65489608[b38]C,G	-86439	1416	0.00212141	0.478142	0.849292
ENSG00000173338	11	65509352	chr11:65509352[b38]C,T	-86422	1396	0.009203	0.852967	0.926783
ENSG00000174165	11	65548911	chr11:65548911[b38]C,T	-997094	923	0.00214279	0.331164	0.819328
ENSG00000254838	11	6556347	chr11:6556347[b38]C,T	-190003	2666	0.000265559	0.218926	0.781632
ENSG00000110076	11	65571473	chr11:65571473[b38]G,T	848501	1408	0.00138136	0.257653	0.795935
ENSG00000133895	11	65589203	chr11:65589203[b38]A,G	778572	1459	0.0030655	0.552153	0.871812
ENSG00000168060	11	65604133	chr11:65604133[b38]C,T	545610	1561	0.0032895	0.567873	0.875615
ENSG00000254510	11	65610557	chr11:65610557[b38]C,T	-798602	937	0.00347849	0.474497	0.84906
ENSG00000245532	11	65682123	chr11:65682123[b38]C,G	259348	1462	0.000298793	0.0967176	0.734771
ENSG00000256349	11	65682432	chr11:65682432[b38]C,G	-826648	918	0.000420904	0.108678	0.741753
ENSG00000197136	11	65685161	chr11:65685161[b38]C,T	69384	1371	0.000749102	0.201561	0.775169
ENSG00000173992	11	65728298	chr11:65728298[b38]C,T	-864856	942	0.000187934	0.0464041	0.708041
ENSG00000174547	11	65751751	chr11:65751751[b38]G,T	-687005	950	0.00369149	0.477352	0.849292
ENSG00000174871	11	65774583	chr11:65774583[b38]G,T	-503593	941	0.00028447	0.120352	0.742629
ENSG00000173825	11	65789250	chr11:65789250[b38]C,G	434498	1488	0.00343052	0.720093	0.90089
ENSG00000245156	11	65793149	chr11:65793149[b38]C,T	-485347	940	0.00443753	0.53581	0.867065
ENSG00000175467	11	65803046	chr11:65803046[b38]C,T	-158683	1123	0.000182495	0.0767318	0.723579
ENSG00000254855	11	65803046	chr11:65803046[b38]C,T	-462307	943	0.00024961	0.0674664	0.718309
ENSG00000179292	11	65809114	chr11:65809114[b38]A,G	-482781	941	0.00207164	0.393055	0.831932
ENSG00000173327	11	65810558	chr11:65810558[b38]C,G	196800	1371	0.000739065	0.199326	0.774741
ENSG00000286688	11	65824774	chr11:65824774[b38]A,G	-694700	917	0.00577323	0.61166	0.883661
ENSG00000250105	11	65824774	chr11:65824774[b38]A,G	-735392	922	0.000248697	0.0957084	0.73292
ENSG00000285816	11	65837391	chr11:65837391[b38]A,G	575462	1465	0.00220657	0.455033	0.844318
ENSG00000182272	11	658506	chr11:658506[b38]A,G	289006	1807	0.0029276	0.760736	0.908616
ENSG00000174516	11	65933733	chr11:65933733[b38]A,G	-532595	937	0.00255826	0.358651	0.825705
ENSG00000254458	11	65976794	chr11:65976794[b38]C,T	-336060	937	0.00158254	0.328256	0.818868
ENSG00000087365	11	65980774	chr11:65980774[b38]A,G	-69956	1039	0.00439486	0.633272	0.888434
ENSG00000173898	11	65982174	chr11:65982174[b38]C,T	-762369	1100	0.00414574	0.491662	0.85444
ENSG00000254756	11	65983146	chr11:65983146[b38]C,G	-351349	939	0.000100042	0.0317623	0.687869
ENSG00000173465	11	65983146	chr11:65983146[b38]C,G	412685	1415	0.000668222	0.16839	0.757375
ENSG00000172500	11	65989337	chr11:65989337[b38]C,T	100917	1170	0.0149729	0.895612	0.933096
ENSG00000172638	11	66004198	chr11:66004198[b38]C,T	131514	1178	0.000762209	0.190636	0.773243
ENSG00000248643	11	66016243	chr11:66016243[b38]A,G	-600384	947	3.73959e-05	0.0110953	0.616632
ENSG00000174684	11	66030528	chr11:66030528[b38]A,G	-317019	939	0.000252695	0.0399264	0.697565
ENSG00000173039	11	66037134	chr11:66037134[b38]C,T	374300	1341	0.000635399	0.136245	0.7461
ENSG00000162300	11	66073197	chr11:66073197[b38]A,G	988986	1557	0.000873333	0.212728	0.780092
ENSG00000149792	11	66117247	chr11:66117247[b38]A,G	995063	1512	0.000280528	0.0870503	0.72591
ENSG00000175376	11	66145053	chr11:66145053[b38]A,C	143012	1087	2.44506e-06	0.00388114	0.508095
ENSG00000254470	11	66149987	chr11:66149987[b38]A,G	369394	1263	0.00789502	0.867622	0.927487
ENSG00000174996	11	66175310	chr11:66175310[b38]C,G	-81985	950	0.00280525	0.415591	0.838647
ENSG00000174851	11	66217697	chr11:66217697[b38]A,G	-71290	941	0.0134982	0.875918	0.928339
ENSG00000174576	11	66261659	chr11:66261659[b38]C,G	-159346	940	0.000126448	0.0296251	0.681999
ENSG00000174903	11	66285164	chr11:66285164[b38]A,C	16573	943	0.0277752	0.9736	0.940594
ENSG00000173621	11	66303104	chr11:66303104[b38]C,G	-553544	1219	0.0115633	0.850351	0.925957
ENSG00000175229	11	66313299	chr11:66313299[b38]C,T	264287	1038	0.00182581	0.347216	0.822276
ENSG00000166313	11	6645036	chr11:6645036[b38]C,T	225689	2777	0.000408366	0.316468	0.817546
ENSG00000176973	11	66490582	chr11:66490582[b38]A,G	918232	1416	0.00132018	0.347985	0.822276
ENSG00000254461	11	66568361	chr11:66568361[b38]A,G	306635	946	0.00187294	0.326793	0.818868
ENSG00000255517	11	66669539	chr11:66669539[b38]C,T	189499	926	0.0049413	0.591437	0.880247
ENSG00000254986	11	66700998	chr11:66700998[b38]A,G	220984	926	0.00158299	0.216308	0.781632
ENSG00000175634	11	66700998	chr11:66700998[b38]A,G	-727463	1461	0.00300253	0.512397	0.861421
ENSG00000251364	11	6676105	chr11:6676105[b38]C,T	-836019	3008	0.000158543	0.142498	0.746351
ENSG00000172932	11	66767852	chr11:66767852[b38]A,G	-521449	1403	0.00373495	0.579911	0.87784
ENSG00000051009	11	6679857	chr11:6679857[b38]C,T	445312	3036	0.00499341	0.959928	0.940594
ENSG00000173020	11	66878894	chr11:66878894[b38]C,T	-387580	1394	0.00391035	0.650896	0.889506
ENSG00000184933	11	6689202	chr11:6689202[b38]C,T	-110343	2733	0.00234633	0.826427	0.9215
ENSG00000239306	11	66901092	chr11:66901092[b38]C,T	284465	947	6.42507e-05	0.0343141	0.687882
ENSG00000175550	11	66906460	chr11:66906460[b38]C,G	987185	1149	0.00474552	0.582372	0.878613
ENSG00000174791	11	66908802	chr11:66908802[b38]C,T	572127	940	0.00355117	0.499253	0.856953
ENSG00000160172	11	66909865	chr11:66909865[b38]C,T	-895354	1768	0.00910887	0.918646	0.936595
ENSG00000174744	11	66922678	chr11:66922678[b38]C,T	577705	941	0.00155481	0.268247	0.800932
ENSG00000174483	11	67025858	chr11:67025858[b38]C,T	515251	917	0.00886517	0.787597	0.914119
ENSG00000174669	11	67027274	chr11:67027274[b38]A,G	655263	943	0.014349	0.848796	0.925841
ENSG00000255320	11	67049036	chr11:67049036[b38]C,T	791846	950	0.00672379	0.669693	0.892436
ENSG00000254762	11	67059848	chr11:67059848[b38]A,G	791792	943	0.00455761	0.519272	0.863302
ENSG00000174080	11	67059848	chr11:67059848[b38]A,G	491129	923	0.00591086	0.595618	0.881497
ENSG00000255306	11	67393462	chr11:67393462[b38]A,G	-636798	2014	0.00807866	0.870151	0.927487
ENSG00000173914	11	67448517	chr11:67448517[b38]C,G	770752	1041	0.000861878	0.130729	0.7461
ENSG00000172613	11	67489566	chr11:67489566[b38]C,T	171694	1403	0.0112508	0.910301	0.935258
ENSG00000173227	11	67516420	chr11:67516420[b38]G,T	509641	1378	0.00800941	0.783374	0.913148
ENSG00000172663	11	67547558	chr11:67547558[b38]A,G	78364	1494	0.00555262	0.734627	0.903941
ENSG00000173933	11	67614755	chr11:67614755[b38]C,T	976087	991	0.00282168	0.353988	0.825063
ENSG00000167792	11	67632499	chr11:67632499[b38]C,T	26845	1499	0.000135665	0.0617898	0.718309
ENSG00000172725	11	67632499	chr11:67632499[b38]C,T	188745	1478	0.00992149	0.847633	0.925841
ENSG00000110721	11	67645535	chr11:67645535[b38]C,T	-475644	2193	7.62476e-05	0.0346925	0.690107
ENSG00000254610	11	67699919	chr11:67699919[b38]C,T	-255564	1926	0.00271309	0.62944	0.888063
ENSG00000175544	11	67714473	chr11:67714473[b38]A,G	262066	1484	0.00741248	0.845021	0.92565
ENSG00000162337	11	67714772	chr11:67714772[b38]A,G	-597820	2518	0.00015397	0.134867	0.7461
ENSG00000173599	11	67714772	chr11:67714772[b38]A,G	756449	1334	7.86031e-05	0.0213223	0.655255
ENSG00000173653	11	67717083	chr11:67717083[b38]A,G	874247	1172	0.000535107	0.134878	0.7461
ENSG00000231793	11	67718937	chr11:67718937[b38]C,T	102925	1506	0.00271886	0.537792	0.868125
ENSG00000173715	11	67721528	chr11:67721528[b38]C,G	977076	1101	0.00119566	0.286369	0.808832
ENSG00000110711	11	67758211	chr11:67758211[b38]A,G	290036	1493	0.000464291	0.178903	0.765287
ENSG00000173120	11	67759321	chr11:67759321[b38]C,T	640057	1373	0.00041173	0.0658712	0.718309
ENSG00000110697	11	67814413	chr11:67814413[b38]A,G	309224	1493	0.0035884	0.563798	0.87378
ENSG00000273819	11	67829331	chr11:67829331[b38]A,G	-43872	1824	0.00182955	0.440811	0.842789
ENSG00000260808	11	67847779	chr11:67847779[b38]A,G	-768697	2888	0.00349644	0.781855	0.91278
ENSG00000110090	11	67859328	chr11:67859328[b38]C,T	-982448	2751	0.00111005	0.45866	0.844516
ENSG00000172508	11	67859328	chr11:67859328[b38]C,T	444359	1455	0.00663513	0.81511	0.919097
ENSG00000172531	11	67883755	chr11:67883755[b38]C,T	481971	1443	0.0043469	0.561422	0.873039
ENSG00000251637	11	67935563	chr11:67935563[b38]C,T	49085	1827	0.000522204	0.173066	0.760062
ENSG00000172830	11	67944253	chr11:67944253[b38]C,G	640774	1398	0.0380592	0.997242	0.940594
ENSG00000110066	11	67980566	chr11:67980566[b38]A,G	-232912	2360	2.76172e-05	0.0102858	0.609481
ENSG00000167799	11	68003460	chr11:68003460[b38]A,G	373547	1549	0.00288905	0.506698	0.860014
ENSG00000175463	11	68007658	chr11:68007658[b38]C,T	603742	1445	0.00742217	0.788036	0.914119
ENSG00000184224	11	68047619	chr11:68047619[b38]A,G	440999	1499	0.00421696	0.650093	0.889377
ENSG00000084207	11	68161053	chr11:68161053[b38]A,C	577310	1485	0.000229223	0.0904738	0.726705
ENSG00000175482	11	68266457	chr11:68266457[b38]A,G	909713	1426	0.000761546	0.217305	0.781632
ENSG00000132744	11	68266673	chr11:68266673[b38]C,T	616089	1606	0.00210592	0.434945	0.84139
ENSG00000110075	11	68336834	chr11:68336834[b38]C,T	-123898	2712	0.00280384	0.723367	0.90089
ENSG00000171067	11	68337969	chr11:68337969[b38]A,G	66111	2450	0.00221001	0.640499	0.888595
ENSG00000167797	11	68476244	chr11:68476244[b38]C,T	968160	1492	0.00595858	0.799097	0.917124
ENSG00000255031	11	68478180	chr11:68478180[b38]C,T	427439	2045	0.00355953	0.636192	0.888434
ENSG00000172935	11	68654382	chr11:68654382[b38]C,T	-358702	2747	5.10866e-05	0.0852418	0.72591
ENSG00000006534	11	68659216	chr11:68659216[b38]C,T	650637	2001	0.000179927	0.102467	0.739266
ENSG00000110719	11	68796420	chr11:68796420[b38]A,G	757394	2035	0.00279668	0.549141	0.871812
ENSG00000110057	11	68800357	chr11:68800357[b38]C,G	796312	1998	0.000100423	0.0324777	0.687869
ENSG00000286369	11	68852755	chr11:68852755[b38]C,T	580654	2450	0.00155489	0.433526	0.84139
ENSG00000110717	11	69029278	chr11:69029278[b38]C,T	998660	2014	0.00295915	0.642897	0.888595
ENSG00000255236	11	69032902	chr11:69032902[b38]A,G	911277	2194	7.89563e-05	0.0635501	0.718309
ENSG00000287725	11	69059707	chr11:69059707[b38]A,T	-13209	2835	0.00029515	0.177664	0.76465
ENSG00000132749	11	69122311	chr11:69122311[b38]A,G	370890	2720	2.60419e-05	0.0231354	0.662546
ENSG00000177951	11	691240	chr11:691240[b38]C,T	483917	1554	0.000153178	0.0730404	0.721766
ENSG00000282556	11	6917135	chr11:6917135[b38]A,C	598007	3022	0.00113326	0.598136	0.881523
ENSG00000284713	11	69258332	chr11:69258332[b38]G,T	102853	2992	2.55676e-06	0.00310929	0.495917
ENSG00000197345	11	69413146	chr11:69413146[b38]C,T	509334	2625	0.000326709	0.19071	0.773243
ENSG00000110092	11	69447615	chr11:69447615[b38]C,T	-193542	3243	0.000850285	0.484646	0.851784
ENSG00000132740	11	69631998	chr11:69631998[b38]C,T	728134	2625	0.00191645	0.641855	0.888595
ENSG00000149716	11	69738509	chr11:69738509[b38]C,T	63268	3193	3.72185e-06	0.00339764	0.495917
ENSG00000131620	11	69752035	chr11:69752035[b38]A,C	-233873	3139	0.000199707	0.188421	0.772245
ENSG00000162341	11	69765990	chr11:69765990[b38]C,G	717057	2791	0.000801813	0.505421	0.859779
ENSG00000255980	11	69907197	chr11:69907197[b38]A,G	481518	3075	0.0025396	0.804273	0.917857
ENSG00000166333	11	6994037	chr11:6994037[b38]A,C	390328	2681	3.5287e-05	0.0421406	0.706559
ENSG00000226627	11	69963782	chr11:69963782[b38]C,T	-662660	3072	0.000405039	0.199624	0.774741
ENSG00000085733	11	70021682	chr11:70021682[b38]A,G	-376723	2980	0.00288952	0.871823	0.927559
ENSG00000131626	11	70084313	chr11:70084313[b38]C,G	-186378	2903	1.6706e-05	0.0465774	0.708041
ENSG00000260895	11	70096122	chr11:70096122[b38]A,G	992628	2896	0.00105581	0.525195	0.865254
ENSG00000172893	11	70544179	chr11:70544179[b38]A,G	-904135	2501	0.00388839	0.770267	0.910176
ENSG00000246889	11	70879130	chr11:70879130[b38]A,G	481031	2980	0.00477774	0.952764	0.940214
ENSG00000168040	11	71077952	chr11:71077952[b38]C,T	874655	2950	0.00181782	0.769989	0.910176
ENSG00000251143	11	71196431	chr11:71196431[b38]A,G	-817861	2452	0.000773993	0.294186	0.813085
ENSG00000149357	11	71274702	chr11:71274702[b38]C,T	-828524	2406	0.00267942	0.528445	0.866258
ENSG00000162105	11	71277364	chr11:71277364[b38]A,G	24938	2657	0.00904239	0.949622	0.940214
ENSG00000137497	11	71386931	chr11:71386931[b38]C,G	-693528	2418	0.00135394	0.472743	0.849003
ENSG00000286948	11	71417089	chr11:71417089[b38]A,C	-148461	2509	0.00424764	0.751274	0.906354
ENSG00000254682	11	71434641	chr11:71434641[b38]C,T	-13922	2501	0.00253933	0.661931	0.890682
ENSG00000172890	11	71579624	chr11:71579624[b38]C,G	126514	2500	0.000685741	0.262222	0.799811
ENSG00000254469	11	71796875	chr11:71796875[b38]C,T	-131713	2458	0.000166371	0.104755	0.741753
ENSG00000184154	11	71913683	chr11:71913683[b38]A,G	-166655	2418	0.0061881	0.873635	0.927771
ENSG00000284922	11	72097010	chr11:72097010[b38]C,T	16678	2418	0.000800524	0.335275	0.819362
ENSG00000170955	11	7223368	chr11:7223368[b38]C,T	902890	3021	0.00222653	0.837885	0.924516
ENSG00000255319	11	72252085	chr11:72252085[b38]A,C	540344	2486	0.00391717	0.701633	0.899819
ENSG00000289716	11	72288676	chr11:72288676[b38]C,T	360088	2458	0.000324192	0.157153	0.753448
ENSG00000248671	11	72512691	chr11:72512691[b38]C,T	699347	2518	0.00957774	0.965602	0.940594
ENSG00000204571	11	72550622	chr11:72550622[b38]C,T	967783	2490	0.000336299	0.182371	0.769099
ENSG00000165457	11	72550622	chr11:72550622[b38]C,T	334020	2317	0.0031969	0.621813	0.885741
ENSG00000137522	11	72580098	chr11:72580098[b38]A,G	651079	2458	0.0121387	0.959562	0.940594
ENSG00000158483	11	72589530	chr11:72589530[b38]C,T	802049	2508	0.00408028	0.812591	0.91867
ENSG00000137478	11	72592447	chr11:72592447[b38]A,G	-549432	1556	0.00136662	0.493506	0.85524
ENSG00000254978	11	72655885	chr11:72655885[b38]A,C	851354	2512	0.00345495	0.771712	0.910176
ENSG00000162129	11	72657610	chr11:72657610[b38]C,T	223134	2151	0.000319803	0.123759	0.742629
ENSG00000137496	11	72678606	chr11:72678606[b38]C,T	679992	2446	0.00270989	0.617531	0.885076
ENSG00000276109	11	72688089	chr11:72688089[b38]C,T	136319	1950	4.47946e-05	0.0188065	0.651842
ENSG00000186642	11	72739173	chr11:72739173[b38]A,G	64964	1821	5.29632e-05	0.0112908	0.616632
ENSG00000168010	11	72744600	chr11:72744600[b38]A,G	-69807	1654	0.00136381	0.411227	0.836263
ENSG00000285693	11	72747316	chr11:72747316[b38]A,G	-66471	1655	0.00118883	0.377953	0.831283
ENSG00000186635	11	72749110	chr11:72749110[b38]A,G	-43766	1684	0.00178891	0.481694	0.850069
ENSG00000165458	11	72762217	chr11:72762217[b38]C,T	538515	2316	0.000102932	0.084765	0.72591
ENSG00000021300	11	72772835	chr11:72772835[b38]A,G	-873344	1640	0.00230922	0.526912	0.865867
ENSG00000256034	11	72890231	chr11:72890231[b38]C,T	-870333	1574	0.000318377	0.120189	0.742629
ENSG00000110200	11	72964620	chr11:72964620[b38]G,T	851885	2399	3.99465e-05	0.028733	0.680256
ENSG00000166340	11	7315537	chr11:7315537[b38]C,T	696108	2683	9.16443e-05	0.0767553	0.723579
ENSG00000175567	11	73216074	chr11:73216074[b38]A,G	-766648	1499	6.87544e-05	0.0222408	0.662546
ENSG00000175564	11	73232100	chr11:73232100[b38]C,T	-776879	1501	0.000123505	0.0601871	0.718309
ENSG00000256928	11	73235095	chr11:73235095[b38]C,G	-160790	1582	7.20715e-05	0.0239208	0.662546
ENSG00000187726	11	73237881	chr11:73237881[b38]A,C	-713146	1506	0.0038883	0.648337	0.888982
ENSG00000171631	11	73238702	chr11:73238702[b38]C,T	-25797	1532	0.00285286	0.5799	0.87784
ENSG00000256568	11	73281669	chr11:73281669[b38]A,G	123722	1535	0.000264648	0.105094	0.741753
ENSG00000181924	11	73338726	chr11:73338726[b38]A,G	-538032	1503	0.00259153	0.570824	0.876796
ENSG00000161328	11	733408	chr11:733408[b38]C,T	195880	2216	0.00206382	0.588155	0.879771
ENSG00000214530	11	73389187	chr11:73389187[b38]C,T	595776	1684	0.000736712	0.330048	0.819328
ENSG00000256448	11	73400572	chr11:73400572[b38]G,T	-4726	1589	0.000618785	0.19284	0.773867
ENSG00000175582	11	73404901	chr11:73404901[b38]C,T	-355736	1574	0.00455731	0.711589	0.900228
ENSG00000248332	11	7347631	chr11:7347631[b38]A,G	-712408	2714	0.00353164	0.893198	0.932519
ENSG00000255680	11	7358416	chr11:7358416[b38]G,T	739625	2684	0.000221413	0.210891	0.778314
ENSG00000283977	11	7364173	chr11:7364173[b38]A,C	882687	2757	0.000366819	0.328088	0.818868
ENSG00000175581	11	73691531	chr11:73691531[b38]A,C	-96342	1540	0.00376328	0.701497	0.899819
ENSG00000110169	11	7374960	chr11:7374960[b38]A,G	933995	2754	0.00093923	0.580061	0.87784
ENSG00000254837	11	73760716	chr11:73760716[b38]A,C	-732651	1539	0.00572337	0.811389	0.918429
ENSG00000256681	11	73957507	chr11:73957507[b38]A,C	106509	1499	0.00175391	0.400766	0.83385
ENSG00000110237	11	73961142	chr11:73961142[b38]C,T	652865	1519	0.00021294	0.1105	0.741753
ENSG00000054967	11	73961142	chr11:73961142[b38]C,T	584742	1568	0.000870822	0.289531	0.810708
ENSG00000175575	11	74020377	chr11:74020377[b38]A,G	143677	1503	0.000644117	0.217788	0.781632
ENSG00000149380	11	74067898	chr11:74067898[b38]A,G	-243715	1481	0.00254569	0.554435	0.871877
ENSG00000132254	11	7434648	chr11:7434648[b38]C,G	953416	2757	0.00111738	0.562163	0.873229
ENSG00000241170	11	74375597	chr11:74375597[b38]C,T	-500690	1769	0.000115868	0.0552694	0.715831
ENSG00000166435	11	74375597	chr11:74375597[b38]C,T	-573332	1683	0.00180188	0.486229	0.852468
ENSG00000286943	11	74401196	chr11:74401196[b38]A,G	-530529	1705	0.00709212	0.971852	0.940594
ENSG00000285581	11	744185	chr11:744185[b38]A,G	-721109	3731	0.000173497	0.176594	0.76367
ENSG00000054965	11	74470302	chr11:74470302[b38]C,T	872378	1667	0.000411833	0.165223	0.756096
ENSG00000158042	11	7447642	chr11:7447642[b38]A,C	764344	2726	0.00250692	0.818087	0.919851
ENSG00000254429	11	74481980	chr11:74481980[b38]C,T	-778148	1802	0.00150161	0.509559	0.860232
ENSG00000166439	11	74506851	chr11:74506851[b38]A,C	-241999	1715	0.00136283	0.431233	0.841081
ENSG00000137491	11	74644478	chr11:74644478[b38]A,G	-456086	1611	0.00165236	0.400454	0.83385
ENSG00000158555	11	74661155	chr11:74661155[b38]G,T	-864056	1751	0.00116032	0.467808	0.847415
ENSG00000149257	11	74662099	chr11:74662099[b38]C,T	-899958	1703	0.00480447	0.882861	0.9298
ENSG00000162139	11	74682095	chr11:74682095[b38]C,T	-306185	1642	0.000598336	0.267227	0.800825
ENSG00000165434	11	74694303	chr11:74694303[b38]A,G	296140	1476	0.00402828	0.667186	0.891711
ENSG00000149243	11	74773471	chr11:74773471[b38]C,T	-659573	1840	0.00433982	0.854612	0.926999
ENSG00000175536	11	74870834	chr11:74870834[b38]C,G	377129	1538	0.0011621	0.32234	0.818868
ENSG00000214517	11	74883287	chr11:74883287[b38]A,G	712019	1565	0.000575822	0.140581	0.746351
ENSG00000255136	11	74883287	chr11:74883287[b38]A,G	-357720	1751	0.00766414	0.929589	0.937093
ENSG00000175538	11	74994557	chr11:74994557[b38]A,G	527158	1500	0.00264763	0.545954	0.870585
ENSG00000168014	11	75159374	chr11:75159374[b38]C,T	988580	1565	0.000909378	0.304664	0.814641
ENSG00000077514	11	75283650	chr11:75283650[b38]A,C	789798	1538	0.00156522	0.475816	0.84906
ENSG00000149273	11	75309552	chr11:75309552[b38]A,G	-89964	1849	0.000154175	0.0766289	0.723579
ENSG00000118363	11	75315287	chr11:75315287[b38]C,T	366025	1683	0.00139959	0.417216	0.838647
ENSG00000062282	11	75333046	chr11:75333046[b38]A,C	-426467	1850	0.00140689	0.449864	0.843994
ENSG00000255326	11	75600659	chr11:75600659[b38]C,T	17462	1687	0.00049329	0.218154	0.781632
ENSG00000283415	11	7572218	chr11:7572218[b38]C,T	645865	2813	0.00202004	0.805104	0.917857
ENSG00000137492	11	75838248	chr11:75838248[b38]C,T	-542590	2271	0.00046325	0.251948	0.79424
ENSG00000255135	11	75898518	chr11:75898518[b38]A,C	-545894	2256	0.000352821	0.189363	0.77242
ENSG00000170743	11	7593052	chr11:7593052[b38]A,G	354273	2970	0.00690208	0.994333	0.940594
ENSG00000254963	11	76148120	chr11:76148120[b38]A,G	883830	1809	0.00302317	0.708541	0.900228
ENSG00000085741	11	76165975	chr11:76165975[b38]C,T	-40434	2288	0.000513121	0.307151	0.814757
ENSG00000198382	11	76194885	chr11:76194885[b38]A,G	379674	1896	0.000262858	0.13129	0.7461
ENSG00000149054	11	7621176	chr11:7621176[b38]C,T	694771	2813	0.000310386	0.214036	0.781333
ENSG00000137486	11	76266801	chr11:76266801[b38]A,G	915192	1866	0.000408026	0.258024	0.795935
ENSG00000158636	11	76281546	chr11:76281546[b38]A,G	-163378	2256	4.66684e-06	0.00504334	0.529614
ENSG00000255434	11	76573731	chr11:76573731[b38]A,T	976547	1686	0.00773045	0.934223	0.938276
ENSG00000149260	11	76614777	chr11:76614777[b38]A,G	-452185	2178	0.0134562	0.997679	0.940594
ENSG00000171533	11	76623735	chr11:76623735[b38]A,C	955204	1752	0.00341653	0.753168	0.906647
ENSG00000149269	11	76658869	chr11:76658869[b38]A,G	-814684	2051	0.00106818	0.307588	0.814757
ENSG00000247867	11	76689830	chr11:76689830[b38]A,G	921335	1856	2.98068e-05	0.0227874	0.662546
ENSG00000255100	11	76733572	chr11:76733572[b38]C,G	-49432	2040	0.00057779	0.248505	0.793925
ENSG00000255507	11	76767810	chr11:76767810[b38]C,T	953346	1897	0.000477566	0.254482	0.794668
ENSG00000078124	11	76843204	chr11:76843204[b38]A,G	-17656	2007	0.00182086	0.531405	0.866618
ENSG00000166394	11	7689902	chr11:7689902[b38]A,C	16183	2949	0.000438088	0.323787	0.818868
ENSG00000255449	11	77033478	chr11:77033478[b38]G,T	-836218	1821	0.00209622	0.508112	0.860014
ENSG00000182704	11	77126506	chr11:77126506[b38]C,T	344254	2040	0.00243356	0.599366	0.881581
ENSG00000179240	11	77129520	chr11:77129520[b38]C,G	748216	2269	0.000648474	0.427212	0.840564
ENSG00000254459	11	77131323	chr11:77131323[b38]A,C	-740830	1823	0.0108202	0.927654	0.936977
ENSG00000137474	11	77165328	chr11:77165328[b38]A,C	37081	2293	0.000147393	0.104297	0.741753
ENSG00000151366	11	77173076	chr11:77173076[b38]A,T	-906670	1750	0.0042595	0.705073	0.899954
ENSG00000198488	11	77221680	chr11:77221680[b38]A,G	187281	2116	7.27526e-05	0.0887571	0.72591
ENSG00000137507	11	77386748	chr11:77386748[b38]A,G	716133	2126	0.000114653	0.0848373	0.72591
ENSG00000166402	11	7749441	chr11:7749441[b38]G,T	-269804	2710	0.00047294	0.358099	0.82563
ENSG00000178301	11	77791424	chr11:77791424[b38]C,G	202032	2096	0.000440428	0.198043	0.773867
ENSG00000048649	11	78033122	chr11:78033122[b38]A,T	212406	1843	0.0004527	0.154757	0.750934
ENSG00000149262	11	78214682	chr11:78214682[b38]A,T	220037	1772	0.000218112	0.108023	0.741753
ENSG00000166436	11	7831330	chr11:7831330[b38]G,T	-851272	2053	0.0027502	0.747397	0.905319
ENSG00000074201	11	78357719	chr11:78357719[b38]C,G	720003	1969	0.000354826	0.135233	0.7461
ENSG00000246174	11	78453938	chr11:78453938[b38]G,T	314181	1745	0.00697866	0.824699	0.920991
ENSG00000087884	11	78664144	chr11:78664144[b38]C,T	843034	1844	0.00252527	0.551528	0.871812
ENSG00000259112	11	78743080	chr11:78743080[b38]A,G	663334	1750	0.0118535	0.944581	0.939189
ENSG00000033327	11	78780273	chr11:78780273[b38]C,T	362551	1864	0.00773311	0.953225	0.940214
ENSG00000137513	11	78806171	chr11:78806171[b38]C,T	231341	2044	0.000194327	0.114115	0.741753
ENSG00000288538	11	78810911	chr11:78810911[b38]A,G	587095	1633	0.000346525	0.185277	0.770628
ENSG00000159063	11	78919802	chr11:78919802[b38]G,T	780212	1745	0.000641885	0.190431	0.773214
ENSG00000118369	11	79052710	chr11:79052710[b38]C,T	863897	1701	0.00658778	0.880887	0.929573
ENSG00000188997	11	79069383	chr11:79069383[b38]C,G	880809	1702	0.000294553	0.101823	0.738815
ENSG00000251323	11	79104960	chr11:79104960[b38]C,G	675259	1885	1.3012e-06	0.00334099	0.495917
ENSG00000254885	11	79401130	chr11:79401130[b38]C,T	209571	1861	0.000255361	0.14761	0.748255
ENSG00000149256	11	79576332	chr11:79576332[b38]C,T	135822	1914	0.0001751	0.112441	0.741753
ENSG00000254921	11	7988735	chr11:7988735[b38]C,T	-50783	2709	0.00210123	0.756607	0.907256
ENSG00000287912	11	80190078	chr11:80190078[b38]C,T	-985124	1449	0.00453275	0.80519	0.917857
ENSG00000255209	11	80312559	chr11:80312559[b38]C,G	700895	1933	0.000849205	0.433298	0.84139
ENSG00000254434	11	80635550	chr11:80635550[b38]A,T	307715	1640	0.000514943	0.256872	0.795454
ENSG00000255178	11	81207833	chr11:81207833[b38]C,G	445854	1335	0.00209666	0.613126	0.883926
ENSG00000175390	11	8174587	chr11:8174587[b38]G,T	204335	2728	0.000996321	0.714299	0.900228
ENSG00000245832	11	81958515	chr11:81958515[b38]A,G	-759275	1617	0.00444827	0.769633	0.910176
ENSG00000255246	11	81990911	chr11:81990911[b38]A,G	-652310	1627	1.42121e-05	0.0190614	0.651842
ENSG00000166405	11	8207373	chr11:8207373[b38]A,G	38382	2734	0.000149799	0.126686	0.745035
ENSG00000130413	11	8208887	chr11:8208887[b38]G,T	-385197	2258	0.00306654	0.838611	0.924516
ENSG00000255051	11	82153034	chr11:82153034[b38]C,T	-979023	1580	0.00742669	0.895575	0.933096
ENSG00000166407	11	8225839	chr11:8225839[b38]C,T	-42611	2692	0.00134106	0.629393	0.888063
ENSG00000142089	11	823809	chr11:823809[b38]C,G	496557	1695	0.000715755	0.30388	0.814497
ENSG00000254698	11	82417965	chr11:82417965[b38]A,G	-620780	1547	0.000179072	0.0754462	0.721946
ENSG00000166452	11	8242803	chr11:8242803[b38]C,T	-668337	1911	0.000581884	0.360549	0.826311
ENSG00000177697	11	824789	chr11:824789[b38]C,T	-8099	2954	0.00121521	0.611389	0.883661
ENSG00000166441	11	8280897	chr11:8280897[b38]A,G	-401892	2053	0.00268134	0.747433	0.905319
ENSG00000254707	11	8287059	chr11:8287059[b38]A,G	581770	2908	0.00094256	0.529254	0.866273
ENSG00000247137	11	83072772	chr11:83072772[b38]C,T	-120696	1549	4.35116e-05	0.0206597	0.654224
ENSG00000137509	11	83111264	chr11:83111264[b38]G,T	209670	1637	0.0272277	0.99815	0.940594
ENSG00000246067	11	83118400	chr11:83118400[b38]A,G	46347	1558	0.00565794	0.744858	0.904981
ENSG00000137500	11	83118726	chr11:83118726[b38]A,G	-167375	1616	0.0024167	0.56328	0.873645
ENSG00000142082	11	831809	chr11:831809[b38]G,T	595192	1601	0.000155064	0.0645123	0.718309
ENSG00000166387	11	8318636	chr11:8318636[b38]C,T	805337	3009	0.000404156	0.339587	0.821931
ENSG00000176716	11	8340979	chr11:8340979[b38]C,G	614542	2896	0.000596486	0.408429	0.835876
ENSG00000137494	11	83561121	chr11:83561121[b38]A,G	367408	1549	0.00147351	0.473797	0.849003
ENSG00000254860	11	8366259	chr11:8366259[b38]C,T	-598244	1899	0.0083595	0.961013	0.940594
ENSG00000255234	11	83774471	chr11:83774471[b38]C,T	488350	1616	0.00555198	0.767902	0.910176
ENSG00000175352	11	8382659	chr11:8382659[b38]C,G	-621737	1898	0.00394975	0.860693	0.927117
ENSG00000165494	11	83846796	chr11:83846796[b38]A,C	689807	1572	0.00113916	0.284637	0.807643
ENSG00000254910	11	838672	chr11:838672[b38]C,T	527636	1678	0.000105901	0.0728883	0.721766
ENSG00000137502	11	83883488	chr11:83883488[b38]A,T	811796	1558	0.0111473	0.953796	0.940214
ENSG00000254551	11	84210605	chr11:84210605[b38]A,G	997314	1580	0.00553628	0.848124	0.925841
ENSG00000255311	11	84424257	chr11:84424257[b38]A,G	780654	1537	0.00916466	0.943734	0.939189
ENSG00000254787	11	84424257	chr11:84424257[b38]A,G	-296570	1274	0.00645678	0.785496	0.913468
ENSG00000171204	11	84723195	chr11:84723195[b38]C,T	-905379	1695	0.000712375	0.274454	0.802294
ENSG00000137504	11	85028852	chr11:85028852[b38]A,T	-636025	1760	0.00291571	0.645343	0.888595
ENSG00000137501	11	85035613	chr11:85035613[b38]C,T	-775342	1972	0.00226752	0.56993	0.87656
ENSG00000073921	11	85987824	chr11:85987824[b38]A,G	-81897	2273	0.00139581	0.387941	0.831283
ENSG00000166483	11	8601884	chr11:8601884[b38]A,G	-971787	1889	0.00177497	0.439177	0.842354
ENSG00000174804	11	86120204	chr11:86120204[b38]A,G	-834883	2502	0.000136575	0.161485	0.754307
ENSG00000254731	11	86171649	chr11:86171649[b38]A,C	-531451	2523	0.00708093	0.94718	0.939507
ENSG00000255250	11	86195087	chr11:86195087[b38]C,T	-532269	2533	0.00367123	0.767366	0.910176
ENSG00000150672	11	86384596	chr11:86384596[b38]C,T	757377	1696	0.00340708	0.601026	0.882209
ENSG00000255471	11	86432960	chr11:86432960[b38]A,G	-488277	2534	0.00831426	0.952914	0.940214
ENSG00000149196	11	86445806	chr11:86445806[b38]A,G	143594	2440	0.0013391	0.429741	0.840564
ENSG00000255005	11	86479253	chr11:86479253[b38]C,T	555673	2123	0.00124749	0.43828	0.842101
ENSG00000166444	11	8650000	chr11:8650000[b38]A,G	-260822	1911	7.47131e-05	0.0671185	0.718309
ENSG00000150687	11	86516764	chr11:86516764[b38]G,T	-274296	2552	0.00383635	0.773739	0.910813
ENSG00000074266	11	86522045	chr11:86522045[b38]A,T	277291	2407	0.000662867	0.241829	0.790626
ENSG00000171202	11	86532967	chr11:86532967[b38]A,G	884999	1739	0.00511273	0.744482	0.904981
ENSG00000246523	11	86598210	chr11:86598210[b38]C,G	-357407	2501	0.000629684	0.237331	0.788227
ENSG00000254699	11	86655952	chr11:86655952[b38]A,C	462518	2362	0.00026772	0.152461	0.74925
ENSG00000151376	11	86837400	chr11:86837400[b38]A,G	165075	2513	0.000247454	0.0995259	0.73583
ENSG00000149201	11	86881891	chr11:86881891[b38]C,T	507154	2447	0.00272469	0.709453	0.900228
ENSG00000254665	11	8698408	chr11:8698408[b38]C,T	5050	2009	3.95837e-05	0.0344763	0.688133
ENSG00000166575	11	87017310	chr11:87017310[b38]A,G	-20535	2483	0.000439505	0.186781	0.771057
ENSG00000254733	11	87420965	chr11:87420965[b38]A,G	989374	2464	0.00466166	0.810843	0.918429
ENSG00000269895	11	87495096	chr11:87495096[b38]A,C	662027	2609	0.000666571	0.308518	0.815351
ENSG00000168959	11	88072743	chr11:88072743[b38]A,G	-993034	1134	0.0209665	0.92824	0.936977
ENSG00000255082	11	88120749	chr11:88120749[b38]C,T	-383828	1433	0.00103277	0.298008	0.813209
ENSG00000288018	11	88151181	chr11:88151181[b38]A,T	-186659	1480	6.21309e-05	0.0367264	0.696211
ENSG00000123892	11	88237312	chr11:88237312[b38]C,T	61926	1539	0.000204788	0.0651441	0.718309
ENSG00000109861	11	88402224	chr11:88402224[b38]G,T	43349	1470	0.000136159	0.0541366	0.714065
ENSG00000086991	11	89168402	chr11:89168402[b38]A,G	-329596	1032	0.00157654	0.270862	0.801523
ENSG00000110172	11	89719277	chr11:89719277[b38]A,T	-503679	1096	0.000533898	0.114347	0.741753
ENSG00000255284	11	900809	chr11:900809[b38]A,G	123234	2833	0.000679898	0.365957	0.827898
ENSG00000255429	11	90310320	chr11:90310320[b38]C,T	720879	1014	0.00151332	0.17503	0.762229
ENSG00000077616	11	90315731	chr11:90315731[b38]A,G	184215	1106	0.00547726	0.560554	0.872711
ENSG00000166471	11	9032277	chr11:9032277[b38]A,G	-282166	1722	0.00581578	0.806674	0.917948
ENSG00000261645	11	90628259	chr11:90628259[b38]G,T	377054	1094	0.000847665	0.135465	0.7461
ENSG00000175356	11	9090011	chr11:9090011[b38]A,G	-1519	1807	0.000996943	0.395627	0.83225
ENSG00000175348	11	9180448	chr11:9180448[b38]C,G	215557	1899	4.60362e-05	0.0221939	0.662546
ENSG00000165323	11	92531256	chr11:92531256[b38]A,G	306437	1294	0.00548533	0.764256	0.909441
ENSG00000214376	11	93036582	chr11:93036582[b38]C,T	-813922	2012	0.0030939	0.643554	0.888595
ENSG00000166002	11	93234220	chr11:93234220[b38]A,T	-309057	1907	0.000218113	0.0720808	0.721766
ENSG00000042429	11	93246475	chr11:93246475[b38]A,G	-537753	1997	0.000866552	0.275347	0.802294
ENSG00000284057	11	93397245	chr11:93397245[b38]G,T	-344420	2033	0.000302423	0.0889521	0.72591
ENSG00000166004	11	93489145	chr11:93489145[b38]C,T	-172538	1951	0.00167437	0.467895	0.847415
ENSG00000123901	11	93507670	chr11:93507670[b38]C,T	-893579	1889	5.80726e-05	0.0550044	0.715831
ENSG00000182919	11	93533090	chr11:93533090[b38]A,G	-208502	2033	0.00278201	0.65686	0.88965
ENSG00000020922	11	93692689	chr11:93692689[b38]C,T	-801103	1866	0.000835654	0.289711	0.810708
ENSG00000166025	11	93781071	chr11:93781071[b38]A,G	-925361	1747	0.00203058	0.569846	0.87656
ENSG00000180773	11	93843390	chr11:93843390[b38]C,T	645556	1786	0.00346321	0.690552	0.898315
ENSG00000255929	11	94338512	chr11:94338512[b38]C,G	-401707	1781	0.00172144	0.476152	0.84906
ENSG00000110218	11	94401347	chr11:94401347[b38]C,G	272505	1990	8.50886e-05	0.0677254	0.718309
ENSG00000230724	11	946228	chr11:946228[b38]C,T	806738	1452	0.000331121	0.190564	0.773243
ENSG00000166012	11	94675010	chr11:94675010[b38]A,G	933687	2033	7.49229e-06	0.00473882	0.516046
ENSG00000245552	11	94695645	chr11:94695645[b38]A,G	-454895	1678	0.00561945	0.912389	0.935495
ENSG00000263465	11	94838071	chr11:94838071[b38]A,G	-228849	1656	0.00157765	0.471603	0.848848
ENSG00000168876	11	94947865	chr11:94947865[b38]A,G	453885	1866	0.000125909	0.0954932	0.732226
ENSG00000150316	11	95001583	chr11:95001583[b38]C,T	28084	1646	0.00319559	0.691525	0.898315
ENSG00000087053	11	95075551	chr11:95075551[b38]C,T	-848405	1745	0.00266112	0.691229	0.898315
ENSG00000250519	11	95115849	chr11:95115849[b38]A,G	930409	2003	0.000258117	0.140367	0.746351
ENSG00000255893	11	95314558	chr11:95314558[b38]C,G	841013	1893	0.00120687	0.439911	0.842637
ENSG00000134627	11	95342016	chr11:95342016[b38]G,T	798175	1803	0.000373956	0.161067	0.754144
ENSG00000149212	11	95387392	chr11:95387392[b38]A,G	155234	1736	0.00584753	0.910087	0.935244
ENSG00000133789	11	9540078	chr11:9540078[b38]C,T	-124000	1902	0.00866909	0.906198	0.935119
ENSG00000186280	11	95564994	chr11:95564994[b38]A,T	591284	1646	0.00227704	0.512974	0.861421
ENSG00000077458	11	95628774	chr11:95628774[b38]C,G	-160706	1738	0.00155273	0.59225	0.88053
ENSG00000184384	11	95947484	chr11:95947484[b38]A,C	-394413	1632	0.000983145	0.373225	0.828898
ENSG00000149218	11	96017012	chr11:96017012[b38]C,T	927165	1648	0.00431218	0.773623	0.910769
ENSG00000254587	11	96042222	chr11:96042222[b38]C,T	-548096	1583	0.00546517	0.940861	0.938953
ENSG00000166037	11	96078080	chr11:96078080[b38]A,C	288114	1740	0.00786172	0.952593	0.940214
ENSG00000245522	11	9610173	chr11:9610173[b38]A,T	-149257	1972	0.00266556	0.638232	0.888434
ENSG00000250390	11	96134464	chr11:96134464[b38]A,T	652057	1769	0.00269314	0.734277	0.903941
ENSG00000253973	11	9616444	chr11:9616444[b38]A,G	612350	1897	0.00180582	0.591063	0.880247
ENSG00000149231	11	96164688	chr11:96164688[b38]A,C	-225157	1626	0.00119355	0.443196	0.84342
ENSG00000256684	11	96510890	chr11:96510890[b38]C,T	2464	1577	0.000453503	0.20138	0.775169
ENSG00000183340	11	96699578	chr11:96699578[b38]C,T	309588	1626	0.000508882	0.2149	0.781632
ENSG00000023191	11	967943	chr11:967943[b38]C,T	460829	2146	0.0016425	0.596479	0.881497
ENSG00000184014	11	9695250	chr11:9695250[b38]C,T	430179	1772	0.00426702	0.746977	0.905193
ENSG00000072952	11	9782999	chr11:9782999[b38]C,T	-910605	3319	0.0008064	0.541456	0.869427
ENSG00000246273	11	9864683	chr11:9864683[b38]A,C	106414	1971	0.00124413	0.433563	0.84139
ENSG00000149972	11	98733757	chr11:98733757[b38]A,C	-287193	2311	0.00230196	0.672016	0.893596
ENSG00000205339	11	9881862	chr11:9881862[b38]C,T	497209	1644	0.00650756	0.808885	0.918271
ENSG00000134539	12	10000591	chr12:10000591[b38]C,G	-225468	2386	1.53309e-05	0.0110689	0.616632
ENSG00000150048	12	10005777	chr12:10005777[b38]A,G	-93147	2388	0.000135532	0.0862295	0.72591
ENSG00000139354	12	100114100	chr12:100114100[b38]A,G	-459584	1597	0.000132035	0.0671443	0.718309
ENSG00000126838	12	10030121	chr12:10030121[b38]C,G	821778	2481	0.00125724	0.463297	0.845236
ENSG00000134545	12	10034023	chr12:10034023[b38]A,G	-420310	2202	0.00454241	0.845612	0.925746
ENSG00000075089	12	100426307	chr12:100426307[b38]A,G	227184	1502	0.00100685	0.379449	0.831283
ENSG00000258033	12	100536435	chr12:100536435[b38]C,G	-530300	1620	0.00496972	0.834183	0.923644
ENSG00000120805	12	100723285	chr12:100723285[b38]G,T	-684362	1557	0.00781307	0.939116	0.938732
ENSG00000185046	12	100737131	chr12:100737131[b38]C,T	752892	1378	0.00144813	0.386824	0.831283
ENSG00000060140	12	10080478	chr12:10080478[b38]A,G	-593489	2297	0.000290863	0.197636	0.773867
ENSG00000257489	12	100918562	chr12:100918562[b38]A,G	719041	1502	0.000863358	0.26597	0.799964
ENSG00000082805	12	1009365	chr12:1009365[b38]A,G	18855	2297	0.000180734	0.140195	0.746351
ENSG00000257696	12	100983232	chr12:100983232[b38]A,G	840173	1481	0.00195127	0.46327	0.845236
ENSG00000111666	12	101053863	chr12:101053863[b38]A,G	-643085	1700	0.00265529	0.704206	0.899954
ENSG00000179520	12	101127643	chr12:101127643[b38]A,G	770568	1578	0.0039233	0.663211	0.890811
ENSG00000212127	12	10115151	chr12:10115151[b38]A,G	-824058	2174	0.000111484	0.376611	0.830769
ENSG00000245648	12	10119738	chr12:10119738[b38]A,C	-243901	2260	0.00399466	0.796618	0.916707
ENSG00000284634	12	10122930	chr12:10122930[b38]A,G	674634	2246	0.00234222	0.704947	0.899954
ENSG00000205809	12	10131112	chr12:10131112[b38]C,T	-311116	2206	0.00173119	0.603713	0.882239
ENSG00000255819	12	10137279	chr12:10137279[b38]A,C	-272111	2216	0.00690656	0.950548	0.940214
ENSG00000256667	12	10137739	chr12:10137739[b38]A,G	-461784	2353	0.00138673	0.476699	0.849207
ENSG00000172243	12	10137739	chr12:10137739[b38]A,G	7535	2395	0.000968462	0.371886	0.828695
ENSG00000258308	12	101385451	chr12:101385451[b38]G,T	-576800	1754	0.000717913	0.279862	0.804492
ENSG00000151572	12	101454532	chr12:101454532[b38]C,T	737005	1634	0.0026557	0.631564	0.888434
ENSG00000256870	12	101467486	chr12:101467486[b38]A,T	257636	1573	0.00268415	0.652939	0.88965
ENSG00000120800	12	101571075	chr12:101571075[b38]A,G	290969	1580	0.00102478	0.457716	0.844516
ENSG00000255641	12	10160849	chr12:10160849[b38]C,G	-275139	2201	0.000836493	0.358352	0.825681
ENSG00000111670	12	101779255	chr12:101779255[b38]A,G	-51422	1630	0.000649988	0.302163	0.813785
ENSG00000069493	12	10190694	chr12:10190694[b38]A,C	525724	2353	6.49581e-05	0.053597	0.713015
ENSG00000196091	12	101921726	chr12:101921726[b38]C,T	353372	1620	0.00202209	0.544735	0.870422
ENSG00000256582	12	10192742	chr12:10192742[b38]A,G	488664	2388	0.000185028	0.113912	0.741753
ENSG00000256069	12	10199006	chr12:10199006[b38]A,G	923367	2420	0.000732117	0.401789	0.834155
ENSG00000111196	12	10205370	chr12:10205370[b38]C,T	-408172	2347	0.00869274	0.975902	0.940594
ENSG00000017427	12	102626469	chr12:102626469[b38]G,T	144765	1727	0.00807172	0.950218	0.940214
ENSG00000136048	12	102658286	chr12:102658286[b38]C,T	780705	1655	0.000441632	0.193649	0.773867
ENSG00000165685	12	10269220	chr12:10269220[b38]A,G	98677	2412	0.000170772	0.0768087	0.723579
ENSG00000139351	12	102703284	chr12:102703284[b38]A,G	963921	1663	0.00161008	0.4495	0.843994
ENSG00000185480	12	102896561	chr12:102896561[b38]A,G	776377	1718	0.00976198	0.980168	0.940594
ENSG00000075188	12	102927515	chr12:102927515[b38]C,T	807464	1718	0.000464743	0.20997	0.777842
ENSG00000171759	12	102947812	chr12:102947812[b38]C,T	30680	2076	0.000155163	0.0993908	0.73583
ENSG00000120860	12	102950355	chr12:102950355[b38]C,T	888391	1728	0.00084282	0.383528	0.831283
ENSG00000139352	12	103007680	chr12:103007680[b38]G,T	50005	2091	0.00245253	0.644782	0.888595
ENSG00000139112	12	10304325	chr12:10304325[b38]C,T	91866	2409	0.00212725	0.587748	0.87975
ENSG00000257703	12	103482277	chr12:103482277[b38]C,T	303944	2218	0.00096175	0.329101	0.819102
ENSG00000257681	12	103503361	chr12:103503361[b38]C,T	-265447	2730	0.000174894	0.146525	0.748213
ENSG00000150045	12	10366107	chr12:10366107[b38]A,G	538625	2420	0.00505811	0.926767	0.936977
ENSG00000111696	12	103746739	chr12:103746739[b38]A,G	-94419	2739	0.000278155	0.198451	0.773867
ENSG00000204954	12	104173114	chr12:104173114[b38]C,T	207597	2587	0.00530416	0.941976	0.938953
ENSG00000120820	12	104181007	chr12:104181007[b38]A,G	117057	2646	0.000506385	0.28638	0.808832
ENSG00000111727	12	104182917	chr12:104182917[b38]A,G	118385	2648	2.70885e-05	0.0361856	0.696211
ENSG00000166598	12	104298483	chr12:104298483[b38]A,T	368375	2621	0.00152568	0.595713	0.881497
ENSG00000179088	12	104354842	chr12:104354842[b38]A,G	858939	2508	0.00192553	0.638372	0.888434
ENSG00000214198	12	104419427	chr12:104419427[b38]A,G	489544	2621	0.00105841	0.437866	0.841932
ENSG00000139372	12	104552717	chr12:104552717[b38]C,T	586894	2589	0.00178665	0.720666	0.90089
ENSG00000197992	12	10457167	chr12:10457167[b38]C,T	426488	2403	0.00404503	0.84275	0.92531
ENSG00000136044	12	104590892	chr12:104590892[b38]A,G	-645122	2648	6.54742e-05	0.0631343	0.718309
ENSG00000198431	12	104653733	chr12:104653733[b38]C,T	437953	2783	0.00133393	0.523315	0.865042
ENSG00000120837	12	105032270	chr12:105032270[b38]C,T	894128	2734	0.000437789	0.282867	0.805861
ENSG00000136010	12	105124418	chr12:105124418[b38]A,G	17554	2584	0.00268533	0.794494	0.916367
ENSG00000136052	12	105134490	chr12:105134490[b38]A,G	176401	2553	0.000549216	0.429852	0.840564
ENSG00000171310	12	105274704	chr12:105274704[b38]C,T	819408	2865	0.00735603	0.986742	0.940594
ENSG00000013503	12	105413652	chr12:105413652[b38]C,G	-944097	2161	0.000549915	0.316588	0.817625
ENSG00000235162	12	105416615	chr12:105416615[b38]C,T	181324	2649	4.71198e-05	0.0495985	0.709122
ENSG00000151131	12	105500875	chr12:105500875[b38]C,T	514558	2530	0.00404774	0.923371	0.936977
ENSG00000136051	12	105513464	chr12:105513464[b38]A,G	406139	2584	0.00155917	0.586716	0.879674
ENSG00000074590	12	105611130	chr12:105611130[b38]G,T	-527525	2211	0.000411272	0.249985	0.793925
ENSG00000257438	12	105658755	chr12:105658755[b38]C,T	-444409	2242	0.00384637	0.802205	0.917718
ENSG00000286520	12	105754689	chr12:105754689[b38]A,G	54091	2302	0.000357814	0.210953	0.778314
ENSG00000166046	12	105763383	chr12:105763383[b38]C,T	-538547	2163	0.00757097	0.94119	0.938953
ENSG00000257890	12	105783349	chr12:105783349[b38]G,T	-274754	2273	0.000136201	0.0806117	0.72502
ENSG00000257545	12	105890183	chr12:105890183[b38]C,T	-884508	2077	0.00230169	0.590176	0.880247
ENSG00000120832	12	106242679	chr12:106242679[b38]C,G	-744291	2184	0.00142622	0.370848	0.828695
ENSG00000136026	12	106371949	chr12:106371949[b38]A,G	124096	2185	0.000113813	0.0986611	0.73577
ENSG00000151136	12	106685171	chr12:106685171[b38]C,G	-633251	2183	0.003656	0.782261	0.913006
ENSG00000110848	12	10673559	chr12:10673559[b38]C,T	912737	2429	0.0010322	0.507631	0.860014
ENSG00000188393	12	10695631	chr12:10695631[b38]A,G	763300	2356	0.00553634	0.871582	0.927487
ENSG00000151135	12	106979744	chr12:106979744[b38]C,G	24024	2215	2.63213e-05	0.0233996	0.662546
ENSG00000110852	12	10705720	chr12:10705720[b38]C,G	836514	2388	0.000304649	0.202928	0.775338
ENSG00000173391	12	10730823	chr12:10730823[b38]A,G	558744	2424	0.00227114	0.645289	0.888595
ENSG00000111785	12	107313136	chr12:107313136[b38]C,G	538514	2079	0.00126217	0.440473	0.842766
ENSG00000008405	12	107401561	chr12:107401561[b38]C,G	308598	2148	0.00439138	0.745267	0.904981
ENSG00000111783	12	107504257	chr12:107504257[b38]C,T	921252	2100	0.00679141	0.927289	0.936977
ENSG00000183160	12	107678704	chr12:107678704[b38]A,G	-919267	2360	0.00389091	0.799165	0.917124
ENSG00000257398	12	108067917	chr12:108067917[b38]A,T	203474	2376	0.00209537	0.645923	0.888595
ENSG00000136045	12	108076300	chr12:108076300[b38]A,G	390500	2384	0.00207364	0.64503	0.888595
ENSG00000110880	12	108079558	chr12:108079558[b38]A,G	-651872	2464	0.000277103	0.116322	0.741753
ENSG00000174600	12	108108418	chr12:108108418[b38]A,G	-230610	2273	0.00142664	0.497081	0.85605
ENSG00000189046	12	108123443	chr12:108123443[b38]A,G	-969908	2257	0.00290134	0.722192	0.90089
ENSG00000110876	12	108279495	chr12:108279495[b38]C,T	-354246	2414	0.00291008	0.749083	0.905656
ENSG00000166111	12	108303557	chr12:108303557[b38]C,T	-717313	2323	0.00343529	0.882575	0.9298
ENSG00000256262	12	108305255	chr12:108305255[b38]C,T	-748432	2312	0.00359204	0.829726	0.92257
ENSG00000289344	12	108351458	chr12:108351458[b38]A,T	691047	2376	0.000454027	0.207672	0.777842
ENSG00000110851	12	108579547	chr12:108579547[b38]C,T	818589	2372	0.000177081	0.110564	0.741753
ENSG00000075856	12	108893952	chr12:108893952[b38]C,T	332796	2338	1.08862e-05	0.0121164	0.616632
ENSG00000075035	12	109058369	chr12:109058369[b38]A,G	929080	2304	0.000310476	0.216469	0.781632
ENSG00000286220	12	109103366	chr12:109103366[b38]C,T	-970057	1451	0.00170817	0.432424	0.841081
ENSG00000139437	12	109157581	chr12:109157581[b38]C,T	-742684	1533	0.00167667	0.475904	0.84906
ENSG00000139433	12	109166126	chr12:109166126[b38]C,T	-714250	1548	0.00560844	0.764648	0.909441
ENSG00000151148	12	109194947	chr12:109194947[b38]A,T	-282456	1802	0.00128612	0.411348	0.836411
ENSG00000287202	12	109270584	chr12:109270584[b38]A,G	738509	2327	0.000288036	0.167808	0.757375
ENSG00000249094	12	109285428	chr12:109285428[b38]A,G	-595249	1549	0.0023826	0.53432	0.867065
ENSG00000139438	12	109317818	chr12:109317818[b38]A,G	-396008	1547	0.00209368	0.444618	0.8437
ENSG00000076555	12	109321987	chr12:109321987[b38]A,G	205399	2250	0.00316929	0.752283	0.906647
ENSG00000084112	12	109346217	chr12:109346217[b38]C,T	488719	2456	0.00387837	0.850091	0.925957
ENSG00000076513	12	109363173	chr12:109363173[b38]A,G	-636014	1477	0.00400528	0.677721	0.895143
ENSG00000247213	12	109399100	chr12:109399100[b38]A,C	884233	2336	0.000986091	0.412685	0.837172
ENSG00000136003	12	109399822	chr12:109399822[b38]A,G	837239	2341	0.00403	0.843166	0.92531
ENSG00000139436	12	109422025	chr12:109422025[b38]C,T	-574201	1478	0.000379125	0.12338	0.742629
ENSG00000010379	12	109422	chr12:109422[b38]A,C	-153368	1277	0.0020263	0.63748	0.888434
ENSG00000198855	12	109436989	chr12:109436989[b38]C,G	921711	2337	0.00144816	0.485718	0.852455
ENSG00000174456	12	109440310	chr12:109440310[b38]A,G	-608187	1462	0.00514752	0.705245	0.899954
ENSG00000255655	12	109539659	chr12:109539659[b38]G,T	92591	1838	2.48983e-05	0.0130795	0.622115
ENSG00000060237	12	1096255	chr12:1096255[b38]G,T	343675	1880	0.000296781	0.261029	0.799811
ENSG00000151164	12	109647126	chr12:109647126[b38]C,G	-854530	1145	0.00522465	0.651702	0.889506
ENSG00000122970	12	109649315	chr12:109649315[b38]A,G	-475021	1422	2.28482e-05	0.0145882	0.633269
ENSG00000110906	12	109663825	chr12:109663825[b38]C,G	186561	1802	0.000381857	0.159264	0.753465
ENSG00000204852	12	109677481	chr12:109677481[b38]A,G	-936547	964	0.00189589	0.334758	0.819362
ENSG00000135093	12	109686665	chr12:109686665[b38]A,G	663575	2321	0.00720431	0.946119	0.939363
ENSG00000204856	12	109700765	chr12:109700765[b38]C,G	-767651	1181	0.0048291	0.578649	0.877724
ENSG00000111231	12	109716353	chr12:109716353[b38]A,G	-752285	1181	0.000490184	0.10823	0.741753
ENSG00000110921	12	109765370	chr12:109765370[b38]C,G	192114	1652	0.0059991	0.799254	0.917137
ENSG00000111237	12	109777366	chr12:109777366[b38]C,T	-724687	1144	0.00160711	0.356874	0.825131
ENSG00000076248	12	109794839	chr12:109794839[b38]A,G	697241	2258	0.00105148	0.478297	0.849292
ENSG00000186298	12	109983829	chr12:109983829[b38]A,G	-758880	736	0.00629481	0.55697	0.872711
ENSG00000174437	12	110016585	chr12:110016585[b38]C,T	-264172	1345	0.00574084	0.715046	0.900309
ENSG00000139428	12	110181085	chr12:110181085[b38]C,T	607603	1652	5.36067e-07	0.000265265	0.169085
ENSG00000204842	12	110700355	chr12:110700355[b38]A,T	-899221	731	0.00103465	0.149605	0.74925
ENSG00000258240	12	110706960	chr12:110706960[b38]A,G	-250611	653	0.00198067	0.257591	0.795935
ENSG00000111229	12	110839684	chr12:110839684[b38]C,T	389422	1228	0.00491856	0.617348	0.885076
ENSG00000198324	12	110849922	chr12:110849922[b38]C,T	-518991	679	0.00231939	0.276804	0.802294
ENSG00000244060	12	110910746	chr12:110910746[b38]C,G	-968941	797	0.00101057	0.144257	0.746351
ENSG00000111271	12	110914133	chr12:110914133[b38]C,T	-771921	729	0.00232174	0.208157	0.777842
ENSG00000111249	12	110915044	chr12:110915044[b38]A,C	-119122	679	1.33769e-05	0.00402378	0.508095
ENSG00000196510	12	110923333	chr12:110923333[b38]A,G	519704	1306	0.00539586	0.643128	0.888595
ENSG00000089234	12	111077216	chr12:111077216[b38]C,G	-608578	729	0.00462516	0.400999	0.833909
ENSG00000122986	12	111209049	chr12:111209049[b38]C,G	519322	829	0.0245294	0.946983	0.939507
ENSG00000257767	12	111278572	chr12:111278572[b38]C,T	-475319	754	0.00395062	0.384838	0.831283
ENSG00000196850	12	111286895	chr12:111286895[b38]C,T	703862	1022	0.00975582	0.754477	0.906746
ENSG00000111252	12	111305243	chr12:111305243[b38]G,T	-100681	672	0.0015406	0.227254	0.783439
ENSG00000257595	12	111315699	chr12:111315699[b38]A,G	-53563	679	0.00617439	0.359722	0.82602
ENSG00000135148	12	112003884	chr12:112003884[b38]C,T	-121655	1052	0.00372888	0.547143	0.871324
ENSG00000111275	12	112331795	chr12:112331795[b38]A,T	564907	766	0.00573819	0.515261	0.861603
ENSG00000111331	12	112372047	chr12:112372047[b38]C,T	-566005	1837	0.00133545	0.537728	0.868097
ENSG00000258099	12	112588227	chr12:112588227[b38]A,T	988728	731	0.000221366	0.0233403	0.662546
ENSG00000198270	12	112637490	chr12:112637490[b38]A,G	624487	864	0.000246983	0.0548108	0.715831
ENSG00000089009	12	112674875	chr12:112674875[b38]G,T	265287	1054	0.0109469	0.847521	0.925841
ENSG00000139405	12	112677823	chr12:112677823[b38]C,T	-507704	2068	0.000386393	0.295594	0.813205
ENSG00000234608	12	112677823	chr12:112677823[b38]C,T	836138	805	0.0054909	0.585503	0.879674
ENSG00000089022	12	112726905	chr12:112726905[b38]A,C	884676	805	0.0045188	0.459696	0.844748
ENSG00000111344	12	112778888	chr12:112778888[b38]A,G	-357189	2026	0.00249644	0.691981	0.898315
ENSG00000089169	12	112787162	chr12:112787162[b38]A,G	216781	1188	0.002866	0.541821	0.869647
ENSG00000089248	12	112800221	chr12:112800221[b38]A,G	786872	866	0.003338	0.44642	0.843994
ENSG00000173064	12	112912028	chr12:112912028[b38]A,G	529898	1060	0.0160506	0.967883	0.940594
ENSG00000111300	12	113072847	chr12:113072847[b38]G,T	964072	1028	0.0232777	0.963011	0.940594
ENSG00000089060	12	113102017	chr12:113102017[b38]A,G	-232977	2242	0.00220461	0.687937	0.897566
ENSG00000179295	12	113217759	chr12:113217759[b38]C,T	799407	1051	0.00300432	0.451108	0.843994
ENSG00000123064	12	113297127	chr12:113297127[b38]G,T	111674	2068	0.000380868	0.22105	0.781632
ENSG00000135144	12	113349459	chr12:113349459[b38]A,G	292728	1963	0.00115273	0.393062	0.831932
ENSG00000135094	12	113542461	chr12:113542461[b38]C,G	138692	2323	0.00170882	0.605942	0.88293
ENSG00000151176	12	113567008	chr12:113567008[b38]C,T	208441	2279	0.0067845	0.978212	0.940594
ENSG00000111335	12	113574615	chr12:113574615[b38]C,T	596219	1904	0.00292258	0.726508	0.901575
ENSG00000257359	12	113754403	chr12:113754403[b38]A,T	-178167	2590	0.000403616	0.295651	0.813205
ENSG00000166578	12	113763301	chr12:113763301[b38]C,T	542303	2098	6.26061e-05	0.0398343	0.697367
ENSG00000186710	12	113801609	chr12:113801609[b38]C,T	651884	2029	0.000497303	0.250026	0.793925
ENSG00000089127	12	113822309	chr12:113822309[b38]C,T	916452	1781	0.00885319	0.978417	0.940594
ENSG00000249550	12	113923605	chr12:113923605[b38]C,T	149989	2568	0.00678608	0.981333	0.940594
ENSG00000186815	12	114010992	chr12:114010992[b38]C,G	789941	2098	0.00126231	0.573139	0.876796
ENSG00000135111	12	114217380	chr12:114217380[b38]C,T	-465822	2751	0.00130331	0.706574	0.900129
ENSG00000139410	12	114261076	chr12:114261076[b38]C,T	838695	2351	0.000945134	0.563288	0.873645
ENSG00000122965	12	114958741	chr12:114958741[b38]C,T	992512	2618	0.00156224	0.713079	0.900228
ENSG00000123066	12	115586256	chr12:115586256[b38]C,T	-690877	1954	0.0018186	0.730736	0.903289
ENSG00000135116	12	115941223	chr12:115941223[b38]C,T	-940086	2260	0.000241185	0.255041	0.794805
ENSG00000258102	12	115943888	chr12:115943888[b38]A,G	-604218	2096	0.00370591	0.913558	0.935616
ENSG00000271215	12	11628036	chr12:11628036[b38]C,T	-987747	2329	0.000227396	0.207744	0.777842
ENSG00000196668	12	116290443	chr12:116290443[b38]A,G	-242980	2082	2.15272e-05	0.0192748	0.651842
ENSG00000111412	12	116303114	chr12:116303114[b38]A,G	-434788	2233	0.000173364	0.197082	0.773867
ENSG00000060138	12	11648191	chr12:11648191[b38]C,T	925078	2276	0.00384887	0.76923	0.910176
ENSG00000088992	12	116562391	chr12:116562391[b38]A,G	-536893	2329	4.63148e-05	0.0544676	0.714187
ENSG00000135119	12	116571759	chr12:116571759[b38]A,G	-166420	2234	0.00153905	0.6837	0.896433
ENSG00000135108	12	116627232	chr12:116627232[b38]C,T	-563226	2348	0.000751615	0.460528	0.844748
ENSG00000174989	12	116666839	chr12:116666839[b38]A,T	-244112	2284	0.000269288	0.200841	0.775169
ENSG00000258337	12	116726341	chr12:116726341[b38]C,T	545166	2017	0.000675462	0.396568	0.83225
ENSG00000171435	12	117223068	chr12:117223068[b38]C,T	-745189	2425	0.00386694	0.881726	0.929767
ENSG00000257279	12	117355725	chr12:117355725[b38]C,T	370070	2268	0.000606848	0.413336	0.837609
ENSG00000111445	12	117412278	chr12:117412278[b38]A,C	-601311	2447	0.000880768	0.432138	0.841081
ENSG00000255686	12	117530250	chr12:117530250[b38]A,C	77237	2301	0.00053335	0.358257	0.82563
ENSG00000290048	12	11753309	chr12:11753309[b38]C,T	-729160	2284	0.0055461	0.993234	0.940594
ENSG00000270482	12	117683118	chr12:117683118[b38]C,T	-692990	2443	0.00234201	0.826814	0.921637
ENSG00000070018	12	11785295	chr12:11785295[b38]C,G	-481442	2091	0.000586365	0.334797	0.819362
ENSG00000089250	12	117901772	chr12:117901772[b38]A,G	540259	2303	0.00142209	0.605297	0.882662
ENSG00000176871	12	117916004	chr12:117916004[b38]A,G	-146160	2443	0.0016581	0.687777	0.897566
ENSG00000275119	12	11811834	chr12:11811834[b38]C,G	599614	2132	0.0147111	0.997116	0.940594
ENSG00000275778	12	11814776	chr12:11814776[b38]A,G	643353	2179	0.00142946	0.554986	0.872211
ENSG00000176834	12	118195702	chr12:118195702[b38]A,G	92029	2443	0.00076514	0.486632	0.852696
ENSG00000139767	12	118566563	chr12:118566563[b38]A,C	-414979	1996	0.00162042	0.549812	0.871812
ENSG00000089220	12	118762545	chr12:118762545[b38]C,T	626420	2490	0.000602698	0.323575	0.818868
ENSG00000281196	12	118829199	chr12:118829199[b38]C,T	-474137	2017	0.00160316	0.534126	0.867065
ENSG00000256884	12	118863468	chr12:118863468[b38]G,T	-312940	2022	0.000291649	0.131927	0.7461
ENSG00000231887	12	11894023	chr12:11894023[b38]C,T	847002	2173	0.00124694	0.387767	0.831283
ENSG00000256658	12	11894495	chr12:11894495[b38]C,T	-829407	2266	0.00128012	0.588969	0.879966
ENSG00000121335	12	11901568	chr12:11901568[b38]C,T	506037	2142	0.00150816	0.571867	0.876796
ENSG00000139083	12	11901568	chr12:11901568[b38]C,T	251893	1935	0.00808015	0.96786	0.940594
ENSG00000255618	12	119033605	chr12:119033605[b38]A,C	258677	2170	0.000951458	0.378526	0.831283
ENSG00000111707	12	119085121	chr12:119085121[b38]A,G	708565	2443	3.46965e-05	0.0390133	0.696211
ENSG00000165714	12	11917259	chr12:11917259[b38]A,G	-439820	2139	0.00150985	0.639559	0.888434
ENSG00000135090	12	119177152	chr12:119177152[b38]A,G	804503	2443	0.00238874	0.808405	0.918271
ENSG00000111269	12	11920996	chr12:11920996[b38]G,T	-690832	2332	0.00080168	0.448079	0.843994
ENSG00000089157	12	119288755	chr12:119288755[b38]A,G	-912329	1631	0.00512758	0.816034	0.91937
ENSG00000089163	12	119333706	chr12:119333706[b38]G,T	-968611	1586	0.00107326	0.341627	0.822032
ENSG00000135097	12	119410708	chr12:119410708[b38]C,T	-958385	1550	2.95711e-05	0.0151261	0.635312
ENSG00000286067	12	119413375	chr12:119413375[b38]A,T	-804696	1622	0.00198519	0.596702	0.881497
ENSG00000111725	12	119565194	chr12:119565194[b38]A,G	-102671	1822	0.000200717	0.137992	0.746351
ENSG00000111775	12	119644484	chr12:119644484[b38]C,T	-793607	1472	0.0132868	0.963629	0.940594
ENSG00000256609	12	119652734	chr12:119652734[b38]A,G	469859	2024	0.000580426	0.251849	0.79424
ENSG00000255857	12	119870839	chr12:119870839[b38]A,G	-330436	1630	0.00182618	0.474563	0.84906
ENSG00000089154	12	119980848	chr12:119980848[b38]C,T	-213851	1634	0.000594553	0.239983	0.789066
ENSG00000089159	12	120054600	chr12:120054600[b38]C,T	-211031	1634	0.00137057	0.474318	0.84906
ENSG00000152137	12	120105674	chr12:120105674[b38]A,G	934118	2020	0.00145346	0.49541	0.855634
ENSG00000256008	12	120153447	chr12:120153447[b38]C,T	-486604	1291	1.22337e-06	0.00333515	0.495917
ENSG00000122966	12	120239784	chr12:120239784[b38]A,T	362534	1712	0.00200028	0.509719	0.860232
ENSG00000135124	12	120291643	chr12:120291643[b38]C,T	-918423	1211	0.0046795	0.735654	0.903941
ENSG00000239881	12	120353681	chr12:120353681[b38]C,T	-15760	1551	0.000539496	0.248105	0.793925
ENSG00000286248	12	120398282	chr12:120398282[b38]A,G	-792120	1207	0.00223021	0.54225	0.869647
ENSG00000248636	12	120407343	chr12:120407343[b38]A,G	739399	1822	0.00564976	0.881299	0.929737
ENSG00000205791	12	12042137	chr12:12042137[b38]A,G	-314792	2139	0.00061548	0.327501	0.818868
ENSG00000022840	12	120436817	chr12:120436817[b38]A,G	-96664	1395	0.000608523	0.122755	0.742629
ENSG00000251655	12	12053934	chr12:12053934[b38]A,C	698379	2194	0.000117757	0.0663765	0.718309
ENSG00000111737	12	120577658	chr12:120577658[b38]A,G	461006	1657	0.00036273	0.191273	0.773582
ENSG00000224982	12	120591800	chr12:120591800[b38]A,C	998025	1840	0.00111081	0.393843	0.832007
ENSG00000248008	12	120599638	chr12:120599638[b38]A,G	103814	1429	0.00028454	0.115096	0.741753
ENSG00000167272	12	120599638	chr12:120599638[b38]A,G	18274	1362	0.0012221	0.351426	0.822534
ENSG00000110917	12	120604597	chr12:120604597[b38]A,C	-82553	1243	0.000768488	0.187751	0.771623
ENSG00000256364	12	120621062	chr12:120621062[b38]A,G	-78190	1241	0.00090642	0.293624	0.813085
ENSG00000110871	12	120665889	chr12:120665889[b38]A,G	136746	1399	0.000312967	0.117896	0.741753
ENSG00000111786	12	120708416	chr12:120708416[b38]C,T	238805	1444	0.000384935	0.125868	0.744516
ENSG00000110931	12	120819908	chr12:120819908[b38]A,C	-477632	1209	0.000529221	0.178083	0.764803
ENSG00000135127	12	120820476	chr12:120820476[b38]C,T	831239	1661	0.00065422	0.272752	0.802033
ENSG00000188735	12	120820476	chr12:120820476[b38]C,T	-892277	1024	0.00127413	0.326296	0.818868
ENSG00000157782	12	120843036	chr12:120843036[b38]A,G	202409	1290	0.0023637	0.514549	0.861421
ENSG00000111780	12	120937082	chr12:120937082[b38]A,C	498883	1472	0.011183	0.957829	0.940594
ENSG00000139725	12	120941173	chr12:120941173[b38]C,T	-852462	1005	0.0034823	0.593694	0.881
ENSG00000175970	12	121020111	chr12:121020111[b38]G,T	309652	1243	0.000214564	0.0608308	0.718309
ENSG00000122971	12	121035202	chr12:121035202[b38]A,G	309427	1237	0.00042076	0.081276	0.725239
ENSG00000157837	12	121126660	chr12:121126660[b38]C,T	222791	1215	0.000331062	0.128924	0.7461
ENSG00000286493	12	121138121	chr12:121138121[b38]A,G	233418	1215	0.000825125	0.238388	0.788227
ENSG00000089094	12	121155797	chr12:121155797[b38]A,C	-425116	1101	0.000626797	0.233564	0.785972
ENSG00000158023	12	121155797	chr12:121155797[b38]A,C	-762796	1050	0.000280314	0.118519	0.741753
ENSG00000157895	12	121166005	chr12:121166005[b38]A,T	149529	1222	0.00154132	0.385277	0.831283
ENSG00000088986	12	121178653	chr12:121178653[b38]A,G	708802	1444	0.000274751	0.14224	0.746351
ENSG00000089041	12	121224567	chr12:121224567[b38]A,C	91747	1212	0.00446694	0.646816	0.888595
ENSG00000276045	12	121244658	chr12:121244658[b38]C,G	-381852	1066	0.00795062	0.833663	0.923644
ENSG00000247157	12	12124913	chr12:12124913[b38]G,T	576882	2069	0.00210494	0.641557	0.888595
ENSG00000170855	12	121263878	chr12:121263878[b38]A,G	817504	1470	0.00683681	0.844661	0.92565
ENSG00000139718	12	121317758	chr12:121317758[b38]A,G	-486252	1006	0.00138914	0.355986	0.825131
ENSG00000184047	12	121335749	chr12:121335749[b38]C,T	-891608	800	0.00511196	0.599808	0.881581
ENSG00000257218	12	121367630	chr12:121367630[b38]C,T	921185	1470	0.000304152	0.135682	0.7461
ENSG00000256742	12	121414248	chr12:121414248[b38]A,G	-166545	1101	0.00371152	0.691526	0.898315
ENSG00000175727	12	121414248	chr12:121414248[b38]A,G	-664509	956	0.000360525	0.206732	0.777842
ENSG00000272849	12	121446544	chr12:121446544[b38]A,G	-350968	1005	0.000315877	0.0946009	0.73191
ENSG00000170633	12	121490569	chr12:121490569[b38]C,T	90485	1201	0.000303087	0.114632	0.741753
ENSG00000184445	12	121711659	chr12:121711659[b38]C,T	-815588	686	0.000256367	0.0537111	0.713015
ENSG00000255946	12	121733094	chr12:121733094[b38]C,T	971702	1211	0.000882425	0.216751	0.781632
ENSG00000286586	12	121820141	chr12:121820141[b38]A,G	132953	1035	0.0025487	0.461822	0.844748
ENSG00000256950	12	121870819	chr12:121870819[b38]A,C	-17991	1058	0.00128581	0.37545	0.830232
ENSG00000255856	12	121898869	chr12:121898869[b38]C,G	-120832	991	0.000224113	0.074198	0.721766
ENSG00000139719	12	121939081	chr12:121939081[b38]A,G	-327329	766	0.00223958	0.468999	0.847683
ENSG00000182196	12	122009222	chr12:122009222[b38]C,T	-970839	804	0.000791329	0.173342	0.760657
ENSG00000139722	12	122037495	chr12:122037495[b38]A,G	-858569	767	0.00378707	0.489123	0.853277
ENSG00000139714	12	122045930	chr12:122045930[b38]A,C	376445	1032	0.0106397	0.876552	0.928339
ENSG00000256546	12	122128078	chr12:122128078[b38]C,G	64771	963	0.0026705	0.475223	0.84906
ENSG00000089053	12	122147832	chr12:122147832[b38]C,T	795490	1203	0.0024745	0.532845	0.867065
ENSG00000111011	12	122150234	chr12:122150234[b38]A,G	-376621	686	0.000102985	0.0217937	0.658477
ENSG00000110801	12	122151436	chr12:122151436[b38]A,G	262703	1058	0.00586081	0.846085	0.925817
ENSG00000212694	12	122209871	chr12:122209871[b38]A,G	406340	1006	0.0035696	0.59004	0.880247
ENSG00000130783	12	122222723	chr12:122222723[b38]A,G	-551804	746	0.00093793	0.0840159	0.72591
ENSG00000110987	12	122227892	chr12:122227892[b38]C,T	208469	991	0.00126141	0.338005	0.820917
ENSG00000130779	12	122248365	chr12:122248365[b38]C,G	-174157	705	0.000624899	0.144857	0.746813
ENSG00000256092	12	122563618	chr12:122563618[b38]C,T	-800251	1179	0.00300812	0.522979	0.865042
ENSG00000256861	12	122565392	chr12:122565392[b38]C,T	298982	766	0.00118905	0.255348	0.794971
ENSG00000130787	12	122639591	chr12:122639591[b38]C,T	-194863	757	0.00360621	0.490211	0.854008
ENSG00000033030	12	122644757	chr12:122644757[b38]C,T	143915	675	0.0153222	0.870501	0.927487
ENSG00000150977	12	122680534	chr12:122680534[b38]A,G	-755888	1284	0.00424827	0.763305	0.909135
ENSG00000197653	12	122780863	chr12:122780863[b38]C,T	-981326	1810	0.00167495	0.555694	0.872711
ENSG00000176383	12	122792377	chr12:122792377[b38]C,T	588695	816	2.75429e-05	0.00761979	0.58134
ENSG00000158113	12	122806959	chr12:122806959[b38]C,T	639220	835	6.70448e-06	0.0028987	0.495917
ENSG00000051825	12	122816811	chr12:122816811[b38]A,T	-416265	963	2.52135e-07	0.000104702	0.119686
ENSG00000247373	12	123066799	chr12:123066799[b38]C,T	-517414	1507	0.00240409	0.603337	0.882239
ENSG00000139726	12	123084072	chr12:123084072[b38]A,C	331247	747	0.00761123	0.679018	0.895391
ENSG00000255670	12	12314503	chr12:12314503[b38]C,T	-170851	2286	0.00224713	0.82978	0.92257
ENSG00000111358	12	123254131	chr12:123254131[b38]A,G	-379609	1584	0.00376155	0.792343	0.915719
ENSG00000111276	12	12348265	chr12:12348265[b38]A,G	-337234	2264	0.0006709	0.511208	0.861215
ENSG00000130921	12	123520371	chr12:123520371[b38]A,C	286985	963	0.0192117	0.939145	0.938732
ENSG00000086598	12	123550156	chr12:123550156[b38]A,G	-34378	1507	0.00258626	0.589685	0.880247
ENSG00000139697	12	123600515	chr12:123600515[b38]A,G	235813	1183	0.00201198	0.461285	0.844748
ENSG00000090975	12	123616800	chr12:123616800[b38]C,G	466046	863	0.000118508	0.0238393	0.662546
ENSG00000256152	12	123636444	chr12:123636444[b38]C,T	771108	759	0.00348574	0.429897	0.840564
ENSG00000150967	12	123860606	chr12:123860606[b38]A,G	881707	804	0.00550166	0.518279	0.862727
ENSG00000119242	12	123866402	chr12:123866402[b38]A,C	-106128	2054	0.000244758	0.208113	0.777842
ENSG00000256028	12	123882564	chr12:123882564[b38]A,G	907243	800	0.00522942	0.525148	0.865254
ENSG00000111325	12	123887730	chr12:123887730[b38]A,G	913149	801	0.000526465	0.0931882	0.729556
ENSG00000111364	12	123895250	chr12:123895250[b38]A,G	293172	1536	0.0021517	0.614501	0.884059
ENSG00000183955	12	123915714	chr12:123915714[b38]C,T	531581	1225	0.00024197	0.0929738	0.729131
ENSG00000111328	12	124032882	chr12:124032882[b38]A,G	760724	1037	0.00522466	0.630492	0.888068
ENSG00000185344	12	124133768	chr12:124133768[b38]C,T	421414	1748	0.000157633	0.0807964	0.72502
ENSG00000179195	12	124145758	chr12:124145758[b38]C,T	173912	2049	0.00485795	0.930227	0.937438
ENSG00000184209	12	124237080	chr12:124237080[b38]C,T	778991	1311	0.00431609	0.744227	0.904981
ENSG00000188026	12	124311461	chr12:124311461[b38]C,T	777977	1420	0.00210157	0.555908	0.872711
ENSG00000168778	12	124313540	chr12:124313540[b38]A,G	642429	1661	0.000848753	0.365554	0.827898
ENSG00000111361	12	124345520	chr12:124345520[b38]C,T	711961	1584	0.00131536	0.393519	0.832007
ENSG00000184992	12	124349496	chr12:124349496[b38]A,G	-644150	3068	0.000431442	0.318774	0.818306
ENSG00000150991	12	124426924	chr12:124426924[b38]A,G	-488243	3030	0.0003182	0.305863	0.814646
ENSG00000256596	12	124499566	chr12:124499566[b38]C,T	293337	2258	0.000189954	0.185667	0.770628
ENSG00000178882	12	124549804	chr12:124549804[b38]A,G	576562	2057	0.00693864	0.973512	0.940594
ENSG00000073060	12	124601221	chr12:124601221[b38]C,G	-262501	3025	0.000910779	0.70097	0.899544
ENSG00000139364	12	124828066	chr12:124828066[b38]C,G	-358321	3095	8.06736e-05	0.125386	0.744516
ENSG00000250091	12	124925170	chr12:124925170[b38]C,G	991104	1940	0.000702762	0.49052	0.854008
ENSG00000196498	12	124952304	chr12:124952304[b38]A,G	384995	2764	0.000983992	0.606516	0.883208
ENSG00000274874	12	124967655	chr12:124967655[b38]C,T	994439	2057	0.00205425	0.815543	0.919097
ENSG00000284848	12	125327955	chr12:125327955[b38]C,G	-766158	2666	0.0027551	0.860187	0.927117
ENSG00000275212	12	125338682	chr12:125338682[b38]C,T	-645021	2597	0.000121638	0.138372	0.746351
ENSG00000081760	12	125405558	chr12:125405558[b38]A,T	340123	3070	0.000181692	0.197472	0.773867
ENSG00000150990	12	125440633	chr12:125440633[b38]C,T	451609	3066	0.00337032	0.956527	0.940594
ENSG00000111266	12	12566987	chr12:12566987[b38]C,G	4869	2301	0.000410328	0.273366	0.802217
ENSG00000189238	12	125976320	chr12:125976320[b38]C,G	-747093	2692	0.00121731	0.605806	0.882862
ENSG00000255595	12	126065621	chr12:126065621[b38]C,T	-125531	2720	0.00173943	0.700607	0.899248
ENSG00000256001	12	126261693	chr12:126261693[b38]A,G	-884644	2703	0.000254797	0.252189	0.79424
ENSG00000247498	12	12632390	chr12:12632390[b38]A,T	-295323	2254	0.000513969	0.371934	0.828695
ENSG00000214043	12	126428765	chr12:126428765[b38]A,G	-10073	2634	0.000339561	0.256789	0.795418
ENSG00000286791	12	126564060	chr12:126564060[b38]A,C	-582476	2702	0.000378207	0.360834	0.826353
ENSG00000256732	12	126722676	chr12:126722676[b38]A,C	32640	2689	0.00131314	0.645111	0.888595
ENSG00000288523	12	126952393	chr12:126952393[b38]A,G	-779510	3170	0.00146494	0.834876	0.923848
ENSG00000287365	12	127041294	chr12:127041294[b38]A,T	-414025	3047	8.94183e-05	0.116499	0.741753
ENSG00000255945	12	127312430	chr12:127312430[b38]A,G	-285739	3090	0.000214045	0.187719	0.771623
ENSG00000286922	12	127504403	chr12:127504403[b38]C,G	17464	3058	0.000626433	0.429474	0.840564
ENSG00000286016	12	127572597	chr12:127572597[b38]C,T	442591	2661	0.000212874	0.211697	0.778419
ENSG00000287622	12	127582602	chr12:127582602[b38]A,G	18693	3115	0.00130159	0.669384	0.892332
ENSG00000286662	12	127675029	chr12:127675029[b38]C,T	-119499	3253	0.00214174	0.854439	0.926912
ENSG00000287112	12	127699236	chr12:127699236[b38]C,T	214992	3062	0.00303463	0.93059	0.937489
ENSG00000276487	12	127769753	chr12:127769753[b38]C,T	-421426	3534	0.000184818	0.219134	0.781632
ENSG00000151948	12	127859329	chr12:127859329[b38]A,G	-994099	3736	0.000478313	0.469588	0.847765
ENSG00000183150	12	12791204	chr12:12791204[b38]A,G	95138	2261	0.00279867	0.920045	0.936647
ENSG00000181234	12	128106203	chr12:128106203[b38]A,G	-160968	3584	0.00189101	0.850969	0.92599
ENSG00000013583	12	12827392	chr12:12827392[b38]A,T	-172724	2229	0.000135044	0.150279	0.74925
ENSG00000139370	12	128396879	chr12:128396879[b38]A,G	-427066	3712	0.00248185	0.941454	0.938953
ENSG00000256022	12	128580943	chr12:128580943[b38]A,G	944739	3113	9.45216e-05	0.120436	0.742629
ENSG00000256193	12	128697174	chr12:128697174[b38]A,G	782466	3356	0.000941433	0.680198	0.895391
ENSG00000256137	12	129045339	chr12:129045339[b38]C,T	-652846	4203	3.65075e-06	0.023405	0.662546
ENSG00000256581	12	129433172	chr12:129433172[b38]A,C	419835	3843	0.000187325	0.187971	0.771954
ENSG00000286394	12	129475798	chr12:129475798[b38]A,G	-220802	4204	0.000431821	0.493309	0.855133
ENSG00000259862	12	129612088	chr12:129612088[b38]A,G	-637592	4440	5.09353e-05	0.114295	0.741753
ENSG00000250208	12	130023357	chr12:130023357[b38]C,T	-138606	4434	0.000123533	0.172456	0.759637
ENSG00000256064	12	130137912	chr12:130137912[b38]C,T	-282975	4550	0.00162197	0.821107	0.92083
ENSG00000060709	12	130139399	chr12:130139399[b38]G,T	-628681	4812	0.000367994	0.419213	0.839021
ENSG00000132341	12	130153365	chr12:130153365[b38]A,G	-718673	4799	0.000399052	0.46567	0.846549
ENSG00000251536	12	130302480	chr12:130302480[b38]A,G	447918	4298	8.03525e-05	0.121071	0.742629
ENSG00000256085	12	130327960	chr12:130327960[b38]G,T	805417	4100	0.000372612	0.404215	0.83457
ENSG00000111452	12	130388145	chr12:130388145[b38]G,T	-565763	4801	7.62329e-05	0.17488	0.762229
ENSG00000204603	12	130406711	chr12:130406711[b38]A,G	-758301	4365	0.00010124	0.100951	0.737446
ENSG00000139044	12	1304944	chr12:1304944[b38]C,T	845004	1439	0.00422073	0.835957	0.924188
ENSG00000111450	12	130622493	chr12:130622493[b38]C,T	-216608	4788	0.000634299	0.57925	0.87784
ENSG00000151952	12	130645658	chr12:130645658[b38]A,G	742317	4316	0.000721289	0.661521	0.890608
ENSG00000256299	12	130809956	chr12:130809956[b38]C,T	-2489	4808	8.91479e-12	1.04602e-09	1.03347e-05
ENSG00000256955	12	131084130	chr12:131084130[b38]C,T	-773291	3893	0.000328981	0.271906	0.801611
ENSG00000134531	12	13113821	chr12:13113821[b38]A,G	-82903	2148	0.000873846	0.525105	0.865254
ENSG00000275232	12	131240243	chr12:131240243[b38]A,G	-215156	4381	5.66544e-05	0.0827215	0.72591
ENSG00000256943	12	131284424	chr12:131284424[b38]A,G	-990968	3345	3.88548e-05	0.0738061	0.721766
ENSG00000277935	12	13132853	chr12:13132853[b38]A,T	-407379	2082	0.00651326	0.971911	0.940594
ENSG00000185163	12	131347197	chr12:131347197[b38]A,G	-797101	3461	0.000443534	0.380158	0.831283
ENSG00000177192	12	131348032	chr12:131348032[b38]A,G	-581169	3855	0.000577177	0.425406	0.840564
ENSG00000256810	12	131420603	chr12:131420603[b38]A,G	385476	4684	0.000721787	0.599515	0.881581
ENSG00000256312	12	131461962	chr12:131461962[b38]A,G	-728252	3433	8.39046e-05	0.105784	0.741753
ENSG00000183495	12	131608060	chr12:131608060[b38]G,T	-341883	3815	3.28539e-06	0.0056996	0.529914
ENSG00000255916	12	131611626	chr12:131611626[b38]C,T	-718225	3233	0.000977291	0.587844	0.87975
ENSG00000286008	12	131642011	chr12:131642011[b38]A,G	-702467	3192	0.00184365	0.715164	0.900309
ENSG00000256209	12	131667527	chr12:131667527[b38]A,G	174769	4374	0.000126871	0.162823	0.755232
ENSG00000198598	12	131719949	chr12:131719949[b38]G,T	-108445	3996	0.000185556	0.216772	0.781632
ENSG00000176894	12	131755209	chr12:131755209[b38]A,G	-932379	2259	7.93749e-05	0.0633649	0.718309
ENSG00000177084	12	131892940	chr12:131892940[b38]C,T	-794377	2262	0.00370216	0.792289	0.915719
ENSG00000061936	12	131906049	chr12:131906049[b38]C,T	194967	4138	0.000117014	0.0910752	0.727187
ENSG00000177169	12	132027716	chr12:132027716[b38]A,T	133093	3868	0.000195977	0.246664	0.793925
ENSG00000196387	12	132159367	chr12:132159367[b38]C,T	-921108	1751	0.00412045	0.736141	0.903941
ENSG00000256223	12	132173241	chr12:132173241[b38]C,T	-957335	1705	0.00155215	0.428272	0.840564
ENSG00000185684	12	132188078	chr12:132188078[b38]A,T	103802	3592	0.000694865	0.437213	0.841691
ENSG00000256576	12	132213879	chr12:132213879[b38]A,G	24699	3432	3.21988e-05	0.0485189	0.708075
ENSG00000184967	12	132258836	chr12:132258836[b38]A,G	114378	3461	0.00038842	0.267966	0.800932
ENSG00000247077	12	132306407	chr12:132306407[b38]A,G	-404413	2188	0.000858582	0.458631	0.844516
ENSG00000198393	12	132320986	chr12:132320986[b38]A,G	-665380	1808	0.00253968	0.601868	0.882229
ENSG00000236617	12	132355549	chr12:132355549[b38]G,T	-532294	1921	0.000979352	0.327502	0.818868
ENSG00000182870	12	132355617	chr12:132355617[b38]A,G	26412	3237	3.59184e-05	0.0306124	0.687869
ENSG00000198040	12	132380857	chr12:132380857[b38]C,T	-656436	1782	0.000477453	0.222401	0.781632
ENSG00000176915	12	132407628	chr12:132407628[b38]G,T	-354172	2122	0.00187948	0.61034	0.883661
ENSG00000084444	12	13242671	chr12:13242671[b38]A,G	198289	2207	0.00793058	0.979544	0.940594
ENSG00000072609	12	132449974	chr12:132449974[b38]C,T	-437574	1921	0.000683523	0.248734	0.793925
ENSG00000214029	12	132451031	chr12:132451031[b38]C,T	-679197	1705	0.000589621	0.240409	0.789271
ENSG00000111261	12	13249761	chr12:13249761[b38]A,G	899682	2142	0.000296127	0.226049	0.782563
ENSG00000256632	12	132527820	chr12:132527820[b38]A,G	-160230	2255	0.00173633	0.59872	0.881581
ENSG00000196458	12	132588319	chr12:132588319[b38]A,G	-367925	1832	0.00043272	0.191664	0.773582
ENSG00000256825	12	132588978	chr12:132588978[b38]A,G	-542007	1705	0.00215779	0.567153	0.875543
ENSG00000255621	12	13259316	chr12:13259316[b38]C,T	258864	2229	0.00027505	0.201676	0.775169
ENSG00000255992	12	132735605	chr12:132735605[b38]C,T	806419	3854	0.000682016	0.537331	0.867953
ENSG00000289516	12	132747416	chr12:132747416[b38]A,G	-209113	1832	0.000415744	0.241116	0.790276
ENSG00000090615	12	132950437	chr12:132950437[b38]A,G	121417	2009	6.7003e-05	0.0476966	0.708041
ENSG00000246394	12	132984498	chr12:132984498[b38]C,T	-52272	1784	0.00503706	0.818043	0.919851
ENSG00000090612	12	133028194	chr12:133028194[b38]A,C	-153216	1645	0.00820593	0.905259	0.935072
ENSG00000271963	12	133203723	chr12:133203723[b38]G,T	88030	1724	0.000359053	0.157035	0.753448
ENSG00000112787	12	133225713	chr12:133225713[b38]C,T	736161	2757	0.000229769	0.162859	0.755232
ENSG00000273079	12	13333079	chr12:13333079[b38]A,C	-648264	2070	0.00380288	0.837474	0.92447
ENSG00000213782	12	13452417	chr12:13452417[b38]C,T	639100	2286	0.00115628	0.658237	0.889654
ENSG00000178878	12	13471637	chr12:13471637[b38]G,T	745719	2264	1.48149e-06	0.00442753	0.508095
ENSG00000244573	12	13489360	chr12:13489360[b38]G,T	-876078	1861	7.88972e-05	0.0713805	0.721766
ENSG00000214772	12	14006290	chr12:14006290[b38]C,T	-659366	1535	0.00408521	0.777579	0.911968
ENSG00000197837	12	14018081	chr12:14018081[b38]C,T	-753005	1474	8.21664e-05	0.0249202	0.662546
ENSG00000121316	12	14075934	chr12:14075934[b38]C,G	-491764	1603	0.00750307	0.932022	0.938094
ENSG00000111341	12	14165910	chr12:14165910[b38]A,G	-719883	1379	0.00395737	0.769054	0.910176
ENSG00000177406	12	141821	chr12:141821[b38]C,T	-489038	1761	0.00182956	0.648987	0.888987
ENSG00000171681	12	14189684	chr12:14189684[b38]A,G	-175993	1861	0.00303314	0.715314	0.900323
ENSG00000139053	12	14266739	chr12:14266739[b38]C,T	-706304	1363	0.00173697	0.486465	0.852628
ENSG00000256306	12	14270146	chr12:14270146[b38]A,G	743291	2075	0.000110628	0.0731229	0.721766
ENSG00000249628	12	1431061	chr12:1431061[b38]C,T	-69465	2425	7.2351e-05	0.0450902	0.708041
ENSG00000182993	12	14315704	chr12:14315704[b38]A,G	-487963	1427	0.000741473	0.292664	0.812682
ENSG00000084463	12	14318853	chr12:14318853[b38]C,T	-484500	1428	0.000400664	0.196518	0.773867
ENSG00000023697	12	14921396	chr12:14921396[b38]A,C	-989907	1080	0.000378726	0.156728	0.753448
ENSG00000134533	12	14973540	chr12:14973540[b38]G,T	-247656	1275	0.000833607	0.279845	0.804492
ENSG00000287698	12	1501511	chr12:1501511[b38]A,G	-299352	2446	4.08155e-05	0.0320786	0.687869
ENSG00000023734	12	15171023	chr12:15171023[b38]A,G	-711365	1091	0.00179035	0.424081	0.840001
ENSG00000256263	12	151868	chr12:151868[b38]C,G	139557	1151	0.000372089	0.176556	0.76367
ENSG00000246705	12	15215710	chr12:15215710[b38]A,G	441304	1468	0.000494233	0.221297	0.781632
ENSG00000256721	12	1535210	chr12:1535210[b38]A,G	-734567	3034	0.00136572	0.725893	0.901514
ENSG00000256751	12	15411740	chr12:15411740[b38]A,T	844346	1604	0.00345205	0.680182	0.895391
ENSG00000111348	12	15414989	chr12:15414989[b38]A,G	453451	1368	0.0082258	0.900405	0.93461
ENSG00000151062	12	1562014	chr12:1562014[b38]A,G	-356461	2446	0.000541189	0.38006	0.831283
ENSG00000171840	12	156351	chr12:156351[b38]A,G	-507149	1813	0.000112291	0.0831066	0.72591
ENSG00000111181	12	159233	chr12:159233[b38]A,G	-54690	1264	0.00162679	0.526108	0.865526
ENSG00000151490	12	16006471	chr12:16006471[b38]A,G	684213	1200	0.00148772	0.330912	0.819328
ENSG00000235049	12	1615267	chr12:1615267[b38]A,G	-321188	2430	0.000740008	0.40837	0.835876
ENSG00000151491	12	16181170	chr12:16181170[b38]C,T	298906	1091	0.00280692	0.576041	0.877053
ENSG00000285724	12	16379145	chr12:16379145[b38]C,T	-788516	1344	0.0178315	0.973703	0.940594
ENSG00000008394	12	16637664	chr12:16637664[b38]A,C	290521	963	0.0487844	1	0.940594
ENSG00000287455	12	16716215	chr12:16716215[b38]A,G	-350154	1350	0.00435816	0.733818	0.903941
ENSG00000203593	12	1680923	chr12:1680923[b38]A,G	-323744	2449	0.000664057	0.451896	0.843994
ENSG00000048540	12	17398047	chr12:17398047[b38]C,T	787538	1037	0.0109757	0.972764	0.940594
ENSG00000111404	12	17561425	chr12:17561425[b38]A,C	-528717	1823	0.00763062	0.857391	0.927062
ENSG00000006831	12	1817656	chr12:1817656[b38]A,G	129081	2379	0.00271554	0.845664	0.925746
ENSG00000258325	12	1850586	chr12:1850586[b38]A,G	-961977	3447	0.000121387	0.147007	0.748255
ENSG00000073614	12	186071	chr12:186071[b38]C,G	-203022	1397	0.00344478	0.795881	0.916578
ENSG00000253284	12	18707915	chr12:18707915[b38]A,T	-439160	2415	0.00066049	0.235968	0.787091
ENSG00000171792	12	1879523	chr12:1879523[b38]A,G	-996736	3396	0.00110968	0.68359	0.896433
ENSG00000052126	12	19085969	chr12:19085969[b38]A,C	-43765	2402	8.07868e-05	0.0481656	0.708041
ENSG00000151067	12	1936474	chr12:1936474[b38]A,G	-34299	2419	7.41371e-05	0.0633275	0.718309
ENSG00000172572	12	19407687	chr12:19407687[b38]C,T	-960851	2752	0.00878421	0.984574	0.940594
ENSG00000139155	12	19823290	chr12:19823290[b38]C,T	-872043	2712	0.00561425	0.961225	0.940594
ENSG00000287074	12	19908046	chr12:19908046[b38]C,T	325728	2332	0.000111774	0.0827651	0.72591
ENSG00000256287	12	20092926	chr12:20092926[b38]C,T	78145	2802	0.0018122	0.653472	0.88965
ENSG00000139154	12	20392904	chr12:20392904[b38]C,T	988858	2254	0.00165814	0.587912	0.87975
ENSG00000255910	12	20445632	chr12:20445632[b38]A,G	670180	2450	0.000111457	0.0918895	0.728042
ENSG00000084453	12	20446815	chr12:20446815[b38]A,G	-948092	2363	0.000712992	0.267331	0.800825
ENSG00000111716	12	20820951	chr12:20820951[b38]C,G	-836801	2295	5.49096e-05	0.0272576	0.671195
ENSG00000285854	12	21010930	chr12:21010930[b38]C,T	-646822	2295	0.00784513	0.879061	0.928696
ENSG00000121350	12	21361189	chr12:21361189[b38]C,T	-76427	2328	0.000228671	0.129577	0.7461
ENSG00000111726	12	21468957	chr12:21468957[b38]C,T	-577262	1843	0.00204388	0.58735	0.87975
ENSG00000250166	12	21615041	chr12:21615041[b38]A,G	-794197	1679	0.00806246	0.953433	0.940214
ENSG00000134548	12	21829347	chr12:21829347[b38]A,G	303050	2296	0.00188204	0.470676	0.848591
ENSG00000256973	12	22047982	chr12:22047982[b38]A,G	-415375	1623	0.000666821	0.26811	0.800932
ENSG00000121361	12	22166052	chr12:22166052[b38]C,T	390564	2253	0.000600459	0.247519	0.793925
ENSG00000257023	12	22209974	chr12:22209974[b38]C,T	-414708	1591	0.000898271	0.315661	0.817302
ENSG00000111711	12	22268323	chr12:22268323[b38]A,G	766541	2279	0.00117138	0.429025	0.840564
ENSG00000004700	12	22320583	chr12:22320583[b38]A,G	819169	2279	0.00255014	0.581528	0.878613
ENSG00000069431	12	22322790	chr12:22322790[b38]A,G	380454	1944	0.000311111	0.131971	0.7461
ENSG00000255669	12	2277933	chr12:2277933[b38]C,T	-497624	3467	0.00162634	0.779316	0.912155
ENSG00000111728	12	22810452	chr12:22810452[b38]C,G	476218	1713	0.000350043	0.227835	0.783439
ENSG00000111731	12	22832695	chr12:22832695[b38]A,C	288374	1599	2.46701e-05	0.0166636	0.64539
ENSG00000139163	12	22836448	chr12:22836448[b38]C,T	211372	1591	0.012415	0.988438	0.940594
ENSG00000256995	12	22943580	chr12:22943580[b38]A,G	243720	1569	3.60852e-05	0.0184494	0.64675
ENSG00000250132	12	234284	chr12:234284[b38]C,T	-756768	2297	8.33538e-05	0.0770971	0.723579
ENSG00000256321	12	23509169	chr12:23509169[b38]C,T	333520	1551	0.00090785	0.38666	0.831283
ENSG00000060982	12	24060386	chr12:24060386[b38]A,C	-888548	2283	0.000966768	0.475778	0.84906
ENSG00000258449	12	24110710	chr12:24110710[b38]C,T	-990171	2372	0.000719438	0.483136	0.850947
ENSG00000289832	12	2427129	chr12:2427129[b38]C,T	758148	2373	0.000906513	0.543225	0.86982
ENSG00000246627	12	2441193	chr12:2441193[b38]A,C	-249877	3294	0.001679	0.797955	0.916774
ENSG00000274659	12	2464879	chr12:2464879[b38]C,T	-275154	3389	4.89205e-05	0.0682563	0.718309
ENSG00000118308	12	24806105	chr12:24806105[b38]C,T	-198238	2345	0.00116499	0.509551	0.860232
ENSG00000133703	12	24893845	chr12:24893845[b38]C,T	-356920	2454	0.00131749	0.640575	0.888595
ENSG00000134532	12	25059605	chr12:25059605[b38]C,T	497271	2032	8.74656e-05	0.088144	0.72591
ENSG00000123095	12	25163590	chr12:25163590[b38]C,G	-961191	2478	0.00251846	0.760086	0.908347
ENSG00000111186	12	2518763	chr12:2518763[b38]C,T	988871	2420	0.00182229	0.736373	0.903941
ENSG00000123096	12	25246039	chr12:25246039[b38]A,G	-875953	2477	0.00251259	0.720127	0.90089
ENSG00000118307	12	25956969	chr12:25956969[b38]A,G	761889	2440	0.000297837	0.170779	0.757888
ENSG00000064115	12	26020830	chr12:26020830[b38]C,G	-993340	2278	0.00439537	0.928467	0.936977
ENSG00000152936	12	26073961	chr12:26073961[b38]G,T	425408	2422	0.00112229	0.382648	0.831283
ENSG00000205707	12	26074595	chr12:26074595[b38]A,G	879378	2440	0.00385246	0.905553	0.935079
ENSG00000246695	12	26074595	chr12:26074595[b38]A,G	115268	2462	0.00224158	0.75932	0.908243
ENSG00000256894	12	26140315	chr12:26140315[b38]G,T	13915	2478	0.00137605	0.508024	0.860014
ENSG00000256234	12	26420706	chr12:26420706[b38]A,G	84885	2483	0.00534397	0.909619	0.935204
ENSG00000152944	12	26626318	chr12:26626318[b38]A,G	-396229	2286	0.00219249	0.667948	0.891711
ENSG00000257048	12	2662640	chr12:2662640[b38]A,G	-705194	3310	4.68028e-05	0.0679997	0.718309
ENSG00000123104	12	26701452	chr12:26701452[b38]C,G	-131331	2471	0.00116277	0.422591	0.840001
ENSG00000123094	12	26710060	chr12:26710060[b38]C,T	751827	2462	0.000658422	0.414475	0.838147
ENSG00000256706	12	2675496	chr12:2675496[b38]C,T	757637	2446	0.00275271	0.85314	0.926783
ENSG00000087448	12	26804804	chr12:26804804[b38]C,T	-975245	1869	0.00234039	0.569724	0.87656
ENSG00000111790	12	26813070	chr12:26813070[b38]A,T	-125401	2335	6.95185e-05	0.0656399	0.718309
ENSG00000064102	12	27465864	chr12:27465864[b38]C,T	528067	2334	0.00592187	0.906623	0.935204
ENSG00000087494	12	27508795	chr12:27508795[b38]C,T	-463729	1749	0.00857918	0.953047	0.940214
ENSG00000110841	12	27585501	chr12:27585501[b38]G,T	62069	2001	1.87927e-05	0.0167278	0.645589
ENSG00000256504	12	27586452	chr12:27586452[b38]A,C	-118117	1877	0.000231293	0.164682	0.756015
ENSG00000247934	12	27648238	chr12:27648238[b38]G,T	-541710	1812	0.00145611	0.514072	0.861421
ENSG00000247903	12	27679225	chr12:27679225[b38]G,T	707638	2298	0.000783899	0.444474	0.8437
ENSG00000151065	12	2771120	chr12:2771120[b38]C,T	766687	2449	0.00053855	0.433363	0.84139
ENSG00000165935	12	27719432	chr12:27719432[b38]C,T	272695	2062	0.00039141	0.166397	0.757005
ENSG00000166159	12	2773084	chr12:2773084[b38]A,G	952816	2453	0.000646606	0.455727	0.844318
ENSG00000061794	12	27779629	chr12:27779629[b38]C,G	68806	1872	0.00113554	0.412532	0.837095
ENSG00000211455	12	27805180	chr12:27805180[b38]C,T	561211	2200	0.00309588	0.738354	0.904189
ENSG00000256625	12	27806128	chr12:27806128[b38]A,G	684217	2211	0.000340082	0.185039	0.770628
ENSG00000256512	12	28016865	chr12:28016865[b38]A,C	216183	1845	0.00253797	0.630868	0.888205
ENSG00000205693	12	28028300	chr12:28028300[b38]C,T	248089	1869	0.00212706	0.57563	0.877053
ENSG00000029153	12	28056633	chr12:28056633[b38]C,T	723796	2132	0.000146544	0.0841159	0.72591
ENSG00000257042	12	28638437	chr12:28638437[b38]C,T	679919	1741	0.000738313	0.24778	0.793925
ENSG00000064763	12	28903317	chr12:28903317[b38]G,T	-245700	2122	0.00494541	0.874168	0.927924
ENSG00000123106	12	29008236	chr12:29008236[b38]C,G	874986	1735	0.00473607	0.809971	0.918429
ENSG00000257176	12	29284928	chr12:29284928[b38]A,G	-32781	2259	9.81105e-09	1.39522e-05	0.0436806
ENSG00000087502	12	29507844	chr12:29507844[b38]C,T	126728	2309	0.00349985	0.738081	0.904189
ENSG00000133687	12	29539739	chr12:29539739[b38]A,G	-244570	2624	0.000643596	0.248893	0.793925
ENSG00000257258	12	29645125	chr12:29645125[b38]A,C	486749	2159	0.00451164	0.82741	0.921791
ENSG00000256025	12	2969841	chr12:2969841[b38]C,T	746475	2891	0.000388659	0.317919	0.818066
ENSG00000187950	12	30054776	chr12:30054776[b38]C,T	557091	2443	9.20287e-05	0.0697323	0.721766
ENSG00000245614	12	30455054	chr12:30455054[b38]C,T	-618142	2361	0.000663419	0.361753	0.827186
ENSG00000177359	12	30527930	chr12:30527930[b38]C,G	-673123	2185	0.00038236	0.205501	0.776545
ENSG00000285517	12	30561590	chr12:30561590[b38]C,T	-233869	2417	0.0033852	0.850361	0.925957
ENSG00000133704	12	30823299	chr12:30823299[b38]C,G	127650	2511	0.000257989	0.163578	0.755232
ENSG00000170456	12	30925770	chr12:30925770[b38]C,T	-665064	2244	0.000504608	0.348672	0.822404
ENSG00000255867	12	30961347	chr12:30961347[b38]C,T	-628577	2245	0.0013104	0.547016	0.871324
ENSG00000174718	12	30991800	chr12:30991800[b38]A,G	-967571	2134	0.00450373	0.887111	0.930966
ENSG00000246331	12	30992370	chr12:30992370[b38]C,G	237295	2462	0.0018179	0.671353	0.893149
ENSG00000255760	12	31092982	chr12:31092982[b38]C,T	-866147	2134	0.00415785	0.866773	0.927487
ENSG00000226472	12	31138229	chr12:31138229[b38]A,G	132431	2357	0.000438929	0.250091	0.793925
ENSG00000110888	12	31297223	chr12:31297223[b38]C,T	474240	2388	0.0025801	0.704359	0.899954
ENSG00000110900	12	31431475	chr12:31431475[b38]C,T	505046	2343	7.96086e-06	0.0068817	0.556552
ENSG00000111203	12	3154341	chr12:3154341[b38]A,G	341718	3447	0.000299797	0.275524	0.802294
ENSG00000151743	12	31603596	chr12:31603596[b38]A,G	-125414	2285	0.00135946	0.586694	0.879674
ENSG00000013573	12	31873098	chr12:31873098[b38]A,C	799237	2362	0.000471137	0.182578	0.769099
ENSG00000139146	12	31889324	chr12:31889324[b38]A,G	563299	2266	0.000476175	0.281904	0.805461
ENSG00000087470	12	31990066	chr12:31990066[b38]A,G	-689135	2126	0.00165421	0.488746	0.853034
ENSG00000139132	12	32451710	chr12:32451710[b38]C,T	52151	2123	0.000751842	0.275443	0.802294
ENSG00000139160	12	32453037	chr12:32453037[b38]A,G	805876	2268	0.000682581	0.436329	0.84139
ENSG00000236908	12	3249617	chr12:3249617[b38]C,T	-69102	3364	0.000862725	0.60702	0.883208
ENSG00000256030	12	3258594	chr12:3258594[b38]C,G	464596	3452	0.00012995	0.161237	0.754144
ENSG00000287712	12	3260152	chr12:3260152[b38]A,G	-40547	3355	0.000688766	0.518706	0.862982
ENSG00000057294	12	32763802	chr12:32763802[b38]C,T	-132931	2082	0.00562256	0.869385	0.927487
ENSG00000110975	12	32842061	chr12:32842061[b38]C,T	-597463	1893	0.00636445	0.709231	0.900228
ENSG00000151746	12	32889209	chr12:32889209[b38]G,T	782373	2067	0.000363827	0.192317	0.773867
ENSG00000139131	12	32956742	chr12:32956742[b38]A,G	200866	2116	2.21258e-05	0.0155409	0.635312
ENSG00000256538	12	33133205	chr12:33133205[b38]C,T	-904028	1208	0.000893241	0.172838	0.760062
ENSG00000197905	12	3321633	chr12:3321633[b38]C,T	362302	3319	0.00049641	0.346917	0.822276
ENSG00000256150	12	3441583	chr12:3441583[b38]C,T	629020	3447	0.00403631	0.985464	0.940594
ENSG00000139133	12	34506370	chr12:34506370[b38]A,G	483901	1244	9.08851e-05	0.0219315	0.661628
ENSG00000250770	12	3453736	chr12:3453736[b38]A,G	87676	3313	0.000235015	0.220579	0.781632
ENSG00000011105	12	3462466	chr12:3462466[b38]C,T	385110	3306	6.34715e-05	0.0619749	0.718309
ENSG00000255652	12	34630337	chr12:34630337[b38]C,T	411210	991	0.00504809	0.365595	0.827898
ENSG00000004478	12	3471039	chr12:3471039[b38]A,G	676068	3455	0.000506163	0.447026	0.843994
ENSG00000078246	12	3551813	chr12:3551813[b38]A,G	674589	3397	0.000262499	0.331364	0.819328
ENSG00000255920	12	3595243	chr12:3595243[b38]G,T	-680054	3101	0.000990044	0.645535	0.888595
ENSG00000053702	12	3639564	chr12:3639564[b38]A,G	804579	3422	0.000250034	0.264131	0.799811
ENSG00000010219	12	3648382	chr12:3648382[b38]C,T	-913827	3020	0.00342809	0.946313	0.939373
ENSG00000047621	12	3757109	chr12:3757109[b38]C,T	-781301	3029	7.81259e-05	0.118476	0.741753
ENSG00000257718	12	38045401	chr12:38045401[b38]C,T	-861051	1278	0.000763406	0.147995	0.748255
ENSG00000139117	12	38107190	chr12:38107190[b38]A,C	-800192	1278	0.00206408	0.282513	0.805666
ENSG00000257586	12	38598898	chr12:38598898[b38]A,G	-397815	1364	0.00440515	0.535692	0.867065
ENSG00000173208	12	38684898	chr12:38684898[b38]A,G	-934719	1604	0.00211917	0.45373	0.844318
ENSG00000258144	12	38970794	chr12:38970794[b38]C,G	-174575	1353	0.00512728	0.549118	0.871812
ENSG00000139180	12	3899803	chr12:3899803[b38]C,T	-749293	2977	5.9832e-05	0.089635	0.726197
ENSG00000175548	12	39101639	chr12:39101639[b38]C,T	784876	1040	0.0199533	0.816847	0.919679
ENSG00000111224	12	3921938	chr12:3921938[b38]C,T	48707	3275	0.000502206	0.391205	0.831932
ENSG00000225342	12	39224641	chr12:39224641[b38]C,T	-999019	1513	0.00467429	0.721147	0.90089
ENSG00000257237	12	39584098	chr12:39584098[b38]C,T	524319	1357	0.000692994	0.132025	0.7461
ENSG00000151229	12	39591404	chr12:39591404[b38]A,G	-514406	1601	0.00837016	0.855921	0.927062
ENSG00000286576	12	39665044	chr12:39665044[b38]C,T	217639	1558	0.0013155	0.32158	0.818868
ENSG00000223914	12	39665044	chr12:39665044[b38]C,T	-491070	1556	0.000446102	0.170499	0.757888
ENSG00000139116	12	39891634	chr12:39891634[b38]A,G	448662	1555	0.00797145	0.821576	0.92083
ENSG00000256654	12	4001587	chr12:4001587[b38]C,T	-908281	2839	6.95263e-05	0.0622356	0.718309
ENSG00000255991	12	40431685	chr12:40431685[b38]A,G	965030	1555	0.000738435	0.196179	0.773867
ENSG00000188906	12	40561742	chr12:40561742[b38]C,T	364997	1534	0.000774916	0.252228	0.79424
ENSG00000134283	12	41407492	chr12:41407492[b38]A,G	-830956	1876	0.00428605	0.82086	0.92083
ENSG00000165966	12	41428400	chr12:41428400[b38]A,T	240079	1567	0.00417354	0.691234	0.898315
ENSG00000018236	12	41591105	chr12:41591105[b38]A,G	898665	1551	0.0136504	0.954867	0.940555
ENSG00000257239	12	41934818	chr12:41934818[b38]A,G	2695	1757	0.000181203	0.0617501	0.718309
ENSG00000111218	12	4204476	chr12:4204476[b38]C,T	823126	3309	0.0013178	0.672489	0.89362
ENSG00000078237	12	4204981	chr12:4204981[b38]A,G	-102783	3056	0.000620366	0.47913	0.849292
ENSG00000257114	12	42278897	chr12:42278897[b38]A,G	-408299	2004	0.000616576	0.264317	0.799811
ENSG00000257228	12	42456599	chr12:42456599[b38]A,C	983233	1542	0.00160791	0.374082	0.82928
ENSG00000015153	12	42484802	chr12:42484802[b38]C,T	246620	1876	0.00411844	0.720295	0.90089
ENSG00000139174	12	42488046	chr12:42488046[b38]A,C	-102229	2039	0.000139447	0.0655033	0.718309
ENSG00000151233	12	42536475	chr12:42536475[b38]C,T	391827	1792	0.00150859	0.466908	0.847375
ENSG00000257225	12	42572385	chr12:42572385[b38]A,G	113018	1934	0.0105248	0.961972	0.940594
ENSG00000198001	12	42783661	chr12:42783661[b38]A,C	-975284	1643	0.0011596	0.276588	0.802294
ENSG00000286591	12	42805851	chr12:42805851[b38]A,G	782040	1808	0.00946338	0.969718	0.940594
ENSG00000139168	12	42925460	chr12:42925460[b38]C,T	599290	1867	0.00217157	0.559205	0.872711
ENSG00000285901	12	4296638	chr12:4296638[b38]A,G	22875	3102	0.00241505	0.889008	0.9316
ENSG00000257849	12	43221469	chr12:43221469[b38]A,C	255346	1981	0.00111327	0.26576	0.799912
ENSG00000151239	12	43225358	chr12:43225358[b38]C,T	-580889	1590	0.000763147	0.207339	0.777842
ENSG00000130038	12	4353432	chr12:4353432[b38]C,T	600416	3130	0.000311439	0.233914	0.786271
ENSG00000129317	12	43780963	chr12:43780963[b38]C,T	22232	1643	0.0031626	0.535463	0.867065
ENSG00000184613	12	43974223	chr12:43974223[b38]C,T	-939615	1238	0.000651736	0.127379	0.7461
ENSG00000287243	12	4435898	chr12:4435898[b38]A,G	943165	3254	4.13351e-05	0.106721	0.741753
ENSG00000286671	12	44494879	chr12:44494879[b38]C,G	-8115	1492	3.52037e-05	0.0126137	0.618185
ENSG00000139173	12	44587967	chr12:44587967[b38]C,T	751999	1579	0.0014256	0.355804	0.825101
ENSG00000257657	12	44660271	chr12:44660271[b38]C,T	-950269	1166	0.00363619	0.622877	0.885945
ENSG00000185610	12	44821813	chr12:44821813[b38]C,G	-229116	1192	0.0106632	0.871487	0.927487
ENSG00000177119	12	45152051	chr12:45152051[b38]C,G	-63937	1211	0.000371643	0.116409	0.741753
ENSG00000257319	12	45439357	chr12:45439357[b38]A,G	388455	1192	0.0133335	0.889516	0.931668
ENSG00000139218	12	45692313	chr12:45692313[b38]A,G	-298041	1048	0.00482449	0.643038	0.888595
ENSG00000134297	12	45958780	chr12:45958780[b38]C,T	742839	1211	0.00206818	0.382229	0.831283
ENSG00000189079	12	46185628	chr12:46185628[b38]A,G	455921	1131	0.00142661	0.369592	0.828302
ENSG00000258096	12	46241159	chr12:46241159[b38]A,T	-130305	1306	0.00286818	0.53413	0.867065
ENSG00000257261	12	46379258	chr12:46379258[b38]C,T	-4176	1317	0.00208478	0.517408	0.862333
ENSG00000272369	12	46526380	chr12:46526380[b38]C,T	-11123	1450	0.00089489	0.507617	0.860014
ENSG00000134294	12	47036020	chr12:47036020[b38]C,T	663510	1308	0.00054463	0.209282	0.777842
ENSG00000134291	12	47232495	chr12:47232495[b38]C,T	-731075	2769	0.00154489	0.529913	0.86658
ENSG00000111371	12	47256676	chr12:47256676[b38]A,G	987810	1140	0.00104555	0.285547	0.808832
ENSG00000247774	12	47272086	chr12:47272086[b38]A,G	55701	2304	3.40273e-05	0.0379177	0.696211
ENSG00000258181	12	47325392	chr12:47325392[b38]C,T	77267	2310	0.00181526	0.570064	0.87656
ENSG00000111405	12	47362704	chr12:47362704[b38]A,G	-362711	2756	0.00290799	0.759917	0.908347
ENSG00000152556	12	47366263	chr12:47366263[b38]A,T	-738877	2654	0.00246659	0.676371	0.895021
ENSG00000139211	12	47377853	chr12:47377853[b38]A,G	298390	2135	0.000257018	0.126225	0.744918
ENSG00000167528	12	47568826	chr12:47568826[b38]G,T	-782383	2401	0.000585705	0.241415	0.790345
ENSG00000269514	12	47726538	chr12:47726538[b38]C,T	-471820	2614	0.000349699	0.229984	0.783571
ENSG00000129315	12	47783516	chr12:47783516[b38]A,G	-933161	1995	1.05946e-05	0.0114211	0.616632
ENSG00000079337	12	47788458	chr12:47788458[b38]A,C	17600	2731	0.00223182	0.586254	0.879674
ENSG00000179715	12	47791384	chr12:47791384[b38]C,G	711780	2135	0.000458061	0.245093	0.793108
ENSG00000079387	12	47842767	chr12:47842767[b38]C,G	-263262	2654	0.00269004	0.752229	0.906647
ENSG00000005175	12	47857011	chr12:47857011[b38]A,T	151058	2760	0.000138703	0.128559	0.7461
ENSG00000174233	12	47865599	chr12:47865599[b38]A,G	-923308	1867	0.000580566	0.17587	0.76292
ENSG00000177627	12	47878492	chr12:47878492[b38]C,T	-604007	2262	0.000807137	0.321475	0.818868
ENSG00000174243	12	47880190	chr12:47880190[b38]A,T	-971895	1849	0.00372004	0.623907	0.886136
ENSG00000257660	12	47982430	chr12:47982430[b38]A,G	-806718	1867	0.00582489	0.779649	0.912217
ENSG00000139537	12	48030714	chr12:48030714[b38]C,G	-873397	1855	0.000141187	0.0859698	0.72591
ENSG00000167535	12	48121937	chr12:48121937[b38]C,T	-691858	1860	0.00122972	0.313565	0.81644
ENSG00000211584	12	48195140	chr12:48195140[b38]A,G	441223	2735	9.76893e-05	0.0670136	0.718309
ENSG00000257433	12	48210530	chr12:48210530[b38]A,T	504471	2760	0.00294399	0.849519	0.925852
ENSG00000123416	12	48228941	chr12:48228941[b38]A,G	-902361	1648	0.000197955	0.17577	0.762899
ENSG00000139620	12	48299640	chr12:48299640[b38]C,T	-382548	2007	0.00342277	0.681486	0.896132
ENSG00000177981	12	48342520	chr12:48342520[b38]A,C	185060	2637	0.000415797	0.234833	0.78632
ENSG00000167552	12	48402034	chr12:48402034[b38]C,T	-786947	1578	0.00153227	0.342492	0.822032
ENSG00000061273	12	48466944	chr12:48466944[b38]A,G	646389	2768	5.75771e-05	0.0337978	0.687869
ENSG00000134287	12	48529723	chr12:48529723[b38]A,G	-427588	1883	0.000511247	0.170737	0.757888
ENSG00000257913	12	48551959	chr12:48551959[b38]C,T	-446409	1819	0.000359169	0.150761	0.74925
ENSG00000287537	12	48561253	chr12:48561253[b38]C,T	-977153	1033	0.000398921	0.147424	0.748255
ENSG00000272822	12	48591902	chr12:48591902[b38]A,G	-365409	1883	0.00440055	0.686577	0.897297
ENSG00000167553	12	48592298	chr12:48592298[b38]A,G	-596439	1579	0.000191529	0.0787514	0.72502
ENSG00000167548	12	48739901	chr12:48739901[b38]C,G	-319713	1721	0.00100514	0.300184	0.813209
ENSG00000161791	12	48752883	chr12:48752883[b38]G,T	-954299	923	0.000761458	0.14056	0.746351
ENSG00000169884	12	48773360	chr12:48773360[b38]A,T	-198096	1871	0.000891338	0.299415	0.813209
ENSG00000110844	12	48815055	chr12:48815055[b38]C,G	-753164	947	0.00363494	0.559074	0.872711
ENSG00000181929	12	48846168	chr12:48846168[b38]C,T	-172574	1769	0.00643575	0.868219	0.927487
ENSG00000197376	12	48891653	chr12:48891653[b38]G,T	384298	2233	0.00300362	0.707073	0.900129
ENSG00000181418	12	48935519	chr12:48935519[b38]A,G	-63770	1816	0.00276204	0.582869	0.878613
ENSG00000257771	12	48950671	chr12:48950671[b38]A,G	-949641	920	0.00226058	0.365581	0.827898
ENSG00000086159	12	48974850	chr12:48974850[b38]A,G	-992345	948	0.00480551	0.515737	0.861761
ENSG00000272921	12	4897850	chr12:4897850[b38]C,T	292905	3010	0.000654663	0.51094	0.861215
ENSG00000118971	12	4898806	chr12:4898806[b38]A,G	629034	3109	0.000528104	0.412498	0.837095
ENSG00000167550	12	48991174	chr12:48991174[b38]A,G	-78613	1723	0.00183253	0.451239	0.843994
ENSG00000186666	12	49028311	chr12:49028311[b38]A,G	-814778	901	0.00748629	0.734804	0.903941
ENSG00000257735	12	49280449	chr12:49280449[b38]A,T	929503	2401	0.000336436	0.21526	0.781632
ENSG00000286866	12	4942802	chr12:4942802[b38]C,T	83442	2860	0.000547137	0.418157	0.839021
ENSG00000139636	12	49455682	chr12:49455682[b38]A,C	345125	1665	0.00386124	0.62252	0.885945
ENSG00000066084	12	49522676	chr12:49522676[b38]A,T	-982310	1183	0.00689436	0.805224	0.917857
ENSG00000288710	12	49599895	chr12:49599895[b38]C,T	575841	1757	0.0018508	0.416414	0.838647
ENSG00000178401	12	49740464	chr12:49740464[b38]G,T	393575	1299	0.00134788	0.39196	0.831932
ENSG00000167566	12	49758194	chr12:49758194[b38]A,G	-70129	897	0.00364206	0.52664	0.865799
ENSG00000258283	12	49771907	chr12:49771907[b38]G,T	776756	1831	0.00322847	0.565739	0.875028
ENSG00000187778	12	49803602	chr12:49803602[b38]A,G	235553	948	0.00486635	0.596874	0.881497
ENSG00000172602	12	49820854	chr12:49820854[b38]C,T	955085	1858	0.00545199	0.832418	0.92352
ENSG00000272368	12	49825725	chr12:49825725[b38]C,T	-286473	1029	0.00166264	0.311117	0.815753
ENSG00000178449	12	49856328	chr12:49856328[b38]A,G	-255755	1029	0.0011033	0.233975	0.786271
ENSG00000110881	12	49873552	chr12:49873552[b38]C,T	-183997	1014	0.00120344	0.204504	0.776285
ENSG00000135472	12	49904752	chr12:49904752[b38]C,T	958	927	0.00145105	0.329588	0.819154
ENSG00000135519	12	49938243	chr12:49938243[b38]A,C	399212	1033	4.27765e-05	0.0327277	0.687869
ENSG00000123352	12	49941845	chr12:49941845[b38]C,T	575260	1282	0.00434923	0.625158	0.886533
ENSG00000161800	12	49945505	chr12:49945505[b38]C,G	-79894	986	0.00715278	0.683386	0.896433
ENSG00000258017	12	49955340	chr12:49955340[b38]A,C	827557	1650	0.0107373	0.939435	0.938744
ENSG00000139644	12	49957365	chr12:49957365[b38]A,G	249639	923	0.0208235	0.986478	0.940594
ENSG00000066117	12	49981705	chr12:49981705[b38]C,T	-103496	1025	0.00517	0.591789	0.880247
ENSG00000139549	12	50055735	chr12:50055735[b38]C,T	961221	1693	0.00276908	0.456393	0.844318
ENSG00000256988	12	5006389	chr12:5006389[b38]A,T	175958	2876	0.000567176	0.446475	0.843994
ENSG00000278842	12	50119904	chr12:50119904[b38]C,T	-166341	1100	0.00553307	0.723402	0.90089
ENSG00000185432	12	50334028	chr12:50334028[b38]C,T	-589445	1171	0.0299049	0.999726	0.940594
ENSG00000255608	12	5034578	chr12:5034578[b38]G,T	195622	2869	0.000492799	0.401271	0.833942
ENSG00000050405	12	50413787	chr12:50413787[b38]A,G	130366	1101	0.000625298	0.140535	0.746351
ENSG00000111247	12	5042832	chr12:5042832[b38]C,T	504033	3030	0.00108838	0.670939	0.893079
ENSG00000139624	12	50582510	chr12:50582510[b38]C,T	415211	1048	0.00140445	0.254567	0.794668
ENSG00000111262	12	5065487	chr12:5065487[b38]G,T	155581	2839	0.000260358	0.194026	0.773867
ENSG00000258057	12	50736424	chr12:50736424[b38]A,G	908510	897	0.000834319	0.177078	0.764255
ENSG00000050426	12	50757740	chr12:50757740[b38]C,T	-290223	1172	0.0022484	0.492779	0.854825
ENSG00000167588	12	50808263	chr12:50808263[b38]C,T	704280	1030	0.00242033	0.356253	0.825131
ENSG00000110925	12	50827114	chr12:50827114[b38]C,G	-256226	1199	0.00268671	0.557242	0.872711
ENSG00000161813	12	50912417	chr12:50912417[b38]C,T	520033	1147	0.00443629	0.650348	0.889457
ENSG00000184271	12	51070468	chr12:51070468[b38]C,T	-147175	1452	0.0131526	0.977829	0.940594
ENSG00000287835	12	5111107	chr12:5111107[b38]A,G	203328	2843	0.00118042	0.711733	0.900228
ENSG00000271065	12	51188405	chr12:51188405[b38]C,T	-236083	2017	0.00695163	0.924291	0.936977
ENSG00000110911	12	51191552	chr12:51191552[b38]A,G	163325	1154	0.00442831	0.611002	0.883661
ENSG00000123268	12	51260624	chr12:51260624[b38]C,T	496913	1177	6.04978e-05	0.0197369	0.651842
ENSG00000289695	12	51382036	chr12:51382036[b38]C,G	457066	1172	0.00121509	0.355037	0.825063
ENSG00000050438	12	51385537	chr12:51385537[b38]C,T	-5781	1935	0.00265389	0.694431	0.89869
ENSG00000196876	12	51551447	chr12:51551447[b38]A,G	-38820	2472	0.000312155	0.1649	0.756015
ENSG00000271018	12	51570604	chr12:51570604[b38]C,T	813711	1182	0.00142697	0.367501	0.827898
ENSG00000183283	12	51589643	chr12:51589643[b38]C,T	350918	1514	0.0061671	0.851726	0.926258
ENSG00000123395	12	51830750	chr12:51830750[b38]C,T	-238497	3067	0.00318426	0.889306	0.931645
ENSG00000135480	12	51836849	chr12:51836849[b38]C,G	-395672	3154	0.000160774	0.0996747	0.73583
ENSG00000135457	12	51894647	chr12:51894647[b38]C,G	721593	1343	6.5115e-05	0.0354177	0.696211
ENSG00000259887	12	52078225	chr12:52078225[b38]A,C	230001	2992	0.000608173	0.399337	0.833372
ENSG00000110934	12	52190384	chr12:52190384[b38]A,G	865867	1750	0.000200033	0.109616	0.741753
ENSG00000139629	12	52201088	chr12:52201088[b38]C,T	809800	1934	0.00160867	0.543808	0.870093
ENSG00000260473	12	52237797	chr12:52237797[b38]G,T	422753	2973	0.0032122	0.835638	0.924188
ENSG00000161835	12	52238789	chr12:52238789[b38]A,G	231842	3040	0.000956357	0.513937	0.861421
ENSG00000167778	12	52375075	chr12:52375075[b38]G,T	-704260	2927	0.000356881	0.297574	0.813209
ENSG00000257829	12	52381627	chr12:52381627[b38]C,T	73415	3106	0.000261378	0.178069	0.764803
ENSG00000287051	12	52422609	chr12:52422609[b38]C,T	116571	3107	0.000374841	0.252369	0.79424
ENSG00000135503	12	52445466	chr12:52445466[b38]C,T	493766	3050	0.000511942	0.321494	0.818868
ENSG00000139567	12	52507413	chr12:52507413[b38]A,G	600504	3061	0.000101968	0.104247	0.741753
ENSG00000261308	12	52583371	chr12:52583371[b38]A,C	734830	2991	0.00376006	0.882281	0.9298
ENSG00000139625	12	52643060	chr12:52643060[b38]C,T	-856368	2185	0.0122123	0.998993	0.940594
ENSG00000123358	12	52643060	chr12:52643060[b38]C,T	620227	3043	0.000218639	0.149418	0.74925
ENSG00000123349	12	52644087	chr12:52644087[b38]A,G	-651205	2657	0.00341289	0.748876	0.905618
ENSG00000197111	12	52650919	chr12:52650919[b38]A,C	-801184	2275	0.00151016	0.57726	0.877724
ENSG00000186081	12	52656092	chr12:52656092[b38]A,G	135794	2965	0.000328581	0.145268	0.747771
ENSG00000257379	12	52705782	chr12:52705782[b38]C,T	-735960	2295	0.00244644	0.685372	0.897063
ENSG00000288663	12	52711158	chr12:52711158[b38]C,T	-584335	2657	0.000107322	0.117134	0.741753
ENSG00000111077	12	52712116	chr12:52712116[b38]C,T	-334854	2943	0.000355525	0.166185	0.757005
ENSG00000286069	12	52755146	chr12:52755146[b38]A,T	-984466	1737	0.000159163	0.0809043	0.72502
ENSG00000257337	12	52761442	chr12:52761442[b38]G,T	-292880	2932	0.00159595	0.629569	0.888063
ENSG00000167779	12	52803304	chr12:52803304[b38]A,G	-294133	2927	0.000860614	0.446852	0.843994
ENSG00000012822	12	52810973	chr12:52810973[b38]C,T	-916432	1778	8.87607e-05	0.0332021	0.687869
ENSG00000182544	12	52850429	chr12:52850429[b38]A,G	-400823	2754	0.00146685	0.569272	0.876554
ENSG00000063046	12	52854485	chr12:52854485[b38]A,C	-151798	2955	0.00182675	0.652785	0.88965
ENSG00000170374	12	52878267	chr12:52878267[b38]G,T	-457880	2539	0.000602669	0.335368	0.819362
ENSG00000172819	12	53062835	chr12:53062835[b38]C,T	-169140	2794	0.000539502	0.330161	0.819328
ENSG00000260492	12	53068812	chr12:53068812[b38]A,G	-688003	1702	0.00435213	0.857027	0.927062
ENSG00000135390	12	53223201	chr12:53223201[b38]A,G	-453042	1861	0.000384876	0.2042	0.776285
ENSG00000094916	12	53650704	chr12:53650704[b38]A,G	-629305	1632	0.000126733	0.0380752	0.696211
ENSG00000139651	12	53699330	chr12:53699330[b38]A,G	518625	2901	0.00443498	0.920934	0.936913
ENSG00000267281	12	53701143	chr12:53701143[b38]G,T	75191	1974	7.9285e-06	0.0294544	0.680342
ENSG00000123415	12	53748695	chr12:53748695[b38]C,T	-440257	1634	0.00316293	0.718368	0.900786
ENSG00000139546	12	53752979	chr12:53752979[b38]A,C	252057	2182	0.00140188	0.522867	0.865042
ENSG00000257605	12	53778939	chr12:53778939[b38]A,G	478795	2647	0.00079087	0.336618	0.820332
ENSG00000139626	12	53909638	chr12:53909638[b38]C,T	702435	2850	0.000567869	0.287467	0.809411
ENSG00000250742	12	53911171	chr12:53911171[b38]A,C	-214849	1627	0.00120481	0.36648	0.827898
ENSG00000185591	12	53917702	chr12:53917702[b38]A,G	537525	2456	0.00193369	0.692646	0.898315
ENSG00000139631	12	53959078	chr12:53959078[b38]A,G	778345	2901	0.000329297	0.24855	0.793925
ENSG00000139637	12	53965603	chr12:53965603[b38]G,T	665907	2647	0.000676998	0.341665	0.822032
ENSG00000205352	12	54027125	chr12:54027125[b38]C,T	585446	2295	0.00124237	0.527217	0.865898
ENSG00000170653	12	54078516	chr12:54078516[b38]G,T	452236	1972	0.00343458	0.818436	0.920031
ENSG00000094914	12	54144378	chr12:54144378[b38]A,G	819815	2557	0.000297011	0.197903	0.773867
ENSG00000135486	12	54164282	chr12:54164282[b38]C,T	-115912	1632	1.98203e-05	0.0211172	0.654679
ENSG00000250432	12	54308735	chr12:54308735[b38]A,G	182974	1627	2.65348e-05	0.014274	0.630124
ENSG00000111254	12	5431374	chr12:5431374[b38]C,G	782606	2977	0.000294894	0.2448	0.793108
ENSG00000255775	12	5433141	chr12:5433141[b38]C,G	-727357	2547	0.00632921	0.980555	0.940594
ENSG00000123360	12	54467275	chr12:54467275[b38]A,G	-82327	1878	0.000293623	0.10672	0.741753
ENSG00000250654	12	54517053	chr12:54517053[b38]A,G	435312	1621	0.000627356	0.240316	0.789271
ENSG00000258344	12	54587343	chr12:54587343[b38]G,T	310711	1632	4.85688e-05	0.0234007	0.662546
ENSG00000135447	12	54608944	chr12:54608944[b38]C,T	20454	1901	0.0022252	0.58474	0.879603
ENSG00000161642	12	54709045	chr12:54709045[b38]A,G	317799	1696	0.00104377	0.345543	0.822276
ENSG00000135404	12	54731648	chr12:54731648[b38]A,G	-997635	1291	0.00616588	0.69708	0.898768
ENSG00000135426	12	54732015	chr12:54732015[b38]A,G	-252571	1752	0.00213908	0.624142	0.886136
ENSG00000047617	12	5479805	chr12:5479805[b38]A,C	-466357	2761	0.00257062	0.863727	0.927437
ENSG00000111481	12	54918460	chr12:54918460[b38]C,T	617257	1632	0.00066754	0.27275	0.802033
ENSG00000172551	12	54925607	chr12:54925607[b38]A,C	95088	1894	0.000109288	0.0642086	0.718309
ENSG00000182796	12	54946826	chr12:54946826[b38]A,G	-882783	1287	0.00541252	0.722313	0.90089
ENSG00000123338	12	55003290	chr12:55003290[b38]C,T	505537	1820	0.000580951	0.261362	0.799811
ENSG00000161638	12	55008619	chr12:55008619[b38]A,C	589419	1750	0.00109221	0.385768	0.831283
ENSG00000258137	12	55042158	chr12:55042158[b38]A,G	688496	1664	0.000953091	0.432273	0.841081
ENSG00000135414	12	55088259	chr12:55088259[b38]C,T	-654864	1284	0.00243089	0.459175	0.844748
ENSG00000130035	12	5521034	chr12:5521034[b38]A,G	800633	2979	0.000178712	0.173145	0.76013
ENSG00000135424	12	55373741	chr12:55373741[b38]A,G	-338530	1299	0.00934326	0.901565	0.934983
ENSG00000257727	12	55411833	chr12:55411833[b38]A,C	-903989	1228	0.00587324	0.778153	0.911968
ENSG00000135473	12	55411863	chr12:55411863[b38]A,G	-922000	1225	0.00408038	0.667996	0.891711
ENSG00000258199	12	55502533	chr12:55502533[b38]A,G	-687541	1234	2.52071e-05	0.0151277	0.635312
ENSG00000092841	12	55522599	chr12:55522599[b38]A,T	-635748	1255	0.000450452	0.136288	0.7461
ENSG00000139540	12	55579061	chr12:55579061[b38]A,G	-650989	1248	0.00248929	0.450552	0.843994
ENSG00000123411	12	55632675	chr12:55632675[b38]A,G	-374985	1269	5.82268e-05	0.0209643	0.654679
ENSG00000258345	12	55634705	chr12:55634705[b38]C,T	-485220	1267	0.00118304	0.224253	0.781688
ENSG00000135437	12	55640902	chr12:55640902[b38]C,G	-79466	1293	0.00306815	0.61709	0.885013
ENSG00000135469	12	55643475	chr12:55643475[b38]C,T	-623416	1236	0.000161087	0.0346737	0.690107
ENSG00000229117	12	55644499	chr12:55644499[b38]C,T	-472092	1278	0.00287562	0.437625	0.841767
ENSG00000139579	12	55646493	chr12:55646493[b38]A,C	-575523	1242	0.00353853	0.646526	0.888595
ENSG00000123353	12	55651611	chr12:55651611[b38]A,G	-166431	1286	0.000603309	0.121304	0.742629
ENSG00000062485	12	55651611	chr12:55651611[b38]A,G	-648592	1229	0.00135676	0.387725	0.831283
ENSG00000257809	12	55659359	chr12:55659359[b38]A,T	-498825	1255	0.00203079	0.398166	0.83268
ENSG00000258317	12	55663075	chr12:55663075[b38]G,T	-466167	1259	0.00772997	0.834645	0.923696
ENSG00000110955	12	55671963	chr12:55671963[b38]C,G	-974002	975	0.00182854	0.373434	0.828898
ENSG00000139613	12	55789014	chr12:55789014[b38]C,T	-400449	1232	0.000573328	0.334062	0.819362
ENSG00000185664	12	55793688	chr12:55793688[b38]A,G	-172991	1267	0.0012529	0.264232	0.799811
ENSG00000181852	12	55826395	chr12:55826395[b38]C,T	-395509	1242	0.00287746	0.536048	0.867227
ENSG00000065357	12	55834720	chr12:55834720[b38]C,G	-92600	1331	0.000399624	0.059342	0.717649
ENSG00000256694	12	558744	chr12:558744[b38]A,G	393431	1243	0.000241924	0.0903296	0.726212
ENSG00000002016	12	558744	chr12:558744[b38]A,G	-431066	2297	0.00191536	0.705381	0.899954
ENSG00000111602	12	55879789	chr12:55879789[b38]A,G	-569522	1112	0.00573907	0.772819	0.9104
ENSG00000065361	12	55885269	chr12:55885269[b38]C,G	-191531	1287	0.0114102	0.867033	0.927487
ENSG00000255639	12	5590625	chr12:5590625[b38]C,T	941523	2977	0.000585715	0.408461	0.835876
ENSG00000205323	12	55924771	chr12:55924771[b38]A,G	107068	1286	0.0106338	0.878768	0.928696
ENSG00000135482	12	55924771	chr12:55924771[b38]A,G	-193490	1272	0.000621949	0.226297	0.782574
ENSG00000278399	12	56086799	chr12:56086799[b38]A,G	-898853	1094	0.00430303	0.560994	0.872711
ENSG00000176422	12	56109343	chr12:56109343[b38]C,G	-359236	1102	0.00168381	0.341651	0.822032
ENSG00000170473	12	56214143	chr12:56214143[b38]C,T	286380	1332	0.000778864	0.209029	0.777842
ENSG00000170439	12	56222583	chr12:56222583[b38]C,G	540846	1322	0.0022017	0.507771	0.860014
ENSG00000025423	12	56228189	chr12:56228189[b38]A,T	-523973	988	0.00500735	0.658912	0.88979
ENSG00000076108	12	56408646	chr12:56408646[b38]C,T	-227541	985	0.00656778	0.753608	0.906684
ENSG00000170515	12	56418487	chr12:56418487[b38]A,T	313949	1308	0.000331396	0.0986628	0.73577
ENSG00000196531	12	56423030	chr12:56423030[b38]A,C	-302234	975	0.00765212	0.778442	0.912013
ENSG00000258311	12	56435034	chr12:56435034[b38]G,T	718997	1295	0.00244905	0.635779	0.888434
ENSG00000166886	12	56435034	chr12:56435034[b38]G,T	-654010	1151	0.00127922	0.255869	0.79502
ENSG00000258056	12	56438625	chr12:56438625[b38]A,G	709530	1291	0.000252801	0.0663012	0.718309
ENSG00000285528	12	56501719	chr12:56501719[b38]C,T	13599	1072	0.000167044	0.0780454	0.724367
ENSG00000258001	12	56510241	chr12:56510241[b38]A,G	-920876	1322	0.00812028	0.811805	0.918429
ENSG00000175203	12	56562429	chr12:56562429[b38]C,T	-984636	1406	0.000699648	0.243313	0.792194
ENSG00000257390	12	56562991	chr12:56562991[b38]C,T	735738	1284	0.0149742	0.96157	0.940594
ENSG00000257449	12	56568148	chr12:56568148[b38]C,T	526522	1274	0.00126372	0.274991	0.802294
ENSG00000123374	12	56612600	chr12:56612600[b38]C,G	645818	1267	0.000427332	0.151398	0.74925
ENSG00000185482	12	56637526	chr12:56637526[b38]G,T	-613468	1222	0.00121637	0.250671	0.793925
ENSG00000198056	12	56637526	chr12:56637526[b38]G,T	-114774	988	0.00256501	0.422242	0.839837
ENSG00000139641	12	56752285	chr12:56752285[b38]G,T	634034	1272	0.000422798	0.0733889	0.721766
ENSG00000196465	12	56790407	chr12:56790407[b38]A,G	638150	1266	0.000814104	0.243591	0.792194
ENSG00000111540	12	56803367	chr12:56803367[b38]C,T	829453	1271	0.00836391	0.856637	0.927062
ENSG00000135392	12	56809239	chr12:56809239[b38]A,G	978542	1285	0.00035249	0.123703	0.742629
ENSG00000076067	12	56839052	chr12:56839052[b38]A,G	317231	1021	0.00494933	0.661437	0.890608
ENSG00000197728	12	56846593	chr12:56846593[b38]A,C	805241	1274	0.000136626	0.0721021	0.721766
ENSG00000037897	12	56864231	chr12:56864231[b38]C,T	-907854	1493	0.0084551	0.894877	0.933096
ENSG00000110944	12	56864231	chr12:56864231[b38]C,T	530056	1225	0.0133984	0.920171	0.936665
ENSG00000182199	12	56875201	chr12:56875201[b38]A,G	-354373	1176	0.00294109	0.424905	0.840564
ENSG00000257411	12	56875480	chr12:56875480[b38]A,T	774148	1309	0.00148948	0.295341	0.813205
ENSG00000135446	12	56887746	chr12:56887746[b38]C,T	-864430	1490	0.000860717	0.212824	0.780092
ENSG00000111087	12	56909015	chr12:56909015[b38]A,C	-550771	1330	5.15372e-05	0.0248667	0.662546
ENSG00000166896	12	56924542	chr12:56924542[b38]A,G	-981498	1378	0.00190058	0.404069	0.83457
ENSG00000111012	12	56941379	chr12:56941379[b38]C,T	-825664	1494	0.000657938	0.157794	0.753448
ENSG00000258830	12	56970504	chr12:56970504[b38]C,G	-325908	1268	0.00036851	0.0858291	0.72591
ENSG00000139645	12	56983563	chr12:56983563[b38]C,T	725292	1235	0.00206655	0.404285	0.83457
ENSG00000139531	12	56984022	chr12:56984022[b38]C,T	986841	1270	0.00729317	0.803136	0.917857
ENSG00000135454	12	56997508	chr12:56997508[b38]C,T	-635265	1469	0.000208527	0.0574358	0.71695
ENSG00000258260	12	57022586	chr12:57022586[b38]C,G	752703	1235	0.00445264	0.65578	0.88965
ENSG00000110958	12	57069171	chr12:57069171[b38]C,T	381170	970	0.00910037	0.830357	0.92257
ENSG00000144785	12	57082676	chr12:57082676[b38]C,T	766854	1228	0.00083769	0.226067	0.782563
ENSG00000257303	12	57084066	chr12:57084066[b38]C,G	783990	1229	0.00132617	0.330332	0.819328
ENSG00000166986	12	57084384	chr12:57084384[b38]A,C	-391062	1355	0.00633851	0.820746	0.92083
ENSG00000170426	12	57088469	chr12:57088469[b38]A,G	154206	1078	0.000125537	0.0366445	0.696211
ENSG00000135439	12	57088481	chr12:57088481[b38]A,T	-653592	1489	0.00317238	0.556406	0.872711
ENSG00000166860	12	57088481	chr12:57088481[b38]A,T	82075	1110	0.00796094	0.757607	0.907457
ENSG00000135452	12	57095865	chr12:57095865[b38]C,T	-642149	1488	0.00117568	0.271088	0.801523
ENSG00000257342	12	57109198	chr12:57109198[b38]C,T	-611780	1492	0.00129082	0.339392	0.821729
ENSG00000123427	12	57125649	chr12:57125649[b38]A,G	-645844	1493	0.00912384	0.876937	0.928483
ENSG00000170581	12	57217502	chr12:57217502[b38]A,G	857443	1187	0.000855709	0.205253	0.776285
ENSG00000240771	12	57351081	chr12:57351081[b38]A,G	-259100	1455	6.12127e-05	0.0734133	0.721766
ENSG00000175215	12	57413331	chr12:57413331[b38]C,T	-433106	1436	0.00686414	0.811567	0.918429
ENSG00000135423	12	57416321	chr12:57416321[b38]C,T	928201	1072	0.000599773	0.288013	0.810388
ENSG00000010295	12	5748229	chr12:5748229[b38]C,G	-807802	2393	0.000658438	0.357305	0.825131
ENSG00000123297	12	57486194	chr12:57486194[b38]C,T	-296568	1488	0.00198463	0.505352	0.859779
ENSG00000123329	12	57495677	chr12:57495677[b38]C,T	7064	1397	0.00683256	0.801887	0.917718
ENSG00000166888	12	57582127	chr12:57582127[b38]C,G	453153	1163	0.00256826	0.426681	0.840564
ENSG00000285625	12	57585407	chr12:57585407[b38]C,G	843971	984	0.000192605	0.0652876	0.718309
ENSG00000175197	12	57633298	chr12:57633298[b38]C,T	111688	1399	0.00395479	0.553618	0.871812
ENSG00000182379	12	57653920	chr12:57653920[b38]C,T	437125	1174	0.0048166	0.624452	0.886308
ENSG00000123384	12	57691735	chr12:57691735[b38]A,G	563251	1163	0.00698459	0.748207	0.905422
ENSG00000287908	12	57692849	chr12:57692849[b38]C,T	77568	1459	0.000559118	0.171444	0.75871
ENSG00000135407	12	57724465	chr12:57724465[b38]C,T	-94165	1445	0.00214076	0.435205	0.84139
ENSG00000273805	12	57781418	chr12:57781418[b38]C,T	-112815	1391	0.00107851	0.286647	0.808832
ENSG00000166881	12	57792812	chr12:57792812[b38]A,G	714065	1145	0.000400205	0.109435	0.741753
ENSG00000257698	12	57817720	chr12:57817720[b38]C,T	-118332	1374	0.00774434	0.807985	0.918271
ENSG00000166863	12	57835205	chr12:57835205[b38]A,G	806434	1112	0.000232831	0.0662713	0.718309
ENSG00000155980	12	57855460	chr12:57855460[b38]A,G	309433	1404	0.000628725	0.126218	0.744918
ENSG00000179912	12	57862931	chr12:57862931[b38]G,T	432210	1322	6.06606e-05	0.0206001	0.654224
ENSG00000166987	12	57887712	chr12:57887712[b38]A,T	367001	1399	0.000501297	0.149078	0.74925
ENSG00000135506	12	57898126	chr12:57898126[b38]G,T	204284	1485	0.0037622	0.574608	0.877053
ENSG00000139547	12	57899028	chr12:57899028[b38]A,G	941564	1093	0.00197867	0.405523	0.835136
ENSG00000269968	12	5791575	chr12:5791575[b38]G,T	-746567	2403	0.000783877	0.495957	0.855932
ENSG00000185633	12	57943888	chr12:57943888[b38]A,G	703208	1186	0.00287464	0.505752	0.859779
ENSG00000257159	12	58027946	chr12:58027946[b38]C,T	60887	1351	0.00110489	0.289359	0.810708
ENSG00000166866	12	58028096	chr12:58028096[b38]C,T	977377	1120	0.0112026	0.871433	0.927487
ENSG00000139263	12	58296653	chr12:58296653[b38]C,T	-623584	1610	0.00888981	0.883093	0.9298
ENSG00000135502	12	58298526	chr12:58298526[b38]A,G	678998	1465	0.00367292	0.667268	0.891711
ENSG00000139266	12	58316839	chr12:58316839[b38]A,G	561735	1490	0.001567	0.350752	0.822534
ENSG00000166908	12	58383626	chr12:58383626[b38]A,G	792451	1442	0.00314464	0.597297	0.881497
ENSG00000178498	12	58468794	chr12:58468794[b38]A,T	864171	1450	0.0048415	0.697893	0.898768
ENSG00000215039	12	5851438	chr12:5851438[b38]A,C	-600032	2490	0.00186469	0.699713	0.899062
ENSG00000250510	12	5851438	chr12:5851438[b38]A,C	-970187	2139	0.00080069	0.499437	0.857045
ENSG00000286279	12	58546003	chr12:58546003[b38]A,G	-776743	1440	0.0249278	0.995896	0.940594
ENSG00000111642	12	5889122	chr12:5889122[b38]A,G	-719299	2390	0.00447335	0.901924	0.935017
ENSG00000118596	12	58917613	chr12:58917613[b38]C,G	-678417	1287	0.00299855	0.437208	0.841691
ENSG00000111640	12	5894418	chr12:5894418[b38]A,C	-640095	2418	0.0015061	0.586266	0.879674
ENSG00000111641	12	5915316	chr12:5915316[b38]A,G	-652892	2399	0.00187895	0.693981	0.898334
ENSG00000287014	12	59397508	chr12:59397508[b38]C,T	-872051	1124	0.00280919	0.338939	0.8217
ENSG00000255966	12	6015890	chr12:6015890[b38]C,T	-517575	2418	0.000712146	0.451287	0.843994
ENSG00000285523	12	6041592	chr12:6041592[b38]A,G	953589	3053	0.000348449	0.304203	0.814602
ENSG00000215021	12	6053686	chr12:6053686[b38]C,T	-916859	1925	0.00442755	0.869499	0.927487
ENSG00000111678	12	6060032	chr12:6060032[b38]C,T	-882947	1979	0.000734558	0.424206	0.840001
ENSG00000126746	12	6095034	chr12:6095034[b38]A,G	-594335	2299	4.83842e-05	0.042902	0.708041
ENSG00000247853	12	6139817	chr12:6139817[b38]A,G	-438806	2394	0.000872506	0.458289	0.844516
ENSG00000061987	12	61606430	chr12:61606430[b38]A,T	-860388	1886	0.00165302	0.493042	0.854981
ENSG00000257880	12	61660985	chr12:61660985[b38]C,T	-484597	1918	0.00529515	0.903676	0.935072
ENSG00000089693	12	6193460	chr12:6193460[b38]C,T	-573682	2205	0.000681823	0.372783	0.82878
ENSG00000286402	12	62087409	chr12:62087409[b38]C,T	387576	1513	0.00190997	0.422183	0.839837
ENSG00000110811	12	6216522	chr12:6216522[b38]C,T	-611886	2131	0.000167886	0.140374	0.746351
ENSG00000111684	12	6228088	chr12:6228088[b38]G,T	-790338	1837	0.00225727	0.660201	0.890463
ENSG00000139190	12	6252835	chr12:6252835[b38]C,T	-217698	2473	1.55466e-05	0.0132988	0.622115
ENSG00000135655	12	62657384	chr12:62657384[b38]G,T	397045	1919	0.000557018	0.257864	0.795935
ENSG00000111110	12	62664031	chr12:62664031[b38]A,G	-270707	2048	0.00119489	0.453479	0.844318
ENSG00000111644	12	6281449	chr12:6281449[b38]A,T	-365919	2384	0.00389253	0.85338	0.926783
ENSG00000177990	12	62826427	chr12:62826427[b38]C,T	-841968	1647	0.00125807	0.441212	0.842789
ENSG00000111664	12	6283723	chr12:6283723[b38]A,G	-556232	2120	0.00355283	0.88196	0.9298
ENSG00000290146	12	6286990	chr12:6286990[b38]C,T	-683932	1925	0.00210606	0.697015	0.898768
ENSG00000198673	12	62926682	chr12:62926682[b38]C,T	667918	1917	0.000297463	0.174014	0.762041
ENSG00000139192	12	6294913	chr12:6294913[b38]A,G	-156778	2490	9.49109e-05	0.0863021	0.72591
ENSG00000118600	12	62954038	chr12:62954038[b38]A,G	-825796	1574	0.00486906	0.785714	0.913468
ENSG00000257354	12	63122704	chr12:63122704[b38]C,G	519951	1950	0.00163959	0.518499	0.862855
ENSG00000171823	12	635759	chr12:635759[b38]C,T	-958309	2372	0.00178702	0.804119	0.917857
ENSG00000111639	12	6377490	chr12:6377490[b38]C,T	-116228	2444	0.0120906	0.999846	0.940594
ENSG00000174206	12	63828057	chr12:63828057[b38]A,G	-394182	1267	0.00328675	0.5443	0.870422
ENSG00000286682	12	63844317	chr12:63844317[b38]A,G	-981517	1163	0.00170406	0.332714	0.819362
ENSG00000135677	12	63878827	chr12:63878827[b38]A,G	-880451	1105	0.000418567	0.129533	0.7461
ENSG00000255850	12	63929093	chr12:63929093[b38]C,T	107163	1495	0.00949111	0.956346	0.940594
ENSG00000183735	12	64000972	chr12:64000972[b38]A,T	-451119	1174	0.00774875	0.906619	0.935204
ENSG00000288665	12	64018090	chr12:64018090[b38]G,T	-479879	1154	0.00167645	0.397765	0.83268
ENSG00000111676	12	6410671	chr12:6410671[b38]A,G	-513793	2015	0.000291236	0.25812	0.795935
ENSG00000110799	12	6430325	chr12:6430325[b38]C,T	305903	2570	0.000556151	0.356656	0.825131
ENSG00000156076	12	64309701	chr12:64309701[b38]A,G	-811492	1143	0.00122951	0.378812	0.831283
ENSG00000287618	12	64514806	chr12:64514806[b38]C,G	384631	1290	0.000524777	0.223591	0.781632
ENSG00000255629	12	64567904	chr12:64567904[b38]C,G	420363	1281	0.000941505	0.218691	0.781632
ENSG00000153179	12	64701492	chr12:64701492[b38]A,T	194490	1148	0.00296576	0.607039	0.883208
ENSG00000184575	12	64716472	chr12:64716472[b38]A,G	312079	1189	0.00215967	0.475064	0.84906
ENSG00000196935	12	64768989	chr12:64768989[b38]A,G	925227	1464	0.00417396	0.777837	0.911968
ENSG00000243024	12	64861673	chr12:64861673[b38]A,C	639339	1267	0.0051582	0.733916	0.903941
ENSG00000255886	12	64897514	chr12:64897514[b38]A,G	800027	1292	0.000144214	0.0719347	0.721766
ENSG00000288591	12	65010767	chr12:65010767[b38]A,G	251270	1105	0.00142009	0.352934	0.82464
ENSG00000139200	12	6514223	chr12:6514223[b38]C,T	-186392	2280	0.00052307	0.354691	0.825063
ENSG00000111653	12	6523759	chr12:6523759[b38]A,G	-139344	2372	0.000191546	0.110504	0.741753
ENSG00000067182	12	6534825	chr12:6534825[b38]C,G	193009	2552	0.000238818	0.183554	0.769426
ENSG00000174106	12	65469010	chr12:65469010[b38]C,T	299426	1125	3.00045e-05	0.0147781	0.635312
ENSG00000111490	12	65573407	chr12:65573407[b38]G,T	813922	1105	0.00178241	0.465414	0.846519
ENSG00000174099	12	65664072	chr12:65664072[b38]A,C	385428	1146	0.00272435	0.611298	0.883661
ENSG00000256268	12	65723778	chr12:65723778[b38]A,G	134666	1272	0.00231416	0.490602	0.854008
ENSG00000090376	12	65732475	chr12:65732475[b38]A,G	-456721	1249	0.00555922	0.80899	0.918271
ENSG00000255693	12	65751518	chr12:65751518[b38]A,G	868123	1131	0.000275428	0.194852	0.773867
ENSG00000139233	12	65762318	chr12:65762318[b38]C,T	-368388	1247	0.00380824	0.699003	0.899062
ENSG00000127311	12	65834279	chr12:65834279[b38]A,C	-468215	1275	0.00562308	0.826409	0.9215
ENSG00000184574	12	6618999	chr12:6618999[b38]A,G	-16909	2388	0.000398496	0.461373	0.844748
ENSG00000285238	12	6622652	chr12:6622652[b38]A,G	15351	2390	2.84609e-05	0.0698262	0.721766
ENSG00000111671	12	6638129	chr12:6638129[b38]A,G	-235118	2089	3.28387e-05	0.043382	0.708041
ENSG00000155974	12	66459487	chr12:66459487[b38]C,T	-219419	1370	0.000441948	0.211343	0.778314
ENSG00000239335	12	66497122	chr12:66497122[b38]A,G	366370	1247	0.00709206	0.874011	0.927921
ENSG00000197301	12	66631320	chr12:66631320[b38]A,G	749601	1217	0.00787666	0.83453	0.923672
ENSG00000256967	12	6696040	chr12:6696040[b38]C,G	-434986	1657	0.00040508	0.228039	0.783439
ENSG00000155957	12	66963984	chr12:66963984[b38]C,T	794031	1247	0.0052822	0.743848	0.904981
ENSG00000228144	12	66992819	chr12:66992819[b38]A,G	822866	1247	0.00498443	0.811727	0.918429
ENSG00000256420	12	67036474	chr12:67036474[b38]C,G	468908	1332	0.00261872	0.595421	0.881497
ENSG00000256433	12	6707518	chr12:6707518[b38]A,G	313638	2565	0.00108825	0.578563	0.877724
ENSG00000127334	12	67128792	chr12:67128792[b38]C,T	-519547	1533	0.00122513	0.451376	0.843994
ENSG00000111652	12	6731205	chr12:6731205[b38]G,T	7190	2242	0.00274851	0.787378	0.914119
ENSG00000111530	12	67375857	chr12:67375857[b38]A,G	106498	1620	0.00169775	0.540234	0.869143
ENSG00000111667	12	6742738	chr12:6742738[b38]C,T	-109411	2111	0.00375054	0.878698	0.928696
ENSG00000139197	12	6787380	chr12:6787380[b38]A,G	-401306	1626	0.000430177	0.219866	0.781632
ENSG00000286563	12	67882494	chr12:67882494[b38]A,G	553479	1618	0.000514762	0.243757	0.792194
ENSG00000111321	12	6790015	chr12:6790015[b38]G,T	414969	2572	6.22305e-05	0.0908189	0.727187
ENSG00000256577	12	681116	chr12:681116[b38]A,G	477473	1262	0.00172535	0.525733	0.865389
ENSG00000111554	12	68171151	chr12:68171151[b38]A,G	-161096	1823	0.000472423	0.246679	0.793925
ENSG00000159335	12	6821103	chr12:6821103[b38]A,G	55586	2206	0.000850743	0.45956	0.844748
ENSG00000135679	12	68225824	chr12:68225824[b38]A,G	-582354	2033	0.000106025	0.0872857	0.72591
ENSG00000111674	12	6837329	chr12:6837329[b38]C,T	-76417	2054	0.00288995	0.81166	0.918429
ENSG00000247363	12	68375152	chr12:68375152[b38]A,G	-311783	2017	0.00596547	0.9572	0.940594
ENSG00000255733	12	68410586	chr12:68410586[b38]A,C	421140	1584	0.00119319	0.419619	0.839185
ENSG00000090382	12	68434880	chr12:68434880[b38]A,C	-913502	2398	0.00126863	0.536483	0.867363
ENSG00000255772	12	68488260	chr12:68488260[b38]A,G	559024	1551	0.00175799	0.644148	0.888595
ENSG00000127314	12	68544111	chr12:68544111[b38]A,T	-66745	1954	0.0139407	0.998961	0.940594
ENSG00000139182	12	6871787	chr12:6871787[b38]A,T	-257912	1657	0.0063652	0.973146	0.940594
ENSG00000257181	12	68990938	chr12:68990938[b38]A,G	148083	2027	0.00461554	0.902462	0.935072
ENSG00000127328	12	69000928	chr12:69000928[b38]G,T	-737933	2681	9.44686e-05	0.0766692	0.723579
ENSG00000258052	12	69097869	chr12:69097869[b38]C,T	-703801	2725	0.00137902	0.557846	0.872711
ENSG00000111581	12	69103040	chr12:69103040[b38]C,G	416088	2017	0.00135909	0.595531	0.881497
ENSG00000111605	12	69118629	chr12:69118629[b38]A,G	-120941	2379	0.0034772	0.81757	0.919786
ENSG00000175782	12	69128929	chr12:69128929[b38]A,C	382803	2046	0.000361901	0.199655	0.774741
ENSG00000166268	12	69133044	chr12:69133044[b38]C,T	-692184	2745	0.00192706	0.665709	0.891711
ENSG00000127337	12	69377293	chr12:69377293[b38]G,T	17582	2398	0.000468001	0.277433	0.802294
ENSG00000111669	12	6946697	chr12:6946697[b38]C,T	79577	2093	0.00157286	0.550334	0.871812
ENSG00000166226	12	69580023	chr12:69580023[b38]A,G	-5404	2583	0.000281898	0.148171	0.748255
ENSG00000257815	12	69705333	chr12:69705333[b38]A,G	-537980	2442	0.00101008	0.422534	0.840001
ENSG00000257507	12	69710076	chr12:69710076[b38]A,G	260605	2477	0.00182867	0.660427	0.890514
ENSG00000010626	12	6981031	chr12:6981031[b38]A,G	107461	2089	0.00469181	0.898668	0.933925
ENSG00000166225	12	69819225	chr12:69819225[b38]C,G	348875	2496	4.2841e-05	0.0372078	0.696211
ENSG00000182326	12	6982757	chr12:6982757[b38]C,T	-5503	1862	0.000464333	0.33179	0.819362
ENSG00000135678	12	69873940	chr12:69873940[b38]G,T	910770	2111	0.0026705	0.805257	0.917857
ENSG00000135643	12	69963011	chr12:69963011[b38]C,T	-403280	2374	0.00223039	0.629229	0.888063
ENSG00000287132	12	70148026	chr12:70148026[b38]G,T	-91089	2443	0.00173942	0.545046	0.870422
ENSG00000257139	12	70168088	chr12:70168088[b38]C,G	-12251	2512	0.00283376	0.747899	0.905319
ENSG00000127329	12	70206904	chr12:70206904[b38]A,G	-430493	2434	0.00156373	0.543195	0.86982
ENSG00000247131	12	70329980	chr12:70329980[b38]C,T	591701	2681	0.009552	0.98888	0.940594
ENSG00000127325	12	70427893	chr12:70427893[b38]C,G	728687	2670	0.00767238	0.988935	0.940594
ENSG00000111596	12	70554290	chr12:70554290[b38]C,T	311287	2442	0.000617356	0.249119	0.793925
ENSG00000153233	12	70638005	chr12:70638005[b38]A,G	-282387	2309	1.47563e-06	0.00139119	0.41509
ENSG00000010278	12	7090354	chr12:7090354[b38]A,G	890638	2557	0.000163475	0.16538	0.756096
ENSG00000010292	12	7090972	chr12:7090972[b38]A,G	597615	2444	0.00016902	0.154059	0.750491
ENSG00000111679	12	7103730	chr12:7103730[b38]A,G	157261	1975	0.00453805	0.910414	0.935258
ENSG00000256540	12	710544	chr12:710544[b38]A,G	528475	1253	0.000960936	0.376619	0.830769
ENSG00000255572	12	7110842	chr12:7110842[b38]G,T	-77905	1625	0.000102213	0.0887459	0.72591
ENSG00000111665	12	7113370	chr12:7113370[b38]A,G	262147	2113	0.000494684	0.283612	0.806472
ENSG00000258064	12	71134005	chr12:71134005[b38]A,T	-540200	1483	0.0171117	0.983567	0.940594
ENSG00000257761	12	71238887	chr12:71238887[b38]A,G	-355247	1526	0.0248707	0.993971	0.940594
ENSG00000258168	12	71260067	chr12:71260067[b38]A,G	791986	2376	0.00546623	0.939108	0.938732
ENSG00000173451	12	71446478	chr12:71446478[b38]C,G	-217824	1490	0.000946216	0.244586	0.793108
ENSG00000139291	12	71448883	chr12:71448883[b38]C,T	-237200	1474	0.00208586	0.396576	0.83225
ENSG00000139292	12	71725483	chr12:71725483[b38]A,G	285684	1651	0.00196204	0.57242	0.876796
ENSG00000133858	12	71878199	chr12:71878199[b38]A,G	214587	1490	0.000174213	0.0830788	0.72591
ENSG00000121749	12	71939790	chr12:71939790[b38]A,G	100082	1522	0.00622874	0.783266	0.913148
ENSG00000139287	12	72290110	chr12:72290110[b38]C,G	351264	1540	0.000598191	0.249353	0.793925
ENSG00000236333	12	72302326	chr12:72302326[b38]A,G	27505	1546	0.000343014	0.139504	0.746351
ENSG00000127324	12	72331766	chr12:72331766[b38]A,G	890024	1642	0.000315863	0.138715	0.746351
ENSG00000072657	12	72342373	chr12:72342373[b38]C,T	255106	1521	5.33601e-05	0.0223281	0.662546
ENSG00000248593	12	7248747	chr12:7248747[b38]C,G	364064	2074	0.00194785	0.729937	0.903158
ENSG00000080371	12	72585017	chr12:72585017[b38]C,T	830153	1469	0.000146687	0.0594329	0.717649
ENSG00000258123	12	72758307	chr12:72758307[b38]A,G	-400884	1194	0.000374393	0.13268	0.7461
ENSG00000205885	12	7332214	chr12:7332214[b38]C,G	224161	1663	0.00248927	0.650008	0.889377
ENSG00000251138	12	73611356	chr12:73611356[b38]A,C	-791146	1413	0.0111434	0.881368	0.929737
ENSG00000257682	12	74000236	chr12:74000236[b38]C,T	793589	1224	0.0120651	0.871965	0.927559
ENSG00000180481	12	74428978	chr12:74428978[b38]G,T	-962112	1748	0.00198667	0.575996	0.877053
ENSG00000257386	12	74483772	chr12:74483772[b38]C,T	-54819	1503	0.0050384	0.636784	0.888434
ENSG00000139278	12	74513104	chr12:74513104[b38]A,G	-967650	1719	1.6456e-05	0.00625114	0.538346
ENSG00000111615	12	74602422	chr12:74602422[b38]A,G	-909177	1707	0.000134432	0.0751151	0.721861
ENSG00000257183	12	74667115	chr12:74667115[b38]A,G	383520	1402	0.000555656	0.144237	0.746351
ENSG00000177575	12	7472418	chr12:7472418[b38]C,T	-31274	1841	0.00156994	0.538983	0.868651
ENSG00000059804	12	7472578	chr12:7472578[b38]C,T	-463458	1891	0.00053316	0.239294	0.788227
ENSG00000180881	12	74856868	chr12:74856868[b38]A,G	-473000	1743	0.000314714	0.150829	0.74925
ENSG00000282080	12	7491001	chr12:7491001[b38]A,G	-527900	1898	5.06809e-05	0.0745396	0.721766
ENSG00000187109	12	75732629	chr12:75732629[b38]A,T	-351939	1759	0.000596107	0.306401	0.814757
ENSG00000257497	12	75793872	chr12:75793872[b38]G,T	304095	1718	0.000497055	0.222773	0.781632
ENSG00000257839	12	75850436	chr12:75850436[b38]C,T	-182223	1692	0.000213297	0.0986073	0.73577
ENSG00000166006	12	75887813	chr12:75887813[b38]A,T	678605	1686	4.42433e-05	0.0195874	0.651842
ENSG00000179941	12	75894845	chr12:75894845[b38]A,G	-453515	1825	0.000237425	0.190442	0.773214
ENSG00000257453	12	76302201	chr12:76302201[b38]A,C	271706	1690	0.00283377	0.695929	0.898768
ENSG00000175183	12	76318758	chr12:76318758[b38]A,G	-560206	1958	0.00103515	0.434938	0.84139
ENSG00000257677	12	76332508	chr12:76332508[b38]A,G	-984423	1729	0.00013178	0.0807686	0.72502
ENSG00000286895	12	7637365	chr12:7637365[b38]A,T	-605783	1811	0.00107419	0.434404	0.84139
ENSG00000067798	12	76475988	chr12:76475988[b38]A,G	-848654	1721	0.00200927	0.56563	0.874969
ENSG00000139289	12	76478807	chr12:76478807[b38]C,T	447064	1691	0.000410833	0.208231	0.777842
ENSG00000257835	12	76501154	chr12:76501154[b38]C,G	-878617	1719	0.000926668	0.461377	0.844748
ENSG00000010610	12	7655949	chr12:7655949[b38]A,G	869090	2188	0.0004553	0.289982	0.810708
ENSG00000286504	12	7656899	chr12:7656899[b38]C,T	-628817	1856	0.000131502	0.0637443	0.718309
ENSG00000159403	12	7667192	chr12:7667192[b38]A,G	574802	1669	0.00153569	0.593396	0.881
ENSG00000091039	12	76680235	chr12:76680235[b38]A,G	120837	1824	0.00131023	0.550071	0.871812
ENSG00000139194	12	7686270	chr12:7686270[b38]G,T	557493	1659	0.000886521	0.371154	0.828695
ENSG00000186908	12	77009186	chr12:77009186[b38]C,T	245082	1932	0.00145764	0.547185	0.871324
ENSG00000166523	12	7709120	chr12:7709120[b38]A,G	-831679	1877	0.00465801	0.856595	0.927062
ENSG00000257526	12	77250254	chr12:77250254[b38]A,G	690383	1830	0.0101218	0.994132	0.940594
ENSG00000139178	12	7727027	chr12:7727027[b38]C,T	617845	1663	0.000670639	0.290762	0.810765
ENSG00000258220	12	78903584	chr12:78903584[b38]C,T	544403	1337	0.00251627	0.603171	0.882239
ENSG00000067715	12	78977680	chr12:78977680[b38]C,T	113686	1152	0.0026702	0.562522	0.873443
ENSG00000257894	12	79053071	chr12:79053071[b38]A,G	-450099	1143	0.0158479	0.942853	0.939004
ENSG00000258084	12	79124166	chr12:79124166[b38]C,T	771646	1336	0.00227724	0.543613	0.870093
ENSG00000065970	12	7916878	chr12:7916878[b38]A,G	-115839	1890	0.00212504	0.674047	0.894384
ENSG00000258048	12	79753236	chr12:79753236[b38]A,G	63091	1156	0.00274916	0.442641	0.842826
ENSG00000165899	12	79986899	chr12:79986899[b38]C,T	-112639	1416	0.000980986	0.253279	0.79424
ENSG00000003056	12	8016499	chr12:8016499[b38]C,G	-932990	2183	0.00159381	0.520336	0.863753
ENSG00000058272	12	80187098	chr12:80187098[b38]C,T	251744	1320	0.00187402	0.451012	0.843994
ENSG00000257557	12	80219518	chr12:80219518[b38]A,G	284616	1323	0.003069	0.589895	0.880247
ENSG00000257467	12	80295637	chr12:80295637[b38]A,G	-975033	1569	0.0017292	0.448399	0.843994
ENSG00000257429	12	80324146	chr12:80324146[b38]C,T	-269524	1343	0.00223135	0.474034	0.849023
ENSG00000177425	12	80468943	chr12:80468943[b38]C,T	778070	1156	0.00579302	0.674105	0.894401
ENSG00000111052	12	80741154	chr12:80741154[b38]G,T	-196570	1421	0.00437428	0.691033	0.898315
ENSG00000139304	12	80808828	chr12:80808828[b38]G,T	406649	1365	0.00109359	0.312437	0.815884
ENSG00000111058	12	80932813	chr12:80932813[b38]C,G	-3602	1419	0.00116996	0.297342	0.813209
ENSG00000258162	12	80939088	chr12:80939088[b38]A,G	-438955	1574	0.00486937	0.690067	0.898315
ENSG00000139220	12	81262134	chr12:81262134[b38]C,T	-497147	1430	0.00144305	0.323723	0.818868
ENSG00000179104	12	82287549	chr12:82287549[b38]C,T	-399332	1469	0.000547896	0.164886	0.756015
ENSG00000089818	12	8246747	chr12:8246747[b38]C,T	169807	1870	0.0005603	0.366798	0.827898
ENSG00000237248	12	8247052	chr12:8247052[b38]G,T	-992952	2508	9.08186e-06	0.0103057	0.609481
ENSG00000288043	12	8253108	chr12:8253108[b38]C,T	298891	1900	0.0084631	0.947089	0.939507
ENSG00000127720	12	82575874	chr12:82575874[b38]A,C	217345	1500	0.0093175	0.944941	0.939189
ENSG00000177675	12	8264957	chr12:8264957[b38]A,G	820828	1821	2.76378e-06	0.00236422	0.492648
ENSG00000133773	12	82666991	chr12:82666991[b38]A,T	308613	1500	0.00401936	0.674744	0.894553
ENSG00000286043	12	83133686	chr12:83133686[b38]A,G	447212	1468	0.00167629	0.439435	0.842379
ENSG00000215241	12	8335693	chr12:8335693[b38]A,G	100277	1805	0.000304841	0.141808	0.746351
ENSG00000256661	12	8363333	chr12:8363333[b38]A,G	-467330	2028	0.00107624	0.441592	0.842789
ENSG00000072041	12	84045798	chr12:84045798[b38]C,T	-867703	1148	0.0204916	0.931915	0.938087
ENSG00000231738	12	84790004	chr12:84790004[b38]G,T	-246201	1156	0.00649238	0.599613	0.881581
ENSG00000282022	12	8564696	chr12:8564696[b38]A,T	-350261	2115	0.00175636	0.525116	0.865254
ENSG00000226711	12	8575812	chr12:8575812[b38]C,T	395604	1785	5.52667e-05	0.0298547	0.681999
ENSG00000133640	12	85925484	chr12:85925484[b38]C,T	889169	1156	0.000637365	0.10633	0.741753
ENSG00000182050	12	86842382	chr12:86842382[b38]C,T	3715	1282	0.0121392	0.815352	0.919097
ENSG00000175899	12	8684335	chr12:8684335[b38]A,G	-431516	2371	0.000818157	0.316279	0.817378
ENSG00000166532	12	8692897	chr12:8692897[b38]A,G	11296	1870	0.00318734	0.683635	0.896433
ENSG00000198707	12	87158471	chr12:87158471[b38]C,T	-983430	957	0.00220446	0.344833	0.822276
ENSG00000139324	12	87265343	chr12:87265343[b38]C,T	-876954	958	0.0100241	0.756009	0.907138
ENSG00000258185	12	87330248	chr12:87330248[b38]C,G	491581	1282	0.00802467	0.678559	0.895391
ENSG00000133641	12	87333817	chr12:87333817[b38]C,T	-700030	926	0.00940336	0.737728	0.904189
ENSG00000165805	12	87379357	chr12:87379357[b38]A,G	-649984	923	0.00899336	0.734585	0.903941
ENSG00000111752	12	8754922	chr12:8754922[b38]C,T	-158975	2114	0.00508289	0.880082	0.929125
ENSG00000244050	12	8800804	chr12:8800804[b38]A,G	582115	1781	0.00152144	0.495059	0.85554
ENSG00000171847	12	8808758	chr12:8808758[b38]C,G	581277	1802	0.000189607	0.0937791	0.730996
ENSG00000171860	12	8813013	chr12:8813013[b38]C,T	746734	1874	0.00104274	0.41672	0.838647
ENSG00000214826	12	8854565	chr12:8854565[b38]G,T	-593540	2247	0.000472509	0.301024	0.813209
ENSG00000139318	12	88566950	chr12:88566950[b38]C,T	-785091	996	0.0031003	0.521228	0.864222
ENSG00000166535	12	8870428	chr12:8870428[b38]C,T	47806	2026	0.00165944	0.483944	0.851272
ENSG00000289384	12	88949545	chr12:88949545[b38]A,C	530494	955	0.000359239	0.0775264	0.723763
ENSG00000259075	12	89188926	chr12:89188926[b38]A,T	-336971	1011	0.00061766	0.186321	0.770628
ENSG00000258302	12	89282653	chr12:89282653[b38]C,T	-278477	1002	0.000515059	0.126629	0.744921
ENSG00000270344	12	89284896	chr12:89284896[b38]C,G	-239699	1014	0.00222339	0.377775	0.831283
ENSG00000111729	12	8929985	chr12:8929985[b38]A,G	806367	1829	0.000252807	0.096424	0.734235
ENSG00000139323	12	89367941	chr12:89367941[b38]A,G	-157956	1011	0.00293127	0.459969	0.844748
ENSG00000246363	12	89389552	chr12:89389552[b38]A,G	80141	982	0.00462042	0.638348	0.888434
ENSG00000281333	12	89415309	chr12:89415309[b38]A,G	834777	1040	0.0098621	0.841075	0.924755
ENSG00000049130	12	89486352	chr12:89486352[b38]A,G	906072	1040	0.00390321	0.512374	0.861421
ENSG00000284697	12	8949979	chr12:8949979[b38]A,C	867709	1871	0.000471736	0.216236	0.781632
ENSG00000286608	12	89635960	chr12:89635960[b38]A,G	282161	995	0.00026016	0.0852109	0.72591
ENSG00000070961	12	89719404	chr12:89719404[b38]A,G	10807	1038	0.00216438	0.527628	0.865898
ENSG00000254016	12	9017005	chr12:9017005[b38]C,T	789270	1804	0.000277716	0.162966	0.755232
ENSG00000286021	12	90332596	chr12:90332596[b38]C,T	-243807	1047	0.00429408	0.629223	0.888063
ENSG00000258216	12	90369834	chr12:90369834[b38]A,G	657785	1044	0.00309474	0.524478	0.86507
ENSG00000011465	12	90499024	chr12:90499024[b38]A,G	-683632	1220	0.0016076	0.451591	0.843994
ENSG00000257194	12	90597773	chr12:90597773[b38]A,C	490033	1186	0.000958054	0.247841	0.793925
ENSG00000256552	12	9065700	chr12:9065700[b38]C,T	745436	1836	0.00155437	0.507345	0.860014
ENSG00000258183	12	90710027	chr12:90710027[b38]G,T	429132	1146	0.000975035	0.250479	0.793925
ENSG00000249790	12	9078136	chr12:9078136[b38]A,G	289882	1985	0.00166578	0.546142	0.870585
ENSG00000139187	12	9093758	chr12:9093758[b38]A,T	143713	2184	0.0168421	0.99826	0.940594
ENSG00000164845	12	9165289	chr12:9165289[b38]A,G	922431	1811	0.00219282	0.597804	0.881497
ENSG00000245904	12	92074623	chr12:92074623[b38]A,G	-70951	1438	0.00093429	0.368608	0.828139
ENSG00000226091	12	9220266	chr12:9220266[b38]A,G	823842	1879	0.00020716	0.117844	0.741753
ENSG00000257322	12	92501435	chr12:92501435[b38]A,G	-714148	1831	0.00727683	0.981675	0.940594
ENSG00000257242	12	92533909	chr12:92533909[b38]C,T	391301	1438	0.00388934	0.740116	0.904189
ENSG00000256589	12	9254042	chr12:9254042[b38]A,T	945443	1840	0.00253658	0.715654	0.900323
ENSG00000225231	12	9269322	chr12:9269322[b38]A,G	-673809	2353	0.00191048	0.595171	0.881497
ENSG00000133639	12	92952677	chr12:92952677[b38]A,C	807140	1438	0.00490541	0.800356	0.917493
ENSG00000205056	12	92996623	chr12:92996623[b38]A,G	530171	1469	0.000545187	0.247507	0.793925
ENSG00000102189	12	93055354	chr12:93055354[b38]C,T	126286	1605	0.00170465	0.561895	0.873229
ENSG00000277851	12	93126005	chr12:93126005[b38]C,T	762413	1483	0.0080128	0.949956	0.940214
ENSG00000257252	12	93373792	chr12:93373792[b38]A,G	-3646	1859	0.00233639	0.699297	0.899062
ENSG00000173588	12	93808168	chr12:93808168[b38]C,T	-651390	2362	0.000540312	0.298754	0.813209
ENSG00000245105	12	9394366	chr12:9394366[b38]C,T	329202	2306	0.00202883	0.630017	0.888063
ENSG00000198015	12	93966478	chr12:93966478[b38]A,G	498963	1833	0.000696951	0.39822	0.83268
ENSG00000173598	12	93967786	chr12:93967786[b38]C,G	589902	1859	0.00395057	0.796642	0.916707
ENSG00000120833	12	93985284	chr12:93985284[b38]A,G	415469	1898	0.00172365	0.618236	0.885076
ENSG00000177889	12	94097499	chr12:94097499[b38]A,G	655613	1828	0.000494775	0.317677	0.817995
ENSG00000258172	12	94136911	chr12:94136911[b38]A,C	-140023	2187	0.000105397	0.0761667	0.723579
ENSG00000169372	12	94188615	chr12:94188615[b38]C,T	511239	1891	0.000308114	0.164449	0.756015
ENSG00000257027	12	9450371	chr12:9450371[b38]C,T	-208197	2339	0.00338414	0.779356	0.912155
ENSG00000258035	12	94528249	chr12:94528249[b38]A,C	340723	2101	0.00382483	0.871023	0.927487
ENSG00000258365	12	94542124	chr12:94542124[b38]A,G	259317	2185	0.00120945	0.628001	0.887647
ENSG00000246985	12	94561827	chr12:94561827[b38]C,T	990259	1898	0.00120226	0.487122	0.852861
ENSG00000289510	12	94566085	chr12:94566085[b38]C,T	-770580	2449	0.000236904	0.146713	0.748213
ENSG00000136040	12	94623634	chr12:94623634[b38]C,T	475056	2077	0.00215514	0.79637	0.916707
ENSG00000257400	12	94628647	chr12:94628647[b38]C,T	132241	2397	2.94241e-07	0.000434956	0.220378
ENSG00000287237	12	94707581	chr12:94707581[b38]C,G	445490	2175	0.000555564	0.349241	0.822404
ENSG00000057704	12	94757330	chr12:94757330[b38]A,G	106898	2424	0.0002737	0.223518	0.781632
ENSG00000120798	12	94861792	chr12:94861792[b38]C,G	-211589	2660	0.000960331	0.500986	0.857656
ENSG00000120645	12	950263	chr12:950263[b38]C,T	883495	1192	0.000650253	0.259658	0.798326
ENSG00000074527	12	95039001	chr12:95039001[b38]A,C	-752112	2362	0.000247811	0.135301	0.7461
ENSG00000111144	12	95277949	chr12:95277949[b38]C,T	-765428	2122	0.00278553	0.702661	0.899954
ENSG00000258343	12	95346098	chr12:95346098[b38]C,G	-512657	2287	0.00306467	0.771587	0.910176
ENSG00000184752	12	95544560	chr12:95544560[b38]G,T	540878	2640	0.00102575	0.491927	0.854458
ENSG00000111142	12	95564495	chr12:95564495[b38]C,T	90974	2467	0.000121927	0.113023	0.741753
ENSG00000028203	12	95673385	chr12:95673385[b38]G,T	455638	2501	0.00282708	0.835516	0.924188
ENSG00000180263	12	95690091	chr12:95690091[b38]A,G	472849	2502	0.00200667	0.64507	0.888595
ENSG00000139343	12	95829998	chr12:95829998[b38]A,C	-28955	2286	0.00397275	0.867531	0.927487
ENSG00000111145	12	95914573	chr12:95914573[b38]A,T	-279803	2163	0.00183373	0.582936	0.878613
ENSG00000139344	12	95944219	chr12:95944219[b38]A,G	887	2227	0.000214028	0.160819	0.754144
ENSG00000136014	12	96110494	chr12:96110494[b38]C,T	559221	2416	0.00180701	0.745491	0.904981
ENSG00000205810	12	9643384	chr12:9643384[b38]A,G	-777168	2199	0.00632031	0.921312	0.936977
ENSG00000287454	12	96649771	chr12:96649771[b38]C,T	414348	2130	0.00234602	0.711708	0.900228
ENSG00000059758	12	96867387	chr12:96867387[b38]C,T	467400	2140	0.0107337	0.99454	0.940594
ENSG00000226210	12	969059	chr12:969059[b38]C,T	937180	1164	0.00156912	0.436711	0.841483
ENSG00000139350	12	97036546	chr12:97036546[b38]A,T	129321	1827	0.00139206	0.490205	0.854008
ENSG00000257501	12	97143589	chr12:97143589[b38]C,T	-618082	1535	0.000963257	0.352933	0.82464
ENSG00000188596	12	97387136	chr12:97387136[b38]A,G	897564	1981	0.00084455	0.410638	0.836263
ENSG00000256427	12	9739047	chr12:9739047[b38]C,T	498640	2508	0.000142084	0.0680857	0.718309
ENSG00000258131	12	97502747	chr12:97502747[b38]A,G	517090	1726	0.000485303	0.230541	0.783571
ENSG00000255794	12	97569671	chr12:97569671[b38]A,G	138786	1563	0.0024442	0.649524	0.889315
ENSG00000120647	12	978157	chr12:978157[b38]C,T	588883	1397	0.00102972	0.40377	0.83457
ENSG00000258312	12	98165696	chr12:98165696[b38]A,T	-126715	1511	0.0029824	0.728346	0.902334
ENSG00000166130	12	98184854	chr12:98184854[b38]C,T	-459849	1376	0.0117604	0.966853	0.940594
ENSG00000184293	12	9821514	chr12:9821514[b38]C,T	88564	2414	0.00160933	0.641211	0.888595
ENSG00000120868	12	98241212	chr12:98241212[b38]G,T	-404079	1375	0.00344637	0.756494	0.907256
ENSG00000256673	12	9855249	chr12:9855249[b38]A,G	440445	2271	0.00144135	0.490424	0.854008
ENSG00000183542	12	9864920	chr12:9864920[b38]C,T	-544657	2213	0.00586177	0.8749	0.928067
ENSG00000249695	12	98720	chr12:98720[b38]C,T	-49039	1236	0.000639921	0.255089	0.794805
ENSG00000111788	12	9875299	chr12:9875299[b38]C,T	598063	2420	0.00155344	0.581615	0.878613
ENSG00000260423	12	9875408	chr12:9875408[b38]C,G	528351	2263	7.6973e-05	0.0745154	0.721766
ENSG00000257167	12	98847273	chr12:98847273[b38]A,G	331281	1420	0.00157407	0.495857	0.855932
ENSG00000075415	12	98849403	chr12:98849403[b38]A,T	255811	1421	7.41212e-05	0.0447455	0.708041
ENSG00000245017	12	98850106	chr12:98850106[b38]C,G	346345	1438	0.0015634	0.549041	0.871812
ENSG00000257458	12	98931090	chr12:98931090[b38]A,C	-593	1367	0.00728743	0.92413	0.936977
ENSG00000256594	12	9912444	chr12:9912444[b38]A,C	264396	2349	0.0024624	0.750633	0.906083
ENSG00000120802	12	99260351	chr12:99260351[b38]A,G	744771	1420	0.0023753	0.61512	0.884307
ENSG00000134551	12	9938336	chr12:9938336[b38]C,T	-990901	2208	0.00134818	0.498832	0.856856
ENSG00000166153	12	99413948	chr12:99413948[b38]C,T	-853130	1533	1.51238e-05	0.0114373	0.616632
ENSG00000111647	12	99453017	chr12:99453017[b38]A,G	-689620	1480	0.00455391	0.851026	0.92599
ENSG00000136021	12	99600537	chr12:99600537[b38]A,G	-666604	1533	0.00287642	0.656388	0.88965
ENSG00000238105	12	99705751	chr12:99705751[b38]A,G	-467362	1499	0.000791697	0.323301	0.818868
ENSG00000280710	13	100077889	chr13:100077889[b38]C,T	579151	2387	0.000107982	0.0491482	0.709122
ENSG00000139800	13	100584846	chr13:100584846[b38]A,C	613241	2235	0.00108171	0.403976	0.83457
ENSG00000134864	13	100769115	chr13:100769115[b38]A,C	180373	2169	0.00148412	0.651543	0.889506
ENSG00000288581	13	100827105	chr13:100827105[b38]C,T	985923	2233	0.00813318	0.935924	0.938394
ENSG00000286757	13	100937294	chr13:100937294[b38]C,G	980210	2226	0.0013178	0.430419	0.840989
ENSG00000237082	13	101143022	chr13:101143022[b38]A,C	518642	2116	0.000220493	0.108761	0.741753
ENSG00000102452	13	101149797	chr13:101149797[b38]G,T	-266517	1860	0.00289152	0.753841	0.906684
ENSG00000125247	13	101288292	chr13:101288292[b38]C,T	613547	2129	0.00277658	0.801248	0.917718
ENSG00000234445	13	102058988	chr13:102058988[b38]C,T	-308552	1773	0.00227696	0.633739	0.888434
ENSG00000276012	13	102062431	chr13:102062431[b38]A,T	344866	1845	0.000228188	0.191718	0.773582
ENSG00000250878	13	102473232	chr13:102473232[b38]A,C	-406809	1737	2.7388e-05	0.0141799	0.629652
ENSG00000151287	13	102586116	chr13:102586116[b38]C,T	-187567	1712	0.000350045	0.19263	0.773867
ENSG00000139780	13	102591096	chr13:102591096[b38]C,T	-103404	1658	0.00858202	0.986724	0.940594
ENSG00000134900	13	102757421	chr13:102757421[b38]C,G	160462	1658	7.56486e-05	0.0511829	0.709122
ENSG00000134901	13	102935303	chr13:102935303[b38]A,G	136631	1709	0.00407465	0.818349	0.919997
ENSG00000243319	13	103070907	chr13:103070907[b38]A,T	676552	1739	0.00190427	0.643351	0.888595
ENSG00000102466	13	103107400	chr13:103107400[b38]A,G	705720	1737	0.00110779	0.486996	0.852804
ENSG00000286312	13	103175742	chr13:103175742[b38]A,G	415718	1710	0.000889639	0.408655	0.836011
ENSG00000134899	13	103251620	chr13:103251620[b38]C,T	405788	1695	0.00097456	0.743558	0.904981
ENSG00000270181	13	103332953	chr13:103332953[b38]A,C	533842	1709	0.00582672	0.942569	0.939004
ENSG00000134897	13	103507413	chr13:103507413[b38]G,T	708293	1709	0.000246867	0.142201	0.746351
ENSG00000226620	13	105049788	chr13:105049788[b38]A,G	-652912	2179	0.00215909	0.788057	0.914119
ENSG00000233532	13	105824680	chr13:105824680[b38]C,T	-549798	2125	0.00235914	0.816371	0.919488
ENSG00000289454	13	105860706	chr13:105860706[b38]C,T	261188	2140	0.00126312	0.560684	0.872711
ENSG00000284966	13	105882042	chr13:105882042[b38]C,T	-609106	2089	0.00180722	0.637162	0.888434
ENSG00000230156	13	105900650	chr13:105900650[b38]A,G	-753248	2065	0.000332801	0.231757	0.783628
ENSG00000286780	13	105940180	chr13:105940180[b38]C,T	-430835	2125	0.000443663	0.257367	0.795935
ENSG00000134884	13	105998395	chr13:105998395[b38]G,T	-569526	2076	0.000210286	0.0986711	0.73577
ENSG00000287923	13	106097046	chr13:106097046[b38]A,G	34770	2168	0.000222983	0.127014	0.7461
ENSG00000272274	13	106430556	chr13:106430556[b38]A,G	-137653	2080	0.00187533	0.708257	0.900182
ENSG00000204442	13	107145739	chr13:107145739[b38]A,G	-720859	2153	0.000506632	0.335826	0.819395
ENSG00000125266	13	107365771	chr13:107365771[b38]C,T	830805	2069	0.00126372	0.574656	0.877053
ENSG00000286343	13	107575645	chr13:107575645[b38]A,C	-293179	2154	0.000450636	0.271902	0.801611
ENSG00000283384	13	107705270	chr13:107705270[b38]C,T	-630085	2304	0.00224005	0.793189	0.915754
ENSG00000139826	13	108196981	chr13:108196981[b38]A,G	-21412	2265	0.000384164	0.19362	0.773867
ENSG00000227248	13	108449486	chr13:108449486[b38]G,T	614083	2169	2.84705e-05	0.0312184	0.687869
ENSG00000102524	13	108698192	chr13:108698192[b38]A,C	446951	2257	0.00314642	0.88331	0.9298
ENSG00000174405	13	108851784	chr13:108851784[b38]C,T	633621	2265	0.000234566	0.192085	0.77364
ENSG00000185950	13	109123271	chr13:109123271[b38]A,T	-662784	3690	0.00105622	0.628855	0.888063
ENSG00000041515	13	109513723	chr13:109513723[b38]A,G	917570	2535	0.00149739	0.685694	0.897139
ENSG00000139832	13	109666651	chr13:109666651[b38]C,T	-894870	4077	0.00119566	0.792498	0.915719
ENSG00000236242	13	109725116	chr13:109725116[b38]G,T	523660	2930	0.000205712	0.202592	0.775338
ENSG00000275741	13	109783567	chr13:109783567[b38]A,G	-2265	3690	0.000184931	0.268641	0.801018
ENSG00000187498	13	110012582	chr13:110012582[b38]A,G	-294447	3895	5.27121e-05	0.0871391	0.72591
ENSG00000134905	13	110015857	chr13:110015857[b38]A,T	-690238	4126	0.00126478	0.755873	0.907101
ENSG00000213995	13	110066126	chr13:110066126[b38]C,T	-549420	4167	0.00104144	0.703656	0.899954
ENSG00000285856	13	110313370	chr13:110313370[b38]A,G	-839002	3893	0.00566936	0.998604	0.940594
ENSG00000285534	13	110438507	chr13:110438507[b38]A,G	707563	3796	3.37042e-05	0.058859	0.717649
ENSG00000235875	13	110601816	chr13:110601816[b38]C,T	-513732	3896	4.30745e-05	0.0625191	0.718309
ENSG00000275830	13	110607297	chr13:110607297[b38]C,T	550170	3856	0.000237261	0.25983	0.798483
ENSG00000134871	13	110729852	chr13:110729852[b38]A,G	424039	3892	0.000775576	0.663113	0.890811
ENSG00000229152	13	110899772	chr13:110899772[b38]A,G	715	3948	0.00175853	0.860417	0.927117
ENSG00000286824	13	110937240	chr13:110937240[b38]C,G	-176402	3880	0.00128738	0.743172	0.904981
ENSG00000088448	13	110999219	chr13:110999219[b38]A,G	84283	3911	0.000149493	0.163365	0.755232
ENSG00000102606	13	111033060	chr13:111033060[b38]A,C	-81500	3885	0.000372807	0.360553	0.826311
ENSG00000153487	13	111318716	chr13:111318716[b38]A,G	605979	4108	0.000205922	0.276605	0.802294
ENSG00000153495	13	111484508	chr13:111484508[b38]A,G	168323	3726	0.00140782	0.749747	0.905807
ENSG00000215881	13	111642657	chr13:111642657[b38]A,G	46647	3479	3.2338e-05	0.0329164	0.687869
ENSG00000126216	13	112116618	chr13:112116618[b38]A,G	-471364	3260	0.000533058	0.348925	0.822404
ENSG00000226903	13	112118051	chr13:112118051[b38]G,T	252914	3380	0.00315348	0.923907	0.936977
ENSG00000057593	13	112210796	chr13:112210796[b38]C,T	-894993	3623	0.00129887	0.678531	0.895391
ENSG00000204398	13	112219452	chr13:112219452[b38]G,T	631250	3474	0.00010369	0.22192	0.781632
ENSG00000126226	13	112391203	chr13:112391203[b38]A,G	-817433	3619	0.000865851	0.520493	0.863771
ENSG00000283828	13	112464339	chr13:112464339[b38]A,G	-688806	3654	0.000149509	0.112578	0.741753
ENSG00000185896	13	112858017	chr13:112858017[b38]C,T	-439223	3516	0.00112019	0.604612	0.882239
ENSG00000224243	13	112908291	chr13:112908291[b38]A,T	851445	3451	0.00245522	0.876681	0.928411
ENSG00000153531	13	112916848	chr13:112916848[b38]A,G	-536591	3260	0.00172421	0.598259	0.881523
ENSG00000233695	13	112938916	chr13:112938916[b38]A,G	-876715	2644	0.00167007	0.61417	0.884059
ENSG00000183087	13	112942615	chr13:112942615[b38]C,T	-921307	2584	0.000236907	0.215964	0.781632
ENSG00000276916	13	112993007	chr13:112993007[b38]A,G	-518741	3174	0.00125159	0.561924	0.873229
ENSG00000235280	13	113011359	chr13:113011359[b38]C,G	42739	3426	4.27848e-06	0.006851	0.556552
ENSG00000150401	13	113024037	chr13:113024037[b38]A,G	-466634	3197	0.000919935	0.458287	0.844516
ENSG00000231882	13	113234407	chr13:113234407[b38]C,G	105671	3630	0.000923519	0.537395	0.867985
ENSG00000274922	13	113278120	chr13:113278120[b38]A,C	588456	3193	0.000391252	0.278468	0.803304
ENSG00000184497	13	113373497	chr13:113373497[b38]A,C	-385730	2735	0.000992081	0.446643	0.843994
ENSG00000068650	13	113460458	chr13:113460458[b38]A,C	770419	3193	0.00218778	0.779012	0.912155
ENSG00000150403	13	113476974	chr13:113476974[b38]C,T	-14048	3196	0.00144304	0.625757	0.886568
ENSG00000139835	13	113655470	chr13:113655470[b38]A,G	291417	3446	0.0011782	0.603124	0.882239
ENSG00000169062	13	113724967	chr13:113724967[b38]A,G	-556635	1848	0.00161123	0.396789	0.83225
ENSG00000283361	13	113734571	chr13:113734571[b38]G,T	-420121	1983	0.00362841	0.722332	0.90089
ENSG00000198824	13	113814124	chr13:113814124[b38]C,T	-500359	1845	0.0188603	0.995842	0.940594
ENSG00000185989	13	113847856	chr13:113847856[b38]C,G	-284635	2004	0.00484244	0.830153	0.92257
ENSG00000139842	13	113866471	chr13:113866471[b38]A,G	658277	3620	0.000593219	0.401071	0.833909
ENSG00000126217	13	113873507	chr13:113873507[b38]C,T	979128	3466	0.00034132	0.202838	0.775338
ENSG00000283199	13	113873641	chr13:113873641[b38]A,G	-100358	2329	0.00148703	0.539515	0.868692
ENSG00000130177	13	113946506	chr13:113946506[b38]C,G	-288382	1894	0.000101888	0.0874481	0.72591
ENSG00000272695	13	114079891	chr13:114079891[b38]A,G	215778	2584	0.000220444	0.122834	0.742629
ENSG00000237699	13	114290836	chr13:114290836[b38]C,T	413227	2550	0.000459821	0.215664	0.781632
ENSG00000198176	13	114296252	chr13:114296252[b38]A,G	711530	3045	7.92378e-05	0.0571765	0.715831
ENSG00000280208	13	18618952	chr13:18618952[b38]C,T	348292	1154	0.000189526	0.0464201	0.708041
ENSG00000268486	13	18698417	chr13:18698417[b38]A,G	289610	1445	0.000489162	0.159837	0.753797
ENSG00000244155	13	18726775	chr13:18726775[b38]A,T	-15647	1711	0.000721075	0.209968	0.777842
ENSG00000132950	13	18918217	chr13:18918217[b38]C,T	-945234	2734	0.000507081	0.281741	0.805461
ENSG00000224976	13	19394514	chr13:19394514[b38]C,T	45376	2483	0.00455159	0.869528	0.927487
ENSG00000121741	13	19635909	chr13:19635909[b38]A,G	-322769	2736	0.000783501	0.353166	0.824694
ENSG00000172458	13	19979005	chr13:19979005[b38]A,G	-723123	2417	0.00302539	0.783263	0.913148
ENSG00000237636	13	20131318	chr13:20131318[b38]A,G	786742	2479	0.00103615	0.431682	0.841081
ENSG00000121390	13	20132522	chr13:20132522[b38]A,G	349604	2795	0.000243881	0.158117	0.753448
ENSG00000227879	13	20145283	chr13:20145283[b38]G,T	918034	2192	0.000920034	0.268235	0.800932
ENSG00000226352	13	20172829	chr13:20172829[b38]A,G	498204	2761	0.000353287	0.265661	0.799912
ENSG00000132958	13	20189935	chr13:20189935[b38]G,T	628500	2761	0.000358764	0.201252	0.775169
ENSG00000236834	13	20218819	chr13:20218819[b38]C,T	873769	2482	0.00418829	0.798232	0.916781
ENSG00000232894	13	20273495	chr13:20273495[b38]A,C	703364	2772	0.000381402	0.303801	0.814497
ENSG00000196199	13	20274499	chr13:20274499[b38]C,T	640839	2771	0.000529687	0.241349	0.790345
ENSG00000121742	13	20332031	chr13:20332031[b38]C,T	99836	2390	0.00721804	0.968771	0.940594
ENSG00000277020	13	20371486	chr13:20371486[b38]A,G	-195500	2424	0.000788154	0.419765	0.839185
ENSG00000165474	13	20431637	chr13:20431637[b38]A,G	238853	2492	0.00103304	0.394742	0.832189
ENSG00000289133	13	20435902	chr13:20435902[b38]A,G	-862125	2899	0.00214066	0.839174	0.924639
ENSG00000289860	13	20672134	chr13:20672134[b38]C,T	-998684	3033	0.00181277	0.787867	0.914119
ENSG00000032742	13	21217835	chr13:21217835[b38]C,G	650696	2423	0.000450301	0.223994	0.781688
ENSG00000165475	13	21239412	chr13:21239412[b38]C,G	713616	2452	0.00191884	0.666208	0.891711
ENSG00000150457	13	21345556	chr13:21345556[b38]A,G	284209	2968	0.000185115	0.161876	0.755232
ENSG00000224429	13	21608205	chr13:21608205[b38]C,G	246184	2868	0.00128927	0.635156	0.888434
ENSG00000102678	13	21642524	chr13:21642524[b38]A,G	-28550	3033	5.42721e-05	0.0710856	0.721766
ENSG00000150456	13	21763950	chr13:21763950[b38]A,G	990028	2459	0.00471057	0.949802	0.940214
ENSG00000180776	13	21789114	chr13:21789114[b38]C,T	329941	2875	0.000612972	0.474603	0.84906
ENSG00000132953	13	21846933	chr13:21846933[b38]A,G	944193	2635	0.00114105	0.556794	0.872711
ENSG00000165487	13	21853231	chr13:21853231[b38]C,T	249081	2998	0.0031455	0.898761	0.933925
ENSG00000150459	13	21853527	chr13:21853527[b38]A,G	713407	2927	0.000885121	0.486138	0.852468
ENSG00000173141	13	21932076	chr13:21932076[b38]C,T	755417	2864	0.000279364	0.125946	0.744544
ENSG00000233325	13	21986951	chr13:21986951[b38]A,G	688835	2900	0.000576621	0.460042	0.844748
ENSG00000262619	13	22087865	chr13:22087865[b38]C,T	-827854	4012	0.000149834	0.118095	0.741753
ENSG00000127863	13	22748386	chr13:22748386[b38]A,G	-821985	4286	0.00043015	0.366478	0.827898
ENSG00000262198	13	22977564	chr13:22977564[b38]C,G	93400	4023	0.000436967	0.427283	0.840564
ENSG00000289332	13	22980144	chr13:22980144[b38]C,T	-735009	4393	0.00192901	0.871845	0.927559
ENSG00000205861	13	23003241	chr13:23003241[b38]C,T	-885602	4361	0.000475586	0.334779	0.819362
ENSG00000102683	13	23039050	chr13:23039050[b38]C,T	-141930	4213	0.0014958	0.804103	0.917857
ENSG00000289217	13	23208438	chr13:23208438[b38]C,T	281871	3998	9.71807e-05	0.174116	0.762045
ENSG00000027001	13	23625485	chr13:23625485[b38]C,T	-263837	4357	0.00100419	0.646425	0.888595
ENSG00000151835	13	23910966	chr13:23910966[b38]C,T	477350	4199	0.000529347	0.419082	0.839021
ENSG00000182957	13	24108751	chr13:24108751[b38]A,G	128945	4341	0.00199346	0.864477	0.927487
ENSG00000232977	13	24155510	chr13:24155510[b38]A,C	689733	4273	0.000365886	0.38809	0.831471
ENSG00000151849	13	24185159	chr13:24185159[b38]C,T	-737603	3385	0.000692016	0.504641	0.859482
ENSG00000243008	13	24448781	chr13:24448781[b38]C,T	-118093	3631	0.000423188	0.341904	0.822032
ENSG00000287887	13	24631991	chr13:24631991[b38]A,G	-115668	3531	0.000257027	0.204684	0.776285
ENSG00000165566	13	24635271	chr13:24635271[b38]C,T	-536643	3201	0.000177623	0.159689	0.753797
ENSG00000273167	13	24657497	chr13:24657497[b38]A,G	677796	4339	0.00118187	0.727656	0.902133
ENSG00000102699	13	24661463	chr13:24661463[b38]A,G	148756	3711	0.00149088	0.673998	0.89438
ENSG00000205822	13	24738673	chr13:24738673[b38]G,T	330515	3819	0.00263806	0.891429	0.93212
ENSG00000139505	13	24851585	chr13:24851585[b38]A,T	-435664	3129	0.00853055	0.992685	0.940594
ENSG00000253771	13	25104877	chr13:25104877[b38]A,C	136670	3366	8.30441e-05	0.112435	0.741753
ENSG00000132932	13	25154314	chr13:25154314[b38]C,T	-217661	2967	0.000131965	0.0555879	0.715831
ENSG00000127870	13	25225425	chr13:25225425[b38]A,G	-996579	2397	0.00636941	0.978235	0.940594
ENSG00000233963	13	25553683	chr13:25553683[b38]C,G	-600394	2427	0.00255574	0.771917	0.910176
ENSG00000238169	13	25794188	chr13:25794188[b38]A,G	625218	3193	0.000212654	0.168148	0.757375
ENSG00000234056	13	25942204	chr13:25942204[b38]A,T	762426	3205	0.00253045	0.784839	0.913281
ENSG00000139496	13	26234666	chr13:26234666[b38]C,G	933141	3121	0.000628645	0.407818	0.835675
ENSG00000132970	13	26480095	chr13:26480095[b38]A,G	-77589	2624	0.00727276	0.982404	0.940594
ENSG00000230641	13	26506479	chr13:26506479[b38]A,G	-665781	2761	9.14306e-05	0.067628	0.718309
ENSG00000275294	13	26683949	chr13:26683949[b38]C,T	-567272	2658	0.00315495	0.84508	0.92565
ENSG00000132975	13	26710535	chr13:26710535[b38]A,G	-50045	2750	0.00124836	0.673384	0.893928
ENSG00000285935	13	26796532	chr13:26796532[b38]C,T	98295	2744	0.000449534	0.226802	0.783046
ENSG00000234772	13	26816117	chr13:26816117[b38]C,T	-434515	2658	0.000531849	0.331979	0.819362
ENSG00000132964	13	26883917	chr13:26883917[b38]G,T	629812	2373	0.000373515	0.246394	0.793925
ENSG00000122026	13	26902396	chr13:26902396[b38]A,G	-348967	2658	0.00290661	0.781848	0.91278
ENSG00000122035	13	26904354	chr13:26904354[b38]A,C	-366477	2656	0.000523628	0.371312	0.828695
ENSG00000139517	13	26911452	chr13:26911452[b38]A,G	-708924	2737	0.000766786	0.4558	0.844318
ENSG00000289827	13	26912187	chr13:26912187[b38]C,T	-538014	2693	0.00253806	0.840768	0.924755
ENSG00000180730	13	26970408	chr13:26970408[b38]C,G	919431	2566	0.00511524	0.964743	0.940594
ENSG00000122034	13	27064444	chr13:27064444[b38]C,T	-360176	2695	0.00432027	0.922076	0.936977
ENSG00000122025	13	27194129	chr13:27194129[b38]A,G	-906383	2465	0.000140377	0.114761	0.741753
ENSG00000152484	13	27286942	chr13:27286942[b38]C,G	115301	2763	0.000177316	0.119666	0.742629
ENSG00000122033	13	27383562	chr13:27383562[b38]C,G	-66948	2693	8.01636e-06	0.00543117	0.529914
ENSG00000152520	13	27775698	chr13:27775698[b38]G,T	-362809	2485	0.00109695	0.459864	0.844748
ENSG00000132963	13	27828195	chr13:27828195[b38]C,T	-830871	2619	9.93737e-05	0.102246	0.738815
ENSG00000186184	13	27852700	chr13:27852700[b38]C,G	231957	2739	0.000187012	0.13397	0.7461
ENSG00000139508	13	28486496	chr13:28486496[b38]C,T	-232001	2571	0.00061783	0.371628	0.828695
ENSG00000139514	13	29156452	chr13:29156452[b38]C,T	-438965	2746	0.000754114	0.438368	0.842101
ENSG00000102755	13	29470792	chr13:29470792[b38]G,T	975947	2547	0.00113501	0.618609	0.885076
ENSG00000122042	13	29478013	chr13:29478013[b38]A,G	-371527	2743	0.000892739	0.428624	0.840564
ENSG00000132938	13	29624594	chr13:29624594[b38]A,C	804254	2550	0.000868281	0.433691	0.84139
ENSG00000224511	13	29691092	chr13:29691092[b38]A,C	-417678	3019	3.53462e-05	0.0405558	0.700091
ENSG00000238121	13	29895815	chr13:29895815[b38]A,C	-481013	2909	0.00264605	0.831179	0.922651
ENSG00000236444	13	29901318	chr13:29901318[b38]G,T	-521171	2935	0.000293835	0.235388	0.787091
ENSG00000225039	13	30187036	chr13:30187036[b38]C,T	-235182	2936	0.00101778	0.541404	0.869427
ENSG00000120694	13	30281308	chr13:30281308[b38]A,G	-880788	2200	0.00116693	0.535251	0.867065
ENSG00000132952	13	30320430	chr13:30320430[b38]C,G	-297264	2793	4.17686e-05	0.0606378	0.718309
ENSG00000189403	13	30415911	chr13:30415911[b38]C,T	-200761	2792	0.00605633	0.973986	0.940594
ENSG00000232117	13	30533681	chr13:30533681[b38]C,T	380059	3043	0.000477283	0.298095	0.813209
ENSG00000286286	13	30687246	chr13:30687246[b38]A,G	-368920	2336	1.87531e-06	0.00187233	0.459874
ENSG00000132965	13	30788243	chr13:30788243[b38]C,G	74764	2694	0.00023998	0.148411	0.748255
ENSG00000224743	13	30812154	chr13:30812154[b38]C,T	-121152	2556	0.000794342	0.457687	0.844516
ENSG00000236463	13	30927826	chr13:30927826[b38]A,C	608076	3035	0.00134019	0.629247	0.888063
ENSG00000213411	13	31075462	chr13:31075462[b38]C,T	532444	2853	7.64457e-05	0.110066	0.741753
ENSG00000175664	13	31112798	chr13:31112798[b38]A,G	180141	2555	0.00200711	0.707338	0.900129
ENSG00000102781	13	31120463	chr13:31120463[b38]A,C	813131	3054	0.000435525	0.353082	0.824694
ENSG00000229427	13	31177015	chr13:31177015[b38]A,G	-134275	2209	0.0023219	0.730068	0.903158
ENSG00000187676	13	31250444	chr13:31250444[b38]A,G	50468	2184	2.40111e-05	0.0230887	0.662546
ENSG00000237879	13	31365924	chr13:31365924[b38]A,C	562717	2657	0.000192353	0.149733	0.74925
ENSG00000237637	13	32012907	chr13:32012907[b38]C,G	-18545	1837	0.00171843	0.588413	0.879942
ENSG00000139597	13	32128269	chr13:32128269[b38]C,T	-299815	1732	0.0107713	0.976126	0.940594
ENSG00000083642	13	32227228	chr13:32227228[b38]A,G	-359225	1768	0.00657716	0.919298	0.936647
ENSG00000133116	13	32388542	chr13:32388542[b38]A,T	-627882	1722	0.00397357	0.747999	0.905319
ENSG00000270008	13	32405510	chr13:32405510[b38]G,T	-27280	1737	0.00125451	0.451201	0.843994
ENSG00000244754	13	32452219	chr13:32452219[b38]A,G	-86560	1753	0.000187136	0.101192	0.738115
ENSG00000073910	13	32820596	chr13:32820596[b38]C,G	973882	1888	0.00284722	0.74524	0.904981
ENSG00000230300	13	33483470	chr13:33483470[b38]A,G	319319	1671	0.00181722	0.47267	0.849003
ENSG00000133119	13	33537137	chr13:33537137[b38]C,G	-280933	1826	0.00155701	0.520264	0.863753
ENSG00000230490	13	33609398	chr13:33609398[b38]C,T	-67281	1775	0.0102513	0.990547	0.940594
ENSG00000234535	13	33651409	chr13:33651409[b38]C,T	40441	1771	0.0055247	0.901783	0.935017
ENSG00000133121	13	34063792	chr13:34063792[b38]C,T	713377	1664	0.000193909	0.103992	0.741753
ENSG00000133083	13	35208125	chr13:35208125[b38]C,T	-922990	1881	0.000473998	0.234369	0.786271
ENSG00000172915	13	35479401	chr13:35479401[b38]A,T	537130	1427	0.00175981	0.465822	0.84656
ENSG00000133101	13	35741329	chr13:35741329[b38]C,T	-690192	2200	6.80546e-05	0.0542913	0.714065
ENSG00000180440	13	35862787	chr13:35862787[b38]C,T	-811234	2194	0.00220583	0.690176	0.898315
ENSG00000133111	13	36575609	chr13:36575609[b38]C,T	-243614	1974	0.000184526	0.10991	0.741753
ENSG00000120664	13	36787425	chr13:36787425[b38]A,G	440993	2097	0.000215616	0.123278	0.742629
ENSG00000133104	13	36859816	chr13:36859816[b38]A,C	489726	2139	0.000603091	0.324381	0.818868
ENSG00000236711	13	36995063	chr13:36995063[b38]A,G	145122	1980	0.00081204	0.289733	0.810708
ENSG00000250709	13	37036430	chr13:37036430[b38]C,T	738792	1989	4.4165e-05	0.0287364	0.680256
ENSG00000102710	13	37096286	chr13:37096286[b38]C,T	36726	1957	0.000592782	0.221108	0.781632
ENSG00000120697	13	37248732	chr13:37248732[b38]A,G	248034	1917	0.000662258	0.290944	0.810854
ENSG00000120693	13	37494113	chr13:37494113[b38]G,T	573996	1928	0.00391524	0.780175	0.912217
ENSG00000120699	13	37494113	chr13:37494113[b38]G,T	495296	1923	0.000591575	0.22099	0.781632
ENSG00000133107	13	38197644	chr13:38197644[b38]A,G	328048	1584	0.00751176	0.886961	0.930924
ENSG00000120685	13	38227787	chr13:38227787[b38]C,T	-809457	1771	0.00160743	0.480418	0.849746
ENSG00000120686	13	38428787	chr13:38428787[b38]C,T	78937	1778	0.000462166	0.214637	0.781632
ENSG00000133110	13	38569242	chr13:38569242[b38]C,T	970514	1645	0.000987794	0.31863	0.818306
ENSG00000273507	13	38629899	chr13:38629899[b38]C,T	-423121	1762	0.00285719	0.631887	0.888434
ENSG00000150893	13	38831033	chr13:38831033[b38]A,T	143955	1783	0.000127579	0.0812151	0.725239
ENSG00000183722	13	39072102	chr13:39072102[b38]C,T	-530782	2128	0.00285367	0.801971	0.917718
ENSG00000188811	13	39258597	chr13:39258597[b38]C,T	220290	1771	0.000179566	0.0924814	0.729131
ENSG00000223685	13	39309772	chr13:39309772[b38]A,C	959833	1778	0.000365848	0.157178	0.753448
ENSG00000215483	13	39545341	chr13:39545341[b38]C,T	-935569	1997	0.000172857	0.125547	0.744516
ENSG00000133103	13	39733288	chr13:39733288[b38]G,T	77660	2142	0.00011029	0.0879884	0.72591
ENSG00000102738	13	39794866	chr13:39794866[b38]A,G	-976272	1961	0.000170268	0.0926762	0.729131
ENSG00000239827	13	40150030	chr13:40150030[b38]A,G	-771590	1962	0.000891321	0.449054	0.843994
ENSG00000287837	13	40164179	chr13:40164179[b38]G,T	-713535	1967	0.00251286	0.722223	0.90089
ENSG00000278390	13	40325557	chr13:40325557[b38]C,G	-807372	1969	6.54042e-05	0.0514258	0.709122
ENSG00000230710	13	40342381	chr13:40342381[b38]C,T	169875	1873	0.0100762	0.992549	0.940594
ENSG00000102743	13	40484560	chr13:40484560[b38]C,T	-304853	1972	0.00179281	0.62673	0.887131
ENSG00000172766	13	40536656	chr13:40536656[b38]C,T	-774612	1935	0.00121261	0.361952	0.827274
ENSG00000168852	13	41106935	chr13:41106935[b38]A,G	185315	1962	0.0040819	0.837476	0.92447
ENSG00000120662	13	41210583	chr13:41210583[b38]C,T	-52903	1963	0.00334127	0.744876	0.904981
ENSG00000288598	13	41221448	chr13:41221448[b38]A,G	-295721	1910	0.00279353	0.534222	0.867065
ENSG00000288542	13	41255960	chr13:41255960[b38]A,T	644938	2019	0.00344347	0.776232	0.91164
ENSG00000102760	13	41450132	chr13:41450132[b38]A,G	-7419	1918	0.00222802	0.575387	0.877053
ENSG00000150907	13	41577487	chr13:41577487[b38]A,G	911273	1985	0.0082401	0.963706	0.940594
ENSG00000120690	13	41577487	chr13:41577487[b38]A,G	558258	1937	0.0104726	0.989103	0.940594
ENSG00000120688	13	42025192	chr13:42025192[b38]G,T	963682	1959	7.93456e-06	0.0113147	0.616632
ENSG00000102763	13	42160374	chr13:42160374[b38]C,T	199357	1964	0.00289167	0.672797	0.893653
ENSG00000102780	13	42628489	chr13:42628489[b38]A,T	588452	2017	0.00881163	0.981583	0.940594
ENSG00000023516	13	42642322	chr13:42642322[b38]G,T	370169	2073	0.000399973	0.176192	0.763499
ENSG00000133106	13	42676072	chr13:42676072[b38]C,T	-316095	1916	0.00526513	0.890716	0.93209
ENSG00000278338	13	42825828	chr13:42825828[b38]A,C	870019	1963	0.0110637	0.959337	0.940594
ENSG00000120658	13	42881078	chr13:42881078[b38]C,T	-905575	1640	1.39124e-05	0.012639	0.618185
ENSG00000281883	13	42979545	chr13:42979545[b38]A,G	-904256	1698	0.000416834	0.15148	0.74925
ENSG00000233725	13	42996939	chr13:42996939[b38]A,G	-911731	1705	0.000470234	0.196045	0.773867
ENSG00000231530	13	43035092	chr13:43035092[b38]A,G	990984	2022	0.00342621	0.744181	0.904981
ENSG00000238189	13	43263148	chr13:43263148[b38]A,G	-195318	1707	0.000677709	0.278791	0.803445
ENSG00000226519	13	43296154	chr13:43296154[b38]A,C	-851440	1556	1.04613e-05	0.0112234	0.616632
ENSG00000139656	13	43316643	chr13:43316643[b38]A,T	-844503	1553	0.000911156	0.386305	0.831283
ENSG00000120675	13	43441710	chr13:43441710[b38]A,C	418506	1885	0.005012	0.8705	0.927487
ENSG00000287842	13	43491976	chr13:43491976[b38]C,T	-137458	1655	0.000135045	0.0819709	0.725564
ENSG00000151773	13	43910272	chr13:43910272[b38]A,G	30640	1698	0.000445958	0.207225	0.777842
ENSG00000237361	13	43919612	chr13:43919612[b38]A,G	-486003	1371	0.0101417	0.927113	0.936977
ENSG00000237585	13	44056284	chr13:44056284[b38]C,T	-595529	1544	0.0048634	0.870069	0.927487
ENSG00000227258	13	44150595	chr13:44150595[b38]A,T	40143	1571	0.00196099	0.570162	0.87656
ENSG00000151778	13	44401627	chr13:44401627[b38]A,G	27961	1379	0.00100192	0.286551	0.808832
ENSG00000230731	13	44424194	chr13:44424194[b38]A,G	167646	1471	3.0905e-05	0.012875	0.622115
ENSG00000287029	13	44669975	chr13:44669975[b38]C,T	883193	1640	0.000946602	0.348838	0.822404
ENSG00000278156	13	44805333	chr13:44805333[b38]A,G	229439	1519	0.00671198	0.906039	0.935119
ENSG00000136152	13	44806530	chr13:44806530[b38]A,T	-658369	1829	0.00261933	0.679121	0.895391
ENSG00000133114	13	44816404	chr13:44816404[b38]C,T	-173126	1796	0.000318951	0.130517	0.7461
ENSG00000179630	13	44847831	chr13:44847831[b38]A,C	968546	1698	0.000522521	0.273755	0.802217
ENSG00000083635	13	44916190	chr13:44916190[b38]C,T	-73248	1796	0.00055832	0.30428	0.814602
ENSG00000215475	13	44973122	chr13:44973122[b38]C,G	-878509	1984	0.00139123	0.472383	0.848848
ENSG00000251015	13	45123001	chr13:45123001[b38]C,G	-295162	1840	0.0011861	0.457773	0.844516
ENSG00000102804	13	45326467	chr13:45326467[b38]C,T	750391	1520	0.00891498	0.942711	0.939004
ENSG00000235903	13	45391948	chr13:45391948[b38]G,T	-660550	2053	0.000530756	0.287993	0.810388
ENSG00000174032	13	45659465	chr13:45659465[b38]G,T	241164	1840	0.00471088	0.915345	0.935659
ENSG00000170919	13	45708140	chr13:45708140[b38]A,G	366794	1807	0.000126895	0.0927244	0.729131
ENSG00000188342	13	45789978	chr13:45789978[b38]A,G	669467	1801	0.00203541	0.62116	0.885524
ENSG00000102445	13	45798831	chr13:45798831[b38]A,T	-638555	2190	4.54345e-06	0.00483013	0.521549
ENSG00000123200	13	45869428	chr13:45869428[b38]C,T	-183271	2053	0.00436804	0.838422	0.924516
ENSG00000224517	13	45885142	chr13:45885142[b38]C,G	-967002	2073	0.00524761	0.926152	0.936977
ENSG00000139684	13	46062517	chr13:46062517[b38]A,G	-734708	2145	0.000665567	0.313648	0.81644
ENSG00000133112	13	46162456	chr13:46162456[b38]C,G	821385	1807	0.00115834	0.460677	0.844748
ENSG00000273149	13	46181745	chr13:46181745[b38]G,T	841705	1808	0.000138048	0.0614782	0.718309
ENSG00000136167	13	46220478	chr13:46220478[b38]C,G	9184	2063	0.00045659	0.297074	0.813209
ENSG00000102468	13	46259812	chr13:46259812[b38]A,G	-636863	1998	0.000404865	0.231384	0.783571
ENSG00000173988	13	46522976	chr13:46522976[b38]C,T	311047	2063	0.00345561	0.841863	0.924863
ENSG00000136141	13	46649353	chr13:46649353[b38]A,C	96184	2174	0.0019598	0.598916	0.881581
ENSG00000136143	13	47569443	chr13:47569443[b38]C,T	-468164	1717	0.00112934	0.34253	0.822032
ENSG00000227848	13	47923192	chr13:47923192[b38]A,T	-78198	1705	0.00676774	0.839479	0.924639
ENSG00000136146	13	48012981	chr13:48012981[b38]C,T	-82099	1695	0.000978852	0.276767	0.802294
ENSG00000136161	13	48150030	chr13:48150030[b38]A,G	-382999	1448	0.00826063	0.815549	0.919097
ENSG00000152207	13	48411303	chr13:48411303[b38]G,T	-242409	1618	0.00234373	0.433323	0.84139
ENSG00000139687	13	48632611	chr13:48632611[b38]G,T	328866	1599	0.0024773	0.554344	0.871877
ENSG00000136159	13	48641886	chr13:48641886[b38]C,G	604159	1717	0.0069023	0.891298	0.93212
ENSG00000136156	13	48658255	chr13:48658255[b38]A,G	425642	1665	0.00180785	0.418516	0.839021
ENSG00000102547	13	48667553	chr13:48667553[b38]C,G	-776434	1558	0.00258105	0.506368	0.859779
ENSG00000231473	13	48681836	chr13:48681836[b38]C,T	378544	1599	0.00184897	0.467304	0.847375
ENSG00000139679	13	48746908	chr13:48746908[b38]C,T	302354	1503	0.000479315	0.164003	0.755232
ENSG00000102753	13	48834590	chr13:48834590[b38]A,T	-957918	1676	0.00019794	0.0911559	0.727187
ENSG00000236577	13	48861885	chr13:48861885[b38]C,T	-627086	1575	0.00146881	0.428615	0.840564
ENSG00000288743	13	49170160	chr13:49170160[b38]A,G	-77476	1493	0.00710366	0.822991	0.92083
ENSG00000102543	13	49225855	chr13:49225855[b38]A,G	-22071	1493	0.000312635	0.146316	0.748213
ENSG00000136144	13	49620271	chr13:49620271[b38]G,T	34826	1619	0.00162377	0.494028	0.855417
ENSG00000102531	13	49655352	chr13:49655352[b38]C,T	679439	1598	0.0134078	0.951122	0.940214
ENSG00000136147	13	49667656	chr13:49667656[b38]A,G	172045	1574	0.00279346	0.566727	0.875401
ENSG00000136169	13	49718242	chr13:49718242[b38]A,G	273967	1558	0.00102178	0.341321	0.822032
ENSG00000275202	13	49834126	chr13:49834126[b38]C,T	857344	1600	0.00998741	0.934101	0.938276
ENSG00000231665	13	49858848	chr13:49858848[b38]C,T	647501	1488	0.00745712	0.884325	0.930126
ENSG00000204977	13	50027791	chr13:50027791[b38]A,G	31902	1683	0.0109424	0.961805	0.940594
ENSG00000176124	13	50166178	chr13:50166178[b38]A,G	84008	1791	0.00356196	0.743133	0.904981
ENSG00000233672	13	50244549	chr13:50244549[b38]A,G	-665935	1653	0.00360976	0.758642	0.907871
ENSG00000186047	13	50278104	chr13:50278104[b38]G,T	-565544	1656	0.00327746	0.759631	0.908347
ENSG00000286191	13	50281600	chr13:50281600[b38]G,T	-105263	2016	0.00331697	0.761489	0.908695
ENSG00000224892	13	50527922	chr13:50527922[b38]C,T	-926243	1548	0.00096553	0.359007	0.825956
ENSG00000231607	13	50531149	chr13:50531149[b38]A,C	405846	1848	0.000472586	0.248056	0.793925
ENSG00000123179	13	50588777	chr13:50588777[b38]C,G	897351	1626	0.00224128	0.562106	0.873229
ENSG00000152213	13	50616286	chr13:50616286[b38]C,G	987778	1656	0.0158408	0.974482	0.940594
ENSG00000150510	13	50765754	chr13:50765754[b38]C,G	-456581	1676	0.00121529	0.423655	0.840001
ENSG00000123178	13	50781107	chr13:50781107[b38]C,T	844870	1665	0.00619855	0.867863	0.927487
ENSG00000231856	13	50830209	chr13:50830209[b38]C,T	-973630	1327	0.00399646	0.752118	0.906647
ENSG00000198553	13	50886950	chr13:50886950[b38]G,T	871695	1723	0.000250737	0.110656	0.741753
ENSG00000236778	13	51002187	chr13:51002187[b38]A,G	-450178	1548	0.00123817	0.478055	0.849292
ENSG00000102796	13	51017678	chr13:51017678[b38]C,T	-786433	1327	0.00840281	0.927784	0.936977
ENSG00000253309	13	51150488	chr13:51150488[b38]C,T	-185286	1617	0.001159	0.477612	0.849292
ENSG00000243406	13	51232957	chr13:51232957[b38]C,T	-961267	1287	0.00417794	0.805282	0.917857
ENSG00000197168	13	51837216	chr13:51837216[b38]A,G	-291814	1348	0.00487375	0.822098	0.92083
ENSG00000136104	13	51839016	chr13:51839016[b38]A,G	929268	1655	0.00287035	0.674673	0.894553
ENSG00000217576	13	51843402	chr13:51843402[b38]C,T	-448106	1219	0.00118986	0.308515	0.815351
ENSG00000250299	13	51866151	chr13:51866151[b38]C,T	-733969	1334	0.00964338	0.944636	0.939189
ENSG00000102786	13	51867039	chr13:51867039[b38]C,T	414045	1548	0.00172452	0.53807	0.868192
ENSG00000273784	13	51873773	chr13:51873773[b38]A,G	-726270	1334	0.00160492	0.424799	0.840496
ENSG00000136110	13	51921142	chr13:51921142[b38]A,G	-818561	1318	0.00427025	0.745535	0.904981
ENSG00000272281	13	52130488	chr13:52130488[b38]A,T	-203440	1222	0.00448576	0.760365	0.908393
ENSG00000136098	13	52137293	chr13:52137293[b38]G,T	-22251	1300	0.001045	0.350556	0.822534
ENSG00000139668	13	52480141	chr13:52480141[b38]C,T	895685	1436	6.06888e-05	0.0281418	0.676499
ENSG00000285444	13	52766139	chr13:52766139[b38]G,T	921122	1413	0.00845983	0.95493	0.940555
ENSG00000136100	13	52810521	chr13:52810521[b38]C,T	359925	1301	0.00960674	0.926421	0.936977
ENSG00000123191	13	52820344	chr13:52820344[b38]A,G	809005	1427	0.00103477	0.330473	0.819328
ENSG00000244471	13	52828883	chr13:52828883[b38]A,G	339889	1325	0.0085167	0.914966	0.935658
ENSG00000235660	13	52851406	chr13:52851406[b38]G,T	362512	1325	0.00235305	0.483875	0.851272
ENSG00000253710	13	52918855	chr13:52918855[b38]G,T	906463	1429	0.0010397	0.331647	0.819362
ENSG00000136108	13	52920660	chr13:52920660[b38]A,C	465230	1309	0.000385397	0.177051	0.764255
ENSG00000136099	13	53018141	chr13:53018141[b38]C,T	169703	1273	0.00160151	0.464095	0.845677
ENSG00000165416	13	53053219	chr13:53053219[b38]A,G	400509	1337	0.00519112	0.771763	0.910176
ENSG00000136114	13	53055418	chr13:53055418[b38]C,T	639400	1277	7.10635e-05	0.0293997	0.680256
ENSG00000102837	13	53262823	chr13:53262823[b38]A,G	234009	1216	0.0018047	0.460655	0.844748
ENSG00000287722	13	53780480	chr13:53780480[b38]C,T	572648	1309	0.00051437	0.235801	0.787091
ENSG00000288768	13	53781454	chr13:53781454[b38]C,T	417092	1417	0.000758466	0.230927	0.783571
ENSG00000287460	13	54474926	chr13:54474926[b38]C,T	-97429	1572	4.85806e-05	0.0170016	0.64675
ENSG00000277448	13	57281692	chr13:57281692[b38]A,G	-884136	1523	0.00616381	0.809356	0.918271
ENSG00000118946	13	57286691	chr13:57286691[b38]A,G	-345054	991	0.000435992	0.109126	0.741753
ENSG00000278722	13	58285261	chr13:58285261[b38]A,G	652206	992	0.0197609	0.90779	0.935204
ENSG00000288015	13	59316584	chr13:59316584[b38]C,T	86034	1688	0.00015653	0.0860731	0.72591
ENSG00000083544	13	59506120	chr13:59506120[b38]C,T	-890338	1771	0.00184565	0.427613	0.840564
ENSG00000139734	13	59802944	chr13:59802944[b38]A,C	-360824	1791	0.0202997	0.993921	0.940594
ENSG00000225249	13	60971604	chr13:60971604[b38]A,T	352612	1774	0.000535587	0.150368	0.74925
ENSG00000280165	13	61654967	chr13:61654967[b38]A,G	239807	2143	0.00068457	0.238553	0.788227
ENSG00000225263	13	66667478	chr13:66667478[b38]A,C	-309955	1480	0.00448319	0.758962	0.908089
ENSG00000285588	13	67022562	chr13:67022562[b38]A,G	-98520	1374	0.000548657	0.160403	0.754144
ENSG00000228842	13	67135722	chr13:67135722[b38]C,T	310552	1436	0.000619382	0.190545	0.773243
ENSG00000233840	13	67135722	chr13:67135722[b38]C,T	144835	1462	0.00601975	0.839666	0.924639
ENSG00000184226	13	67178313	chr13:67178313[b38]C,T	-51468	1267	0.00182702	0.44745	0.843994
ENSG00000150361	13	70307505	chr13:70307505[b38]A,G	199804	1889	0.00342107	0.816676	0.919622
ENSG00000276644	13	71149164	chr13:71149164[b38]C,T	-717607	1603	0.00108373	0.367798	0.827898
ENSG00000136122	13	72537620	chr13:72537620[b38]C,T	-190130	1864	0.0015114	0.505932	0.859779
ENSG00000083520	13	73065367	chr13:73065367[b38]A,G	283533	1863	0.000307713	0.218942	0.781632
ENSG00000102554	13	73272616	chr13:73272616[b38]C,T	217639	1855	0.00321105	0.819298	0.920137
ENSG00000204899	13	73522739	chr13:73522739[b38]C,T	795135	1863	1.01855e-05	0.00417676	0.508095
ENSG00000083535	13	73627461	chr13:73627461[b38]A,G	845327	1863	0.00143413	0.529367	0.866273
ENSG00000226240	13	73791177	chr13:73791177[b38]C,T	-627982	1753	0.00882367	0.980946	0.940594
ENSG00000118922	13	74221971	chr13:74221971[b38]C,T	88231	1771	0.00640376	0.921414	0.936977
ENSG00000136111	13	74573066	chr13:74573066[b38]A,T	-908703	1875	0.0015876	0.555566	0.872711
ENSG00000261105	13	74646416	chr13:74646416[b38]C,T	-989414	1773	0.00020112	0.0822826	0.725564
ENSG00000286330	13	74815124	chr13:74815124[b38]A,G	527053	1784	0.0124533	0.985742	0.940594
ENSG00000224933	13	75663722	chr13:75663722[b38]A,G	-350638	1826	0.010613	0.982782	0.940594
ENSG00000178734	13	75797740	chr13:75797740[b38]A,G	-73299	1743	0.000241913	0.0857956	0.72591
ENSG00000136153	13	75880920	chr13:75880920[b38]A,G	260485	1788	0.00442362	0.780291	0.912217
ENSG00000261553	13	75883452	chr13:75883452[b38]C,T	333678	1814	0.00112805	0.357211	0.825131
ENSG00000285572	13	76297935	chr13:76297935[b38]A,G	-548467	1608	0.00427089	0.836947	0.92447
ENSG00000188243	13	76382771	chr13:76382771[b38]C,T	844017	1823	0.000506722	0.188493	0.772245
ENSG00000287018	13	76384888	chr13:76384888[b38]G,T	-279257	1626	0.00142044	0.440762	0.842789
ENSG00000005812	13	76384888	chr13:76384888[b38]G,T	-641940	1606	0.00655207	0.840315	0.924755
ENSG00000005810	13	76791906	chr13:76791906[b38]C,T	-534871	1549	0.000807975	0.214953	0.781632
ENSG00000102805	13	77153230	chr13:77153230[b38]A,G	162569	1544	0.000875654	0.270393	0.801165
ENSG00000139737	13	77340956	chr13:77340956[b38]C,G	-356732	1688	0.000279668	0.109473	0.741753
ENSG00000287270	13	77377223	chr13:77377223[b38]A,G	-209488	1617	0.00124662	0.347502	0.822276
ENSG00000136160	13	77470427	chr13:77470427[b38]A,G	-504921	1561	0.000169718	0.0856271	0.72591
ENSG00000283208	13	77662585	chr13:77662585[b38]A,G	670506	1544	0.000163433	0.0448365	0.708041
ENSG00000236133	13	77783982	chr13:77783982[b38]C,T	-213835	1548	0.00408995	0.687394	0.897566
ENSG00000229521	13	77813226	chr13:77813226[b38]C,G	732311	1633	0.00579184	0.90695	0.935204
ENSG00000152193	13	78544451	chr13:78544451[b38]C,T	-114671	1532	0.00221267	0.436478	0.84139
ENSG00000234377	13	78757087	chr13:78757087[b38]C,T	837397	1596	0.00514141	0.770505	0.910176
ENSG00000227676	13	79019334	chr13:79019334[b38]A,G	-547345	1322	0.00424681	0.716393	0.900323
ENSG00000285902	13	79019334	chr13:79019334[b38]A,G	-618100	1296	0.0024027	0.525178	0.865254
ENSG00000284196	13	79159256	chr13:79159256[b38]G,T	-915224	1408	0.00748345	0.837266	0.92447
ENSG00000229011	13	79362409	chr13:79362409[b38]A,T	-442010	1285	0.00101894	0.282269	0.805461
ENSG00000227354	13	80123791	chr13:80123791[b38]A,G	717497	1373	0.000734148	0.276791	0.802294
ENSG00000139746	13	80272177	chr13:80272177[b38]C,T	866401	1373	0.000849484	0.334253	0.819362
ENSG00000102471	13	80407496	chr13:80407496[b38]A,G	926340	1330	0.00546181	0.850371	0.925957
ENSG00000136158	13	80651277	chr13:80651277[b38]G,T	310654	1436	0.000647118	0.187538	0.771389
ENSG00000281721	13	80808275	chr13:80808275[b38]A,C	797197	1402	0.00132702	0.341331	0.822032
ENSG00000285684	13	81099338	chr13:81099338[b38]C,T	965358	1403	0.000661882	0.193978	0.773867
ENSG00000286746	13	81513010	chr13:81513010[b38]A,G	495329	1798	7.96043e-06	0.0107478	0.614879
ENSG00000229246	13	81909680	chr13:81909680[b38]A,T	891503	1798	0.00885733	0.920434	0.936694
ENSG00000178235	13	83161746	chr13:83161746[b38]A,G	-720259	1550	0.00152586	0.363639	0.827898
ENSG00000285680	13	83567572	chr13:83567572[b38]A,G	-310317	1540	0.00739203	0.778082	0.911968
ENSG00000288016	13	83569103	chr13:83569103[b38]C,T	-517637	1683	0.00110745	0.288111	0.810388
ENSG00000286446	13	84156137	chr13:84156137[b38]A,G	502058	1535	0.00209245	0.420065	0.83931
ENSG00000287880	13	85575682	chr13:85575682[b38]A,G	-887023	1781	9.15151e-05	0.0313156	0.687869
ENSG00000165300	13	86682012	chr13:86682012[b38]C,T	-989360	1389	0.00416664	0.500674	0.857656
ENSG00000228473	13	87332736	chr13:87332736[b38]C,T	-47262	1419	0.00693703	0.704963	0.899954
ENSG00000232636	13	87423575	chr13:87423575[b38]A,T	-23522	1446	4.35693e-05	0.0539802	0.713955
ENSG00000228824	13	88331462	chr13:88331462[b38]C,T	659950	1389	0.00496525	0.587742	0.87975
ENSG00000234660	13	88699808	chr13:88699808[b38]A,C	-481517	1571	0.0019095	0.390685	0.831932
ENSG00000288552	13	88871316	chr13:88871316[b38]G,T	-291791	1569	0.00662909	0.839652	0.924639
ENSG00000179399	13	90739112	chr13:90739112[b38]C,T	-659510	1480	0.00112936	0.303077	0.814443
ENSG00000236240	13	91496794	chr13:91496794[b38]A,G	-987813	1688	0.00505495	0.812114	0.918463
ENSG00000215417	13	92174186	chr13:92174186[b38]C,T	826365	1474	0.0259658	0.998971	0.940594
ENSG00000183098	13	93629398	chr13:93629398[b38]C,T	402590	1575	0.00632618	0.841243	0.924755
ENSG00000152749	13	94142482	chr13:94142482[b38]G,T	-459376	1867	0.00185099	0.656595	0.88965
ENSG00000238230	13	94411377	chr13:94411377[b38]C,T	-296975	1931	0.000429843	0.228602	0.783439
ENSG00000125257	13	94663766	chr13:94663766[b38]G,T	-637550	1969	0.0012923	0.614643	0.884146
ENSG00000227640	13	94889493	chr13:94889493[b38]A,G	186038	1928	0.00120953	0.486243	0.852468
ENSG00000088451	13	94992387	chr13:94992387[b38]A,C	396249	1869	0.00364325	0.86625	0.927487
ENSG00000080166	13	95150826	chr13:95150826[b38]C,T	671569	1830	0.000200011	0.132474	0.7461
ENSG00000134873	13	95369781	chr13:95369781[b38]A,T	-63824	1907	0.000647688	0.225728	0.782563
ENSG00000102580	13	95844816	chr13:95844816[b38]C,T	167676	1737	0.0166374	0.984722	0.940594
ENSG00000134874	13	95868582	chr13:95868582[b38]C,T	224204	1763	4.65481e-05	0.0233171	0.662546
ENSG00000272329	13	96367953	chr13:96367953[b38]C,T	-580066	1312	0.00124549	0.332327	0.819362
ENSG00000185352	13	96548523	chr13:96548523[b38]A,G	458415	1517	0.000787792	0.230205	0.783571
ENSG00000247400	13	96635445	chr13:96635445[b38]C,G	959299	1737	0.00122505	0.5648	0.874618
ENSG00000102595	13	96849892	chr13:96849892[b38]A,T	796578	1530	0.00198503	0.538945	0.868651
ENSG00000233124	13	96876002	chr13:96876002[b38]A,G	-311547	1377	0.000510883	0.20276	0.775338
ENSG00000165621	13	97249136	chr13:97249136[b38]A,G	254837	1310	5.7115e-05	0.0253522	0.662546
ENSG00000231194	13	97643038	chr13:97643038[b38]A,G	-792735	2450	3.66561e-05	0.0277957	0.676499
ENSG00000125249	13	97841388	chr13:97841388[b38]A,T	407218	1673	0.00433591	0.848407	0.925841
ENSG00000139793	13	97860861	chr13:97860861[b38]G,T	639426	1407	0.00766378	0.876028	0.928339
ENSG00000286416	13	97979724	chr13:97979724[b38]A,G	547851	1664	0.002922	0.702159	0.899954
ENSG00000065150	13	98068751	chr13:98068751[b38]A,C	115092	2194	0.00120639	0.542888	0.86982
ENSG00000152767	13	98140655	chr13:98140655[b38]A,T	-1908	2289	0.00180623	0.710019	0.900228
ENSG00000088387	13	98274497	chr13:98274497[b38]C,T	-811856	2822	0.00200358	0.658494	0.889654
ENSG00000286544	13	98303135	chr13:98303135[b38]C,T	573038	2006	0.00112315	0.516636	0.862128
ENSG00000226134	13	98426184	chr13:98426184[b38]C,T	748392	1961	9.18687e-05	0.086503	0.72591
ENSG00000134882	13	98439798	chr13:98439798[b38]G,T	-760977	2758	0.000407599	0.331359	0.819328
ENSG00000224418	13	98507052	chr13:98507052[b38]C,T	-70193	2627	0.00192911	0.783804	0.913148
ENSG00000102572	13	98609492	chr13:98609492[b38]C,T	32704	2627	0.000103102	0.080424	0.72502
ENSG00000270725	13	98611772	chr13:98611772[b38]A,C	672415	2175	0.000951031	0.467471	0.847375
ENSG00000125304	13	98701957	chr13:98701957[b38]A,G	-744355	2396	2.34334e-05	0.0911518	0.727187
ENSG00000203441	13	99205730	chr13:99205730[b38]C,T	-294666	2396	0.000147463	0.136103	0.7461
ENSG00000169508	13	99341776	chr13:99341776[b38]A,G	34435	2656	0.000969884	0.475774	0.84906
ENSG00000228889	13	99419613	chr13:99419613[b38]A,C	219246	2758	0.000597654	0.357683	0.82539
ENSG00000234168	13	99428260	chr13:99428260[b38]C,T	-148853	2376	0.000800183	0.290035	0.810708
ENSG00000043355	13	99676755	chr13:99676755[b38]C,T	-305030	2239	0.000748607	0.440877	0.842789
ENSG00000175198	13	99727020	chr13:99727020[b38]A,G	-361996	2282	0.000595218	0.316825	0.817827
ENSG00000288060	13	99728521	chr13:99728521[b38]A,G	-251054	2239	0.00137701	0.494497	0.85554
ENSG00000125246	13	99777028	chr13:99777028[b38]C,T	170358	2335	0.000995735	0.532214	0.866843
ENSG00000234303	13	99836033	chr13:99836033[b38]A,G	107111	2318	0.00121744	0.402634	0.834333
ENSG00000280734	13	99890667	chr13:99890667[b38]C,T	391980	2387	0.00440485	0.874724	0.928054
ENSG00000274605	13	99992293	chr13:99992293[b38]A,G	-96341	2281	0.000523228	0.303634	0.814497
ENSG00000176473	14	100068897	chr14:100068897[b38]C,T	-307522	2547	0.00017096	0.105135	0.741753
ENSG00000036530	14	100106617	chr14:100106617[b38]G,T	422318	2596	9.99696e-05	0.090962	0.727187
ENSG00000066629	14	100110658	chr14:100110658[b38]C,T	372964	2599	0.000431765	0.2884	0.810388
ENSG00000196405	14	100572105	chr14:100572105[b38]A,G	600655	2610	0.00123353	0.599176	0.881581
ENSG00000140105	14	100659218	chr14:100659218[b38]A,G	282957	2546	7.87974e-05	0.0563206	0.715831
ENSG00000258919	14	100814068	chr14:100814068[b38]C,T	-818346	2361	0.00188729	0.73838	0.904189
ENSG00000078304	14	100824126	chr14:100824126[b38]A,C	-937584	2203	0.000351543	0.249406	0.793925
ENSG00000286551	14	100898771	chr14:100898771[b38]C,T	-252962	2450	0.00116347	0.53826	0.868247
ENSG00000258904	14	101065517	chr14:101065517[b38]A,G	801735	2536	0.00103187	0.549145	0.871812
ENSG00000230805	14	101067289	chr14:101067289[b38]C,T	-10485	2497	0.000126097	0.0724982	0.721766
ENSG00000258512	14	101073837	chr14:101073837[b38]C,G	-656601	2225	0.00144618	0.602607	0.882229
ENSG00000225746	14	101085629	chr14:101085629[b38]A,T	190858	2491	0.00542519	0.952233	0.940214
ENSG00000214548	14	101090606	chr14:101090606[b38]A,G	311195	2467	0.000143123	0.128663	0.7461
ENSG00000223403	14	101103461	chr14:101103461[b38]A,G	60552	2513	0.00337392	0.869454	0.927487
ENSG00000258498	14	101120729	chr14:101120729[b38]C,T	-499365	2384	8.60413e-05	0.0801481	0.72502
ENSG00000197119	14	101150358	chr14:101150358[b38]C,T	844124	2554	0.000253148	0.186808	0.771057
ENSG00000140153	14	101163186	chr14:101163186[b38]G,T	-976318	1922	0.000681519	0.356555	0.825131
ENSG00000258663	14	101184618	chr14:101184618[b38]A,G	323733	2481	0.00366943	0.894543	0.933075
ENSG00000259088	14	101214886	chr14:101214886[b38]C,T	-595332	2182	0.00763382	0.993568	0.940594
ENSG00000080824	14	101235443	chr14:101235443[b38]A,C	-903963	1922	0.00182276	0.57174	0.876796
ENSG00000258959	14	101283439	chr14:101283439[b38]C,T	-782584	2036	0.000340168	0.17514	0.762229
ENSG00000197102	14	101286638	chr14:101286638[b38]C,G	-677936	2068	0.00114464	0.45175	0.843994
ENSG00000258399	14	101407017	chr14:101407017[b38]A,C	570747	2463	0.00136127	0.682063	0.896403
ENSG00000259023	14	101410840	chr14:101410840[b38]A,T	2626	2387	1.2053e-05	0.0240503	0.662546
ENSG00000183092	14	101450024	chr14:101450024[b38]C,T	862732	2683	1.79026e-05	0.0341978	0.687869
ENSG00000100865	14	101507084	chr14:101507084[b38]C,T	-855769	1847	0.000304061	0.13604	0.7461
ENSG00000156381	14	101629499	chr14:101629499[b38]A,G	-880031	1702	0.00123253	0.386335	0.831283
ENSG00000131323	14	101880305	chr14:101880305[b38]C,G	-897145	1725	5.93862e-05	0.0314825	0.687869
ENSG00000258460	14	101931751	chr14:101931751[b38]A,G	596545	2455	9.46942e-05	0.108088	0.741753
ENSG00000258404	14	101951716	chr14:101951716[b38]A,G	220661	2224	0.000121144	0.100449	0.7371
ENSG00000198752	14	102102636	chr14:102102636[b38]A,G	-954539	1551	0.000141264	0.0379397	0.696211
ENSG00000080823	14	102341993	chr14:102341993[b38]C,T	37023	1862	3.98972e-05	0.0233046	0.662546
ENSG00000022976	14	102497303	chr14:102497303[b38]A,G	179925	1859	0.000833115	0.302578	0.814348
ENSG00000166166	14	103098483	chr14:103098483[b38]A,T	-430714	2267	0.00188575	0.626988	0.887201
ENSG00000196663	14	103114528	chr14:103114528[b38]C,T	751586	1847	0.00189051	0.550093	0.871812
ENSG00000156411	14	103244278	chr14:103244278[b38]C,G	-683839	2766	0.000420518	0.249949	0.793925
ENSG00000088808	14	103248706	chr14:103248706[b38]A,G	-598603	2691	0.00275304	0.833608	0.923644
ENSG00000100711	14	103250391	chr14:103250391[b38]C,T	-465340	2577	0.00029008	0.155408	0.752342
ENSG00000256053	14	103261742	chr14:103261742[b38]C,T	-301219	2349	0.000350852	0.167582	0.757375
ENSG00000089902	14	103261923	chr14:103261923[b38]A,G	669273	1714	0.00798071	0.893327	0.932519
ENSG00000258735	14	103320841	chr14:103320841[b38]C,T	-526881	2694	0.000180889	0.106683	0.741753
ENSG00000258851	14	103349888	chr14:103349888[b38]C,G	-203534	2335	7.11641e-05	0.0403023	0.700091
ENSG00000075413	14	103640009	chr14:103640009[b38]C,T	254631	2060	0.00111887	0.393637	0.832007
ENSG00000166126	14	103730929	chr14:103730929[b38]C,T	808265	1626	0.00101	0.272118	0.801866
ENSG00000156414	14	103780010	chr14:103780010[b38]A,G	-148447	2768	0.000489082	0.250722	0.793925
ENSG00000142208	14	103867538	chr14:103867538[b38]C,G	-927947	2601	0.00229943	0.702207	0.899954
ENSG00000166183	14	104015620	chr14:104015620[b38]A,T	-70067	2891	9.26363e-05	0.0982904	0.73577
ENSG00000170779	14	104093012	chr14:104093012[b38]C,T	-927988	3071	0.00721891	0.963889	0.940594
ENSG00000100664	14	104095375	chr14:104095375[b38]A,G	761830	1980	3.92786e-05	0.0232453	0.662546
ENSG00000185215	14	104103779	chr14:104103779[b38]C,G	982302	1601	0.000267502	0.0870336	0.72591
ENSG00000166170	14	104143801	chr14:104143801[b38]A,G	581184	2347	0.000298799	0.117683	0.741753
ENSG00000066735	14	104153740	chr14:104153740[b38]A,G	17285	2933	0.00175283	0.666275	0.891711
ENSG00000258913	14	104158005	chr14:104158005[b38]C,T	-65580	2845	0.00128732	0.498172	0.856362
ENSG00000257556	14	104166395	chr14:104166395[b38]C,G	-926343	3134	0.00353228	0.806469	0.917857
ENSG00000126214	14	104201347	chr14:104201347[b38]C,T	639450	2344	0.000507206	0.295332	0.813205
ENSG00000258430	14	104256339	chr14:104256339[b38]C,T	-513011	2585	0.00572312	0.9506	0.940214
ENSG00000166165	14	104374562	chr14:104374562[b38]A,G	851795	2253	0.00128124	0.457022	0.844391
ENSG00000184916	14	104383570	chr14:104383570[b38]C,T	-784852	3050	0.00221892	0.668332	0.891711
ENSG00000226174	14	104426626	chr14:104426626[b38]C,G	-971913	2684	0.000881529	0.307678	0.814757
ENSG00000256500	14	104442424	chr14:104442424[b38]A,G	879461	2349	0.000967428	0.399564	0.83355
ENSG00000126215	14	104442424	chr14:104442424[b38]A,G	726999	2576	0.00197723	0.657621	0.889654
ENSG00000259037	14	104442424	chr14:104442424[b38]A,G	-147202	2680	0.000820336	0.372934	0.828898
ENSG00000140104	14	104442424	chr14:104442424[b38]A,G	-543352	2964	0.000881633	0.409297	0.836263
ENSG00000185100	14	104519193	chr14:104519193[b38]A,G	-205037	2602	0.000115004	0.0616576	0.718309
ENSG00000288459	14	104675446	chr14:104675446[b38]C,T	381767	2809	0.00313132	0.8607	0.927117
ENSG00000183828	14	104679035	chr14:104679035[b38]C,T	-502176	3007	0.000334518	0.253201	0.79424
ENSG00000099814	14	104788868	chr14:104788868[b38]A,G	-76401	2674	0.00352473	0.85381	0.926842
ENSG00000251602	14	104979075	chr14:104979075[b38]C,G	-439948	2662	0.00160698	0.543704	0.870093
ENSG00000183484	14	105003255	chr14:105003255[b38]C,T	-62125	3140	0.00224635	0.709448	0.900228
ENSG00000203485	14	105005549	chr14:105005549[b38]C,T	324402	2634	0.00405009	0.862807	0.927279
ENSG00000260792	14	105045526	chr14:105045526[b38]C,T	380792	2640	0.000594592	0.349036	0.822404
ENSG00000258736	14	105114187	chr14:105114187[b38]C,T	458711	2644	0.00452399	0.917365	0.936289
ENSG00000166428	14	105127920	chr14:105127920[b38]G,T	203206	2895	0.000159733	0.111763	0.741753
ENSG00000184887	14	105140235	chr14:105140235[b38]C,G	-108299	2920	0.00104109	0.505422	0.859779
ENSG00000184990	14	105151130	chr14:105151130[b38]A,G	397982	2587	0.000450624	0.286686	0.808832
ENSG00000258986	14	105228566	chr14:105228566[b38]C,G	623823	2674	0.000290486	0.228624	0.783439
ENSG00000179364	14	105499492	chr14:105499492[b38]A,T	198928	2811	0.00189267	0.649014	0.888987
ENSG00000185024	14	105721893	chr14:105721893[b38]C,T	406570	2788	0.00250378	0.669188	0.892288
ENSG00000182979	14	105819163	chr14:105819163[b38]C,T	399342	2661	0.00210439	0.608518	0.883362
ENSG00000185347	14	105843003	chr14:105843003[b38]A,G	353147	2538	0.000183287	0.1125	0.741753
ENSG00000185567	14	105853387	chr14:105853387[b38]G,T	875148	2952	0.00293433	0.842967	0.92531
ENSG00000182809	14	105884765	chr14:105884765[b38]C,G	411802	2575	0.00108567	0.482567	0.850708
ENSG00000271201	14	105948491	chr14:105948491[b38]A,T	-258113	2102	0.000271348	0.104435	0.741753
ENSG00000257622	14	106030607	chr14:106030607[b38]A,T	849477	3007	0.00196282	0.601545	0.882229
ENSG00000184986	14	106059039	chr14:106059039[b38]C,T	532455	2495	0.00260766	0.722387	0.90089
ENSG00000225210	14	19965357	chr14:19965357[b38]G,T	903040	94	0.00557915	0.14822	0.748255
ENSG00000277710	14	20013894	chr14:20013894[b38]A,G	883257	134	0.0207815	0.576217	0.877053
ENSG00000244306	14	20093219	chr14:20093219[b38]C,T	755638	460	0.0616329	0.999009	0.940594
ENSG00000259144	14	20095381	chr14:20095381[b38]A,T	-625932	2397	0.000452824	0.410715	0.836263
ENSG00000136319	14	20255877	chr14:20255877[b38]C,T	-50062	1916	0.000116905	0.167529	0.757375
ENSG00000259130	14	20259904	chr14:20259904[b38]C,T	-613288	2647	0.0019266	0.837631	0.92447
ENSG00000285990	14	20262877	chr14:20262877[b38]C,T	993727	346	0.0151355	0.729906	0.903158
ENSG00000258599	14	20397205	chr14:20397205[b38]A,G	-587696	2662	0.00248157	0.917723	0.936289
ENSG00000165804	14	20426638	chr14:20426638[b38]C,T	-677874	2660	0.000194642	0.176712	0.76367
ENSG00000165792	14	20427634	chr14:20427634[b38]G,T	-562340	2662	0.00366195	0.94034	0.938953
ENSG00000165801	14	20436212	chr14:20436212[b38]C,T	-634062	2666	0.00087907	0.676394	0.895021
ENSG00000129566	14	20509240	chr14:20509240[b38]G,T	95834	1966	0.00138505	0.614805	0.884146
ENSG00000258818	14	20552032	chr14:20552032[b38]A,G	-132529	2345	0.000309383	0.274107	0.802217
ENSG00000258810	14	20600565	chr14:20600565[b38]C,T	-183324	2517	0.000198373	0.226057	0.782563
ENSG00000092201	14	20705085	chr14:20705085[b38]A,G	-678844	2532	0.00402744	0.937419	0.938603
ENSG00000092094	14	20769995	chr14:20769995[b38]G,T	315310	1977	0.00195222	0.818793	0.920137
ENSG00000092199	14	20780101	chr14:20780101[b38]C,T	-489198	2620	0.00106338	0.614371	0.884059
ENSG00000165782	14	20786205	chr14:20786205[b38]A,G	324878	1984	1.64019e-05	0.034214	0.687869
ENSG00000129538	14	20812519	chr14:20812519[b38]A,G	9721	2539	0.000495494	0.411609	0.836511
ENSG00000100888	14	20833783	chr14:20833783[b38]A,G	-622250	2420	0.00120205	0.669465	0.892361
ENSG00000198805	14	20857942	chr14:20857942[b38]A,G	395949	1984	0.000165357	0.151055	0.74925
ENSG00000100814	14	21027974	chr14:21027974[b38]A,G	694719	1926	0.0009625	0.618125	0.885076
ENSG00000258471	14	21032438	chr14:21032438[b38]C,T	18011	2660	0.000630109	0.542033	0.869647
ENSG00000169413	14	21115666	chr14:21115666[b38]A,G	334397	2512	0.000986031	0.570828	0.876796
ENSG00000289723	14	21143290	chr14:21143290[b38]A,T	-718064	2254	2.0065e-05	0.0136958	0.622115
ENSG00000258918	14	21147233	chr14:21147233[b38]C,T	211130	2696	0.00210012	0.853004	0.926783
ENSG00000129484	14	21155677	chr14:21155677[b38]A,G	812061	1937	0.00220959	0.832535	0.92352
ENSG00000100823	14	21166627	chr14:21166627[b38]G,T	711435	1977	0.00234671	0.819281	0.920137
ENSG00000092203	14	21478314	chr14:21478314[b38]A,G	1716	2431	3.83019e-06	0.007279	0.569581
ENSG00000165795	14	21531059	chr14:21531059[b38]A,T	460206	2667	1.82801e-05	0.0353368	0.696211
ENSG00000165821	14	21575680	chr14:21575680[b38]A,C	38757	2440	0.00325919	0.928092	0.936977
ENSG00000179636	14	21579310	chr14:21579310[b38]C,T	555200	2656	0.000663861	0.521515	0.864308
ENSG00000165819	14	21633789	chr14:21633789[b38]A,G	122564	2445	0.000363214	0.371554	0.828695
ENSG00000255804	14	21695369	chr14:21695369[b38]A,G	-948730	2050	0.000834784	0.537598	0.868042
ENSG00000258441	14	21853154	chr14:21853154[b38]A,G	646542	2658	0.000759402	0.537833	0.868125
ENSG00000232070	14	22083179	chr14:22083179[b38]C,T	984367	2661	0.00306518	0.953363	0.940214
ENSG00000129472	14	22115941	chr14:22115941[b38]C,T	639067	2431	0.000855876	0.540137	0.869075
ENSG00000100461	14	22141157	chr14:22141157[b38]C,T	-777843	2055	0.00116272	0.584252	0.879137
ENSG00000256379	14	22157311	chr14:22157311[b38]C,G	254233	2233	0.00167747	0.757935	0.90763
ENSG00000179933	14	22244172	chr14:22244172[b38]C,G	-851334	2241	0.00364646	0.926942	0.936977
ENSG00000100439	14	22271059	chr14:22271059[b38]C,T	-327232	2124	0.00152821	0.681146	0.896102
ENSG00000155463	14	22405659	chr14:22405659[b38]A,T	-360864	2113	0.00147246	0.586671	0.879674
ENSG00000172590	14	22544934	chr14:22544934[b38]C,T	-284946	2098	0.00147978	0.696161	0.898768
ENSG00000092096	14	22550703	chr14:22550703[b38]C,T	-802040	2264	0.000845731	0.506993	0.860014
ENSG00000092036	14	22556694	chr14:22556694[b38]C,T	-400231	2180	0.00134326	0.618438	0.885076
ENSG00000258458	14	22600478	chr14:22600478[b38]C,T	-165947	2113	0.00163684	0.726894	0.901625
ENSG00000129562	14	22612622	chr14:22612622[b38]A,G	23463	2139	3.81567e-06	0.00524032	0.529914
ENSG00000139880	14	22614001	chr14:22614001[b38]C,T	-443403	2260	0.00172509	0.732188	0.903631
ENSG00000157306	14	22670570	chr14:22670570[b38]A,G	-841191	2570	0.000623284	0.326306	0.818868
ENSG00000283654	14	22683643	chr14:22683643[b38]A,G	-421279	2242	0.0028293	0.846704	0.925841
ENSG00000166091	14	22749019	chr14:22749019[b38]A,T	-627755	2309	0.00272176	0.804074	0.917857
ENSG00000155465	14	22802126	chr14:22802126[b38]C,T	-17513	2086	0.00143721	0.616274	0.884741
ENSG00000092051	14	22831562	chr14:22831562[b38]A,G	-746619	2475	0.000966033	0.529088	0.866258
ENSG00000139890	14	22851060	chr14:22851060[b38]C,T	-32163	2061	0.000156843	0.152561	0.74925
ENSG00000259431	14	22880819	chr14:22880819[b38]C,G	-675170	2506	0.0014167	0.614777	0.884146
ENSG00000257285	14	22900085	chr14:22900085[b38]C,G	-29523	2057	0.00166223	0.641334	0.888595
ENSG00000275552	14	22989947	chr14:22989947[b38]A,G	393274	2124	0.000185675	0.164207	0.755685
ENSG00000251002	14	23008384	chr14:23008384[b38]A,G	524364	2229	0.00313512	0.880763	0.929573
ENSG00000100804	14	23028420	chr14:23028420[b38]C,T	-6693	2236	4.00707e-06	0.00328506	0.495917
ENSG00000288795	14	23043221	chr14:23043221[b38]C,T	-14482	2259	0.000754151	0.404493	0.83457
ENSG00000259054	14	23063992	chr14:23063992[b38]A,C	507040	2193	0.0017936	0.768479	0.910176
ENSG00000100842	14	23103410	chr14:23103410[b38]C,T	-261617	2297	0.000422225	0.319825	0.818868
ENSG00000100884	14	23123308	chr14:23123308[b38]C,T	-947530	2567	0.000288961	0.328816	0.819102
ENSG00000259371	14	23126512	chr14:23126512[b38]A,G	-994445	2575	0.00309076	0.8621	0.927173
ENSG00000258887	14	23162327	chr14:23162327[b38]A,C	-664877	2432	0.00084068	0.446669	0.843994
ENSG00000259018	14	23208889	chr14:23208889[b38]C,G	-147518	2272	0.00179624	0.726529	0.901575
ENSG00000157227	14	23217109	chr14:23217109[b38]A,T	380548	2091	6.73285e-05	0.0626216	0.718309
ENSG00000258457	14	23366863	chr14:23366863[b38]C,T	384164	2209	0.00077259	0.506163	0.859779
ENSG00000100802	14	23373530	chr14:23373530[b38]G,T	363428	2228	0.00103367	0.60397	0.882239
ENSG00000259132	14	23388142	chr14:23388142[b38]A,G	405932	2209	0.00223286	0.864814	0.927487
ENSG00000129535	14	23399076	chr14:23399076[b38]A,G	-715647	2577	0.00141813	0.647448	0.888982
ENSG00000213928	14	23399567	chr14:23399567[b38]C,T	-761668	2573	0.000837646	0.473431	0.849003
ENSG00000285727	14	23434939	chr14:23434939[b38]A,G	-447403	2413	0.000398702	0.316015	0.817378
ENSG00000092295	14	23442198	chr14:23442198[b38]C,T	-820892	2658	6.58684e-05	0.0413436	0.704267
ENSG00000139914	14	23505255	chr14:23505255[b38]C,T	-625405	2564	0.000325607	0.197737	0.773867
ENSG00000260669	14	23530097	chr14:23530097[b38]A,G	-685823	2591	0.000701494	0.385997	0.831283
ENSG00000235194	14	23538601	chr14:23538601[b38]C,T	236023	2216	0.00164254	0.707431	0.900129
ENSG00000092068	14	23539197	chr14:23539197[b38]A,G	356281	2252	0.000278794	0.221695	0.781632
ENSG00000197324	14	23572415	chr14:23572415[b38]C,T	700674	2059	0.000245936	0.158234	0.753465
ENSG00000215256	14	23649251	chr14:23649251[b38]C,T	-339479	2545	0.00474903	0.939446	0.938744
ENSG00000100968	14	23656410	chr14:23656410[b38]C,T	-709264	2692	0.00025476	0.181885	0.769099
ENSG00000215271	14	23694072	chr14:23694072[b38]C,G	394670	2215	0.0053006	0.95953	0.940594
ENSG00000186648	14	23694072	chr14:23694072[b38]C,G	-357938	2561	0.00132071	0.60203	0.882229
ENSG00000129467	14	23695546	chr14:23695546[b38]A,G	-639439	2716	0.000481913	0.353707	0.824961
ENSG00000258643	14	23718814	chr14:23718814[b38]C,G	411980	2216	0.00117717	0.603426	0.882239
ENSG00000157379	14	23727266	chr14:23727266[b38]A,G	-572316	2678	0.000896154	0.456054	0.844318
ENSG00000213983	14	23762137	chr14:23762137[b38]C,T	194397	2484	0.00188788	0.721254	0.90089
ENSG00000100889	14	23773558	chr14:23773558[b38]A,T	-320496	2557	5.29707e-05	0.0608563	0.718309
ENSG00000092330	14	23775490	chr14:23775490[b38]A,G	-466844	2603	0.00164514	0.640375	0.888595
ENSG00000196943	14	23776750	chr14:23776750[b38]C,G	-523101	2680	0.00404411	0.895152	0.933096
ENSG00000100441	14	23819889	chr14:23819889[b38]A,G	-609398	2674	6.4195e-05	0.046165	0.708041
ENSG00000254505	14	23831004	chr14:23831004[b38]C,T	-382437	2589	0.00275826	0.844269	0.92565
ENSG00000129473	14	23831004	chr14:23831004[b38]C,T	532213	2214	0.00293854	0.885395	0.930358
ENSG00000100462	14	23846006	chr14:23846006[b38]A,T	916643	2057	0.000485011	0.323294	0.818868
ENSG00000289968	14	23876951	chr14:23876951[b38]A,G	669657	2278	0.000889273	0.506112	0.859779
ENSG00000100918	14	23879134	chr14:23879134[b38]A,C	-292720	2574	0.000658927	0.442583	0.842826
ENSG00000254692	14	23912244	chr14:23912244[b38]C,G	-301197	2589	0.00159242	0.617871	0.885076
ENSG00000187630	14	23913970	chr14:23913970[b38]C,T	-55905	2530	7.28494e-05	0.310007	0.815753
ENSG00000157326	14	23947808	chr14:23947808[b38]A,G	-5927	2513	2.74709e-08	0.00032826	0.185326
ENSG00000100911	14	24028153	chr14:24028153[b38]C,T	-118430	2574	0.00334446	0.8622	0.927173
ENSG00000129559	14	24032639	chr14:24032639[b38]A,G	-199630	2594	5.17125e-06	0.0059803	0.529914
ENSG00000100813	14	24036259	chr14:24036259[b38]C,G	940971	2241	0.00150448	0.745791	0.905017
ENSG00000136305	14	24042310	chr14:24042310[b38]A,T	-268340	2713	9.58412e-05	0.0734107	0.721766
ENSG00000092054	14	24048393	chr14:24048393[b38]A,T	612772	2376	0.000605876	0.434785	0.84139
ENSG00000255526	14	24052696	chr14:24052696[b38]A,G	-179573	2594	0.000185183	0.210456	0.778314
ENSG00000259529	14	24057384	chr14:24057384[b38]A,G	-90165	2575	0.0014465	0.64423	0.888595
ENSG00000129460	14	24062432	chr14:24062432[b38]C,G	592752	2503	0.000144072	0.238891	0.788227
ENSG00000139908	14	24067541	chr14:24067541[b38]C,G	-138156	2587	0.00029492	0.238902	0.788227
ENSG00000259522	14	24079816	chr14:24079816[b38]C,G	-110565	2580	0.00165361	0.69716	0.898768
ENSG00000129465	14	24103286	chr14:24103286[b38]C,G	-236542	2719	0.00020882	0.113382	0.741753
ENSG00000100897	14	24174573	chr14:24174573[b38]C,T	60377	2577	8.2832e-05	0.0591143	0.717649
ENSG00000289757	14	24184317	chr14:24184317[b38]C,G	17312	2566	0.00105574	0.539985	0.868972
ENSG00000213906	14	24195873	chr14:24195873[b38]C,G	-109862	2694	0.00135209	0.749766	0.905807
ENSG00000259334	14	24202011	chr14:24202011[b38]A,C	267833	2507	0.00104189	0.539243	0.868651
ENSG00000100445	14	24252459	chr14:24252459[b38]C,T	-190355	2660	0.00081788	0.392059	0.831932
ENSG00000286931	14	24256689	chr14:24256689[b38]A,G	249631	2545	0.000842683	0.51607	0.861761
ENSG00000258727	14	24278725	chr14:24278725[b38]A,G	717627	2489	0.000654732	0.386374	0.831283
ENSG00000139899	14	24342988	chr14:24342988[b38]C,T	-87899	2671	0.00287557	0.824744	0.920991
ENSG00000285467	14	24365909	chr14:24365909[b38]A,G	395977	2530	0.00107001	0.490817	0.854011
ENSG00000100949	14	24413106	chr14:24413106[b38]C,G	141618	2672	5.72301e-05	0.0801529	0.72502
ENSG00000136367	14	24422156	chr14:24422156[b38]A,G	870812	2529	0.000349548	0.294184	0.813085
ENSG00000196497	14	24424005	chr14:24424005[b38]G,T	235216	2582	0.000588276	0.401419	0.834128
ENSG00000213903	14	24434948	chr14:24434948[b38]A,G	123497	2712	0.00373728	0.917738	0.936289
ENSG00000100908	14	24452957	chr14:24452957[b38]C,G	311518	2570	0.000645173	0.424458	0.840001
ENSG00000100938	14	24496125	chr14:24496125[b38]C,T	263702	2593	0.000242922	0.163883	0.755232
ENSG00000259321	14	24790913	chr14:24790913[b38]C,G	651467	2569	0.000886441	0.413421	0.837609
ENSG00000205978	14	24808883	chr14:24808883[b38]C,T	409879	2664	3.11696e-06	0.00651866	0.552827
ENSG00000288044	14	24845246	chr14:24845246[b38]G,T	574044	2673	0.00016841	0.160265	0.754144
ENSG00000092010	14	24863909	chr14:24863909[b38]C,T	727745	2569	0.000963005	0.52392	0.86507
ENSG00000168952	14	24902319	chr14:24902319[b38]C,T	-147560	2231	0.00212342	0.64393	0.888595
ENSG00000092098	14	25050374	chr14:25050374[b38]G,T	903690	2574	6.53244e-05	0.0838925	0.72591
ENSG00000258744	14	25161836	chr14:25161836[b38]C,T	718825	2660	0.000940034	0.442327	0.842826
ENSG00000257185	14	26103173	chr14:26103173[b38]C,G	-706168	1126	0.000379332	0.100631	0.737185
ENSG00000257986	14	26355224	chr14:26355224[b38]A,C	212116	1400	0.00861138	0.96285	0.940594
ENSG00000258081	14	26667614	chr14:26667614[b38]C,T	67858	1159	0.00330803	0.709761	0.900228
ENSG00000257842	14	26715439	chr14:26715439[b38]C,T	117069	1158	0.00236188	0.763072	0.909135
ENSG00000258548	14	26879745	chr14:26879745[b38]A,G	-732833	1226	0.0009145	0.297188	0.813209
ENSG00000139910	14	26982430	chr14:26982430[b38]A,G	384992	1158	0.00114726	0.281456	0.805371
ENSG00000258028	14	28263679	chr14:28263679[b38]A,G	-673211	1044	0.00210348	0.429707	0.840564
ENSG00000257056	14	28511840	chr14:28511840[b38]A,G	-273771	1087	0.00141112	0.337791	0.820917
ENSG00000257126	14	28559740	chr14:28559740[b38]G,T	-205421	1107	0.000746671	0.23914	0.788227
ENSG00000258932	14	28766690	chr14:28766690[b38]C,T	921508	1230	0.0359543	0.999709	0.940594
ENSG00000257522	14	29452407	chr14:29452407[b38]A,G	60657	1048	0.00166057	0.365752	0.827898
ENSG00000186960	14	29455227	chr14:29455227[b38]A,G	689586	1106	0.00632933	0.826271	0.9215
ENSG00000258107	14	29664048	chr14:29664048[b38]A,T	273973	1046	0.000781985	0.330736	0.819328
ENSG00000258038	14	29818391	chr14:29818391[b38]A,G	988509	1048	0.000793972	0.26358	0.799811
ENSG00000196792	14	30033724	chr14:30033724[b38]A,T	-992463	1505	0.00276487	0.634395	0.888434
ENSG00000286040	14	30096002	chr14:30096002[b38]A,C	595667	1078	0.00166804	0.327537	0.818868
ENSG00000092108	14	30648183	chr14:30648183[b38]C,T	25891	1222	0.00259123	0.669733	0.892436
ENSG00000184304	14	30761597	chr14:30761597[b38]A,G	834083	1156	0.00199985	0.579503	0.87784
ENSG00000100473	14	30807244	chr14:30807244[b38]A,C	-67271	1404	0.00173878	0.508013	0.860014
ENSG00000287142	14	30855426	chr14:30855426[b38]G,T	926980	1157	0.000220553	0.119153	0.741753
ENSG00000258525	14	30889818	chr14:30889818[b38]A,T	433	1408	0.000583621	0.217205	0.781632
ENSG00000151413	14	30968456	chr14:30968456[b38]C,T	-521501	1527	0.000292083	0.123754	0.742629
ENSG00000100478	14	31104845	chr14:31104845[b38]A,T	79738	1505	0.000881598	0.337106	0.82082
ENSG00000092148	14	31199853	chr14:31199853[b38]C,T	-7539	1426	0.00011581	0.0878638	0.72591
ENSG00000092140	14	31294968	chr14:31294968[b38]A,G	735809	1222	0.00120487	0.376818	0.830769
ENSG00000203546	14	31479314	chr14:31479314[b38]C,T	21919	1498	0.00422139	0.820921	0.92083
ENSG00000129493	14	31983423	chr14:31983423[b38]C,T	562950	1467	0.00262382	0.608775	0.88341
ENSG00000258474	14	32306199	chr14:32306199[b38]C,G	361345	1655	0.000484468	0.267059	0.800825
ENSG00000100852	14	32357781	chr14:32357781[b38]A,T	281666	1716	0.00958034	0.987665	0.940594
ENSG00000129480	14	32452636	chr14:32452636[b38]C,T	995241	1498	0.00123299	0.440581	0.842777
ENSG00000258386	14	32804697	chr14:32804697[b38]C,G	797794	1690	0.000126075	0.108241	0.741753
ENSG00000151322	14	32815775	chr14:32815775[b38]A,G	-118622	1867	0.00112359	0.593891	0.881226
ENSG00000151320	14	32856397	chr14:32856397[b38]C,T	527098	1884	0.00143688	0.54997	0.871812
ENSG00000259002	14	33726038	chr14:33726038[b38]A,C	-819909	1851	0.000198666	0.169494	0.757495
ENSG00000165410	14	33798214	chr14:33798214[b38]A,G	-916328	1731	0.00237002	0.692437	0.898315
ENSG00000129521	14	33827118	chr14:33827118[b38]C,T	-123636	1857	0.00283039	0.898024	0.933868
ENSG00000129515	14	33839438	chr14:33839438[b38]C,T	-790716	1781	0.00358706	0.824008	0.920988
ENSG00000258704	14	34078591	chr14:34078591[b38]A,G	-903840	1589	0.00385154	0.794784	0.916444
ENSG00000198604	14	34144507	chr14:34144507[b38]A,G	-730632	1619	0.00104551	0.366629	0.827898
ENSG00000258790	14	34156350	chr14:34156350[b38]A,C	-966200	1521	0.00299888	0.708819	0.900228
ENSG00000287777	14	34682433	chr14:34682433[b38]A,G	999971	2040	0.00113172	0.65223	0.889648
ENSG00000100890	14	34947294	chr14:34947294[b38]A,G	-174553	1519	0.00517801	0.853316	0.926783
ENSG00000258342	14	35027511	chr14:35027511[b38]A,C	-870374	1561	0.00741359	0.891708	0.932226
ENSG00000129518	14	35267829	chr14:35267829[b38]A,G	728199	1853	0.0009718	0.464025	0.845653
ENSG00000259135	14	35292160	chr14:35292160[b38]A,G	735385	1841	0.000268008	0.1771	0.764255
ENSG00000165389	14	35359565	chr14:35359565[b38]C,T	897356	1848	0.00025509	0.200359	0.774741
ENSG00000257272	14	35397409	chr14:35397409[b38]C,T	-476449	1563	0.000495075	0.201123	0.775169
ENSG00000259017	14	35413982	chr14:35413982[b38]A,T	-33223	1279	0.00301929	0.630399	0.888063
ENSG00000100902	14	35427651	chr14:35427651[b38]A,T	149017	1380	0.000829946	0.26163	0.799811
ENSG00000092020	14	35442901	chr14:35442901[b38]A,T	320940	1519	0.000887799	0.365067	0.827898
ENSG00000100916	14	35446429	chr14:35446429[b38]A,T	-379910	1565	0.002475	0.578263	0.877724
ENSG00000257614	14	35456872	chr14:35456872[b38]A,G	-493018	1539	0.000598453	0.203695	0.775762
ENSG00000100883	14	35497139	chr14:35497139[b38]C,T	515181	1589	0.00228796	0.632337	0.888434
ENSG00000283098	14	35501137	chr14:35501137[b38]C,G	-819617	1466	0.000824232	0.317013	0.817862
ENSG00000174373	14	35509287	chr14:35509287[b38]C,T	-299550	1569	0.00169912	0.499377	0.857017
ENSG00000151327	14	36031531	chr14:36031531[b38]A,G	986413	1552	0.00104755	0.339063	0.8217
ENSG00000100906	14	36123206	chr14:36123206[b38]A,C	718560	1267	0.00651659	0.848295	0.925841
ENSG00000258938	14	36233864	chr14:36233864[b38]C,T	409040	1565	0.0016638	0.499716	0.857226
ENSG00000183032	14	36238973	chr14:36238973[b38]C,T	-933379	1286	7.68849e-05	0.0500748	0.709122
ENSG00000151338	14	36739866	chr14:36739866[b38]A,G	-458029	1308	0.00222795	0.498709	0.856856
ENSG00000259104	14	36892584	chr14:36892584[b38]C,G	716285	1564	0.00106846	0.413609	0.837715
ENSG00000151332	14	36968323	chr14:36968323[b38]A,C	647733	1466	0.000171821	0.0905439	0.726705
ENSG00000257585	14	36977701	chr14:36977701[b38]C,T	907273	1583	0.00208006	0.485299	0.852109
ENSG00000258844	14	36977701	chr14:36977701[b38]C,T	764500	1559	0.000902009	0.335142	0.819362
ENSG00000259091	14	37732651	chr14:37732651[b38]C,T	-169366	1286	0.00987796	0.867066	0.927487
ENSG00000139865	14	38053113	chr14:38053113[b38]C,T	457483	1370	0.0108527	0.941163	0.938953
ENSG00000259072	14	38164161	chr14:38164161[b38]A,G	-92042	1532	0.00209897	0.47968	0.849415
ENSG00000182400	14	38282064	chr14:38282064[b38]G,T	-888033	1787	7.41174e-05	0.0501498	0.709122
ENSG00000258696	14	38478266	chr14:38478266[b38]C,G	473525	1401	0.000800155	0.196934	0.773867
ENSG00000139874	14	38487746	chr14:38487746[b38]A,T	279841	1511	0.00485238	0.687644	0.897566
ENSG00000100934	14	38977155	chr14:38977155[b38]C,G	-125878	1712	0.000428791	0.142422	0.746351
ENSG00000259070	14	39024563	chr14:39024563[b38]C,T	76384	1718	0.000560803	0.217961	0.781632
ENSG00000259048	14	39148507	chr14:39148507[b38]A,G	954364	1507	0.00176512	0.383563	0.831283
ENSG00000258651	14	39225931	chr14:39225931[b38]G,T	122790	1713	0.000317125	0.117342	0.741753
ENSG00000150527	14	39445993	chr14:39445993[b38]A,G	215761	1759	0.00652728	0.808917	0.918271
ENSG00000258526	14	39476243	chr14:39476243[b38]A,G	43643	1727	0.000143112	0.0666433	0.718309
ENSG00000100941	14	39613304	chr14:39613304[b38]A,G	438120	1788	0.00155077	0.478126	0.849292
ENSG00000092208	14	39821590	chr14:39821590[b38]A,T	707304	1743	0.0037746	0.729446	0.903067
ENSG00000251363	14	40134106	chr14:40134106[b38]A,G	-820588	1368	0.000259361	0.0736258	0.721766
ENSG00000165355	14	40377641	chr14:40377641[b38]A,G	945477	1727	0.00659769	0.787941	0.914119
ENSG00000258636	14	40813966	chr14:40813966[b38]A,C	-790789	1319	0.0198448	0.944156	0.939189
ENSG00000165379	14	41672242	chr14:41672242[b38]C,T	65365	1320	0.0103092	0.82395	0.920988
ENSG00000258394	14	42773038	chr14:42773038[b38]C,T	410054	1251	0.00610911	0.805741	0.917857
ENSG00000259126	14	43598510	chr14:43598510[b38]C,T	-795100	1762	0.00187042	0.413053	0.837379
ENSG00000198718	14	44082292	chr14:44082292[b38]A,T	-879899	1655	0.00224605	0.398776	0.832991
ENSG00000100442	14	44387934	chr14:44387934[b38]A,G	-747326	1642	0.000350581	0.0829478	0.72591
ENSG00000187790	14	44438011	chr14:44438011[b38]C,G	-697920	1642	0.00331029	0.484056	0.851277
ENSG00000249163	14	44694974	chr14:44694974[b38]A,C	-388499	1609	0.000102022	0.042249	0.706559
ENSG00000258998	14	44734040	chr14:44734040[b38]C,T	-48516	1622	0.00179634	0.431889	0.841081
ENSG00000185246	14	44766721	chr14:44766721[b38]C,T	-317387	1607	0.0115869	0.893396	0.932519
ENSG00000179476	14	44887822	chr14:44887822[b38]A,G	-9454	1674	0.00305263	0.662287	0.890682
ENSG00000258487	14	45082043	chr14:45082043[b38]A,G	601532	1753	0.00466691	0.662915	0.890771
ENSG00000179454	14	45335293	chr14:45335293[b38]C,T	373446	1655	0.00640263	0.740041	0.904189
ENSG00000129534	14	45728699	chr14:45728699[b38]G,T	475663	1631	0.00117552	0.306995	0.814757
ENSG00000258633	14	45736230	chr14:45736230[b38]A,G	839217	1674	0.00386119	0.684469	0.896574
ENSG00000139915	14	47934306	chr14:47934306[b38]A,C	259508	1803	0.00260668	0.637725	0.888434
ENSG00000289195	14	48284689	chr14:48284689[b38]A,G	24295	1756	5.40395e-05	0.0315056	0.687869
ENSG00000258868	14	48431247	chr14:48431247[b38]A,G	-646210	1503	0.00085209	0.373329	0.828898
ENSG00000258377	14	48697545	chr14:48697545[b38]C,T	-923702	1258	0.00160709	0.456324	0.844318
ENSG00000165501	14	48700689	chr14:48700689[b38]A,C	-898073	1298	0.00017293	0.0618781	0.718309
ENSG00000258462	14	49004930	chr14:49004930[b38]C,T	-676373	1272	0.003304	0.657784	0.889654
ENSG00000197776	14	49111687	chr14:49111687[b38]G,T	-581419	1274	1.74587e-05	0.0100705	0.607602
ENSG00000282885	14	49145252	chr14:49145252[b38]A,G	-718921	1420	0.00393187	0.692463	0.898315
ENSG00000100483	14	49258527	chr14:49258527[b38]C,T	-858027	1652	0.00249873	0.629749	0.888063
ENSG00000258751	14	49299550	chr14:49299550[b38]C,T	867621	1663	0.00266016	0.58111	0.878613
ENSG00000259113	14	49451703	chr14:49451703[b38]A,G	-997105	1899	0.000630206	0.35962	0.82602
ENSG00000012983	14	49678339	chr14:49678339[b38]A,G	-854110	1959	0.00135491	0.455928	0.844318
ENSG00000165502	14	49913221	chr14:49913221[b38]C,T	292658	1258	0.00280641	0.682399	0.896403
ENSG00000131969	14	49926549	chr14:49926549[b38]C,G	-945505	2267	0.00195667	0.718492	0.900804
ENSG00000100485	14	49935314	chr14:49935314[b38]C,G	-295971	1732	0.000851817	0.369758	0.828354
ENSG00000165506	14	49982143	chr14:49982143[b38]A,C	346992	1255	0.0142908	0.967424	0.940594
ENSG00000213741	14	49982266	chr14:49982266[b38]A,C	383812	1299	0.000137696	0.0483509	0.708041
ENSG00000285747	14	49997575	chr14:49997575[b38]A,C	-834388	2198	0.000152773	0.122146	0.742629
ENSG00000125375	14	50019530	chr14:50019530[b38]G,T	-292795	1763	0.00189462	0.557758	0.872711
ENSG00000100503	14	50022593	chr14:50022593[b38]C,T	-808414	2198	0.00112496	0.578482	0.877724
ENSG00000165516	14	50083170	chr14:50083170[b38]C,T	315039	1299	0.000861197	0.354647	0.825063
ENSG00000087299	14	50309523	chr14:50309523[b38]C,T	-2629	1763	9.70277e-05	0.051795	0.709122
ENSG00000258857	14	50388022	chr14:50388022[b38]A,G	-8992	1810	0.00144559	0.517357	0.862333
ENSG00000165527	14	50408957	chr14:50408957[b38]C,T	515877	1436	0.000330591	0.124747	0.744371
ENSG00000258745	14	50579119	chr14:50579119[b38]C,T	-333108	2265	0.000175273	0.197601	0.773867
ENSG00000100479	14	50687093	chr14:50687093[b38]C,T	998888	1273	0.000177201	0.055216	0.715831
ENSG00000165525	14	50697166	chr14:50697166[b38]A,G	844411	1402	0.000154842	0.0903722	0.726212
ENSG00000258711	14	50729424	chr14:50729424[b38]C,T	-232223	2266	0.00498748	0.907959	0.935204
ENSG00000100504	14	50751175	chr14:50751175[b38]C,T	-193230	2261	0.0013123	0.602381	0.882229
ENSG00000198513	14	50853299	chr14:50853299[b38]A,G	320789	1958	0.000555558	0.268531	0.800932
ENSG00000151748	14	50902292	chr14:50902292[b38]A,G	234323	2055	5.21309e-05	0.0313103	0.687869
ENSG00000214900	14	50933363	chr14:50933363[b38]A,G	828365	1652	0.00292204	0.692951	0.898315
ENSG00000259071	14	50968968	chr14:50968968[b38]A,G	641255	1750	0.00593423	0.940938	0.938953
ENSG00000100490	14	51084868	chr14:51084868[b38]A,C	687649	1810	0.00116122	0.463665	0.84553
ENSG00000186469	14	51101803	chr14:51101803[b38]C,T	-724393	2865	0.000827421	0.479408	0.849301
ENSG00000258479	14	51433322	chr14:51433322[b38]A,C	100253	2812	0.000477915	0.356669	0.825131
ENSG00000289424	14	51437520	chr14:51437520[b38]C,T	-876274	2708	0.0029717	0.813238	0.918862
ENSG00000100505	14	51567636	chr14:51567636[b38]C,T	472695	2360	0.000656743	0.392394	0.831932
ENSG00000139926	14	51749808	chr14:51749808[b38]C,T	260707	2858	0.00541886	0.958944	0.940594
ENSG00000258537	14	51830083	chr14:51830083[b38]C,T	178870	2984	7.21793e-05	0.0850492	0.72591
ENSG00000087301	14	51839980	chr14:51839980[b38]C,G	-712337	2572	0.000102953	0.0488557	0.709122
ENSG00000168229	14	51879154	chr14:51879154[b38]C,T	-388545	2688	3.13254e-05	0.0144061	0.631185
ENSG00000139921	14	51920465	chr14:51920465[b38]C,T	680302	2725	0.00144804	0.687316	0.897566
ENSG00000259049	14	51920465	chr14:51920465[b38]C,T	-854773	2387	0.00322298	0.74023	0.904189
ENSG00000180998	14	52064539	chr14:52064539[b38]A,C	-488298	2571	0.00439571	0.845284	0.925723
ENSG00000087303	14	52207117	chr14:52207117[b38]A,G	138121	2694	0.00065095	0.344633	0.822276
ENSG00000258757	14	52219347	chr14:52219347[b38]G,T	-421493	2500	0.00142599	0.534175	0.867065
ENSG00000259007	14	52236932	chr14:52236932[b38]A,G	267208	2777	0.000473103	0.225174	0.782563
ENSG00000261208	14	52398582	chr14:52398582[b38]C,T	111784	2693	0.00100438	0.406451	0.835185
ENSG00000087302	14	52602796	chr14:52602796[b38]G,T	613281	2767	0.00530387	0.96382	0.940594
ENSG00000258985	14	52800948	chr14:52800948[b38]C,T	-235808	2264	0.000972984	0.3074	0.814757
ENSG00000197930	14	52899431	chr14:52899431[b38]C,T	203948	2448	0.00168541	0.574292	0.877053
ENSG00000125384	14	52942866	chr14:52942866[b38]C,G	628560	2711	2.74083e-05	0.0318721	0.687869
ENSG00000100523	14	52956027	chr14:52956027[b38]A,G	-197073	2109	0.000941468	0.332209	0.819362
ENSG00000258731	14	52956027	chr14:52956027[b38]A,G	-197328	2109	0.000482668	0.218767	0.781632
ENSG00000258694	14	52961855	chr14:52961855[b38]A,C	832273	2649	0.00277565	0.822455	0.92083
ENSG00000125378	14	52987159	chr14:52987159[b38]C,T	-969601	1878	0.00245377	0.639064	0.888434
ENSG00000073712	14	53013005	chr14:53013005[b38]C,T	62083	2307	0.00210336	0.610871	0.883661
ENSG00000285664	14	53165453	chr14:53165453[b38]A,G	373696	2379	0.000352353	0.249287	0.793925
ENSG00000100519	14	53381184	chr14:53381184[b38]C,T	674005	2458	0.00515505	0.926695	0.936977
ENSG00000100522	14	53404100	chr14:53404100[b38]A,T	612671	2379	5.63601e-05	0.127708	0.7461
ENSG00000237356	14	53407169	chr14:53407169[b38]C,T	238158	1993	0.00103647	0.338561	0.821561
ENSG00000198252	14	53641708	chr14:53641708[b38]A,C	911541	2458	0.00116634	0.494436	0.85554
ENSG00000197045	14	53856531	chr14:53856531[b38]C,T	-632398	1651	0.000856239	0.342762	0.822032
ENSG00000131979	14	54326347	chr14:54326347[b38]C,T	-576318	1926	0.00185469	0.420232	0.83931
ENSG00000198554	14	54339001	chr14:54339001[b38]A,G	-688028	1941	0.00807337	0.918064	0.936491
ENSG00000100532	14	54496444	chr14:54496444[b38]A,T	-13369	1667	0.0220373	0.993921	0.940594
ENSG00000100528	14	54644779	chr14:54644779[b38]A,T	203450	1589	0.00156908	0.566359	0.875232
ENSG00000131981	14	54661685	chr14:54661685[b38]A,G	-462426	1958	0.000901805	0.382897	0.831283
ENSG00000100526	14	54744370	chr14:54744370[b38]C,T	347520	1566	8.94538e-07	0.0147358	0.635312
ENSG00000168175	14	54953955	chr14:54953955[b38]C,T	-97693	1925	0.000268817	0.119974	0.742629
ENSG00000186615	14	55212314	chr14:55212314[b38]C,T	-367623	2226	1.76423e-06	0.00204378	0.4703
ENSG00000258413	14	55298684	chr14:55298684[b38]C,T	27538	1978	0.000937515	0.426477	0.840564
ENSG00000259719	14	55338196	chr14:55338196[b38]C,G	-972685	2398	0.000387201	0.266403	0.800043
ENSG00000180008	14	55354830	chr14:55354830[b38]A,G	327599	1941	0.00100902	0.370856	0.828695
ENSG00000126777	14	55453072	chr14:55453072[b38]A,G	-106001	2216	0.00353457	0.845924	0.925757
ENSG00000020577	14	55533007	chr14:55533007[b38]C,T	966889	1730	0.00117341	0.373284	0.828898
ENSG00000178974	14	55860314	chr14:55860314[b38]G,T	588969	1979	0.00873156	0.986098	0.940594
ENSG00000070269	14	55876559	chr14:55876559[b38]A,G	-611796	2263	0.00201161	0.640355	0.888595
ENSG00000126775	14	56024061	chr14:56024061[b38]G,T	612237	1946	0.000271951	0.136396	0.7461
ENSG00000258784	14	56072986	chr14:56072986[b38]A,G	324777	2262	0.000164451	0.106252	0.741753
ENSG00000053770	14	56402960	chr14:56402960[b38]A,G	-865965	2033	0.00455102	0.9061	0.935119
ENSG00000286355	14	56494490	chr14:56494490[b38]A,G	-849487	1981	0.00092068	0.430019	0.840564
ENSG00000259868	14	56714498	chr14:56714498[b38]A,T	818054	2253	0.0014958	0.521726	0.864338
ENSG00000139946	14	56836080	chr14:56836080[b38]G,T	718265	2347	0.00137718	0.475936	0.84906
ENSG00000151812	14	57060177	chr14:57060177[b38]C,T	-805650	1791	0.00717603	0.932844	0.938274
ENSG00000139977	14	57227075	chr14:57227075[b38]C,T	-163470	1970	0.00113319	0.465736	0.846549
ENSG00000259039	14	57397895	chr14:57397895[b38]A,G	-180515	1676	0.000616122	0.201528	0.775169
ENSG00000070367	14	57484821	chr14:57484821[b38]G,T	216171	2033	3.35704e-05	0.0330015	0.687869
ENSG00000196860	14	57683543	chr14:57683543[b38]C,T	-712386	2116	0.000640491	0.306566	0.814757
ENSG00000258378	14	57706835	chr14:57706835[b38]A,C	-691723	2120	0.000263245	0.157027	0.753448
ENSG00000100578	14	57773437	chr14:57773437[b38]C,T	-653949	2180	9.10022e-05	0.065299	0.718309
ENSG00000257621	14	57869641	chr14:57869641[b38]A,C	-428315	2085	0.00289379	0.687625	0.897566
ENSG00000181619	14	58630754	chr14:58630754[b38]C,T	-834474	2264	0.000376436	0.115334	0.741753
ENSG00000050130	14	58694278	chr14:58694278[b38]A,T	-790166	2286	0.0018229	0.487355	0.852861
ENSG00000139971	14	58796139	chr14:58796139[b38]A,G	644063	2019	0.00491075	0.849162	0.925852
ENSG00000131966	14	58857844	chr14:58857844[b38]A,G	657763	2061	0.00031347	0.17079	0.757888
ENSG00000258782	14	58976971	chr14:58976971[b38]G,T	-548312	2332	0.000386924	0.211656	0.778419
ENSG00000032219	14	59106960	chr14:59106960[b38]C,T	808455	2086	0.00286034	0.752871	0.906647
ENSG00000100567	14	59111478	chr14:59111478[b38]A,G	866634	2077	0.0124886	0.993303	0.940594
ENSG00000151838	14	59147580	chr14:59147580[b38]A,G	-429197	2367	0.00118898	0.361311	0.826995
ENSG00000139970	14	59152846	chr14:59152846[b38]C,G	-717786	1968	0.00101396	0.344229	0.822276
ENSG00000126773	14	59161891	chr14:59161891[b38]C,T	-930021	1607	0.00141598	0.26767	0.800903
ENSG00000100575	14	59227925	chr14:59227925[b38]A,G	800532	2180	0.00913151	0.984811	0.940594
ENSG00000131951	14	59334996	chr14:59334996[b38]A,G	-584718	1885	0.0273015	0.988217	0.940594
ENSG00000165617	14	59366235	chr14:59366235[b38]A,T	732267	2293	7.21969e-05	0.0481769	0.708041
ENSG00000100612	14	59401129	chr14:59401129[b38]C,T	-768569	1567	0.00817464	0.688199	0.897644
ENSG00000258583	14	59403839	chr14:59403839[b38]A,G	757207	2293	0.000948388	0.368029	0.827898
ENSG00000100592	14	59423222	chr14:59423222[b38]C,G	234575	2151	0.000723325	0.278436	0.803304
ENSG00000126790	14	59487255	chr14:59487255[b38]G,T	2937	2286	0.000132338	0.113391	0.741753
ENSG00000258553	14	60091827	chr14:60091827[b38]A,G	123	1607	0.00169007	0.337868	0.820917
ENSG00000261120	14	60217065	chr14:60217065[b38]A,G	296878	1885	0.00282779	0.450873	0.843994
ENSG00000126814	14	60245313	chr14:60245313[b38]A,C	-735662	1536	0.000240395	0.0985764	0.73577
ENSG00000100614	14	60269910	chr14:60269910[b38]C,T	24157	1562	1.8305e-06	0.000662107	0.296244
ENSG00000254718	14	60305176	chr14:60305176[b38]C,G	59630	1562	0.00303501	0.487953	0.852961
ENSG00000027075	14	60343355	chr14:60343355[b38]A,G	-844205	1553	0.00654424	0.886362	0.930683
ENSG00000179008	14	60351539	chr14:60351539[b38]G,T	-134407	1485	0.00159701	0.300718	0.813209
ENSG00000020426	14	61159907	chr14:61159907[b38]A,G	425164	1470	0.00875337	0.798484	0.916781
ENSG00000247287	14	61471083	chr14:61471083[b38]C,T	148547	1556	0.00121593	0.384158	0.831283
ENSG00000258964	14	61472853	chr14:61472853[b38]C,T	-261286	1536	0.000498235	0.215143	0.781632
ENSG00000258903	14	61478259	chr14:61478259[b38]A,T	-638833	1714	7.83205e-05	0.0554602	0.715831
ENSG00000100625	14	61480748	chr14:61480748[b38]C,T	756672	1467	0.00173956	0.419369	0.839163
ENSG00000100644	14	61488502	chr14:61488502[b38]C,G	-207012	1521	0.000104363	0.0659013	0.718309
ENSG00000139973	14	61599130	chr14:61599130[b38]A,G	-212845	1560	0.000306914	0.157403	0.753448
ENSG00000139974	14	61607520	chr14:61607520[b38]A,G	626405	1535	0.00256189	0.489558	0.853886
ENSG00000258777	14	61677358	chr14:61677358[b38]C,T	-18350	1521	7.03406e-05	0.0422205	0.706559
ENSG00000258667	14	61680417	chr14:61680417[b38]C,T	-70469	1539	0.000333929	0.136412	0.7461
ENSG00000258892	14	61736338	chr14:61736338[b38]A,T	856623	1544	0.000341128	0.132228	0.7461
ENSG00000182107	14	61860627	chr14:61860627[b38]A,G	579478	1549	0.000705951	0.219837	0.781632
ENSG00000289503	14	61914150	chr14:61914150[b38]C,T	-161191	1708	0.000312419	0.17799	0.764803
ENSG00000258926	14	62135552	chr14:62135552[b38]A,G	590457	1500	0.000537665	0.206368	0.777702
ENSG00000023608	14	62350116	chr14:62350116[b38]A,T	587695	1544	0.0119372	0.98586	0.940594
ENSG00000140015	14	62712615	chr14:62712615[b38]C,T	-389186	1479	0.00366242	0.730219	0.903176
ENSG00000274015	14	63046413	chr14:63046413[b38]A,G	-595623	1444	0.000578787	0.169227	0.757375
ENSG00000186369	14	63077653	chr14:63077653[b38]C,T	960306	1714	0.00163211	0.520376	0.863753
ENSG00000179600	14	63494245	chr14:63494245[b38]C,T	175420	1472	0.00170241	0.392708	0.831932
ENSG00000140006	14	63511757	chr14:63511757[b38]C,T	-130048	1444	0.00148211	0.43314	0.84139
ENSG00000126785	14	63639684	chr14:63639684[b38]C,T	435569	1469	0.00152896	0.449853	0.843994
ENSG00000140009	14	63851576	chr14:63851576[b38]C,G	-486323	1782	0.00129845	0.401171	0.833909
ENSG00000126803	14	63863756	chr14:63863756[b38]A,T	-672150	1701	0.00312141	0.602327	0.882229
ENSG00000126821	14	63947465	chr14:63947465[b38]A,G	219519	1534	0.00801147	0.856764	0.927062
ENSG00000154001	14	63954062	chr14:63954062[b38]A,T	411282	1461	2.12394e-05	0.0163387	0.642499
ENSG00000258824	14	63985556	chr14:63985556[b38]A,G	-462498	1790	0.000880206	0.287305	0.80929
ENSG00000234911	14	64097064	chr14:64097064[b38]C,T	-290354	1787	0.00269364	0.586349	0.879674
ENSG00000126804	14	64217208	chr14:64217208[b38]A,T	-286505	1737	0.000228271	0.080433	0.72502
ENSG00000258800	14	64300543	chr14:64300543[b38]C,T	701668	1499	0.00594563	0.783363	0.913148
ENSG00000100714	14	64654367	chr14:64654367[b38]A,G	266335	1789	0.0034728	0.636932	0.888434
ENSG00000054654	14	64756396	chr14:64756396[b38]C,T	994496	1556	0.0083942	0.871585	0.927487
ENSG00000033170	14	64815226	chr14:64815226[b38]A,G	-595367	1966	0.00594032	0.867667	0.927487
ENSG00000125952	14	64825952	chr14:64825952[b38]C,T	-276558	1906	0.000153318	0.0861787	0.72591
ENSG00000070182	14	64842144	chr14:64842144[b38]A,G	-37649	1845	0.000606116	0.188779	0.77242
ENSG00000257365	14	64999210	chr14:64999210[b38]C,T	12314	1864	0.000139553	0.0709561	0.721766
ENSG00000214770	14	65107059	chr14:65107059[b38]A,T	769160	1782	0.000218796	0.0764635	0.723579
ENSG00000258289	14	65183835	chr14:65183835[b38]A,C	269473	1849	0.000423167	0.186936	0.77116
ENSG00000089775	14	65200538	chr14:65200538[b38]A,T	696050	1734	0.0140205	0.985422	0.940594
ENSG00000179841	14	65203061	chr14:65203061[b38]A,G	737561	1766	0.0038838	0.694617	0.898694
ENSG00000165807	14	65239607	chr14:65239607[b38]C,T	689686	1695	0.00012202	0.0612694	0.718309
ENSG00000259116	14	65293825	chr14:65293825[b38]A,C	754676	1702	0.000109487	0.0722624	0.721766
ENSG00000126822	14	65314516	chr14:65314516[b38]A,T	610413	1748	0.000781045	0.293009	0.812954
ENSG00000255002	14	65788679	chr14:65788679[b38]A,C	566459	1887	5.36808e-05	0.0505714	0.709122
ENSG00000258561	14	65813085	chr14:65813085[b38]C,T	-695990	1802	0.00505837	0.585627	0.879674
ENSG00000125954	14	65832124	chr14:65832124[b38]G,T	917638	1849	0.000510704	0.183584	0.769426
ENSG00000139998	14	65944436	chr14:65944436[b38]A,G	971582	1853	0.00843655	0.943617	0.939189
ENSG00000258847	14	65958769	chr14:65958769[b38]C,T	-45687	1749	0.00237177	0.459844	0.844748
ENSG00000258760	14	66038072	chr14:66038072[b38]A,G	719580	1909	0.00216468	0.543116	0.86982
ENSG00000171723	14	66524449	chr14:66524449[b38]A,C	17041	1797	0.00211014	0.363875	0.827898
ENSG00000172717	14	66566395	chr14:66566395[b38]A,T	-622999	1775	0.00767899	0.771638	0.910176
ENSG00000134001	14	67150228	chr14:67150228[b38]A,G	-210101	1733	0.000406023	0.096896	0.734987
ENSG00000072415	14	67192021	chr14:67192021[b38]A,G	-48693	1796	0.00989473	0.782236	0.913006
ENSG00000100554	14	67326912	chr14:67326912[b38]C,T	-32788	1732	0.00669795	0.661151	0.890608
ENSG00000072121	14	67419669	chr14:67419669[b38]G,T	-396866	2012	0.000159807	0.283592	0.806472
ENSG00000054690	14	67433040	chr14:67433040[b38]A,T	-100251	1843	0.000686824	0.168733	0.757375
ENSG00000259502	14	67456429	chr14:67456429[b38]C,T	-154558	1914	0.00105875	0.326178	0.818868
ENSG00000072042	14	67529138	chr14:67529138[b38]A,T	-166567	1910	0.000840709	0.251756	0.79424
ENSG00000100564	14	67733666	chr14:67733666[b38]A,C	133461	1878	0.00135918	0.33014	0.819328
ENSG00000286319	14	67850754	chr14:67850754[b38]C,G	558260	1777	0.00816648	0.759091	0.908188
ENSG00000286861	14	67876646	chr14:67876646[b38]A,G	238052	1918	0.00105916	0.297293	0.813209
ENSG00000100568	14	68091435	chr14:68091435[b38]C,T	416944	1909	0.000522981	0.201838	0.775169
ENSG00000258520	14	68375443	chr14:68375443[b38]A,G	-884848	2589	0.0014286	0.572212	0.876796
ENSG00000100632	14	68439257	chr14:68439257[b38]C,T	-958978	2729	0.00225113	0.711241	0.900228
ENSG00000198133	14	68506738	chr14:68506738[b38]A,G	991292	1850	0.00615338	0.790711	0.915339
ENSG00000258466	14	68545638	chr14:68545638[b38]C,G	855425	1912	0.0135805	0.969011	0.940594
ENSG00000081181	14	68588111	chr14:68588111[b38]C,T	968190	1922	0.00755333	0.811132	0.918429
ENSG00000139990	14	68644397	chr14:68644397[b38]A,C	-508583	2470	0.00128843	0.535306	0.867065
ENSG00000139988	14	68663353	chr14:68663353[b38]A,G	961466	1920	5.96479e-05	0.0270524	0.671195
ENSG00000072110	14	68695326	chr14:68695326[b38]C,T	-283732	2289	0.00219126	0.709408	0.900228
ENSG00000100647	14	68699870	chr14:68699870[b38]G,T	-911727	2680	0.000338749	0.240006	0.789066
ENSG00000182185	14	68749695	chr14:68749695[b38]C,T	929915	2018	0.000753556	0.295394	0.813205
ENSG00000258957	14	68772886	chr14:68772886[b38]C,T	-441022	2554	0.000411384	0.274258	0.802217
ENSG00000258565	14	68827750	chr14:68827750[b38]A,C	-41981	2137	0.0010754	0.42211	0.839837
ENSG00000259038	14	68856872	chr14:68856872[b38]C,T	228519	2142	0.00384759	0.784619	0.913275
ENSG00000081177	14	69000115	chr14:69000115[b38]A,G	-191384	2554	0.000319845	0.237238	0.788227
ENSG00000287385	14	69003554	chr14:69003554[b38]A,G	393608	2160	0.0012593	0.53717	0.867834
ENSG00000259062	14	69017311	chr14:69017311[b38]C,G	37628	2289	0.00062534	0.342145	0.822032
ENSG00000258623	14	69041809	chr14:69041809[b38]A,G	356437	2097	0.00425492	0.821698	0.92083
ENSG00000175985	14	69199208	chr14:69199208[b38]A,C	-285485	2756	0.000255265	0.209673	0.777842
ENSG00000267909	14	69322853	chr14:69322853[b38]C,T	-251690	2711	0.00277928	0.787863	0.914119
ENSG00000100626	14	69345012	chr14:69345012[b38]A,G	85734	2589	0.00811408	0.99472	0.940594
ENSG00000185650	14	69457712	chr14:69457712[b38]G,T	664772	2072	0.000380107	0.166713	0.757125
ENSG00000198732	14	69475980	chr14:69475980[b38]A,G	-378152	2600	0.00246689	0.667839	0.891711
ENSG00000100650	14	69802203	chr14:69802203[b38]C,T	75302	2635	0.00311303	0.835399	0.924116
ENSG00000287310	14	69945577	chr14:69945577[b38]A,T	361095	2699	0.000686573	0.364885	0.827898
ENSG00000213463	14	70039733	chr14:70039733[b38]A,G	-377232	2421	0.00092468	0.368163	0.827917
ENSG00000029364	14	70103578	chr14:70103578[b38]A,G	705562	2730	0.00105541	0.47734	0.849292
ENSG00000133997	14	70413656	chr14:70413656[b38]G,T	-186983	2353	7.38245e-06	0.0120202	0.616632
ENSG00000245466	14	70465639	chr14:70465639[b38]A,G	-175370	2357	0.00135484	0.400942	0.833909
ENSG00000285612	14	70626507	chr14:70626507[b38]G,T	-963779	2086	0.000681691	0.267341	0.800825
ENSG00000286423	14	70635425	chr14:70635425[b38]A,G	-608049	2223	0.000128717	0.0653562	0.718309
ENSG00000133985	14	70642436	chr14:70642436[b38]C,G	519	2359	0.000228733	0.108144	0.741753
ENSG00000139985	14	70688342	chr14:70688342[b38]G,T	271234	2421	0.00549292	0.925272	0.936977
ENSG00000275630	14	70689935	chr14:70689935[b38]C,T	-132070	2322	0.00155924	0.409642	0.836263
ENSG00000258422	14	70734734	chr14:70734734[b38]A,C	547610	2458	0.000511919	0.265037	0.799912
ENSG00000100678	14	70751135	chr14:70751135[b38]C,T	562755	2466	0.000518124	0.275892	0.802294
ENSG00000006432	14	70764786	chr14:70764786[b38]C,T	-44387	2337	0.000775571	0.377396	0.831087
ENSG00000197555	14	70852594	chr14:70852594[b38]C,G	-467856	2187	0.000951988	0.305195	0.814641
ENSG00000258644	14	70872517	chr14:70872517[b38]C,T	455552	2421	0.000257847	0.322832	0.818868
ENSG00000259146	14	70880112	chr14:70880112[b38]A,G	-441563	2185	0.000517364	0.195436	0.773867
ENSG00000257759	14	70889431	chr14:70889431[b38]C,T	342148	2345	0.0015539	0.513306	0.861421
ENSG00000100731	14	70905187	chr14:70905187[b38]C,T	-2219	2269	0.00233805	0.645978	0.888595
ENSG00000134007	14	71089738	chr14:71089738[b38]A,T	554940	2343	0.0115241	0.96218	0.940594
ENSG00000259153	14	71197099	chr14:71197099[b38]A,G	388287	2337	0.000116442	0.13031	0.7461
ENSG00000258517	14	71340010	chr14:71340010[b38]A,G	127376	2185	0.00080755	0.316044	0.817378
ENSG00000182732	14	71958195	chr14:71958195[b38]C,T	25765	2038	0.000488353	0.25792	0.795935
ENSG00000205683	14	72025041	chr14:72025041[b38]A,G	-869049	2065	0.00715324	0.948395	0.940103
ENSG00000259015	14	72116616	chr14:72116616[b38]A,G	-843980	1996	5.8056e-05	0.0279247	0.676499
ENSG00000080815	14	72422144	chr14:72422144[b38]A,T	-714275	1939	0.00092979	0.323689	0.818868
ENSG00000251393	14	72465045	chr14:72465045[b38]C,G	-997318	1772	6.43698e-05	0.0342117	0.687869
ENSG00000133961	14	72566003	chr14:72566003[b38]C,G	-892491	1770	0.00124941	0.350181	0.822404
ENSG00000258871	14	72603947	chr14:72603947[b38]C,T	9234	1998	0.00188044	0.603572	0.882239
ENSG00000119707	14	72659678	chr14:72659678[b38]G,T	-398855	1928	0.00266249	0.737496	0.904084
ENSG00000258813	14	72714872	chr14:72714872[b38]A,G	-344405	1929	0.000321716	0.154757	0.750934
ENSG00000284930	14	72715604	chr14:72715604[b38]G,T	-747872	1771	0.00264669	0.572566	0.876796
ENSG00000119599	14	72718172	chr14:72718172[b38]C,T	-208206	2028	0.00324632	0.768709	0.910176
ENSG00000187105	14	72775387	chr14:72775387[b38]A,G	-783365	1791	0.000850298	0.257825	0.795935
ENSG00000165861	14	72959718	chr14:72959718[b38]C,T	-67209	1940	0.0246797	0.999765	0.940594
ENSG00000258944	14	73065270	chr14:73065270[b38]A,G	-208670	1859	0.00336453	0.724889	0.901039
ENSG00000273711	14	73114584	chr14:73114584[b38]C,T	-768860	1576	0.000388265	0.149726	0.74925
ENSG00000258695	14	73202131	chr14:73202131[b38]A,G	-320748	1759	0.00133098	0.454366	0.844318
ENSG00000286333	14	73202829	chr14:73202829[b38]A,G	658424	1988	0.00120385	0.446184	0.843994
ENSG00000258891	14	73238736	chr14:73238736[b38]A,T	-699213	1595	0.00320074	0.575601	0.877053
ENSG00000100767	14	73256907	chr14:73256907[b38]A,T	19409	1885	0.00248709	0.609231	0.883606
ENSG00000258653	14	73467592	chr14:73467592[b38]A,G	-384380	1578	0.00225842	0.545739	0.870575
ENSG00000156050	14	73494166	chr14:73494166[b38]A,C	-456051	1585	0.00126619	0.364703	0.827898
ENSG00000258559	14	73714913	chr14:73714913[b38]A,C	-578399	1425	0.0074162	0.894745	0.933096
ENSG00000140043	14	73774273	chr14:73774273[b38]C,G	-77559	1578	0.00581802	0.806356	0.917857
ENSG00000258660	14	73813155	chr14:73813155[b38]G,T	112990	1756	0.00166669	0.461783	0.844748
ENSG00000205659	14	73815114	chr14:73815114[b38]C,G	-269843	1511	0.0157464	0.988105	0.940594
ENSG00000119596	14	73815538	chr14:73815538[b38]C,G	-947779	1633	0.000426203	0.199032	0.774493
ENSG00000259065	14	73827912	chr14:73827912[b38]C,T	40556	1690	0.000105499	0.051926	0.709122
ENSG00000184227	14	73837826	chr14:73837826[b38]A,G	300682	1777	0.000822549	0.36297	0.827898
ENSG00000285006	14	73846580	chr14:73846580[b38]C,G	383104	1771	0.00040486	0.151824	0.74925
ENSG00000156030	14	73907658	chr14:73907658[b38]A,G	120555	1690	0.00278901	0.592267	0.88053
ENSG00000198208	14	74001829	chr14:74001829[b38]G,T	-921352	1618	0.00767678	0.947534	0.93967
ENSG00000119723	14	74159904	chr14:74159904[b38]A,C	209977	1585	0.0041272	0.726804	0.901625
ENSG00000165898	14	74219640	chr14:74219640[b38]C,T	-274117	1595	0.000166856	0.103204	0.740018
ENSG00000258603	14	74224927	chr14:74224927[b38]A,G	591265	1763	0.000251662	0.144865	0.746813
ENSG00000119661	14	74225989	chr14:74225989[b38]C,T	581113	1767	0.000238966	0.0816975	0.725564
ENSG00000288797	14	74228146	chr14:74228146[b38]C,T	636006	1784	9.87136e-05	0.054433	0.714187
ENSG00000119673	14	74240832	chr14:74240832[b38]C,T	673211	1790	0.000334617	0.170753	0.757888
ENSG00000119711	14	74362457	chr14:74362457[b38]G,T	278061	1512	9.23892e-05	0.0418548	0.706559
ENSG00000119630	14	74389005	chr14:74389005[b38]C,T	-566239	1631	0.00340934	0.742475	0.904981
ENSG00000289844	14	74402341	chr14:74402341[b38]C,T	-933615	1863	0.000231623	0.157985	0.753448
ENSG00000259138	14	74405201	chr14:74405201[b38]C,G	-721953	1728	0.000176524	0.12367	0.742629
ENSG00000119725	14	74494649	chr14:74494649[b38]C,T	608031	1578	0.00550038	0.791505	0.915468
ENSG00000259687	14	74502565	chr14:74502565[b38]C,T	-791840	1763	0.000920558	0.372225	0.828695
ENSG00000205669	14	74505305	chr14:74505305[b38]A,T	894359	1761	0.00487685	0.865098	0.927487
ENSG00000119636	14	74507037	chr14:74507037[b38]A,G	487687	1536	0.00608169	0.782385	0.913006
ENSG00000187097	14	74546892	chr14:74546892[b38]G,T	527641	1537	0.00583373	0.802925	0.917857
ENSG00000119655	14	74546892	chr14:74546892[b38]G,T	53616	1595	0.000854958	0.33316	0.819362
ENSG00000119688	14	74766898	chr14:74766898[b38]C,T	463984	1431	0.00356087	0.607166	0.883208
ENSG00000119681	14	74879748	chr14:74879748[b38]A,G	267802	1712	0.000862888	0.346411	0.822276
ENSG00000259005	14	74957583	chr14:74957583[b38]G,T	483278	1585	0.00155106	0.405309	0.835118
ENSG00000183379	14	75199880	chr14:75199880[b38]A,G	773967	1533	0.00085122	0.367444	0.827898
ENSG00000170348	14	75273138	chr14:75273138[b38]A,G	96557	1783	0.000247002	0.137214	0.746351
ENSG00000119616	14	75399416	chr14:75399416[b38]C,T	686271	1696	0.000853562	0.389601	0.831918
ENSG00000119703	14	75443311	chr14:75443311[b38]A,G	379201	1630	0.00183362	0.49911	0.856856
ENSG00000119689	14	75460614	chr14:75460614[b38]C,T	578722	1598	0.00137452	0.436233	0.84139
ENSG00000258976	14	75480663	chr14:75480663[b38]G,T	864074	1716	0.000793315	0.32214	0.818868
ENSG00000119715	14	75481821	chr14:75481821[b38]A,T	-828892	2585	0.000852187	0.517853	0.862579
ENSG00000119686	14	75507551	chr14:75507551[b38]A,T	-71070	1983	0.00118265	0.512607	0.861421
ENSG00000119718	14	75521043	chr14:75521043[b38]A,G	518121	1633	0.00316824	0.754028	0.906746
ENSG00000170345	14	75524625	chr14:75524625[b38]C,T	245798	1755	0.00185893	0.615241	0.884415
ENSG00000119682	14	75527158	chr14:75527158[b38]C,T	814224	1696	0.00491006	0.890292	0.931996
ENSG00000119640	14	75533223	chr14:75533223[b38]C,T	463930	1643	0.00224811	0.631103	0.888346
ENSG00000258646	14	75564125	chr14:75564125[b38]C,T	555928	1625	0.000733356	0.286487	0.808832
ENSG00000133935	14	75599220	chr14:75599220[b38]C,T	-61556	1984	0.00405871	0.868635	0.927487
ENSG00000119638	14	75734180	chr14:75734180[b38]A,G	607257	1726	0.000595476	0.325946	0.818868
ENSG00000119684	14	75766828	chr14:75766828[b38]A,G	715412	1623	0.0021991	0.596612	0.881497
ENSG00000119685	14	76287798	chr14:76287798[b38]C,T	654172	1989	0.00201027	0.682494	0.896403
ENSG00000013523	14	76306793	chr14:76306793[b38]A,C	-506036	2751	0.00342593	0.883285	0.9298
ENSG00000258454	14	76309600	chr14:76309600[b38]A,G	73782	2528	0.000617092	0.418476	0.839021
ENSG00000259319	14	76318545	chr14:76318545[b38]A,G	891074	1938	0.000603719	0.322353	0.818868
ENSG00000100577	14	76323928	chr14:76323928[b38]A,G	-997069	3072	0.00124459	0.679408	0.895391
ENSG00000259124	14	76333842	chr14:76333842[b38]C,T	-392678	2656	0.000286567	0.186168	0.770628
ENSG00000140044	14	76352903	chr14:76352903[b38]C,T	925186	1938	0.00392245	0.843659	0.925482
ENSG00000259081	14	76490998	chr14:76490998[b38]C,T	-290403	2720	0.00754207	0.993015	0.940594
ENSG00000119650	14	76528036	chr14:76528036[b38]A,T	625899	2210	0.000238575	0.28987	0.810708
ENSG00000165555	14	76537213	chr14:76537213[b38]G,T	-885678	2915	0.0013166	0.637084	0.888434
ENSG00000071246	14	76697640	chr14:76697640[b38]C,T	-63829	2702	0.000322252	0.27428	0.802217
ENSG00000151445	14	76818777	chr14:76818777[b38]G,T	-638719	2903	0.000799048	0.475222	0.84906
ENSG00000119699	14	76835230	chr14:76835230[b38]C,G	852436	2220	5.0568e-05	0.0504868	0.709122
ENSG00000100596	14	76841187	chr14:76841187[b38]A,G	-775394	2738	8.30205e-05	0.0875374	0.72591
ENSG00000100583	14	76865129	chr14:76865129[b38]C,T	-511561	2956	0.000817715	0.487969	0.852961
ENSG00000089916	14	76954136	chr14:76954136[b38]C,T	802219	2330	7.22899e-05	0.0508488	0.709122
ENSG00000289347	14	76972859	chr14:76972859[b38]C,G	-65844	2990	0.003966	0.925674	0.936977
ENSG00000197734	14	77146990	chr14:77146990[b38]C,G	-613845	2604	0.000233468	0.14436	0.746351
ENSG00000286437	14	77155913	chr14:77155913[b38]C,T	365645	2733	3.49911e-05	0.0251146	0.662546
ENSG00000288762	14	77159478	chr14:77159478[b38]G,T	210833	2894	0.000435358	0.288847	0.810708
ENSG00000258610	14	77169813	chr14:77169813[b38]C,T	390860	2715	0.000430207	0.32649	0.818868
ENSG00000285966	14	77303563	chr14:77303563[b38]G,T	303067	2943	0.000409654	0.398614	0.832991
ENSG00000198894	14	77525081	chr14:77525081[b38]A,G	426954	3016	7.04672e-05	0.0854637	0.72591
ENSG00000165548	14	77536449	chr14:77536449[b38]C,T	419880	3040	0.00466149	0.937457	0.938603
ENSG00000258301	14	77550809	chr14:77550809[b38]C,G	764723	2727	0.00167669	0.749686	0.905807
ENSG00000258569	14	77581111	chr14:77581111[b38]C,T	819924	2701	0.00392338	0.918163	0.936505
ENSG00000063761	14	77822366	chr14:77822366[b38]A,G	22256	2591	0.000275481	0.175639	0.762814
ENSG00000165553	14	77837433	chr14:77837433[b38]C,T	566494	3090	0.000280616	0.252204	0.79424
ENSG00000246548	14	77922830	chr14:77922830[b38]G,T	881765	2990	0.00314632	0.914983	0.935658
ENSG00000100580	14	78074328	chr14:78074328[b38]A,G	697273	2956	0.00269428	0.799118	0.917124
ENSG00000021645	14	78076299	chr14:78076299[b38]A,T	-94075	2370	0.00624705	0.923846	0.936977
ENSG00000177108	14	78079011	chr14:78079011[b38]A,T	937407	3035	3.46812e-05	0.0417265	0.706559
ENSG00000100591	14	78097470	chr14:78097470[b38]C,T	639599	2904	0.000652748	0.409507	0.836263
ENSG00000100601	14	78167831	chr14:78167831[b38]A,G	459825	2725	7.67495e-05	0.0698441	0.721766
ENSG00000258419	14	78297601	chr14:78297601[b38]A,G	-902382	1350	0.000544796	0.273019	0.802217
ENSG00000009830	14	78306946	chr14:78306946[b38]C,T	986263	3075	0.00202669	0.814894	0.919097
ENSG00000100603	14	78422094	chr14:78422094[b38]A,G	660965	2604	0.000153204	0.0873861	0.72591
ENSG00000119705	14	78509365	chr14:78509365[b38]A,T	801293	2726	0.000422483	0.260756	0.799811
ENSG00000259106	14	78971668	chr14:78971668[b38]A,T	-661621	1292	0.000170103	0.0651176	0.718309
ENSG00000211448	14	80171230	chr14:80171230[b38]A,G	-59672	1662	0.0065967	0.867355	0.927487
ENSG00000258637	14	80433677	chr14:80433677[b38]G,T	642470	1305	0.00231507	0.573192	0.876796
ENSG00000258416	14	80677798	chr14:80677798[b38]C,G	703840	1404	0.0019652	0.510707	0.861129
ENSG00000271705	14	80786379	chr14:80786379[b38]A,G	-214936	1747	0.00277063	0.691251	0.898315
ENSG00000100629	14	81063858	chr14:81063858[b38]C,T	122276	1759	0.00228067	0.581212	0.878613
ENSG00000165417	14	81109300	chr14:81109300[b38]G,T	-111849	1749	0.00102054	0.382396	0.831283
ENSG00000284959	14	81114761	chr14:81114761[b38]C,T	-55349	1763	0.00193324	0.540834	0.86932
ENSG00000286686	14	81174866	chr14:81174866[b38]C,T	5089	1763	0.00506446	0.860783	0.927117
ENSG00000273783	14	81453782	chr14:81453782[b38]A,T	232563	1749	0.000347786	0.170758	0.757888
ENSG00000140022	14	81510717	chr14:81510717[b38]A,G	74395	1732	0.000719826	0.257322	0.795935
ENSG00000071537	14	81801601	chr14:81801601[b38]A,G	267855	1713	0.00381413	0.704025	0.899954
ENSG00000258743	14	82757057	chr14:82757057[b38]A,G	114456	1138	0.000190707	0.0727869	0.721766
ENSG00000258945	14	85674402	chr14:85674402[b38]A,C	157870	1554	0.000340385	0.16572	0.756096
ENSG00000185070	14	85735360	chr14:85735360[b38]A,G	205215	1550	0.000817286	0.303486	0.814497
ENSG00000258733	14	85906055	chr14:85906055[b38]G,T	-5384	1616	0.000265671	0.154098	0.750491
ENSG00000205562	14	86295678	chr14:86295678[b38]C,G	767060	1549	0.00107578	0.462546	0.845036
ENSG00000258859	14	87037194	chr14:87037194[b38]C,G	-535768	1642	3.42931e-05	0.0289897	0.680256
ENSG00000140030	14	87651063	chr14:87651063[b38]A,T	-354073	1736	0.000361242	0.134409	0.7461
ENSG00000258867	14	87745420	chr14:87745420[b38]C,T	-279100	1759	0.000547327	0.208575	0.777842
ENSG00000070778	14	88064971	chr14:88064971[b38]C,G	-489681	2001	0.00271341	0.691539	0.898315
ENSG00000258770	14	88116877	chr14:88116877[b38]C,T	461745	1638	0.00244075	0.587445	0.87975
ENSG00000054983	14	88265756	chr14:88265756[b38]A,G	272255	1732	0.00319294	0.632702	0.888434
ENSG00000042317	14	88507616	chr14:88507616[b38]A,G	122691	1914	5.31857e-07	0.000120497	0.119686
ENSG00000258407	14	88661021	chr14:88661021[b38]C,T	645503	1750	0.00195483	0.559851	0.872711
ENSG00000165521	14	88793903	chr14:88793903[b38]A,G	1398	2072	0.00225495	0.728684	0.902512
ENSG00000258826	14	88818305	chr14:88818305[b38]A,G	782025	1738	0.00158634	0.385699	0.831283
ENSG00000258983	14	88901743	chr14:88901743[b38]C,G	402408	1968	0.000296284	0.166452	0.757005
ENSG00000100433	14	88968522	chr14:88968522[b38]A,G	642065	1867	0.00122033	0.350727	0.822534
ENSG00000053254	14	88979137	chr14:88979137[b38]C,T	-639892	2212	0.000415969	0.267434	0.800825
ENSG00000258752	14	89080767	chr14:89080767[b38]A,G	-268611	1999	0.000678173	0.326027	0.818868
ENSG00000100722	14	89095828	chr14:89095828[b38]G,T	532857	2003	0.000217187	0.092106	0.729131
ENSG00000258789	14	89253197	chr14:89253197[b38]A,C	701599	2000	0.000297452	0.183671	0.769426
ENSG00000258424	14	89474824	chr14:89474824[b38]A,T	-930369	2293	0.00346757	0.815167	0.919097
ENSG00000165533	14	89787300	chr14:89787300[b38]A,G	963146	2077	0.000312478	0.239651	0.788725
ENSG00000152315	14	89955149	chr14:89955149[b38]A,G	-106846	2399	0.000367676	0.311413	0.815753
ENSG00000233208	14	90066226	chr14:90066226[b38]C,T	-387346	2287	0.00345039	0.844242	0.92565
ENSG00000165914	14	90072452	chr14:90072452[b38]G,T	-743845	2263	0.000610919	0.268508	0.800932
ENSG00000259053	14	90265806	chr14:90265806[b38]C,T	311219	2472	3.94623e-05	0.0362087	0.696211
ENSG00000100764	14	90322365	chr14:90322365[b38]A,G	65837	2322	0.0021044	0.74821	0.905422
ENSG00000258920	14	90369408	chr14:90369408[b38]A,G	952053	2045	0.00104532	0.422144	0.839837
ENSG00000140025	14	90371551	chr14:90371551[b38]A,G	416817	2472	1.21215e-05	0.00865502	0.591535
ENSG00000042088	14	90437800	chr14:90437800[b38]A,G	482860	2471	0.0022106	0.793899	0.916055
ENSG00000100784	14	90586001	chr14:90586001[b38]A,T	-474435	2314	0.0027387	0.739171	0.904189
ENSG00000119720	14	90628941	chr14:90628941[b38]C,T	297035	2290	0.00159827	0.678825	0.895391
ENSG00000258678	14	90631501	chr14:90631501[b38]C,T	176403	2288	0.00176329	0.634432	0.888434
ENSG00000258935	14	90668556	chr14:90668556[b38]C,T	101060	2295	0.000755848	0.334549	0.819362
ENSG00000100796	14	90749916	chr14:90749916[b38]C,T	-759733	2561	0.00207026	0.674391	0.894553
ENSG00000287663	14	90791031	chr14:90791031[b38]C,T	32431	2367	0.000623331	0.364792	0.827898
ENSG00000258875	14	90818955	chr14:90818955[b38]A,T	-423805	2287	0.00103151	0.510934	0.861215
ENSG00000198668	14	90839158	chr14:90839158[b38]C,G	442655	2296	6.9202e-05	0.0820662	0.725564
ENSG00000140092	14	90948000	chr14:90948000[b38]C,T	-999231	2717	0.000107453	0.0589219	0.717649
ENSG00000133943	14	91545042	chr14:91545042[b38]A,G	484708	2314	0.00666544	0.948185	0.94005
ENSG00000119714	14	91579391	chr14:91579391[b38]C,T	325675	2297	0.00417354	0.892513	0.932387
ENSG00000183648	14	91795846	chr14:91795846[b38]A,G	-325933	2811	9.70939e-05	0.121097	0.742629
ENSG00000015133	14	91873506	chr14:91873506[b38]A,G	455814	2437	0.00162453	0.640338	0.888595
ENSG00000286607	14	91938033	chr14:91938033[b38]A,G	673129	2297	0.00441637	0.927857	0.936977
ENSG00000100599	14	92190683	chr14:92190683[b38]A,G	-323099	2786	0.00420953	0.908951	0.935204
ENSG00000133962	14	92285444	chr14:92285444[b38]C,T	553513	2636	0.000145184	0.0766896	0.723579
ENSG00000066455	14	92294072	chr14:92294072[b38]A,T	-500234	2707	0.00153173	0.725924	0.901514
ENSG00000259066	14	92326404	chr14:92326404[b38]A,C	-858570	3169	2.81592e-05	0.0391257	0.696211
ENSG00000066427	14	92329796	chr14:92329796[b38]C,T	223242	2821	0.000646503	0.348329	0.822404
ENSG00000012963	14	92334859	chr14:92334859[b38]A,G	-872383	3136	0.00111187	0.571856	0.876796
ENSG00000165934	14	92339867	chr14:92339867[b38]A,G	217897	2812	0.00207337	0.789827	0.915014
ENSG00000165929	14	92411511	chr14:92411511[b38]A,G	544248	2576	0.000658285	0.39795	0.83268
ENSG00000011114	14	92538676	chr14:92538676[b38]C,G	-794254	3056	0.00450604	0.973393	0.940594
ENSG00000100815	14	92671696	chr14:92671696[b38]C,T	632009	2778	0.000215239	0.142871	0.746351
ENSG00000100604	14	92862192	chr14:92862192[b38]A,G	-60959	2875	2.86578e-06	0.00278984	0.495917
ENSG00000140090	14	92932961	chr14:92932961[b38]A,G	610379	2870	0.00338632	0.868875	0.927487
ENSG00000258499	14	93087896	chr14:93087896[b38]C,T	180826	2877	0.00127373	0.562337	0.873293
ENSG00000165943	14	93144724	chr14:93144724[b38]A,G	-40087	3169	0.000507596	0.368681	0.828139
ENSG00000133958	14	93193975	chr14:93193975[b38]A,G	-139245	3056	0.00329199	0.914477	0.935658
ENSG00000100600	14	93209137	chr14:93209137[b38]G,T	460647	2633	0.000125512	0.0886924	0.72591
ENSG00000170270	14	93308682	chr14:93308682[b38]A,C	101643	3136	5.47027e-05	0.0706071	0.721766
ENSG00000100628	14	93381279	chr14:93381279[b38]C,T	-595156	3517	7.76931e-07	0.00129994	0.407727
ENSG00000119632	14	93783389	chr14:93783389[b38]A,G	-346706	3599	0.00204642	0.859005	0.927117
ENSG00000100605	14	93857358	chr14:93857358[b38]A,G	741585	3160	0.000576436	0.471544	0.848848
ENSG00000089737	14	93906444	chr14:93906444[b38]C,T	-174676	3622	0.000852942	0.665266	0.891533
ENSG00000165949	14	94124069	chr14:94124069[b38]A,C	19232	3597	0.000202223	0.255013	0.794805
ENSG00000140067	14	94133972	chr14:94133972[b38]A,G	215077	3488	0.00213259	0.825881	0.9215
ENSG00000258584	14	94147081	chr14:94147081[b38]A,T	220165	3489	0.000237716	0.197966	0.773867
ENSG00000196136	14	94305204	chr14:94305204[b38]C,T	-307181	4269	0.000567903	0.435534	0.84139
ENSG00000197249	14	94342494	chr14:94342494[b38]A,C	-47964	3794	3.67183e-05	0.0624966	0.718309
ENSG00000165948	14	94426572	chr14:94426572[b38]A,C	345270	3622	0.00203229	0.814322	0.919097
ENSG00000100697	14	94431297	chr14:94431297[b38]A,G	-726635	4305	2.71991e-05	0.0316716	0.687869
ENSG00000175785	14	94657390	chr14:94657390[b38]A,C	868979	3319	0.0013309	0.712858	0.900228
ENSG00000247092	14	94762890	chr14:94762890[b38]G,T	-771625	4101	3.22054e-05	0.106324	0.741753
ENSG00000089723	14	94962946	chr14:94962946[b38]C,T	936605	3541	0.000107793	0.141886	0.746351
ENSG00000119698	14	95036919	chr14:95036919[b38]A,G	890790	3567	0.00052393	0.484698	0.8518
ENSG00000165959	14	95464121	chr14:95464121[b38]A,C	144327	4419	9.0126e-05	0.133433	0.7461
ENSG00000176438	14	95484546	chr14:95484546[b38]C,G	-32051	4122	0.000131982	0.176725	0.76367
ENSG00000066739	14	95563531	chr14:95563531[b38]C,T	-799447	3355	2.19914e-05	0.0328584	0.687869
ENSG00000090060	14	95704808	chr14:95704808[b38]C,G	-796626	3091	0.00113013	0.584788	0.879605
ENSG00000182512	14	95976645	chr14:95976645[b38]C,T	443141	4101	0.00165216	0.861239	0.927168
ENSG00000235706	14	96096932	chr14:96096932[b38]C,T	939286	4304	0.00056624	0.494202	0.855417
ENSG00000287350	14	96103004	chr14:96103004[b38]C,T	-560788	2689	0.00318412	0.913214	0.935616
ENSG00000258390	14	96191194	chr14:96191194[b38]C,T	617673	4009	0.00111983	0.642888	0.888595
ENSG00000100749	14	96605987	chr14:96605987[b38]C,T	-191318	2667	0.000707808	0.394543	0.832094
ENSG00000250366	14	96608971	chr14:96608971[b38]A,C	742383	3734	0.000874436	0.714481	0.900228
ENSG00000100744	14	96701228	chr14:96701228[b38]A,G	337775	3353	0.00108658	0.675888	0.894904
ENSG00000258691	14	96784274	chr14:96784274[b38]A,G	579429	3552	0.000846556	0.6107	0.883661
ENSG00000258702	14	96812315	chr14:96812315[b38]C,T	219915	2891	6.72677e-05	0.0706866	0.721766
ENSG00000227051	14	96932344	chr14:96932344[b38]A,G	892981	3537	6.88724e-06	0.0153027	0.635312
ENSG00000168398	14	96997431	chr14:96997431[b38]G,T	792751	3553	0.00104587	0.611342	0.883661
ENSG00000140057	14	97024399	chr14:97024399[b38]C,T	632270	3323	0.00119201	0.607509	0.883208
ENSG00000285584	14	98053541	chr14:98053541[b38]C,T	873018	2514	0.000136031	0.116666	0.741753
ENSG00000127152	14	98603457	chr14:98603457[b38]A,T	-667763	2798	0.00144974	0.698041	0.898768
ENSG00000246223	14	98947335	chr14:98947335[b38]C,G	969357	2600	0.000368136	0.255528	0.79502
ENSG00000090061	14	98987219	chr14:98987219[b38]C,T	-493951	2616	0.0014563	0.650701	0.889506
ENSG00000168350	14	99185734	chr14:99185734[b38]C,T	-973855	2447	0.00234338	0.811536	0.918429
ENSG00000259119	14	99241596	chr14:99241596[b38]C,T	314051	2989	0.000525696	0.406513	0.835185
ENSG00000100811	14	99323695	chr14:99323695[b38]A,G	-914604	2511	0.00127441	0.62368	0.886039
ENSG00000183576	14	99356328	chr14:99356328[b38]A,C	-124401	2615	0.000925286	0.536962	0.867711
ENSG00000258504	14	99358564	chr14:99358564[b38]A,G	-932554	2548	0.00250076	0.88588	0.930549
ENSG00000205476	14	99571858	chr14:99571858[b38]C,G	-32103	2539	0.00376681	0.922648	0.936977
ENSG00000258982	14	99606442	chr14:99606442[b38]C,G	-632030	2511	0.00133914	0.683016	0.896433
ENSG00000182218	14	99630902	chr14:99630902[b38]C,G	-14228	2550	0.00220047	0.77969	0.912217
ENSG00000259031	14	99641985	chr14:99641985[b38]G,T	-896955	2692	0.00038645	0.277924	0.802803
ENSG00000247970	14	99764781	chr14:99764781[b38]A,G	160263	2539	0.000862164	0.552792	0.871812
ENSG00000259052	14	99780655	chr14:99780655[b38]G,T	-510704	2551	0.00132505	0.627032	0.887201
ENSG00000183060	15	100010168	chr15:100010168[b38]C,T	276723	3638	5.89575e-05	0.0913698	0.728008
ENSG00000272639	15	100047405	chr15:100047405[b38]C,T	-814520	3848	0.00207006	0.893957	0.932839
ENSG00000189419	15	100223619	chr15:100223619[b38]A,G	-122906	3853	5.16177e-06	0.018802	0.651842
ENSG00000259363	15	100234659	chr15:100234659[b38]A,T	428865	3686	0.000302902	0.327159	0.818868
ENSG00000154227	15	100278667	chr15:100278667[b38]G,T	-265985	4063	0.000127695	0.202945	0.775338
ENSG00000259219	15	100335185	chr15:100335185[b38]A,G	358703	3726	0.000276294	0.270137	0.801127
ENSG00000182397	15	100352681	chr15:100352681[b38]A,G	545884	3686	0.00157443	0.77657	0.911658
ENSG00000259579	15	100654973	chr15:100654973[b38]C,T	-61277	4172	0.00159163	0.843171	0.92531
ENSG00000154237	15	100702945	chr15:100702945[b38]A,T	-216383	3806	0.000252363	0.205587	0.776545
ENSG00000259583	15	100730200	chr15:100730200[b38]C,G	-188605	3807	0.000586432	0.507213	0.860014
ENSG00000140471	15	100771298	chr15:100771298[b38]A,C	169176	4114	0.000158754	0.193496	0.773867
ENSG00000259658	15	100935261	chr15:100935261[b38]C,T	-811521	1974	0.00296755	0.815035	0.919097
ENSG00000184277	15	101070131	chr15:101070131[b38]C,T	-582232	2176	0.00050569	0.351545	0.822659
ENSG00000286733	15	101104126	chr15:101104126[b38]C,G	-509825	2217	0.00216426	0.747042	0.905193
ENSG00000259205	15	101114869	chr15:101114869[b38]C,T	556243	4057	0.00035178	0.407393	0.835486
ENSG00000259553	15	101117514	chr15:101117514[b38]G,T	-843410	1675	0.00213659	0.618926	0.885076
ENSG00000184254	15	101121007	chr15:101121007[b38]A,G	243292	3836	0.00101457	0.648183	0.888982
ENSG00000131876	15	101142802	chr15:101142802[b38]A,G	-152378	2803	4.02819e-05	0.0320306	0.687869
ENSG00000140479	15	101203681	chr15:101203681[b38]C,T	-285991	2445	0.00149694	0.703589	0.899954
ENSG00000259755	15	101323349	chr15:101323349[b38]A,G	237649	3444	7.60743e-05	0.0981444	0.73577
ENSG00000259172	15	101372582	chr15:101372582[b38]A,T	77162	2803	0.00162626	0.708209	0.900182
ENSG00000131871	15	101392177	chr15:101392177[b38]C,T	114758	2881	5.28097e-05	0.0685036	0.718309
ENSG00000232386	15	101447696	chr15:101447696[b38]A,G	598134	3871	0.00116316	0.707677	0.900129
ENSG00000272808	15	101496606	chr15:101496606[b38]C,T	646774	3870	9.43826e-05	0.110947	0.741753
ENSG00000183475	15	101561738	chr15:101561738[b38]A,G	959148	4114	0.000873735	0.639182	0.888434
ENSG00000185596	15	101602727	chr15:101602727[b38]C,T	-358877	1668	0.00154612	0.581631	0.878613
ENSG00000259660	15	101664784	chr15:101664784[b38]A,G	-86249	1970	0.00699566	0.987619	0.940594
ENSG00000259376	15	101684138	chr15:101684138[b38]A,G	634748	3571	0.000157228	0.234826	0.78632
ENSG00000131873	15	101693543	chr15:101693543[b38]C,T	442085	2994	0.00322086	0.913732	0.935616
ENSG00000185418	15	101881699	chr15:101881699[b38]A,G	157310	2007	0.00618352	0.964151	0.940594
ENSG00000287122	15	19871260	chr15:19871260[b38]C,T	-430222	125	0.0702401	0.679117	0.895391
ENSG00000180229	15	19924999	chr15:19924999[b38]C,T	-581110	125	0.0349963	0.407171	0.835486
ENSG00000258710	15	19948239	chr15:19948239[b38]A,G	-992142	61	0.615216	0.999879	0.940594
ENSG00000270685	15	19951894	chr15:19951894[b38]A,C	-687937	125	0.0587496	0.677726	0.895143
ENSG00000258590	15	19951894	chr15:19951894[b38]A,C	-736322	125	0.268354	0.991054	0.940594
ENSG00000260409	15	19986758	chr15:19986758[b38]A,C	-769173	125	0.0677388	0.717386	0.90058
ENSG00000277988	15	19991911	chr15:19991911[b38]G,T	-20831	125	0.202242	0.968093	0.940594
ENSG00000258410	15	19991911	chr15:19991911[b38]G,T	-155792	125	0.0191398	0.288042	0.810388
ENSG00000277561	15	22792910	chr15:22792910[b38]C,T	175200	730	0.000368435	0.0779003	0.723763
ENSG00000259414	15	22884499	chr15:22884499[b38]C,T	-408969	1833	0.000313156	0.169234	0.757375
ENSG00000140157	15	22903836	chr15:22903836[b38]C,T	65191	972	0.00870232	0.942393	0.939004
ENSG00000276141	15	22959040	chr15:22959040[b38]A,G	294680	776	0.000186026	0.0395143	0.696211
ENSG00000276550	15	23007253	chr15:23007253[b38]A,T	511682	607	0.00730776	0.761445	0.908695
ENSG00000274471	15	23007253	chr15:23007253[b38]A,T	-302355	1847	0.000432627	0.416421	0.838647
ENSG00000281909	15	23086555	chr15:23086555[b38]A,G	601947	598	0.00704709	0.797409	0.916707
ENSG00000283273	15	23489907	chr15:23489907[b38]C,T	775564	835	0.00358647	0.658503	0.889654
ENSG00000170113	15	23489907	chr15:23489907[b38]C,T	716843	884	0.0027804	0.61128	0.883661
ENSG00000275325	15	23597232	chr15:23597232[b38]A,G	870127	838	0.000243929	0.10359	0.741753
ENSG00000274253	15	23597232	chr15:23597232[b38]A,G	839396	872	0.000300397	0.0990734	0.73583
ENSG00000275835	15	23679376	chr15:23679376[b38]A,G	639831	1324	8.60976e-05	0.0376085	0.696211
ENSG00000286110	15	23844567	chr15:23844567[b38]C,T	-713494	2618	2.24589e-05	0.0290583	0.680256
ENSG00000273749	15	23867473	chr15:23867473[b38]G,T	887185	1280	0.0119015	0.989278	0.940594
ENSG00000259905	15	23982344	chr15:23982344[b38]C,T	-119484	2390	0.00261752	0.743497	0.904981
ENSG00000260232	15	24056916	chr15:24056916[b38]C,T	144504	2530	1.45499e-05	0.0177604	0.64675
ENSG00000179455	15	24180614	chr15:24180614[b38]A,G	614939	2145	0.00645707	0.96938	0.940594
ENSG00000114062	15	24816647	chr15:24816647[b38]C,T	-621843	2793	0.000175972	0.17755	0.76465
ENSG00000128739	15	24825623	chr15:24825623[b38]C,T	1985	2851	0.001412	0.593573	0.881
ENSG00000214265	15	24829812	chr15:24829812[b38]C,T	-125223	2899	0.00378832	0.898448	0.933925
ENSG00000257647	15	25614462	chr15:25614462[b38]G,T	582643	2911	0.00095802	0.525178	0.865254
ENSG00000224078	15	25659265	chr15:25659265[b38]G,T	680681	2870	6.51163e-05	0.0396286	0.696211
ENSG00000206190	15	25784753	chr15:25784753[b38]C,T	-80263	2756	0.000250983	0.229981	0.783571
ENSG00000273173	15	25877449	chr15:25877449[b38]A,C	922461	2900	0.000439846	0.32185	0.818868
ENSG00000206187	15	25976424	chr15:25976424[b38]G,T	74304	2742	0.000429763	0.223849	0.781632
ENSG00000289522	15	26308097	chr15:26308097[b38]A,G	671645	2769	0.00219869	0.789848	0.915014
ENSG00000235518	15	26672468	chr15:26672468[b38]A,T	14023	3065	0.00204547	0.859432	0.927117
ENSG00000186297	15	26881137	chr15:26881137[b38]G,T	14225	2950	0.000194789	0.166957	0.757375
ENSG00000128731	15	27406586	chr15:27406586[b38]A,G	-915490	2125	0.000250258	0.205166	0.776285
ENSG00000258853	15	27466405	chr15:27466405[b38]G,T	-219229	2209	0.000342348	0.266899	0.800657
ENSG00000166206	15	27597562	chr15:27597562[b38]A,T	658124	2897	0.000433744	0.36802	0.827898
ENSG00000261401	15	27631397	chr15:27631397[b38]A,T	-700841	2132	0.000311491	0.123512	0.742629
ENSG00000254398	15	27738628	chr15:27738628[b38]A,G	-943452	1990	0.00242081	0.648209	0.888982
ENSG00000182256	15	27743337	chr15:27743337[b38]C,T	772155	2874	5.67892e-05	0.0747254	0.721861
ENSG00000104044	15	27747592	chr15:27747592[b38]C,T	-351633	1969	0.00205463	0.591436	0.880247
ENSG00000188626	15	27786099	chr15:27786099[b38]C,T	-926226	1962	0.000283589	0.154823	0.750934
ENSG00000248334	15	28004048	chr15:28004048[b38]A,G	-733536	1958	0.00870406	0.966767	0.940594
ENSG00000034053	15	28021881	chr15:28021881[b38]A,G	-862603	1808	0.00296473	0.705368	0.899954
ENSG00000261377	15	28035689	chr15:28035689[b38]A,G	-753976	1903	4.99436e-05	0.0302779	0.687869
ENSG00000287922	15	28090674	chr15:28090674[b38]A,G	423579	2254	0.00523275	0.939749	0.93886
ENSG00000206149	15	28734555	chr15:28734555[b38]A,C	145085	2164	0.000110063	0.0618385	0.718309
ENSG00000259277	15	28848337	chr15:28848337[b38]G,T	-128695	1796	0.00395316	0.789726	0.915014
ENSG00000261581	15	28985296	chr15:28985296[b38]C,T	406097	2174	0.000408116	0.227464	0.783439
ENSG00000104059	15	29046123	chr15:29046123[b38]A,G	-524602	1579	0.00113729	0.36135	0.826995
ENSG00000271616	15	29047296	chr15:29047296[b38]A,G	216331	1851	0.000420835	0.265906	0.799964
ENSG00000287894	15	29158508	chr15:29158508[b38]C,G	274130	1808	0.0064699	0.816561	0.919597
ENSG00000261792	15	29175402	chr15:29175402[b38]C,T	-926520	1650	0.000829333	0.380285	0.831283
ENSG00000104067	15	29682660	chr15:29682660[b38]C,T	-286181	1692	0.00219507	0.53385	0.867065
ENSG00000259647	15	29682660	chr15:29682660[b38]C,T	-363052	1630	0.00295734	0.691047	0.898315
ENSG00000232431	15	29713325	chr15:29713325[b38]A,G	925081	1902	0.00214543	0.638289	0.888434
ENSG00000103832	15	29809692	chr15:29809692[b38]A,C	-981882	1766	0.000525424	0.208794	0.777842
ENSG00000289455	15	29838046	chr15:29838046[b38]A,G	-523706	1607	2.23203e-05	0.00940861	0.599723
ENSG00000247728	15	29881219	chr15:29881219[b38]C,T	-743833	1691	0.000640807	0.324853	0.818868
ENSG00000225930	15	29901265	chr15:29901265[b38]C,T	-294545	1629	0.00551892	0.894738	0.933096
ENSG00000285035	15	29909543	chr15:29909543[b38]C,T	-735097	1722	0.00167295	0.506702	0.860014
ENSG00000256802	15	29969398	chr15:29969398[b38]C,T	294465	1595	5.83561e-05	0.0384831	0.696211
ENSG00000259845	15	29995008	chr15:29995008[b38]G,T	-820264	1773	0.000766296	0.335484	0.819362
ENSG00000260128	15	29999994	chr15:29999994[b38]C,T	-572745	1650	0.00878099	0.940634	0.938953
ENSG00000263070	15	30003661	chr15:30003661[b38]G,T	-383224	1592	3.52794e-05	0.0258728	0.662546
ENSG00000215302	15	30022467	chr15:30022467[b38]C,T	-448313	1631	0.00135746	0.511366	0.861285
ENSG00000260693	15	30022467	chr15:30022467[b38]C,T	-517627	1667	0.00111469	0.400797	0.83385
ENSG00000186399	15	30622133	chr15:30622133[b38]C,T	207969	1581	0.000231196	0.17235	0.759509
ENSG00000178081	15	30671619	chr15:30671619[b38]C,T	567898	1652	0.00388282	0.776856	0.911723
ENSG00000284906	15	30776594	chr15:30776594[b38]A,G	152045	1692	0.00384694	0.850534	0.925975
ENSG00000261628	15	30806998	chr15:30806998[b38]A,T	-92483	1784	0.00119655	0.420789	0.839432
ENSG00000260174	15	30826004	chr15:30826004[b38]C,T	781548	1630	0.000352123	0.185133	0.770628
ENSG00000259448	15	30978573	chr15:30978573[b38]C,T	-237050	1849	0.000468598	0.20508	0.776285
ENSG00000261247	15	31077295	chr15:31077295[b38]A,G	942243	1630	0.00427087	0.780335	0.912217
ENSG00000166664	15	31077629	chr15:31077629[b38]A,T	684376	1591	0.00338594	0.757653	0.907457
ENSG00000198690	15	31088704	chr15:31088704[b38]C,T	198144	1780	0.000975168	0.324819	0.818868
ENSG00000259890	15	31118904	chr15:31118904[b38]A,G	547985	1650	0.00241325	0.613113	0.883926
ENSG00000134160	15	31146100	chr15:31146100[b38]A,C	-14861	1845	0.0156013	0.996065	0.940594
ENSG00000178115	15	31221755	chr15:31221755[b38]C,T	669704	1648	6.52771e-05	0.0448837	0.708041
ENSG00000261794	15	31280630	chr15:31280630[b38]A,G	676601	1667	0.00105463	0.308872	0.815351
ENSG00000285077	15	31326456	chr15:31326456[b38]A,G	701961	1692	0.000156886	0.0799827	0.72502
ENSG00000283345	15	31405081	chr15:31405081[b38]A,G	897703	1643	0.00796194	0.979442	0.940594
ENSG00000289397	15	31439722	chr15:31439722[b38]C,T	968146	1629	0.00316921	0.798335	0.916781
ENSG00000260784	15	31463924	chr15:31463924[b38]C,T	947844	1641	0.00613472	0.897726	0.933868
ENSG00000187951	15	31550839	chr15:31550839[b38]C,T	892121	1742	0.000884768	0.345605	0.822276
ENSG00000249931	15	31646607	chr15:31646607[b38]C,T	-756589	2212	0.00355311	0.85695	0.927062
ENSG00000175344	15	31717926	chr15:31717926[b38]C,T	-205513	2063	4.44566e-05	0.0416514	0.706559
ENSG00000261064	15	31865616	chr15:31865616[b38]A,T	-670432	2119	0.00121938	0.599825	0.881581
ENSG00000166912	15	31899096	chr15:31899096[b38]C,T	907588	1732	0.00163542	0.46315	0.845157
ENSG00000169918	15	32006747	chr15:32006747[b38]C,T	136239	2066	0.000512394	0.301621	0.813209
ENSG00000169926	15	32094010	chr15:32094010[b38]C,T	767174	1861	1.30572e-05	0.0253238	0.662546
ENSG00000215304	15	32645034	chr15:32645034[b38]C,T	209903	2229	0.00104281	0.433333	0.84139
ENSG00000166922	15	32669704	chr15:32669704[b38]C,G	28027	2156	0.00232225	0.773214	0.91064
ENSG00000261708	15	32689442	chr15:32689442[b38]A,G	252938	2231	0.00261479	0.739478	0.904189
ENSG00000166923	15	32694170	chr15:32694170[b38]C,T	-23835	2210	0.000238428	0.189328	0.77242
ENSG00000206127	15	32762322	chr15:32762322[b38]A,G	306784	2222	0.00234927	0.756432	0.907256
ENSG00000198826	15	32843230	chr15:32843230[b38]A,T	228085	2143	0.000123839	0.0875911	0.72591
ENSG00000262728	15	32845887	chr15:32845887[b38]A,C	231449	2141	0.000359377	0.228562	0.783439
ENSG00000285948	15	32907555	chr15:32907555[b38]A,G	266059	2156	0.000930352	0.526585	0.865799
ENSG00000259505	15	33204877	chr15:33204877[b38]C,T	-785810	2747	0.000133547	0.182421	0.769099
ENSG00000134152	15	33257940	chr15:33257940[b38]C,G	-952012	2513	0.00493673	0.982157	0.940594
ENSG00000254912	15	33279127	chr15:33279127[b38]A,G	779454	2138	0.00490839	0.904774	0.935072
ENSG00000261375	15	33283816	chr15:33283816[b38]G,T	792288	2141	0.000639394	0.384579	0.831283
ENSG00000288864	15	33359857	chr15:33359857[b38]A,G	745996	2142	0.00154872	0.553945	0.87182
ENSG00000259446	15	33394576	chr15:33394576[b38]A,T	84425	2577	0.00670565	0.992357	0.940594
ENSG00000232653	15	33410494	chr15:33410494[b38]A,C	817037	2150	0.000640941	0.280136	0.804694
ENSG00000175265	15	33439259	chr15:33439259[b38]C,T	-998140	2239	1.53684e-05	0.0082909	0.590929
ENSG00000223509	15	33487106	chr15:33487106[b38]A,G	950807	2119	0.000177582	0.0619066	0.718309
ENSG00000198838	15	33663954	chr15:33663954[b38]C,T	352991	2577	0.000134339	0.116315	0.741753
ENSG00000259408	15	33698550	chr15:33698550[b38]A,T	-157764	2755	0.000135732	0.0942293	0.73191
ENSG00000184984	15	33735622	chr15:33735622[b38]C,G	-232876	2755	0.00140152	0.703434	0.899954
ENSG00000140199	15	33770996	chr15:33770996[b38]A,G	-566966	2330	0.000131609	0.0922531	0.729131
ENSG00000169857	15	33806469	chr15:33806469[b38]A,G	-232579	2681	0.000425347	0.300895	0.813209
ENSG00000128463	15	33811772	chr15:33811772[b38]C,T	-413242	2517	0.000112896	0.0802717	0.72502
ENSG00000248905	15	33830223	chr15:33830223[b38]A,G	635644	2419	0.000238674	0.34448	0.822276
ENSG00000182117	15	34176335	chr15:34176335[b38]A,G	-166740	2324	0.000380771	0.282278	0.805461
ENSG00000159251	15	34254066	chr15:34254066[b38]A,C	-541441	1913	0.00144912	0.567464	0.875577
ENSG00000176454	15	34309808	chr15:34309808[b38]C,T	-57294	2299	0.00391675	0.865246	0.927487
ENSG00000250007	15	34326065	chr15:34326065[b38]C,T	-429020	1913	0.00206713	0.642896	0.888595
ENSG00000134153	15	34368215	chr15:34368215[b38]C,T	266374	2617	0.000708022	0.478001	0.849292
ENSG00000159248	15	34379077	chr15:34379077[b38]A,G	-375413	1913	0.00134136	0.571072	0.876796
ENSG00000215252	15	34656438	chr15:34656438[b38]A,T	72921	2125	0.00380358	0.864921	0.927487
ENSG00000259287	15	34835922	chr15:34835922[b38]A,G	971164	2740	0.00145452	0.850669	0.92599
ENSG00000198146	15	34893402	chr15:34893402[b38]A,G	-94715	1888	0.00112937	0.433112	0.84139
ENSG00000021776	15	34935974	chr15:34935974[b38]C,G	-33641	1898	0.000160655	0.0890424	0.72591
ENSG00000248079	15	35213851	chr15:35213851[b38]A,G	-332304	1830	0.00116872	0.536327	0.867362
ENSG00000289289	15	35895568	chr15:35895568[b38]A,T	833469	1875	0.00462733	0.869056	0.927487
ENSG00000259336	15	35908818	chr15:35908818[b38]A,C	739192	1831	0.00179228	0.603578	0.882239
ENSG00000255192	15	35940942	chr15:35940942[b38]C,T	855830	1894	0.00124306	0.490307	0.854008
ENSG00000186073	15	36052589	chr15:36052589[b38]C,T	-527038	2020	0.00031514	0.167976	0.757375
ENSG00000259245	15	36427948	chr15:36427948[b38]A,C	508055	1823	0.00161238	0.573694	0.876916
ENSG00000259460	15	36434618	chr15:36434618[b38]C,G	-664722	1885	0.000355675	0.193912	0.773867
ENSG00000134146	15	36443856	chr15:36443856[b38]A,G	897713	1830	0.00914898	0.987834	0.940594
ENSG00000259434	15	36541017	chr15:36541017[b38]C,T	-949723	1960	0.00234069	0.742283	0.904981
ENSG00000134138	15	36952428	chr15:36952428[b38]A,G	-148465	1887	0.00217257	0.724802	0.901039
ENSG00000259280	15	36998396	chr15:36998396[b38]C,T	111458	2002	0.00080157	0.439308	0.842379
ENSG00000236914	15	38009732	chr15:38009732[b38]G,T	-62317	1927	0.00494708	0.897686	0.933868
ENSG00000259380	15	38076077	chr15:38076077[b38]C,T	-150674	1978	0.00084569	0.376683	0.830769
ENSG00000286786	15	38253598	chr15:38253598[b38]A,G	-239711	1997	0.00192143	0.698813	0.899062
ENSG00000166068	15	38446071	chr15:38446071[b38]A,G	193234	1974	0.00106223	0.449207	0.843994
ENSG00000171262	15	38880906	chr15:38880906[b38]C,G	426778	2028	0.00121801	0.502475	0.858241
ENSG00000104081	15	39224148	chr15:39224148[b38]A,G	-884626	1885	2.42953e-05	0.0434653	0.708041
ENSG00000137843	15	39270771	chr15:39270771[b38]G,T	-946658	1838	0.00267242	0.685244	0.896955
ENSG00000172575	15	39335129	chr15:39335129[b38]A,C	769638	1966	0.00132346	0.45377	0.844318
ENSG00000259330	15	39345822	chr15:39345822[b38]C,T	-977871	1753	9.69645e-05	0.0442698	0.708041
ENSG00000259598	15	39378912	chr15:39378912[b38]C,T	854841	2002	0.0008759	0.358288	0.82563
ENSG00000188549	15	39379313	chr15:39379313[b38]C,T	-961508	1712	0.000198521	0.12293	0.742629
ENSG00000137801	15	39494917	chr15:39494917[b38]G,T	-86163	2338	7.39737e-06	0.0120833	0.616632
ENSG00000246863	15	39494917	chr15:39494917[b38]G,T	-426126	2016	0.00344414	0.747647	0.905319
ENSG00000259390	15	39743479	chr15:39743479[b38]C,T	223767	2300	0.000120679	0.0901638	0.726212
ENSG00000137880	15	39778057	chr15:39778057[b38]A,G	-986012	1260	0.000396814	0.165011	0.756096
ENSG00000128944	15	39780290	chr15:39780290[b38]A,G	-602432	1661	8.43397e-05	0.0256744	0.662546
ENSG00000128829	15	39863065	chr15:39863065[b38]A,T	-71051	2013	0.000177163	0.122936	0.742629
ENSG00000166140	15	39937046	chr15:39937046[b38]A,C	-870041	1230	0.00125724	0.359794	0.82602
ENSG00000137824	15	39952913	chr15:39952913[b38]C,T	-802171	1264	0.00351934	0.609419	0.883606
ENSG00000166073	15	39988817	chr15:39988817[b38]A,G	68789	2018	0.00131157	0.424664	0.840313
ENSG00000259345	15	40008969	chr15:40008969[b38]A,G	581870	2303	0.00170159	0.676107	0.894988
ENSG00000137841	15	40014133	chr15:40014133[b38]A,C	-293541	1791	0.00147653	0.456335	0.844318
ENSG00000166133	15	40040239	chr15:40040239[b38]A,G	-529061	1548	0.00841435	0.856637	0.927062
ENSG00000140319	15	40097482	chr15:40097482[b38]C,T	58364	1950	0.00176473	0.616645	0.884864
ENSG00000128891	15	40105220	chr15:40105220[b38]A,G	-459757	1548	0.00314159	0.579669	0.87784
ENSG00000128917	15	40249382	chr15:40249382[b38]A,G	-679959	1339	0.000822762	0.302241	0.813884
ENSG00000150667	15	40256959	chr15:40256959[b38]C,T	474330	2113	0.00221678	0.676119	0.894988
ENSG00000140323	15	40257948	chr15:40257948[b38]C,T	-100272	1678	0.00608371	0.780153	0.912217
ENSG00000104140	15	40262864	chr15:40262864[b38]C,T	-611277	1296	0.000124196	0.0599561	0.718309
ENSG00000128928	15	40334667	chr15:40334667[b38]A,G	-70819	1654	0.00022775	0.094448	0.73191
ENSG00000251161	15	40334667	chr15:40334667[b38]A,G	-572145	1318	0.00332307	0.687751	0.897566
ENSG00000259580	15	40349025	chr15:40349025[b38]C,T	547823	2091	6.25278e-05	0.0563169	0.715831
ENSG00000140320	15	40434259	chr15:40434259[b38]A,T	-5463	1614	0.000440056	0.194699	0.773867
ENSG00000169105	15	40511383	chr15:40511383[b38]G,T	40398	1586	0.00176694	0.378286	0.831283
ENSG00000137825	15	40833862	chr15:40833862[b38]C,G	-659532	1556	0.00465701	0.743504	0.904981
ENSG00000259307	15	40898525	chr15:40898525[b38]A,G	597854	1796	0.00126273	0.369175	0.828302
ENSG00000248508	15	40907305	chr15:40907305[b38]C,G	868062	1950	0.000910541	0.38252	0.831283
ENSG00000168970	15	40962667	chr15:40962667[b38]A,C	-865429	1545	0.00323452	0.664687	0.891347
ENSG00000104129	15	40964568	chr15:40964568[b38]C,T	157120	1230	0.00210278	0.447879	0.843994
ENSG00000104147	15	40964568	chr15:40964568[b38]C,T	-367995	1597	0.00962271	0.93438	0.938276
ENSG00000245849	15	41457193	chr15:41457193[b38]A,G	762180	1364	0.00273028	0.717766	0.900585
ENSG00000128908	15	41548261	chr15:41548261[b38]C,T	432287	1601	0.00641332	0.855036	0.927062
ENSG00000062524	15	41570491	chr15:41570491[b38]A,G	56780	1557	0.00244733	0.578844	0.87775
ENSG00000261684	15	41600221	chr15:41600221[b38]A,T	-930695	1774	0.0102028	0.926811	0.936977
ENSG00000128965	15	41608530	chr15:41608530[b38]C,T	655567	1343	0.00442414	0.745512	0.904981
ENSG00000137815	15	41732264	chr15:41732264[b38]C,T	323855	1588	7.05165e-05	0.0284288	0.680098
ENSG00000092445	15	41823549	chr15:41823549[b38]C,G	265873	1537	0.0023735	0.497013	0.85605
ENSG00000178997	15	41827702	chr15:41827702[b38]C,T	597194	1661	0.00788634	0.945956	0.939363
ENSG00000103966	15	41851399	chr15:41851399[b38]A,G	-121097	1483	0.00252453	0.52899	0.866258
ENSG00000104142	15	41855441	chr15:41855441[b38]A,C	960990	1308	0.00148852	0.399053	0.833188
ENSG00000286877	15	41861321	chr15:41861321[b38]C,G	-887761	1775	0.00109529	0.27161	0.801611
ENSG00000137877	15	41874302	chr15:41874302[b38]C,T	-19598	1514	0.00240845	0.537644	0.868042
ENSG00000259838	15	41901373	chr15:41901373[b38]G,T	344345	1537	0.0029775	0.630632	0.888126
ENSG00000214013	15	41932810	chr15:41932810[b38]C,T	-340392	1578	0.00107459	0.299557	0.813209
ENSG00000285920	15	41976372	chr15:41976372[b38]C,T	692364	1601	0.00100363	0.344605	0.822276
ENSG00000243789	15	41976631	chr15:41976631[b38]C,G	148538	1545	0.00228355	0.580717	0.878231
ENSG00000246283	15	41985735	chr15:41985735[b38]C,T	-753384	1773	0.00485341	0.704818	0.899954
ENSG00000180979	15	42000319	chr15:42000319[b38]A,C	-548375	1779	0.0061206	0.779408	0.912155
ENSG00000137802	15	42017368	chr15:42017368[b38]C,T	242933	1527	0.000116477	0.0260876	0.663229
ENSG00000128881	15	42026019	chr15:42026019[b38]C,T	-894420	1693	0.00740796	0.810509	0.918429
ENSG00000174197	15	42034061	chr15:42034061[b38]C,T	412926	1501	0.00229195	0.508431	0.860014
ENSG00000260926	15	42034455	chr15:42034455[b38]A,C	413387	1501	0.00139893	0.417361	0.838647
ENSG00000187446	15	42040827	chr15:42040827[b38]A,G	809987	1662	0.00729168	0.910929	0.935348
ENSG00000243708	15	42043363	chr15:42043363[b38]C,G	205587	1545	0.0036331	0.620325	0.885125
ENSG00000166887	15	42048924	chr15:42048924[b38]A,G	-159231	1550	0.000115769	0.0427817	0.707949
ENSG00000250379	15	42060723	chr15:42060723[b38]C,T	232985	1545	0.00709816	0.849778	0.925923
ENSG00000247556	15	42069803	chr15:42069803[b38]C,T	785812	1601	6.47012e-05	0.0257036	0.662546
ENSG00000137814	15	42096706	chr15:42096706[b38]A,G	-452123	1779	0.000907547	0.256732	0.795418
ENSG00000260571	15	42098877	chr15:42098877[b38]C,G	-214811	1607	0.000350471	0.108988	0.741753
ENSG00000140326	15	42104084	chr15:42104084[b38]C,T	-633020	1771	0.000758704	0.2231	0.781632
ENSG00000092531	15	42104292	chr15:42104292[b38]C,T	-386942	1767	0.00824034	0.85765	0.927062
ENSG00000159433	15	42145324	chr15:42145324[b38]A,G	-430283	1772	0.00134222	0.333522	0.819362
ENSG00000285942	15	42145513	chr15:42145513[b38]C,T	-403181	1779	0.000235551	0.0676858	0.718309
ENSG00000103932	15	42176419	chr15:42176419[b38]A,G	632199	1546	0.0027631	0.641092	0.888595
ENSG00000166946	15	42241681	chr15:42241681[b38]A,G	-943438	1095	0.00408656	0.35944	0.82602
ENSG00000137806	15	42353976	chr15:42353976[b38]A,G	951528	1590	0.00789602	0.90531	0.935076
ENSG00000103978	15	42360640	chr15:42360640[b38]C,T	87240	1578	0.000890751	0.334692	0.819362
ENSG00000103994	15	42417800	chr15:42417800[b38]C,T	-73181	1767	0.000827906	0.219363	0.781632
ENSG00000166963	15	42576088	chr15:42576088[b38]A,G	-934871	821	0.0103077	0.582843	0.878613
ENSG00000067369	15	42610917	chr15:42610917[b38]A,G	-899454	821	0.0125357	0.608485	0.883362
ENSG00000168781	15	42718237	chr15:42718237[b38]C,T	-871936	788	0.00413615	0.305107	0.814641
ENSG00000137842	15	42724349	chr15:42724349[b38]C,T	-398931	1149	0.0124988	0.752258	0.906647
ENSG00000159459	15	42729788	chr15:42729788[b38]A,G	-376236	1222	0.0158192	0.837281	0.92447
ENSG00000258461	15	42758981	chr15:42758981[b38]A,G	410877	1645	0.00430507	0.702868	0.899954
ENSG00000205771	15	42831473	chr15:42831473[b38]C,T	-915059	757	0.00824517	0.504537	0.859482
ENSG00000140265	15	42867010	chr15:42867010[b38]C,T	-503549	901	0.0129904	0.768082	0.910176
ENSG00000166762	15	42994605	chr15:42994605[b38]C,T	-654231	767	0.0219301	0.834604	0.923696
ENSG00000168803	15	43085812	chr15:43085812[b38]A,C	-244861	990	0.00381767	0.307574	0.814757
ENSG00000166763	15	43116130	chr15:43116130[b38]C,T	-601992	751	0.00109181	0.123704	0.742629
ENSG00000128886	15	43116130	chr15:43116130[b38]C,T	-660773	778	0.0163182	0.798445	0.916781
ENSG00000223572	15	43160858	chr15:43160858[b38]C,G	-532029	756	0.0182797	0.757503	0.907457
ENSG00000092529	15	43232222	chr15:43232222[b38]A,G	872723	1656	0.00266571	0.528916	0.866258
ENSG00000140259	15	43232222	chr15:43232222[b38]A,G	-592349	815	0.0256994	0.914849	0.935658
ENSG00000137822	15	43310834	chr15:43310834[b38]A,G	-58388	902	0.00101771	0.148469	0.748255
ENSG00000262560	15	43330067	chr15:43330067[b38]A,C	-468893	782	0.00470567	0.41458	0.838147
ENSG00000242866	15	43531615	chr15:43531615[b38]A,G	-87109	774	0.000396503	0.0505295	0.709122
ENSG00000259563	15	43531832	chr15:43531832[b38]A,G	-985420	936	0.00555668	0.590657	0.880247
ENSG00000284772	15	43600874	chr15:43600874[b38]A,G	-31326	772	0.00856094	0.438745	0.842185
ENSG00000140264	15	43733660	chr15:43733660[b38]C,G	-43428	778	0.00676361	0.472161	0.848848
ENSG00000167004	15	43751988	chr15:43751988[b38]C,G	5593	757	0.0160546	0.69273	0.898315
ENSG00000285080	15	43768685	chr15:43768685[b38]C,T	582915	1095	0.00239216	0.275183	0.802294
ENSG00000237289	15	43876272	chr15:43876272[b38]C,T	283217	788	0.0047539	0.38588	0.831283
ENSG00000168806	15	43909047	chr15:43909047[b38]C,T	578556	990	0.000769761	0.139893	0.746351
ENSG00000137770	15	43944043	chr15:43944043[b38]A,G	-483580	986	0.00151609	0.299533	0.813209
ENSG00000259479	15	43979008	chr15:43979008[b38]A,G	-905617	1219	0.00938396	0.898654	0.933925
ENSG00000261687	15	44133240	chr15:44133240[b38]A,C	948237	1095	0.0125346	0.670748	0.893053
ENSG00000242028	15	44218337	chr15:44218337[b38]A,G	422194	780	0.00168688	0.134024	0.7461
ENSG00000166734	15	44336353	chr15:44336353[b38]A,G	47633	1003	0.000102826	0.0243625	0.662546
ENSG00000229474	15	44552064	chr15:44552064[b38]A,G	-158957	1132	0.000740183	0.22037	0.781632
ENSG00000249839	15	44559903	chr15:44559903[b38]A,G	875709	759	0.00709175	0.401824	0.834155
ENSG00000092470	15	44711166	chr15:44711166[b38]G,T	884185	814	0.00455348	0.331072	0.819328
ENSG00000179362	15	44713183	chr15:44713183[b38]C,T	-797954	1539	0.00203305	0.465878	0.846566
ENSG00000140263	15	44724885	chr15:44724885[b38]C,T	-298263	1318	3.1785e-05	0.0174233	0.64675
ENSG00000179523	15	44730461	chr15:44730461[b38]A,G	193659	929	0.00133102	0.256639	0.795418
ENSG00000166920	15	44753781	chr15:44753781[b38]C,T	-676799	1492	1.71827e-05	0.00455125	0.508095
ENSG00000289277	15	44788394	chr15:44788394[b38]A,G	500210	1004	0.00562392	0.52374	0.86507
ENSG00000104164	15	44797072	chr15:44797072[b38]A,C	-790143	1621	0.000631175	0.216251	0.781632
ENSG00000184716	15	44797229	chr15:44797229[b38]C,T	997241	784	0.00901175	0.608001	0.883304
ENSG00000171877	15	44816247	chr15:44816247[b38]A,G	621191	968	0.0042863	0.481233	0.850019
ENSG00000171766	15	44911022	chr15:44911022[b38]A,G	-467433	1460	0.00133557	0.28888	0.810708
ENSG00000259595	15	44986523	chr15:44986523[b38]A,G	559413	988	0.000793365	0.148064	0.748255
ENSG00000185880	15	45021481	chr15:45021481[b38]C,T	292492	1141	0.000943631	0.237322	0.788227
ENSG00000104133	15	45112495	chr15:45112495[b38]C,T	448846	1028	0.00572653	0.593493	0.881
ENSG00000138606	15	45249620	chr15:45249620[b38]C,T	48892	1367	0.00106466	0.262454	0.799811
ENSG00000104131	15	45396405	chr15:45396405[b38]A,G	859279	928	0.0057698	0.565289	0.874852
ENSG00000166710	15	45680138	chr15:45680138[b38]A,G	968779	1132	0.00639394	0.724538	0.900947
ENSG00000137857	15	45694822	chr15:45694822[b38]A,G	564888	1357	0.00132537	0.329977	0.819328
ENSG00000259519	15	45760003	chr15:45760003[b38]A,G	589658	1363	0.014267	0.963481	0.940594
ENSG00000260170	15	45771067	chr15:45771067[b38]A,C	183715	1621	0.00194189	0.610963	0.883661
ENSG00000285934	15	45781393	chr15:45781393[b38]A,G	-584444	1520	0.001347	0.349283	0.822404
ENSG00000259520	15	45786653	chr15:45786653[b38]C,T	507455	1393	0.000516815	0.183763	0.769426
ENSG00000104154	15	45837860	chr15:45837860[b38]C,G	315252	1547	0.0110338	0.924695	0.936977
ENSG00000140254	15	45841164	chr15:45841164[b38]C,G	711311	1357	0.000792372	0.164787	0.756015
ENSG00000259539	15	45951371	chr15:45951371[b38]A,G	783884	1363	0.00146974	0.297512	0.813209
ENSG00000285597	15	45992712	chr15:45992712[b38]A,G	713288	1394	2.28185e-05	0.00854734	0.591535
ENSG00000171763	15	46272309	chr15:46272309[b38]C,T	869972	1466	0.00649493	0.847197	0.925841
ENSG00000259200	15	46572486	chr15:46572486[b38]C,T	867407	1752	0.00159459	0.404258	0.83457
ENSG00000137767	15	46586011	chr15:46586011[b38]C,T	954862	1735	0.000147014	0.0963631	0.734054
ENSG00000259255	15	46818269	chr15:46818269[b38]A,G	124980	1463	0.00156048	0.357413	0.825131
ENSG00000287704	15	47166659	chr15:47166659[b38]A,T	756360	1544	0.00640382	0.901733	0.935017
ENSG00000259235	15	47262383	chr15:47262383[b38]A,G	-929199	1238	0.00151849	0.352036	0.82332
ENSG00000074803	15	47322540	chr15:47322540[b38]C,T	-855899	1246	0.000474213	0.143612	0.746351
ENSG00000259554	15	47596362	chr15:47596362[b38]A,G	322178	1225	0.0014464	0.373371	0.828898
ENSG00000104177	15	47622494	chr15:47622494[b38]A,G	-555745	1246	0.00340752	0.569992	0.87656
ENSG00000128951	15	47629317	chr15:47629317[b38]C,T	-701695	1278	0.00441417	0.65799	0.889654
ENSG00000259488	15	47658944	chr15:47658944[b38]A,G	-672620	1278	0.00253132	0.493667	0.85524
ENSG00000259705	15	47684083	chr15:47684083[b38]A,C	-961869	1297	0.0103003	0.871169	0.927487
ENSG00000233932	15	47900089	chr15:47900089[b38]A,G	-278034	1247	0.00088832	0.210882	0.778314
ENSG00000137872	15	47929826	chr15:47929826[b38]A,G	745724	1238	0.00233998	0.455744	0.844318
ENSG00000287439	15	48092710	chr15:48092710[b38]A,G	105072	1243	0.00203778	0.392883	0.831932
ENSG00000166147	15	48719626	chr15:48719626[b38]C,T	74050	1297	0.0186625	0.986451	0.940594
ENSG00000255302	15	48927955	chr15:48927955[b38]A,C	49820	1270	0.000498845	0.116619	0.741753
ENSG00000104047	15	48929394	chr15:48929394[b38]G,T	-691644	1462	0.000905469	0.245986	0.793581
ENSG00000185634	15	49396255	chr15:49396255[b38]G,T	433238	1289	0.00997911	0.852744	0.926783
ENSG00000092439	15	49715151	chr15:49715151[b38]A,C	-971384	1542	0.00277691	0.535285	0.867065
ENSG00000138593	15	49721880	chr15:49721880[b38]A,G	675579	1308	0.00198267	0.320733	0.818868
ENSG00000103995	15	49743085	chr15:49743085[b38]A,C	932123	1274	0.000624242	0.134599	0.7461
ENSG00000156958	15	49890250	chr15:49890250[b38]A,G	734593	1419	0.00343693	0.577153	0.877724
ENSG00000166262	15	49942966	chr15:49942966[b38]C,T	322265	1462	0.000431403	0.127098	0.7461
ENSG00000166200	15	50120653	chr15:50120653[b38]A,T	965073	1419	0.00130521	0.290506	0.810765
ENSG00000244879	15	50213519	chr15:50213519[b38]C,T	-141426	1572	0.00799863	0.883305	0.9298
ENSG00000138600	15	50220472	chr15:50220472[b38]C,T	-545063	1552	0.00169339	0.369342	0.828302
ENSG00000104064	15	50263039	chr15:50263039[b38]A,G	-91947	1572	0.000593717	0.166623	0.757125
ENSG00000138592	15	50369591	chr15:50369591[b38]C,G	-54790	1590	0.00372014	0.619353	0.885076
ENSG00000288645	15	50466465	chr15:50466465[b38]C,T	-220251	1542	0.0200684	0.979944	0.940594
ENSG00000104043	15	50472833	chr15:50472833[b38]C,T	353709	1399	0.000983678	0.250841	0.793925
ENSG00000140284	15	50790705	chr15:50790705[b38]C,T	608508	1455	0.00267958	0.427379	0.840564
ENSG00000186417	15	50816076	chr15:50816076[b38]A,G	-525580	1315	0.000192682	0.0736261	0.721766
ENSG00000069956	15	51091997	chr15:51091997[b38]C,T	-860110	1678	0.00775308	0.847228	0.925841
ENSG00000259194	15	51219574	chr15:51219574[b38]A,G	-147804	1320	0.0127591	0.885905	0.930549
ENSG00000081014	15	51261081	chr15:51261081[b38]A,G	352408	1535	5.70634e-05	0.0294723	0.680342
ENSG00000170236	15	51284188	chr15:51284188[b38]A,G	737661	1519	9.05829e-05	0.0614244	0.718309
ENSG00000128833	15	51332881	chr15:51332881[b38]C,T	-962757	1725	0.00340474	0.668013	0.891711
ENSG00000166477	15	51391602	chr15:51391602[b38]G,T	-580145	1685	0.00487742	0.737011	0.903978
ENSG00000259678	15	51549647	chr15:51549647[b38]C,G	135549	1323	0.000802276	0.211795	0.778419
ENSG00000273674	15	51721127	chr15:51721127[b38]A,C	812574	1535	0.00315364	0.464605	0.845718
ENSG00000259556	15	51725148	chr15:51725148[b38]A,G	-205384	1678	7.15478e-05	0.0360221	0.696211
ENSG00000259377	15	51940429	chr15:51940429[b38]C,T	187943	1621	0.00399256	0.756799	0.907256
ENSG00000104093	15	51940429	chr15:51940429[b38]C,T	317882	1558	0.00386407	0.595758	0.881497
ENSG00000183578	15	51976799	chr15:51976799[b38]C,T	871621	1433	0.00228756	0.474381	0.84906
ENSG00000259296	15	52086276	chr15:52086276[b38]A,G	371104	1577	0.00126196	0.327026	0.818868
ENSG00000138594	15	52209659	chr15:52209659[b38]A,G	380030	1653	0.00747045	0.831554	0.923015
ENSG00000128989	15	52220593	chr15:52220593[b38]C,T	-349130	1699	0.00211005	0.513451	0.861421
ENSG00000259185	15	52239680	chr15:52239680[b38]A,G	330090	1681	0.000130846	0.0538353	0.713471
ENSG00000259668	15	52292221	chr15:52292221[b38]C,T	836952	1361	0.00688257	0.706288	0.900129
ENSG00000069966	15	52293218	chr15:52293218[b38]G,T	101895	1672	0.0122073	0.985311	0.940594
ENSG00000104112	15	52350757	chr15:52350757[b38]A,C	669264	1576	0.00210556	0.421033	0.839432
ENSG00000259438	15	52447657	chr15:52447657[b38]C,G	428957	1704	0.00337335	0.643945	0.888595
ENSG00000137875	15	52643637	chr15:52643637[b38]C,T	530909	1681	0.00225809	0.578416	0.877724
ENSG00000140280	15	52644252	chr15:52644252[b38]C,T	892898	1621	0.00269885	0.553398	0.871812
ENSG00000259577	15	52669485	chr15:52669485[b38]C,T	489485	1664	0.00131926	0.323325	0.818868
ENSG00000287500	15	52679244	chr15:52679244[b38]C,T	-231	1660	0.000499912	0.12894	0.7461
ENSG00000259327	15	52691544	chr15:52691544[b38]A,G	574969	1678	0.000159285	0.0884043	0.72591
ENSG00000128872	15	52728447	chr15:52728447[b38]A,T	976849	1621	0.00770634	0.88586	0.930549
ENSG00000169856	15	52732528	chr15:52732528[b38]A,C	-57358	1671	0.000723233	0.263424	0.799811
ENSG00000047346	15	52819050	chr15:52819050[b38]C,T	140221	1661	0.00195799	0.438806	0.842185
ENSG00000259201	15	52821575	chr15:52821575[b38]G,T	920555	1690	0.0128447	0.955318	0.940594
ENSG00000197535	15	52887879	chr15:52887879[b38]A,G	359071	1660	6.12399e-05	0.0172991	0.64675
ENSG00000259203	15	53220299	chr15:53220299[b38]A,G	414629	1685	0.00298755	0.695592	0.898768
ENSG00000137766	15	54372811	chr15:54372811[b38]A,G	394609	1934	9.09149e-05	0.0564416	0.715831
ENSG00000225973	15	54508942	chr15:54508942[b38]A,G	-809966	2119	0.00203184	0.649988	0.889377
ENSG00000166450	15	54886106	chr15:54886106[b38]C,G	-856827	2107	0.00863972	0.949407	0.940214
ENSG00000069974	15	55206812	chr15:55206812[b38]C,T	-82905	2118	0.000971804	0.354514	0.825063
ENSG00000260916	15	55213563	chr15:55213563[b38]C,G	-194659	2110	0.00351088	0.704103	0.899954
ENSG00000069943	15	55285105	chr15:55285105[b38]C,T	-33856	2119	0.000698411	0.310467	0.815753
ENSG00000171016	15	55330101	chr15:55330101[b38]A,G	-258753	2173	0.00283632	0.703044	0.899954
ENSG00000151575	15	55483568	chr15:55483568[b38]C,T	-760404	1726	0.00113154	0.32973	0.81923
ENSG00000261823	15	55824365	chr15:55824365[b38]G,T	-585432	1792	6.94226e-05	0.0362737	0.696211
ENSG00000069869	15	55838711	chr15:55838711[b38]A,G	-154846	1909	6.29232e-05	0.0398445	0.697367
ENSG00000285805	15	55842378	chr15:55842378[b38]G,T	253711	2173	0.000295001	0.195025	0.773867
ENSG00000261771	15	55846955	chr15:55846955[b38]C,T	348747	2119	3.88197e-08	0.00804069	0.584978
ENSG00000256061	15	55871265	chr15:55871265[b38]G,T	363142	2119	0.00141413	0.434943	0.84139
ENSG00000137876	15	56033408	chr15:56033408[b38]A,G	836516	2128	0.00374288	0.735963	0.903941
ENSG00000260392	15	56053295	chr15:56053295[b38]A,C	-576221	2156	0.00321069	0.69601	0.898768
ENSG00000261652	15	56079559	chr15:56079559[b38]C,G	671063	2110	0.00219308	0.665441	0.891689
ENSG00000181827	15	56734297	chr15:56734297[b38]C,T	489456	1726	0.000488213	0.154773	0.750934
ENSG00000285331	15	56815665	chr15:56815665[b38]G,T	-101876	2045	0.00043929	0.222339	0.781632
ENSG00000138587	15	57179625	chr15:57179625[b38]C,T	714651	1816	8.59265e-05	0.0391967	0.696211
ENSG00000285253	15	57357610	chr15:57357610[b38]A,C	440069	2045	0.00230962	0.653889	0.88965
ENSG00000103569	15	57412320	chr15:57412320[b38]G,T	-725850	2308	0.000862917	0.437378	0.841691
ENSG00000247982	15	57427714	chr15:57427714[b38]A,G	127348	1926	0.0013715	0.550211	0.871812
ENSG00000140262	15	57460952	chr15:57460952[b38]C,T	542328	2044	0.00226764	0.600498	0.881957
ENSG00000276524	15	57625623	chr15:57625623[b38]C,T	738515	2056	0.000482703	0.28054	0.804696
ENSG00000128918	15	57636780	chr15:57636780[b38]C,T	-642425	2408	7.96255e-05	0.0684301	0.718309
ENSG00000137871	15	57669081	chr15:57669081[b38]G,T	935622	2135	0.00333531	0.781829	0.91278
ENSG00000255529	15	57690363	chr15:57690363[b38]A,G	-16333	2283	0.000207152	0.13669	0.746351
ENSG00000166035	15	57744905	chr15:57744905[b38]G,T	-665665	2344	0.0013136	0.582604	0.878613
ENSG00000128923	15	57915967	chr15:57915967[b38]A,G	-855226	1984	0.000137772	0.135143	0.7461
ENSG00000286897	15	58016452	chr15:58016452[b38]C,T	-733472	2018	0.00277414	0.78035	0.912217
ENSG00000259732	15	58257613	chr15:58257613[b38]A,T	-863422	2047	1.21244e-05	0.0201723	0.651842
ENSG00000282100	15	58286582	chr15:58286582[b38]A,T	-405499	2051	0.000815906	0.428222	0.840564
ENSG00000128849	15	58343384	chr15:58343384[b38]A,C	967416	2009	0.000601439	0.336287	0.819868
ENSG00000137845	15	58378236	chr15:58378236[b38]A,C	-371300	2019	0.00055111	0.26832	0.800932
ENSG00000157470	15	58385196	chr15:58385196[b38]A,T	-987498	1891	0.00263655	0.714741	0.900228
ENSG00000259353	15	58419007	chr15:58419007[b38]C,G	-445733	2005	0.000514609	0.356804	0.825131
ENSG00000259771	15	58424058	chr15:58424058[b38]A,G	-846854	1898	4.25645e-06	0.00177107	0.455369
ENSG00000259735	15	58541543	chr15:58541543[b38]C,T	-818065	1896	0.00060812	0.305417	0.814641
ENSG00000245975	15	59109486	chr15:59109486[b38]C,T	339098	1985	0.00268409	0.787235	0.914097
ENSG00000137776	15	59285106	chr15:59285106[b38]C,T	351539	1996	2.26036e-05	0.0446809	0.708041
ENSG00000157483	15	59308541	chr15:59308541[b38]C,T	-63961	1891	0.0014186	0.479634	0.849415
ENSG00000157450	15	59314757	chr15:59314757[b38]A,G	449581	2005	0.00100079	0.447898	0.843994
ENSG00000259402	15	59321113	chr15:59321113[b38]A,G	505840	1974	0.0017556	0.605053	0.882611
ENSG00000227161	15	59404817	chr15:59404817[b38]A,G	-267419	1712	0.000579922	0.248307	0.793925
ENSG00000140299	15	59531427	chr15:59531427[b38]C,T	-157709	1722	0.000168291	0.100667	0.737185
ENSG00000157456	15	60096323	chr15:60096323[b38]A,G	991196	2053	0.000100815	0.0936581	0.730996
ENSG00000287915	15	60147025	chr15:60147025[b38]A,G	-76046	2095	0.012711	0.998039	0.940594
ENSG00000286457	15	60502450	chr15:60502450[b38]C,T	-132054	2126	0.00851868	0.995899	0.940594
ENSG00000140307	15	60502560	chr15:60502560[b38]C,T	845153	1709	8.63885e-06	0.00242703	0.495917
ENSG00000182718	15	60714663	chr15:60714663[b38]C,T	316017	2084	1.27327e-05	0.0117955	0.616632
ENSG00000128915	15	60934075	chr15:60934075[b38]C,T	455071	2110	0.000833303	0.480253	0.849746
ENSG00000069667	15	61033142	chr15:61033142[b38]C,G	-196078	2198	0.000521276	0.315585	0.817302
ENSG00000287508	15	61112083	chr15:61112083[b38]C,T	470028	2125	0.00258384	0.852012	0.926416
ENSG00000245534	15	61214965	chr15:61214965[b38]C,T	735812	2110	0.00547847	0.937791	0.938671
ENSG00000205502	15	61343166	chr15:61343166[b38]C,T	-822030	2398	0.0010249	0.436046	0.84139
ENSG00000259575	15	61545346	chr15:61545346[b38]C,T	333432	2180	0.000742705	0.375128	0.830195
ENSG00000129003	15	61800620	chr15:61800620[b38]C,T	-259756	2325	0.000365144	0.243944	0.792512
ENSG00000259616	15	62126618	chr15:62126618[b38]C,T	491202	2246	0.00211603	0.814097	0.919097
ENSG00000171914	15	62236141	chr15:62236141[b38]A,G	-154386	2344	0.000682969	0.318679	0.818306
ENSG00000103642	15	62295451	chr15:62295451[b38]C,G	-826383	2396	0.00465441	0.935252	0.938276
ENSG00000259675	15	62373285	chr15:62373285[b38]C,G	658169	2251	0.0034918	0.88755	0.931071
ENSG00000185088	15	62443330	chr15:62443330[b38]A,G	-714587	2382	0.00370919	0.884073	0.930103
ENSG00000138613	15	62550294	chr15:62550294[b38]A,G	-725725	2276	5.77174e-05	0.0702194	0.721766
ENSG00000074410	15	62851673	chr15:62851673[b38]C,T	-530049	2118	0.00167759	0.520089	0.863753
ENSG00000197361	15	62931124	chr15:62931124[b38]C,T	-666230	1926	0.000146489	0.0841919	0.72591
ENSG00000259370	15	63008056	chr15:63008056[b38]A,T	124097	2317	7.45379e-05	0.0483239	0.708041
ENSG00000140455	15	63021769	chr15:63021769[b38]C,T	-482743	2009	0.00210081	0.573318	0.87684
ENSG00000035664	15	63349228	chr15:63349228[b38]C,T	-697071	1455	0.012605	0.923882	0.936977
ENSG00000166128	15	63385767	chr15:63385767[b38]A,G	196206	2350	0.00102548	0.53961	0.868692
ENSG00000259627	15	63387226	chr15:63387226[b38]C,T	315567	2456	0.000301286	0.215728	0.781632
ENSG00000103671	15	63401295	chr15:63401295[b38]A,G	-986454	1253	0.00404433	0.576243	0.877053
ENSG00000157734	15	63445410	chr15:63445410[b38]A,G	-706306	1294	0.000959485	0.222876	0.781632
ENSG00000166797	15	63778180	chr15:63778180[b38]A,C	-315590	1396	0.00476936	0.678901	0.895391
ENSG00000166831	15	63846672	chr15:63846672[b38]A,G	-928649	1122	0.000196399	0.0893757	0.726197
ENSG00000259248	15	63847000	chr15:63847000[b38]C,T	246410	1924	0.00350961	0.753017	0.906647
ENSG00000140416	15	63875305	chr15:63875305[b38]C,T	832672	2458	0.000322378	0.184342	0.770469
ENSG00000166794	15	63890993	chr15:63890993[b38]C,T	-271995	1275	0.000319203	0.0882395	0.72591
ENSG00000180357	15	63986009	chr15:63986009[b38]G,T	-474570	1235	0.0118209	0.934326	0.938276
ENSG00000028528	15	64008720	chr15:64008720[b38]C,T	-85404	1396	0.00438704	0.70694	0.900129
ENSG00000169118	15	64039278	chr15:64039278[b38]C,G	-316711	1244	0.000204507	0.0661135	0.718309
ENSG00000241839	15	64361809	chr15:64361809[b38]C,G	-480075	1115	0.0025978	0.439826	0.842577
ENSG00000103657	15	64434065	chr15:64434065[b38]C,T	600237	1794	0.00100944	0.277156	0.802294
ENSG00000259635	15	64822634	chr15:64822634[b38]A,G	121385	1109	0.00706	0.743229	0.904981
ENSG00000174498	15	64833390	chr15:64833390[b38]C,T	-544400	1468	0.00459943	0.731379	0.903289
ENSG00000166839	15	64917681	chr15:64917681[b38]A,C	5778	1057	0.00939759	0.786683	0.914081
ENSG00000166803	15	64937812	chr15:64937812[b38]C,T	556439	1260	0.00310156	0.617407	0.885076
ENSG00000103707	15	64951136	chr15:64951136[b38]A,G	-78479	1060	0.00126896	0.328065	0.818868
ENSG00000103742	15	65015125	chr15:65015125[b38]C,T	-407739	1514	0.000692558	0.276101	0.802294
ENSG00000249240	15	65065096	chr15:65065096[b38]C,T	223212	1115	0.00238361	0.469544	0.847765
ENSG00000180304	15	65321861	chr15:65321861[b38]A,G	618811	1106	2.65615e-05	0.0125383	0.618185
ENSG00000090487	15	65347652	chr15:65347652[b38]C,T	357986	1081	0.000690851	0.15518	0.751743
ENSG00000259316	15	65361577	chr15:65361577[b38]A,G	980204	1260	0.00649306	0.704418	0.899954
ENSG00000261544	15	65375849	chr15:65375849[b38]A,C	-391440	2034	0.00531272	0.919447	0.936647
ENSG00000140451	15	65389463	chr15:65389463[b38]A,G	563869	1113	0.000422125	0.131286	0.7461
ENSG00000090470	15	65412177	chr15:65412177[b38]A,C	278394	1145	0.0101027	0.8647	0.927487
ENSG00000138614	15	65576934	chr15:65576934[b38]C,T	-34216	1728	0.000940412	0.353693	0.824961
ENSG00000103710	15	65640325	chr15:65640325[b38]C,T	563725	1054	0.000217181	0.0650188	0.718309
ENSG00000169032	15	65913256	chr15:65913256[b38]A,G	-473582	2600	0.00138954	0.517823	0.862579
ENSG00000103769	15	66007006	chr15:66007006[b38]C,T	280951	1980	0.000215137	0.095177	0.732195
ENSG00000246922	15	66038481	chr15:66038481[b38]A,G	923330	1111	0.0102049	0.873805	0.927902
ENSG00000138617	15	66060141	chr15:66060141[b38]A,C	773713	1408	0.000315687	0.130346	0.7461
ENSG00000261351	15	66081528	chr15:66081528[b38]G,T	-410475	2547	0.0010982	0.469938	0.848006
ENSG00000074603	15	66113194	chr15:66113194[b38]A,T	595707	1610	0.00165801	0.440225	0.842702
ENSG00000166855	15	66134275	chr15:66134275[b38]C,T	949120	1226	6.84751e-05	0.0364328	0.696211
ENSG00000137834	15	66134717	chr15:66134717[b38]A,G	-567520	2555	0.000539939	0.297572	0.813209
ENSG00000188501	15	66148554	chr15:66148554[b38]A,T	-417304	2559	3.52236e-05	0.0325957	0.687869
ENSG00000075131	15	66177652	chr15:66177652[b38]C,T	-178988	2628	0.000576455	0.281077	0.805056
ENSG00000260773	15	66186642	chr15:66186642[b38]A,C	-144769	2635	0.00487397	0.923956	0.936977
ENSG00000074621	15	66209455	chr15:66209455[b38]A,G	598088	1729	0.00311502	0.679816	0.895391
ENSG00000166949	15	66255789	chr15:66255789[b38]C,T	-807975	2675	0.000248123	0.144002	0.746351
ENSG00000074696	15	66283892	chr15:66283892[b38]A,G	753473	1617	0.000215161	0.0900292	0.726197
ENSG00000174485	15	66574426	chr15:66574426[b38]A,G	782415	2060	0.00196594	0.610918	0.883661
ENSG00000174446	15	66596066	chr15:66596066[b38]A,G	98333	2544	0.00214023	0.661375	0.890608
ENSG00000174442	15	66659247	chr15:66659247[b38]C,T	154287	2546	0.00372079	0.890297	0.931996
ENSG00000259437	15	66675135	chr15:66675135[b38]C,G	-244677	2676	0.00168271	0.571992	0.876796
ENSG00000261318	15	66687474	chr15:66687474[b38]C,G	394147	2666	0.00214541	0.722107	0.90089
ENSG00000174444	15	66730132	chr15:66730132[b38]G,T	205676	2546	0.00037853	0.209791	0.777842
ENSG00000157890	15	66809705	chr15:66809705[b38]A,G	556099	2663	0.00290466	0.84025	0.924755
ENSG00000259347	15	66909456	chr15:66909456[b38]A,C	-153661	2676	1.47797e-06	0.00287395	0.495917
ENSG00000033800	15	67055151	chr15:67055151[b38]A,G	-999159	1662	0.00112929	0.342575	0.822032
ENSG00000137764	15	67121226	chr15:67121226[b38]A,G	-421478	2366	0.000872422	0.436604	0.841441
ENSG00000166938	15	67139823	chr15:67139823[b38]A,C	846605	2666	0.000440111	0.269347	0.801093
ENSG00000103599	15	67175590	chr15:67175590[b38]C,G	-79197	2338	0.00325293	0.711936	0.900228
ENSG00000259673	15	67561903	chr15:67561903[b38]G,T	40356	2369	0.000455797	0.279385	0.804056
ENSG00000258484	15	67893427	chr15:67893427[b38]A,G	-924795	1727	1.923e-05	0.0135279	0.622115
ENSG00000169018	15	67993240	chr15:67993240[b38]A,G	-284506	1536	0.000429295	0.150287	0.74925
ENSG00000103591	15	68091611	chr15:68091611[b38]C,T	836473	2337	0.000563577	0.243066	0.792194
ENSG00000260657	15	68302523	chr15:68302523[b38]A,G	24677	1536	0.00137084	0.39419	0.832007
ENSG00000138604	15	68375098	chr15:68375098[b38]A,G	-785487	1997	0.000166851	0.126865	0.745865
ENSG00000188779	15	68381679	chr15:68381679[b38]C,T	561974	2092	0.00527806	0.857377	0.927062
ENSG00000260007	15	68420726	chr15:68420726[b38]C,T	191140	1534	0.00816039	0.917642	0.936289
ENSG00000212766	15	68425661	chr15:68425661[b38]C,T	-647266	1889	0.000630336	0.299686	0.813209
ENSG00000128973	15	68468096	chr15:68468096[b38]C,T	211226	1532	0.0010436	0.299181	0.813209
ENSG00000189227	15	68492357	chr15:68492357[b38]C,G	971225	2368	0.00274508	0.763054	0.909135
ENSG00000261634	15	68593035	chr15:68593035[b38]A,G	-705444	2174	0.00112438	0.543447	0.870009
ENSG00000137808	15	68691848	chr15:68691848[b38]A,G	-238657	1814	0.00110886	0.448405	0.843994
ENSG00000103647	15	68952819	chr15:68952819[b38]A,G	373825	1573	0.0234505	0.998815	0.940594
ENSG00000137809	15	69100053	chr15:69100053[b38]A,G	667985	1589	0.00143985	0.378065	0.831283
ENSG00000129007	15	69157076	chr15:69157076[b38]C,T	951827	1551	0.00111174	0.312228	0.815753
ENSG00000259426	15	69184205	chr15:69184205[b38]A,G	-229948	2171	0.00347385	0.885224	0.930328
ENSG00000285919	15	69571341	chr15:69571341[b38]A,G	643225	1815	0.000106826	0.0674918	0.718309
ENSG00000255346	15	69666132	chr15:69666132[b38]C,T	735606	1814	9.11244e-05	0.0998283	0.736048
ENSG00000140350	15	69758286	chr15:69758286[b38]C,T	937533	1724	0.00170962	0.495262	0.855602
ENSG00000137831	15	69809829	chr15:69809829[b38]A,G	-953580	2570	0.00244524	0.745836	0.905017
ENSG00000259222	15	69919799	chr15:69919799[b38]C,T	838919	1886	0.00111618	0.455918	0.844318
ENSG00000140332	15	69970281	chr15:69970281[b38]A,G	-127378	2244	0.0014969	0.462273	0.84485
ENSG00000137821	15	69989668	chr15:69989668[b38]A,G	-863572	2447	0.00315092	0.845806	0.925746
ENSG00000259215	15	70116614	chr15:70116614[b38]C,T	654898	2179	0.000588344	0.414459	0.838147
ENSG00000137819	15	70140778	chr15:70140778[b38]C,G	841865	2175	0.00484944	0.918741	0.936611
ENSG00000259504	15	70143562	chr15:70143562[b38]C,G	864886	2119	0.00456174	0.926184	0.936977
ENSG00000137818	15	70180263	chr15:70180263[b38]C,T	727448	2162	0.00633152	0.97417	0.940594
ENSG00000245750	15	70208261	chr15:70208261[b38]G,T	745339	2179	0.000930698	0.450987	0.843994
ENSG00000137807	15	70261031	chr15:70261031[b38]A,G	846784	2171	0.000143772	0.128848	0.7461
ENSG00000166173	15	70503466	chr15:70503466[b38]C,T	-350624	2444	0.00123279	0.562804	0.873538
ENSG00000280639	15	71211184	chr15:71211184[b38]A,T	625308	2489	0.000276337	0.180305	0.766628
ENSG00000260173	15	71255971	chr15:71255971[b38]C,T	-899213	1618	0.000481423	0.189456	0.77242
ENSG00000066933	15	71350744	chr15:71350744[b38]A,G	-767172	1612	0.00136951	0.425515	0.840564
ENSG00000259964	15	71477267	chr15:71477267[b38]A,T	288450	2027	0.00282233	0.73701	0.903978
ENSG00000273025	15	71503006	chr15:71503006[b38]G,T	-816870	1597	0.0012849	0.375284	0.830195
ENSG00000213614	15	71503006	chr15:71503006[b38]G,T	-872968	1580	0.00149944	0.417269	0.838647
ENSG00000166233	15	71506279	chr15:71506279[b38]A,G	-968052	1521	0.00273006	0.540115	0.869075
ENSG00000260729	15	71541089	chr15:71541089[b38]G,T	-834885	1580	0.00131105	0.359204	0.82602
ENSG00000260144	15	71606464	chr15:71606464[b38]A,G	-998720	1336	0.000607454	0.111893	0.741753
ENSG00000166192	15	71623145	chr15:71623145[b38]A,G	-491114	1613	0.00195483	0.533106	0.867065
ENSG00000129028	15	71662595	chr15:71662595[b38]A,G	770321	2379	0.000497163	0.333137	0.819362
ENSG00000140463	15	71688034	chr15:71688034[b38]A,G	-998146	1227	0.000202073	0.0523719	0.710834
ENSG00000259909	15	71759350	chr15:71759350[b38]G,T	-879472	1277	0.00793597	0.737771	0.904189
ENSG00000187720	15	71793069	chr15:71793069[b38]A,T	696116	2136	0.00477089	0.909697	0.935204
ENSG00000067225	15	72405711	chr15:72405711[b38]A,G	174594	1617	0.0113609	0.961842	0.940594
ENSG00000137817	15	72421617	chr15:72421617[b38]A,G	149223	1601	0.00499058	0.775663	0.911566
ENSG00000175318	15	72508512	chr15:72508512[b38]A,G	310739	1625	0.00399096	0.719495	0.90089
ENSG00000260898	15	72619255	chr15:72619255[b38]A,G	-163581	1203	0.00319265	0.427914	0.840564
ENSG00000067141	15	72619255	chr15:72619255[b38]A,G	-432456	1532	0.0130292	0.927366	0.936977
ENSG00000261423	15	72765976	chr15:72765976[b38]A,G	292100	1524	0.00180687	0.388525	0.831671
ENSG00000103855	15	72915728	chr15:72915728[b38]C,T	-768239	1842	0.0110055	0.951157	0.940214
ENSG00000159322	15	73029438	chr15:73029438[b38]C,T	245745	1205	0.0203893	0.930964	0.937547
ENSG00000285729	15	73134706	chr15:73134706[b38]C,T	276351	1340	0.00034222	0.0976971	0.73577
ENSG00000215186	15	73309122	chr15:73309122[b38]A,C	654424	1267	0.00341411	0.448156	0.843994
ENSG00000140464	15	73335745	chr15:73335745[b38]C,T	-658929	1709	0.00148367	0.416051	0.838647
ENSG00000214702	15	73363966	chr15:73363966[b38]A,G	-734378	1749	0.00573554	0.884258	0.930105
ENSG00000167178	15	73766740	chr15:73766740[b38]A,G	-333572	1749	0.00141468	0.406108	0.835185
ENSG00000156642	15	73770369	chr15:73770369[b38]A,G	137152	1838	0.00572705	0.839128	0.924639
ENSG00000261801	15	73825315	chr15:73825315[b38]A,T	-102463	1742	6.59952e-07	0.000974172	0.363201
ENSG00000138629	15	73892902	chr15:73892902[b38]C,T	-568207	1657	0.00543252	0.863058	0.927279
ENSG00000140459	15	73952269	chr15:73952269[b38]A,G	-415318	1694	0.000922539	0.347191	0.822276
ENSG00000129038	15	74190679	chr15:74190679[b38]G,T	264689	1742	0.000907882	0.325376	0.818868
ENSG00000103653	15	74205575	chr15:74205575[b38]A,T	-576506	1692	0.00586126	0.797881	0.916742
ENSG00000137868	15	74219894	chr15:74219894[b38]A,G	7766	1775	0.000493338	0.182058	0.769099
ENSG00000260469	15	74232288	chr15:74232288[b38]C,G	479970	1817	0.00271635	0.636594	0.888434
ENSG00000138622	15	74269903	chr15:74269903[b38]C,T	901631	1683	0.000408783	0.151288	0.74925
ENSG00000261775	15	74296415	chr15:74296415[b38]A,G	-193188	1658	0.00228583	0.675168	0.894553
ENSG00000247240	15	74389030	chr15:74389030[b38]C,G	-72219	1657	0.00840305	0.928535	0.936977
ENSG00000205363	15	74400071	chr15:74400071[b38]A,C	647960	1817	0.0011101	0.37572	0.830544
ENSG00000140474	15	74417634	chr15:74417634[b38]A,G	-425473	1617	0.0195159	0.993161	0.940594
ENSG00000067221	15	74418252	chr15:74418252[b38]C,T	423700	1709	0.00351061	0.632498	0.888434
ENSG00000178802	15	74425529	chr15:74425529[b38]A,C	-464477	1563	0.00325737	0.583095	0.878613
ENSG00000140365	15	74430977	chr15:74430977[b38]C,T	-905044	1436	0.00517215	0.757308	0.907429
ENSG00000140497	15	74553582	chr15:74553582[b38]A,C	-319675	1576	0.000580918	0.231332	0.783571
ENSG00000248540	15	74619005	chr15:74619005[b38]A,G	490039	1765	0.00683417	0.873202	0.927702
ENSG00000138623	15	74770056	chr15:74770056[b38]C,T	336136	1658	0.00418623	0.70164	0.899819
ENSG00000179361	15	74823943	chr15:74823943[b38]A,G	282736	1652	2.53441e-08	0.000689636	0.296244
ENSG00000178741	15	74828353	chr15:74828353[b38]A,T	-109663	1494	0.00566793	0.792111	0.915719
ENSG00000261543	15	74940699	chr15:74940699[b38]G,T	761542	1783	0.00350063	0.691653	0.898315
ENSG00000169410	15	74972022	chr15:74972022[b38]C,T	-606756	1355	0.000237703	0.0943741	0.73191
ENSG00000129009	15	75063603	chr15:75063603[b38]A,G	889892	1787	0.000240579	0.0868299	0.72591
ENSG00000260892	15	75082629	chr15:75082629[b38]C,G	-593599	1384	0.000899539	0.299004	0.813209
ENSG00000140400	15	75092611	chr15:75092611[b38]C,T	-275974	1432	0.000314075	0.0901468	0.726212
ENSG00000179335	15	75100454	chr15:75100454[b38]C,T	501953	1658	0.00370905	0.723453	0.900897
ENSG00000260919	15	75121390	chr15:75121390[b38]C,G	505972	1653	0.00408569	0.732369	0.90365
ENSG00000140506	15	75183097	chr15:75183097[b38]C,T	370380	1677	0.000327514	0.141213	0.746351
ENSG00000260269	15	75187851	chr15:75187851[b38]C,T	-413288	1353	9.63616e-05	0.0409342	0.702135
ENSG00000169375	15	75195033	chr15:75195033[b38]C,G	-260603	1378	5.63396e-06	0.00443937	0.508095
ENSG00000177971	15	75207654	chr15:75207654[b38]G,T	-440210	1375	1.91597e-05	0.0142248	0.630124
ENSG00000169371	15	75223101	chr15:75223101[b38]A,G	-402566	1362	0.000325791	0.120872	0.742629
ENSG00000178761	15	75309821	chr15:75309821[b38]A,G	403019	1540	0.00759921	0.863494	0.927419
ENSG00000260288	15	75309821	chr15:75309821[b38]A,G	-428000	1408	0.000895992	0.256106	0.79509
ENSG00000287926	15	75339246	chr15:75339246[b38]A,T	113461	1473	0.000134742	0.0369059	0.696211
ENSG00000167173	15	75356276	chr15:75356276[b38]A,G	160632	1477	0.0107872	0.93305	0.938274
ENSG00000173548	15	75373282	chr15:75373282[b38]A,G	-274631	1375	0.00532185	0.744379	0.904981
ENSG00000261606	15	75567555	chr15:75567555[b38]A,G	751331	1671	0.0012376	0.321607	0.818868
ENSG00000138621	15	75629954	chr15:75629954[b38]C,G	606367	1395	0.00376209	0.610503	0.883661
ENSG00000169758	15	75645993	chr15:75645993[b38]A,T	-413966	1473	0.00525282	0.702846	0.899954
ENSG00000179151	15	75665587	chr15:75665587[b38]A,G	969706	1702	0.00155997	0.44796	0.843994
ENSG00000173546	15	75672405	chr15:75672405[b38]C,G	-40352	1407	0.00837583	0.8439	0.925592
ENSG00000246877	15	75674544	chr15:75674544[b38]A,G	-63844	1408	0.00627151	0.693428	0.898315
ENSG00000198794	15	75768576	chr15:75768576[b38]A,G	811356	1462	0.015739	0.968248	0.940594
ENSG00000140398	15	75775570	chr15:75775570[b38]A,G	428614	1444	0.00752878	0.811429	0.918429
ENSG00000169752	15	75792534	chr15:75792534[b38]C,T	-219786	1487	3.69013e-05	0.0257863	0.662546
ENSG00000167196	15	76169531	chr15:76169531[b38]A,G	265654	1457	0.000960861	0.230923	0.783571
ENSG00000140391	15	76386351	chr15:76386351[b38]A,G	-697497	2505	0.00670168	0.842286	0.925157
ENSG00000140367	15	76784407	chr15:76784407[b38]C,T	941099	1414	0.0106219	0.849316	0.925852
ENSG00000140382	15	76942296	chr15:76942296[b38]C,T	-478117	2600	0.00783354	0.933332	0.938274
ENSG00000169783	15	76959548	chr15:76959548[b38]A,G	-736424	2652	0.00507739	0.753662	0.906684
ENSG00000140386	15	77015060	chr15:77015060[b38]A,C	109760	2112	0.00501475	0.643639	0.888595
ENSG00000259420	15	77021051	chr15:77021051[b38]A,G	-547920	2603	0.00200774	0.50354	0.859215
ENSG00000140374	15	77156200	chr15:77156200[b38]C,G	844810	1419	0.00695337	0.721497	0.90089
ENSG00000140403	15	77532647	chr15:77532647[b38]A,G	-731440	3253	0.00101465	0.450322	0.843994
ENSG00000259362	15	77547557	chr15:77547557[b38]A,G	22016	2593	0.00302492	0.692078	0.898315
ENSG00000103740	15	77559193	chr15:77559193[b38]A,G	-686077	3180	0.000849057	0.395246	0.83225
ENSG00000260776	15	77570464	chr15:77570464[b38]A,G	-356279	2877	0.000780139	0.341103	0.822032
ENSG00000117906	15	77627498	chr15:77627498[b38]C,T	695759	2252	0.00165616	0.381755	0.831283
ENSG00000167202	15	77738895	chr15:77738895[b38]A,C	-338759	3030	0.00422196	0.857041	0.927062
ENSG00000140368	15	77775291	chr15:77775291[b38]C,T	781931	2400	0.000306094	0.110815	0.741753
ENSG00000166411	15	77807521	chr15:77807521[b38]A,G	-323978	3077	0.00106465	0.410934	0.836263
ENSG00000214646	15	77935712	chr15:77935712[b38]C,T	-8672	2900	6.80328e-05	0.0554302	0.715831
ENSG00000259322	15	77986142	chr15:77986142[b38]A,G	-307145	3268	0.00105053	0.524378	0.86507
ENSG00000041357	15	78096752	chr15:78096752[b38]C,T	-443654	3432	0.000649899	0.32384	0.818868
ENSG00000173517	15	78196166	chr15:78196166[b38]A,C	776159	2600	0.000472115	0.193652	0.773867
ENSG00000188266	15	78196821	chr15:78196821[b38]C,T	-310744	3470	0.00572897	0.971454	0.940594
ENSG00000259666	15	78265378	chr15:78265378[b38]C,G	623613	2625	0.0016733	0.442291	0.842826
ENSG00000140395	15	78838082	chr15:78838082[b38]A,G	538519	3267	0.000446628	0.281862	0.805461
ENSG00000259708	15	78849965	chr15:78849965[b38]A,G	585907	3253	0.00123781	0.535752	0.867065
ENSG00000259332	15	79019093	chr15:79019093[b38]C,T	-904360	3086	0.000566157	0.475412	0.84906
ENSG00000103811	15	79022830	chr15:79022830[b38]A,G	73361	3015	0.00202359	0.839062	0.924639
ENSG00000166426	15	79056570	chr15:79056570[b38]C,T	716216	3327	0.000750081	0.414525	0.838147
ENSG00000136425	15	79087150	chr15:79087150[b38]G,T	955933	3077	0.000888686	0.443861	0.84353
ENSG00000136381	15	79161735	chr15:79161735[b38]C,T	724303	3435	0.000731399	0.462915	0.845157
ENSG00000136371	15	79214326	chr15:79214326[b38]A,T	-683040	3086	0.00156143	0.716632	0.900323
ENSG00000180953	15	79217340	chr15:79217340[b38]A,G	-697249	3072	2.72105e-05	0.0389379	0.696211
ENSG00000169330	15	79227529	chr15:79227529[b38]A,C	-204808	3029	9.9322e-05	0.100692	0.737185
ENSG00000272418	15	79233297	chr15:79233297[b38]C,T	951382	3260	0.00324044	0.791532	0.915468
ENSG00000169684	15	79262954	chr15:79262954[b38]C,T	697433	3408	0.000973674	0.541241	0.869427
ENSG00000235711	15	79356859	chr15:79356859[b38]G,T	74136	2830	6.00805e-05	0.0664865	0.718309
ENSG00000058335	15	79380252	chr15:79380252[b38]A,G	289752	2889	2.9394e-05	0.0318711	0.687869
ENSG00000086666	15	79407069	chr15:79407069[b38]A,G	-652500	2951	0.00202064	0.811762	0.918429
ENSG00000166557	15	79439875	chr15:79439875[b38]C,T	128762	2883	0.00163696	0.697699	0.898768
ENSG00000185787	15	79448800	chr15:79448800[b38]G,T	638312	3207	0.00515026	0.957343	0.940594
ENSG00000136378	15	79462598	chr15:79462598[b38]A,T	651376	3207	0.00169839	0.758637	0.907871
ENSG00000259548	15	79691928	chr15:79691928[b38]A,T	-141599	3136	0.000126192	0.142454	0.746351
ENSG00000259495	15	79701089	chr15:79701089[b38]A,G	-702621	2753	0.000472525	0.317718	0.817995
ENSG00000103876	15	79754679	chr15:79754679[b38]A,G	-397812	2924	0.000299937	0.193633	0.773867
ENSG00000172379	15	80001097	chr15:80001097[b38]C,T	-403254	2752	0.00229337	0.784955	0.913362
ENSG00000103888	15	80018147	chr15:80018147[b38]C,T	-761197	2465	0.00044579	0.274193	0.802217
ENSG00000259234	15	80048568	chr15:80048568[b38]C,G	764918	2833	0.00084758	0.469915	0.848006
ENSG00000259417	15	80176244	chr15:80176244[b38]A,G	-75764	2840	6.80018e-06	0.00462431	0.512367
ENSG00000287108	15	80347645	chr15:80347645[b38]A,G	-425464	2469	0.0019681	0.713005	0.900228
ENSG00000259546	15	80388470	chr15:80388470[b38]G,T	-560227	2363	0.000688623	0.377907	0.831283
ENSG00000258010	15	80419852	chr15:80419852[b38]A,G	-24436	2726	0.000886403	0.510405	0.86084
ENSG00000136379	15	80593459	chr15:80593459[b38]C,T	-86226	2547	0.00256408	0.796691	0.916707
ENSG00000117899	15	80765101	chr15:80765101[b38]C,T	-224692	2387	0.000382043	0.260816	0.799811
ENSG00000172349	15	80925507	chr15:80925507[b38]C,T	-234069	2452	0.00271383	0.859262	0.927117
ENSG00000172345	15	81015350	chr15:81015350[b38]C,T	-308751	2317	0.00166774	0.563905	0.87378
ENSG00000271725	15	81497796	chr15:81497796[b38]A,G	188464	2322	0.000707075	0.360573	0.826311
ENSG00000140598	15	81585529	chr15:81585529[b38]C,T	-677086	1576	0.00142573	0.416468	0.838647
ENSG00000260836	15	81713949	chr15:81713949[b38]A,C	-857550	1497	0.00863182	0.909151	0.935204
ENSG00000259637	15	81740834	chr15:81740834[b38]C,T	-793195	1485	0.00180759	0.454705	0.844318
ENSG00000278202	15	81748982	chr15:81748982[b38]A,T	-669670	1460	0.00504268	0.778598	0.912142
ENSG00000284803	15	81762646	chr15:81762646[b38]C,T	-777336	1490	0.00246234	0.499519	0.857112
ENSG00000103723	15	81852320	chr15:81852320[b38]A,G	-857388	1575	0.000261632	0.164584	0.756015
ENSG00000228141	15	81862138	chr15:81862138[b38]A,G	-851593	1577	0.000573738	0.259762	0.798398
ENSG00000278662	15	81870847	chr15:81870847[b38]C,G	-478530	1495	0.00140003	0.385634	0.831283
ENSG00000259692	15	81924777	chr15:81924777[b38]C,G	-88243	1695	0.00284681	0.647641	0.888982
ENSG00000275695	15	81924777	chr15:81924777[b38]C,G	-520943	1462	0.004656	0.792491	0.915719
ENSG00000286488	15	81964029	chr15:81964029[b38]A,G	648222	2327	0.00103612	0.490133	0.854008
ENSG00000156206	15	81985342	chr15:81985342[b38]C,T	978308	2395	0.00124809	0.572795	0.876796
ENSG00000255769	15	81993662	chr15:81993662[b38]A,G	-520005	1487	0.00190786	0.575367	0.877053
ENSG00000259543	15	82107069	chr15:82107069[b38]C,T	679620	2111	0.000969248	0.442131	0.842826
ENSG00000259429	15	82181320	chr15:82181320[b38]A,T	-173823	1475	0.0011595	0.279042	0.803771
ENSG00000250988	15	82270157	chr15:82270157[b38]A,G	-480408	1596	0.000125817	0.0713265	0.721766
ENSG00000259343	15	82297336	chr15:82297336[b38]A,G	972997	2317	0.00154648	0.586249	0.879674
ENSG00000103942	15	82309819	chr15:82309819[b38]A,C	-642718	1623	0.00141849	0.384735	0.831283
ENSG00000064726	15	82530966	chr15:82530966[b38]A,G	-536187	1587	0.00018212	0.0778104	0.723763
ENSG00000166503	15	82640357	chr15:82640357[b38]C,T	-567059	1504	0.00113964	0.356325	0.825131
ENSG00000197978	15	82728706	chr15:82728706[b38]C,T	298889	1459	0.000381763	0.155136	0.751743
ENSG00000188659	15	82795271	chr15:82795271[b38]C,T	532460	1576	0.00055767	0.249364	0.793925
ENSG00000260608	15	82810597	chr15:82810597[b38]C,T	-202065	1608	0.00185666	0.563807	0.87378
ENSG00000183496	15	82850720	chr15:82850720[b38]A,G	805013	1689	0.00265207	0.638141	0.888434
ENSG00000277741	15	82952022	chr15:82952022[b38]C,T	432431	1485	0.0043126	0.702632	0.899954
ENSG00000237550	15	83156365	chr15:83156365[b38]C,T	783866	1445	0.00113983	0.319769	0.818868
ENSG00000169609	15	83168862	chr15:83168862[b38]C,T	157253	1609	0.00253692	0.618718	0.885076
ENSG00000259462	15	83253669	chr15:83253669[b38]C,T	605898	1565	0.00540361	0.825295	0.921399
ENSG00000274376	15	83277503	chr15:83277503[b38]A,G	978949	1564	0.00137191	0.421612	0.83968
ENSG00000276710	15	83322539	chr15:83322539[b38]C,T	863066	1456	0.000437589	0.180558	0.767275
ENSG00000259986	15	83424073	chr15:83424073[b38]C,G	244890	1528	0.00260944	0.49294	0.854955
ENSG00000182774	15	83493650	chr15:83493650[b38]A,C	953220	1491	0.000143459	0.0541532	0.714065
ENSG00000140600	15	83493650	chr15:83493650[b38]A,C	46421	1435	0.0045372	0.693926	0.898322
ENSG00000156232	15	83497849	chr15:83497849[b38]C,T	688220	1594	0.0018923	0.534218	0.867065
ENSG00000136404	15	83499719	chr15:83499719[b38]C,T	392146	1551	0.0104825	0.89874	0.933925
ENSG00000214575	15	83556377	chr15:83556377[b38]G,T	908505	1565	0.00618006	0.863718	0.927437
ENSG00000259315	15	83575119	chr15:83575119[b38]A,G	836604	1587	0.00710746	0.87476	0.928054
ENSG00000259511	15	83579698	chr15:83579698[b38]C,G	-592796	1724	0.000696171	0.174567	0.762229
ENSG00000156218	15	83744441	chr15:83744441[b38]C,T	90352	1463	0.00143014	0.365337	0.827898
ENSG00000259404	15	83789531	chr15:83789531[b38]A,G	-290638	1679	0.0172856	0.983174	0.940594
ENSG00000286872	15	83797493	chr15:83797493[b38]A,C	690779	1552	0.000188613	0.0669634	0.718309
ENSG00000197696	15	83833473	chr15:83833473[b38]A,G	-824681	1895	0.00431724	0.71992	0.90089
ENSG00000197627	15	83906434	chr15:83906434[b38]C,T	-594065	1834	0.00179522	0.483769	0.851272
ENSG00000169612	15	83923610	chr15:83923610[b38]A,T	937399	1610	0.00413824	0.787392	0.914119
ENSG00000259694	15	84037709	chr15:84037709[b38]C,T	-135231	1724	0.00510386	0.81098	0.918429
ENSG00000259609	15	84389377	chr15:84389377[b38]A,G	309331	1679	0.00281508	0.707063	0.900129
ENSG00000136383	15	84396825	chr15:84396825[b38]C,T	-420532	2010	0.00034231	0.159172	0.753465
ENSG00000259538	15	84643606	chr15:84643606[b38]C,T	221869	1815	0.000894005	0.34254	0.822032
ENSG00000275120	15	84738840	chr15:84738840[b38]C,G	105315	1882	0.00192572	0.534429	0.867065
ENSG00000235370	15	84841200	chr15:84841200[b38]A,G	433361	1806	0.00822534	0.950961	0.940214
ENSG00000259244	15	84873924	chr15:84873924[b38]G,T	347142	1855	0.000315035	0.13119	0.7461
ENSG00000259726	15	84911386	chr15:84911386[b38]C,G	724633	1743	0.0026827	0.597606	0.881497
ENSG00000259728	15	84912041	chr15:84912041[b38]G,T	341391	1887	4.18083e-05	0.025109	0.662546
ENSG00000189136	15	84946490	chr15:84946490[b38]A,G	375430	1888	0.00162411	0.44536	0.843882
ENSG00000259774	15	84968750	chr15:84968750[b38]A,T	546131	1816	0.00869625	0.935254	0.938276
ENSG00000176371	15	84974831	chr15:84974831[b38]A,C	373844	1891	0.000425452	0.178858	0.765287
ENSG00000184206	15	84996193	chr15:84996193[b38]A,C	760419	1715	0.00417214	0.718376	0.900786
ENSG00000259683	15	85018722	chr15:85018722[b38]A,G	628992	1797	0.00587962	0.849572	0.925852
ENSG00000140612	15	85064332	chr15:85064332[b38]A,G	348255	1909	0.000183149	0.0733054	0.721766
ENSG00000229212	15	85122391	chr15:85122391[b38]C,T	-112089	2130	0.00169047	0.571553	0.876796
ENSG00000073417	15	85147182	chr15:85147182[b38]A,G	166741	2024	0.00554348	0.856083	0.927062
ENSG00000225151	15	85155616	chr15:85155616[b38]A,G	925763	1717	0.00213891	0.485996	0.852468
ENSG00000272887	15	85177031	chr15:85177031[b38]C,T	769192	1806	0.000227223	0.0896252	0.726197
ENSG00000176700	15	85177661	chr15:85177661[b38]C,T	546209	1881	0.0041744	0.721452	0.90089
ENSG00000230373	15	85179885	chr15:85179885[b38]C,T	663182	1841	7.44523e-05	0.0572737	0.715831
ENSG00000259551	15	85185555	chr15:85185555[b38]A,G	685176	1834	0.00778294	0.897439	0.933818
ENSG00000285667	15	85381657	chr15:85381657[b38]A,G	636448	1908	0.00064071	0.268886	0.801093
ENSG00000259544	15	85397540	chr15:85397540[b38]A,G	-329453	2156	2.54943e-05	0.011502	0.616632
ENSG00000188388	15	85421592	chr15:85421592[b38]C,T	181119	2135	0.00264989	0.683637	0.896433
ENSG00000177082	15	85646688	chr15:85646688[b38]C,T	992412	1895	0.00115665	0.402612	0.834333
ENSG00000166716	15	85711256	chr15:85711256[b38]C,T	962663	1916	0.00079324	0.335843	0.819395
ENSG00000259295	15	85719025	chr15:85719025[b38]A,G	527586	2101	0.00780394	0.958043	0.940594
ENSG00000170776	15	85777413	chr15:85777413[b38]A,G	396841	2207	0.0010557	0.409955	0.836263
ENSG00000259407	15	85796658	chr15:85796658[b38]A,G	46415	2149	0.00150191	0.54036	0.869151
ENSG00000218052	15	85883344	chr15:85883344[b38]A,T	553265	2178	0.00357386	0.80989	0.918429
ENSG00000259762	15	86038868	chr15:86038868[b38]C,T	286103	2147	4.20517e-05	0.0290641	0.680256
ENSG00000183655	15	86038868	chr15:86038868[b38]C,T	244101	2120	0.000300446	0.157727	0.753448
ENSG00000259416	15	86571161	chr15:86571161[b38]A,G	815338	2146	0.00108423	0.392269	0.831932
ENSG00000273540	15	86994382	chr15:86994382[b38]A,G	914510	2004	0.00196091	0.622711	0.885945
ENSG00000260305	15	87384866	chr15:87384866[b38]A,G	-867865	2156	0.000172658	0.195628	0.773867
ENSG00000259494	15	88022837	chr15:88022837[b38]A,T	-444542	2228	0.00130113	0.477012	0.849207
ENSG00000140511	15	88294985	chr15:88294985[b38]A,G	-600475	2374	9.43589e-05	0.111951	0.741753
ENSG00000261407	15	88310061	chr15:88310061[b38]A,T	-778127	2354	0.000955317	0.444477	0.8437
ENSG00000249487	15	88389592	chr15:88389592[b38]C,T	-214756	2232	3.80227e-05	0.0135331	0.622115
ENSG00000173867	15	88430599	chr15:88430599[b38]C,G	-115942	2230	0.000846392	0.414772	0.838147
ENSG00000140538	15	88599782	chr15:88599782[b38]A,G	343020	2145	0.000524279	0.291822	0.811478
ENSG00000255571	15	88599782	chr15:88599782[b38]A,G	-761798	2356	0.000850749	0.404213	0.83457
ENSG00000140525	15	88629508	chr15:88629508[b38]C,T	-614438	2332	0.00337096	0.872458	0.927641
ENSG00000259713	15	88841162	chr15:88841162[b38]G,T	-677362	2415	0.000271993	0.249802	0.793925
ENSG00000166813	15	88860691	chr15:88860691[b38]A,G	-802333	2330	0.000706306	0.37168	0.828695
ENSG00000181991	15	88892854	chr15:88892854[b38]C,T	425400	2228	4.24354e-05	0.0317003	0.687869
ENSG00000172183	15	88895984	chr15:88895984[b38]C,T	260313	2256	0.000360144	0.291081	0.811021
ENSG00000140543	15	88905906	chr15:88905906[b38]C,G	359365	2230	0.00141358	0.550537	0.871812
ENSG00000157766	15	89142555	chr15:89142555[b38]C,T	339118	2335	0.00146413	0.530096	0.866618
ENSG00000140526	15	89185697	chr15:89185697[b38]A,G	98237	2353	0.00896343	0.977648	0.940594
ENSG00000181026	15	89220304	chr15:89220304[b38]C,T	598966	2238	2.04448e-05	0.0344546	0.688133
ENSG00000166819	15	89358689	chr15:89358689[b38]A,G	-320634	2312	0.00126653	0.494088	0.855417
ENSG00000166823	15	89389564	chr15:89389564[b38]A,G	-361669	2164	0.00129621	0.489193	0.853324
ENSG00000275674	15	89405979	chr15:89405979[b38]A,G	-860339	2207	0.000535996	0.30293	0.814348
ENSG00000182054	15	89467062	chr15:89467062[b38]G,T	-635330	2152	0.000565854	0.360758	0.826311
ENSG00000140519	15	89653902	chr15:89653902[b38]C,G	157356	2418	0.00571236	0.981151	0.940594
ENSG00000140522	15	89674066	chr15:89674066[b38]C,T	452530	2335	0.000138923	0.141471	0.746351
ENSG00000260123	15	89676440	chr15:89676440[b38]G,T	635216	2350	0.00172991	0.697974	0.898768
ENSG00000259676	15	89770551	chr15:89770551[b38]C,T	971894	2331	0.00183662	0.658457	0.889654
ENSG00000185043	15	89789408	chr15:89789408[b38]C,G	-444512	2179	0.000187878	0.141277	0.746351
ENSG00000140545	15	89891181	chr15:89891181[b38]G,T	977860	2383	0.000809289	0.318815	0.818306
ENSG00000182768	15	89908566	chr15:89908566[b38]C,T	-357094	2205	0.00189928	0.68998	0.898315
ENSG00000166965	15	90070832	chr15:90070832[b38]A,G	-884050	2264	0.000151656	0.130919	0.7461
ENSG00000196391	15	90077876	chr15:90077876[b38]C,T	-274409	2214	0.00209868	0.66462	0.891347
ENSG00000140521	15	90126990	chr15:90126990[b38]A,C	792304	2330	0.000363563	0.263844	0.799811
ENSG00000140577	15	90224257	chr15:90224257[b38]C,T	-305667	2250	0.00267873	0.833424	0.923644
ENSG00000140553	15	90224308	chr15:90224308[b38]A,G	-705873	2230	0.00120745	0.497113	0.85605
ENSG00000166821	15	90256801	chr15:90256801[b38]C,T	566167	2297	0.000939149	0.427764	0.840564
ENSG00000183208	15	90261852	chr15:90261852[b38]A,G	28043	2179	0.00257057	0.749902	0.905916
ENSG00000166825	15	90277489	chr15:90277489[b38]C,T	462716	2180	0.000801703	0.364414	0.827898
ENSG00000188095	15	90310701	chr15:90310701[b38]A,G	550109	2162	0.000782242	0.353225	0.824716
ENSG00000259291	15	90341994	chr15:90341994[b38]C,T	260554	2142	0.00147501	0.531493	0.866618
ENSG00000184508	15	90421062	chr15:90421062[b38]A,G	-513924	2236	0.000111796	0.0969454	0.734987
ENSG00000259685	15	90513566	chr15:90513566[b38]C,G	410916	2152	0.00110263	0.458736	0.844516
ENSG00000259704	15	90537519	chr15:90537519[b38]C,G	-302123	2149	0.00186206	0.678255	0.895391
ENSG00000285883	15	90573154	chr15:90573154[b38]G,T	-730603	2500	0.00078436	0.466429	0.84704
ENSG00000259441	15	90595058	chr15:90595058[b38]C,T	842761	2163	0.00633011	0.965708	0.940594
ENSG00000140564	15	90668470	chr15:90668470[b38]C,T	-200119	2165	0.000249849	0.135851	0.7461
ENSG00000140548	15	90756610	chr15:90756610[b38]C,G	755285	2144	3.99284e-05	0.0208561	0.654679
ENSG00000259736	15	90765498	chr15:90765498[b38]C,T	48516	2172	0.00258047	0.834011	0.923644
ENSG00000157823	15	90807872	chr15:90807872[b38]A,C	913921	2115	0.000807398	0.438474	0.842101
ENSG00000250021	15	90839765	chr15:90839765[b38]C,T	926928	2096	0.00104566	0.461717	0.844748
ENSG00000258725	15	90978862	chr15:90978862[b38]A,G	12521	2280	2.94933e-06	0.00571106	0.529914
ENSG00000140575	15	91030487	chr15:91030487[b38]A,G	642244	2204	0.000180029	0.13288	0.7461
ENSG00000196547	15	91043350	chr15:91043350[b38]A,G	141131	2190	0.00224216	0.758039	0.907699
ENSG00000184056	15	91054372	chr15:91054372[b38]A,G	32121	2395	0.000755026	0.432328	0.841081
ENSG00000185033	15	91107502	chr15:91107502[b38]A,G	946897	2204	7.57012e-05	0.05781	0.717649
ENSG00000284626	15	91141779	chr15:91141779[b38]A,C	907578	2177	0.000446177	0.255673	0.79502
ENSG00000214432	15	91166546	chr15:91166546[b38]C,T	143926	2395	0.000494235	0.335093	0.819362
ENSG00000259661	15	91243920	chr15:91243920[b38]A,G	323353	2216	0.00153753	0.708605	0.900228
ENSG00000182511	15	91248462	chr15:91248462[b38]A,G	364766	2173	0.00269407	0.805697	0.917857
ENSG00000284946	15	91304769	chr15:91304769[b38]G,T	282518	2395	0.000146304	0.138293	0.746351
ENSG00000258551	15	91430456	chr15:91430456[b38]A,C	21747	2539	0.00341484	0.935713	0.938342
ENSG00000197299	15	91500307	chr15:91500307[b38]C,T	782960	2173	0.00168122	0.754788	0.906774
ENSG00000185518	15	91512541	chr15:91512541[b38]A,G	412590	2453	0.00461087	0.949624	0.940214
ENSG00000285661	15	91560128	chr15:91560128[b38]A,T	460946	2453	0.0001237	0.12279	0.742629
ENSG00000140557	15	92024020	chr15:92024020[b38]C,T	-369862	3371	0.00100847	0.731966	0.90347
ENSG00000185442	15	92452411	chr15:92452411[b38]A,G	-203250	3588	1.16375e-05	0.0155524	0.635312
ENSG00000173575	15	92534350	chr15:92534350[b38]C,T	-365840	3568	0.00179257	0.909106	0.935204
ENSG00000176463	15	92636150	chr15:92636150[b38]A,T	782441	2900	0.00033768	0.307369	0.814757
ENSG00000258476	15	92997767	chr15:92997767[b38]C,T	-837724	2953	0.00528982	0.995545	0.940594
ENSG00000258831	15	93039739	chr15:93039739[b38]A,G	-842344	2972	0.000551739	0.55974	0.872711
ENSG00000288991	15	93146033	chr15:93146033[b38]C,T	56625	3423	0.00218155	0.858531	0.927117
ENSG00000182175	15	93179914	chr15:93179914[b38]C,G	90980	3422	0.000186863	0.20614	0.777204
ENSG00000140563	15	93262061	chr15:93262061[b38]C,G	-969478	2657	0.00170466	0.828401	0.922313
ENSG00000257060	15	93322063	chr15:93322063[b38]A,G	92028	3437	0.000114091	0.141397	0.746351
ENSG00000258631	15	93322063	chr15:93322063[b38]A,G	-267805	3099	0.00018239	0.188166	0.772105
ENSG00000260337	15	93384548	chr15:93384548[b38]A,G	788245	3577	0.000486703	0.466108	0.846752
ENSG00000258647	15	93398317	chr15:93398317[b38]C,T	827130	3596	0.000106785	0.139647	0.746351
ENSG00000272888	15	93492409	chr15:93492409[b38]C,T	672868	3570	0.000388619	0.451199	0.843994
ENSG00000279765	15	93501810	chr15:93501810[b38]A,G	618396	3582	0.000562412	0.491309	0.854225
ENSG00000258741	15	93551018	chr15:93551018[b38]C,T	817032	3597	0.00026058	0.480071	0.849694
ENSG00000258785	15	94019570	chr15:94019570[b38]A,G	125138	2990	0.000202543	0.182345	0.769099
ENSG00000287950	15	94075458	chr15:94075458[b38]A,C	-474947	2008	0.00207508	0.738299	0.904189
ENSG00000258773	15	94312321	chr15:94312321[b38]G,T	-838170	1779	0.00152649	0.639475	0.888434
ENSG00000248441	15	94653092	chr15:94653092[b38]C,T	-673739	1694	0.0007228	0.390088	0.831918
ENSG00000275322	15	95489662	chr15:95489662[b38]C,T	-853292	1603	0.00369578	0.861423	0.927168
ENSG00000275443	15	95523856	chr15:95523856[b38]C,T	-466727	1657	0.000412052	0.235588	0.787091
ENSG00000247809	15	95681085	chr15:95681085[b38]C,T	-646115	1616	0.00260586	0.748813	0.905618
ENSG00000259134	15	96040589	chr15:96040589[b38]A,G	714060	1694	0.00159187	0.622868	0.885945
ENSG00000259275	15	96257930	chr15:96257930[b38]C,G	-96308	1598	0.000113081	0.0837791	0.72591
ENSG00000185551	15	97230678	chr15:97230678[b38]A,T	904739	1615	0.00203915	0.73144	0.903289
ENSG00000259664	15	97259891	chr15:97259891[b38]A,G	-263466	2351	0.000407095	0.277017	0.802294
ENSG00000277987	15	97422942	chr15:97422942[b38]C,T	-997868	2846	0.000241043	0.24298	0.792194
ENSG00000259478	15	97656603	chr15:97656603[b38]A,G	-333597	2435	3.31195e-05	0.0625673	0.718309
ENSG00000259424	15	97827325	chr15:97827325[b38]C,T	-819957	3066	0.000337098	0.416554	0.838647
ENSG00000251209	15	97900134	chr15:97900134[b38]A,G	24579	2439	0.00132316	0.742101	0.904981
ENSG00000258483	15	97909182	chr15:97909182[b38]C,T	-93857	2444	0.00185134	0.74371	0.904981
ENSG00000287191	15	98039018	chr15:98039018[b38]C,T	-800983	3261	0.00330284	0.945549	0.939275
ENSG00000287000	15	98135639	chr15:98135639[b38]A,G	187873	2493	1.66526e-05	0.0158828	0.635312
ENSG00000259403	15	98201194	chr15:98201194[b38]C,T	881957	2107	0.000208523	0.186605	0.771057
ENSG00000140450	15	98230194	chr15:98230194[b38]G,T	269490	2483	0.00139705	0.677839	0.895148
ENSG00000261616	15	98340687	chr15:98340687[b38]A,T	-798631	3367	4.26088e-05	0.0949814	0.732077
ENSG00000259582	15	98427424	chr15:98427424[b38]G,T	867364	2388	0.000708248	0.448313	0.843994
ENSG00000103852	15	98490741	chr15:98490741[b38]A,G	-760415	3493	0.00111473	0.657786	0.889654
ENSG00000259199	15	98906454	chr15:98906454[b38]C,T	613387	2795	0.000630365	0.520579	0.863771
ENSG00000283597	15	98936717	chr15:98936717[b38]G,T	389561	3064	0.00243259	0.879218	0.928696
ENSG00000259590	15	99095697	chr15:99095697[b38]C,T	-300790	3533	0.000275832	0.259042	0.797425
ENSG00000254744	15	99115717	chr15:99115717[b38]A,G	-854499	3717	0.000276103	0.296108	0.813209
ENSG00000068305	15	99119972	chr15:99119972[b38]A,G	-445446	3475	0.000221527	0.219299	0.781632
ENSG00000278090	15	99179840	chr15:99179840[b38]A,G	165313	3209	0.00653074	0.99268	0.940594
ENSG00000140470	15	99436970	chr15:99436970[b38]G,T	-904931	3847	0.00100743	0.62343	0.885945
ENSG00000140443	15	99453324	chr15:99453324[b38]C,T	804784	3064	0.000408223	0.3616	0.827184
ENSG00000168904	15	99501836	chr15:99501836[b38]A,C	250473	3493	0.000928715	0.604233	0.882239
ENSG00000261054	15	99733217	chr15:99733217[b38]C,G	602413	3368	8.09809e-05	0.101932	0.738815
ENSG00000259475	15	99743928	chr15:99743928[b38]C,G	638239	3317	0.000672645	0.513335	0.861421
ENSG00000182253	15	99790147	chr15:99790147[b38]A,C	691929	3317	0.00031316	0.292004	0.811647
ENSG00000259356	15	99794161	chr15:99794161[b38]A,C	-331946	3737	3.55394e-05	0.0510337	0.709122
ENSG00000259604	15	99932949	chr15:99932949[b38]C,T	-928895	3848	0.0011565	0.821772	0.92083
ENSG00000127580	16	101264	chr16:101264[b38]C,T	-589179	2883	0.00112349	0.525846	0.865389
ENSG00000260468	16	10126945	chr16:10126945[b38]C,T	-401148	3114	0.000336821	0.303263	0.814497
ENSG00000103266	16	1015270	chr16:1015270[b38]A,G	335045	2875	0.00134328	0.638628	0.888434
ENSG00000038532	16	10153543	chr16:10153543[b38]C,G	-790997	3008	0.000720782	0.520257	0.863753
ENSG00000007392	16	1015859	chr16:1015859[b38]C,T	786518	2075	0.00134931	0.531232	0.866618
ENSG00000187535	16	1016396	chr16:1016396[b38]A,G	-595573	3328	6.60337e-05	0.0720097	0.721766
ENSG00000260316	16	1023782	chr16:1023782[b38]A,G	118862	3507	0.00257508	0.841015	0.924755
ENSG00000182108	16	10254335	chr16:10254335[b38]A,T	-687672	3009	0.00052438	0.395846	0.83225
ENSG00000260071	16	10268742	chr16:10268742[b38]C,T	903201	3172	0.0076254	0.989802	0.940594
ENSG00000285543	16	10306217	chr16:10306217[b38]C,G	78807	2750	5.60691e-05	0.0841552	0.72591
ENSG00000183751	16	1038773	chr16:1038773[b38]C,T	-933281	2878	0.001175	0.645262	0.888595
ENSG00000103202	16	1050633	chr16:1050633[b38]A,G	653907	2336	0.00158109	0.651787	0.889506
ENSG00000283003	16	10525597	chr16:10525597[b38]C,T	983626	2831	0.00295048	0.895103	0.933096
ENSG00000260496	16	1059653	chr16:1059653[b38]C,T	58809	3718	0.000670582	0.482209	0.850656
ENSG00000263080	16	10598975	chr16:10598975[b38]A,C	-746139	2633	0.00242109	0.790824	0.915394
ENSG00000153060	16	10599746	chr16:10599746[b38]A,G	-95129	3100	0.000690816	0.406533	0.835185
ENSG00000262151	16	10621924	chr16:10621924[b38]A,C	-266392	3023	0.000100331	0.101412	0.738301
ENSG00000131634	16	1068849	chr16:1068849[b38]A,G	-459840	3465	0.0024685	0.858809	0.927117
ENSG00000103024	16	1070326	chr16:1070326[b38]C,T	-701210	3149	0.000284392	0.225588	0.782563
ENSG00000166676	16	10727532	chr16:10727532[b38]G,T	-90963	3057	0.00217603	0.82712	0.921726
ENSG00000103326	16	1077569	chr16:1077569[b38]A,G	549856	2665	0.00351027	0.873359	0.927727
ENSG00000179583	16	10856769	chr16:10856769[b38]A,T	-9454	3047	0.000944998	0.607349	0.883208
ENSG00000260807	16	1096415	chr16:1096415[b38]A,T	115269	3657	0.000229704	0.420837	0.839432
ENSG00000166669	16	11119300	chr16:11119300[b38]C,G	792865	2885	0.000275551	0.276578	0.802294
ENSG00000213853	16	11195285	chr16:11195285[b38]A,G	614735	3139	0.00338699	0.918371	0.936595
ENSG00000103148	16	1120512	chr16:1120512[b38]A,G	981869	1928	0.000743841	0.298109	0.813209
ENSG00000234719	16	11213877	chr16:11213877[b38]C,T	-762692	3067	0.00102074	0.503923	0.859296
ENSG00000259840	16	1137648	chr16:1137648[b38]A,G	426709	2898	0.00052916	0.305607	0.814641
ENSG00000171490	16	11395274	chr16:11395274[b38]C,G	-456240	3059	0.00137037	0.667332	0.891711
ENSG00000175643	16	11423214	chr16:11423214[b38]A,G	173594	2749	8.23947e-06	0.00938892	0.599723
ENSG00000103274	16	11448656	chr16:11448656[b38]A,G	704869	3058	6.13682e-05	0.0534064	0.713015
ENSG00000189067	16	11569897	chr16:11569897[b38]C,G	-59227	3125	0.0099218	0.999613	0.940594
ENSG00000263033	16	11578546	chr16:11578546[b38]C,G	382368	2799	0.00110733	0.619446	0.885076
ENSG00000184602	16	11615615	chr16:11615615[b38]C,T	-52841	3129	0.000913575	0.475999	0.84906
ENSG00000188897	16	11742652	chr16:11742652[b38]A,G	215475	2787	0.000808967	0.506377	0.859779
ENSG00000153066	16	11832662	chr16:11832662[b38]C,T	89930	3033	0.000643537	0.457183	0.844459
ENSG00000095906	16	1192322	chr16:1192322[b38]C,T	-590611	3154	0.000354012	0.341226	0.822032
ENSG00000196557	16	1193557	chr16:1193557[b38]C,T	40450	3654	0.000465256	0.325976	0.818868
ENSG00000103342	16	12057580	chr16:12057580[b38]A,G	141537	3096	0.00168471	0.662734	0.890771
ENSG00000007376	16	1210969	chr16:1210969[b38]A,G	422712	2998	0.00127969	0.608737	0.88341
ENSG00000131653	16	1211282	chr16:1211282[b38]C,T	-944417	2642	0.000396956	0.291767	0.811478
ENSG00000183971	16	1221471	chr16:1221471[b38]C,T	-788456	2814	0.00483117	0.975701	0.940594
ENSG00000260601	16	12378354	chr16:12378354[b38]C,G	-167129	2665	0.00198834	0.726661	0.901575
ENSG00000103126	16	1238880	chr16:1238880[b38]G,T	886510	2295	0.000537491	0.303865	0.814497
ENSG00000237515	16	12568438	chr16:12568438[b38]C,G	-333161	3062	0.000499931	0.339284	0.8217
ENSG00000122299	16	12674232	chr16:12674232[b38]C,T	877107	3038	0.00104573	0.571041	0.876796
ENSG00000263307	16	12737659	chr16:12737659[b38]C,T	886036	3059	0.00139864	0.680017	0.895391
ENSG00000261216	16	12784315	chr16:12784315[b38]C,G	876106	3091	0.00119989	0.552684	0.871812
ENSG00000197562	16	1279134	chr16:1279134[b38]A,C	689776	2771	0.000353073	0.269727	0.801093
ENSG00000063854	16	1280237	chr16:1280237[b38]A,C	-546705	3086	0.00302451	0.84314	0.92531
ENSG00000127561	16	1282340	chr16:1282340[b38]C,G	-707321	2839	0.000259475	0.235918	0.787091
ENSG00000262267	16	12866628	chr16:12866628[b38]G,T	-913071	2183	0.000832852	0.381418	0.831283
ENSG00000260488	16	12869709	chr16:12869709[b38]C,G	892272	3068	0.000527181	0.333419	0.819362
ENSG00000103253	16	128736	chr16:128736[b38]C,G	-598201	2919	0.00012623	0.176734	0.76367
ENSG00000048471	16	12887775	chr16:12887775[b38]A,G	911040	3067	0.00410241	0.938502	0.938732
ENSG00000103381	16	13012923	chr16:13012923[b38]A,C	209145	2918	0.00142476	0.674814	0.894553
ENSG00000186260	16	13153274	chr16:13153274[b38]A,T	-918046	1795	0.00593611	0.926509	0.936977
ENSG00000103269	16	1315966	chr16:1315966[b38]C,T	640294	2872	0.000134299	0.112112	0.741753
ENSG00000175595	16	13229484	chr16:13229484[b38]A,G	-690655	1932	0.00201176	0.633264	0.888434
ENSG00000262454	16	13458394	chr16:13458394[b38]A,T	-842996	1611	0.00336889	0.744804	0.904981
ENSG00000262097	16	13544890	chr16:13544890[b38]C,T	-470973	1824	0.000357285	0.167656	0.757375
ENSG00000140694	16	13636866	chr16:13636866[b38]A,C	-993325	1213	0.000175224	0.0894137	0.726197
ENSG00000262801	16	13780997	chr16:13780997[b38]A,G	534764	3121	0.000145906	0.116948	0.741753
ENSG00000262732	16	13795081	chr16:13795081[b38]A,T	-140337	1914	0.000294034	0.154629	0.750934
ENSG00000127585	16	1382574	chr16:1382574[b38]A,T	676892	2891	0.00021142	0.203509	0.775617
ENSG00000127588	16	1382574	chr16:1382574[b38]A,T	581907	3071	0.000798693	0.423184	0.840001
ENSG00000183426	16	13967771	chr16:13967771[b38]C,T	-955032	882	0.0043024	0.672817	0.893653
ENSG00000074071	16	1408380	chr16:1408380[b38]C,G	-364741	3147	0.00041864	0.315705	0.817302
ENSG00000224712	16	14334174	chr16:14334174[b38]A,G	-369238	1130	0.00433633	0.766052	0.909796
ENSG00000270580	16	14336585	chr16:14336585[b38]C,T	-794503	887	0.000769422	0.280279	0.804696
ENSG00000254852	16	14356649	chr16:14356649[b38]C,G	-385885	1045	0.0064059	0.902178	0.935017
ENSG00000183458	16	14370297	chr16:14370297[b38]C,G	-541255	894	0.00108402	0.326232	0.818868
ENSG00000103429	16	14372645	chr16:14372645[b38]A,G	-260287	1203	0.000956343	0.312289	0.815753
ENSG00000179889	16	14373300	chr16:14373300[b38]C,T	-601292	857	0.00107009	0.322734	0.818868
ENSG00000260260	16	1443097	chr16:1443097[b38]A,G	-712047	2640	0.000448364	0.262671	0.799811
ENSG00000140990	16	1445744	chr16:1445744[b38]A,G	-513795	2899	0.000131953	0.109083	0.741753
ENSG00000255198	16	1451374	chr16:1451374[b38]G,T	-513522	2891	0.00305007	0.903709	0.935072
ENSG00000260778	16	1454148	chr16:1454148[b38]C,T	-814008	2589	0.00124265	0.543771	0.870093
ENSG00000287855	16	1454770	chr16:1454770[b38]C,T	637280	3168	0.000517331	0.420011	0.83931
ENSG00000103249	16	1455428	chr16:1455428[b38]C,G	-19548	3513	1.68135e-07	0.000206731	0.145893
ENSG00000157045	16	14566515	chr16:14566515[b38]C,T	-489458	847	0.000768651	0.208178	0.777842
ENSG00000103254	16	1457987	chr16:1457987[b38]C,T	737405	2914	0.000225658	0.262844	0.799811
ENSG00000007520	16	1460566	chr16:1460566[b38]G,T	108760	3589	0.000665244	0.436492	0.84139
ENSG00000072864	16	14666258	chr16:14666258[b38]A,G	-977010	702	0.00356233	0.562633	0.873478
ENSG00000167968	16	1466851	chr16:1466851[b38]A,G	-768966	2610	0.000119694	0.0966885	0.734771
ENSG00000167964	16	1468771	chr16:1468771[b38]C,G	-672033	2643	0.00138988	0.573234	0.876796
ENSG00000261532	16	1469624	chr16:1469624[b38]C,T	-742374	2637	0.00114364	0.490664	0.854008
ENSG00000103245	16	1474045	chr16:1474045[b38]C,T	733058	2929	0.00240246	0.856902	0.927062
ENSG00000130731	16	1482602	chr16:1482602[b38]G,T	846310	2820	0.000534399	0.331332	0.819328
ENSG00000261663	16	1487413	chr16:1487413[b38]C,T	-753075	2607	0.00218824	0.772804	0.9104
ENSG00000196408	16	1489989	chr16:1489989[b38]C,T	-491192	2852	0.000183698	0.143907	0.746351
ENSG00000263257	16	15076595	chr16:15076595[b38]A,C	657960	1515	1.17939e-05	0.0170612	0.64675
ENSG00000166780	16	15104600	chr16:15104600[b38]C,T	-329876	728	0.000285538	0.115032	0.741753
ENSG00000250251	16	15133023	chr16:15133023[b38]A,G	-21328	887	0.00288393	0.575401	0.877053
ENSG00000085721	16	15413010	chr16:15413010[b38]A,C	318775	877	0.0037797	0.658314	0.889654
ENSG00000261523	16	15508509	chr16:15508509[b38]A,G	801550	1124	0.00195542	0.542348	0.869647
ENSG00000156968	16	15511539	chr16:15511539[b38]A,G	115784	733	0.00126097	0.578992	0.877822
ENSG00000188599	16	15520738	chr16:15520738[b38]C,T	397301	890	0.00266008	0.533873	0.867065
ENSG00000255037	16	15530545	chr16:15530545[b38]A,G	760619	1004	0.00502838	0.803464	0.917857
ENSG00000262380	16	15550988	chr16:15550988[b38]C,T	-132303	698	0.00025501	0.0822091	0.725564
ENSG00000103512	16	15613640	chr16:15613640[b38]A,C	779918	985	0.0162996	0.986635	0.940594
ENSG00000244257	16	15776878	chr16:15776878[b38]C,T	-533464	1302	0.000914672	0.3705	0.828695
ENSG00000214967	16	15792009	chr16:15792009[b38]C,T	-587132	1396	0.00320723	0.820523	0.92083
ENSG00000166783	16	15796160	chr16:15796160[b38]C,T	153141	702	0.000584642	0.166209	0.757005
ENSG00000133393	16	15846448	chr16:15846448[b38]C,G	-42139	910	0.00110828	0.265094	0.799912
ENSG00000260735	16	15898681	chr16:15898681[b38]A,G	804269	877	0.00108885	0.505767	0.859779
ENSG00000103222	16	15988271	chr16:15988271[b38]C,G	39132	980	0.000428816	0.150173	0.74925
ENSG00000183889	16	16011816	chr16:16011816[b38]C,T	-305629	1312	0.000336088	0.163823	0.755232
ENSG00000263065	16	16082988	chr16:16082988[b38]C,T	341836	698	0.00389026	0.604108	0.882239
ENSG00000183793	16	16112378	chr16:16112378[b38]A,C	731332	737	0.00654115	0.795851	0.916578
ENSG00000277770	16	16168663	chr16:16168663[b38]C,G	809684	787	0.00156835	0.40881	0.836191
ENSG00000103226	16	16189214	chr16:16189214[b38]C,T	-43293	1180	0.000631671	0.208178	0.777842
ENSG00000261130	16	16196330	chr16:16196330[b38]A,G	800575	733	0.0010451	0.189799	0.772773
ENSG00000236829	16	165380	chr16:165380[b38]A,G	-216718	2325	0.00225396	0.764038	0.909263
ENSG00000262332	16	16853249	chr16:16853249[b38]A,G	630221	1175	0.000700304	0.289035	0.810708
ENSG00000227827	16	17085801	chr16:17085801[b38]A,G	729576	1386	0.00428681	0.82479	0.920991
ENSG00000007541	16	171058	chr16:171058[b38]C,T	-395938	2742	0.000964747	0.551815	0.871812
ENSG00000286849	16	17218242	chr16:17218242[b38]A,G	-187437	1555	0.00065758	0.357048	0.825131
ENSG00000261181	16	17221139	chr16:17221139[b38]A,G	822694	1413	0.00225759	0.627762	0.887618
ENSG00000254681	16	17456719	chr16:17456719[b38]C,T	-944866	1206	0.00107951	0.372265	0.828695
ENSG00000260126	16	17486209	chr16:17486209[b38]C,T	986675	1456	0.000211432	0.107139	0.741753
ENSG00000260675	16	17533621	chr16:17533621[b38]A,G	438998	1667	0.000691605	0.345367	0.822276
ENSG00000140988	16	1764018	chr16:1764018[b38]C,G	-200790	2892	0.00525435	0.952627	0.940214
ENSG00000059145	16	1764018	chr16:1764018[b38]C,G	349325	3497	0.00107084	0.539273	0.868651
ENSG00000197774	16	1769834	chr16:1769834[b38]C,T	-2977	3148	0.00234136	0.781338	0.91278
ENSG00000127586	16	1772946	chr16:1772946[b38]C,G	984899	2998	0.00307306	0.91469	0.935658
ENSG00000260874	16	1774074	chr16:1774074[b38]A,G	-685841	2371	0.000979958	0.468022	0.84744
ENSG00000103489	16	17900783	chr16:17900783[b38]A,G	429985	1555	0.00394193	0.775689	0.911566
ENSG00000167977	16	1794175	chr16:1794175[b38]A,G	-888349	2118	0.00361742	0.845829	0.925746
ENSG00000167967	16	1795143	chr16:1795143[b38]A,G	-428438	2610	0.000427948	0.280819	0.804742
ENSG00000185164	16	18061761	chr16:18061761[b38]C,T	-500281	1199	0.000114627	0.051536	0.709122
ENSG00000260272	16	1808068	chr16:1808068[b38]C,T	-687965	2325	0.00538044	0.954217	0.940228
ENSG00000065054	16	1840205	chr16:1840205[b38]A,C	-185152	2785	0.00163704	0.714023	0.900228
ENSG00000259784	16	1882979	chr16:1882979[b38]C,T	-630987	2296	8.79728e-05	0.0986498	0.73577
ENSG00000205746	16	18835271	chr16:18835271[b38]C,T	482865	1178	0.00266481	0.644541	0.888595
ENSG00000103528	16	18983793	chr16:18983793[b38]A,T	-184179	1176	0.00555022	0.805273	0.917857
ENSG00000259933	16	1900187	chr16:1900187[b38]A,G	-191250	2681	8.90754e-05	0.0860678	0.72591
ENSG00000215154	16	1903648	chr16:1903648[b38]A,G	-699689	2185	0.000506309	0.238823	0.788227
ENSG00000261465	16	19050093	chr16:19050093[b38]C,T	-17151	1071	0.00135226	0.347184	0.822276
ENSG00000006007	16	19096581	chr16:19096581[b38]A,G	-425385	1664	0.000202388	0.0880032	0.72591
ENSG00000260342	16	19162113	chr16:19162113[b38]G,T	360645	1112	1.78573e-05	0.00977425	0.60356
ENSG00000261427	16	19167821	chr16:19167821[b38]C,G	53818	1103	0.000114142	0.0145276	0.632303
ENSG00000214940	16	19176984	chr16:19176984[b38]C,T	840349	1171	0.00571177	0.873229	0.927702
ENSG00000170537	16	19177089	chr16:19177089[b38]C,T	193154	1029	0.000334578	0.140592	0.746351
ENSG00000174628	16	19188402	chr16:19188402[b38]A,G	-528055	1775	4.93477e-05	0.0490499	0.709122
ENSG00000134419	16	19199814	chr16:19199814[b38]C,T	409503	1131	0.00181335	0.423615	0.840001
ENSG00000233024	16	19219552	chr16:19219552[b38]A,C	842815	1197	0.00466319	0.746211	0.905054
ENSG00000174109	16	1922894	chr16:1922894[b38]G,T	502169	3497	0.000631715	0.422191	0.839837
ENSG00000260017	16	19270377	chr16:19270377[b38]G,T	467293	1107	0.00452519	0.718374	0.900786
ENSG00000170540	16	19328435	chr16:19328435[b38]A,G	526967	1112	0.00287786	0.631883	0.888434
ENSG00000157106	16	19359122	chr16:19359122[b38]C,T	433079	1054	0.00457224	0.676455	0.895021
ENSG00000260430	16	19382236	chr16:19382236[b38]A,C	295404	1095	0.00347427	0.67128	0.893128
ENSG00000103550	16	19546168	chr16:19546168[b38]A,G	-171991	1775	0.0030845	0.7119	0.900228
ENSG00000167186	16	19583685	chr16:19583685[b38]C,G	516070	1071	0.00757717	0.872915	0.927654
ENSG00000261195	16	19633508	chr16:19633508[b38]A,T	-132462	1815	2.25701e-05	0.00710835	0.563925
ENSG00000172460	16	1974130	chr16:1974130[b38]C,T	-868479	1740	0.0040457	0.807248	0.918178
ENSG00000184207	16	1975601	chr16:1975601[b38]A,G	-239178	2633	0.000785983	0.455687	0.844318
ENSG00000260934	16	19831625	chr16:19831625[b38]A,G	329935	1631	0.00425165	0.778848	0.912155
ENSG00000183549	16	19850235	chr16:19850235[b38]A,G	-559300	1693	9.67381e-05	0.0542621	0.714065
ENSG00000261210	16	19880984	chr16:19880984[b38]A,G	595252	1403	0.00188616	0.475991	0.84906
ENSG00000103544	16	19883137	chr16:19883137[b38]A,G	327896	1675	0.00325308	0.82036	0.920727
ENSG00000196678	16	19967220	chr16:19967220[b38]C,T	-932985	1282	0.00364484	0.653089	0.88965
ENSG00000102897	16	19971206	chr16:19971206[b38]A,C	-928663	1282	0.000262242	0.0937513	0.730996
ENSG00000188215	16	20039336	chr16:20039336[b38]C,T	-860869	1282	0.0090175	0.916386	0.936239
ENSG00000261312	16	20060027	chr16:20060027[b38]C,T	353675	1769	0.00209702	0.604467	0.882239
ENSG00000066654	16	20195454	chr16:20195454[b38]A,G	-546287	1403	0.00113007	0.373199	0.828898
ENSG00000005189	16	20215246	chr16:20215246[b38]A,G	-591184	1378	0.000313693	0.171442	0.75871
ENSG00000103540	16	20355137	chr16:20355137[b38]A,T	831325	1664	0.0100058	0.980506	0.940594
ENSG00000005187	16	20402454	chr16:20402454[b38]A,T	-207790	1479	0.00132505	0.376166	0.830769
ENSG00000167191	16	20403450	chr16:20403450[b38]C,T	517523	1823	0.00383878	0.725206	0.901149
ENSG00000189149	16	20421045	chr16:20421045[b38]C,T	-879805	975	0.00338817	0.507449	0.860014
ENSG00000260510	16	20478546	chr16:20478546[b38]A,C	-288056	1392	0.000741534	0.279324	0.803998
ENSG00000155719	16	20685586	chr16:20685586[b38]C,T	-978383	668	0.00313415	0.449153	0.843994
ENSG00000166743	16	20713393	chr16:20713393[b38]A,G	15756	1420	0.00147349	0.44533	0.843882
ENSG00000289978	16	20955040	chr16:20955040[b38]C,T	-278453	1024	0.00129526	0.181991	0.769099
ENSG00000197006	16	21051084	chr16:21051084[b38]A,G	-546135	733	0.0106838	0.830332	0.92257
ENSG00000169246	16	21209451	chr16:21209451[b38]C,G	-195838	873	0.000133862	0.0341896	0.687869
ENSG00000180747	16	21212076	chr16:21212076[b38]C,T	-307753	750	0.00238375	0.304058	0.814602
ENSG00000287739	16	21216806	chr16:21216806[b38]C,T	-958110	893	0.00409428	0.66154	0.890608
ENSG00000103316	16	21224022	chr16:21224022[b38]C,T	-78957	972	0.0136301	0.929384	0.937089
ENSG00000183921	16	21286668	chr16:21286668[b38]A,T	-875825	895	0.0138745	0.9729	0.940594
ENSG00000185716	16	21703787	chr16:21703787[b38]C,G	-303852	853	0.00144969	0.351719	0.822809
ENSG00000140749	16	22043754	chr16:22043754[b38]C,G	391154	674	0.00382859	0.488311	0.853034
ENSG00000261090	16	22060441	chr16:22060441[b38]A,G	-957283	1377	0.00161384	0.456606	0.844318
ENSG00000011638	16	22069733	chr16:22069733[b38]A,C	911355	1119	0.00614499	0.785826	0.913468
ENSG00000248124	16	22111622	chr16:22111622[b38]C,T	291326	680	0.00176565	0.419104	0.839021
ENSG00000257403	16	22138588	chr16:22138588[b38]C,T	791448	947	0.00185876	0.369441	0.828302
ENSG00000099769	16	2219234	chr16:2219234[b38]C,G	424346	3136	0.00446073	0.979095	0.940594
ENSG00000182685	16	2219234	chr16:2219234[b38]C,G	8399	2643	0.00383555	0.897978	0.933868
ENSG00000257639	16	22211607	chr16:22211607[b38]C,T	661351	739	0.00406563	0.487624	0.852874
ENSG00000286808	16	22239760	chr16:22239760[b38]A,G	-103123	980	0.000274204	0.125882	0.744516
ENSG00000175267	16	22239855	chr16:22239855[b38]A,G	147316	906	0.00322829	0.553867	0.87182
ENSG00000273956	16	22298572	chr16:22298572[b38]C,T	767469	747	0.0123519	0.898649	0.933925
ENSG00000103404	16	22412289	chr16:22412289[b38]A,G	-736983	1488	0.000716553	0.286752	0.808832
ENSG00000243716	16	22414088	chr16:22414088[b38]A,G	-65034	1042	0.00685923	0.76444	0.909441
ENSG00000283213	16	22703545	chr16:22703545[b38]A,G	-109443	1235	0.00106926	0.391229	0.831932
ENSG00000260395	16	22723289	chr16:22723289[b38]C,G	724978	827	0.00047242	0.125332	0.744516
ENSG00000103353	16	22725692	chr16:22725692[b38]A,G	-832030	1806	0.00220815	0.775031	0.91147
ENSG00000140740	16	22784128	chr16:22784128[b38]A,G	830839	828	0.00147346	0.337949	0.820917
ENSG00000103319	16	22784128	chr16:22784128[b38]A,G	577849	915	0.00502006	0.679595	0.895391
ENSG00000185864	16	22806100	chr16:22806100[b38]C,T	948519	735	0.0103942	0.903361	0.935072
ENSG00000257838	16	22806100	chr16:22806100[b38]C,T	260401	1085	0.000471159	0.144071	0.746351
ENSG00000103356	16	22824303	chr16:22824303[b38]A,C	-733042	1805	0.000328051	0.165993	0.756637
ENSG00000122254	16	22862493	chr16:22862493[b38]C,T	48330	1237	0.00557755	0.795402	0.916578
ENSG00000185710	16	22891701	chr16:22891701[b38]A,T	972635	780	0.00145452	0.288188	0.810388
ENSG00000237296	16	22926857	chr16:22926857[b38]A,G	489848	1029	0.0049565	0.714437	0.900228
ENSG00000140743	16	22964343	chr16:22964343[b38]C,T	590032	1002	0.00360589	0.646403	0.888595
ENSG00000206053	16	2299205	chr16:2299205[b38]C,T	620948	3244	0.000744595	0.467126	0.847375
ENSG00000260136	16	22998642	chr16:22998642[b38]C,T	-454117	1662	0.00357833	0.805429	0.917857
ENSG00000166851	16	23009074	chr16:23009074[b38]C,T	-668583	1927	0.000457743	0.215237	0.781632
ENSG00000205913	16	2307107	chr16:2307107[b38]C,T	-445336	2104	0.00090316	0.334407	0.819362
ENSG00000065057	16	2309159	chr16:2309159[b38]G,T	261310	2761	9.42583e-05	0.059238	0.717649
ENSG00000260565	16	2317423	chr16:2317423[b38]A,G	-355861	2122	0.00610633	0.91153	0.935473
ENSG00000261113	16	23227131	chr16:23227131[b38]C,T	938694	948	0.000980737	0.256729	0.795418
ENSG00000058600	16	23228587	chr16:23228587[b38]A,G	931211	950	0.00986747	0.907468	0.935204
ENSG00000260264	16	23410873	chr16:23410873[b38]G,T	-825232	1704	0.000553795	0.306322	0.814757
ENSG00000103365	16	23446951	chr16:23446951[b38]C,T	-63462	1735	0.00336545	0.870067	0.927487
ENSG00000083093	16	23793566	chr16:23793566[b38]A,G	152407	1901	0.00131682	0.55432	0.871877
ENSG00000090905	16	24112374	chr16:24112374[b38]A,T	-497836	1918	0.000559125	0.297795	0.813209
ENSG00000166847	16	24176406	chr16:24176406[b38]A,C	534939	1901	0.000180844	0.149054	0.74925
ENSG00000167962	16	2423924	chr16:2423924[b38]A,G	414175	2814	0.00127474	0.612096	0.883705
ENSG00000158865	16	24245911	chr16:24245911[b38]A,G	-599931	2020	0.0010713	0.544163	0.870354
ENSG00000168434	16	24319591	chr16:24319591[b38]C,T	866595	1662	0.00165663	0.662874	0.890771
ENSG00000260714	16	24369895	chr16:24369895[b38]C,T	-646084	2176	0.000229582	0.168585	0.757375
ENSG00000004779	16	24418506	chr16:24418506[b38]C,T	822214	1856	0.00143933	0.522333	0.86501
ENSG00000006116	16	24499283	chr16:24499283[b38]C,T	242947	1718	0.00080047	0.396347	0.83225
ENSG00000166501	16	24501188	chr16:24501188[b38]A,C	665204	1856	0.000100369	0.0929863	0.729131
ENSG00000167965	16	2450843	chr16:2450843[b38]A,G	246594	2653	0.000963226	0.60998	0.883661
ENSG00000122257	16	24546871	chr16:24546871[b38]A,G	9177	1894	0.000950025	0.479302	0.849292
ENSG00000167978	16	2454826	chr16:2454826[b38]A,G	-297801	2103	0.0048486	0.928758	0.936977
ENSG00000127554	16	2456022	chr16:2456022[b38]A,G	471828	2845	0.000732711	0.38116	0.831283
ENSG00000103375	16	24592983	chr16:24592983[b38]C,T	-622749	2164	0.000105836	0.0850039	0.72591
ENSG00000155592	16	24606416	chr16:24606416[b38]C,T	-650713	2149	0.00148925	0.627864	0.887628
ENSG00000263326	16	24866417	chr16:24866417[b38]A,G	-206056	2147	8.51453e-05	0.0556341	0.715831
ENSG00000103363	16	2487169	chr16:2487169[b38]C,T	-290072	2063	0.000533187	0.347539	0.822276
ENSG00000180185	16	2487169	chr16:2487169[b38]C,T	660201	3086	0.0028209	0.829724	0.92257
ENSG00000205629	16	24897597	chr16:24897597[b38]A,T	-214135	2177	0.000252096	0.183367	0.769426
ENSG00000285882	16	24991514	chr16:24991514[b38]C,T	-796474	2221	0.000324507	0.426299	0.840564
ENSG00000103197	16	2503868	chr16:2503868[b38]A,T	455900	2761	0.00122812	0.576981	0.877724
ENSG00000262587	16	25039820	chr16:25039820[b38]C,G	8124	2157	9.39033e-05	0.0847114	0.72591
ENSG00000262155	16	25838000	chr16:25838000[b38]A,G	771062	2143	0.00077954	0.455252	0.844318
ENSG00000261790	16	2587282	chr16:2587282[b38]C,T	596962	2839	0.000159794	0.118694	0.741753
ENSG00000260448	16	25899983	chr16:25899983[b38]A,C	788586	2177	0.000212895	0.121726	0.742629
ENSG00000238098	16	2592003	chr16:2592003[b38]C,G	252852	2454	0.00173098	0.572386	0.876796
ENSG00000140750	16	25956873	chr16:25956873[b38]A,C	941610	2176	0.00127689	0.542426	0.869647
ENSG00000185883	16	2595964	chr16:2595964[b38]A,G	82011	2296	0.000168375	0.104305	0.741753
ENSG00000182601	16	26667608	chr16:26667608[b38]C,T	975648	2161	0.000431356	0.309456	0.815753
ENSG00000286712	16	26702783	chr16:26702783[b38]A,G	155980	2593	9.3782e-05	0.104819	0.741753
ENSG00000231876	16	26758445	chr16:26758445[b38]A,C	456380	2604	8.37527e-06	0.00960765	0.601094
ENSG00000162076	16	2676186	chr16:2676186[b38]A,C	-207028	1597	0.000241886	0.198125	0.773867
ENSG00000140993	16	2684980	chr16:2684980[b38]A,G	-620233	1528	0.0018217	0.625651	0.886568
ENSG00000155666	16	26853526	chr16:26853526[b38]A,C	-349983	2430	0.000207595	0.170395	0.757888
ENSG00000122386	16	2700209	chr16:2700209[b38]C,G	-412352	1482	0.00243269	0.62346	0.885945
ENSG00000162086	16	2702687	chr16:2702687[b38]A,G	-602720	1527	0.000166506	0.0917872	0.728042
ENSG00000077238	16	27050775	chr16:27050775[b38]C,T	-262894	2375	0.000387825	0.245368	0.793146
ENSG00000169189	16	27080481	chr16:27080481[b38]C,G	-188226	2422	0.000641761	0.335683	0.819362
ENSG00000261329	16	27119152	chr16:27119152[b38]C,T	-599562	1944	0.00205538	0.763922	0.909263
ENSG00000172382	16	2729235	chr16:2729235[b38]C,T	9073	2115	0.00232614	0.698663	0.899062
ENSG00000162062	16	2729849	chr16:2729849[b38]A,G	269762	2372	0.000612061	0.365262	0.827898
ENSG00000245888	16	27347627	chr16:27347627[b38]A,G	79421	2422	0.00247677	0.769151	0.910176
ENSG00000283662	16	27358288	chr16:27358288[b38]A,G	-900399	1436	0.00321652	0.713169	0.900228
ENSG00000169180	16	27429602	chr16:27429602[b38]C,T	-781768	1354	2.59091e-05	0.0178442	0.64675
ENSG00000188536	16	274403	chr16:274403[b38]C,G	101526	1959	0.00235943	0.679106	0.895391
ENSG00000169181	16	27548494	chr16:27548494[b38]C,T	-514932	1374	0.00110733	0.374507	0.829719
ENSG00000176476	16	27598722	chr16:27598722[b38]C,T	-955194	1294	0.00377239	0.682247	0.896403
ENSG00000259954	16	27722108	chr16:27722108[b38]C,T	269010	2266	0.000359796	0.207688	0.777842
ENSG00000246465	16	27758796	chr16:27758796[b38]C,G	-532972	1536	0.000525985	0.215204	0.781632
ENSG00000184110	16	27778955	chr16:27778955[b38]A,G	-909604	1234	0.000208128	0.0894251	0.726197
ENSG00000077235	16	27781817	chr16:27781817[b38]C,T	231925	2136	0.00232782	0.734447	0.903941
ENSG00000261419	16	27817253	chr16:27817253[b38]G,T	-923427	1189	0.000774923	0.189556	0.77242
ENSG00000188322	16	27817629	chr16:27817629[b38]A,T	-441618	1437	5.12368e-05	0.0196186	0.651842
ENSG00000076344	16	278365	chr16:278365[b38]A,G	2452	2132	0.0018885	0.607076	0.883208
ENSG00000006327	16	2786026	chr16:2786026[b38]G,T	-232420	1444	8.87915e-05	0.0367309	0.696211
ENSG00000167969	16	2786026	chr16:2786026[b38]G,T	534340	2607	0.00417454	0.92229	0.936977
ENSG00000278665	16	27864701	chr16:27864701[b38]A,G	-737016	1270	0.00822733	0.881614	0.929767
ENSG00000261766	16	27932485	chr16:27932485[b38]A,G	-930678	1028	0.000131076	0.0675891	0.718309
ENSG00000196993	16	27960426	chr16:27960426[b38]C,T	-791362	1179	0.0148725	0.980313	0.940594
ENSG00000198156	16	27960780	chr16:27960780[b38]A,T	-402244	1491	0.00117955	0.368604	0.828139
ENSG00000047578	16	27985501	chr16:27985501[b38]C,T	435367	2136	0.000621402	0.300675	0.813209
ENSG00000178952	16	27993917	chr16:27993917[b38]C,T	-852354	1040	0.001279	0.282702	0.80574
ENSG00000260796	16	28004801	chr16:28004801[b38]G,T	-816883	1082	0.00357567	0.669546	0.892367
ENSG00000261832	16	28005920	chr16:28005920[b38]A,G	-486101	1330	0.00205432	0.424306	0.840001
ENSG00000197165	16	28012440	chr16:28012440[b38]C,T	-584558	1271	0.00511505	0.740974	0.904618
ENSG00000289754	16	28040016	chr16:28040016[b38]A,T	-580048	1261	0.000123449	0.0422232	0.706559
ENSG00000059122	16	2818640	chr16:2818640[b38]A,G	-93292	1538	0.000392693	0.159171	0.753465
ENSG00000260442	16	28269213	chr16:28269213[b38]C,T	-610655	1007	0.000116538	0.0425358	0.706559
ENSG00000255524	16	28287811	chr16:28287811[b38]A,G	-349844	1252	0.00115578	0.337877	0.820917
ENSG00000261123	16	2830869	chr16:2830869[b38]C,G	734052	2679	0.00125973	0.566739	0.875401
ENSG00000196502	16	28322090	chr16:28322090[b38]A,G	-287842	1264	0.0020293	0.485833	0.852468
ENSG00000167971	16	2832266	chr16:2832266[b38]C,G	635832	2677	0.00129233	0.555368	0.872551
ENSG00000103472	16	28329869	chr16:28329869[b38]A,G	-745108	785	0.0102004	0.827193	0.921726
ENSG00000284649	16	28329869	chr16:28329869[b38]A,G	-783182	777	0.00670578	0.594046	0.881324
ENSG00000198736	16	2839403	chr16:2839403[b38]C,T	896245	2928	0.000973587	0.482789	0.850767
ENSG00000261971	16	2844694	chr16:2844694[b38]A,G	-214303	1465	0.000718373	0.263028	0.799811
ENSG00000176046	16	28499885	chr16:28499885[b38]C,G	-39024	1307	0.011519	0.941436	0.938953
ENSG00000254206	16	28510400	chr16:28510400[b38]A,C	-893604	746	0.00347728	0.465766	0.846549
ENSG00000288656	16	28525198	chr16:28525198[b38]A,G	-97934	1260	8.36981e-06	0.00431993	0.508095
ENSG00000177548	16	28573616	chr16:28573616[b38]A,G	-351549	933	0.00564231	0.675008	0.894553
ENSG00000260908	16	28573616	chr16:28573616[b38]A,G	-534414	778	0.00162532	0.247716	0.793925
ENSG00000006194	16	2858702	chr16:2858702[b38]C,T	-405099	1539	0.00124969	0.410214	0.836263
ENSG00000188603	16	28588961	chr16:28588961[b38]G,T	95465	1330	0.00277915	0.596578	0.881497
ENSG00000169682	16	28627391	chr16:28627391[b38]C,T	-346831	882	0.00127541	0.388498	0.831671
ENSG00000008710	16	2869511	chr16:2869511[b38]C,T	733820	2654	0.000952099	0.505762	0.859779
ENSG00000103343	16	2869928	chr16:2869928[b38]A,G	-531288	1534	0.000100353	0.0663509	0.718309
ENSG00000162065	16	2878369	chr16:2878369[b38]A,G	403317	2375	0.000332381	0.200874	0.775169
ENSG00000176953	16	28857143	chr16:28857143[b38]C,T	-93665	904	0.00245671	0.462399	0.844954
ENSG00000205937	16	2890625	chr16:2890625[b38]A,G	622567	2589	0.00453725	0.848538	0.925841
ENSG00000259952	16	28916497	chr16:28916497[b38]A,C	-890735	788	4.49964e-05	0.0179088	0.64675
ENSG00000185905	16	28970190	chr16:28970190[b38]C,G	-775722	772	0.0138562	0.84909	0.925852
ENSG00000181625	16	28993522	chr16:28993522[b38]C,T	-460980	755	0.00156598	0.157113	0.753448
ENSG00000280893	16	29005207	chr16:29005207[b38]C,G	-807055	788	0.000766	0.150243	0.74925
ENSG00000259807	16	29014657	chr16:29014657[b38]C,T	-205497	778	0.0333087	0.990858	0.940594
ENSG00000174939	16	29017584	chr16:29017584[b38]C,T	-882792	794	0.00071921	0.105054	0.741753
ENSG00000289755	16	29017933	chr16:29017933[b38]G,T	394801	1260	0.000934959	0.39879	0.832991
ENSG00000079616	16	29017933	chr16:29017933[b38]G,T	-772795	786	0.00132082	0.252016	0.79424
ENSG00000178188	16	29033424	chr16:29033424[b38]C,T	186823	1040	0.00415006	0.624065	0.886136
ENSG00000149932	16	29082618	chr16:29082618[b38]C,T	-858268	804	0.00147676	0.2898	0.810708
ENSG00000103495	16	29094149	chr16:29094149[b38]A,G	-711958	788	0.0179449	0.907238	0.935204
ENSG00000214725	16	29113340	chr16:29113340[b38]G,T	-750254	787	0.0109942	0.779889	0.912217
ENSG00000169592	16	29117117	chr16:29117117[b38]A,G	-878599	809	0.00824407	0.699264	0.899062
ENSG00000149930	16	29185218	chr16:29185218[b38]G,T	-788651	805	0.00108772	0.208146	0.777842
ENSG00000260953	16	29199192	chr16:29199192[b38]C,T	-65139	761	0.0226901	0.930301	0.937465
ENSG00000090238	16	29201727	chr16:29201727[b38]A,G	-895019	817	0.00316981	0.407504	0.835486
ENSG00000254634	16	29213121	chr16:29213121[b38]A,G	-233682	754	0.000408374	0.0795678	0.72502
ENSG00000183336	16	29225643	chr16:29225643[b38]A,G	-228612	755	0.000962959	0.20011	0.774741
ENSG00000251417	16	29231726	chr16:29231726[b38]C,G	428982	1127	0.00102111	0.188947	0.77242
ENSG00000288632	16	29238116	chr16:29238116[b38]G,T	-374988	766	0.000496075	0.109183	0.741753
ENSG00000278887	16	29240383	chr16:29240383[b38]C,G	-965036	618	0.000977765	0.150742	0.74925
ENSG00000205609	16	29256463	chr16:29256463[b38]C,T	852675	1418	0.00265864	0.567836	0.875615
ENSG00000102879	16	29267707	chr16:29267707[b38]A,G	-915121	648	0.0134642	0.7852	0.913385
ENSG00000198064	16	29286322	chr16:29286322[b38]C,T	-959454	546	6.63044e-05	0.0165192	0.645098
ENSG00000102882	16	29301597	chr16:29301597[b38]A,G	-821614	792	0.00384961	0.525571	0.865351
ENSG00000103502	16	29304931	chr16:29304931[b38]A,G	-558198	787	0.00805152	0.738347	0.904189
ENSG00000260280	16	29304931	chr16:29304931[b38]A,G	-150175	755	0.00377609	0.592387	0.880569
ENSG00000162066	16	2962330	chr16:2962330[b38]A,T	441972	2289	0.00148376	0.620099	0.885125
ENSG00000149925	16	29648465	chr16:29648465[b38]C,T	-415700	815	0.000310492	0.10888	0.741753
ENSG00000167371	16	29661882	chr16:29661882[b38]C,T	-149501	788	0.0031176	0.435572	0.84139
ENSG00000149929	16	29661882	chr16:29661882[b38]C,T	-333725	808	0.0114829	0.837337	0.92447
ENSG00000284685	16	29687389	chr16:29687389[b38]C,T	548009	775	0.0172118	0.943609	0.939189
ENSG00000262482	16	2974187	chr16:2974187[b38]C,T	19994	1502	0.00191726	0.622481	0.885945
ENSG00000149923	16	29809159	chr16:29809159[b38]C,T	-266820	817	0.00102763	0.178404	0.765044
ENSG00000213599	16	29811636	chr16:29811636[b38]C,T	-382257	635	0.00315316	0.409211	0.836263
ENSG00000196796	16	29815217	chr16:29815217[b38]C,T	776561	836	0.00338262	0.319679	0.818868
ENSG00000257506	16	29815217	chr16:29815217[b38]C,T	336337	759	0.000951409	0.24088	0.789876
ENSG00000280607	16	29815217	chr16:29815217[b38]C,T	6537	788	0.00984777	0.808948	0.918271
ENSG00000168488	16	29816360	chr16:29816360[b38]A,G	993360	1074	0.00262239	0.504441	0.859482
ENSG00000169203	16	29820817	chr16:29820817[b38]A,G	321417	762	0.00136681	0.255107	0.794805
ENSG00000271699	16	29865980	chr16:29865980[b38]G,T	515233	734	0.00700792	0.636351	0.888434
ENSG00000261067	16	29894561	chr16:29894561[b38]C,T	919756	880	0.00749906	0.735239	0.903941
ENSG00000180035	16	29908471	chr16:29908471[b38]A,G	-469636	445	0.0173549	0.837637	0.92447
ENSG00000150281	16	29911667	chr16:29911667[b38]C,T	-984948	933	0.000115982	0.0557283	0.715831
ENSG00000169957	16	29922282	chr16:29922282[b38]A,T	-604461	554	0.000287737	0.0571759	0.715831
ENSG00000156873	16	29946894	chr16:29946894[b38]C,T	-801400	858	0.000309585	0.074783	0.721861
ENSG00000198106	16	29972749	chr16:29972749[b38]C,G	681528	744	0.000145832	0.0552811	0.715831
ENSG00000229809	16	30001945	chr16:30001945[b38]C,T	-570332	667	0.00103072	0.174799	0.762229
ENSG00000103485	16	30002136	chr16:30002136[b38]A,G	338856	767	0.00177971	0.234368	0.786271
ENSG00000261416	16	30018874	chr16:30018874[b38]A,C	-165959	643	0.000954018	0.148155	0.748255
ENSG00000149926	16	30022806	chr16:30022806[b38]C,G	-7723	807	0.0128359	0.862879	0.927279
ENSG00000261203	16	30084413	chr16:30084413[b38]A,G	-133808	606	0.000221838	0.0571464	0.715831
ENSG00000132207	16	30109051	chr16:30109051[b38]C,T	-84825	635	0.00275525	0.330226	0.819328
ENSG00000183604	16	30109371	chr16:30109371[b38]A,G	-225605	418	0.0102519	0.658983	0.889812
ENSG00000162063	16	3011927	chr16:3011927[b38]C,T	582532	2443	0.00328121	0.814416	0.919097
ENSG00000206172	16	301517	chr16:301517[b38]A,G	124836	1964	0.0055271	0.922992	0.936977
ENSG00000149927	16	30161351	chr16:30161351[b38]A,G	149145	809	0.00406397	0.46966	0.847765
ENSG00000169217	16	30181114	chr16:30181114[b38]C,T	-174099	431	0.00271189	0.29485	0.813205
ENSG00000278133	16	30328432	chr16:30328432[b38]A,G	-793804	943	0.00052376	0.159944	0.753797
ENSG00000103145	16	3035923	chr16:3035923[b38]A,G	11710	1450	0.00148693	0.548675	0.871812
ENSG00000013364	16	30367200	chr16:30367200[b38]A,C	546805	788	0.00931681	0.737117	0.903989
ENSG00000255439	16	30367200	chr16:30367200[b38]A,C	-727531	951	1.0288e-05	0.00212278	0.48214
ENSG00000174938	16	30374941	chr16:30374941[b38]C,T	475920	794	0.0127491	0.834981	0.92386
ENSG00000261487	16	30406798	chr16:30406798[b38]A,G	-541589	976	0.000617954	0.13893	0.746351
ENSG00000167394	16	30406798	chr16:30406798[b38]A,G	-666862	959	0.0113706	0.857435	0.927062
ENSG00000263280	16	3043296	chr16:3043296[b38]C,T	175203	1641	0.000989632	0.390447	0.831932
ENSG00000140678	16	30477373	chr16:30477373[b38]A,C	-877762	918	0.0170129	0.905732	0.935079
ENSG00000180096	16	30479843	chr16:30479843[b38]G,T	97107	447	0.0330731	0.961229	0.940594
ENSG00000179958	16	30479843	chr16:30479843[b38]G,T	49861	473	0.012921	0.763609	0.909135
ENSG00000261474	16	30481679	chr16:30481679[b38]A,G	-971606	898	0.0054061	0.582079	0.878613
ENSG00000122390	16	3050094	chr16:3050094[b38]C,T	-393556	1519	0.00161624	0.514244	0.861421
ENSG00000169221	16	30513355	chr16:30513355[b38]C,T	143170	444	0.00508805	0.538538	0.868412
ENSG00000169627	16	30516811	chr16:30516811[b38]C,T	323016	635	0.00111436	0.209382	0.777842
ENSG00000261444	16	30536501	chr16:30536501[b38]C,G	322091	610	0.0181799	0.859142	0.927117
ENSG00000103510	16	30536501	chr16:30536501[b38]C,G	-577989	945	0.00331826	0.516011	0.861761
ENSG00000247735	16	30581738	chr16:30581738[b38]A,G	654901	799	0.00059348	0.127391	0.7461
ENSG00000261367	16	30581738	chr16:30581738[b38]A,G	474062	811	0.000483521	0.0799937	0.72502
ENSG00000179965	16	30614353	chr16:30614353[b38]A,C	206938	463	0.00450971	0.395456	0.83225
ENSG00000260083	16	30614353	chr16:30614353[b38]A,C	-260870	920	0.0100248	0.753103	0.906647
ENSG00000126602	16	3064357	chr16:3064357[b38]A,G	-653153	1540	0.00249525	0.717779	0.900585
ENSG00000285043	16	30660257	chr16:30660257[b38]C,T	607133	813	0.00127059	0.186673	0.771057
ENSG00000167972	16	3066324	chr16:3066324[b38]C,T	725750	2452	0.000728182	0.342552	0.822032
ENSG00000262312	16	3071155	chr16:3071155[b38]C,T	-471585	1518	0.00059032	0.279555	0.804286
ENSG00000102886	16	30758753	chr16:30758753[b38]C,T	645273	808	0.00377422	0.429457	0.840564
ENSG00000103549	16	30759629	chr16:30759629[b38]C,T	-2117	864	0.00101512	0.174217	0.762127
ENSG00000238045	16	30818683	chr16:30818683[b38]A,G	997804	788	0.00108802	0.178732	0.765287
ENSG00000174943	16	30834813	chr16:30834813[b38]A,G	908778	798	0.00915422	0.741802	0.904836
ENSG00000140691	16	30838921	chr16:30838921[b38]C,T	-619160	898	0.0405344	0.981761	0.940594
ENSG00000261359	16	30869977	chr16:30869977[b38]C,T	-331909	926	0.00824214	0.70657	0.900129
ENSG00000149922	16	30936251	chr16:30936251[b38]A,G	844377	819	6.18681e-05	0.0202451	0.651842
ENSG00000261459	16	30936251	chr16:30936251[b38]A,G	401570	578	0.0081223	0.656571	0.88965
ENSG00000005844	16	31082633	chr16:31082633[b38]C,T	609974	500	0.000423275	0.050875	0.709122
ENSG00000282034	16	31088261	chr16:31088261[b38]C,T	384193	809	0.0185558	0.931864	0.938083
ENSG00000250616	16	31094233	chr16:31094233[b38]A,C	997802	817	0.010383	0.830748	0.92257
ENSG00000176723	16	31094233	chr16:31094233[b38]A,C	-348911	899	0.00270259	0.385506	0.831283
ENSG00000140675	16	31094233	chr16:31094233[b38]A,C	-388770	891	0.0083666	0.666604	0.891711
ENSG00000260219	16	31155858	chr16:31155858[b38]A,G	801192	431	0.00149762	0.152766	0.74925
ENSG00000261727	16	31212555	chr16:31212555[b38]A,G	-871733	755	0.000953872	0.110839	0.741753
ENSG00000230267	16	31212555	chr16:31212555[b38]A,G	-975455	726	0.00262848	0.267268	0.800825
ENSG00000197162	16	31212555	chr16:31212555[b38]A,G	626942	691	0.00403949	0.436345	0.84139
ENSG00000099377	16	31252546	chr16:31252546[b38]A,G	267338	977	0.000428276	0.124129	0.743045
ENSG00000273724	16	31265490	chr16:31265490[b38]A,G	929089	417	0.0117495	0.726154	0.901514
ENSG00000260899	16	31280889	chr16:31280889[b38]C,T	540221	853	0.00663887	0.677787	0.895143
ENSG00000260740	16	31298484	chr16:31298484[b38]C,T	-189842	891	0.00554199	0.606571	0.883208
ENSG00000156858	16	31312355	chr16:31312355[b38]A,G	661637	759	0.00881529	0.683349	0.896433
ENSG00000169951	16	31319816	chr16:31319816[b38]C,T	761632	635	0.00533617	0.605575	0.882721
ENSG00000261840	16	31355997	chr16:31355997[b38]C,T	657860	799	0.0145078	0.882918	0.9298
ENSG00000196118	16	31390784	chr16:31390784[b38]C,T	629034	864	0.000394175	0.102859	0.739843
ENSG00000239791	16	31396207	chr16:31396207[b38]C,T	824167	666	0.00422292	0.493611	0.85524
ENSG00000156853	16	31429873	chr16:31429873[b38]A,G	819830	722	0.00123983	0.250006	0.793925
ENSG00000235560	16	31442175	chr16:31442175[b38]A,G	907422	578	0.00187784	0.31573	0.817302
ENSG00000140688	16	31459219	chr16:31459219[b38]C,T	-49156	887	0.00751965	0.62094	0.885508
ENSG00000099364	16	31463097	chr16:31463097[b38]A,G	540041	950	0.00213553	0.322838	0.818868
ENSG00000080603	16	31471428	chr16:31471428[b38]C,T	773218	799	0.00121612	0.235068	0.786479
ENSG00000140682	16	31484350	chr16:31484350[b38]C,G	12764	895	5.21754e-06	0.00179314	0.455369
ENSG00000103507	16	31486700	chr16:31486700[b38]A,G	380592	950	0.00090505	0.163259	0.755232
ENSG00000169896	16	31486700	chr16:31486700[b38]A,G	226732	926	0.0160121	0.912532	0.935495
ENSG00000260167	16	31495579	chr16:31495579[b38]A,G	909671	691	0.0283543	0.967367	0.940594
ENSG00000232748	16	31553861	chr16:31553861[b38]A,G	497400	964	0.00184465	0.318957	0.818306
ENSG00000099381	16	31555567	chr16:31555567[b38]C,T	597812	976	0.00409969	0.521295	0.864222
ENSG00000156860	16	31563481	chr16:31563481[b38]C,T	905049	765	0.000714325	0.196922	0.773867
ENSG00000175938	16	31563612	chr16:31563612[b38]C,T	614543	976	0.00549315	0.632802	0.888434
ENSG00000103496	16	31573842	chr16:31573842[b38]C,T	540952	968	0.000644349	0.148045	0.748255
ENSG00000089280	16	31585222	chr16:31585222[b38]C,T	405083	930	0.000605059	0.117235	0.741753
ENSG00000205456	16	31623883	chr16:31623883[b38]A,T	-629404	719	0.0172424	0.795883	0.916578
ENSG00000167395	16	31635654	chr16:31635654[b38]C,T	561231	959	0.00220695	0.346495	0.822276
ENSG00000197302	16	31635654	chr16:31635654[b38]C,T	-77576	858	0.000210389	0.0709943	0.721766
ENSG00000260568	16	31643786	chr16:31643786[b38]C,T	-56575	859	0.00348119	0.371692	0.828695
ENSG00000167397	16	31654073	chr16:31654073[b38]A,G	558413	951	0.0107317	0.772448	0.91028
ENSG00000178226	16	31672337	chr16:31672337[b38]A,G	522300	941	0.00750456	0.679782	0.895391
ENSG00000261457	16	31683176	chr16:31683176[b38]C,T	-119772	840	0.0201428	0.878964	0.928696
ENSG00000102870	16	31687396	chr16:31687396[b38]C,T	900367	877	0.00660866	0.631965	0.888434
ENSG00000260911	16	31704610	chr16:31704610[b38]C,T	661459	967	0.000324551	0.0950663	0.732077
ENSG00000185947	16	31715125	chr16:31715125[b38]A,G	-158683	827	0.010864	0.718961	0.90089
ENSG00000261385	16	31741294	chr16:31741294[b38]A,G	609860	942	0.00136508	0.207193	0.777842
ENSG00000169900	16	31793113	chr16:31793113[b38]C,T	576083	926	0.00919002	0.767597	0.910176
ENSG00000099385	16	31850685	chr16:31850685[b38]C,T	956739	929	0.0230949	0.959422	0.940594
ENSG00000213918	16	3185545	chr16:3185545[b38]C,T	-426184	1539	0.000642735	0.329424	0.819115
ENSG00000131797	16	31938254	chr16:31938254[b38]C,T	237695	859	0.00551827	0.429341	0.840564
ENSG00000260625	16	31940621	chr16:31940621[b38]G,T	432156	887	0.00367206	0.399327	0.833372
ENSG00000260575	16	31959727	chr16:31959727[b38]A,G	-294627	719	0.00598116	0.49851	0.856856
ENSG00000261263	16	31988831	chr16:31988831[b38]C,T	-661846	305	0.0406717	0.78037	0.912217
ENSG00000099365	16	31999769	chr16:31999769[b38]A,G	989371	970	0.00150586	0.351399	0.822534
ENSG00000260974	16	32015741	chr16:32015741[b38]C,T	-659297	296	0.0169607	0.462059	0.844748
ENSG00000286473	16	32035257	chr16:32035257[b38]C,T	-91176	737	0.0013248	0.129747	0.7461
ENSG00000162073	16	3214670	chr16:3214670[b38]A,G	245399	1487	0.000842937	0.375778	0.830579
ENSG00000205918	16	3219931	chr16:3219931[b38]C,G	577701	2153	0.00254306	0.760061	0.908347
ENSG00000140992	16	3246429	chr16:3246429[b38]A,G	708449	2264	0.00312918	0.776326	0.911648
ENSG00000262362	16	3257566	chr16:3257566[b38]A,G	252704	1450	0.000487844	0.222668	0.781632
ENSG00000262370	16	3269627	chr16:3269627[b38]A,T	182735	1473	0.00194934	0.592578	0.880733
ENSG00000260419	16	32891884	chr16:32891884[b38]C,T	-303402	30	0.0786678	0.638565	0.888434
ENSG00000231439	16	331825	chr16:331825[b38]C,T	308914	1690	0.00267515	0.684861	0.896741
ENSG00000008517	16	3327527	chr16:3327527[b38]C,G	262229	1466	0.00384862	0.781377	0.91278
ENSG00000162104	16	3342984	chr16:3342984[b38]C,T	-772707	1720	0.00279948	0.830791	0.92257
ENSG00000261140	16	3343251	chr16:3343251[b38]A,G	771340	2216	2.09877e-05	0.0192509	0.651842
ENSG00000131652	16	3345530	chr16:3345530[b38]C,T	321502	1450	0.000190965	0.116105	0.741753
ENSG00000085644	16	3385840	chr16:3385840[b38]C,G	256062	1500	0.00173154	0.585936	0.879674
ENSG00000260141	16	34028882	chr16:34028882[b38]A,C	933514	20	0.020262	0.171147	0.758096
ENSG00000260626	16	34082763	chr16:34082763[b38]A,T	547997	37	0.100811	0.75144	0.906444
ENSG00000261509	16	34118890	chr16:34118890[b38]A,G	758048	37	0.077954	0.666641	0.891711
ENSG00000260176	16	3434590	chr16:3434590[b38]C,T	789839	2147	0.0055553	0.908877	0.935204
ENSG00000095917	16	348643	chr16:348643[b38]A,C	-907417	3678	0.000942905	0.577853	0.877724
ENSG00000260803	16	35149	chr16:35149[b38]A,G	301	1722	0.00264923	0.620489	0.885125
ENSG00000126603	16	3572652	chr16:3572652[b38]A,G	-742110	1925	0.000154604	0.105181	0.741753
ENSG00000263011	16	3638439	chr16:3638439[b38]A,G	531676	1480	0.000715136	0.28676	0.808832
ENSG00000263212	16	3639677	chr16:3639677[b38]G,T	181605	1510	4.28771e-05	0.0230648	0.662546
ENSG00000161999	16	365078	chr16:365078[b38]C,T	-319243	2879	0.00113564	0.647717	0.888982
ENSG00000162004	16	368429	chr16:368429[b38]A,G	-357940	2919	0.000630618	0.368815	0.828302
ENSG00000161996	16	369805	chr16:369805[b38]A,C	-279507	2842	0.000741524	0.414931	0.838147
ENSG00000281005	16	3699396	chr16:3699396[b38]C,G	435652	1540	0.00722538	0.945483	0.939257
ENSG00000005339	16	3699396	chr16:3699396[b38]C,G	-180522	1577	9.00885e-06	0.00661883	0.553408
ENSG00000263072	16	3712586	chr16:3712586[b38]C,T	577951	1507	0.00112178	0.37369	0.828898
ENSG00000007384	16	372516	chr16:372516[b38]G,T	300002	1831	0.00802865	0.949621	0.940214
ENSG00000262468	16	3784315	chr16:3784315[b38]C,T	-469363	1855	8.87554e-05	0.0924271	0.729131
ENSG00000129925	16	383623	chr16:383623[b38]A,G	1714	2325	0.00296032	0.849147	0.925852
ENSG00000184471	16	383623	chr16:383623[b38]A,G	-712534	3673	0.000916076	0.528894	0.866258
ENSG00000167930	16	391833	chr16:391833[b38]A,G	157311	2075	0.000142556	0.0925127	0.729131
ENSG00000262528	16	392014	chr16:392014[b38]A,G	-263536	2847	0.00154224	0.665262	0.891533
ENSG00000103351	16	3925005	chr16:3925005[b38]G,T	424028	1514	0.00014128	0.0838927	0.72591
ENSG00000285952	16	3927800	chr16:3927800[b38]A,G	-872699	2637	0.00147209	0.679644	0.895391
ENSG00000127564	16	3965728	chr16:3965728[b38]C,T	985441	1464	2.9965e-06	0.0044905	0.508095
ENSG00000262668	16	3967391	chr16:3967391[b38]A,T	779186	1537	0.00946863	0.962397	0.940594
ENSG00000260439	16	399554	chr16:399554[b38]C,G	-521480	3540	0.000798625	0.50106	0.857656
ENSG00000188827	16	4011615	chr16:4011615[b38]A,G	400054	1539	0.00235354	0.715386	0.900323
ENSG00000008516	16	4015411	chr16:4015411[b38]A,G	969348	1462	0.000127479	0.0708862	0.721766
ENSG00000168101	16	4026829	chr16:4026829[b38]A,G	-666734	2410	0.000267878	0.248984	0.793925
ENSG00000103199	16	4074589	chr16:4074589[b38]C,T	-692429	2565	0.00350492	0.930413	0.937489
ENSG00000167981	16	4119224	chr16:4119224[b38]C,T	675863	1519	5.88888e-05	0.05934	0.717649
ENSG00000261938	16	4119250	chr16:4119250[b38]A,G	538068	1527	0.000219539	0.107895	0.741753
ENSG00000103426	16	4130980	chr16:4130980[b38]A,G	-285540	2011	0.000488039	0.48401	0.851272
ENSG00000285329	16	4137124	chr16:4137124[b38]G,T	772024	1527	0.000907244	0.299606	0.813209
ENSG00000140987	16	4139132	chr16:4139132[b38]C,T	738157	1534	0.000192817	0.117502	0.741753
ENSG00000010539	16	4203833	chr16:4203833[b38]C,T	968720	1560	0.00214327	0.655057	0.88965
ENSG00000103423	16	4204228	chr16:4204228[b38]C,G	-221578	2018	0.000746165	0.423587	0.840001
ENSG00000262246	16	4228532	chr16:4228532[b38]A,G	-187988	2011	0.00153013	0.64834	0.888982
ENSG00000262185	16	4456231	chr16:4456231[b38]A,G	505958	1548	0.000485864	0.310721	0.815753
ENSG00000260782	16	46577340	chr16:46577340[b38]C,T	-212559	224	0.00191232	0.102321	0.738985
ENSG00000069329	16	46614446	chr16:46614446[b38]A,G	-74689	213	0.0940286	0.94481	0.939189
ENSG00000103174	16	4666889	chr16:4666889[b38]A,G	-367027	2957	0.000404919	0.346296	0.822276
ENSG00000129636	16	46764756	chr16:46764756[b38]C,G	-696360	477	0.0214296	0.905999	0.935119
ENSG00000261512	16	46770552	chr16:46770552[b38]C,T	146194	211	0.0241802	0.632481	0.888434
ENSG00000260281	16	46812751	chr16:46812751[b38]C,T	-331573	288	0.0158958	0.579501	0.87784
ENSG00000171241	16	46857039	chr16:46857039[b38]C,T	235678	211	0.0698805	0.91099	0.935348
ENSG00000155330	16	46869350	chr16:46869350[b38]C,T	38199	225	0.00475552	0.210903	0.778314
ENSG00000090447	16	4687221	chr16:4687221[b38]C,T	414473	1870	0.00164605	0.696252	0.898768
ENSG00000261231	16	46900085	chr16:46900085[b38]A,G	-824484	623	0.0171023	0.800049	0.917376
ENSG00000260744	16	46964472	chr16:46964472[b38]A,G	-231840	344	0.0162821	0.699471	0.899062
ENSG00000140795	16	46993516	chr16:46993516[b38]A,G	230475	220	0.00922089	0.332494	0.819362
ENSG00000261173	16	47023339	chr16:47023339[b38]A,G	49549	263	0.00748254	0.295202	0.813205
ENSG00000166123	16	47034600	chr16:47034600[b38]C,G	150237	235	0.00519942	0.243028	0.792194
ENSG00000263105	16	4706442	chr16:4706442[b38]A,G	523048	1817	0.000586406	0.333993	0.819362
ENSG00000171208	16	47075755	chr16:47075755[b38]C,T	-67859	287	0.0179838	0.703864	0.899954
ENSG00000091651	16	47271736	chr16:47271736[b38]A,G	582092	213	0.0523525	0.893828	0.932822
ENSG00000069345	16	47694172	chr16:47694172[b38]A,G	720598	263	0.0855232	0.96678	0.940594
ENSG00000103415	16	4787964	chr16:4787964[b38]C,T	313273	1996	0.000546259	0.316103	0.817378
ENSG00000102893	16	48400361	chr16:48400361[b38]C,G	939237	477	0.0122946	0.72164	0.90089
ENSG00000261325	16	48434095	chr16:48434095[b38]A,G	547653	706	0.014018	0.806123	0.917857
ENSG00000102910	16	48774583	chr16:48774583[b38]C,T	530282	991	0.0104848	0.857193	0.927062
ENSG00000140798	16	48779415	chr16:48779415[b38]C,G	623573	937	0.00448213	0.516228	0.861761
ENSG00000196470	16	48980784	chr16:48980784[b38]C,G	595579	1120	0.00287381	0.513361	0.861421
ENSG00000288026	16	49028135	chr16:49028135[b38]A,T	973356	837	9.89505e-06	0.00281196	0.495917
ENSG00000166246	16	4906950	chr16:4906950[b38]C,T	172605	2497	0.000131493	0.12446	0.744013
ENSG00000078328	16	4909253	chr16:4909253[b38]G,T	-330550	3050	0.000214493	0.298591	0.813209
ENSG00000289119	16	49203110	chr16:49203110[b38]A,T	592799	1465	0.00182123	0.533021	0.867065
ENSG00000121274	16	49236756	chr16:49236756[b38]C,T	-916156	2290	0.000790573	0.502894	0.858727
ENSG00000102921	16	49310808	chr16:49310808[b38]A,G	700834	1465	0.0109635	0.934831	0.938276
ENSG00000260086	16	49399893	chr16:49399893[b38]A,G	776477	1480	0.00350335	0.652309	0.88965
ENSG00000102924	16	49486034	chr16:49486034[b38]A,G	204506	2107	0.000164418	0.0622578	0.718309
ENSG00000033011	16	4948979	chr16:4948979[b38]C,T	-84724	2957	0.00245788	0.897178	0.933745
ENSG00000217930	16	4949391	chr16:4949391[b38]C,T	593801	1926	0.00135581	0.599699	0.881581
ENSG00000205423	16	49541483	chr16:49541483[b38]A,G	-482928	2295	0.000399788	0.277145	0.802294
ENSG00000168096	16	4982297	chr16:4982297[b38]A,C	248140	2497	0.00057117	0.405387	0.835118
ENSG00000279249	16	49854558	chr16:49854558[b38]C,T	572536	2107	0.00190084	0.606275	0.883208
ENSG00000167208	16	49878417	chr16:49878417[b38]A,G	-802774	2131	0.00443897	0.913957	0.935616
ENSG00000261644	16	50135089	chr16:50135089[b38]C,T	-607583	2103	0.000558194	0.294811	0.813205
ENSG00000285367	16	50237591	chr16:50237591[b38]C,T	-913180	1862	0.00197118	0.662526	0.890771
ENSG00000205832	16	5033208	chr16:5033208[b38]A,G	476867	2116	0.00238726	0.768139	0.910176
ENSG00000260249	16	50357475	chr16:50357475[b38]C,G	-307429	2155	0.000187786	0.123933	0.742734
ENSG00000287256	16	50401107	chr16:50401107[b38]C,T	-866913	1888	0.00733224	0.967549	0.940594
ENSG00000287444	16	50448019	chr16:50448019[b38]A,G	327954	2296	9.60743e-05	0.085124	0.72591
ENSG00000259843	16	50448516	chr16:50448516[b38]C,G	382462	2306	0.000418544	0.266332	0.800043
ENSG00000102935	16	50532059	chr16:50532059[b38]A,G	674317	2277	2.12131e-05	0.0315308	0.687869
ENSG00000153443	16	5058807	chr16:5058807[b38]A,G	443889	2275	0.00140095	0.705717	0.900039
ENSG00000261241	16	50608290	chr16:50608290[b38]C,G	-231728	2027	0.00194354	0.585143	0.879646
ENSG00000121281	16	50690951	chr16:50690951[b38]G,T	444813	2347	0.000527521	0.331104	0.819328
ENSG00000155393	16	50780086	chr16:50780086[b38]A,G	714118	2306	0.00585691	0.931364	0.937691
ENSG00000103184	16	5100298	chr16:5100298[b38]C,T	141967	2947	0.00204382	0.895863	0.933096
ENSG00000260605	16	51035108	chr16:51035108[b38]C,G	-3603	1942	0.000649133	0.341905	0.822032
ENSG00000083799	16	51064964	chr16:51064964[b38]C,T	322913	2104	0.000982832	0.407056	0.835486
ENSG00000103449	16	51073731	chr16:51073731[b38]C,T	-78568	1862	0.00271264	0.775356	0.911561
ENSG00000140807	16	51131980	chr16:51131980[b38]C,T	583583	2242	0.000295396	0.24801	0.793925
ENSG00000257180	16	5123861	chr16:5123861[b38]C,T	-933115	3886	0.00398854	0.990571	0.940594
ENSG00000166164	16	51255799	chr16:51255799[b38]C,T	887023	2373	0.000705216	0.411982	0.836673
ENSG00000153406	16	5131180	chr16:5131180[b38]A,G	654942	1999	0.00775089	0.985333	0.940594
ENSG00000167207	16	51513309	chr16:51513309[b38]A,C	819720	2120	0.000950477	0.495032	0.85554
ENSG00000260042	16	51556387	chr16:51556387[b38]C,T	677393	1999	0.000210292	0.122687	0.742629
ENSG00000261703	16	51654669	chr16:51654669[b38]A,G	848000	2060	0.00234527	0.750472	0.905995
ENSG00000285567	16	5185069	chr16:5185069[b38]A,G	81729	3062	0.000449301	0.514127	0.861421
ENSG00000118900	16	5230558	chr16:5230558[b38]G,T	383892	2734	1.84e-05	0.0195361	0.651842
ENSG00000261291	16	52331745	chr16:52331745[b38]A,G	-836778	1495	0.000575771	0.29665	0.813209
ENSG00000103460	16	52334389	chr16:52334389[b38]A,C	-213326	1458	0.00721709	0.920018	0.936647
ENSG00000168140	16	5237535	chr16:5237535[b38]G,T	865686	1948	3.78872e-05	0.0382972	0.696211
ENSG00000177200	16	52390245	chr16:52390245[b38]A,C	-664747	1449	0.000816777	0.360086	0.826096
ENSG00000166971	16	52629949	chr16:52629949[b38]A,G	-873199	1867	2.53388e-05	0.0349506	0.692697
ENSG00000262686	16	5287064	chr16:5287064[b38]A,G	958803	1936	0.000551134	0.44888	0.843994
ENSG00000277639	16	53019086	chr16:53019086[b38]C,G	-33676	1449	0.00312086	0.75719	0.907429
ENSG00000103494	16	53035818	chr16:53035818[b38]A,G	-667986	2022	0.000134766	0.0840813	0.72591
ENSG00000102858	16	5328550	chr16:5328550[b38]C,G	712056	2279	0.00152218	0.72474	0.901039
ENSG00000103479	16	53397351	chr16:53397351[b38]G,T	-36627	1794	0.00225195	0.702739	0.899954
ENSG00000260425	16	534038	chr16:534038[b38]G,T	-827010	3575	0.00126514	0.674611	0.894553
ENSG00000267077	16	5355628	chr16:5355628[b38]C,G	559290	2635	0.00982449	0.999029	0.940594
ENSG00000245694	16	54096036	chr16:54096036[b38]A,G	-832735	2811	0.000319629	0.263804	0.799811
ENSG00000286635	16	5411701	chr16:5411701[b38]A,G	-968776	4041	0.000896808	0.777579	0.911968
ENSG00000140718	16	54304873	chr16:54304873[b38]G,T	603180	2021	0.00302402	0.822111	0.92083
ENSG00000067836	16	5433888	chr16:5433888[b38]G,T	631315	2638	0.000532498	0.414294	0.838147
ENSG00000153446	16	5455343	chr16:5455343[b38]C,T	389433	3008	0.000389101	0.31566	0.817302
ENSG00000234769	16	54874	chr16:54874[b38]C,T	36916	1681	3.43572e-05	0.0265686	0.668895
ENSG00000118894	16	5503181	chr16:5503181[b38]A,C	405440	3068	0.000713289	0.55693	0.872711
ENSG00000089486	16	5514242	chr16:5514242[b38]A,G	975539	2079	0.000256161	0.192694	0.773867
ENSG00000266994	16	5514782	chr16:5514782[b38]A,C	762259	2536	0.00122594	0.535475	0.867065
ENSG00000286901	16	551892	chr16:551892[b38]C,T	283164	2118	0.000197799	0.196787	0.773867
ENSG00000087245	16	55231908	chr16:55231908[b38]C,T	-157793	2624	0.00241658	0.722085	0.90089
ENSG00000087253	16	55848198	chr16:55848198[b38]A,G	339125	2505	0.000802474	0.355042	0.825063
ENSG00000205364	16	55875959	chr16:55875959[b38]G,T	-756701	2295	0.000676316	0.397709	0.83268
ENSG00000288725	16	55947671	chr16:55947671[b38]A,G	-553683	2160	0.00185238	0.680558	0.895618
ENSG00000205358	16	56291497	chr16:56291497[b38]C,T	-378318	2335	0.000536461	0.338649	0.821564
ENSG00000172775	16	56331443	chr16:56331443[b38]C,T	-854383	2499	0.00261677	0.84855	0.925841
ENSG00000102934	16	56334589	chr16:56334589[b38]C,T	-949953	2567	0.000538511	0.374141	0.82928
ENSG00000167005	16	56340472	chr16:56340472[b38]A,G	-110732	2253	0.0156349	0.998307	0.940594
ENSG00000287866	16	56443365	chr16:56443365[b38]A,G	144145	2337	0.00569821	0.924399	0.936977
ENSG00000087250	16	56541326	chr16:56541326[b38]A,G	-47749	2230	0.00118261	0.475169	0.84906
ENSG00000087258	16	56542157	chr16:56542157[b38]C,T	350766	2435	0.0036827	0.882548	0.9298
ENSG00000198417	16	56542727	chr16:56542727[b38]C,G	-115005	2337	0.000630595	0.327925	0.818868
ENSG00000159461	16	56554339	chr16:56554339[b38]A,G	129010	2353	0.00263089	0.828534	0.922357
ENSG00000051108	16	56574615	chr16:56574615[b38]A,T	-357528	2431	0.000454329	0.298575	0.813209
ENSG00000261270	16	56582142	chr16:56582142[b38]A,G	-358137	2438	1.88345e-06	0.00309004	0.495917
ENSG00000159398	16	56596224	chr16:56596224[b38]C,T	640337	2620	0.000835382	0.452639	0.844186
ENSG00000087263	16	56655839	chr16:56655839[b38]C,T	204317	2251	8.31796e-05	0.0749393	0.721861
ENSG00000006210	16	56662606	chr16:56662606[b38]C,T	-709872	2557	0.00111457	0.596414	0.881497
ENSG00000159579	16	56665844	chr16:56665844[b38]G,T	-520294	2499	0.00114128	0.569703	0.87656
ENSG00000102931	16	56680608	chr16:56680608[b38]C,T	-564652	2529	0.00118138	0.646646	0.888595
ENSG00000125144	16	56684789	chr16:56684789[b38]C,G	16794	2328	0.000287321	0.201128	0.775169
ENSG00000260345	16	56883546	chr16:56883546[b38]C,G	-577510	2564	0.000378259	0.252302	0.79424
ENSG00000187193	16	56908797	chr16:56908797[b38]A,G	226326	2341	0.00116445	0.616243	0.884741
ENSG00000102900	16	56951602	chr16:56951602[b38]A,G	221483	2351	0.00224029	0.823255	0.92083
ENSG00000205362	16	56951643	chr16:56951643[b38]A,G	312976	2310	0.00214539	0.760067	0.908347
ENSG00000187185	16	56958105	chr16:56958105[b38]A,G	-840082	2434	0.000159089	0.0958304	0.733063
ENSG00000125148	16	56973698	chr16:56973698[b38]A,G	365113	2257	0.0014734	0.572681	0.876796
ENSG00000246379	16	56990972	chr16:56990972[b38]A,G	801469	2436	0.00173388	0.633078	0.888434
ENSG00000159618	16	57067461	chr16:57067461[b38]A,G	-475183	2573	0.0078855	0.995089	0.940594
ENSG00000070915	16	57075912	chr16:57075912[b38]C,T	210704	2385	0.000891976	0.474052	0.849023
ENSG00000166188	16	57116066	chr16:57116066[b38]C,T	-883428	2345	0.00187604	0.702656	0.899954
ENSG00000259827	16	57138273	chr16:57138273[b38]C,T	455802	2341	0.000115183	0.102768	0.73978
ENSG00000255986	16	57140284	chr16:57140284[b38]C,T	504544	2302	0.000386598	0.300596	0.813209
ENSG00000169715	16	57269282	chr16:57269282[b38]A,G	643806	2266	0.000504504	0.321482	0.818868
ENSG00000260549	16	57308469	chr16:57308469[b38]A,T	691045	2261	8.57634e-05	0.0661353	0.718309
ENSG00000125124	16	57438948	chr16:57438948[b38]G,T	856402	2225	0.00097262	0.54721	0.871324
ENSG00000102996	16	57456809	chr16:57456809[b38]A,G	-568946	2335	0.00035775	0.285144	0.808284
ENSG00000070761	16	57513474	chr16:57513474[b38]G,T	-615643	2250	5.53025e-05	0.0423064	0.706559
ENSG00000260823	16	57522947	chr16:57522947[b38]C,G	911630	2258	0.000660513	0.362492	0.827898
ENSG00000159625	16	57545132	chr16:57545132[b38]A,G	-149662	2358	0.00103055	0.636978	0.888434
ENSG00000140632	16	5757599	chr16:5757599[b38]C,G	910332	2736	0.000450297	0.401955	0.834223
ENSG00000118898	16	5758870	chr16:5758870[b38]A,C	821823	2929	0.00124826	0.688577	0.897808
ENSG00000125107	16	57630193	chr16:57630193[b38]A,G	-999536	2058	0.0014745	0.560997	0.872711
ENSG00000135736	16	57641841	chr16:57641841[b38]A,G	105340	2589	0.00162034	0.712639	0.900228
ENSG00000261429	16	57643587	chr16:57643587[b38]A,G	956735	2339	0.00408223	0.929345	0.937089
ENSG00000260927	16	57646948	chr16:57646948[b38]C,T	-482572	2251	0.000133729	0.0719737	0.721766
ENSG00000140854	16	57657353	chr16:57657353[b38]A,C	-78387	2331	0.00218556	0.777469	0.911968
ENSG00000140848	16	57676627	chr16:57676627[b38]G,T	584043	2477	0.00113137	0.578732	0.877741
ENSG00000261302	16	57698349	chr16:57698349[b38]A,C	968842	2351	0.000563553	0.363763	0.827898
ENSG00000181938	16	57722652	chr16:57722652[b38]A,G	-572429	2269	0.00123753	0.583498	0.878613
ENSG00000005194	16	57728489	chr16:57728489[b38]C,T	281146	2567	8.06085e-05	0.0927407	0.729131
ENSG00000260148	16	57821906	chr16:57821906[b38]A,C	729978	2476	0.00153403	0.725178	0.901149
ENSG00000103005	16	57880901	chr16:57880901[b38]A,G	-118646	2345	0.00946301	0.995495	0.940594
ENSG00000140853	16	57892769	chr16:57892769[b38]C,G	903283	2473	0.000205875	0.159123	0.753465
ENSG00000205336	16	57904305	chr16:57904305[b38]C,T	293652	2477	0.00299171	0.92258	0.936977
ENSG00000070729	16	57906284	chr16:57906284[b38]A,G	-64777	2365	0.000207747	0.189266	0.77242
ENSG00000103042	16	57936961	chr16:57936961[b38]A,G	-747757	1945	0.002398	0.669496	0.892361
ENSG00000102978	16	57940336	chr16:57940336[b38]A,G	477675	2564	2.0603e-05	0.0740055	0.721766
ENSG00000088682	16	57970456	chr16:57970456[b38]A,G	523030	2567	0.000192769	0.185762	0.770628
ENSG00000260038	16	58007174	chr16:58007174[b38]C,T	759823	2530	2.5127e-05	0.026573	0.668895
ENSG00000267072	16	5821018	chr16:5821018[b38]A,T	810108	2943	0.00238204	0.811306	0.918429
ENSG00000125170	16	58260608	chr16:58260608[b38]C,T	774302	2571	1.7285e-05	0.0454967	0.708041
ENSG00000140859	16	58266867	chr16:58266867[b38]A,G	463853	2433	0.00116215	0.628392	0.887946
ENSG00000288753	16	58271864	chr16:58271864[b38]C,T	535427	2330	0.00163466	0.704242	0.899954
ENSG00000103021	16	58330749	chr16:58330749[b38]A,G	99591	2280	4.35744e-05	0.0373465	0.696211
ENSG00000245768	16	58399632	chr16:58399632[b38]G,T	-334279	1910	6.45106e-06	0.00674463	0.556552
ENSG00000125166	16	58435213	chr16:58435213[b38]A,G	-299017	1910	0.000165	0.0943346	0.73191
ENSG00000159648	16	58617104	chr16:58617104[b38]C,T	640668	2348	0.000538268	0.380269	0.831283
ENSG00000103034	16	58659360	chr16:58659360[b38]A,G	196513	2131	0.00444444	0.927726	0.936977
ENSG00000103037	16	58903172	chr16:58903172[b38]A,G	387692	2138	0.00138674	0.581945	0.878613
ENSG00000070770	16	58943860	chr16:58943860[b38]C,T	746122	2276	0.000415974	0.221106	0.781632
ENSG00000172366	16	607073	chr16:607073[b38]C,G	-29745	2820	0.00259365	0.867873	0.927487
ENSG00000267070	16	6081130	chr16:6081130[b38]A,G	982390	3065	8.69154e-05	0.0765852	0.723579
ENSG00000286653	16	62351850	chr16:62351850[b38]A,G	712295	1230	0.00156035	0.421121	0.839434
ENSG00000150394	16	62878855	chr16:62878855[b38]C,T	842774	1206	2.95318e-05	0.0270182	0.671195
ENSG00000261502	16	63413311	chr16:63413311[b38]G,T	284136	1299	0.00658447	0.852149	0.926463
ENSG00000259846	16	63879530	chr16:63879530[b38]A,G	-485252	1593	0.00556627	0.815367	0.919097
ENSG00000260187	16	63879530	chr16:63879530[b38]A,G	-856396	1657	0.00415523	0.716922	0.900328
ENSG00000260658	16	64009289	chr16:64009289[b38]A,G	391595	1364	0.00368788	0.706886	0.900129
ENSG00000140937	16	64894126	chr16:64894126[b38]G,T	-227755	1897	0.000145143	0.0622563	0.718309
ENSG00000287340	16	6498087	chr16:6498087[b38]A,T	-806395	3877	0.000612973	0.514568	0.861421
ENSG00000260646	16	651578	chr16:651578[b38]C,T	-861402	3477	0.000315522	0.240671	0.789876
ENSG00000166546	16	65497599	chr16:65497599[b38]A,T	-929697	1608	0.00173936	0.441349	0.842789
ENSG00000228201	16	65659	chr16:65659[b38]A,C	-583297	2842	0.00133526	0.658315	0.889654
ENSG00000217555	16	65756295	chr16:65756295[b38]A,G	-796269	1559	0.00167984	0.500704	0.857656
ENSG00000246777	16	65814024	chr16:65814024[b38]C,T	-937729	1445	0.00600166	0.832663	0.92352
ENSG00000135720	16	65832043	chr16:65832043[b38]A,G	-919550	1445	0.00299536	0.561595	0.873189
ENSG00000140932	16	65853967	chr16:65853967[b38]A,T	-725482	1526	0.0163755	0.995621	0.940594
ENSG00000260851	16	65867234	chr16:65867234[b38]A,G	-649903	1568	0.00276067	0.638461	0.888434
ENSG00000249961	16	65873870	chr16:65873870[b38]A,G	-927702	1323	0.00508907	0.864735	0.927487
ENSG00000260755	16	65948149	chr16:65948149[b38]A,G	-561289	1565	0.00539404	0.87891	0.928696
ENSG00000140931	16	65960606	chr16:65960606[b38]A,G	-643269	1503	0.00226968	0.583415	0.878613
ENSG00000166595	16	66017930	chr16:66017930[b38]C,T	-916436	1213	0.00220814	0.43623	0.84139
ENSG00000287965	16	66028576	chr16:66028576[b38]A,G	-700577	1448	0.00446369	0.728093	0.90224
ENSG00000260465	16	66118759	chr16:66118759[b38]C,T	-602139	1452	0.0144206	0.966751	0.940594
ENSG00000172824	16	66121738	chr16:66121738[b38]A,G	-866852	1164	0.0019178	0.40347	0.83457
ENSG00000260650	16	66146546	chr16:66146546[b38]A,G	-433880	1525	0.00234239	0.523041	0.865042
ENSG00000172831	16	66173466	chr16:66173466[b38]C,G	-760979	1213	0.000202007	0.0765862	0.723579
ENSG00000172828	16	66241358	chr16:66241358[b38]A,G	-719888	1178	0.010833	0.884957	0.930196
ENSG00000237172	16	66249020	chr16:66249020[b38]A,G	-901846	1004	0.00589155	0.574683	0.877053
ENSG00000179776	16	66266417	chr16:66266417[b38]A,G	-100206	1595	0.000627778	0.218373	0.781632
ENSG00000135740	16	66266648	chr16:66266648[b38]A,G	-971036	966	0.00679981	0.688041	0.897583
ENSG00000183723	16	66267402	chr16:66267402[b38]C,G	-429125	1466	0.00320542	0.656252	0.88965
ENSG00000168701	16	66281503	chr16:66281503[b38]A,G	-945601	979	0.00378172	0.524259	0.86507
ENSG00000196123	16	66329508	chr16:66329508[b38]A,G	-853755	969	0.00612296	0.602253	0.882229
ENSG00000254788	16	66354931	chr16:66354931[b38]A,G	-197657	1559	4.28164e-05	0.0404718	0.700091
ENSG00000140939	16	66375936	chr16:66375936[b38]A,G	-794219	978	0.0055776	0.603421	0.882239
ENSG00000125149	16	66398994	chr16:66398994[b38]A,G	-710948	1060	0.00195691	0.347811	0.822276
ENSG00000125122	16	66400377	chr16:66400377[b38]C,T	-826599	979	0.00628947	0.567953	0.875615
ENSG00000102871	16	66422451	chr16:66422451[b38]A,G	-737388	999	0.0107002	0.824308	0.920991
ENSG00000067955	16	66437270	chr16:66437270[b38]A,G	-591715	1130	0.0109968	0.893986	0.932839
ENSG00000159713	16	66446526	chr16:66446526[b38]A,G	-946855	906	0.01254	0.800404	0.917493
ENSG00000260894	16	66558976	chr16:66558976[b38]A,G	-983516	890	0.00518944	0.314738	0.817032
ENSG00000172840	16	66580105	chr16:66580105[b38]C,T	-298485	1288	0.00319188	0.478578	0.849292
ENSG00000261386	16	66592571	chr16:66592571[b38]C,T	-970725	901	0.00763794	0.575498	0.877053
ENSG00000159593	16	66607215	chr16:66607215[b38]C,T	-223686	1323	0.00107417	0.268869	0.801093
ENSG00000246898	16	66623568	chr16:66623568[b38]A,G	215051	1598	0.00127127	0.433079	0.84139
ENSG00000089505	16	66643903	chr16:66643903[b38]A,G	77509	1545	0.0132862	0.969138	0.940594
ENSG00000159723	16	66668795	chr16:66668795[b38]G,T	-814723	843	0.0203695	0.850966	0.92599
ENSG00000205250	16	66780246	chr16:66780246[b38]C,T	-411910	971	0.0198983	0.953738	0.940214
ENSG00000159720	16	66793714	chr16:66793714[b38]C,T	-687374	843	0.0230681	0.912884	0.935612
ENSG00000176387	16	66794063	chr16:66794063[b38]C,G	-636590	890	0.000401001	0.0697943	0.721766
ENSG00000161980	16	668514	chr16:668514[b38]C,G	614926	1767	0.00019203	0.119395	0.742368
ENSG00000168748	16	66855815	chr16:66855815[b38]A,G	11400	1319	7.61137e-05	0.029376	0.680256
ENSG00000102878	16	66893016	chr16:66893016[b38]C,T	-271666	987	0.00560392	0.587726	0.87975
ENSG00000159761	16	66893016	chr16:66893016[b38]C,T	-773799	909	0.0200086	0.807656	0.918271
ENSG00000135723	16	66935273	chr16:66935273[b38]C,G	-312139	965	0.00345683	0.534909	0.867065
ENSG00000159714	16	66967256	chr16:66967256[b38]A,G	-448916	900	0.00180311	0.255274	0.794865
ENSG00000102904	16	67027281	chr16:67027281[b38]C,G	-779485	929	0.00512139	0.426975	0.840564
ENSG00000167264	16	67036959	chr16:67036959[b38]C,T	-950788	915	0.0109526	0.661411	0.890608
ENSG00000124067	16	67038431	chr16:67038431[b38]A,G	-930225	909	0.0108117	0.717287	0.90054
ENSG00000166548	16	67061892	chr16:67061892[b38]C,T	509466	1559	0.0105922	0.960818	0.940594
ENSG00000102977	16	67195116	chr16:67195116[b38]A,G	-465106	908	0.00672052	0.459916	0.844748
ENSG00000141098	16	67310496	chr16:67310496[b38]C,T	-408668	932	0.048657	0.988661	0.940594
ENSG00000039523	16	67386700	chr16:67386700[b38]C,T	-131719	854	0.00283588	0.407553	0.835486
ENSG00000188038	16	67386700	chr16:67386700[b38]C,T	-498186	922	0.00228858	0.264763	0.799912
ENSG00000086504	16	674633	chr16:674633[b38]C,T	303565	2317	0.00290649	0.82431	0.920991
ENSG00000090565	16	675335	chr16:675335[b38]A,G	249685	2361	0.000576694	0.314799	0.81708
ENSG00000102890	16	67563300	chr16:67563300[b38]C,T	364188	970	0.000515483	0.163911	0.755232
ENSG00000103056	16	67645445	chr16:67645445[b38]C,T	-802909	894	0.000323796	0.0466744	0.708041
ENSG00000167261	16	67698283	chr16:67698283[b38]C,T	-301093	916	0.0373423	0.955431	0.940594
ENSG00000270049	16	67699419	chr16:67699419[b38]A,G	218104	842	0.0128456	0.697053	0.898768
ENSG00000265408	16	67733998	chr16:67733998[b38]C,T	791285	1206	0.00240194	0.449333	0.843994
ENSG00000135722	16	67857755	chr16:67857755[b38]C,G	697822	998	0.00196487	0.363743	0.827898
ENSG00000166592	16	67857755	chr16:67857755[b38]C,G	932345	1230	0.0117525	0.915834	0.93594
ENSG00000196155	16	67875247	chr16:67875247[b38]A,G	597736	932	0.0211092	0.869067	0.927487
ENSG00000213398	16	67943479	chr16:67943479[b38]C,T	-624	906	0.00138841	0.131307	0.7461
ENSG00000103064	16	67973672	chr16:67973672[b38]A,T	-290845	916	0.00931716	0.664032	0.891088
ENSG00000205220	16	68011821	chr16:68011821[b38]C,T	75070	908	0.00281146	0.312082	0.815753
ENSG00000124074	16	68023193	chr16:68023193[b38]C,T	356749	909	0.0108664	0.646537	0.888595
ENSG00000265690	16	68035513	chr16:68035513[b38]A,G	872127	990	0.000855163	0.219345	0.781632
ENSG00000261396	16	68040551	chr16:68040551[b38]C,G	500505	887	0.0290771	0.902861	0.935072
ENSG00000159792	16	68050196	chr16:68050196[b38]A,G	156941	920	7.90661e-05	0.0166678	0.64539
ENSG00000261884	16	68254428	chr16:68254428[b38]C,T	318845	907	0.0409471	0.985476	0.940594
ENSG00000102974	16	68272134	chr16:68272134[b38]C,T	709666	901	0.00232429	0.255927	0.79502
ENSG00000159708	16	68287956	chr16:68287956[b38]A,G	961157	933	0.00030934	0.113974	0.741753
ENSG00000287760	16	68360404	chr16:68360404[b38]A,G	-88440	894	0.00621841	0.531029	0.866618
ENSG00000159753	16	68397853	chr16:68397853[b38]C,T	752864	904	0.00411953	0.441913	0.842789
ENSG00000102901	16	68406229	chr16:68406229[b38]C,T	558827	928	0.0166548	0.847338	0.925841
ENSG00000266801	16	68415199	chr16:68415199[b38]A,G	-518622	999	0.0054567	0.644931	0.888595
ENSG00000261864	16	68422674	chr16:68422674[b38]A,G	345333	931	0.00196714	0.303879	0.814497
ENSG00000276075	16	68454315	chr16:68454315[b38]C,T	925997	863	0.00392684	0.405985	0.835185
ENSG00000184939	16	68488494	chr16:68488494[b38]A,C	-41597	949	0.00172288	0.33622	0.819868
ENSG00000072736	16	68509730	chr16:68509730[b38]C,G	424978	932	0.00837896	0.632821	0.888434
ENSG00000103061	16	68514692	chr16:68514692[b38]C,T	203764	906	0.000301236	0.0571608	0.715831
ENSG00000141076	16	68516419	chr16:68516419[b38]A,T	-614873	946	0.000730029	0.131862	0.7461
ENSG00000259945	16	68520851	chr16:68520851[b38]A,G	978006	891	0.000471386	0.076701	0.723579
ENSG00000038358	16	68521188	chr16:68521188[b38]A,G	648135	926	0.00211175	0.276461	0.802294
ENSG00000102981	16	68552601	chr16:68552601[b38]C,G	891654	908	0.00477294	0.410223	0.836263
ENSG00000141086	16	68650564	chr16:68650564[b38]A,G	718710	908	0.0050815	0.516194	0.861761
ENSG00000102898	16	68666374	chr16:68666374[b38]A,G	819491	928	0.00702429	0.503734	0.859215
ENSG00000141084	16	68715055	chr16:68715055[b38]C,T	908517	929	0.00319165	0.286606	0.808832
ENSG00000103066	16	68842321	chr16:68842321[b38]A,G	597016	916	0.0324806	0.981976	0.940594
ENSG00000168802	16	68844818	chr16:68844818[b38]A,G	-287667	945	0.000242257	0.0890767	0.72591
ENSG00000258429	16	68922722	chr16:68922722[b38]A,G	-407850	813	0.00607392	0.675013	0.894553
ENSG00000213380	16	68959444	chr16:68959444[b38]A,G	-380110	802	0.00248342	0.372986	0.828898
ENSG00000039068	16	69002484	chr16:69002484[b38]A,G	265191	971	0.00103239	0.204928	0.776285
ENSG00000132604	16	69072476	chr16:69072476[b38]C,G	-313497	730	0.00783146	0.723305	0.90089
ENSG00000103047	16	69080713	chr16:69080713[b38]A,G	237181	977	0.00488514	0.598046	0.881523
ENSG00000062038	16	69276233	chr16:69276233[b38]A,G	640043	977	0.0275271	0.988413	0.940594
ENSG00000168807	16	69276233	chr16:69276233[b38]A,G	89085	921	0.00195248	0.314674	0.817032
ENSG00000132600	16	69294539	chr16:69294539[b38]C,T	983587	906	0.00481963	0.497981	0.856183
ENSG00000157335	16	69400205	chr16:69400205[b38]A,G	-773118	655	0.00326384	0.455214	0.844318
ENSG00000168872	16	69401265	chr16:69401265[b38]A,G	-945597	809	0.00107861	0.381773	0.831283
ENSG00000260537	16	69403610	chr16:69403610[b38]C,T	-895585	757	0.00542914	0.57901	0.877822
ENSG00000102908	16	69455673	chr16:69455673[b38]C,T	-109422	597	9.54479e-06	0.00394003	0.508095
ENSG00000226232	16	69455673	chr16:69455673[b38]C,T	-540397	681	0.010804	0.769801	0.910176
ENSG00000103018	16	69489519	chr16:69489519[b38]A,C	91116	718	0.0018616	0.317842	0.818066
ENSG00000132612	16	69500100	chr16:69500100[b38]C,T	188749	836	0.0143347	0.888248	0.931308
ENSG00000286140	16	69503883	chr16:69503883[b38]A,G	371398	945	6.04769e-05	0.320354	0.818868
ENSG00000261602	16	69508575	chr16:69508575[b38]C,G	-201300	676	0.00855414	0.717533	0.900584
ENSG00000157349	16	69512684	chr16:69512684[b38]C,G	-776980	741	0.0153036	0.898608	0.933925
ENSG00000103044	16	69521078	chr16:69521078[b38]A,G	415424	956	0.00533035	0.658145	0.889654
ENSG00000272617	16	69559397	chr16:69559397[b38]C,T	224875	812	0.0236337	0.99214	0.940594
ENSG00000262136	16	69661740	chr16:69661740[b38]A,G	-65029	683	0.00449136	0.581387	0.878613
ENSG00000198373	16	69661740	chr16:69661740[b38]A,G	-100589	699	0.0015498	0.315559	0.817302
ENSG00000260914	16	69746119	chr16:69746119[b38]C,T	446436	847	0.0180112	0.955982	0.940594
ENSG00000261556	16	69751326	chr16:69751326[b38]A,T	-495213	700	0.000298595	0.1428	0.746351
ENSG00000132603	16	69890930	chr16:69890930[b38]C,G	552933	807	0.00154771	0.256919	0.795475
ENSG00000260111	16	69890930	chr16:69890930[b38]C,G	-488528	866	0.0213135	0.969518	0.940594
ENSG00000189091	16	69927393	chr16:69927393[b38]C,T	-596399	962	0.00056785	0.205002	0.776285
ENSG00000090861	16	69934824	chr16:69934824[b38]A,G	-354770	741	0.000124458	0.0342194	0.687869
ENSG00000260371	16	70064858	chr16:70064858[b38]C,T	708646	774	0.00154787	0.252846	0.79424
ENSG00000255185	16	70258841	chr16:70258841[b38]C,T	193084	665	0.00492005	0.572553	0.876796
ENSG00000103152	16	703720	chr16:703720[b38]A,G	626712	1844	0.00354877	0.803691	0.917857
ENSG00000196696	16	70529368	chr16:70529368[b38]A,G	463611	665	0.0141768	0.882996	0.9298
ENSG00000181019	16	70596871	chr16:70596871[b38]A,G	870369	684	0.000603297	0.111627	0.741753
ENSG00000157350	16	70647588	chr16:70647588[b38]C,T	208638	952	0.0075287	0.783029	0.913148
ENSG00000157368	16	70660097	chr16:70660097[b38]A,C	80201	970	0.000153699	0.0308318	0.687869
ENSG00000214353	16	70680384	chr16:70680384[b38]A,G	-74652	1055	0.00234203	0.321606	0.818868
ENSG00000141101	16	70685478	chr16:70685478[b38]A,C	930566	696	0.00328689	0.426944	0.840564
ENSG00000226942	16	706907	chr16:706907[b38]C,T	668696	1732	0.0016611	0.503878	0.859293
ENSG00000157429	16	70697399	chr16:70697399[b38]A,G	-791874	1504	0.00496087	0.666421	0.891711
ENSG00000157322	16	70722840	chr16:70722840[b38]C,G	772134	687	0.00246422	0.497928	0.856176
ENSG00000090857	16	70738284	chr16:70738284[b38]A,G	623951	652	0.00238058	0.410628	0.836263
ENSG00000157353	16	70760128	chr16:70760128[b38]C,T	305532	959	0.00226841	0.439144	0.842354
ENSG00000261777	16	70785376	chr16:70785376[b38]A,T	439176	809	0.0107239	0.801556	0.917718
ENSG00000247324	16	70836093	chr16:70836093[b38]A,G	-626186	1492	0.00113756	0.327613	0.818868
ENSG00000261673	16	71230620	chr16:71230620[b38]A,T	-994430	1800	0.00253665	0.634217	0.888434
ENSG00000166747	16	71288402	chr16:71288402[b38]A,T	-520362	1425	0.00612372	0.637415	0.888434
ENSG00000167377	16	71310208	chr16:71310208[b38]A,G	-152003	1492	0.000822745	0.387134	0.831283
ENSG00000182149	16	71314512	chr16:71314512[b38]C,G	-531485	1420	8.13472e-05	0.0306155	0.687869
ENSG00000140830	16	71328741	chr16:71328741[b38]C,T	-765454	1669	0.00500564	0.703176	0.899954
ENSG00000224470	16	71355885	chr16:71355885[b38]C,T	-452555	1425	0.00341129	0.559523	0.872711
ENSG00000260886	16	71358159	chr16:71358159[b38]A,C	-206794	1552	0.00134156	0.353568	0.824961
ENSG00000103051	16	71361992	chr16:71361992[b38]C,T	838447	962	0.000550357	0.137446	0.746351
ENSG00000132613	16	71376659	chr16:71376659[b38]A,C	690866	1038	0.00405089	0.604091	0.882239
ENSG00000261611	16	71382528	chr16:71382528[b38]C,T	-106471	1504	0.00420969	0.65136	0.889506
ENSG00000172137	16	71418490	chr16:71418490[b38]C,T	59776	1463	0.00477728	0.662134	0.890682
ENSG00000262008	16	71424994	chr16:71424994[b38]C,G	-18746	1479	0.0193639	0.966794	0.940594
ENSG00000103043	16	71426469	chr16:71426469[b38]A,G	625567	1068	0.00988081	0.758477	0.90787
ENSG00000261701	16	71539915	chr16:71539915[b38]A,G	-523234	1649	0.00642046	0.765819	0.909738
ENSG00000260593	16	71545024	chr16:71545024[b38]A,G	-81575	1562	2.69783e-05	0.0199162	0.651842
ENSG00000157423	16	71621914	chr16:71621914[b38]C,T	391225	1403	0.000291895	0.0990473	0.73583
ENSG00000102984	16	71634897	chr16:71634897[b38]A,G	-249012	1436	0.0126982	0.912787	0.935561
ENSG00000102967	16	71995405	chr16:71995405[b38]A,G	-13184	1595	0.00156521	0.449806	0.843994
ENSG00000180917	16	72078581	chr16:72078581[b38]C,T	789228	1438	0.0100118	0.908807	0.935204
ENSG00000185615	16	721234	chr16:721234[b38]C,T	438069	2150	0.0020563	0.623136	0.885945
ENSG00000261348	16	72181075	chr16:72181075[b38]C,T	754913	1473	0.00115323	0.342786	0.822032
ENSG00000260664	16	72500140	chr16:72500140[b38]A,G	74506	1901	0.00507573	0.908237	0.935204
ENSG00000261008	16	72671252	chr16:72671252[b38]A,C	6359	1978	5.52797e-05	0.0562365	0.715831
ENSG00000040199	16	72687085	chr16:72687085[b38]C,T	962755	1480	0.00166603	0.369163	0.828302
ENSG00000140829	16	72695666	chr16:72695666[b38]A,T	602052	1668	0.000138742	0.064371	0.718309
ENSG00000284675	16	72745143	chr16:72745143[b38]C,G	-378154	1887	0.00234831	0.778808	0.912155
ENSG00000103260	16	72884	chr16:72884[b38]A,T	-642235	2908	0.000183134	0.159614	0.753638
ENSG00000263311	16	72897186	chr16:72897186[b38]A,G	892465	1590	0.00126808	0.326815	0.818868
ENSG00000259768	16	73094395	chr16:73094395[b38]C,T	429271	1979	0.00386278	0.846402	0.925841
ENSG00000118557	16	73130896	chr16:73130896[b38]A,C	958841	1789	0.00019886	0.0658487	0.718309
ENSG00000239763	16	73471474	chr16:73471474[b38]A,T	-841556	1853	3.35119e-05	0.0358207	0.696211
ENSG00000261227	16	73599276	chr16:73599276[b38]C,T	367220	1807	2.33506e-05	0.0244775	0.662546
ENSG00000214331	16	73658358	chr16:73658358[b38]C,G	-709708	1805	0.000809054	0.457984	0.844516
ENSG00000168411	16	73757589	chr16:73757589[b38]A,G	-909198	1625	0.000104039	0.10137	0.738301
ENSG00000196436	16	73795064	chr16:73795064[b38]C,T	-581243	1791	0.000403185	0.277894	0.802803
ENSG00000140836	16	73849210	chr16:73849210[b38]A,T	-42442	1974	0.000397364	0.331316	0.819328
ENSG00000260848	16	74049127	chr16:74049127[b38]C,T	505199	1775	0.00199106	0.729189	0.902806
ENSG00000103035	16	74285287	chr16:74285287[b38]C,T	-11528	1880	0.00294009	0.785163	0.913385
ENSG00000261404	16	74445669	chr16:74445669[b38]C,G	149045	1880	0.000789456	0.436163	0.84139
ENSG00000261058	16	74591167	chr16:74591167[b38]A,C	-528392	1539	0.00641039	0.886092	0.930642
ENSG00000261458	16	74709002	chr16:74709002[b38]A,C	-133586	1546	0.000432316	0.216268	0.781632
ENSG00000050820	16	74736807	chr16:74736807[b38]G,T	-531175	1623	0.00402896	0.769054	0.910176
ENSG00000140839	16	74774839	chr16:74774839[b38]C,G	353567	1714	0.0014798	0.55692	0.872711
ENSG00000261717	16	74805313	chr16:74805313[b38]A,G	-659289	1657	0.00599186	0.859835	0.927117
ENSG00000065427	16	74818414	chr16:74818414[b38]G,T	-829227	1813	0.000914143	0.456859	0.844333
ENSG00000166848	16	74826991	chr16:74826991[b38]C,G	-820783	1812	0.00215308	0.527459	0.865898
ENSG00000186187	16	74832891	chr16:74832891[b38]A,T	-166134	1594	0.00176441	0.568314	0.875966
ENSG00000153774	16	74839615	chr16:74839615[b38]A,C	-593739	1666	0.00826813	0.940785	0.938953
ENSG00000166816	16	74854897	chr16:74854897[b38]G,T	-261825	1540	0.00221397	0.63885	0.888434
ENSG00000168404	16	74971299	chr16:74971299[b38]C,T	270845	1597	0.00140198	0.499606	0.857112
ENSG00000161981	16	750797	chr16:750797[b38]C,T	696968	1768	0.000417667	0.341193	0.822032
ENSG00000260884	16	75085008	chr16:75085008[b38]A,G	771670	1852	5.32224e-05	0.0511977	0.709122
ENSG00000103091	16	75105443	chr16:75105443[b38]C,T	120424	1582	0.00102134	0.43588	0.84139
ENSG00000065457	16	75168094	chr16:75168094[b38]C,T	-455145	1808	0.000885956	0.432196	0.841081
ENSG00000162006	16	751922	chr16:751922[b38]A,G	-31447	2987	0.00387388	0.886884	0.930924
ENSG00000184517	16	75193596	chr16:75193596[b38]A,G	45101	1561	0.000305614	0.191469	0.773582
ENSG00000247033	16	75195239	chr16:75195239[b38]C,G	84910	1542	0.00238251	0.61267	0.883743
ENSG00000090863	16	75209759	chr16:75209759[b38]C,G	602663	1638	0.00507113	0.86277	0.927279
ENSG00000166822	16	75209929	chr16:75209929[b38]A,C	-255551	1658	0.00487029	0.822856	0.92083
ENSG00000259972	16	75254286	chr16:75254286[b38]C,G	921718	1835	0.000754267	0.394813	0.832218
ENSG00000103089	16	75298030	chr16:75298030[b38]G,T	523273	1571	0.00132051	0.486948	0.852796
ENSG00000183196	16	75640971	chr16:75640971[b38]C,G	146030	1692	0.00447104	0.826633	0.921633
ENSG00000260983	16	75753852	chr16:75753852[b38]C,G	-508380	1979	0.00065466	0.313928	0.816669
ENSG00000090581	16	759263	chr16:759263[b38]A,G	-592669	3589	0.00229877	0.913661	0.935616
ENSG00000034713	16	75964095	chr16:75964095[b38]G,T	397719	1768	0.00024896	0.118288	0.741753
ENSG00000205084	16	75985692	chr16:75985692[b38]C,T	429481	1765	0.000207119	0.0813342	0.725239
ENSG00000152910	16	76062155	chr16:76062155[b38]A,G	-215124	1965	0.0143299	0.982545	0.940594
ENSG00000259992	16	76063824	chr16:76063824[b38]A,G	455406	1805	0.00103374	0.392847	0.831932
ENSG00000287694	16	76202889	chr16:76202889[b38]C,T	-74400	1965	0.00348858	0.773817	0.910813
ENSG00000260092	16	76364007	chr16:76364007[b38]A,T	818654	1750	0.00148718	0.60515	0.882646
ENSG00000262583	16	76489895	chr16:76489895[b38]A,G	972634	1742	0.000415209	0.182055	0.769099
ENSG00000135702	16	76512373	chr16:76512373[b38]A,T	976328	1743	0.0051938	0.911297	0.935441
ENSG00000205078	16	77214658	chr16:77214658[b38]C,T	15249	3383	0.00147106	0.666118	0.891711
ENSG00000140876	16	77320076	chr16:77320076[b38]G,T	-402417	3953	0.00103542	0.611756	0.883661
ENSG00000103111	16	77331893	chr16:77331893[b38]A,T	141057	3368	0.00122424	0.61259	0.883743
ENSG00000067365	16	7760869	chr16:7760869[b38]C,G	-860815	3370	0.00036854	0.313217	0.816426
ENSG00000259995	16	77672591	chr16:77672591[b38]C,T	936248	2575	0.000105194	0.0796879	0.72502
ENSG00000140873	16	77892233	chr16:77892233[b38]A,G	457536	3619	0.00121045	0.705975	0.900129
ENSG00000186153	16	78179988	chr16:78179988[b38]A,G	80587	4412	0.000874269	0.651279	0.889506
ENSG00000261722	16	78472579	chr16:78472579[b38]A,C	-756732	3964	3.03095e-06	0.00565336	0.529914
ENSG00000288821	16	78680404	chr16:78680404[b38]C,T	71915	4444	0.000264408	0.431559	0.841081
ENSG00000171724	16	78681453	chr16:78681453[b38]A,G	892888	4019	0.000435703	0.404819	0.834818
ENSG00000261390	16	78923608	chr16:78923608[b38]A,G	-846840	3722	0.00378214	0.96117	0.940594
ENSG00000260876	16	79594275	chr16:79594275[b38]C,G	-81774	3766	0.000497904	0.453868	0.844318
ENSG00000285918	16	79729305	chr16:79729305[b38]A,G	518073	3963	8.4461e-05	0.121501	0.742629
ENSG00000260737	16	79809411	chr16:79809411[b38]C,T	-759406	3443	8.7959e-05	0.0871453	0.72591
ENSG00000259867	16	79948362	chr16:79948362[b38]A,G	-614668	3444	0.000492006	0.458723	0.844516
ENSG00000166446	16	79976374	chr16:79976374[b38]C,T	-827801	3486	0.000567286	0.563015	0.873645
ENSG00000103275	16	802137	chr16:802137[b38]C,T	-506744	3634	3.86675e-05	0.0537185	0.713015
ENSG00000178573	16	80347378	chr16:80347378[b38]C,G	747474	3738	5.30058e-05	0.0752358	0.721861
ENSG00000260213	16	80360250	chr16:80360250[b38]A,G	-675420	3614	2.97242e-06	0.00408158	0.508095
ENSG00000286221	16	80429063	chr16:80429063[b38]G,T	-577672	3648	0.000369938	0.309613	0.815753
ENSG00000166454	16	80460562	chr16:80460562[b38]A,C	-575281	3614	0.000162902	0.146289	0.748213
ENSG00000168589	16	80476467	chr16:80476467[b38]A,T	-64268	3432	0.000818102	0.490172	0.854008
ENSG00000135697	16	80562016	chr16:80562016[b38]G,T	-676674	3870	0.000116095	0.20352	0.775617
ENSG00000260896	16	80602400	chr16:80602400[b38]C,G	-272584	3600	5.29055e-05	0.0560956	0.715831
ENSG00000261481	16	8064757	chr16:8064757[b38]C,T	-804495	3310	0.000909031	0.604084	0.882239
ENSG00000289733	16	80778106	chr16:80778106[b38]G,T	-960928	3832	2.73414e-05	0.125348	0.744516
ENSG00000103227	16	808723	chr16:808723[b38]C,T	-162259	3622	0.000302214	0.236836	0.787991
ENSG00000284512	16	81102279	chr16:81102279[b38]A,G	5999	3585	0.000631676	0.524056	0.86507
ENSG00000245059	16	81165824	chr16:81165824[b38]A,G	88504	3588	0.00472423	0.988618	0.940594
ENSG00000153815	16	81203609	chr16:81203609[b38]A,G	-241200	3769	0.00153614	0.772526	0.910307
ENSG00000166473	16	81266886	chr16:81266886[b38]C,G	46517	3894	0.000578579	0.407235	0.835486
ENSG00000162032	16	814097	chr16:814097[b38]A,G	-968406	3154	0.00200033	0.813523	0.918862
ENSG00000166451	16	81480900	chr16:81480900[b38]A,G	474347	3648	0.000285022	0.308769	0.815351
ENSG00000261029	16	81544499	chr16:81544499[b38]C,T	-625798	3986	0.000371335	0.387924	0.831283
ENSG00000261235	16	81694982	chr16:81694982[b38]A,G	-444608	3989	0.000195116	0.184705	0.770469
ENSG00000286759	16	81809681	chr16:81809681[b38]C,T	657860	3734	0.00019785	0.17714	0.764255
ENSG00000261141	16	81854669	chr16:81854669[b38]A,C	799367	3606	0.00017705	0.167592	0.757375
ENSG00000103121	16	81870663	chr16:81870663[b38]C,G	850467	3646	0.00145802	0.800374	0.917493
ENSG00000260643	16	81894120	chr16:81894120[b38]C,G	797840	3585	0.00231908	0.932534	0.938274
ENSG00000261609	16	81936754	chr16:81936754[b38]A,G	621809	3841	0.000344752	0.294362	0.813085
ENSG00000140905	16	81940658	chr16:81940658[b38]A,G	844378	3585	0.00082399	0.652854	0.88965
ENSG00000166455	16	81960369	chr16:81960369[b38]A,G	883232	3589	0.00130659	0.71006	0.900228
ENSG00000135698	16	82172853	chr16:82172853[b38]A,G	2676	3986	0.000360848	0.397312	0.832659
ENSG00000197943	16	82284440	chr16:82284440[b38]C,T	505160	3856	0.000612622	0.548571	0.871812
ENSG00000140945	16	82521083	chr16:82521083[b38]G,T	-105883	4188	0.00027944	0.436217	0.84139
ENSG00000197599	16	827774	chr16:827774[b38]C,T	-616550	3509	0.000127917	0.148319	0.748255
ENSG00000184857	16	8293479	chr16:8293479[b38]A,G	-504137	3347	0.00210349	0.889457	0.931668
ENSG00000242612	16	832990	chr16:832990[b38]A,G	431131	2341	0.00317748	0.851918	0.926375
ENSG00000288554	16	83453989	chr16:83453989[b38]C,T	-263819	5466	0.00125376	0.892009	0.932253
ENSG00000103160	16	83521508	chr16:83521508[b38]G,T	-623573	5545	0.000314745	0.478097	0.849292
ENSG00000064270	16	83587468	chr16:83587468[b38]A,G	-781060	5542	9.21576e-05	0.23626	0.787288
ENSG00000154099	16	83671328	chr16:83671328[b38]A,C	-473960	5547	0.00163693	0.964882	0.940594
ENSG00000103187	16	83678830	chr16:83678830[b38]A,G	-939086	5380	0.00145913	0.932043	0.938094
ENSG00000166558	16	83751500	chr16:83751500[b38]A,G	-291052	5544	0.000480721	0.554934	0.872211
ENSG00000260788	16	83751912	chr16:83751912[b38]A,G	-20898	5524	0.000255868	0.422699	0.840001
ENSG00000288849	16	83786294	chr16:83786294[b38]C,T	-21808	5470	0.000968575	0.778284	0.911968
ENSG00000260228	16	83805782	chr16:83805782[b38]C,G	-1737	5470	0.000620042	0.667694	0.891711
ENSG00000103150	16	84003688	chr16:84003688[b38]C,G	104572	5509	0.00015865	0.300103	0.813209
ENSG00000230989	16	84032328	chr16:84032328[b38]A,C	313016	5464	0.000202422	0.306036	0.814703
ENSG00000261399	16	840327	chr16:840327[b38]A,G	-873676	3234	0.000745412	0.51131	0.861264
ENSG00000103175	16	84177143	chr16:84177143[b38]C,T	-117704	5479	0.000432684	0.594873	0.881497
ENSG00000261103	16	84247739	chr16:84247739[b38]C,G	543430	5482	0.000241886	0.409912	0.836263
ENSG00000103194	16	84343470	chr16:84343470[b38]A,G	-356517	5357	0.00044743	0.656207	0.88965
ENSG00000103154	16	84345991	chr16:84345991[b38]A,G	377746	5576	0.000507595	0.696627	0.898768
ENSG00000261659	16	843491	chr16:843491[b38]A,G	154489	2883	0.000606367	0.320113	0.818868
ENSG00000135709	16	84368861	chr16:84368861[b38]A,G	-658922	4912	0.000490553	0.622971	0.885945
ENSG00000103168	16	84461055	chr16:84461055[b38]C,T	274153	5502	0.000356593	0.517146	0.862128
ENSG00000140961	16	84475861	chr16:84475861[b38]A,C	544549	5519	0.000131021	0.274882	0.802294
ENSG00000183044	16	8451211	chr16:8451211[b38]C,T	-223386	3315	0.000295204	0.238014	0.788227
ENSG00000103196	16	84603568	chr16:84603568[b38]A,C	-216418	5099	0.000816335	0.843635	0.925482
ENSG00000131149	16	84605694	chr16:84605694[b38]A,G	-563832	5092	7.44534e-06	0.0233548	0.662546
ENSG00000260410	16	84607023	chr16:84607023[b38]A,C	487729	5536	0.000177778	0.23002	0.783571
ENSG00000140943	16	84789779	chr16:84789779[b38]C,T	673043	5543	0.00323527	0.987345	0.940594
ENSG00000131153	16	84812809	chr16:84812809[b38]C,T	-876091	4878	0.000260503	0.417606	0.838693
ENSG00000261286	16	84824244	chr16:84824244[b38]C,T	356939	5491	9.20706e-05	0.158943	0.753465
ENSG00000007545	16	848328	chr16:848328[b38]A,G	-764010	3328	5.0019e-05	0.0527537	0.710897
ENSG00000135686	16	84859393	chr16:84859393[b38]C,G	210881	5360	0.00017804	0.36915	0.828302
ENSG00000140950	16	84946675	chr16:84946675[b38]C,T	442073	5472	7.60938e-05	0.192173	0.773704
ENSG00000140955	16	85003948	chr16:85003948[b38]C,G	812809	5501	0.00197707	0.957914	0.940594
ENSG00000138834	16	852322	chr16:852322[b38]C,T	-853845	3242	0.00058587	0.395538	0.83225
ENSG00000154102	16	85280201	chr16:85280201[b38]G,T	-470726	4967	0.00057423	0.585313	0.879661
ENSG00000140650	16	8541292	chr16:8541292[b38]C,T	-247532	3355	0.000227777	0.2308	0.783571
ENSG00000286510	16	85468567	chr16:85468567[b38]C,T	-377743	4860	0.000209904	0.416365	0.838647
ENSG00000131148	16	85513499	chr16:85513499[b38]A,T	-285798	4995	2.69085e-06	0.0173669	0.64675
ENSG00000153786	16	85635770	chr16:85635770[b38]C,T	624483	4976	4.93187e-05	0.164972	0.756096
ENSG00000103241	16	86018817	chr16:86018817[b38]C,T	-491711	4590	0.000748961	0.720947	0.90089
ENSG00000176678	16	86024784	chr16:86024784[b38]C,G	-551585	4605	0.00086009	0.694715	0.898694
ENSG00000131143	16	86408499	chr16:86408499[b38]C,T	609865	4996	0.000355157	0.512265	0.861421
ENSG00000261697	16	86443303	chr16:86443303[b38]C,G	-849066	4853	0.000538786	0.613019	0.883926
ENSG00000131152	16	86447845	chr16:86447845[b38]C,T	-886042	4822	0.00073159	0.633194	0.888434
ENSG00000140948	16	86499152	chr16:86499152[b38]C,G	-993088	4616	0.000581254	0.560387	0.872711
ENSG00000103248	16	86522303	chr16:86522303[b38]C,G	-32883	4588	2.31402e-06	0.00919446	0.59764
ENSG00000288568	16	86584349	chr16:86584349[b38]G,T	-908207	4616	0.00115017	0.787818	0.914119
ENSG00000289932	16	86740364	chr16:86740364[b38]C,T	886461	4858	0.000749702	0.700248	0.899084
ENSG00000153048	16	8674944	chr16:8674944[b38]C,T	-194023	3308	0.000276217	0.243213	0.792194
ENSG00000140968	16	86759081	chr16:86759081[b38]A,G	859964	4902	0.00252815	0.967093	0.940594
ENSG00000270006	16	86762641	chr16:86762641[b38]C,G	-554847	4820	2.86014e-05	0.0646317	0.718309
ENSG00000287161	16	86894002	chr16:86894002[b38]G,T	-5355	4983	0.000914471	0.804967	0.917857
ENSG00000268388	16	87028410	chr16:87028410[b38]C,T	519754	4592	0.000871858	0.769863	0.910176
ENSG00000261617	16	8710032	chr16:8710032[b38]C,T	-645557	3196	0.00363711	0.915457	0.935725
ENSG00000289423	16	87157195	chr16:87157195[b38]A,G	226005	4984	0.000326194	0.543241	0.86982
ENSG00000260177	16	87261876	chr16:87261876[b38]C,T	-544508	4556	3.842e-07	0.00109061	0.391827
ENSG00000261161	16	87324379	chr16:87324379[b38]C,T	678077	4730	0.000215615	0.343834	0.822276
ENSG00000225614	16	87628009	chr16:87628009[b38]A,G	-754951	4356	0.0035762	0.982795	0.940594
ENSG00000154118	16	87642958	chr16:87642958[b38]A,C	41122	4575	7.68827e-05	0.277254	0.802294
ENSG00000260671	16	87653862	chr16:87653862[b38]C,T	-93716	4554	0.00122567	0.801002	0.917632
ENSG00000007516	16	876830	chr16:876830[b38]A,G	-456809	3612	0.000673821	0.476645	0.849207
ENSG00000140941	16	87749076	chr16:87749076[b38]C,T	365122	4743	0.000547003	0.552259	0.871812
ENSG00000158717	16	87855127	chr16:87855127[b38]C,T	-851200	4039	1.7662e-05	0.0337416	0.687869
ENSG00000158545	16	87888997	chr16:87888997[b38]A,G	-681407	4266	3.26129e-05	0.0750236	0.721861
ENSG00000103257	16	87896652	chr16:87896652[b38]G,T	27228	4611	0.000154489	0.185438	0.770628
ENSG00000260456	16	87897675	chr16:87897675[b38]A,G	580431	4820	0.000787603	0.704042	0.899954
ENSG00000005513	16	879319	chr16:879319[b38]A,G	-102452	3659	0.00478088	0.973959	0.940594
ENSG00000224888	16	88079048	chr16:88079048[b38]A,C	-652133	3986	0.00102208	0.696132	0.898768
ENSG00000167508	16	88097332	chr16:88097332[b38]A,G	-565750	4095	0.00391053	0.989699	0.940594
ENSG00000185669	16	88112059	chr16:88112059[b38]A,G	-574349	4056	0.00064943	0.531484	0.866618
ENSG00000172530	16	88192222	chr16:88192222[b38]C,T	242977	4541	0.000259521	0.278608	0.803341
ENSG00000205037	16	88207953	chr16:88207953[b38]C,G	107258	4430	4.41126e-05	0.100242	0.7371
ENSG00000268218	16	88283679	chr16:88283679[b38]G,T	-984426	3033	0.000756949	0.556039	0.872711
ENSG00000260166	16	88291748	chr16:88291748[b38]A,G	204721	4397	0.00132399	0.815281	0.919097
ENSG00000103335	16	88302962	chr16:88302962[b38]A,C	-482004	3920	0.000273353	0.306877	0.814757
ENSG00000103264	16	88326880	chr16:88326880[b38]A,G	937142	4736	1.57807e-05	0.0268493	0.671195
ENSG00000260498	16	88345161	chr16:88345161[b38]A,C	566173	4557	0.00075221	0.681949	0.896403
ENSG00000261327	16	88379161	chr16:88379161[b38]C,T	193088	4424	0.00653986	0.999714	0.940594
ENSG00000261253	16	88492793	chr16:88492793[b38]C,T	-828341	2937	0.000558456	0.418183	0.839021
ENSG00000261193	16	88596873	chr16:88596873[b38]A,G	509861	4397	0.000118342	0.2139	0.781333
ENSG00000260362	16	8859792	chr16:8859792[b38]A,C	-816883	2742	0.00595135	0.993278	0.940594
ENSG00000104731	16	88651688	chr16:88651688[b38]A,T	885796	4547	7.37659e-05	0.117938	0.741753
ENSG00000260279	16	88699951	chr16:88699951[b38]C,T	-596178	2978	5.71615e-05	0.0609993	0.718309
ENSG00000261273	16	88700532	chr16:88700532[b38]C,T	465746	4411	0.00159516	0.854383	0.926912
ENSG00000167526	16	88707120	chr16:88707120[b38]A,C	-853558	2326	0.00036704	0.217305	0.781632
ENSG00000260420	16	88715442	chr16:88715442[b38]C,T	528836	4423	3.23646e-05	0.0886632	0.72591
ENSG00000275734	16	88718718	chr16:88718718[b38]A,G	-952851	2099	0.00103816	0.434558	0.84139
ENSG00000261373	16	88725299	chr16:88725299[b38]A,G	-986558	2008	0.000481755	0.275643	0.802294
ENSG00000178773	16	88731064	chr16:88731064[b38]G,T	-844695	2275	0.00277621	0.732615	0.90365
ENSG00000260259	16	88737092	chr16:88737092[b38]C,G	-949356	2087	6.53045e-06	0.00434739	0.508095
ENSG00000176715	16	88756374	chr16:88756374[b38]A,G	-332002	3539	0.000642222	0.492748	0.854825
ENSG00000075399	16	88760930	chr16:88760930[b38]A,G	-959933	1973	0.00052124	0.242317	0.791566
ENSG00000167522	16	88763221	chr16:88763221[b38]C,T	-727025	2506	0.000174499	0.195553	0.773867
ENSG00000197912	16	88776458	chr16:88776458[b38]C,T	-714262	2506	0.00361407	0.871355	0.927487
ENSG00000267048	16	88931784	chr16:88931784[b38]C,T	-974374	1547	0.00448162	0.71676	0.900323
ENSG00000288715	16	88942102	chr16:88942102[b38]C,T	-476189	2620	0.000107095	0.130267	0.7461
ENSG00000261118	16	88964201	chr16:88964201[b38]C,T	-540007	2469	0.000103887	0.118972	0.741753
ENSG00000260162	16	88970722	chr16:88970722[b38]C,T	793432	4427	2.22353e-05	0.0522931	0.710834
ENSG00000259006	16	89054810	chr16:89054810[b38]C,T	-867768	1535	2.90281e-05	0.0255174	0.662546
ENSG00000258947	16	89057132	chr16:89057132[b38]A,G	-864261	1536	0.0128517	0.964218	0.940594
ENSG00000198931	16	89082672	chr16:89082672[b38]A,C	270771	3898	0.000254886	0.30469	0.814641
ENSG00000223959	16	89082672	chr16:89082672[b38]A,C	-889910	1457	0.00139632	0.383009	0.831283
ENSG00000222019	16	89091411	chr16:89091411[b38]A,C	-956333	1383	0.00143435	0.349971	0.822404
ENSG00000167523	16	89093512	chr16:89093512[b38]G,T	-564229	2122	0.000946569	0.331195	0.819328
ENSG00000174177	16	89118709	chr16:89118709[b38]C,T	412225	4039	0.00110812	0.769793	0.910176
ENSG00000158792	16	89128249	chr16:89128249[b38]A,T	-573380	2053	0.00124834	0.495077	0.85554
ENSG00000261744	16	89271118	chr16:89271118[b38]A,G	740185	4295	4.36634e-07	0.00575761	0.529914
ENSG00000205018	16	89271392	chr16:89271392[b38]C,T	331602	3665	0.00143565	0.690986	0.898315
ENSG00000179588	16	89288870	chr16:89288870[b38]A,G	835589	4321	0.00387496	0.986989	0.940594
ENSG00000182376	16	89301090	chr16:89301090[b38]G,T	558322	3961	0.000428905	0.411894	0.836673
ENSG00000141002	16	89383138	chr16:89383138[b38]C,G	-490433	1595	0.00580416	0.820991	0.92083
ENSG00000260630	16	89420933	chr16:89420933[b38]C,T	757634	4095	0.000773187	0.564907	0.874672
ENSG00000177946	16	89449747	chr16:89449747[b38]C,T	-520237	1462	0.0202926	0.990574	0.940594
ENSG00000260528	16	89452534	chr16:89452534[b38]C,T	-649728	1211	0.00485673	0.693206	0.898315
ENSG00000261812	16	89517777	chr16:89517777[b38]G,T	-575378	1261	0.00335061	0.560597	0.872711
ENSG00000167515	16	89549045	chr16:89549045[b38]A,C	692824	3752	0.000306022	0.328248	0.818868
ENSG00000258839	16	89558001	chr16:89558001[b38]G,T	-354119	1539	0.00353738	0.747906	0.905319
ENSG00000003249	16	89568992	chr16:89568992[b38]C,G	-450737	1395	0.00814429	0.83597	0.924188
ENSG00000129993	16	89577268	chr16:89577268[b38]A,G	600459	3619	0.00632805	0.994762	0.940594
ENSG00000260617	16	89589219	chr16:89589219[b38]A,G	847587	3963	2.61762e-06	0.00627547	0.538346
ENSG00000259813	16	89601887	chr16:89601887[b38]A,G	905385	4049	0.000477894	0.441774	0.842789
ENSG00000185324	16	89610380	chr16:89610380[b38]C,T	-70358	2088	0.000819461	0.392504	0.831932
ENSG00000051523	16	89612858	chr16:89612858[b38]A,C	961843	4155	0.000496682	0.628248	0.887841
ENSG00000140995	16	89614460	chr16:89614460[b38]C,T	-334238	1499	0.000357037	0.152441	0.74925
ENSG00000141012	16	89730929	chr16:89730929[b38]C,G	874050	3750	7.74405e-05	0.0981946	0.73577
ENSG00000204991	16	89943065	chr16:89943065[b38]A,G	124885	1681	0.000509187	0.308073	0.815257
ENSG00000141013	16	89957794	chr16:89957794[b38]A,G	-61836	1395	1.44577e-05	0.0162417	0.642499
ENSG00000260923	16	89957794	chr16:89957794[b38]A,G	-215424	1048	0.00204176	0.437208	0.841691
ENSG00000256982	16	89977620	chr16:89977620[b38]C,T	925158	3583	0.000432376	0.404014	0.83457
ENSG00000158805	16	89979578	chr16:89979578[b38]A,G	259177	1974	1.59043e-05	0.0169702	0.64675
ENSG00000131165	16	89999852	chr16:89999852[b38]G,T	342262	2122	0.00280496	0.757475	0.907457
ENSG00000170100	16	90014444	chr16:90014444[b38]C,T	796740	3166	0.00156867	0.798538	0.916781
ENSG00000187741	16	90044542	chr16:90044542[b38]C,T	227925	1682	0.000261419	0.167612	0.757375
ENSG00000198211	16	90069870	chr16:90069870[b38]A,G	150704	1537	0.000116377	0.0815166	0.725363
ENSG00000182831	16	9173329	chr16:9173329[b38]A,G	81684	3152	0.000649387	0.410832	0.836263
ENSG00000283221	16	9210876	chr16:9210876[b38]A,T	-583762	2692	0.00124708	0.590354	0.880247
ENSG00000260710	16	922522	chr16:922522[b38]C,T	-376575	3639	0.000455815	0.420541	0.839431
ENSG00000260349	16	9379171	chr16:9379171[b38]A,G	272659	3156	0.000138093	0.15911	0.753465
ENSG00000260350	16	9497525	chr16:9497525[b38]G,T	648888	3305	0.000671477	0.414796	0.838147
ENSG00000287830	16	9535249	chr16:9535249[b38]A,G	-273608	2678	0.000407459	0.30977	0.815753
ENSG00000242173	16	958647	chr16:958647[b38]A,G	678196	2143	0.00265535	0.858073	0.927081
ENSG00000183454	16	9643024	chr16:9643024[b38]A,G	-539631	2703	0.00139293	0.670802	0.893053
ENSG00000260979	16	9772329	chr16:9772329[b38]A,G	809622	3159	0.000833407	0.496142	0.855932
ENSG00000187555	16	9930551	chr16:9930551[b38]A,G	955272	3132	5.7083e-05	0.063567	0.718309
ENSG00000140983	16	993309	chr16:993309[b38]A,G	325208	2861	0.00146853	0.712676	0.900228
ENSG00000100726	16	998526	chr16:998526[b38]A,G	-494819	3479	0.00200711	0.785846	0.913468
ENSG00000262296	17	10115969	chr17:10115969[b38]A,G	468464	2648	0.00357505	0.9283	0.936977
ENSG00000262966	17	10124249	chr17:10124249[b38]A,C	945319	2380	0.00171189	0.655119	0.88965
ENSG00000263400	17	10143790	chr17:10143790[b38]C,T	-585988	2670	0.000219869	0.204993	0.776285
ENSG00000265349	17	10173585	chr17:10173585[b38]A,G	528348	2648	0.000217589	0.342026	0.822032
ENSG00000132386	17	1018663	chr17:1018663[b38]C,T	-743367	1287	0.000443236	0.326623	0.818868
ENSG00000235361	17	1047718	chr17:1047718[b38]C,G	-134176	1258	0.000701441	0.374797	0.830186
ENSG00000132383	17	1049103	chr17:1049103[b38]A,G	-780600	1259	5.97857e-05	0.026019	0.662546
ENSG00000171861	17	1067579	chr17:1067579[b38]C,G	285225	934	0.00240193	0.660449	0.890514
ENSG00000280136	17	1070891	chr17:1070891[b38]A,G	952507	593	0.00572901	0.714277	0.900228
ENSG00000187824	17	10762685	chr17:10762685[b38]C,T	32832	2670	3.21374e-06	0.00490616	0.526879
ENSG00000167705	17	1100821	chr17:1100821[b38]C,G	-548985	1363	0.00348372	0.867407	0.927487
ENSG00000007237	17	11021678	chr17:11021678[b38]A,G	823286	2478	0.000592206	0.424317	0.840001
ENSG00000185561	17	1104914	chr17:1104914[b38]C,T	-605330	1330	0.000417889	0.230966	0.783571
ENSG00000167695	17	1110748	chr17:1110748[b38]C,G	378335	890	0.00444376	0.806429	0.917857
ENSG00000187624	17	1122345	chr17:1122345[b38]A,G	712019	672	0.000252678	0.113724	0.741753
ENSG00000285541	17	11233735	chr17:11233735[b38]C,T	-8231	2242	0.000453156	0.282231	0.805461
ENSG00000241185	17	11483835	chr17:11483835[b38]A,C	-537489	2501	0.000387511	0.284236	0.807046
ENSG00000188803	17	11761514	chr17:11761514[b38]A,G	520300	2242	0.000133837	0.0910284	0.727187
ENSG00000154957	17	11766177	chr17:11766177[b38]G,T	-231255	2470	0.000316153	0.200694	0.775169
ENSG00000266368	17	12149808	chr17:12149808[b38]A,G	172559	2447	0.000848265	0.4434	0.843434
ENSG00000181031	17	1221883	chr17:1221883[b38]A,G	869170	663	0.0090561	0.883737	0.929953
ENSG00000007174	17	12338974	chr17:12338974[b38]A,G	740503	2274	0.000249451	0.184586	0.770469
ENSG00000263707	17	12418070	chr17:12418070[b38]C,T	-572465	2847	3.42266e-05	0.0472113	0.708041
ENSG00000185924	17	1256292	chr17:1256292[b38]A,G	-768575	1372	0.00019381	0.14433	0.746351
ENSG00000262533	17	1280170	chr17:1280170[b38]A,G	-762906	1390	0.00390744	0.918009	0.936491
ENSG00000006744	17	12833215	chr17:12833215[b38]C,G	-184734	2882	0.000139752	0.175822	0.762899
ENSG00000065559	17	12908271	chr17:12908271[b38]A,T	887441	2501	0.000297451	0.208121	0.777842
ENSG00000006740	17	12947276	chr17:12947276[b38]C,T	157777	2698	2.17616e-05	0.0459151	0.708041
ENSG00000236088	17	13240502	chr17:13240502[b38]G,T	-828771	3066	0.000822827	0.583427	0.878613
ENSG00000006695	17	13294814	chr17:13294814[b38]C,T	-774677	3062	0.00246681	0.920068	0.936647
ENSG00000141052	17	13661658	chr17:13661658[b38]C,T	995767	2620	0.000952305	0.552116	0.871812
ENSG00000153976	17	13736310	chr17:13736310[b38]G,T	135179	2945	0.000352737	0.356092	0.825131
ENSG00000167711	17	1412358	chr17:1412358[b38]A,G	-330479	1295	0.000234746	0.114197	0.741753
ENSG00000286792	17	14352968	chr17:14352968[b38]A,G	-913881	2392	0.00350115	0.842931	0.92531
ENSG00000108963	17	1458847	chr17:1458847[b38]A,G	-571291	1377	0.000576737	0.268039	0.800932
ENSG00000175106	17	14743612	chr17:14743612[b38]C,T	-819838	2092	0.000940323	0.499997	0.857485
ENSG00000109099	17	14774651	chr17:14774651[b38]C,T	-497046	2388	0.000454772	0.329216	0.819102
ENSG00000125430	17	14813234	chr17:14813234[b38]C,T	512152	3076	3.82721e-05	0.070736	0.721766
ENSG00000266667	17	14866025	chr17:14866025[b38]A,G	-551666	2151	0.00192985	0.642442	0.888595
ENSG00000214946	17	14930164	chr17:14930164[b38]A,G	-802084	2022	0.0127137	0.996201	0.940594
ENSG00000251537	17	15012630	chr17:15012630[b38]C,T	-638981	2035	0.000195397	0.188644	0.772245
ENSG00000170425	17	15019938	chr17:15019938[b38]A,G	-925193	1871	0.00504341	0.87642	0.928339
ENSG00000167699	17	1503392	chr17:1503392[b38]A,G	721135	934	0.0121355	0.985187	0.940594
ENSG00000255104	17	15071333	chr17:15071333[b38]A,G	-628220	2050	0.000443169	0.305738	0.814641
ENSG00000125409	17	15091907	chr17:15091907[b38]C,T	-249612	2286	0.000867108	0.404545	0.83457
ENSG00000221926	17	15170370	chr17:15170370[b38]C,T	-513827	2050	0.000413859	0.245561	0.793146
ENSG00000265445	17	15341610	chr17:15341610[b38]A,T	80594	2402	0.00533253	0.98112	0.940594
ENSG00000166582	17	15412247	chr17:15412247[b38]A,G	-941191	1645	0.000466393	0.147357	0.748255
ENSG00000214941	17	15505848	chr17:15505848[b38]A,G	-493748	1854	0.000333727	0.148541	0.748386
ENSG00000259024	17	15548994	chr17:15548994[b38]C,T	-14456	2092	8.61302e-05	0.0870698	0.72591
ENSG00000187607	17	15600912	chr17:15600912[b38]A,G	-98666	2050	0.00158361	0.583724	0.87871
ENSG00000141252	17	1576794	chr17:1576794[b38]A,G	862083	878	0.000215514	0.107912	0.741753
ENSG00000197566	17	15773586	chr17:15773586[b38]C,T	-880179	1639	1.68669e-05	0.0172411	0.64675
ENSG00000159842	17	1584100	chr17:1584100[b38]A,G	397299	1262	0.00146738	0.590272	0.880247
ENSG00000167693	17	1588992	chr17:1588992[b38]A,G	609312	1076	0.00603077	0.93673	0.938603
ENSG00000236618	17	1588992	chr17:1588992[b38]A,G	72114	1430	0.00360822	0.852627	0.926783
ENSG00000011295	17	16054700	chr17:16054700[b38]C,T	54915	1854	5.64635e-05	0.0323173	0.687869
ENSG00000266302	17	16293682	chr17:16293682[b38]A,G	-396580	1631	0.00131542	0.380633	0.831283
ENSG00000272815	17	16348297	chr17:16348297[b38]C,T	-439761	1614	0.00355643	0.738268	0.904189
ENSG00000131885	17	16572765	chr17:16572765[b38]G,T	-272617	1628	0.00176506	0.508422	0.860014
ENSG00000188933	17	16582783	chr17:16582783[b38]C,T	-203707	1620	0.00156311	0.461331	0.844748
ENSG00000108474	17	16594229	chr17:16594229[b38]A,G	377037	1672	7.41702e-05	0.045213	0.708041
ENSG00000108551	17	16666945	chr17:16666945[b38]A,G	-829238	1848	0.00325182	0.737263	0.904031
ENSG00000133027	17	16679575	chr17:16679575[b38]C,T	-912053	1782	7.45798e-05	0.0176866	0.64675
ENSG00000187688	17	16744539	chr17:16744539[b38]C,T	328967	1595	0.000944566	0.239472	0.788399
ENSG00000231784	17	1685104	chr17:1685104[b38]C,G	932443	911	0.000314241	0.135137	0.7461
ENSG00000141040	17	16870050	chr17:16870050[b38]A,C	301097	1595	0.00097504	0.275975	0.802294
ENSG00000286430	17	16883936	chr17:16883936[b38]A,G	-620070	1833	0.000316002	0.086027	0.72591
ENSG00000266651	17	16887109	chr17:16887109[b38]A,G	446280	1588	0.00023034	0.109635	0.741753
ENSG00000287910	17	16925397	chr17:16925397[b38]C,T	-116875	1625	0.0115032	0.945398	0.939257
ENSG00000108557	17	16934330	chr17:16934330[b38]C,T	-747129	1662	0.00121297	0.35145	0.822534
ENSG00000181350	17	16972322	chr17:16972322[b38]A,C	480330	1570	0.000880197	0.338332	0.821209
ENSG00000264765	17	16972322	chr17:16972322[b38]A,C	318417	1639	0.00175977	0.499225	0.856953
ENSG00000175061	17	17036759	chr17:17036759[b38]A,G	597991	1589	0.00315514	0.674154	0.894406
ENSG00000141026	17	17057597	chr17:17057597[b38]A,G	-419398	1865	0.00343991	0.698897	0.899062
ENSG00000154803	17	17114559	chr17:17114559[b38]C,G	-122354	1800	0.000164558	0.102762	0.73978
ENSG00000265401	17	17114647	chr17:17114647[b38]A,G	732078	1635	0.000501192	0.167926	0.757375
ENSG00000108591	17	17122952	chr17:17122952[b38]A,C	-964941	1487	0.0019864	0.543185	0.86982
ENSG00000141027	17	17204426	chr17:17204426[b38]C,T	989063	1671	0.00393046	0.763445	0.909135
ENSG00000177302	17	17344100	chr17:17344100[b38]C,G	-970680	1304	0.000533111	0.159108	0.753465
ENSG00000072310	17	17350289	chr17:17350289[b38]A,G	-486530	1707	0.0077762	0.886594	0.930827
ENSG00000179598	17	17351291	chr17:17351291[b38]G,T	145003	1760	0.00188638	0.571904	0.876796
ENSG00000170160	17	17358246	chr17:17358246[b38]A,G	668708	1630	0.000668916	0.231654	0.783628
ENSG00000170315	17	17376690	chr17:17376690[b38]A,C	995891	1635	0.00230284	0.534908	0.867065
ENSG00000133030	17	17394354	chr17:17394354[b38]C,T	351896	1624	0.0199961	0.995666	0.940594
ENSG00000264187	17	17428195	chr17:17428195[b38]G,T	191282	1800	0.00243653	0.536875	0.867663
ENSG00000131899	17	17429447	chr17:17429447[b38]A,C	-796189	1357	0.000891854	0.313545	0.81644
ENSG00000091536	17	17431573	chr17:17431573[b38]A,G	-677184	1472	0.000798076	0.20915	0.777842
ENSG00000141030	17	17500653	chr17:17500653[b38]C,T	219465	1835	0.00302004	0.576998	0.877724
ENSG00000176994	17	17501505	chr17:17501505[b38]C,T	-813789	1304	0.00191887	0.366407	0.827898
ENSG00000264666	17	17534717	chr17:17534717[b38]C,T	-56712	1783	0.000688112	0.260304	0.799318
ENSG00000197879	17	1762914	chr17:1762914[b38]A,G	270425	1422	0.0026809	0.808914	0.918271
ENSG00000154874	17	17632123	chr17:17632123[b38]C,G	-992982	1082	0.00090323	0.20797	0.777842
ENSG00000141034	17	17645319	chr17:17645319[b38]C,T	-394090	1516	1.70828e-05	0.0158349	0.635312
ENSG00000171953	17	17684081	chr17:17684081[b38]A,G	-354934	1516	5.69214e-05	0.0326008	0.687869
ENSG00000177731	17	17722004	chr17:17722004[b38]A,G	-536688	1337	0.0190928	0.983707	0.940594
ENSG00000262434	17	1781311	chr17:1781311[b38]G,T	991031	940	5.79852e-06	0.0043408	0.508095
ENSG00000108448	17	18054034	chr17:18054034[b38]G,T	-643965	1058	0.0168648	0.918102	0.936491
ENSG00000175662	17	18093466	chr17:18093466[b38]G,T	121151	1577	0.0130785	0.956144	0.940594
ENSG00000186831	17	18116196	chr17:18116196[b38]C,G	-310666	1239	0.00561235	0.68291	0.896433
ENSG00000205309	17	18123829	chr17:18123829[b38]A,G	820493	1852	1.83054e-05	0.00928991	0.598317
ENSG00000223979	17	18126926	chr17:18126926[b38]C,T	449350	1654	2.33754e-05	0.0127537	0.622115
ENSG00000273018	17	18147574	chr17:18147574[b38]C,T	-403933	1146	0.0258162	0.995326	0.940594
ENSG00000091542	17	18323958	chr17:18323958[b38]C,T	140879	1403	0.00187804	0.428115	0.840564
ENSG00000220161	17	18342289	chr17:18342289[b38]C,G	-68871	1252	0.00279581	0.50741	0.860014
ENSG00000167703	17	1838308	chr17:1838308[b38]A,G	209513	1377	0.000872739	0.463014	0.845157
ENSG00000287196	17	18638794	chr17:18638794[b38]A,G	-764603	960	0.00761884	0.647033	0.888799
ENSG00000240445	17	18659378	chr17:18659378[b38]C,G	-22827	1057	0.000535451	0.141646	0.746351
ENSG00000166484	17	18667147	chr17:18667147[b38]C,T	-710575	964	0.00019221	0.0322681	0.687869
ENSG00000166482	17	18668053	chr17:18668053[b38]A,G	-719104	960	0.00207718	0.448053	0.843994
ENSG00000286799	17	18676609	chr17:18676609[b38]C,T	-686152	973	0.00122908	0.187495	0.771389
ENSG00000176974	17	18699219	chr17:18699219[b38]A,T	335846	1272	0.00357584	0.573723	0.876916
ENSG00000154016	17	18716894	chr17:18716894[b38]C,T	-330034	1005	0.00174827	0.383594	0.831283
ENSG00000249459	17	18716999	chr17:18716999[b38]C,T	34794	1057	0.000526142	0.128916	0.7461
ENSG00000177370	17	1874133	chr17:1874133[b38]A,G	877003	1093	0.00337088	0.745257	0.904981
ENSG00000231625	17	18760080	chr17:18760080[b38]A,T	-855710	1019	0.000817398	0.205154	0.776285
ENSG00000177427	17	18812388	chr17:18812388[b38]A,G	551790	1337	0.00111694	0.329262	0.819114
ENSG00000250111	17	18861991	chr17:18861991[b38]A,G	26283	1031	0.00235872	0.398018	0.83268
ENSG00000083290	17	18899811	chr17:18899811[b38]C,T	-967608	1013	1.59575e-05	0.00975322	0.60356
ENSG00000171962	17	18956386	chr17:18956386[b38]A,G	983572	1576	0.00396602	0.77344	0.910689
ENSG00000072134	17	18967211	chr17:18967211[b38]C,G	-248405	1026	0.0050986	0.667227	0.891711
ENSG00000141127	17	18976448	chr17:18976448[b38]A,G	136362	1026	0.00067885	0.132182	0.7461
ENSG00000171928	17	18987449	chr17:18987449[b38]C,T	206337	1061	0.000111986	0.0391569	0.696211
ENSG00000108641	17	18994406	chr17:18994406[b38]C,G	-383454	964	0.00997582	0.806456	0.917857
ENSG00000128487	17	19008958	chr17:19008958[b38]C,T	-999908	1095	0.0227658	0.951385	0.940214
ENSG00000266677	17	19014200	chr17:19014200[b38]A,G	829802	1401	0.00773573	0.904368	0.935072
ENSG00000189152	17	19014200	chr17:19014200[b38]A,G	-113336	1038	2.44664e-05	0.0121859	0.616632
ENSG00000070444	17	1930522	chr17:1930522[b38]C,T	-470192	1795	0.00249451	0.722942	0.90089
ENSG00000262953	17	1939562	chr17:1939562[b38]C,T	-647364	1882	3.63913e-05	0.0301747	0.686927
ENSG00000287058	17	19407861	chr17:19407861[b38]C,T	745946	1057	8.25915e-05	0.0289385	0.680256
ENSG00000235979	17	19492027	chr17:19492027[b38]A,G	-826	992	0.0112058	0.850081	0.925957
ENSG00000128482	17	19578472	chr17:19578472[b38]A,G	167346	957	0.00549037	0.602266	0.882229
ENSG00000235397	17	19580258	chr17:19580258[b38]A,C	274318	1017	1.80933e-05	0.0172046	0.64675
ENSG00000132376	17	1960951	chr17:1960951[b38]A,G	444450	1430	0.000541308	0.373143	0.828898
ENSG00000227078	17	19729747	chr17:19729747[b38]G,T	310711	960	0.000662535	0.152623	0.74925
ENSG00000228983	17	19772462	chr17:19772462[b38]C,G	192518	1010	0.00461054	0.564053	0.873829
ENSG00000226981	17	19873722	chr17:19873722[b38]C,T	-940899	1323	0.000745732	0.163362	0.755232
ENSG00000174231	17	1988737	chr17:1988737[b38]C,G	303956	1339	0.00336233	0.832524	0.92352
ENSG00000263050	17	1994526	chr17:1994526[b38]A,G	-50151	1388	0.000400053	0.260453	0.799651
ENSG00000167716	17	1999196	chr17:1999196[b38]C,T	282672	1322	9.86732e-05	0.0998669	0.736058
ENSG00000108599	17	19996729	chr17:19996729[b38]C,T	19048	1051	0.00121165	0.269545	0.801093
ENSG00000205212	17	20028684	chr17:20028684[b38]C,G	-866994	1320	8.20237e-05	0.0244507	0.662546
ENSG00000187870	17	20028684	chr17:20028684[b38]C,G	-725465	1328	0.00283684	0.471818	0.848848
ENSG00000072210	17	20062432	chr17:20062432[b38]A,G	414295	1010	0.0243564	0.969832	0.940594
ENSG00000265126	17	20079160	chr17:20079160[b38]A,G	666589	957	0.000774299	0.120209	0.742629
ENSG00000142494	17	20089558	chr17:20089558[b38]C,T	594172	994	0.000964599	0.19158	0.773582
ENSG00000186594	17	2019848	chr17:2019848[b38]A,G	302810	1320	0.00217553	0.735095	0.903941
ENSG00000263494	17	20226233	chr17:20226233[b38]A,G	41150	1220	0.0003314	0.0903068	0.726212
ENSG00000189423	17	20318079	chr17:20318079[b38]A,G	-90233	1312	0.000284942	0.0750267	0.721861
ENSG00000184185	17	20423902	chr17:20423902[b38]A,G	-952456	1094	0.00288835	0.508047	0.860014
ENSG00000287671	17	20496903	chr17:20496903[b38]G,T	-945903	1102	0.00505328	0.707599	0.900129
ENSG00000228133	17	2054599	chr17:2054599[b38]A,G	36882	1378	0.000183017	0.119015	0.741753
ENSG00000154898	17	20841288	chr17:20841288[b38]C,T	520137	1298	0.00507169	0.67514	0.894553
ENSG00000178307	17	20843497	chr17:20843497[b38]A,G	-370657	1120	0.00238927	0.358951	0.825956
ENSG00000214832	17	20852908	chr17:20852908[b38]C,T	476776	1303	0.00486482	0.639816	0.888559
ENSG00000260157	17	20864125	chr17:20864125[b38]A,T	-750363	1168	0.00241851	0.458135	0.844516
ENSG00000270091	17	20894148	chr17:20894148[b38]A,G	997121	1026	0.0268591	0.98593	0.940594
ENSG00000109016	17	20921455	chr17:20921455[b38]A,T	-201910	1168	0.0048214	0.657006	0.889654
ENSG00000124422	17	20975431	chr17:20975431[b38]A,G	-68328	1233	0.0130501	0.930854	0.937547
ENSG00000287490	17	21007556	chr17:21007556[b38]A,T	590945	1312	0.0018346	0.398552	0.832991
ENSG00000236819	17	21186966	chr17:21186966[b38]A,G	111603	1213	0.00469226	0.687812	0.897566
ENSG00000264617	17	21215396	chr17:21215396[b38]A,C	-441777	1166	0.0069815	0.794807	0.916444
ENSG00000264956	17	21290306	chr17:21290306[b38]A,G	-976090	646	0.000644105	0.0927323	0.729131
ENSG00000231645	17	21380451	chr17:21380451[b38]G,T	863402	1341	0.0119925	0.922075	0.936977
ENSG00000235530	17	21479780	chr17:21479780[b38]C,T	265457	1121	0.0241644	0.999098	0.940594
ENSG00000274180	17	21506108	chr17:21506108[b38]A,G	252842	1124	0.000450147	0.106079	0.741753
ENSG00000212719	17	21523791	chr17:21523791[b38]A,G	-50450	1172	0.00731095	0.836823	0.92447
ENSG00000233098	17	21577731	chr17:21577731[b38]A,G	709297	1324	0.00145684	0.305248	0.814641
ENSG00000034152	17	22092925	chr17:22092925[b38]C,G	808252	1112	0.00382354	0.601076	0.882209
ENSG00000174238	17	2223210	chr17:2223210[b38]C,G	660648	1416	0.00514384	0.973581	0.940594
ENSG00000266466	17	22506342	chr17:22506342[b38]A,G	973367	1156	3.51484e-05	0.0197051	0.651842
ENSG00000272911	17	2258310	chr17:2258310[b38]C,T	-430164	1927	0.000146823	0.144494	0.746458
ENSG00000167193	17	2274190	chr17:2274190[b38]C,G	818071	1410	6.67633e-05	0.0285395	0.680256
ENSG00000074660	17	2339527	chr17:2339527[b38]A,G	693828	1363	0.00251419	0.758174	0.907707
ENSG00000141068	17	27046452	chr17:27046452[b38]C,T	-409997	1291	0.00318528	0.532869	0.867065
ENSG00000109046	17	27148149	chr17:27148149[b38]G,T	-145928	1175	0.00253888	0.450309	0.843994
ENSG00000266313	17	27246915	chr17:27246915[b38]C,T	-86327	1203	0.00377333	0.501776	0.858004
ENSG00000266728	17	27249263	chr17:27249263[b38]A,G	-374102	1407	0.000270786	0.127863	0.7461
ENSG00000258924	17	27392058	chr17:27392058[b38]A,G	-965590	1484	0.00422147	0.841577	0.924863
ENSG00000004142	17	27453867	chr17:27453867[b38]C,T	-903583	1484	0.000142509	0.0739289	0.721766
ENSG00000109084	17	27463355	chr17:27463355[b38]A,G	-855846	1510	0.00187609	0.435135	0.84139
ENSG00000244045	17	27489488	chr17:27489488[b38]C,T	-868155	1484	0.00144116	0.437521	0.841691
ENSG00000265168	17	27574032	chr17:27574032[b38]A,G	-999086	1220	0.00329788	0.529818	0.866513
ENSG00000237575	17	27604611	chr17:27604611[b38]G,T	-621953	1539	0.000131655	0.0543499	0.714065
ENSG00000109103	17	27683905	chr17:27683905[b38]A,G	-868654	1232	0.00388676	0.608586	0.883396
ENSG00000087095	17	27711437	chr17:27711437[b38]C,T	-330301	1575	0.00168337	0.433573	0.84139
ENSG00000007171	17	27744783	chr17:27744783[b38]C,T	-55557	1465	0.00188472	0.390692	0.831932
ENSG00000004139	17	27749600	chr17:27749600[b38]C,T	-614757	1473	0.00024291	0.110476	0.741753
ENSG00000264577	17	27755664	chr17:27755664[b38]C,T	-966747	1044	0.000604618	0.166299	0.757005
ENSG00000167524	17	27762239	chr17:27762239[b38]C,T	-851924	1177	0.0113662	0.928185	0.936977
ENSG00000109111	17	27777706	chr17:27777706[b38]G,T	-884493	1105	0.000229686	0.106039	0.741753
ENSG00000160602	17	27780452	chr17:27780452[b38]A,G	-945446	1039	0.00124856	0.266541	0.800312
ENSG00000087111	17	27797882	chr17:27797882[b38]A,G	-773616	1225	0.00480914	0.691675	0.898315
ENSG00000076604	17	27802186	chr17:27802186[b38]A,G	-941826	1029	0.000141081	0.0462068	0.708041
ENSG00000257950	17	2780524	chr17:2780524[b38]C,G	-915483	2370	0.000360091	0.390061	0.831918
ENSG00000287721	17	27807081	chr17:27807081[b38]C,T	-397536	1534	0.00237808	0.510156	0.860567
ENSG00000160606	17	27823256	chr17:27823256[b38]C,T	-903554	1038	0.000776722	0.169291	0.757375
ENSG00000109083	17	27826999	chr17:27826999[b38]C,T	-508342	1501	0.00180681	0.362016	0.827274
ENSG00000258472	17	27855862	chr17:27855862[b38]G,T	-758301	1177	0.00287571	0.541439	0.869427
ENSG00000266202	17	27879388	chr17:27879388[b38]A,C	-13930	1508	0.000639383	0.18453	0.770469
ENSG00000198242	17	27885931	chr17:27885931[b38]A,G	-834055	1046	0.00225962	0.518208	0.862727
ENSG00000265474	17	27915726	chr17:27915726[b38]C,T	-831438	1028	0.00681416	0.785877	0.913468
ENSG00000167525	17	27936544	chr17:27936544[b38]C,T	-775118	1049	0.00122189	0.291397	0.81133
ENSG00000007168	17	2793986	chr17:2793986[b38]A,G	200775	1876	0.00182581	0.690436	0.898315
ENSG00000265480	17	27945124	chr17:27945124[b38]C,T	-372575	1510	0.00245436	0.573557	0.876916
ENSG00000168961	17	28020777	chr17:28020777[b38]G,T	390978	1408	0.0063532	0.853474	0.926783
ENSG00000262050	17	2802714	chr17:2802714[b38]G,T	90701	1937	0.00080856	0.382342	0.831283
ENSG00000132581	17	28247794	chr17:28247794[b38]A,G	-414084	1105	0.00102184	0.305285	0.814641
ENSG00000076382	17	28269102	chr17:28269102[b38]C,T	-329846	1192	0.00481912	0.699866	0.899084
ENSG00000007202	17	28392769	chr17:28392769[b38]A,G	-252657	1131	0.00729228	0.723579	0.900909
ENSG00000109107	17	28407262	chr17:28407262[b38]A,G	-169540	1217	0.000526092	0.184552	0.770469
ENSG00000108256	17	28407262	chr17:28407262[b38]A,G	-886799	780	0.0292047	0.967585	0.940594
ENSG00000063015	17	28415098	chr17:28415098[b38]G,T	-590773	792	0.00897091	0.797365	0.916707
ENSG00000132361	17	2841972	chr17:2841972[b38]A,G	130042	1937	0.00160637	0.65161	0.889506
ENSG00000232859	17	28430651	chr17:28430651[b38]C,T	537333	1508	0.00223232	0.511808	0.861421
ENSG00000227543	17	28476926	chr17:28476926[b38]G,T	-121865	1192	3.37648e-05	0.013035	0.622115
ENSG00000179761	17	28476926	chr17:28476926[b38]G,T	-473588	817	0.00374677	0.476533	0.849207
ENSG00000260019	17	28538268	chr17:28538268[b38]C,T	546874	1548	0.000631062	0.200757	0.775169
ENSG00000266111	17	28544467	chr17:28544467[b38]A,C	-807603	759	0.00306157	0.419927	0.83926
ENSG00000132589	17	28639515	chr17:28639515[b38]C,T	-258061	860	0.00457128	0.566315	0.875232
ENSG00000109113	17	28784982	chr17:28784982[b38]C,G	66713	1047	0.000786752	0.162327	0.755232
ENSG00000198720	17	28858809	chr17:28858809[b38]C,T	-730961	663	0.00765642	0.640453	0.888595
ENSG00000109072	17	28866678	chr17:28866678[b38]C,T	496473	1458	0.00101095	0.275283	0.802294
ENSG00000263709	17	28890062	chr17:28890062[b38]A,G	-250422	782	0.0250719	0.971705	0.940594
ENSG00000167720	17	2890578	chr17:2890578[b38]C,T	587194	1572	0.00548789	0.968061	0.940594
ENSG00000265840	17	29023527	chr17:29023527[b38]A,G	273713	1023	0.00162947	0.372389	0.828695
ENSG00000167536	17	29031958	chr17:29031958[b38]C,T	129012	859	0.00315925	0.520255	0.863753
ENSG00000173065	17	29037260	chr17:29037260[b38]G,T	182309	884	0.00159127	0.253899	0.794486
ENSG00000076351	17	29050273	chr17:29050273[b38]C,T	644157	1411	0.00215085	0.507627	0.860014
ENSG00000196535	17	29057980	chr17:29057980[b38]A,G	-122334	792	0.000372105	0.0735379	0.721766
ENSG00000132591	17	29070956	chr17:29070956[b38]A,G	215945	884	0.00401013	0.513485	0.861421
ENSG00000265254	17	29074493	chr17:29074493[b38]A,G	669252	1411	0.000218504	0.0807105	0.72502
ENSG00000109079	17	29148337	chr17:29148337[b38]A,C	812734	1501	0.00520953	0.738512	0.904189
ENSG00000141258	17	2920658	chr17:2920658[b38]A,C	583159	1687	0.000761522	0.428054	0.840564
ENSG00000265073	17	29207547	chr17:29207547[b38]A,G	464636	1030	0.000912247	0.266818	0.80058
ENSG00000266306	17	29212011	chr17:29212011[b38]A,C	939792	1512	0.00119582	0.355319	0.825063
ENSG00000264029	17	29245666	chr17:29245666[b38]C,T	970059	1511	0.00178668	0.395101	0.83225
ENSG00000160551	17	29274352	chr17:29274352[b38]A,G	-116012	728	0.000882808	0.163314	0.755232
ENSG00000264808	17	29297461	chr17:29297461[b38]A,G	-92477	729	0.00329551	0.440788	0.842789
ENSG00000109118	17	29336830	chr17:29336830[b38]C,T	385868	817	0.0149249	0.859604	0.927117
ENSG00000262869	17	2952308	chr17:2952308[b38]A,G	928711	1373	0.00393762	0.876756	0.928441
ENSG00000126653	17	29562945	chr17:29562945[b38]C,G	-552577	635	0.00431085	0.386733	0.831283
ENSG00000108582	17	29566875	chr17:29566875[b38]A,C	-812053	600	0.00395817	0.339441	0.821729
ENSG00000168792	17	29595257	chr17:29595257[b38]A,G	28289	648	0.00486984	0.525535	0.865351
ENSG00000176927	17	29808085	chr17:29808085[b38]A,T	-121116	749	8.58643e-05	0.0117262	0.616632
ENSG00000167549	17	29955134	chr17:29955134[b38]G,T	332445	689	0.00119891	0.20568	0.776545
ENSG00000177374	17	3010883	chr17:3010883[b38]C,T	956728	1374	0.00345708	0.866376	0.927487
ENSG00000108262	17	30159804	chr17:30159804[b38]A,G	570424	663	0.00790176	0.625915	0.886665
ENSG00000265443	17	30222880	chr17:30222880[b38]G,T	-504585	1085	0.0046972	0.628598	0.888015
ENSG00000181481	17	30223796	chr17:30223796[b38]A,G	-747189	1207	0.00538803	0.792398	0.915719
ENSG00000167543	17	30236481	chr17:30236481[b38]A,T	670428	645	0.00204432	0.248775	0.793925
ENSG00000250462	17	30262801	chr17:30262801[b38]A,G	-366880	894	0.000581288	0.162504	0.755232
ENSG00000141298	17	30264691	chr17:30264691[b38]A,C	334531	749	0.000480793	0.1004	0.7371
ENSG00000264125	17	30301248	chr17:30301248[b38]A,G	96929	628	0.00196464	0.203202	0.775598
ENSG00000108578	17	30354925	chr17:30354925[b38]A,G	63104	605	0.00462166	0.330689	0.819328
ENSG00000108587	17	30514300	chr17:30514300[b38]C,T	36937	703	0.00761011	0.636316	0.888434
ENSG00000263531	17	30566149	chr17:30566149[b38]C,G	-298172	1179	0.000475177	0.197067	0.773867
ENSG00000248121	17	30596498	chr17:30596498[b38]A,T	-4299	887	0.0012371	0.315565	0.817302
ENSG00000263603	17	30609729	chr17:30609729[b38]C,T	-119741	1088	0.00049388	0.163313	0.755232
ENSG00000172171	17	30692713	chr17:30692713[b38]C,T	-213487	1188	0.00742201	0.907642	0.935204
ENSG00000265798	17	30953690	chr17:30953690[b38]C,G	-105240	1234	0.00475027	0.691748	0.898315
ENSG00000266733	17	31009319	chr17:31009319[b38]C,T	455816	845	0.0010136	0.169141	0.757375
ENSG00000263345	17	3137784	chr17:3137784[b38]A,G	758637	1767	0.00214331	0.668289	0.891711
ENSG00000196712	17	31393408	chr17:31393408[b38]A,G	298480	1247	0.000256142	0.101765	0.738815
ENSG00000176390	17	31402915	chr17:31402915[b38]A,G	578262	1168	1.91858e-05	0.0251123	0.662546
ENSG00000264958	17	31402920	chr17:31402920[b38]C,T	873231	797	0.00467675	0.52717	0.865898
ENSG00000108651	17	31411153	chr17:31411153[b38]A,G	-490476	1318	0.000205645	0.0855205	0.72591
ENSG00000131242	17	31447776	chr17:31447776[b38]A,G	56100	1336	0.000380917	0.126555	0.744921
ENSG00000287506	17	31450011	chr17:31450011[b38]C,T	-815255	1792	0.00118886	0.488604	0.853034
ENSG00000266379	17	31491876	chr17:31491876[b38]A,G	-602987	1602	1.15231e-06	0.00145683	0.423338
ENSG00000141314	17	31498155	chr17:31498155[b38]C,T	-767678	1793	2.14282e-05	0.0141019	0.629015
ENSG00000178691	17	31517640	chr17:31517640[b38]C,G	-419368	1336	0.00100269	0.253826	0.794486
ENSG00000126861	17	31528048	chr17:31528048[b38]A,G	230891	1334	0.00402287	0.693109	0.898315
ENSG00000214719	17	31529837	chr17:31529837[b38]C,G	953372	867	0.0171522	0.920425	0.936694
ENSG00000108671	17	31553437	chr17:31553437[b38]A,G	-890943	1971	0.000514554	0.319312	0.818792
ENSG00000264107	17	31565350	chr17:31565350[b38]C,T	470122	1247	0.00172504	0.468806	0.847554
ENSG00000264538	17	31566579	chr17:31566579[b38]A,G	857279	1023	0.00032204	0.10653	0.741753
ENSG00000265334	17	31566579	chr17:31566579[b38]A,G	703882	1178	0.00514757	0.713857	0.900228
ENSG00000176208	17	31567713	chr17:31567713[b38]C,T	735746	1172	0.00630942	0.817294	0.919689
ENSG00000286194	17	31638294	chr17:31638294[b38]C,T	669508	1205	0.00598427	0.766726	0.909958
ENSG00000230113	17	31642790	chr17:31642790[b38]A,G	686047	1200	0.000251974	0.0888534	0.72591
ENSG00000272770	17	3164719	chr17:3164719[b38]A,G	479847	1930	0.00200788	0.663293	0.890823
ENSG00000265118	17	31658229	chr17:31658229[b38]C,T	339442	1342	0.00143292	0.393142	0.831932
ENSG00000126860	17	31658420	chr17:31658420[b38]A,G	336924	1343	0.00693076	0.832019	0.923324
ENSG00000172301	17	31687016	chr17:31687016[b38]A,C	-172185	1326	0.00648379	0.886643	0.930829
ENSG00000264083	17	31705401	chr17:31705401[b38]C,T	-725567	1935	0.00199569	0.641891	0.888595
ENSG00000228768	17	31719672	chr17:31719672[b38]A,G	148529	1380	0.00423228	0.760928	0.908646
ENSG00000214708	17	31776481	chr17:31776481[b38]C,T	-366545	1657	0.000562624	0.248209	0.793925
ENSG00000266865	17	31796958	chr17:31796958[b38]A,G	788460	1225	0.00427982	0.685451	0.897101
ENSG00000266877	17	31805562	chr17:31805562[b38]C,T	222399	1374	0.00223224	0.580491	0.878062
ENSG00000184060	17	31805573	chr17:31805573[b38]G,T	899228	1188	0.00520241	0.759673	0.908347
ENSG00000266371	17	31858003	chr17:31858003[b38]A,G	724820	1279	0.00127067	0.304142	0.814602
ENSG00000132359	17	3211854	chr17:3211854[b38]C,T	456148	1926	2.13499e-07	0.00349422	0.495917
ENSG00000010244	17	32210217	chr17:32210217[b38]C,G	-139916	1882	0.00194342	0.656591	0.88965
ENSG00000266385	17	32242917	chr17:32242917[b38]A,G	-168301	1900	0.000177928	0.101934	0.738815
ENSG00000167721	17	3232106	chr17:3232106[b38]C,G	895677	1685	7.54865e-06	0.00509032	0.529614
ENSG00000176749	17	32535387	chr17:32535387[b38]A,G	48393	2030	0.0006574	0.331504	0.819362
ENSG00000264300	17	32539871	chr17:32539871[b38]C,T	533263	1485	0.00101082	0.333979	0.819362
ENSG00000126858	17	32553364	chr17:32553364[b38]C,T	410909	1658	0.000288774	0.160878	0.754144
ENSG00000277200	17	3256202	chr17:3256202[b38]A,G	506790	1931	0.00175272	0.629982	0.888063
ENSG00000264164	17	32564919	chr17:32564919[b38]A,T	481739	1596	0.000650024	0.279286	0.803998
ENSG00000070366	17	3278090	chr17:3278090[b38]C,T	974368	1572	0.00371714	0.876339	0.928339
ENSG00000074755	17	3279016	chr17:3279016[b38]G,T	-863881	2309	0.000142076	0.0983444	0.73577
ENSG00000226377	17	32797725	chr17:32797725[b38]C,T	-79035	2078	0.00115039	0.47702	0.849207
ENSG00000265794	17	32945687	chr17:32945687[b38]C,G	621255	1867	0.00115374	0.497172	0.856058
ENSG00000283417	17	32989660	chr17:32989660[b38]C,T	-827094	3278	0.0016271	0.785992	0.913547
ENSG00000185158	17	33005475	chr17:33005475[b38]A,G	998091	1487	0.000490592	0.198455	0.773867
ENSG00000266718	17	33038811	chr17:33038811[b38]C,T	543274	2026	0.00463816	0.909382	0.935204
ENSG00000176658	17	33168568	chr17:33168568[b38]A,G	291694	2079	0.000968408	0.397325	0.832659
ENSG00000108666	17	33252854	chr17:33252854[b38]A,G	910713	1875	0.00155683	0.530586	0.866618
ENSG00000263485	17	33337257	chr17:33337257[b38]A,G	-744766	3111	0.00121394	0.60156	0.882229
ENSG00000262304	17	3345848	chr17:3345848[b38]A,C	-290373	2330	0.00082936	0.448713	0.843994
ENSG00000265356	17	33492112	chr17:33492112[b38]A,G	-663649	3046	0.000178094	0.15451	0.750934
ENSG00000006042	17	33585324	chr17:33585324[b38]C,G	657413	2139	0.00143637	0.566014	0.875232
ENSG00000265125	17	33661877	chr17:33661877[b38]A,C	96112	2938	0.000122816	0.140335	0.746351
ENSG00000074356	17	3372447	chr17:3372447[b38]C,T	-473778	2388	0.000673217	0.511923	0.861421
ENSG00000236377	17	33727911	chr17:33727911[b38]C,T	822248	2123	0.00188667	0.616189	0.884741
ENSG00000266535	17	33771912	chr17:33771912[b38]C,T	660053	2311	0.000548205	0.306109	0.814703
ENSG00000264622	17	34121117	chr17:34121117[b38]C,T	-737678	2650	0.000191075	0.118462	0.741753
ENSG00000265544	17	34175372	chr17:34175372[b38]C,T	641766	2900	0.00056458	0.397454	0.83268
ENSG00000073536	17	34175695	chr17:34175695[b38]A,G	-966582	2594	0.000165001	0.0961314	0.733817
ENSG00000198783	17	34360209	chr17:34360209[b38]G,T	-601332	2659	0.000869134	0.543428	0.870009
ENSG00000279668	17	34450895	chr17:34450895[b38]C,T	372000	3113	6.10616e-05	0.089806	0.726197
ENSG00000132141	17	34527509	chr17:34527509[b38]A,G	-433886	2660	0.00393765	0.865303	0.927487
ENSG00000172716	17	34536385	chr17:34536385[b38]C,T	-837198	2265	0.0048347	0.908397	0.935204
ENSG00000172123	17	34577567	chr17:34577567[b38]C,T	-855339	2112	0.000365378	0.209943	0.777842
ENSG00000108702	17	34598270	chr17:34598270[b38]A,G	235107	3001	0.00225084	0.802483	0.917857
ENSG00000108700	17	34618494	chr17:34618494[b38]A,G	299058	2966	0.000356971	0.287383	0.809391
ENSG00000181291	17	34644415	chr17:34644415[b38]C,T	64927	2860	0.000101693	0.0806288	0.72502
ENSG00000185379	17	34654117	chr17:34654117[b38]A,G	-465906	2664	0.000224696	0.548815	0.871812
ENSG00000197322	17	34662519	chr17:34662519[b38]A,C	83647	2861	0.00165725	0.767611	0.910176
ENSG00000263571	17	34669734	chr17:34669734[b38]A,G	514167	3045	9.31607e-05	0.0898039	0.726197
ENSG00000271447	17	34849134	chr17:34849134[b38]C,T	-946245	1714	0.000602206	0.251362	0.79424
ENSG00000108684	17	34887340	chr17:34887340[b38]A,C	730806	3047	0.00137099	0.672632	0.89362
ENSG00000127804	17	3500733	chr17:3500733[b38]A,T	988973	1830	0.00180389	0.727895	0.902144
ENSG00000108691	17	35152090	chr17:35152090[b38]A,T	896815	2975	0.00033285	0.238166	0.788227
ENSG00000183018	17	3515222	chr17:3515222[b38]C,G	-983660	1998	0.000856746	0.45351	0.844318
ENSG00000154760	17	35185974	chr17:35185974[b38]A,G	-262749	2077	0.00329347	0.750363	0.905974
ENSG00000108381	17	3520284	chr17:3520284[b38]A,C	47909	2140	0.00317173	0.829554	0.92257
ENSG00000127774	17	3523564	chr17:3523564[b38]A,C	-145249	2354	0.000365403	0.279153	0.803943
ENSG00000267745	17	35278110	chr17:35278110[b38]C,T	-131356	2157	0.00183729	0.624181	0.886136
ENSG00000270765	17	35279755	chr17:35279755[b38]C,T	-473097	1662	0.00190328	0.493651	0.85524
ENSG00000267321	17	35284880	chr17:35284880[b38]C,T	-283171	1825	0.00116325	0.463086	0.845157
ENSG00000166750	17	35314994	chr17:35314994[b38]C,T	71922	2411	6.66504e-05	0.0440391	0.708041
ENSG00000266947	17	35346197	chr17:35346197[b38]C,T	104697	2413	3.91661e-06	0.00331884	0.495917
ENSG00000274933	17	35346197	chr17:35346197[b38]C,T	-918219	1855	6.3176e-05	0.0675544	0.718309
ENSG00000108733	17	35369832	chr17:35369832[b38]A,G	-208191	1798	0.00121547	0.443174	0.84342
ENSG00000267711	17	35407692	chr17:35407692[b38]C,G	4755	2177	0.00413696	0.859199	0.927117
ENSG00000092871	17	35456635	chr17:35456635[b38]C,G	367529	2652	0.00197357	0.724067	0.900909
ENSG00000270885	17	35467690	chr17:35467690[b38]C,T	-263950	1708	0.00146337	0.461759	0.844748
ENSG00000006125	17	35490669	chr17:35490669[b38]C,T	-87378	1798	0.00556324	0.874792	0.928054
ENSG00000277161	17	35629606	chr17:35629606[b38]A,G	-905382	1622	0.00330839	0.707505	0.900129
ENSG00000270647	17	35729387	chr17:35729387[b38]C,T	-80096	1723	0.00182924	0.591337	0.880247
ENSG00000267618	17	35758948	chr17:35758948[b38]A,C	637653	2663	0.000737438	0.444528	0.8437
ENSG00000005156	17	35867890	chr17:35867890[b38]C,T	887377	2659	0.00201105	0.677217	0.895143
ENSG00000273611	17	35950023	chr17:35950023[b38]C,T	-536607	1631	0.00818497	0.96536	0.940594
ENSG00000261499	17	35951950	chr17:35951950[b38]A,G	-322242	1837	0.00718428	0.940218	0.938953
ENSG00000205045	17	35960077	chr17:35960077[b38]A,G	422503	1882	0.00156977	0.483573	0.851272
ENSG00000275302	17	35996618	chr17:35996618[b38]G,T	-107210	1897	9.69144e-05	0.0700393	0.721766
ENSG00000267074	17	36043229	chr17:36043229[b38]A,G	533029	1931	9.11191e-05	0.0326632	0.687869
ENSG00000260287	17	36064257	chr17:36064257[b38]A,G	-259628	1775	0.00397823	0.790948	0.915457
ENSG00000167723	17	3623188	chr17:3623188[b38]A,T	65511	2229	0.000243485	0.175781	0.762899
ENSG00000278535	17	36461625	chr17:36461625[b38]G,T	-130255	1583	0.00122921	0.393336	0.831976
ENSG00000277089	17	36469630	chr17:36469630[b38]C,T	396763	1894	0.000789034	0.368512	0.828139
ENSG00000276070	17	36636349	chr17:36636349[b38]C,T	425424	1870	0.0017799	0.582717	0.878613
ENSG00000270240	17	36639946	chr17:36639946[b38]A,G	770978	1772	0.00931488	0.982855	0.940594
ENSG00000274808	17	36658958	chr17:36658958[b38]C,T	482477	1881	0.000510941	0.530449	0.866618
ENSG00000278023	17	36665943	chr17:36665943[b38]G,T	735214	1868	0.000436124	0.243129	0.792194
ENSG00000277688	17	36698329	chr17:36698329[b38]A,G	-911411	1574	0.000418575	0.274206	0.802217
ENSG00000277632	17	36725564	chr17:36725564[b38]A,G	635504	1894	0.00120215	0.442648	0.842826
ENSG00000277501	17	36725608	chr17:36725608[b38]C,T	-917340	1581	0.000367916	0.218057	0.781632
ENSG00000276234	17	36773246	chr17:36773246[b38]C,T	-633641	1371	0.00102366	0.407009	0.835486
ENSG00000004660	17	3678945	chr17:3678945[b38]A,G	-213995	2400	0.00174647	0.729842	0.903158
ENSG00000275613	17	36796943	chr17:36796943[b38]C,G	74499	1557	0.00507078	0.865783	0.927487
ENSG00000278053	17	36800334	chr17:36800334[b38]C,T	-843088	1583	5.26673e-05	0.0376021	0.696211
ENSG00000278259	17	36804471	chr17:36804471[b38]A,G	269709	1622	0.000412384	0.216075	0.781632
ENSG00000276023	17	36833451	chr17:36833451[b38]A,G	-656441	1499	0.00464799	0.869461	0.927487
ENSG00000274767	17	36899946	chr17:36899946[b38]A,G	716710	1880	0.000767378	0.367032	0.827898
ENSG00000276085	17	36920420	chr17:36920420[b38]C,T	723745	1870	0.000468691	0.128775	0.7461
ENSG00000278311	17	36948490	chr17:36948490[b38]A,G	403577	1621	0.0023132	0.591919	0.880283
ENSG00000213977	17	3698155	chr17:3698155[b38]A,C	29627	2355	0.000324957	0.201927	0.775169
ENSG00000083457	17	3700713	chr17:3700713[b38]A,G	-100433	2381	0.00041233	0.308756	0.815351
ENSG00000221882	17	3706893	chr17:3706893[b38]C,T	422534	2117	0.00150034	0.639222	0.888434
ENSG00000132388	17	3707919	chr17:3707919[b38]G,T	-658399	2018	0.00116161	0.400751	0.83385
ENSG00000273513	17	37232423	chr17:37232423[b38]A,G	-691993	1217	0.00197772	0.601461	0.882229
ENSG00000275700	17	37232423	chr17:37232423[b38]A,G	283497	1511	0.00537846	0.911664	0.935473
ENSG00000274487	17	37315186	chr17:37315186[b38]C,G	-941713	1311	0.00150468	0.473061	0.849003
ENSG00000278619	17	37386072	chr17:37386072[b38]C,G	784488	1572	0.000167699	0.103521	0.741688
ENSG00000275066	17	37525776	chr17:37525776[b38]A,G	-83581	1573	0.00211817	0.673477	0.893928
ENSG00000278540	17	37755176	chr17:37755176[b38]C,G	348875	1370	0.00340156	0.808452	0.918271
ENSG00000275832	17	37777944	chr17:37777944[b38]A,T	-641337	1280	0.000325681	0.169257	0.757375
ENSG00000274419	17	37789477	chr17:37789477[b38]A,T	-214500	1197	0.000147899	0.0622479	0.718309
ENSG00000125691	17	37919908	chr17:37919908[b38]C,T	-933804	1100	0.00432487	0.717583	0.900584
ENSG00000083454	17	3836922	chr17:3836922[b38]A,G	140915	2370	0.000994469	0.531018	0.866618
ENSG00000277399	17	38413970	chr17:38413970[b38]C,T	70179	1303	0.00527584	0.840935	0.924755
ENSG00000067191	17	38449246	chr17:38449246[b38]A,G	-748251	1286	0.00275814	0.692549	0.898315
ENSG00000108298	17	38468355	chr17:38468355[b38]G,T	-731929	1286	0.00170748	0.455153	0.844318
ENSG00000141750	17	38476869	chr17:38476869[b38]G,T	-748635	1299	0.00127976	0.467946	0.847415
ENSG00000108306	17	38483403	chr17:38483403[b38]C,T	-918819	1277	0.00238614	0.59974	0.881581
ENSG00000002834	17	38487693	chr17:38487693[b38]A,G	-382167	1079	0.000960073	0.307249	0.814757
ENSG00000276293	17	38494703	chr17:38494703[b38]C,T	-304723	1157	0.000194891	0.0515572	0.709122
ENSG00000265784	17	38526335	chr17:38526335[b38]C,T	-395201	1065	0.00302214	0.591527	0.880247
ENSG00000125686	17	38550545	chr17:38550545[b38]G,T	-900519	1204	0.00142336	0.409753	0.836263
ENSG00000161905	17	3858366	chr17:3858366[b38]A,G	-783858	1925	3.87301e-05	0.0423905	0.706559
ENSG00000273559	17	38614787	chr17:38614787[b38]C,T	-210398	1129	0.0108056	0.971084	0.940594
ENSG00000167258	17	38641155	chr17:38641155[b38]A,C	-820332	1183	1.16558e-05	0.00688728	0.556552
ENSG00000274512	17	38727700	chr17:38727700[b38]C,T	738749	1200	0.000249346	0.136333	0.7461
ENSG00000277363	17	38744674	chr17:38744674[b38]C,T	138967	1260	0.00549927	0.882853	0.9298
ENSG00000276715	17	38753246	chr17:38753246[b38]A,T	868554	1266	0.00112141	0.401834	0.834155
ENSG00000141480	17	3875983	chr17:3875983[b38]A,G	-834614	1982	0.000593481	0.323282	0.818868
ENSG00000161395	17	38768086	chr17:38768086[b38]A,G	-919930	1037	0.00608354	0.811893	0.918463
ENSG00000262823	17	3883510	chr17:3883510[b38]C,G	-602615	1981	0.000441528	0.283701	0.80653
ENSG00000131771	17	38846163	chr17:38846163[b38]A,G	-780578	1085	0.00499061	0.770891	0.910176
ENSG00000266588	17	38887418	chr17:38887418[b38]A,G	-125516	1201	0.00170652	0.464162	0.845694
ENSG00000263818	17	38887418	chr17:38887418[b38]A,G	-169602	1241	0.00176215	0.467469	0.847375
ENSG00000274615	17	38891545	chr17:38891545[b38]A,G	813282	1184	0.000230462	0.162362	0.755232
ENSG00000274611	17	38891545	chr17:38891545[b38]A,G	699099	1291	0.000442804	0.235261	0.786992
ENSG00000278599	17	38911875	chr17:38911875[b38]C,T	783923	1244	0.000493829	0.237153	0.788227
ENSG00000263874	17	38918015	chr17:38918015[b38]C,T	-7154	1065	0.0123432	0.958996	0.940594
ENSG00000277258	17	38924621	chr17:38924621[b38]C,T	175258	1207	0.00165712	0.485305	0.852109
ENSG00000264968	17	39030302	chr17:39030302[b38]C,T	-897441	1166	0.00633825	0.857391	0.927062
ENSG00000161381	17	39063108	chr17:39063108[b38]A,G	-89574	1281	0.00304337	0.692479	0.898315
ENSG00000266469	17	39069363	chr17:39069363[b38]A,C	-332431	1279	0.00429598	0.777052	0.911837
ENSG00000073605	17	39070146	chr17:39070146[b38]A,G	-848389	1156	0.00224453	0.527496	0.865898
ENSG00000275532	17	39136968	chr17:39136968[b38]A,G	430913	1256	0.0072468	0.923193	0.936977
ENSG00000171532	17	39154337	chr17:39154337[b38]G,T	-453392	1098	0.00208086	0.540814	0.86932
ENSG00000141741	17	39156643	chr17:39156643[b38]A,G	-573854	1072	0.00103387	0.272262	0.802033
ENSG00000126368	17	39159824	chr17:39159824[b38]A,T	-940272	1527	7.8841e-05	0.0427761	0.707949
ENSG00000141744	17	39160958	chr17:39160958[b38]A,G	-507024	1037	0.00186118	0.401057	0.833909
ENSG00000131748	17	39162988	chr17:39162988[b38]C,T	-474103	1065	1.67575e-05	0.0155366	0.635312
ENSG00000278845	17	39175092	chr17:39175092[b38]A,T	878068	1311	0.000414441	0.236266	0.787288
ENSG00000274211	17	39191076	chr17:39191076[b38]A,C	839231	1303	0.00495529	0.869249	0.927487
ENSG00000141456	17	3921907	chr17:3921907[b38]C,G	-782356	1979	0.00235495	0.712025	0.900228
ENSG00000108344	17	39242817	chr17:39242817[b38]A,G	-737991	1295	0.000364006	0.140404	0.746351
ENSG00000182327	17	3926839	chr17:3926839[b38]G,T	-862126	2060	0.00214847	0.719907	0.90089
ENSG00000141748	17	39483074	chr17:39483074[b38]A,G	317312	1282	0.000281219	0.112705	0.741753
ENSG00000277972	17	39517667	chr17:39517667[b38]A,T	787325	1224	0.0109409	0.958432	0.940594
ENSG00000274996	17	39566262	chr17:39566262[b38]A,G	965212	1260	0.000364728	0.168719	0.757375
ENSG00000277791	17	39574032	chr17:39574032[b38]C,T	821290	1205	0.00467764	0.765884	0.909761
ENSG00000108352	17	39590029	chr17:39590029[b38]A,G	-586982	1452	0.000737314	0.230188	0.783571
ENSG00000141736	17	39625357	chr17:39625357[b38]C,G	-62558	1037	0.00684981	0.847789	0.925841
ENSG00000275023	17	39637780	chr17:39637780[b38]A,G	932506	1256	0.00183231	0.528591	0.866258
ENSG00000214546	17	39926578	chr17:39926578[b38]C,T	306964	1092	0.00110378	0.253084	0.79424
ENSG00000126351	17	39950291	chr17:39950291[b38]A,C	-108000	1480	0.00495523	0.753746	0.906684
ENSG00000108349	17	39982771	chr17:39982771[b38]C,T	-157548	1496	0.00225097	0.569755	0.87656
ENSG00000173991	17	40036380	chr17:40036380[b38]C,T	371030	1042	4.68495e-05	0.0176087	0.64675
ENSG00000141738	17	40111048	chr17:40111048[b38]A,G	373120	1076	0.00227205	0.531329	0.866618
ENSG00000167740	17	4012028	chr17:4012028[b38]C,T	-131141	2309	0.0041971	0.894116	0.932876
ENSG00000204913	17	40220329	chr17:40220329[b38]G,T	292596	1166	0.000453654	0.112524	0.741753
ENSG00000266088	17	40261960	chr17:40261960[b38]A,G	-254933	1702	0.00133982	0.374975	0.830195
ENSG00000265666	17	40360757	chr17:40360757[b38]A,T	17880	1457	0.00907904	0.893634	0.932669
ENSG00000213424	17	40377046	chr17:40377046[b38]C,T	-288055	1787	0.00121267	0.335079	0.819362
ENSG00000131759	17	40485167	chr17:40485167[b38]C,T	175986	1444	0.00311921	0.541085	0.869397
ENSG00000186395	17	40492951	chr17:40492951[b38]C,G	-329636	1845	0.000500937	0.232751	0.78484
ENSG00000073584	17	40499967	chr17:40499967[b38]C,T	-147807	1782	2.69834e-06	0.0791458	0.72502
ENSG00000108342	17	40587123	chr17:40587123[b38]C,T	571761	1421	0.000924631	0.298139	0.813209
ENSG00000167920	17	40604095	chr17:40604095[b38]G,T	-215007	1841	0.00333202	0.666106	0.891711
ENSG00000141753	17	40718459	chr17:40718459[b38]C,T	275008	1513	0.0207725	0.992076	0.940594
ENSG00000172057	17	40723122	chr17:40723122[b38]A,C	795637	1164	0.00167638	0.416132	0.838647
ENSG00000094804	17	40784232	chr17:40784232[b38]C,T	496352	1434	0.00142286	0.380079	0.831283
ENSG00000188895	17	40807290	chr17:40807290[b38]A,G	685318	1502	0.00782467	0.895349	0.933096
ENSG00000265359	17	40897749	chr17:40897749[b38]C,T	46948	1884	7.04394e-05	0.0421979	0.706559
ENSG00000234477	17	40941782	chr17:40941782[b38]A,T	20351	1917	0.00851653	0.959608	0.940594
ENSG00000094796	17	40986495	chr17:40986495[b38]G,T	-411046	1779	0.0157758	0.98121	0.940594
ENSG00000008838	17	41004769	chr17:41004769[b38]C,T	950407	1481	0.000179734	0.0907783	0.727187
ENSG00000128422	17	41025282	chr17:41025282[b38]A,G	-599229	1762	0.00285379	0.553193	0.871812
ENSG00000141698	17	41189887	chr17:41189887[b38]A,G	-646308	1602	0.00893717	0.895102	0.933096
ENSG00000171475	17	41196252	chr17:41196252[b38]C,T	976947	1440	0.00420656	0.64986	0.889377
ENSG00000141756	17	41289215	chr17:41289215[b38]G,T	-523466	1625	0.00373887	0.629722	0.888063
ENSG00000187595	17	41476088	chr17:41476088[b38]A,G	-622323	1079	0.00229281	0.450408	0.843994
ENSG00000264058	17	41512819	chr17:41512819[b38]A,G	847718	1787	0.000187528	0.0822476	0.725564
ENSG00000177469	17	41521580	chr17:41521580[b38]C,T	-901519	1028	0.00482713	0.637677	0.888434
ENSG00000108784	17	41615937	chr17:41615937[b38]A,G	-920305	813	0.0138143	0.874468	0.928047
ENSG00000266929	17	41617240	chr17:41617240[b38]A,G	-919271	813	0.00567894	0.690645	0.898315
ENSG00000108773	17	41620305	chr17:41620305[b38]A,G	-501001	1070	0.00113047	0.253362	0.79424
ENSG00000278829	17	41624551	chr17:41624551[b38]A,G	-650346	1032	0.000967365	0.23373	0.786129
ENSG00000161920	17	4163653	chr17:4163653[b38]C,T	-567776	2008	0.00150465	0.633717	0.888434
ENSG00000108509	17	4163653	chr17:4163653[b38]C,T	-823978	2218	0.000242997	0.162125	0.755232
ENSG00000131473	17	41666415	chr17:41666415[b38]C,T	-252466	1513	0.0109206	0.908459	0.935204
ENSG00000168259	17	41681604	chr17:41681604[b38]C,T	-336873	1247	0.00635672	0.702622	0.899954
ENSG00000204815	17	41710996	chr17:41710996[b38]C,T	-219622	1496	0.000112895	0.0348233	0.691566
ENSG00000267658	17	41768679	chr17:41768679[b38]A,G	-385922	1065	0.000311682	0.128832	0.7461
ENSG00000131477	17	41783178	chr17:41783178[b38]A,G	-975270	769	0.000539112	0.114528	0.741753
ENSG00000108771	17	41783645	chr17:41783645[b38]C,G	-328961	1076	0.00745863	0.829377	0.92257
ENSG00000178502	17	41790431	chr17:41790431[b38]A,G	-74941	1567	0.00954058	0.919862	0.936647
ENSG00000037042	17	41790431	chr17:41790431[b38]A,G	-868854	777	0.00292325	0.428201	0.840564
ENSG00000173812	17	41802937	chr17:41802937[b38]C,G	114051	1745	0.000379201	0.185965	0.770628
ENSG00000126581	17	41944659	chr17:41944659[b38]C,T	-879497	800	0.000635154	0.123606	0.742629
ENSG00000161594	17	41962031	chr17:41962031[b38]A,G	126345	1602	0.00486543	0.730794	0.903289
ENSG00000267221	17	41970510	chr17:41970510[b38]C,T	-80048	1184	0.00228315	0.435139	0.84139
ENSG00000108774	17	41990284	chr17:41990284[b38]C,T	-164610	1065	0.00209023	0.471831	0.848848
ENSG00000168256	17	42002401	chr17:42002401[b38]C,T	-8982	1257	0.000828166	0.249624	0.793925
ENSG00000173757	17	42058917	chr17:42058917[b38]A,G	-229544	1028	0.00399482	0.56036	0.872711
ENSG00000173801	17	42061006	chr17:42061006[b38]C,T	274417	1662	0.00338674	0.671767	0.893419
ENSG00000108799	17	42072314	chr17:42072314[b38]C,G	-672698	775	0.0179372	0.926296	0.936977
ENSG00000131470	17	42074263	chr17:42074263[b38]A,G	-503425	793	0.0083667	0.778225	0.911968
ENSG00000068120	17	42076363	chr17:42076363[b38]C,T	-485105	801	0.00474981	0.632804	0.888434
ENSG00000197291	17	42097369	chr17:42097369[b38]C,T	-663512	772	0.00254114	0.358827	0.825956
ENSG00000108785	17	42098921	chr17:42098921[b38]A,C	-447844	808	0.000346695	0.121002	0.742629
ENSG00000176563	17	42098921	chr17:42098921[b38]A,C	-699880	800	0.000781368	0.199617	0.774741
ENSG00000033627	17	42238611	chr17:42238611[b38]A,G	-220234	971	3.67683e-05	0.00890965	0.591535
ENSG00000168610	17	42405940	chr17:42405940[b38]A,G	17660	1035	9.40671e-05	0.0451442	0.708041
ENSG00000183978	17	42405940	chr17:42405940[b38]A,G	-392743	800	0.000622117	0.117284	0.741753
ENSG00000141696	17	42408161	chr17:42408161[b38]A,T	595796	1625	0.000567974	0.190404	0.773214
ENSG00000089558	17	42413898	chr17:42413898[b38]G,T	232951	1060	0.00706148	0.790202	0.915156
ENSG00000267261	17	42413908	chr17:42413908[b38]G,T	259014	1065	0.00352591	0.546919	0.871324
ENSG00000173786	17	42414445	chr17:42414445[b38]C,T	447681	1419	0.00518939	0.693875	0.898315
ENSG00000131475	17	42419266	chr17:42419266[b38]C,T	-354184	781	0.00271161	0.478543	0.849292
ENSG00000266967	17	42419266	chr17:42419266[b38]C,T	-545176	858	0.00406464	0.610403	0.883661
ENSG00000108788	17	42434622	chr17:42434622[b38]C,T	-132451	798	0.00145659	0.228066	0.783439
ENSG00000167925	17	42442280	chr17:42442280[b38]A,G	247886	1054	0.00236974	0.374505	0.829719
ENSG00000126561	17	42465026	chr17:42465026[b38]G,T	177478	1028	0.00323819	0.526724	0.865824
ENSG00000173805	17	42518212	chr17:42518212[b38]C,G	783576	1698	0.00136792	0.329174	0.819102
ENSG00000108828	17	42553082	chr17:42553082[b38]C,T	-469242	871	0.00194934	0.367401	0.827898
ENSG00000236194	17	42558420	chr17:42558420[b38]C,G	285975	1032	0.0249177	0.991131	0.940594
ENSG00000131462	17	42570144	chr17:42570144[b38]A,G	-39498	756	0.00465692	0.585988	0.879674
ENSG00000196689	17	4276000	chr17:4276000[b38]C,T	666690	2322	0.00171587	0.822899	0.92083
ENSG00000175832	17	42943569	chr17:42943569[b38]A,G	-602617	910	0.00187754	0.380485	0.831283
ENSG00000141699	17	42988528	chr17:42988528[b38]C,T	377990	757	0.000542372	0.142887	0.746351
ENSG00000198863	17	42996293	chr17:42996293[b38]A,G	15727	857	0.000983856	0.261952	0.799811
ENSG00000131096	17	43123628	chr17:43123628[b38]A,G	-880764	1142	0.000616244	0.135871	0.7461
ENSG00000184451	17	43126099	chr17:43126099[b38]C,T	443777	791	0.019394	0.954883	0.940555
ENSG00000267042	17	43214765	chr17:43214765[b38]G,T	534801	790	0.000557217	0.129103	0.7461
ENSG00000188825	17	43348789	chr17:43348789[b38]A,G	-39717	944	8.81719e-06	0.00596388	0.529914
ENSG00000108830	17	43357792	chr17:43357792[b38]C,T	332560	874	9.8205e-05	0.0305349	0.687869
ENSG00000267750	17	43383071	chr17:43383071[b38]C,G	-932092	1377	0.000553888	0.23296	0.785083
ENSG00000068137	17	43383071	chr17:43383071[b38]C,G	706506	787	0.000997722	0.237484	0.788227
ENSG00000131480	17	43383071	chr17:43383071[b38]C,G	538490	782	0.00211895	0.340149	0.822032
ENSG00000067596	17	43439307	chr17:43439307[b38]A,G	-44559	907	0.000789426	0.162076	0.755232
ENSG00000013306	17	43447595	chr17:43447595[b38]C,T	-877117	1375	0.00399042	0.815355	0.919097
ENSG00000267060	17	43550162	chr17:43550162[b38]A,G	570107	857	0.00177388	0.326931	0.818868
ENSG00000108797	17	43596477	chr17:43596477[b38]A,G	913945	791	3.92632e-05	0.00985163	0.604905
ENSG00000108840	17	43596477	chr17:43596477[b38]A,G	-527028	1248	0.000943777	0.318506	0.818306
ENSG00000131469	17	43599721	chr17:43599721[b38]C,T	601447	869	0.000521859	0.155516	0.752448
ENSG00000267765	17	43605484	chr17:43605484[b38]C,G	906379	800	0.00293945	0.465921	0.846566
ENSG00000161653	17	43605484	chr17:43605484[b38]C,G	-399139	1142	0.00358445	0.656811	0.88965
ENSG00000161654	17	43631913	chr17:43631913[b38]A,T	-435531	1195	0.00421547	0.656734	0.88965
ENSG00000141349	17	43642690	chr17:43642690[b38]A,G	-427931	1194	0.00227024	0.478794	0.849292
ENSG00000260105	17	43658943	chr17:43658943[b38]A,C	793020	795	0.00920606	0.715491	0.900323
ENSG00000267394	17	43663856	chr17:43663856[b38]A,G	-534682	1275	0.000270038	0.162674	0.755232
ENSG00000068079	17	43671596	chr17:43671596[b38]C,G	664855	868	0.00368038	0.578121	0.877724
ENSG00000184988	17	43689324	chr17:43689324[b38]A,G	477488	893	0.000706572	0.169944	0.757662
ENSG00000282199	17	43709021	chr17:43709021[b38]G,T	-213756	1091	0.00223493	0.380054	0.831283
ENSG00000161664	17	43722222	chr17:43722222[b38]A,G	-448226	1266	0.0014643	0.438996	0.842354
ENSG00000131471	17	43761955	chr17:43761955[b38]A,G	910770	782	0.00170456	0.362987	0.827898
ENSG00000108825	17	43782338	chr17:43782338[b38]A,G	801971	857	9.02266e-05	0.0440954	0.708041
ENSG00000131467	17	43814069	chr17:43814069[b38]A,G	989683	800	4.3528e-05	0.0197058	0.651842
ENSG00000198496	17	43899560	chr17:43899560[b38]C,G	774008	880	0.000669397	0.205181	0.776285
ENSG00000108883	17	43901388	chr17:43901388[b38]G,T	-997982	2115	0.00550497	0.827581	0.921791
ENSG00000108852	17	43915249	chr17:43915249[b38]C,T	5604	1073	0.00237167	0.431294	0.841081
ENSG00000267002	17	43936131	chr17:43936131[b38]A,T	766004	878	0.00593662	0.647985	0.888982
ENSG00000188554	17	43936772	chr17:43936772[b38]G,T	766290	877	0.000440992	0.0996242	0.73583
ENSG00000012048	17	43949205	chr17:43949205[b38]C,T	823927	880	0.000417224	0.122405	0.742629
ENSG00000261514	17	43987950	chr17:43987950[b38]A,G	49692	1099	0.00122603	0.366803	0.827898
ENSG00000108312	17	43995281	chr17:43995281[b38]C,T	-225921	1282	0.000400794	0.142579	0.746351
ENSG00000005961	17	44002197	chr17:44002197[b38]C,G	-387278	1368	0.000155157	0.0735295	0.721766
ENSG00000131095	17	44018508	chr17:44018508[b38]C,T	-896980	2157	0.000458695	0.179122	0.765287
ENSG00000214447	17	44174795	chr17:44174795[b38]A,G	-724980	2114	0.00276363	0.615839	0.884691
ENSG00000161714	17	44176913	chr17:44176913[b38]A,G	-955499	2530	0.00524187	0.837608	0.92447
ENSG00000167131	17	44204125	chr17:44204125[b38]A,G	-695018	2114	0.0117459	0.973024	0.940594
ENSG00000267440	17	44210760	chr17:44210760[b38]G,T	531418	949	0.00133087	0.271923	0.801611
ENSG00000131094	17	44250125	chr17:44250125[b38]G,T	-717925	2291	0.0104379	0.909741	0.935204
ENSG00000236383	17	44257582	chr17:44257582[b38]C,T	954327	922	0.00261628	0.405044	0.835017
ENSG00000175906	17	44262304	chr17:44262304[b38]C,T	863310	942	0.000723363	0.207785	0.777842
ENSG00000161647	17	44274689	chr17:44274689[b38]C,T	441587	1000	0.00555554	0.653084	0.88965
ENSG00000040531	17	4428460	chr17:4428460[b38]C,G	792000	2330	0.00111613	0.593155	0.881
ENSG00000161682	17	44349572	chr17:44349572[b38]A,G	-14144	1375	0.00195953	0.531593	0.866618
ENSG00000108861	17	44409400	chr17:44409400[b38]A,G	630474	976	0.0155728	0.953382	0.940214
ENSG00000267420	17	44438730	chr17:44438730[b38]C,T	511166	1097	0.0113649	0.930086	0.937344
ENSG00000234327	17	4445727	chr17:4445727[b38]A,G	-651497	2163	2.86094e-05	0.0252515	0.662546
ENSG00000131097	17	44489982	chr17:44489982[b38]A,G	-356372	1898	0.000380136	0.148166	0.748255
ENSG00000186566	17	44524593	chr17:44524593[b38]C,T	21221	1445	0.0199277	0.995011	0.940594
ENSG00000087152	17	44525620	chr17:44525620[b38]A,G	326123	1276	0.000202342	0.0890856	0.72591
ENSG00000073670	17	44601852	chr17:44601852[b38]A,G	-157137	1696	0.00270091	0.536607	0.867426
ENSG00000125319	17	44617960	chr17:44617960[b38]C,T	476053	1261	0.00691431	0.847279	0.925841
ENSG00000244184	17	4467538	chr17:4467538[b38]A,G	-236693	1980	0.0042245	0.897785	0.933868
ENSG00000161692	17	44711222	chr17:44711222[b38]A,G	2613	1535	0.00142247	0.454511	0.844318
ENSG00000182963	17	44772984	chr17:44772984[b38]C,T	-57655	1830	0.00978458	0.923118	0.936977
ENSG00000161921	17	4479434	chr17:4479434[b38]C,T	-259907	2017	0.000186494	0.123608	0.742629
ENSG00000108515	17	4480884	chr17:4480884[b38]C,T	-467209	2280	0.000632108	0.433827	0.84139
ENSG00000261879	17	4483205	chr17:4483205[b38]A,G	-708803	2179	0.000585432	0.321393	0.818868
ENSG00000214425	17	44885440	chr17:44885440[b38]C,T	-699133	2384	0.00873793	0.88484	0.930196
ENSG00000180329	17	44899824	chr17:44899824[b38]A,G	210069	1456	0.00110503	0.354127	0.825063
ENSG00000267198	17	44912972	chr17:44912972[b38]C,T	-632833	2399	0.00119083	0.277608	0.802539
ENSG00000260793	17	44926538	chr17:44926538[b38]C,G	705168	1282	0.000159356	0.103213	0.740018
ENSG00000006062	17	44932429	chr17:44932429[b38]A,C	-384532	2462	0.0100649	0.895344	0.933096
ENSG00000159314	17	44959823	chr17:44959823[b38]C,G	-474488	2424	0.00463234	0.710195	0.900228
ENSG00000267080	17	44967312	chr17:44967312[b38]A,G	780746	1272	3.44176e-05	0.0171033	0.64675
ENSG00000141255	17	4497204	chr17:4497204[b38]C,T	983791	2192	0.00030762	0.275261	0.802294
ENSG00000091947	17	44980217	chr17:44980217[b38]C,T	957177	1153	0.000906554	0.254065	0.794494
ENSG00000288961	17	44991260	chr17:44991260[b38]A,G	665850	1375	0.0016079	0.42443	0.840001
ENSG00000172992	17	45063974	chr17:45063974[b38]C,T	2898	2538	0.00196619	0.36955	0.828302
ENSG00000108309	17	45093786	chr17:45093786[b38]C,T	785372	1376	0.000296391	0.178405	0.765044
ENSG00000181513	17	45109773	chr17:45109773[b38]C,T	-22828	2530	0.00942313	0.873583	0.927766
ENSG00000267246	17	45110749	chr17:45110749[b38]G,T	-447638	2396	0.00361413	0.564828	0.874618
ENSG00000285668	17	45110749	chr17:45110749[b38]G,T	-477545	2381	0.00240333	0.439837	0.842577
ENSG00000204650	17	45110749	chr17:45110749[b38]G,T	-509580	2354	0.000299021	0.10254	0.739266
ENSG00000263715	17	45110749	chr17:45110749[b38]G,T	-509596	2354	0.000222056	0.0916931	0.728042
ENSG00000186868	17	45120308	chr17:45120308[b38]C,T	-774220	2389	0.000520803	0.139558	0.746351
ENSG00000264589	17	45130491	chr17:45130491[b38]A,G	-764990	2389	0.000490632	0.140749	0.746351
ENSG00000168591	17	45138914	chr17:45138914[b38]C,T	951943	1272	0.00438141	0.640294	0.888595
ENSG00000184922	17	45143918	chr17:45143918[b38]C,T	-77527	2502	0.000463594	0.137472	0.746351
ENSG00000233483	17	45197188	chr17:45197188[b38]A,G	-53896	2488	0.001883	0.458842	0.844516
ENSG00000267405	17	45240207	chr17:45240207[b38]A,G	442643	1753	3.83134e-05	0.0261461	0.663229
ENSG00000030582	17	45254071	chr17:45254071[b38]A,G	908824	1377	0.00094357	0.265906	0.799964
ENSG00000185722	17	4525970	chr17:4525970[b38]C,G	262027	2211	0.00807716	0.995149	0.940594
ENSG00000262903	17	4529593	chr17:4529593[b38]A,G	871965	2342	0.000883455	0.456394	0.844318
ENSG00000120088	17	45300847	chr17:45300847[b38]A,T	-483434	2352	0.00274755	0.464026	0.845653
ENSG00000136448	17	45326782	chr17:45326782[b38]C,T	368789	2257	0.00752021	0.858934	0.927117
ENSG00000005100	17	4533602	chr17:4533602[b38]A,G	-935259	2509	0.00461429	0.960307	0.940594
ENSG00000225190	17	45344354	chr17:45344354[b38]A,G	-146299	2419	0.0094022	0.865012	0.927487
ENSG00000260075	17	45407853	chr17:45407853[b38]A,G	-965003	2563	0.00139631	0.303635	0.814497
ENSG00000176681	17	45480321	chr17:45480321[b38]C,T	-812413	2517	0.00111097	0.234489	0.786271
ENSG00000262372	17	45722486	chr17:45722486[b38]A,G	-312828	2446	0.0220196	0.985642	0.940594
ENSG00000228696	17	45778528	chr17:45778528[b38]C,G	-583149	2553	0.00032434	0.130709	0.7461
ENSG00000214401	17	45800588	chr17:45800588[b38]A,G	-392979	2447	0.00156336	0.326095	0.818868
ENSG00000267278	17	45823708	chr17:45823708[b38]A,G	575791	2489	0.000841737	0.182849	0.769235
ENSG00000132382	17	4583462	chr17:4583462[b38]A,C	28136	1969	0.000955298	0.507752	0.860014
ENSG00000224505	17	45867922	chr17:45867922[b38]A,G	706460	2526	0.00168366	0.339462	0.821729
ENSG00000262227	17	4592445	chr17:4592445[b38]A,G	-395245	2218	0.000495826	0.277041	0.802294
ENSG00000168517	17	45930184	chr17:45930184[b38]A,G	769483	2526	0.000592565	0.137513	0.746351
ENSG00000108528	17	4593367	chr17:4593367[b38]A,G	-346545	2279	0.00241258	0.788205	0.914183
ENSG00000131484	17	45963260	chr17:45963260[b38]C,T	429296	2403	0.00625197	0.808653	0.918271
ENSG00000267344	17	46008244	chr17:46008244[b38]C,T	611311	2430	0.000400949	0.130644	0.7461
ENSG00000267121	17	46047274	chr17:46047274[b38]A,G	825924	2502	0.00192036	0.473292	0.849003
ENSG00000142507	17	4607231	chr17:4607231[b38]C,T	-188914	2073	0.00264053	0.761429	0.908695
ENSG00000229782	17	4607231	chr17:4607231[b38]C,T	107603	1998	0.000173331	0.130719	0.7461
ENSG00000233175	17	46094391	chr17:46094391[b38]A,G	853444	2494	0.00073063	0.247731	0.793925
ENSG00000072849	17	4654565	chr17:4654565[b38]C,T	-831598	2513	0.000952454	0.555671	0.872711
ENSG00000108559	17	4677537	chr17:4677537[b38]A,C	-742472	2490	0.000184425	0.257984	0.795935
ENSG00000263766	17	46788073	chr17:46788073[b38]G,T	-861324	1841	0.00424746	0.693806	0.898315
ENSG00000120071	17	46788132	chr17:46788132[b38]C,T	562790	2454	0.00546933	0.697299	0.898768
ENSG00000266497	17	46788132	chr17:46788132[b38]C,T	284185	2510	0.00104111	0.274239	0.802217
ENSG00000108379	17	46794621	chr17:46794621[b38]C,T	-23978	2071	0.00399202	0.596181	0.881497
ENSG00000185829	17	46809587	chr17:46809587[b38]C,T	229985	2520	0.000367397	0.114256	0.741753
ENSG00000004897	17	46870390	chr17:46870390[b38]A,G	-318784	1453	0.00203659	0.349671	0.822404
ENSG00000073969	17	46958746	chr17:46958746[b38]A,T	368076	2521	0.000506616	0.128934	0.7461
ENSG00000263293	17	46974818	chr17:46974818[b38]C,T	-348720	1533	0.00628184	0.775188	0.911552
ENSG00000253347	17	46974818	chr17:46974818[b38]C,T	-448545	1581	0.00330156	0.591294	0.880247
ENSG00000178852	17	47005100	chr17:47005100[b38]C,G	-318191	1533	0.000964991	0.266172	0.800043
ENSG00000108439	17	47102554	chr17:47102554[b38]A,G	-838953	1793	0.0215752	0.986353	0.940594
ENSG00000082641	17	47110494	chr17:47110494[b38]C,T	-937836	1661	0.00818964	0.834104	0.923644
ENSG00000262879	17	47211729	chr17:47211729[b38]A,G	111893	1379	0.00357818	0.532257	0.866843
ENSG00000238083	17	47238120	chr17:47238120[b38]A,G	725651	2514	0.00654845	0.740214	0.904189
ENSG00000198933	17	47243322	chr17:47243322[b38]A,G	-450840	1888	7.05355e-05	0.0324875	0.687869
ENSG00000289729	17	47252111	chr17:47252111[b38]C,T	965313	2513	0.0154253	0.902212	0.935017
ENSG00000161929	17	4725549	chr17:4725549[b38]C,T	-509208	2211	0.000986741	0.569337	0.87656
ENSG00000108465	17	47256030	chr17:47256030[b38]C,G	-711781	1776	0.000758562	0.2245	0.782018
ENSG00000158955	17	47258609	chr17:47258609[b38]C,T	425407	2015	0.000451088	0.112551	0.741753
ENSG00000261575	17	47263114	chr17:47263114[b38]A,G	996083	2499	0.00647295	0.745304	0.904981
ENSG00000006025	17	47293216	chr17:47293216[b38]A,G	-528451	1903	0.000926147	0.250914	0.793925
ENSG00000263142	17	47321392	chr17:47321392[b38]C,T	342910	1533	0.00125793	0.30503	0.814641
ENSG00000129219	17	4734403	chr17:4734403[b38]A,G	-72750	2100	0.000186474	0.124963	0.744429
ENSG00000108556	17	4734403	chr17:4734403[b38]A,G	-199940	2286	0.00120001	0.59185	0.880247
ENSG00000286190	17	4739492	chr17:4739492[b38]A,C	-761466	2511	0.00129111	0.69499	0.898768
ENSG00000141279	17	47496040	chr17:47496040[b38]C,T	-26903	1700	0.000481803	0.123704	0.742629
ENSG00000259753	17	47682401	chr17:47682401[b38]C,T	428503	1493	0.00285706	0.474852	0.84906
ENSG00000108424	17	47731462	chr17:47731462[b38]C,T	81985	1841	0.00361118	0.612237	0.883705
ENSG00000228782	17	47741840	chr17:47741840[b38]A,T	249445	1659	0.00496167	0.707421	0.900129
ENSG00000234494	17	47782661	chr17:47782661[b38]G,T	-158676	1793	0.00146117	0.35115	0.822534
ENSG00000263798	17	47797349	chr17:47797349[b38]A,G	-148076	1791	0.00190298	0.490883	0.854011
ENSG00000262633	17	47803471	chr17:47803471[b38]A,G	880337	1692	0.0172509	0.944699	0.939189
ENSG00000136436	17	47838029	chr17:47838029[b38]C,T	-992990	1474	0.00141132	0.473955	0.849003
ENSG00000262265	17	47875667	chr17:47875667[b38]A,T	707964	1445	0.000991092	0.204862	0.776285
ENSG00000108433	17	47892897	chr17:47892897[b38]C,T	969821	1692	0.00355811	0.642424	0.888595
ENSG00000261886	17	47915256	chr17:47915256[b38]A,G	992444	1693	0.00013868	0.0450346	0.708041
ENSG00000266341	17	48288773	chr17:48288773[b38]A,G	228216	1654	0.00174553	0.385247	0.831283
ENSG00000263412	17	48429091	chr17:48429091[b38]C,T	381465	1661	0.0115501	0.918251	0.936546
ENSG00000270781	17	48459248	chr17:48459248[b38]C,G	-439884	1438	0.00117324	0.363955	0.827898
ENSG00000108468	17	48470019	chr17:48470019[b38]A,G	368750	1615	0.00141693	0.313264	0.816426
ENSG00000141295	17	48532698	chr17:48532698[b38]G,T	691489	1891	0.00182617	0.424415	0.840001
ENSG00000159202	17	48563369	chr17:48563369[b38]A,G	-345039	1450	0.000760593	0.282209	0.805461
ENSG00000167182	17	48597878	chr17:48597878[b38]G,T	701727	1829	0.00294471	0.536352	0.867362
ENSG00000196388	17	4864680	chr17:4864680[b38]G,T	-132817	2212	0.000497159	0.376323	0.830769
ENSG00000250310	17	48660325	chr17:48660325[b38]A,G	-907472	1811	0.00364258	0.877194	0.928606
ENSG00000262165	17	4866902	chr17:4866902[b38]C,T	64581	2093	0.000249876	0.142063	0.746351
ENSG00000230532	17	48689773	chr17:48689773[b38]A,G	-242019	1489	0.00248439	0.612716	0.883743
ENSG00000005243	17	48727378	chr17:48727378[b38]C,T	689599	1660	0.000932558	0.325926	0.818868
ENSG00000264920	17	48756893	chr17:48756893[b38]C,T	861189	1829	0.00269605	0.528048	0.866258
ENSG00000159111	17	48761156	chr17:48761156[b38]C,T	929643	1902	0.000827279	0.22008	0.781632
ENSG00000262039	17	48802602	chr17:48802602[b38]A,G	-568139	1701	0.00261706	0.753758	0.906684
ENSG00000264019	17	48802608	chr17:48802608[b38]C,T	854716	1787	0.00372863	0.679083	0.895391
ENSG00000159199	17	48876268	chr17:48876268[b38]G,T	-16498	1429	0.00016907	0.106918	0.741753
ENSG00000250751	17	48879736	chr17:48879736[b38]C,G	-828599	1842	0.00103287	0.545427	0.870422
ENSG00000002919	17	48929586	chr17:48929586[b38]C,T	826228	1608	0.0129844	0.955179	0.940594
ENSG00000074370	17	4892979	chr17:4892979[b38]C,T	928686	2382	0.00074304	0.446576	0.843994
ENSG00000129250	17	4898299	chr17:4898299[b38]C,G	-99652	2212	0.00450931	0.868903	0.927487
ENSG00000173868	17	49148365	chr17:49148365[b38]A,G	-82104	1573	0.00120949	0.491804	0.85444
ENSG00000182575	17	49150523	chr17:49150523[b38]C,T	-425349	1810	5.82464e-06	0.00454838	0.508095
ENSG00000159210	17	49204633	chr17:49204633[b38]C,T	259897	1504	0.000187869	0.0850575	0.72591
ENSG00000248714	17	49221484	chr17:49221484[b38]A,G	-139667	1689	0.00277031	0.804819	0.917857
ENSG00000005884	17	49229244	chr17:49229244[b38]A,G	-826725	1994	0.000349221	0.283978	0.806958
ENSG00000177369	17	49465381	chr17:49465381[b38]G,T	234527	1573	0.000224059	0.117395	0.741753
ENSG00000188662	17	49487585	chr17:49487585[b38]A,G	-693126	1985	0.00034949	0.252131	0.79424
ENSG00000108798	17	49492723	chr17:49492723[b38]A,G	282311	1557	0.00428475	0.86052	0.927117
ENSG00000248278	17	49499986	chr17:49499986[b38]A,G	591046	1452	0.00201713	0.591563	0.880247
ENSG00000167083	17	49513908	chr17:49513908[b38]A,C	303463	1557	0.00327424	0.798564	0.916781
ENSG00000170703	17	49700124	chr17:49700124[b38]C,T	883050	1491	0.00396013	0.753376	0.906684
ENSG00000204584	17	49890328	chr17:49890328[b38]C,G	44417	1895	0.000185891	0.104697	0.741753
ENSG00000250948	17	49890328	chr17:49890328[b38]C,G	514947	1707	0.00245834	0.823501	0.92083
ENSG00000262967	17	49892023	chr17:49892023[b38]A,C	-801426	2156	0.00114338	0.519871	0.86361
ENSG00000108848	17	49901779	chr17:49901779[b38]C,T	-817787	2145	0.000231689	0.16103	0.754144
ENSG00000251179	17	49903449	chr17:49903449[b38]C,G	-384292	1976	3.60031e-05	0.0463038	0.708041
ENSG00000064300	17	49916373	chr17:49916373[b38]A,C	421079	1770	0.00200736	0.747621	0.905319
ENSG00000167085	17	49922629	chr17:49922629[b38]A,G	507793	1755	0.000105261	0.0786464	0.72502
ENSG00000136504	17	49936200	chr17:49936200[b38]A,G	147551	1840	0.000396012	0.202565	0.775338
ENSG00000253730	17	49954196	chr17:49954196[b38]C,T	-206826	2004	0.000394364	0.244391	0.793097
ENSG00000229980	17	49962977	chr17:49962977[b38]C,T	-903703	2191	0.00210129	0.767329	0.910176
ENSG00000141232	17	49983756	chr17:49983756[b38]C,G	-884050	2191	0.00136636	0.595202	0.881497
ENSG00000015532	17	50028711	chr17:50028711[b38]A,T	-317416	2002	0.000987669	0.494073	0.855417
ENSG00000250286	17	50037504	chr17:50037504[b38]C,T	-501088	2075	0.000135005	0.0900396	0.726197
ENSG00000167100	17	50041462	chr17:50041462[b38]A,G	-88056	1993	0.000655803	0.429209	0.840564
ENSG00000006283	17	50045597	chr17:50045597[b38]C,T	-515119	2080	0.000662451	0.398307	0.832774
ENSG00000121104	17	50093531	chr17:50093531[b38]A,G	305033	1841	0.00176186	0.791062	0.915457
ENSG00000006282	17	50096356	chr17:50096356[b38]A,G	-446703	2076	0.000486477	0.308975	0.815351
ENSG00000005882	17	50104396	chr17:50104396[b38]A,G	9658	1993	2.23096e-06	0.00561243	0.529914
ENSG00000121073	17	50104411	chr17:50104411[b38]C,G	396465	1843	3.33617e-05	0.0237915	0.662546
ENSG00000250107	17	50111660	chr17:50111660[b38]A,G	-450269	2080	0.00274614	0.811301	0.918429
ENSG00000108829	17	50122221	chr17:50122221[b38]A,G	-275098	2064	0.000105596	0.0425816	0.706559
ENSG00000261976	17	50149446	chr17:50149446[b38]C,T	-692027	2194	0.000318515	0.202638	0.775338
ENSG00000246640	17	50167908	chr17:50167908[b38]A,C	112278	1994	0.00142036	0.665688	0.891711
ENSG00000173714	17	50194072	chr17:50194072[b38]A,G	-640579	2191	0.00132622	0.626501	0.887117
ENSG00000049283	17	50261681	chr17:50261681[b38]C,T	-271002	2075	2.10629e-05	0.0313782	0.687869
ENSG00000198740	17	50262521	chr17:50262521[b38]C,T	900107	1689	0.00155656	0.570293	0.87656
ENSG00000248954	17	50270915	chr17:50270915[b38]A,G	383316	1908	8.48518e-05	0.0481301	0.708041
ENSG00000262837	17	50274278	chr17:50274278[b38]A,T	440038	1875	7.31485e-05	0.0363742	0.696211
ENSG00000254039	17	50274278	chr17:50274278[b38]A,T	359874	1935	0.000820404	0.476093	0.84906
ENSG00000290053	17	50284835	chr17:50284835[b38]A,G	-508447	2164	0.00620921	0.959527	0.940594
ENSG00000136444	17	50348606	chr17:50348606[b38]G,T	-130255	2113	0.000459257	0.275378	0.802294
ENSG00000167107	17	50477473	chr17:50477473[b38]A,G	51314	2085	0.00611272	0.956297	0.940594
ENSG00000008294	17	50512759	chr17:50512759[b38]G,T	-607899	1882	0.00172981	0.618502	0.885076
ENSG00000121067	17	50531680	chr17:50531680[b38]A,G	853746	1848	6.66491e-05	0.0527667	0.710897
ENSG00000154920	17	50544004	chr17:50544004[b38]C,T	170783	2030	0.000467242	0.314576	0.817032
ENSG00000262429	17	5066815	chr17:5066815[b38]C,T	98819	2254	0.000913651	0.454861	0.844318
ENSG00000154945	17	50717733	chr17:50717733[b38]A,G	10077	2147	0.00110152	0.526263	0.865526
ENSG00000108846	17	50756320	chr17:50756320[b38]A,G	121542	2100	3.40883e-06	0.00340046	0.495917
ENSG00000108826	17	50780294	chr17:50780294[b38]A,G	407122	2030	0.000370882	0.2458	0.79337
ENSG00000267452	17	50821861	chr17:50821861[b38]A,G	-514786	1731	0.00175371	0.570397	0.87656
ENSG00000108813	17	50826253	chr17:50826253[b38]C,T	857282	1994	0.000749726	0.433823	0.84139
ENSG00000108819	17	50891577	chr17:50891577[b38]C,T	741062	1990	0.000102197	0.082397	0.725564
ENSG00000011258	17	50895186	chr17:50895186[b38]C,T	-364650	1799	0.0051462	0.897989	0.933868
ENSG00000011052	17	50917435	chr17:50917435[b38]A,G	-236156	1881	0.00034196	0.193719	0.773867
ENSG00000154975	17	51161675	chr17:51161675[b38]A,C	-998250	1247	0.0038698	0.615475	0.88443
ENSG00000136457	17	51320123	chr17:51320123[b38]A,G	851308	2126	0.000260256	0.156219	0.753199
ENSG00000285829	17	51361291	chr17:51361291[b38]C,T	579984	2163	0.000988765	0.56025	0.872711
ENSG00000011260	17	51372367	chr17:51372367[b38]A,C	111820	1798	0.000618962	0.349189	0.822404
ENSG00000247011	17	51378616	chr17:51378616[b38]A,G	435218	2071	0.00470683	0.908502	0.935204
ENSG00000136449	17	51443972	chr17:51443972[b38]G,T	935587	2087	0.00118279	0.562614	0.873478
ENSG00000249982	17	51677396	chr17:51677396[b38]C,T	344716	1728	0.00164657	0.518362	0.862773
ENSG00000249658	17	51822325	chr17:51822325[b38]C,T	487063	1730	0.000777754	0.272827	0.802122
ENSG00000262495	17	5212582	chr17:5212582[b38]C,T	152225	2172	0.0015373	0.598378	0.881523
ENSG00000108523	17	5292774	chr17:5292774[b38]C,T	352765	2280	0.000571464	0.3333	0.819362
ENSG00000288036	17	53707220	chr17:53707220[b38]A,G	-963177	1559	0.00850774	0.976012	0.940594
ENSG00000285939	17	54507253	chr17:54507253[b38]C,T	141810	1429	0.01069	0.99309	0.940594
ENSG00000166263	17	54613053	chr17:54613053[b38]C,G	-355675	1629	0.00378089	0.739888	0.904189
ENSG00000108960	17	54713380	chr17:54713380[b38]C,T	-708317	1872	0.000456015	0.216116	0.781632
ENSG00000182853	17	5494240	chr17:5494240[b38]C,T	707886	2053	2.74774e-05	0.0251116	0.662546
ENSG00000167840	17	5500742	chr17:5500742[b38]C,T	388918	2162	0.000261236	0.195866	0.773867
ENSG00000166260	17	55470002	chr17:55470002[b38]C,T	501354	1629	0.000802142	0.291902	0.811478
ENSG00000205710	17	5554518	chr17:5554518[b38]C,T	655099	2246	0.00127085	0.569217	0.876554
ENSG00000108924	17	55573151	chr17:55573151[b38]C,T	308190	1822	0.00276255	0.681388	0.896132
ENSG00000141198	17	55842808	chr17:55842808[b38]A,G	943420	1539	0.00322872	0.68588	0.897139
ENSG00000153930	17	56035800	chr17:56035800[b38]A,G	153498	1800	0.00101476	0.382592	0.831283
ENSG00000289016	17	56236993	chr17:56236993[b38]C,G	624044	1837	6.98769e-05	0.047749	0.708041
ENSG00000166292	17	56518865	chr17:56518865[b38]A,G	787193	1784	0.000494886	0.190586	0.773243
ENSG00000262678	17	5663607	chr17:5663607[b38]A,C	677140	2220	0.00384966	0.86082	0.927117
ENSG00000153933	17	56710238	chr17:56710238[b38]A,G	-123870	2395	7.35363e-05	0.0795155	0.72502
ENSG00000141179	17	56713557	chr17:56713557[b38]A,T	962505	1801	0.00245521	0.652093	0.889578
ENSG00000141497	17	5676902	chr17:5676902[b38]G,T	937068	2018	0.00112588	0.438651	0.842101
ENSG00000263004	17	56831657	chr17:56831657[b38]C,G	-253184	2283	0.00351588	0.970843	0.940594
ENSG00000234203	17	5683962	chr17:5683962[b38]A,G	711110	2245	0.000169096	0.142237	0.746351
ENSG00000167842	17	5698457	chr17:5698457[b38]C,T	212171	2513	0.00103397	0.51688	0.862128
ENSG00000121057	17	57083800	chr17:57083800[b38]C,T	-1293	2283	0.000125506	0.102702	0.73978
ENSG00000029725	17	5709123	chr17:5709123[b38]C,T	426857	2286	0.00080155	0.445012	0.843882
ENSG00000265542	17	57197269	chr17:57197269[b38]C,T	-637228	2180	0.00189286	0.740281	0.904189
ENSG00000214226	17	57283405	chr17:57283405[b38]C,T	449786	2394	0.00072365	0.455056	0.844318
ENSG00000136450	17	57421317	chr17:57421317[b38]A,G	-585822	2015	0.00113665	0.735223	0.903941
ENSG00000213246	17	57477532	chr17:57477532[b38]C,T	-875420	1677	0.00170676	0.571969	0.876796
ENSG00000121060	17	57490215	chr17:57490215[b38]A,G	576225	2390	5.70089e-06	0.0161002	0.642499
ENSG00000153944	17	57523202	chr17:57523202[b38]A,C	267350	2364	0.00157845	0.733852	0.903941
ENSG00000180891	17	57525993	chr17:57525993[b38]A,G	-429233	2065	0.00822221	0.994199	0.940594
ENSG00000005379	17	57555263	chr17:57555263[b38]A,G	-772659	1677	0.00286645	0.807084	0.918169
ENSG00000286732	17	57706126	chr17:57706126[b38]A,G	450324	2364	0.000288373	0.19959	0.774741
ENSG00000136451	17	57726645	chr17:57726645[b38]C,G	-261468	2029	0.00187073	0.665247	0.891533
ENSG00000262693	17	5779891	chr17:5779891[b38]C,G	702003	2166	0.000609765	0.333578	0.819362
ENSG00000121101	17	57812158	chr17:57812158[b38]A,G	-879782	1335	0.00153889	0.340005	0.822032
ENSG00000005381	17	57836836	chr17:57836836[b38]C,T	-443924	1692	0.000467769	0.247194	0.793925
ENSG00000011143	17	57856633	chr17:57856633[b38]C,T	-362830	1741	0.000657428	0.382679	0.831283
ENSG00000263272	17	5788481	chr17:5788481[b38]A,G	357186	2491	0.001478	0.739364	0.904189
ENSG00000175175	17	57886168	chr17:57886168[b38]C,G	-869687	1231	0.00478805	0.752966	0.906647
ENSG00000264672	17	57904137	chr17:57904137[b38]C,T	-615701	1565	0.00428729	0.828251	0.922234
ENSG00000121058	17	57912739	chr17:57912739[b38]C,T	951718	2359	0.000506063	0.346265	0.822276
ENSG00000266086	17	57924192	chr17:57924192[b38]A,G	-82947	2015	0.00185325	0.65452	0.88965
ENSG00000108389	17	57925430	chr17:57925430[b38]C,G	-592388	1567	0.000788473	0.375352	0.830195
ENSG00000285897	17	57926547	chr17:57926547[b38]A,G	-489032	1660	0.000665899	0.397843	0.83268
ENSG00000121064	17	57971359	chr17:57971359[b38]G,T	993229	2351	0.000198775	0.154154	0.750491
ENSG00000108375	17	58113739	chr17:58113739[b38]A,G	-303279	1656	0.00204943	0.734295	0.903941
ENSG00000286788	17	58169740	chr17:58169740[b38]A,C	-75430	1718	0.00139232	0.465773	0.846549
ENSG00000224738	17	58173878	chr17:58173878[b38]A,C	-932721	883	0.00350687	0.429565	0.840564
ENSG00000141503	17	5822374	chr17:5822374[b38]C,T	989033	2163	0.00195292	0.736196	0.903941
ENSG00000108395	17	58249398	chr17:58249398[b38]A,G	-857065	882	0.00255544	0.342822	0.822032
ENSG00000108387	17	58276230	chr17:58276230[b38]A,C	-267958	1537	0.000912	0.392147	0.831932
ENSG00000108384	17	58281523	chr17:58281523[b38]A,G	-411051	1335	0.000729512	0.24203	0.79089
ENSG00000181610	17	58305692	chr17:58305692[b38]C,T	455680	2166	2.80635e-05	0.0507155	0.709122
ENSG00000265148	17	58323256	chr17:58323256[b38]C,T	-1217	1679	0.000669305	0.326211	0.818868
ENSG00000180626	17	5837183	chr17:5837183[b38]A,G	645434	2179	0.000176611	0.0994011	0.73583
ENSG00000180787	17	5849588	chr17:5849588[b38]A,G	771120	2167	0.000110854	0.109057	0.741753
ENSG00000182628	17	58595726	chr17:58595726[b38]C,T	-559439	856	0.00012944	0.0275527	0.674649
ENSG00000175155	17	58717246	chr17:58717246[b38]A,G	-614410	657	0.00675128	0.558345	0.872711
ENSG00000141378	17	58717246	chr17:58717246[b38]A,G	-990126	481	0.00529282	0.40579	0.835185
ENSG00000177294	17	5882104	chr17:5882104[b38]G,T	-894112	2654	0.000125024	0.140896	0.746351
ENSG00000264364	17	58895380	chr17:58895380[b38]A,G	811960	1900	0.00293695	0.746748	0.905169
ENSG00000108518	17	5889968	chr17:5889968[b38]A,T	941572	2279	0.000856378	0.472273	0.848848
ENSG00000091640	17	5914090	chr17:5914090[b38]G,T	946284	2255	0.00219633	0.738347	0.904189
ENSG00000167434	17	59150137	chr17:59150137[b38]C,G	-999806	682	0.0137748	0.719291	0.90089
ENSG00000274378	17	59204100	chr17:59204100[b38]A,G	-821760	680	0.00702537	0.478288	0.849292
ENSG00000176160	17	59245798	chr17:59245798[b38]A,G	757522	1577	0.00111703	0.370949	0.828695
ENSG00000267295	17	59283317	chr17:59283317[b38]C,T	-837055	680	0.0100063	0.676502	0.895021
ENSG00000153982	17	59286187	chr17:59286187[b38]C,T	65719	756	0.0121482	0.804925	0.917857
ENSG00000267416	17	59303726	chr17:59303726[b38]A,G	-775584	679	0.00609496	0.444615	0.8437
ENSG00000266002	17	59317183	chr17:59317183[b38]C,T	-86051	598	0.00169535	0.171103	0.758096
ENSG00000241462	17	59356955	chr17:59356955[b38]C,T	459178	1011	0.0228805	0.970387	0.940594
ENSG00000141367	17	59389556	chr17:59389556[b38]A,G	-230129	510	0.00149264	0.152279	0.74925
ENSG00000062716	17	59391181	chr17:59391181[b38]C,T	-316012	481	0.0247224	0.86042	0.927117
ENSG00000189050	17	59409432	chr17:59409432[b38]A,T	-555233	678	0.0365234	0.964336	0.940594
ENSG00000267318	17	59466008	chr17:59466008[b38]G,T	-474901	663	0.00234791	0.215236	0.781632
ENSG00000108406	17	59861479	chr17:59861479[b38]A,G	295920	537	0.0229327	0.834403	0.923644
ENSG00000068489	17	59897115	chr17:59897115[b38]A,G	741382	854	0.00608572	0.691786	0.898315
ENSG00000141376	17	60107179	chr17:60107179[b38]C,T	-570275	868	0.00284008	0.437158	0.841691
ENSG00000167447	17	60108216	chr17:60108216[b38]G,T	898815	766	0.0193697	0.883985	0.930103
ENSG00000265313	17	60148728	chr17:60148728[b38]A,G	622247	554	0.00805344	0.559923	0.872711
ENSG00000108423	17	60339856	chr17:60339856[b38]G,T	447158	640	0.0128437	0.756842	0.907256
ENSG00000170836	17	60426028	chr17:60426028[b38]A,G	-174166	873	0.000241965	0.0484807	0.708041
ENSG00000068097	17	60552462	chr17:60552462[b38]C,T	473546	679	0.00423118	0.396451	0.83225
ENSG00000108443	17	60585660	chr17:60585660[b38]C,T	692613	640	0.000181305	0.0359924	0.696211
ENSG00000267248	17	60773170	chr17:60773170[b38]A,G	638072	679	0.00247679	0.286463	0.808832
ENSG00000266992	17	60954391	chr17:60954391[b38]C,T	952142	681	0.00301683	0.235645	0.787091
ENSG00000219200	17	6096581	chr17:6096581[b38]A,T	-915837	2358	0.00364308	0.936766	0.938603
ENSG00000161939	17	6096581	chr17:6096581[b38]A,T	-916055	2357	0.000425816	0.363626	0.827898
ENSG00000170832	17	60984207	chr17:60984207[b38]C,G	592266	821	0.00169562	0.264846	0.799912
ENSG00000062725	17	61235035	chr17:61235035[b38]A,C	709102	856	0.0079289	0.706485	0.900129
ENSG00000091592	17	6128004	chr17:6128004[b38]A,G	508672	2487	0.000364249	0.297014	0.813209
ENSG00000266934	17	61282918	chr17:61282918[b38]A,T	-99868	1053	0.011357	0.941822	0.938953
ENSG00000259349	17	61348942	chr17:61348942[b38]C,T	822669	856	0.00467541	0.541369	0.869427
ENSG00000286997	17	61422156	chr17:61422156[b38]C,T	286288	927	0.0404866	0.99863	0.940594
ENSG00000267449	17	61493692	chr17:61493692[b38]C,T	423432	892	0.00423003	0.654139	0.88965
ENSG00000179314	17	6154723	chr17:6154723[b38]A,C	96915	2655	0.000118711	0.349365	0.822404
ENSG00000256806	17	6157677	chr17:6157677[b38]C,T	-494086	2769	0.000333222	0.267482	0.800825
ENSG00000174326	17	6158898	chr17:6158898[b38]C,T	-884878	2363	0.000193613	0.18554	0.770628
ENSG00000215067	17	6161112	chr17:6161112[b38]A,G	-851085	2358	0.00108555	0.661637	0.890657
ENSG00000146872	17	61619919	chr17:61619919[b38]A,C	-838740	680	0.000461733	0.125427	0.744516
ENSG00000136492	17	61893546	chr17:61893546[b38]C,T	30071	964	0.000715342	0.181075	0.768252
ENSG00000121068	17	61968915	chr17:61968915[b38]C,G	569071	1057	0.00960973	0.911846	0.935495
ENSG00000265702	17	62087554	chr17:62087554[b38]C,T	-611691	655	0.00120459	0.215807	0.781632
ENSG00000011028	17	62186761	chr17:62186761[b38]A,G	-440910	655	0.000271906	0.0641118	0.718309
ENSG00000267280	17	62349837	chr17:62349837[b38]A,T	950597	1057	0.011946	0.927421	0.936977
ENSG00000087995	17	62349837	chr17:62349837[b38]A,T	-74039	715	0.0072136	0.725124	0.901149
ENSG00000108506	17	62365300	chr17:62365300[b38]C,T	437358	973	0.00529855	0.748008	0.905319
ENSG00000129197	17	6243184	chr17:6243184[b38]A,G	823542	2489	0.000330169	0.306011	0.814703
ENSG00000267047	17	6249048	chr17:6249048[b38]C,G	-770331	2362	0.00491301	0.973936	0.940594
ENSG00000141505	17	6258366	chr17:6258366[b38]G,T	-920825	2328	9.7183e-05	0.0888066	0.72591
ENSG00000108510	17	62758127	chr17:62758127[b38]A,G	692920	953	0.00340617	0.708977	0.900228
ENSG00000136490	17	62768513	chr17:62768513[b38]C,G	-931857	872	0.00743517	0.699418	0.899062
ENSG00000264513	17	62811755	chr17:62811755[b38]C,G	-319110	758	0.0278529	0.978976	0.940594
ENSG00000136463	17	62887948	chr17:62887948[b38]A,G	-712935	874	0.00712466	0.749949	0.905917
ENSG00000008283	17	62914541	chr17:62914541[b38]C,T	-531705	812	0.00171254	0.365117	0.827898
ENSG00000173838	17	62915351	chr17:62915351[b38]A,G	107273	680	0.0013757	0.294883	0.813205
ENSG00000108588	17	62937300	chr17:62937300[b38]C,T	-836113	836	0.00469794	0.54106	0.869397
ENSG00000198909	17	62941754	chr17:62941754[b38]A,G	-680662	876	0.00146751	0.229736	0.783439
ENSG00000198231	17	62970681	chr17:62970681[b38]C,T	-802923	836	0.000874931	0.139323	0.746351
ENSG00000170921	17	63252656	chr17:63252656[b38]G,T	286420	750	0.00661924	0.675148	0.894553
ENSG00000108622	17	63252656	chr17:63252656[b38]G,T	-767868	877	0.000944302	0.205956	0.776807
ENSG00000159640	17	63468125	chr17:63468125[b38]A,G	-8937	824	0.000376863	0.111921	0.741753
ENSG00000161940	17	6352657	chr17:6352657[b38]C,T	-670394	2361	0.000527709	0.423283	0.840001
ENSG00000265282	17	63531344	chr17:63531344[b38]C,G	99469	812	0.00124885	0.207712	0.777842
ENSG00000108604	17	63565515	chr17:63565515[b38]A,G	-277161	827	0.00530454	0.535788	0.867065
ENSG00000274114	17	6358550	chr17:6358550[b38]A,G	-298485	2748	0.00277193	0.868817	0.927487
ENSG00000132522	17	6360367	chr17:6360367[b38]G,T	-954965	2239	0.000456111	0.291298	0.81133
ENSG00000132530	17	6360676	chr17:6360676[b38]C,T	-394772	2662	0.00183525	0.794233	0.916278
ENSG00000258890	17	63904863	chr17:63904863[b38]C,T	-602003	1311	0.0031607	0.656834	0.88965
ENSG00000224383	17	63918913	chr17:63918913[b38]C,T	-79439	856	0.00100552	0.204532	0.776285
ENSG00000266402	17	63932910	chr17:63932910[b38]A,G	-213028	970	0.0265005	0.99408	0.940594
ENSG00000240280	17	63946041	chr17:63946041[b38]A,G	96748	828	0.000240145	0.0501511	0.709122
ENSG00000136485	17	63964718	chr17:63964718[b38]C,T	414495	865	0.00549357	0.632314	0.888434
ENSG00000283538	17	63966835	chr17:63966835[b38]C,T	998334	752	2.24083e-06	0.000879963	0.347762
ENSG00000266173	17	63994821	chr17:63994821[b38]G,T	253079	858	0.00254783	0.446704	0.843994
ENSG00000271605	17	64029943	chr17:64029943[b38]A,G	-419095	1278	0.000932252	0.282686	0.80574
ENSG00000214174	17	64042195	chr17:64042195[b38]C,T	-933366	1444	0.00596523	0.881328	0.929737
ENSG00000108561	17	6415990	chr17:6415990[b38]G,T	976915	2493	0.000582874	0.45541	0.844318
ENSG00000120063	17	64168681	chr17:64168681[b38]A,T	-887914	1430	0.00264159	0.624286	0.886136
ENSG00000125695	17	64182767	chr17:64182767[b38]A,C	430826	849	0.00121694	0.163154	0.755232
ENSG00000288894	17	64207359	chr17:64207359[b38]A,G	656755	865	0.0105913	0.84922	0.925852
ENSG00000178607	17	64309731	chr17:64309731[b38]C,T	179700	956	0.00272896	0.393772	0.832007
ENSG00000004975	17	6433927	chr17:6433927[b38]C,G	-800337	2309	0.00210505	0.810645	0.918429
ENSG00000108592	17	64462382	chr17:64462382[b38]A,G	635329	830	0.00352479	0.482642	0.850738
ENSG00000108370	17	64493306	chr17:64493306[b38]C,T	-607507	1418	0.000504298	0.252881	0.79424
ENSG00000141485	17	6466921	chr17:6466921[b38]A,G	-246414	2702	0.00162518	0.702106	0.899954
ENSG00000087191	17	64717040	chr17:64717040[b38]G,T	889887	830	0.0234904	0.958458	0.940594
ENSG00000215769	17	64848798	chr17:64848798[b38]C,G	67363	1453	4.04839e-05	0.134359	0.7461
ENSG00000181222	17	6500606	chr17:6500606[b38]A,G	-983761	2042	0.000567426	0.397092	0.832417
ENSG00000266155	17	65075880	chr17:65075880[b38]C,G	135711	1421	0.00293891	0.673376	0.893928
ENSG00000181284	17	6508563	chr17:6508563[b38]C,G	-926873	2132	0.000347459	0.251401	0.79424
ENSG00000256525	17	65195800	chr17:65195800[b38]G,T	698830	1320	0.00095416	0.285409	0.808749
ENSG00000136478	17	65212872	chr17:65212872[b38]A,T	949703	1068	0.00209853	0.386109	0.831283
ENSG00000265218	17	65293639	chr17:65293639[b38]A,G	400909	1428	0.004763	0.795765	0.916578
ENSG00000261371	17	65319733	chr17:65319733[b38]A,G	929066	1201	0.0164116	0.968632	0.940594
ENSG00000108654	17	65376238	chr17:65376238[b38]A,G	870117	1312	0.00213138	0.49934	0.857017
ENSG00000214176	17	65428712	chr17:65428712[b38]A,C	591655	1430	0.00234044	0.644159	0.888595
ENSG00000168646	17	65502117	chr17:65502117[b38]C,T	-59334	1661	0.00113785	0.396271	0.83225
ENSG00000154240	17	65545462	chr17:65545462[b38]A,G	-646536	2257	0.000863648	0.451858	0.843994
ENSG00000266820	17	65569990	chr17:65569990[b38]A,G	811460	1440	0.00186152	0.465504	0.846549
ENSG00000108854	17	65576022	chr17:65576022[b38]A,C	914140	1416	0.00677683	0.885065	0.930225
ENSG00000264057	17	65616917	chr17:65616917[b38]C,T	689282	1428	0.000625698	0.186122	0.770628
ENSG00000176809	17	65622295	chr17:65622295[b38]C,T	702863	1433	0.00251238	0.676484	0.895021
ENSG00000091622	17	6570033	chr17:6570033[b38]A,C	13625	2725	0.00110779	0.629139	0.888063
ENSG00000174292	17	6613627	chr17:6613627[b38]A,G	-766908	2209	0.000549257	0.364494	0.827898
ENSG00000266076	17	66367082	chr17:66367082[b38]A,G	726117	1759	0.0014323	0.434287	0.84139
ENSG00000285877	17	66497987	chr17:66497987[b38]G,T	-746296	2038	0.00182139	0.680824	0.895738
ENSG00000161944	17	6651601	chr17:6651601[b38]A,G	-463015	2399	0.00397756	0.95195	0.940214
ENSG00000289877	17	66612994	chr17:66612994[b38]A,G	-351190	1854	0.000315554	0.24079	0.789876
ENSG00000205544	17	6671302	chr17:6671302[b38]C,T	-732784	2180	0.000257953	0.207847	0.777842
ENSG00000154229	17	66716429	chr17:66716429[b38]C,T	413815	2159	0.00263989	0.823141	0.92083
ENSG00000198920	17	6674020	chr17:6674020[b38]C,T	33382	2738	5.14457e-05	0.0764932	0.723579
ENSG00000075461	17	66797544	chr17:66797544[b38]A,G	-167164	1854	0.00139672	0.59719	0.881497
ENSG00000288109	17	66841459	chr17:66841459[b38]C,T	-817346	1832	3.59417e-05	0.0202617	0.651842
ENSG00000075429	17	66849723	chr17:66849723[b38]A,G	14605	1937	0.0002313	0.210904	0.778314
ENSG00000248871	17	6685528	chr17:6685528[b38]A,C	-863572	1975	0.00155254	0.691356	0.898315
ENSG00000198265	17	66862133	chr17:66862133[b38]C,T	-383016	2037	0.00161943	0.607814	0.883304
ENSG00000197170	17	66964113	chr17:66964113[b38]A,G	-402408	1931	0.000494238	0.278888	0.803445
ENSG00000170291	17	6710055	chr17:6710055[b38]C,T	-541362	2295	0.000806427	0.427558	0.840564
ENSG00000265055	17	67113475	chr17:67113475[b38]G,T	-987941	1577	0.00040807	0.217438	0.781632
ENSG00000237854	17	67117876	chr17:67117876[b38]A,G	-983996	1577	0.00140225	0.509404	0.860232
ENSG00000006047	17	6715938	chr17:6715938[b38]G,T	-578564	2246	0.000887376	0.448437	0.843994
ENSG00000261996	17	6719853	chr17:6719853[b38]A,G	64961	2755	0.00117494	0.619111	0.885076
ENSG00000108932	17	67323688	chr17:67323688[b38]C,T	-967399	1574	0.000473566	0.183521	0.769426
ENSG00000182481	17	67487610	chr17:67487610[b38]G,T	-548027	1607	0.000246719	0.16366	0.755232
ENSG00000196704	17	67531853	chr17:67531853[b38]A,G	-673629	1573	0.00125765	0.544179	0.870354
ENSG00000141337	17	67531853	chr17:67531853[b38]A,G	-727330	1579	0.00321461	0.812971	0.918801
ENSG00000130935	17	67649331	chr17:67649331[b38]A,G	-68601	1833	0.000604004	0.268988	0.801093
ENSG00000171634	17	67764840	chr17:67764840[b38]A,G	-60664	1850	2.56858e-05	0.0358393	0.696211
ENSG00000179409	17	678652	chr17:678652[b38]A,T	-73492	910	3.90313e-05	0.0844358	0.72591
ENSG00000174327	17	6792072	chr17:6792072[b38]C,T	-243944	2364	0.00262001	0.851412	0.926172
ENSG00000215041	17	6802867	chr17:6802867[b38]A,G	-526447	2224	0.00208101	0.744569	0.904981
ENSG00000108950	17	68327798	chr17:68327798[b38]C,T	-272870	1648	0.00276605	0.716582	0.900323
ENSG00000154217	17	68361311	chr17:68361311[b38]A,C	984029	1939	7.94687e-05	0.0740855	0.721766
ENSG00000108946	17	68381545	chr17:68381545[b38]A,G	-130236	1603	0.000277813	0.175648	0.762814
ENSG00000186665	17	68467920	chr17:68467920[b38]A,G	471720	1649	0.000772796	0.407343	0.835486
ENSG00000154258	17	68641423	chr17:68641423[b38]C,T	-419444	1752	0.000945	0.380192	0.831283
ENSG00000267009	17	68667492	chr17:68667492[b38]C,T	253868	1607	0.00243671	0.690691	0.898315
ENSG00000267659	17	68676575	chr17:68676575[b38]A,C	84778	1638	0.00146167	0.47227	0.848848
ENSG00000154262	17	68794395	chr17:68794395[b38]A,G	-347351	1788	0.00101155	0.354793	0.825063
ENSG00000141338	17	69009991	chr17:69009991[b38]C,T	54771	1733	0.00631787	0.926693	0.936977
ENSG00000070540	17	69451961	chr17:69451961[b38]A,G	994538	1620	5.9753e-05	0.0155753	0.635312
ENSG00000153822	17	69498948	chr17:69498948[b38]A,G	-554482	1524	0.000817685	0.278659	0.803371
ENSG00000154265	17	69520660	chr17:69520660[b38]C,G	193607	1725	0.000402449	0.152517	0.74925
ENSG00000154263	17	69532290	chr17:69532290[b38]A,G	287760	1674	0.00382432	0.838563	0.924516
ENSG00000108984	17	69532866	chr17:69532866[b38]C,T	118168	1704	0.00440805	0.822216	0.92083
ENSG00000170037	17	6954216	chr17:6954216[b38]C,T	-977886	1825	0.00243173	0.779661	0.912217
ENSG00000227517	17	69609619	chr17:69609619[b38]C,T	32367	1648	0.00431456	0.813191	0.918862
ENSG00000262943	17	6970012	chr17:6970012[b38]A,C	116150	2530	0.00351075	0.945162	0.939257
ENSG00000267653	17	69958058	chr17:69958058[b38]A,C	456358	1662	0.00858124	0.932918	0.938274
ENSG00000072778	17	6999140	chr17:6999140[b38]C,T	-217986	2318	0.000243001	0.179249	0.765333
ENSG00000182224	17	7001227	chr17:7001227[b38]A,G	-856520	1794	0.00128764	0.525799	0.865389
ENSG00000129194	17	7003252	chr17:7003252[b38]C,G	-586736	1925	0.0036629	0.900446	0.93461
ENSG00000167858	17	7014384	chr17:7014384[b38]C,T	182734	2553	0.00113787	0.551971	0.871812
ENSG00000123700	17	70150915	chr17:70150915[b38]A,T	-17759	1591	0.000165187	0.0745524	0.721766
ENSG00000260785	17	70233659	chr17:70233659[b38]A,T	-968446	1668	0.00989872	0.970333	0.940594
ENSG00000181856	17	7029026	chr17:7029026[b38]A,G	-252693	2256	0.00011619	0.107418	0.741753
ENSG00000174282	17	7029026	chr17:7029026[b38]A,G	-454979	2043	0.00215174	0.788659	0.914388
ENSG00000108953	17	708504	chr17:708504[b38]C,T	-691608	1383	0.00127282	0.594435	0.881497
ENSG00000141504	17	7086817	chr17:7086817[b38]A,G	-540820	1903	0.00108766	0.487366	0.852861
ENSG00000132510	17	7086817	chr17:7086817[b38]A,G	-747401	1810	0.00397055	0.858176	0.927081
ENSG00000129255	17	7088947	chr17:7088947[b38]A,G	-494583	1929	3.45166e-05	0.0140214	0.626839
ENSG00000286387	17	70999895	chr17:70999895[b38]A,G	-743530	2035	0.00220735	0.732462	0.90365
ENSG00000170296	17	7106107	chr17:7106107[b38]C,T	-136225	2308	9.88542e-05	0.135428	0.7461
ENSG00000181885	17	7112392	chr17:7112392[b38]C,T	-150768	2270	0.000804334	0.499046	0.856856
ENSG00000141499	17	7169772	chr17:7169772[b38]A,G	-516300	1836	0.000257645	0.150203	0.74925
ENSG00000234899	17	72011859	chr17:72011859[b38]A,G	-225093	2264	0.00438849	0.96608	0.940594
ENSG00000169992	17	7208931	chr17:7208931[b38]C,G	-195944	2178	0.00222608	0.742859	0.904981
ENSG00000166685	17	72254429	chr17:72254429[b38]A,G	-938627	3041	0.000188074	0.221283	0.781632
ENSG00000180616	17	72289268	chr17:72289268[b38]C,G	-875743	3018	0.00178996	0.863394	0.927412
ENSG00000227036	17	72385957	chr17:72385957[b38]C,T	-254415	2524	0.0013447	0.791183	0.915457
ENSG00000125398	17	72430458	chr17:72430458[b38]C,T	309437	2228	0.000372151	0.277983	0.802828
ENSG00000288605	17	72731836	chr17:72731836[b38]C,T	511189	2261	0.000948835	0.575548	0.877053
ENSG00000228639	17	72761416	chr17:72761416[b38]A,G	703956	2217	0.000997373	0.535037	0.867065
ENSG00000069188	17	73023166	chr17:73023166[b38]A,G	-620924	2994	0.000749955	0.61542	0.88443
ENSG00000170049	17	7305745	chr17:7305745[b38]G,T	-623692	1826	0.00119428	0.572337	0.876796
ENSG00000183011	17	7318066	chr17:7318066[b38]A,G	-567100	1820	2.26993e-05	0.019451	0.651842
ENSG00000264026	17	73301942	chr17:73301942[b38]A,G	959249	2277	8.45159e-05	0.0593972	0.717649
ENSG00000261915	17	7333038	chr17:7333038[b38]A,C	13987	2229	0.00319574	0.877056	0.928527
ENSG00000172809	17	73402031	chr17:73402031[b38]C,G	-801552	2662	0.00180258	0.796745	0.916707
ENSG00000264860	17	73424609	chr17:73424609[b38]C,T	259631	3018	0.00143929	0.783802	0.913148
ENSG00000129214	17	7345887	chr17:7345887[b38]A,G	-268060	1915	0.00104017	0.559511	0.872711
ENSG00000141219	17	73471252	chr17:73471252[b38]C,T	239018	3010	4.89434e-05	0.0838273	0.72591
ENSG00000133195	17	73518048	chr17:73518048[b38]A,C	425436	2952	0.00536397	0.997107	0.940594
ENSG00000133193	17	73581475	chr17:73581475[b38]A,G	349167	3010	0.000607686	0.569117	0.876554
ENSG00000141540	17	73644539	chr17:73644539[b38]C,T	-569033	2654	0.000429293	0.332769	0.819362
ENSG00000129235	17	7366013	chr17:7366013[b38]C,T	725027	2742	4.87677e-05	0.0885039	0.72591
ENSG00000125434	17	7370262	chr17:7370262[b38]A,G	-924547	2044	0.000727116	0.457187	0.844459
ENSG00000262624	17	7380561	chr17:7380561[b38]A,G	-56715	2128	0.00255792	0.876823	0.928457
ENSG00000246731	17	73838033	chr17:73838033[b38]C,T	-374393	2656	0.000860742	0.58391	0.878789
ENSG00000170412	17	73838553	chr17:73838553[b38]C,T	-586299	2522	0.00075735	0.475845	0.84906
ENSG00000109062	17	73840225	chr17:73840225[b38]G,T	-908404	2283	0.000408135	0.316258	0.817378
ENSG00000263316	17	7385193	chr17:7385193[b38]A,C	406294	2346	0.00110185	0.571631	0.876796
ENSG00000289070	17	73854544	chr17:73854544[b38]G,T	-677863	2469	0.000242866	0.156165	0.753199
ENSG00000161958	17	7390396	chr17:7390396[b38]C,T	-47878	2126	0.000201796	0.132424	0.7461
ENSG00000179604	17	73945397	chr17:73945397[b38]A,G	633503	3042	0.00127557	0.763586	0.909135
ENSG00000172794	17	73982847	chr17:73982847[b38]C,T	-687732	2414	0.000101911	0.112611	0.741753
ENSG00000161513	17	73994481	chr17:73994481[b38]C,T	-878465	2152	0.00557909	0.923938	0.936977
ENSG00000167861	17	74060339	chr17:74060339[b38]C,T	-912319	2120	0.00351113	0.894612	0.933096
ENSG00000187959	17	74109433	chr17:74109433[b38]C,G	847323	3035	0.00185152	0.851058	0.92599
ENSG00000108947	17	7414742	chr17:7414742[b38]C,T	-290461	1827	0.00115211	0.524578	0.86507
ENSG00000161960	17	7417262	chr17:7417262[b38]C,T	-155563	1949	9.55381e-06	0.0885445	0.72591
ENSG00000167851	17	74178773	chr17:74178773[b38]C,T	-287627	2483	0.00282017	0.847787	0.925841
ENSG00000175826	17	7420585	chr17:7420585[b38]A,G	168170	2295	0.00507856	0.967818	0.940594
ENSG00000132518	17	7426313	chr17:7426313[b38]G,T	-576303	1816	0.000604059	0.390283	0.831932
ENSG00000189159	17	74288885	chr17:74288885[b38]C,T	-865514	1919	0.000387704	0.200217	0.774741
ENSG00000109066	17	74326742	chr17:74326742[b38]A,G	-449758	2245	0.000751793	0.392052	0.831932
ENSG00000109065	17	74357606	chr17:74357606[b38]G,T	-418662	2245	0.000243719	0.185413	0.770628
ENSG00000109089	17	74363083	chr17:74363083[b38]A,G	-624550	2100	0.00103146	0.509282	0.860232
ENSG00000125449	17	74363083	chr17:74363083[b38]A,G	-746870	1949	0.00114369	0.556437	0.872711
ENSG00000186074	17	74370350	chr17:74370350[b38]G,T	-342518	2345	0.000518087	0.345656	0.822276
ENSG00000285648	17	74371495	chr17:74371495[b38]A,T	421750	2852	0.000326572	0.3497	0.822404
ENSG00000132535	17	7437545	chr17:7437545[b38]A,G	218694	2315	2.05195e-05	0.0215556	0.657344
ENSG00000265342	17	74397701	chr17:74397701[b38]A,G	-996423	1731	0.000323047	0.15383	0.750217
ENSG00000180901	17	74474791	chr17:74474791[b38]C,G	-557785	2051	0.000382395	0.277184	0.802294
ENSG00000196169	17	74527120	chr17:74527120[b38]C,T	200909	2610	0.000844892	0.530911	0.866618
ENSG00000125447	17	74561452	chr17:74561452[b38]C,T	-700831	1850	1.05212e-05	0.011254	0.616632
ENSG00000259120	17	74676064	chr17:74676064[b38]A,C	-970180	1651	0.000195199	0.103724	0.741753
ENSG00000125458	17	74705815	chr17:74705815[b38]A,G	-425894	1921	0.000535057	0.262823	0.799811
ENSG00000266357	17	74734095	chr17:74734095[b38]C,T	580044	2707	0.000809229	0.586628	0.879674
ENSG00000170190	17	74734095	chr17:74734095[b38]C,T	-353633	1968	1.07365e-05	0.0183481	0.64675
ENSG00000204347	17	74795479	chr17:74795479[b38]A,G	433658	2586	0.000423	0.31799	0.818066
ENSG00000132471	17	74870636	chr17:74870636[b38]A,G	-985627	1619	0.00856592	0.955196	0.940594
ENSG00000108479	17	74880688	chr17:74880688[b38]A,G	-884450	1650	0.00381589	0.749471	0.905807
ENSG00000177728	17	74949750	chr17:74949750[b38]C,T	-491410	1694	0.000306483	0.209099	0.777842
ENSG00000161509	17	74960745	chr17:74960745[b38]C,G	100295	2154	0.00387132	0.923599	0.936977
ENSG00000267615	17	74996560	chr17:74996560[b38]C,T	-947273	1740	0.00208724	0.654568	0.88965
ENSG00000167862	17	74997685	chr17:74997685[b38]A,G	-14986	2060	3.54436e-05	0.0443806	0.708041
ENSG00000167863	17	75022811	chr17:75022811[b38]C,T	-24115	2014	0.000571543	0.326934	0.818868
ENSG00000233223	17	7502618	chr17:7502618[b38]C,T	-80283	1929	0.000180861	0.12208	0.742629
ENSG00000267342	17	75037067	chr17:75037067[b38]A,G	-859994	1630	0.000215055	0.104629	0.741753
ENSG00000073350	17	75101146	chr17:75101146[b38]A,G	-423935	1684	0.000814208	0.340397	0.822032
ENSG00000266036	17	75198730	chr17:75198730[b38]C,T	450156	2283	7.66784e-06	0.00573912	0.529914
ENSG00000108590	17	7523007	chr17:7523007[b38]C,T	871477	2769	0.0006014	0.433231	0.84139
ENSG00000125450	17	75232078	chr17:75232078[b38]C,T	26418	1869	1.36727e-05	0.0116822	0.616632
ENSG00000141569	17	75303752	chr17:75303752[b38]C,T	-593187	1628	0.000608985	0.255908	0.79502
ENSG00000167850	17	75374274	chr17:75374274[b38]A,G	828490	2473	3.88378e-05	0.0706038	0.721766
ENSG00000266824	17	7544319	chr17:7544319[b38]C,T	-632494	1873	0.000316079	0.2306	0.783571
ENSG00000161526	17	75456398	chr17:75456398[b38]A,G	-210854	1643	7.13893e-05	0.0380026	0.696211
ENSG00000132481	17	75456398	chr17:75456398[b38]A,G	-422152	1624	4.26456e-05	0.0199532	0.651842
ENSG00000264772	17	7549660	chr17:7549660[b38]C,T	-23167	1949	0.000380136	0.23489	0.78632
ENSG00000266714	17	75500705	chr17:75500705[b38]C,G	-87096	1653	0.00282641	0.709994	0.900228
ENSG00000188612	17	75517786	chr17:75517786[b38]A,G	334950	1901	0.00197647	0.634935	0.888434
ENSG00000266980	17	75542720	chr17:75542720[b38]A,T	-276863	1596	0.00105281	0.42354	0.840001
ENSG00000125457	17	75574761	chr17:75574761[b38]C,T	303616	1836	0.0031033	0.783599	0.913148
ENSG00000172782	17	75592152	chr17:75592152[b38]G,T	698555	2162	0.00194136	0.794729	0.916444
ENSG00000263620	17	7559238	chr17:7559238[b38]A,G	-603643	1856	0.00202143	0.697919	0.898768
ENSG00000040633	17	7561096	chr17:7561096[b38]C,T	321815	2307	0.00025394	0.226657	0.782997
ENSG00000265749	17	7566010	chr17:7566010[b38]C,T	-799554	2029	0.00217794	0.769579	0.910176
ENSG00000072818	17	7566743	chr17:7566743[b38]A,G	230213	2222	0.00457241	0.953898	0.940214
ENSG00000070495	17	75834189	chr17:75834189[b38]A,G	-892288	2413	0.000633396	0.469759	0.847866
ENSG00000108469	17	75838299	chr17:75838299[b38]A,G	171254	1642	0.000859349	0.380703	0.831283
ENSG00000125454	17	75838867	chr17:75838867[b38]A,G	549512	1820	0.00273171	0.644686	0.888595
ENSG00000177885	17	75863105	chr17:75863105[b38]A,G	457615	1718	0.00179863	0.531265	0.866618
ENSG00000132475	17	76024907	chr17:76024907[b38]C,G	239530	1620	0.00334294	0.727099	0.901728
ENSG00000267426	17	76119801	chr17:76119801[b38]C,T	206098	1658	0.000285016	0.125314	0.744516
ENSG00000177303	17	76126526	chr17:76126526[b38]G,T	611124	1671	0.00013769	0.107379	0.741753
ENSG00000182173	17	76128612	chr17:76128612[b38]C,T	612667	1672	0.00541612	0.878316	0.928696
ENSG00000129654	17	76128612	chr17:76128612[b38]C,T	-12503	1940	0.00064413	0.350108	0.822404
ENSG00000263843	17	76153608	chr17:76153608[b38]C,T	882238	1836	0.000432447	0.241687	0.790423
ENSG00000125445	17	76195548	chr17:76195548[b38]A,G	933873	1851	0.00484979	0.879211	0.928696
ENSG00000204316	17	76226912	chr17:76226912[b38]C,G	322035	1646	0.00330943	0.762153	0.908764
ENSG00000167881	17	76258001	chr17:76258001[b38]C,G	185508	1890	0.0015402	0.64366	0.888595
ENSG00000179111	17	7635645	chr17:7635645[b38]A,C	-488441	1841	0.00637517	0.928304	0.936977
ENSG00000163597	17	76377298	chr17:76377298[b38]C,T	-180430	2240	0.000927676	0.580295	0.877929
ENSG00000182473	17	76464066	chr17:76464066[b38]C,T	360372	1918	0.00719323	0.958748	0.940594
ENSG00000132478	17	76498410	chr17:76498410[b38]A,G	713603	1621	0.000494987	0.212677	0.780092
ENSG00000167874	17	7650065	chr17:7650065[b38]A,T	-205002	1792	0.0046127	0.91042	0.935258
ENSG00000267128	17	76516997	chr17:76516997[b38]C,T	378564	1938	0.000462984	0.259377	0.797797
ENSG00000176170	17	76517879	chr17:76517879[b38]A,C	141294	2186	0.00211107	0.812716	0.91867
ENSG00000186919	17	76525517	chr17:76525517[b38]A,G	453555	1890	0.00397803	0.865984	0.927487
ENSG00000092929	17	76535999	chr17:76535999[b38]C,T	691660	1624	0.00219131	0.591044	0.880247
ENSG00000141576	17	76562396	chr17:76562396[b38]A,G	322154	1999	0.000120211	0.073543	0.721766
ENSG00000267665	17	76573116	chr17:76573116[b38]C,T	-943772	3135	0.000102019	0.186603	0.771057
ENSG00000262730	17	7658178	chr17:7658178[b38]A,G	-272432	1825	0.00109291	0.562103	0.873229
ENSG00000204323	17	76597085	chr17:76597085[b38]A,G	963650	1659	0.00909325	0.968511	0.940594
ENSG00000250506	17	76678474	chr17:76678474[b38]A,G	677618	1817	0.000525009	0.293785	0.813085
ENSG00000132470	17	76710142	chr17:76710142[b38]C,T	988813	1657	0.00537354	0.901047	0.934857
ENSG00000161547	17	76758556	chr17:76758556[b38]A,G	21394	2412	0.000872724	0.639618	0.888434
ENSG00000161533	17	76813341	chr17:76813341[b38]C,G	834266	1789	0.00415588	0.866562	0.927487
ENSG00000214999	17	7684581	chr17:7684581[b38]C,T	-394902	1830	0.000224625	0.148432	0.748255
ENSG00000070526	17	76848711	chr17:76848711[b38]A,G	205071	2265	0.00068138	0.501529	0.857656
ENSG00000261408	17	76859391	chr17:76859391[b38]A,C	880159	1789	1.61407e-05	0.071435	0.721766
ENSG00000129673	17	76872022	chr17:76872022[b38]A,G	418670	2244	7.3788e-06	0.0107666	0.614879
ENSG00000092931	17	76900237	chr17:76900237[b38]G,T	164371	2414	0.0017044	0.740327	0.904189
ENSG00000267168	17	76902146	chr17:76902146[b38]A,G	169167	2415	0.00168772	0.760589	0.908496
ENSG00000214140	17	76913323	chr17:76913323[b38]G,T	385736	2254	0.000357977	0.296009	0.813209
ENSG00000188878	17	76919850	chr17:76919850[b38]C,G	979001	1732	0.00114733	0.453495	0.844318
ENSG00000161542	17	76920385	chr17:76920385[b38]C,G	566267	2145	0.000392537	0.340723	0.822032
ENSG00000161544	17	76923130	chr17:76923130[b38]C,T	372267	2233	0.000306578	0.219679	0.781632
ENSG00000184619	17	7696541	chr17:7696541[b38]A,G	-679500	2005	0.000158273	0.14348	0.746351
ENSG00000175931	17	76992362	chr17:76992362[b38]A,C	539219	2244	0.000355049	0.298125	0.813209
ENSG00000267065	17	77035082	chr17:77035082[b38]C,T	236037	2479	0.000315684	0.317994	0.818066
ENSG00000185262	17	77054019	chr17:77054019[b38]G,T	788670	2044	0.000354812	0.262103	0.799811
ENSG00000234912	17	77084795	chr17:77084795[b38]C,T	-1922	2694	0.000107468	0.12275	0.742629
ENSG00000263809	17	7712158	chr17:7712158[b38]C,G	-670985	1996	0.00110236	0.611944	0.883661
ENSG00000070731	17	77126965	chr17:77126965[b38]C,T	541155	2256	0.000220101	0.206856	0.777842
ENSG00000286750	17	77137741	chr17:77137741[b38]C,T	518695	2251	0.000129002	0.125186	0.744516
ENSG00000182534	17	77219892	chr17:77219892[b38]A,G	508944	2404	0.00320296	0.903565	0.935072
ENSG00000167889	17	77225172	chr17:77225172[b38]C,T	356767	2588	0.000192325	0.229679	0.783439
ENSG00000129667	17	77250231	chr17:77250231[b38]C,G	748771	2261	0.0014657	0.640433	0.888595
ENSG00000129646	17	77282742	chr17:77282742[b38]C,T	974742	2068	2.19837e-05	0.0226217	0.662546
ENSG00000267546	17	77286016	chr17:77286016[b38]A,G	728391	2240	0.000672028	0.463821	0.845653
ENSG00000167900	17	77353879	chr17:77353879[b38]A,G	-833117	3294	0.000429134	0.494346	0.855516
ENSG00000167895	17	77370709	chr17:77370709[b38]C,T	-760062	3122	0.000932358	0.514065	0.861421
ENSG00000285535	17	77402416	chr17:77402416[b38]C,T	-188117	3222	0.000108212	0.159399	0.753465
ENSG00000287836	17	77556073	chr17:77556073[b38]A,G	715481	2527	0.000726116	0.517109	0.862128
ENSG00000267568	17	77556073	chr17:77556073[b38]A,G	587188	2684	9.59298e-05	0.12308	0.742629
ENSG00000283914	17	77559809	chr17:77559809[b38]C,T	-688385	3377	0.000315214	0.350728	0.822534
ENSG00000267676	17	77564199	chr17:77564199[b38]A,G	-690019	3385	0.00113859	0.750142	0.905974
ENSG00000181038	17	77583125	chr17:77583125[b38]A,G	856294	2413	0.00202292	0.760143	0.908347
ENSG00000078687	17	77612590	chr17:77612590[b38]C,T	-346114	3127	0.000128819	0.179086	0.765287
ENSG00000267432	17	77676394	chr17:77676394[b38]C,G	-808489	3758	0.00266557	0.967025	0.940594
ENSG00000129657	17	77687871	chr17:77687871[b38]A,G	599121	2694	0.000232962	0.256191	0.79509
ENSG00000141524	17	77693407	chr17:77693407[b38]C,G	-438935	3125	0.000726824	0.550251	0.871812
ENSG00000183077	17	77707088	chr17:77707088[b38]A,G	-480271	3300	0.00015353	0.178407	0.765044
ENSG00000267506	17	77889473	chr17:77889473[b38]G,T	342532	3216	0.00146875	0.829189	0.92257
ENSG00000184640	17	78061354	chr17:78061354[b38]A,C	780784	2872	0.00058699	0.447652	0.843994
ENSG00000108639	17	78130123	chr17:78130123[b38]G,T	-38459	3242	0.000147067	0.118561	0.741753
ENSG00000170004	17	7817540	chr17:7817540[b38]A,T	-67257	1820	0.00298389	0.872369	0.927641
ENSG00000108679	17	78310448	chr17:78310448[b38]C,T	-669377	3596	0.000294284	0.347958	0.822276
ENSG00000267355	17	78513907	chr17:78513907[b38]A,G	-332851	3521	0.00172758	0.950002	0.940214
ENSG00000187775	17	78526012	chr17:78526012[b38]C,T	-51284	3693	0.00167848	0.878604	0.928696
ENSG00000173918	17	78538544	chr17:78538544[b38]A,G	-484271	3624	0.000609511	0.623797	0.886078
ENSG00000178404	17	78563447	chr17:78563447[b38]A,G	-339688	3484	0.000736137	0.533148	0.867065
ENSG00000184557	17	78582579	chr17:78582579[b38]C,T	222828	3555	0.000800366	0.677531	0.895143
ENSG00000108669	17	78590157	chr17:78590157[b38]A,G	-192068	3615	0.000203505	0.188604	0.772245
ENSG00000204278	17	78901393	chr17:78901393[b38]A,G	670082	3370	0.00112805	0.709647	0.900228
ENSG00000087157	17	79030661	chr17:79030661[b38]A,G	652011	3583	0.000297448	0.323553	0.818868
ENSG00000263278	17	79149394	chr17:79149394[b38]A,G	-454368	3505	0.000337335	0.387821	0.831283
ENSG00000170175	17	7919414	chr17:7919414[b38]A,G	474352	2102	0.00381777	0.900399	0.93461
ENSG00000141582	17	79195936	chr17:79195936[b38]A,G	-643317	3931	0.000103228	0.144446	0.746458
ENSG00000141543	17	79230494	chr17:79230494[b38]C,T	-916568	4140	0.000374942	0.370671	0.828695
ENSG00000173894	17	79291295	chr17:79291295[b38]A,G	-486854	3841	0.000435554	0.460702	0.844748
ENSG00000171298	17	79300738	chr17:79300738[b38]A,C	-800819	4197	0.00172287	0.897037	0.933705
ENSG00000167280	17	79331509	chr17:79331509[b38]A,C	256684	3690	0.000756054	0.628931	0.888063
ENSG00000287539	17	79408012	chr17:79408012[b38]C,T	562666	3523	0.00087219	0.69263	0.898315
ENSG00000035862	17	79559305	chr17:79559305[b38]A,G	634215	3499	0.000456881	0.487992	0.852961
ENSG00000171302	17	79598076	chr17:79598076[b38]G,T	588411	3617	0.00153789	0.862233	0.927173
ENSG00000181045	17	79683660	chr17:79683660[b38]C,T	-536040	4105	0.00259508	0.920917	0.936913
ENSG00000263069	17	79711669	chr17:79711669[b38]A,G	-703261	3823	0.0031314	0.974526	0.940594
ENSG00000055483	17	79774596	chr17:79774596[b38]G,T	933859	3538	0.000141463	0.201916	0.775169
ENSG00000141527	17	79864832	chr17:79864832[b38]C,T	-305161	4131	0.000151138	0.165726	0.756096
ENSG00000173821	17	79893598	chr17:79893598[b38]C,T	-367255	4025	0.000223129	0.20693	0.777842
ENSG00000262188	17	79898384	chr17:79898384[b38]C,T	-20927	3915	0.00044291	0.477881	0.849292
ENSG00000167291	17	79898384	chr17:79898384[b38]C,T	-137412	4097	6.53315e-05	0.12431	0.743677
ENSG00000167281	17	79906393	chr17:79906393[b38]A,C	295566	3508	0.00150872	0.846811	0.925841
ENSG00000173818	17	79922968	chr17:79922968[b38]C,T	-492198	3822	0.000106868	0.114825	0.741753
ENSG00000141564	17	79924675	chr17:79924675[b38]A,G	-620145	3784	0.00304611	0.927517	0.936977
ENSG00000161956	17	8014380	chr17:8014380[b38]A,T	452460	1964	7.46665e-05	0.0534268	0.713015
ENSG00000181523	17	80186413	chr17:80186413[b38]A,G	-33902	4106	0.00277958	0.982355	0.940594
ENSG00000141577	17	80237933	chr17:80237933[b38]C,T	-984837	3216	0.00501767	0.958171	0.940594
ENSG00000141570	17	80302238	chr17:80302238[b38]A,C	505238	3870	0.0014572	0.798816	0.917017
ENSG00000167302	17	80319145	chr17:80319145[b38]A,G	-919890	3212	0.00131933	0.688288	0.897669
ENSG00000262526	17	8048913	chr17:8048913[b38]A,G	804361	2300	0.000165972	0.197673	0.773867
ENSG00000226137	17	80585926	chr17:80585926[b38]A,G	-448453	3451	0.00186574	0.735816	0.903941
ENSG00000161955	17	8062295	chr17:8062295[b38]A,G	504002	1963	0.00185566	0.666065	0.891711
ENSG00000262061	17	807244	chr17:807244[b38]C,T	476038	656	0.0175929	0.989928	0.940594
ENSG00000181409	17	80729509	chr17:80729509[b38]C,T	-436485	3271	0.00205243	0.742775	0.904981
ENSG00000175866	17	80795800	chr17:80795800[b38]C,T	-239323	3453	0.00137874	0.755149	0.906932
ENSG00000184009	17	80802303	chr17:80802303[b38]G,T	-721340	3060	3.13413e-06	0.00741936	0.574422
ENSG00000129244	17	8080651	chr17:8080651[b38]C,G	434023	1872	0.000465985	0.320446	0.818868
ENSG00000262481	17	8082360	chr17:8082360[b38]A,T	678274	2180	0.0009859	0.503444	0.859215
ENSG00000262877	17	80855731	chr17:80855731[b38]C,T	-534160	3135	0.00297469	0.908416	0.935204
ENSG00000185298	17	80866238	chr17:80866238[b38]A,G	-800500	2929	0.000920342	0.58541	0.879674
ENSG00000225663	17	80912140	chr17:80912140[b38]A,G	-921099	2669	0.00117753	0.620794	0.885377
ENSG00000176108	17	80924800	chr17:80924800[b38]C,G	-66799	3472	0.00049157	0.355341	0.825063
ENSG00000224877	17	80926798	chr17:80926798[b38]C,T	-312508	3208	4.03094e-06	0.0033002	0.495917
ENSG00000239697	17	8095491	chr17:8095491[b38]A,G	546982	1975	0.00571696	0.957054	0.940594
ENSG00000262413	17	80964585	chr17:80964585[b38]A,G	-903137	2660	0.0023042	0.762636	0.90899
ENSG00000197063	17	80979821	chr17:80979821[b38]C,T	-947708	2709	0.00116627	0.596357	0.881497
ENSG00000157637	17	81000356	chr17:81000356[b38]C,T	-294567	3157	7.68579e-06	0.008499	0.591535
ENSG00000262580	17	81000365	chr17:81000365[b38]A,G	794839	4114	6.56252e-05	0.101096	0.737899
ENSG00000263585	17	81000365	chr17:81000365[b38]A,G	-932034	2713	0.00235618	0.738217	0.904189
ENSG00000141519	17	81006638	chr17:81006638[b38]C,T	970005	4097	0.000238634	0.328957	0.819102
ENSG00000262660	17	81008482	chr17:81008482[b38]A,G	-694890	2821	0.000698976	0.609352	0.883606
ENSG00000178977	17	8105188	chr17:8105188[b38]A,T	-118625	1955	0.0014806	0.627728	0.887618
ENSG00000169738	17	81079278	chr17:81079278[b38]C,G	-958406	2671	0.000743715	0.406335	0.835185
ENSG00000169689	17	81084288	chr17:81084288[b38]C,T	-938575	2652	0.000152763	0.153273	0.749672
ENSG00000262831	17	81095330	chr17:81095330[b38]A,G	-747836	2670	0.00108478	0.459133	0.844748
ENSG00000264569	17	81124187	chr17:81124187[b38]A,G	-913686	2673	8.18603e-05	0.074791	0.721861
ENSG00000185813	17	81125151	chr17:81125151[b38]C,T	-786206	2721	0.000616369	0.504611	0.859482
ENSG00000186765	17	81129836	chr17:81129836[b38]C,T	-398542	3048	0.00139733	0.628094	0.887715
ENSG00000277957	17	8113055	chr17:8113055[b38]G,T	549767	1964	0.00742847	0.986447	0.940594
ENSG00000266074	17	81143032	chr17:81143032[b38]C,T	-252426	3143	0.000710298	0.400011	0.833603
ENSG00000204237	17	81143032	chr17:81143032[b38]C,T	-523547	2930	1.11797e-05	0.0227584	0.662546
ENSG00000169696	17	81174501	chr17:81174501[b38]A,G	-802307	2709	0.000528656	0.402582	0.834333
ENSG00000214087	17	81216762	chr17:81216762[b38]A,G	-466993	2908	0.00120541	0.594275	0.881465
ENSG00000141551	17	81299646	chr17:81299646[b38]C,T	-973737	2529	0.000342014	0.215009	0.781632
ENSG00000183010	17	81311648	chr17:81311648[b38]A,G	-625615	2714	0.00239842	0.741765	0.904836
ENSG00000171246	17	81333885	chr17:81333885[b38]G,T	857437	3764	0.000762158	0.595725	0.881497
ENSG00000287737	17	81350753	chr17:81350753[b38]G,T	-922996	2529	0.000349897	0.20842	0.777842
ENSG00000185527	17	81367205	chr17:81367205[b38]C,G	-295855	2930	0.00107276	0.57177	0.876796
ENSG00000225180	17	81374036	chr17:81374036[b38]C,T	208528	3272	0.00397172	0.962428	0.940594
ENSG00000169733	17	81431975	chr17:81431975[b38]A,G	-619793	2709	0.0014317	0.585188	0.879646
ENSG00000262223	17	81459455	chr17:81459455[b38]A,G	74154	3139	0.00169052	0.709234	0.900228
ENSG00000141522	17	81520023	chr17:81520023[b38]C,G	-351276	2663	0.00325974	0.899125	0.934082
ENSG00000185504	17	81530010	chr17:81530010[b38]A,C	-22322	3039	0.00178158	0.66783	0.891711
ENSG00000182612	17	81558836	chr17:81558836[b38]A,G	-78336	2953	0.000886131	0.46194	0.844748
ENSG00000185168	17	81558983	chr17:81558983[b38]A,G	249797	3136	0.00742265	0.978366	0.940594
ENSG00000265692	17	81588539	chr17:81588539[b38]A,G	-703985	2498	0.00308078	0.792552	0.915719
ENSG00000183048	17	81597957	chr17:81597957[b38]C,T	-114280	2829	0.00352274	0.877372	0.928617
ENSG00000169660	17	81619301	chr17:81619301[b38]C,T	-799018	2247	0.000829953	0.386387	0.831283
ENSG00000262873	17	81627166	chr17:81627166[b38]A,G	600792	3464	0.000319865	0.298966	0.813209
ENSG00000132507	17	8164727	chr17:8164727[b38]C,G	857727	2252	0.00288168	0.83687	0.92447
ENSG00000260011	17	81663187	chr17:81663187[b38]A,G	-719378	2298	0.000186671	0.139139	0.746351
ENSG00000263859	17	81675501	chr17:81675501[b38]C,T	-203167	2672	0.00061774	0.378689	0.831283
ENSG00000169750	17	81688955	chr17:81688955[b38]A,G	-342724	2656	0.00118853	0.578038	0.877724
ENSG00000185624	17	81716668	chr17:81716668[b38]C,T	-144032	2655	2.99002e-05	0.00866013	0.591535
ENSG00000182896	17	8179740	chr17:8179740[b38]G,T	824616	2220	0.000328712	0.28679	0.808832
ENSG00000263321	17	81946430	chr17:81946430[b38]C,T	-787688	1757	0.000918357	0.361477	0.827012
ENSG00000183688	17	819802	chr17:819802[b38]C,T	373965	685	0.00060984	0.191516	0.773582
ENSG00000235296	17	82034541	chr17:82034541[b38]A,G	92671	2712	7.97078e-05	0.0593396	0.717649
ENSG00000263063	17	82054893	chr17:82054893[b38]A,G	-660675	1775	0.000406221	0.184185	0.770469
ENSG00000141560	17	82057842	chr17:82057842[b38]C,G	-658865	1772	0.00146906	0.439567	0.842468
ENSG00000169683	17	82061331	chr17:82061331[b38]C,G	38025	2652	6.49909e-05	0.0750462	0.721861
ENSG00000265458	17	82061331	chr17:82061331[b38]C,G	-397087	2180	0.00272349	0.673069	0.893807
ENSG00000167363	17	82072844	chr17:82072844[b38]C,G	-662772	1755	0.00457792	0.813871	0.919017
ENSG00000141580	17	82076567	chr17:82076567[b38]C,T	-571775	1892	0.00286148	0.710278	0.900228
ENSG00000141556	17	82095590	chr17:82095590[b38]C,T	-656453	1748	0.00659064	0.887213	0.930966
ENSG00000129245	17	8212914	chr17:8212914[b38]C,T	598380	1915	0.000333306	0.269022	0.801093
ENSG00000183914	17	8213503	chr17:8213503[b38]A,G	495758	1834	0.00134544	0.476084	0.84906
ENSG00000178927	17	82201789	chr17:82201789[b38]A,G	-248912	2193	0.000858676	0.324735	0.818868
ENSG00000229848	17	82214645	chr17:82214645[b38]A,G	700597	3060	0.000266848	0.217291	0.781632
ENSG00000183684	17	82343372	chr17:82343372[b38]C,T	451790	2690	0.00111225	0.529136	0.866258
ENSG00000141526	17	82421456	chr17:82421456[b38]G,T	203521	2594	0.00197015	0.755329	0.906946
ENSG00000181408	17	82431562	chr17:82431562[b38]C,T	59796	2321	0.000686079	0.262003	0.799811
ENSG00000182446	17	82458516	chr17:82458516[b38]A,G	821584	2953	0.00157129	0.695983	0.898768
ENSG00000178971	17	8249612	chr17:8249612[b38]G,T	1574	1997	0.00718344	0.980838	0.940594
ENSG00000265688	17	82543217	chr17:82543217[b38]A,G	615387	2709	0.000955661	0.532703	0.867065
ENSG00000170043	17	8254955	chr17:8254955[b38]A,G	323014	1825	0.00110183	0.552116	0.871812
ENSG00000141562	17	82565230	chr17:82565230[b38]A,G	107049	2180	0.00538464	0.914782	0.935658
ENSG00000187531	17	82581238	chr17:82581238[b38]C,T	663105	2724	0.00069751	0.426564	0.840564
ENSG00000185359	17	82613819	chr17:82613819[b38]C,T	930492	2908	0.000964453	0.524677	0.86507
ENSG00000179477	17	8263140	chr17:8263140[b38]A,T	175696	1828	0.000244707	0.149866	0.74925
ENSG00000185269	17	82633924	chr17:82633924[b38]A,G	673013	2700	0.00112847	0.552417	0.871812
ENSG00000169727	17	82657767	chr17:82657767[b38]A,G	607075	2705	0.000764339	0.364756	0.827898
ENSG00000169718	17	82683432	chr17:82683432[b38]A,G	617818	2717	0.00020121	0.157698	0.753448
ENSG00000169710	17	82691758	chr17:82691758[b38]A,G	593636	2709	0.000176931	0.145482	0.748213
ENSG00000181396	17	82693132	chr17:82693132[b38]A,C	274645	2247	6.21128e-05	0.0592835	0.717649
ENSG00000141552	17	82890733	chr17:82890733[b38]C,T	999942	2686	0.000482548	0.317846	0.818066
ENSG00000161970	17	8295101	chr17:8295101[b38]C,T	-88057	1996	1.93647e-05	0.0401682	0.699901
ENSG00000262898	17	82968934	chr17:82968934[b38]C,G	-166801	1451	0.0125755	0.935504	0.938306
ENSG00000176845	17	82970453	chr17:82970453[b38]A,G	-109157	1490	0.000202279	0.09968	0.73583
ENSG00000232938	17	83050262	chr17:83050262[b38]C,T	-176636	1417	0.00625565	0.793454	0.915756
ENSG00000175711	17	83064582	chr17:83064582[b38]A,G	12829	1513	0.000869245	0.317574	0.817995
ENSG00000141568	17	83069412	chr17:83069412[b38]A,G	549698	2064	0.00283005	0.691102	0.898315
ENSG00000141542	17	83091588	chr17:83091588[b38]C,T	392990	1806	0.0013651	0.464638	0.845718
ENSG00000176155	17	83150295	chr17:83150295[b38]C,T	937509	2601	2.84444e-05	0.0300909	0.685809
ENSG00000141510	17	8385448	chr17:8385448[b38]A,G	698070	1833	0.000240767	0.161529	0.754307
ENSG00000166579	17	8526865	chr17:8526865[b38]C,G	113733	1987	7.16595e-05	0.04707	0.708041
ENSG00000220205	17	8678429	chr17:8678429[b38]A,C	514961	1856	0.000357157	0.504072	0.859328
ENSG00000179029	17	8689532	chr17:8689532[b38]C,G	513244	1873	0.00210999	0.751255	0.906354
ENSG00000179094	17	8708088	chr17:8708088[b38]C,T	551732	1845	1.88595e-05	0.0366981	0.696211
ENSG00000276231	17	8718140	chr17:8718140[b38]A,C	-149390	2104	0.000736212	0.42326	0.840001
ENSG00000198844	17	8758105	chr17:8758105[b38]A,G	447863	2047	5.14313e-05	0.0339459	0.687869
ENSG00000273172	17	879809	chr17:879809[b38]C,T	688608	629	0.000469177	0.107237	0.741753
ENSG00000179148	17	8799483	chr17:8799483[b38]C,T	680786	1837	0.000415602	0.27009	0.801108
ENSG00000108961	17	8835258	chr17:8835258[b38]A,G	546603	2045	0.00143361	0.653249	0.88965
ENSG00000262492	17	8841849	chr17:8841849[b38]A,G	886980	1828	0.00207572	0.700627	0.899248
ENSG00000178921	17	8900750	chr17:8900750[b38]C,T	653131	1997	1.10529e-05	0.00629341	0.538346
ENSG00000186532	17	896146	chr17:896146[b38]C,T	-933581	1259	0.000401752	0.288183	0.810388
ENSG00000154914	17	9008281	chr17:9008281[b38]G,T	-636418	2648	0.00109028	0.652685	0.88965
ENSG00000179593	17	9008476	chr17:9008476[b38]C,T	969441	1822	0.000397176	0.281399	0.805371
ENSG00000133026	17	9201213	chr17:9201213[b38]C,T	570291	1908	0.000710097	0.490742	0.854008
ENSG00000141506	17	9224452	chr17:9224452[b38]C,T	258855	2230	0.000194586	0.217932	0.781632
ENSG00000109047	17	9303424	chr17:9303424[b38]A,G	-601758	2568	0.000206273	0.181792	0.769099
ENSG00000170310	17	9400212	chr17:9400212[b38]C,T	-175598	2600	0.00165327	0.762659	0.90899
ENSG00000065325	17	9703895	chr17:9703895[b38]C,G	-118312	2564	0.00178344	0.784058	0.913148
ENSG00000166596	17	9754869	chr17:9754869[b38]A,G	178241	2600	0.00157447	0.791735	0.91559
ENSG00000272636	17	981925	chr17:981925[b38]A,T	800444	626	0.000921284	0.176265	0.763648
ENSG00000109063	17	9842925	chr17:9842925[b38]A,G	-814365	2704	1.37387e-05	0.022796	0.662546
ENSG00000285220	17	9863960	chr17:9863960[b38]C,G	-865818	2670	0.000419286	0.350116	0.822404
ENSG00000233670	17	9899614	chr17:9899614[b38]C,T	-938332	2552	0.00389512	0.944767	0.939189
ENSG00000133028	17	9920314	chr17:9920314[b38]C,T	-777195	2682	0.000583691	0.416096	0.838647
ENSG00000065320	17	9940726	chr17:9940726[b38]C,G	919215	2291	0.00175273	0.768709	0.910176
ENSG00000284876	17	9942957	chr17:9942957[b38]G,T	-894989	2552	1.27956e-05	0.03105	0.687869
ENSG00000170222	17	9970543	chr17:9970543[b38]A,G	-727052	2682	0.00567899	0.984963	0.940594
ENSG00000154845	18	10087531	chr18:10087531[b38]A,G	473045	3434	0.000557068	0.585258	0.879646
ENSG00000101558	18	10218499	chr18:10218499[b38]C,G	304482	3452	0.000124833	0.19824	0.773867
ENSG00000141433	18	1099156	chr18:1099156[b38]C,T	194284	2250	0.000143115	0.132126	0.7461
ENSG00000154889	18	11047421	chr18:11047421[b38]C,T	-860781	2681	0.000788073	0.434534	0.84139
ENSG00000257513	18	11086347	chr18:11086347[b38]A,C	-553316	3002	0.000160202	0.0812089	0.725239
ENSG00000134265	18	11307322	chr18:11307322[b38]C,T	781416	3653	0.00139203	0.792331	0.915719
ENSG00000266955	18	11492450	chr18:11492450[b38]C,T	-502347	2685	0.000947686	0.429143	0.840564
ENSG00000267108	18	11514704	chr18:11514704[b38]G,T	-918194	2617	0.00655635	0.96026	0.940594
ENSG00000265728	18	11578358	chr18:11578358[b38]A,G	983767	3669	5.20318e-05	0.0709306	0.721766
ENSG00000141391	18	11642856	chr18:11642856[b38]A,T	-765041	2628	8.77873e-05	0.0458324	0.708041
ENSG00000141385	18	11652787	chr18:11652787[b38]A,T	-724297	2614	0.000357689	0.213121	0.780588
ENSG00000267247	18	11708956	chr18:11708956[b38]A,T	-522577	2582	0.000635363	0.33038	0.819328
ENSG00000267165	18	11764658	chr18:11764658[b38]A,G	-87576	2646	0.0004671	0.324845	0.818868
ENSG00000141404	18	11776305	chr18:11776305[b38]A,G	87040	2889	7.39006e-06	0.00538603	0.529914
ENSG00000128789	18	11872826	chr18:11872826[b38]A,G	-785218	2559	0.000279799	0.19912	0.774683
ENSG00000267722	18	11872876	chr18:11872876[b38]C,T	-208665	2630	0.00606809	0.96366	0.940594
ENSG00000267733	18	11879630	chr18:11879630[b38]C,T	-322353	2592	0.000295586	0.187041	0.771389
ENSG00000176014	18	11913616	chr18:11913616[b38]C,T	-394054	2567	5.29963e-05	0.038804	0.696211
ENSG00000154864	18	11954300	chr18:11954300[b38]A,G	805710	3529	0.00472288	0.982581	0.940594
ENSG00000181626	18	12254011	chr18:12254011[b38]C,T	160167	2605	0.00452443	0.908014	0.935204
ENSG00000168675	18	12280020	chr18:12280020[b38]A,G	-937479	2454	0.00736817	0.969644	0.940594
ENSG00000267199	18	12298063	chr18:12298063[b38]C,T	-140828	2617	0.000195748	0.151899	0.74925
ENSG00000267480	18	12391177	chr18:12391177[b38]A,C	359480	2677	0.0073123	0.971633	0.940594
ENSG00000141401	18	12404817	chr18:12404817[b38]A,C	423791	2679	0.00169238	0.744168	0.904981
ENSG00000267643	18	12444318	chr18:12444318[b38]C,T	243538	2593	0.00384126	0.830126	0.92257
ENSG00000134278	18	12611647	chr18:12611647[b38]A,G	-46221	2561	0.00176789	0.614454	0.884059
ENSG00000176194	18	12711053	chr18:12711053[b38]G,T	456691	2584	0.000310932	0.190094	0.77308
ENSG00000267079	18	12766078	chr18:12766078[b38]C,T	851882	2682	0.0023142	0.80639	0.917857
ENSG00000260302	18	12776842	chr18:12776842[b38]A,G	1172	2599	0.00209667	0.708956	0.900228
ENSG00000176912	18	1290058	chr18:1290058[b38]G,T	632215	2045	0.000356495	0.238674	0.788227
ENSG00000101624	18	13282380	chr18:13282380[b38]G,T	579830	2566	0.000159116	0.116648	0.741753
ENSG00000175354	18	13453182	chr18:13453182[b38]A,G	569039	2647	0.00498955	0.919048	0.936647
ENSG00000085415	18	13547967	chr18:13547967[b38]C,T	600833	2670	0.00164004	0.62776	0.887618
ENSG00000186481	18	13553265	chr18:13553265[b38]C,T	-625833	2379	0.00308568	0.797427	0.916707
ENSG00000266969	18	13572355	chr18:13572355[b38]C,T	581282	2617	0.000166767	0.0896972	0.726197
ENSG00000266954	18	13611534	chr18:13611534[b38]G,T	-33998	2563	0.00189599	0.703128	0.899954
ENSG00000101654	18	13619162	chr18:13619162[b38]C,T	-107499	2538	0.00122136	0.460603	0.844748
ENSG00000266242	18	13640003	chr18:13640003[b38]C,T	-845804	2012	0.0129201	0.986624	0.940594
ENSG00000267503	18	13655605	chr18:13655605[b38]A,G	90604	2589	0.00696601	0.956936	0.940594
ENSG00000176890	18	1374936	chr18:1374936[b38]A,G	717282	2045	0.00327047	0.836902	0.92447
ENSG00000101639	18	13845833	chr18:13845833[b38]C,T	854470	2617	0.000382473	0.291763	0.811478
ENSG00000180777	18	13868946	chr18:13868946[b38]A,C	-859327	1610	0.00223806	0.541558	0.869492
ENSG00000175322	18	14264172	chr18:14264172[b38]A,T	131893	2406	0.00202457	0.597567	0.881497
ENSG00000265786	18	14306156	chr18:14306156[b38]C,T	-571456	1371	0.00623897	0.805016	0.917857
ENSG00000177150	18	14319945	chr18:14319945[b38]G,T	593615	2538	0.000531431	0.336643	0.820332
ENSG00000263618	18	14321096	chr18:14321096[b38]A,G	-582485	1344	0.00316061	0.550836	0.871812
ENSG00000283294	18	14325902	chr18:14325902[b38]G,T	100677	2322	0.000432444	0.249131	0.793925
ENSG00000264301	18	14336058	chr18:14336058[b38]A,G	-633821	1221	0.0025714	0.554422	0.871877
ENSG00000286593	18	14364902	chr18:14364902[b38]A,G	-65768	2095	0.000406913	0.203275	0.775617
ENSG00000266818	18	14632843	chr18:14632843[b38]C,T	-621576	961	0.00126101	0.269835	0.801093
ENSG00000286293	18	14634966	chr18:14634966[b38]C,G	-550877	1015	0.00145033	0.313487	0.81644
ENSG00000264880	18	14834102	chr18:14834102[b38]A,G	-330226	1028	0.00407102	0.5818	0.878613
ENSG00000286815	18	14896406	chr18:14896406[b38]C,T	-254500	1033	0.00730474	0.744938	0.904981
ENSG00000215512	18	14965538	chr18:14965538[b38]A,T	-364569	835	0.00308544	0.389615	0.831918
ENSG00000287723	18	14997664	chr18:14997664[b38]A,T	-167675	1026	0.00193496	0.323201	0.818868
ENSG00000266554	18	15150586	chr18:15150586[b38]C,T	204318	1254	0.00989506	0.941207	0.938953
ENSG00000265015	18	15371619	chr18:15371619[b38]A,G	174073	1010	0.000256304	0.0664188	0.718309
ENSG00000288533	18	1608982	chr18:1608982[b38]A,T	984461	2001	0.00244182	0.683379	0.896433
ENSG00000101596	18	1770387	chr18:1770387[b38]A,T	-885340	2445	0.00200389	0.827162	0.921726
ENSG00000167088	18	21164120	chr18:21164120[b38]A,G	-448195	904	0.00108512	0.215457	0.781632
ENSG00000067900	18	21993438	chr18:21993438[b38]C,T	882526	507	0.000713436	0.154239	0.750491
ENSG00000141449	18	22034365	chr18:22034365[b38]A,G	792132	582	0.00501553	0.371505	0.828695
ENSG00000265142	18	22092671	chr18:22092671[b38]A,G	261348	1093	0.0115433	0.890301	0.931996
ENSG00000141446	18	22094536	chr18:22094536[b38]C,G	493912	878	0.00550081	0.601714	0.882229
ENSG00000265984	18	22097062	chr18:22097062[b38]C,T	855784	579	0.0010909	0.142368	0.746351
ENSG00000101752	18	22118285	chr18:22118285[b38]C,T	413327	993	0.00288786	0.396995	0.832401
ENSG00000134508	18	22143978	chr18:22143978[b38]A,T	-990587	1472	0.000316605	0.126005	0.744575
ENSG00000265943	18	22345758	chr18:22345758[b38]C,T	-587831	1559	0.000758441	0.269947	0.801093
ENSG00000158201	18	22390052	chr18:22390052[b38]G,T	685385	993	0.00200302	0.359699	0.82602
ENSG00000053747	18	23037788	chr18:23037788[b38]A,T	-651666	1625	7.98927e-06	0.00745662	0.574422
ENSG00000141458	18	23094741	chr18:23094741[b38]A,G	-491604	1648	0.000660224	0.211205	0.778314
ENSG00000101773	18	23247845	chr18:23247845[b38]C,T	449583	1508	0.00034472	0.0882638	0.72591
ENSG00000141452	18	23280415	chr18:23280415[b38]A,G	-223056	1559	0.0103	0.953681	0.940214
ENSG00000154065	18	23856386	chr18:23856386[b38]A,G	193654	1624	0.000411073	0.201949	0.775169
ENSG00000168234	18	23891804	chr18:23891804[b38]C,T	-100970	1702	0.000110872	0.0744207	0.721766
ENSG00000154040	18	24045701	chr18:24045701[b38]G,T	-93287	1718	0.000873988	0.332481	0.819362
ENSG00000101782	18	24169651	chr18:24169651[b38]A,G	716363	1512	0.0020777	0.432045	0.841081
ENSG00000134490	18	24322342	chr18:24322342[b38]C,T	884488	1534	0.00202845	0.528581	0.866258
ENSG00000141447	18	24371441	chr18:24371441[b38]A,T	-26215	1685	0.00120538	0.445437	0.843896
ENSG00000265485	18	24436885	chr18:24436885[b38]C,T	-97667	1683	0.00118833	0.434212	0.84139
ENSG00000265750	18	24483244	chr18:24483244[b38]A,G	321346	1703	0.0013642	0.502753	0.85856
ENSG00000264745	18	24524384	chr18:24524384[b38]A,G	509079	1707	0.000107064	0.0496183	0.709122
ENSG00000287611	18	24573922	chr18:24573922[b38]A,T	73791	1694	0.000955402	0.460667	0.844748
ENSG00000134489	18	24826556	chr18:24826556[b38]A,G	365918	1695	0.000690303	0.300154	0.813209
ENSG00000265752	18	24907127	chr18:24907127[b38]A,G	924752	1700	0.00324892	0.722882	0.90089
ENSG00000154059	18	24936675	chr18:24936675[b38]G,T	510040	1693	0.0058915	0.922336	0.936977
ENSG00000266573	18	24983874	chr18:24983874[b38]A,G	258111	1692	0.00128666	0.515953	0.861761
ENSG00000264235	18	2503166	chr18:2503166[b38]C,T	-758107	2636	0.00319316	0.955246	0.940594
ENSG00000265094	18	25044743	chr18:25044743[b38]A,G	609378	1691	0.00197442	0.578556	0.877724
ENSG00000141380	18	25420752	chr18:25420752[b38]C,T	-670345	1513	0.00349843	0.782921	0.913148
ENSG00000266489	18	25497995	chr18:25497995[b38]A,T	954205	1680	0.0012847	0.508951	0.860046
ENSG00000101574	18	2551773	chr18:2551773[b38]A,G	-19377	2451	0.00091042	0.574487	0.877053
ENSG00000198795	18	25830223	chr18:25830223[b38]C,T	478217	1640	0.00470834	0.838167	0.924516
ENSG00000171885	18	25922467	chr18:25922467[b38]A,C	-943224	1612	0.000531726	0.302645	0.814348
ENSG00000265374	18	26453508	chr18:26453508[b38]A,G	-772235	1689	0.000854261	0.458917	0.844575
ENSG00000260372	18	26513465	chr18:26513465[b38]C,G	-142273	1656	0.00176503	0.629685	0.888063
ENSG00000264790	18	26842362	chr18:26842362[b38]A,C	-500891	1704	0.000708965	0.388786	0.8317
ENSG00000141384	18	26912677	chr18:26912677[b38]G,T	686231	1590	0.00175161	0.629442	0.888063
ENSG00000286465	18	27077380	chr18:27077380[b38]C,T	-377087	1602	0.000716998	0.267093	0.800825
ENSG00000134504	18	27134900	chr18:27134900[b38]A,C	494588	1655	0.00177978	0.575562	0.877053
ENSG00000263611	18	27155504	chr18:27155504[b38]C,T	-219807	1674	0.000651154	0.365669	0.827898
ENSG00000263677	18	27668626	chr18:27668626[b38]C,T	982671	1677	0.00838096	0.943587	0.939189
ENSG00000158270	18	276848	chr18:276848[b38]C,T	-223668	1863	0.00143472	0.572006	0.876796
ENSG00000170558	18	27716541	chr18:27716541[b38]A,G	-461323	1208	0.00204091	0.392902	0.831932
ENSG00000154080	18	27836857	chr18:27836857[b38]A,G	651720	1675	0.00351582	0.833443	0.923644
ENSG00000101577	18	3007418	chr18:3007418[b38]A,G	-5670	2553	0.000450781	0.297473	0.813209
ENSG00000265888	18	30481223	chr18:30481223[b38]A,T	-620318	1880	0.000120669	0.0371628	0.696211
ENSG00000266405	18	3055770	chr18:3055770[b38]C,T	400669	2444	0.00329449	0.923584	0.936977
ENSG00000262001	18	3091754	chr18:3091754[b38]C,T	-511247	2508	0.000201097	0.261411	0.799811
ENSG00000153339	18	31037081	chr18:31037081[b38]A,G	-905872	1652	5.42133e-06	0.00343399	0.495917
ENSG00000118276	18	31064875	chr18:31064875[b38]C,T	-619553	1788	0.000859927	0.35741	0.825131
ENSG00000101695	18	31141624	chr18:31141624[b38]A,G	-877202	1584	0.00357299	0.745152	0.904981
ENSG00000134765	18	31171811	chr18:31171811[b38]A,T	9215	1893	4.58494e-06	0.00179751	0.455369
ENSG00000134755	18	31344766	chr18:31344766[b38]A,G	242329	1879	0.00115249	0.386542	0.831283
ENSG00000265008	18	31658723	chr18:31658723[b38]C,T	-433133	1576	0.000483356	0.185239	0.770628
ENSG00000177337	18	3165966	chr18:3165966[b38]C,T	-427767	2510	0.00147315	0.771904	0.910176
ENSG00000266456	18	317376	chr18:317376[b38]A,T	-332854	2042	0.000150897	0.136734	0.746351
ENSG00000263393	18	31944288	chr18:31944288[b38]C,T	-179660	1558	0.0023196	0.636819	0.888434
ENSG00000285095	18	32030100	chr18:32030100[b38]A,G	-440189	1444	0.00350176	0.721607	0.90089
ENSG00000265158	18	32049978	chr18:32049978[b38]A,T	325779	1799	0.0018148	0.550872	0.871812
ENSG00000263904	18	32241627	chr18:32241627[b38]C,T	-7130	1507	0.0031682	0.700694	0.899248
ENSG00000134758	18	32379006	chr18:32379006[b38]A,T	287131	1576	0.00390671	0.752274	0.906647
ENSG00000141441	18	32481920	chr18:32481920[b38]A,G	11490	1443	0.00732142	0.879201	0.928696
ENSG00000118680	18	3248266	chr18:3248266[b38]C,T	-13214	2636	1.54783e-06	0.00317317	0.495917
ENSG00000289061	18	3264743	chr18:3264743[b38]A,G	416968	2483	0.000440094	0.366107	0.827898
ENSG00000141431	18	32659925	chr18:32659925[b38]A,G	-918295	918	0.000484025	0.0287234	0.680256
ENSG00000267642	18	32753114	chr18:32753114[b38]A,C	-824651	921	0.000643075	0.135386	0.7461
ENSG00000263917	18	32778431	chr18:32778431[b38]A,C	759601	1584	0.00244054	0.649995	0.889377
ENSG00000141434	18	32851474	chr18:32851474[b38]C,T	666404	1486	0.00139981	0.472805	0.849003
ENSG00000286975	18	3345175	chr18:3345175[b38]A,G	834895	2480	3.94787e-05	0.0329747	0.687869
ENSG00000263745	18	3363725	chr18:3363725[b38]C,T	874565	2499	0.000237583	0.177561	0.76465
ENSG00000166960	18	33806320	chr18:33806320[b38]A,C	365666	961	0.000473121	0.166385	0.757005
ENSG00000134769	18	34086904	chr18:34086904[b38]A,G	-406388	1215	0.0224347	0.987176	0.940594
ENSG00000186812	18	34372918	chr18:34372918[b38]A,G	-868113	1928	0.00233403	0.524565	0.86507
ENSG00000101746	18	34408193	chr18:34408193[b38]A,T	184938	1162	0.00273424	0.460761	0.844748
ENSG00000186496	18	34410751	chr18:34410751[b38]A,G	-966528	2016	0.000839992	0.293924	0.813085
ENSG00000289867	18	34644451	chr18:34644451[b38]A,G	-283951	1652	0.00115566	0.313415	0.81644
ENSG00000267746	18	34793772	chr18:34793772[b38]A,C	570806	1162	0.00900315	0.815037	0.919097
ENSG00000166974	18	35003616	chr18:35003616[b38]G,T	26687	1720	0.00127946	0.370938	0.828695
ENSG00000153391	18	35072415	chr18:35072415[b38]G,T	-425461	2089	0.00177545	0.51459	0.861421
ENSG00000172466	18	35138188	chr18:35138188[b38]C,G	-206183	2022	0.00304991	0.660541	0.890516
ENSG00000141425	18	35531466	chr18:35531466[b38]A,G	-535940	2180	0.00210248	0.54504	0.870422
ENSG00000278464	18	35819645	chr18:35819645[b38]C,T	916791	1621	0.000447688	0.179334	0.765531
ENSG00000257267	18	36186044	chr18:36186044[b38]C,G	895767	1994	0.000334116	0.104606	0.741753
ENSG00000134759	18	36215034	chr18:36215034[b38]A,G	85589	2189	0.00221703	0.598605	0.881581
ENSG00000141424	18	36250174	chr18:36250174[b38]C,T	121059	2189	0.000487854	0.224857	0.782525
ENSG00000186814	18	36286909	chr18:36286909[b38]C,T	996777	1994	0.000845536	0.256409	0.795391
ENSG00000134775	18	36390575	chr18:36390575[b38]A,G	92861	2184	0.00211397	0.594229	0.881465
ENSG00000075643	18	36423985	chr18:36423985[b38]C,T	236487	2130	0.0040609	0.799641	0.917289
ENSG00000267707	18	36431035	chr18:36431035[b38]A,C	-812742	1959	8.61055e-05	0.0489294	0.709122
ENSG00000141429	18	36457810	chr18:36457810[b38]C,T	876692	2127	0.000845189	0.360702	0.826311
ENSG00000141428	18	36603976	chr18:36603976[b38]C,T	631350	2214	0.00175439	0.563612	0.87378
ENSG00000101605	18	3667330	chr18:3667330[b38]C,T	447526	2640	0.000891008	0.590606	0.880247
ENSG00000101608	18	3669999	chr18:3669999[b38]A,T	422517	2632	0.00114934	0.638018	0.888434
ENSG00000132205	18	3673175	chr18:3673175[b38]A,G	826168	2482	0.000422266	0.312276	0.815753
ENSG00000134779	18	36769999	chr18:36769999[b38]A,T	-58770	2185	0.000489299	0.204641	0.776285
ENSG00000288917	18	36836374	chr18:36836374[b38]A,T	707259	2189	0.00238964	0.618167	0.885076
ENSG00000079101	18	370543	chr18:370543[b38]A,G	-226446	1980	0.000133459	0.0983742	0.73577
ENSG00000150477	18	37404162	chr18:37404162[b38]A,C	575055	2185	0.000746942	0.345913	0.822276
ENSG00000286716	18	37450664	chr18:37450664[b38]A,G	-509557	1630	0.00717052	0.945484	0.939257
ENSG00000266578	18	3769812	chr18:3769812[b38]C,T	485691	2594	0.000430377	0.322772	0.818868
ENSG00000101489	18	38426242	chr18:38426242[b38]A,G	860599	1785	0.00158895	0.451967	0.843994
ENSG00000285940	18	38474385	chr18:38474385[b38]A,G	909103	1785	0.00427956	0.903111	0.935072
ENSG00000283503	18	38915564	chr18:38915564[b38]G,T	-926115	1260	0.000479048	0.109861	0.741753
ENSG00000263878	18	3912143	chr18:3912143[b38]G,T	-50211	2475	0.000303362	0.300688	0.813209
ENSG00000266401	18	4060551	chr18:4060551[b38]A,G	407520	2441	0.000363323	0.319285	0.818792
ENSG00000078142	18	41277468	chr18:41277468[b38]A,G	-677767	1185	0.000193024	0.0788228	0.72502
ENSG00000286328	18	41458718	chr18:41458718[b38]C,T	117398	1265	0.00103723	0.290228	0.810708
ENSG00000267586	18	41890225	chr18:41890225[b38]A,G	-269059	1238	0.00695827	0.801688	0.917718
ENSG00000177426	18	4200533	chr18:4200533[b38]A,G	788924	2570	0.00228494	0.85474	0.927017
ENSG00000132872	18	43078702	chr18:43078702[b38]C,T	-198581	1163	0.000149725	0.0633413	0.718309
ENSG00000152214	18	43589445	chr18:43589445[b38]A,G	473924	1170	0.0115128	0.941719	0.938953
ENSG00000287209	18	43833305	chr18:43833305[b38]G,T	717576	1170	0.00648363	0.76297	0.909135
ENSG00000263724	18	4437379	chr18:4437379[b38]G,T	559320	2506	0.00230996	0.889433	0.931668
ENSG00000170579	18	4478446	chr18:4478446[b38]A,C	23439	2364	0.00139297	0.641948	0.888595
ENSG00000267414	18	44952641	chr18:44952641[b38]A,G	273024	1615	0.00094017	0.333804	0.819362
ENSG00000152223	18	45048363	chr18:45048363[b38]G,T	-918878	2315	0.0012823	0.542317	0.869647
ENSG00000231824	18	4511540	chr18:4511540[b38]C,T	-685950	2381	0.000951139	0.596275	0.881497
ENSG00000285790	18	45142453	chr18:45142453[b38]A,G	-361322	2051	0.00682397	0.958535	0.940594
ENSG00000285550	18	45211474	chr18:45211474[b38]C,G	996502	1315	0.00126706	0.410562	0.836263
ENSG00000152234	18	45261677	chr18:45261677[b38]C,T	-842461	2218	0.00447047	0.889101	0.9316
ENSG00000152217	18	45312134	chr18:45312134[b38]C,T	631960	1615	4.33779e-05	0.028845	0.680256
ENSG00000152229	18	45426756	chr18:45426756[b38]A,C	-645434	2227	0.000315674	0.232286	0.784679
ENSG00000173213	18	455544	chr18:455544[b38]A,G	405985	1571	0.000642948	0.304175	0.814602
ENSG00000198081	18	4571298	chr18:4571298[b38]A,T	-725715	2412	0.00100257	0.505739	0.859779
ENSG00000141469	18	45792400	chr18:45792400[b38]A,G	105374	2323	1.40143e-05	0.0153482	0.635312
ENSG00000287943	18	46061069	chr18:46061069[b38]C,T	449603	2212	0.00159751	0.606131	0.883075
ENSG00000167216	18	46182216	chr18:46182216[b38]A,T	-735277	1980	0.00236102	0.711166	0.900228
ENSG00000167210	18	46249171	chr18:46249171[b38]A,G	-407864	2198	0.000183165	0.110305	0.741753
ENSG00000267097	18	46368619	chr18:46368619[b38]C,T	885447	2054	0.00728325	0.946288	0.939373
ENSG00000288545	18	46383824	chr18:46383824[b38]C,T	636697	2396	0.00574114	0.956132	0.940594
ENSG00000270112	18	46394174	chr18:46394174[b38]A,G	-362314	2061	0.000120744	0.0922593	0.729131
ENSG00000152242	18	46562306	chr18:46562306[b38]C,T	388752	2207	0.000564724	0.294379	0.813085
ENSG00000141622	18	46624894	chr18:46624894[b38]A,C	298084	2130	0.00177532	0.660747	0.890551
ENSG00000152240	18	46651433	chr18:46651433[b38]A,G	547054	2218	0.00163665	0.563577	0.87378
ENSG00000167220	18	46676551	chr18:46676551[b38]C,T	-473828	2126	0.00305653	0.835121	0.923912
ENSG00000101638	18	46701975	chr18:46701975[b38]C,T	-54535	2061	5.11988e-05	0.0280722	0.676499
ENSG00000078043	18	46760741	chr18:46760741[b38]A,C	-156606	1980	0.000127484	0.0853349	0.72591
ENSG00000134049	18	46786018	chr18:46786018[b38]C,G	-390261	2154	0.000177528	0.106853	0.741753
ENSG00000101557	18	473028	chr18:473028[b38]G,T	314644	1658	0.000359185	0.187616	0.771389
ENSG00000267228	18	47852406	chr18:47852406[b38]A,G	676127	2154	0.000150736	0.120075	0.742629
ENSG00000266957	18	48023843	chr18:48023843[b38]A,T	932668	2034	0.00363641	0.860379	0.927117
ENSG00000175387	18	48175689	chr18:48175689[b38]G,T	244888	2490	0.00159793	0.664648	0.891347
ENSG00000266905	18	48356251	chr18:48356251[b38]A,G	-607570	2954	0.00028222	0.25704	0.795725
ENSG00000101665	18	48389738	chr18:48389738[b38]A,C	-560688	2929	0.00149778	0.663716	0.890908
ENSG00000261520	18	4849321	chr18:4849321[b38]C,T	584718	2421	0.000967226	0.519628	0.863425
ENSG00000177576	18	48681288	chr18:48681288[b38]G,T	-805920	2759	0.000189347	0.195235	0.773867
ENSG00000215472	18	48725553	chr18:48725553[b38]A,G	-766906	2760	0.00122076	0.505837	0.859779
ENSG00000134030	18	48758216	chr18:48758216[b38]C,T	219184	2533	0.000167154	0.139069	0.746351
ENSG00000265496	18	48786074	chr18:48786074[b38]C,G	-701266	2759	0.00151266	0.693307	0.898315
ENSG00000184828	18	49002539	chr18:49002539[b38]A,T	593312	2633	0.00304591	0.922233	0.936977
ENSG00000141627	18	49230031	chr18:49230031[b38]A,G	-230368	2741	0.000362731	0.231548	0.783591
ENSG00000167306	18	49339021	chr18:49339021[b38]A,C	-855774	2421	0.00117552	0.52933	0.866273
ENSG00000265681	18	49339936	chr18:49339936[b38]G,T	-152523	2760	0.00423159	0.919517	0.936647
ENSG00000167315	18	49563805	chr18:49563805[b38]C,T	-250020	2676	0.000226932	0.128728	0.7461
ENSG00000172361	18	49737866	chr18:49737866[b38]A,G	-528540	2413	0.000157624	0.0927624	0.729131
ENSG00000141644	18	49919037	chr18:49919037[b38]C,T	-362539	2423	0.00287813	0.713117	0.900228
ENSG00000082212	18	49919037	chr18:49919037[b38]C,T	-960044	2266	0.00218701	0.618968	0.885076
ENSG00000101670	18	50189680	chr18:50189680[b38]A,G	628980	2775	0.00105348	0.556218	0.872711
ENSG00000154832	18	50203125	chr18:50203125[b38]C,T	-84466	2425	0.00218837	0.601895	0.882229
ENSG00000134042	18	50207128	chr18:50207128[b38]G,T	-618182	2306	0.00373451	0.860791	0.927117
ENSG00000267699	18	50208615	chr18:50208615[b38]C,G	-759405	2097	0.000389493	0.264334	0.799811
ENSG00000289868	18	50399518	chr18:50399518[b38]C,T	-630401	2116	1.28179e-05	0.010743	0.614879
ENSG00000266997	18	50445645	chr18:50445645[b38]C,T	608127	2680	0.000178889	0.116529	0.741753
ENSG00000141642	18	50517813	chr18:50517813[b38]A,T	-450179	2097	0.00146981	0.547399	0.871464
ENSG00000176624	18	50647027	chr18:50647027[b38]C,T	-550295	1893	0.000232338	0.112057	0.741753
ENSG00000266288	18	5067585	chr18:5067585[b38]C,T	-317447	2418	0.000492279	0.29657	0.813209
ENSG00000267322	18	50702972	chr18:50702972[b38]G,T	889006	2676	0.00220413	0.742672	0.904981
ENSG00000227115	18	50805183	chr18:50805183[b38]C,T	-541067	1796	0.00114011	0.348378	0.822404
ENSG00000141639	18	50845195	chr18:50845195[b38]C,G	285107	2474	0.000209545	0.13642	0.7461
ENSG00000141646	18	51481570	chr18:51481570[b38]A,G	453175	2116	0.00409182	0.829581	0.92257
ENSG00000082397	18	5155553	chr18:5155553[b38]C,G	-473370	2501	0.000466633	0.460914	0.844748
ENSG00000267717	18	51602323	chr18:51602323[b38]C,T	443557	1940	0.000574008	0.262271	0.799811
ENSG00000266335	18	51868913	chr18:51868913[b38]A,G	-469536	1588	0.00290998	0.635381	0.888434
ENSG00000285695	18	51998928	chr18:51998928[b38]C,T	-284982	1586	0.00422762	0.777331	0.911955
ENSG00000262081	18	523158	chr18:523158[b38]G,T	434697	1585	0.003306	0.726689	0.901575
ENSG00000286283	18	52400485	chr18:52400485[b38]C,T	177406	1609	0.00379856	0.735188	0.903941
ENSG00000187323	18	52861982	chr18:52861982[b38]C,T	521784	1588	0.00289745	0.63288	0.888434
ENSG00000134046	18	53878150	chr18:53878150[b38]A,G	-346411	1642	0.011578	0.889179	0.9316
ENSG00000174448	18	53947483	chr18:53947483[b38]C,T	-410310	1602	0.000384593	0.136149	0.7461
ENSG00000166845	18	53993872	chr18:53993872[b38]C,T	-364035	1602	0.000483193	0.150838	0.74925
ENSG00000101751	18	54518471	chr18:54518471[b38]A,G	248953	1655	0.0020978	0.432012	0.841081
ENSG00000263006	18	548673	chr18:548673[b38]C,G	439607	1624	0.00339761	0.845064	0.92565
ENSG00000041353	18	54910369	chr18:54910369[b38]C,G	192508	1453	0.00460003	0.63556	0.888434
ENSG00000166510	18	54985980	chr18:54985980[b38]C,G	26643	1238	0.000757014	0.212142	0.779167
ENSG00000206432	18	5558231	chr18:5558231[b38]C,T	-337625	2431	0.00137428	0.597898	0.881497
ENSG00000267327	18	55751320	chr18:55751320[b38]C,T	-141719	1017	0.000596097	0.149992	0.74925
ENSG00000289876	18	55891109	chr18:55891109[b38]C,T	-682022	1465	0.00567751	0.875348	0.928144
ENSG00000265179	18	560040	chr18:560040[b38]A,T	-345424	2250	0.000117385	0.0909641	0.727187
ENSG00000267325	18	56156978	chr18:56156978[b38]C,T	376022	1062	0.00334297	0.608194	0.883304
ENSG00000196628	18	56188629	chr18:56188629[b38]A,G	552730	1017	0.00531348	0.726689	0.901575
ENSG00000091164	18	56188629	chr18:56188629[b38]A,G	-462389	1558	0.00587238	0.898044	0.933868
ENSG00000287248	18	56309543	chr18:56309543[b38]C,T	283154	952	0.00723347	0.851659	0.926236
ENSG00000260930	18	56325347	chr18:56325347[b38]A,G	328638	951	0.0191231	0.978605	0.940594
ENSG00000265091	18	5639169	chr18:5639169[b38]G,T	400921	2372	0.00131713	0.653039	0.88965
ENSG00000154655	18	5683161	chr18:5683161[b38]C,T	-731641	2453	0.00405932	0.924566	0.936977
ENSG00000091157	18	57497766	chr18:57497766[b38]C,G	846422	1560	0.000921345	0.32716	0.818868
ENSG00000081923	18	57543721	chr18:57543721[b38]C,G	-259278	2433	0.00885351	0.988555	0.940594
ENSG00000267040	18	57583438	chr18:57583438[b38]A,G	-46843	2430	0.000631784	0.373691	0.828898
ENSG00000049759	18	57589632	chr18:57589632[b38]A,G	-454595	2497	0.00165199	0.669261	0.892288
ENSG00000177511	18	57590927	chr18:57590927[b38]G,T	238369	2148	5.09273e-05	0.0358747	0.696211
ENSG00000267787	18	57796332	chr18:57796332[b38]A,G	156876	2424	0.00492669	0.921394	0.936977
ENSG00000286777	18	57831840	chr18:57831840[b38]A,G	785433	1762	0.000164625	0.0873845	0.72591
ENSG00000267146	18	57847115	chr18:57847115[b38]A,G	973592	1730	0.00164484	0.527283	0.865898
ENSG00000267225	18	57906821	chr18:57906821[b38]A,C	878988	1738	0.0134823	0.979202	0.940594
ENSG00000166562	18	58144300	chr18:58144300[b38]A,C	-995567	2817	0.000863551	0.523953	0.86507
ENSG00000134440	18	58352517	chr18:58352517[b38]A,G	730798	2426	0.000521203	0.302561	0.814348
ENSG00000119547	18	58412451	chr18:58412451[b38]A,T	977076	2221	0.000274861	0.155778	0.752794
ENSG00000172175	18	58513531	chr18:58513531[b38]A,T	-157935	2909	0.000562	0.314675	0.817032
ENSG00000132204	18	585462	chr18:585462[b38]A,G	-821526	2288	0.000618563	0.387046	0.831283
ENSG00000066926	18	58574515	chr18:58574515[b38]A,G	987893	2420	0.0013533	0.585	0.879605
ENSG00000074695	18	59200810	chr18:59200810[b38]C,T	-158436	2615	0.00232728	0.838142	0.924516
ENSG00000224367	18	59209331	chr18:59209331[b38]A,G	212596	3025	4.40393e-05	0.0635021	0.718309
ENSG00000074657	18	59240430	chr18:59240430[b38]C,T	377829	2895	0.000555146	0.410053	0.836263
ENSG00000141682	18	59467926	chr18:59467926[b38]C,G	-432071	2358	0.00531422	0.951731	0.940214
ENSG00000263753	18	5960633	chr18:5960633[b38]C,T	722806	2372	0.000517937	0.406466	0.835185
ENSG00000267226	18	59654285	chr18:59654285[b38]A,G	982815	2909	0.00688556	0.989293	0.940594
ENSG00000263797	18	5971494	chr18:5971494[b38]C,T	-903127	2225	0.000376014	0.318281	0.818297
ENSG00000134443	18	59816822	chr18:59816822[b38]C,T	596663	2764	0.00217713	0.661036	0.890608
ENSG00000261738	18	5981878	chr18:5981878[b38]C,G	260065	2438	0.0013267	0.694292	0.898619
ENSG00000183287	18	60186911	chr18:60186911[b38]A,C	489333	2451	0.000607597	0.382871	0.831283
ENSG00000132199	18	612819	chr18:612819[b38]C,T	-99770	2078	0.0011977	0.623571	0.885948
ENSG00000267279	18	61337449	chr18:61337449[b38]A,G	-269403	1726	0.00030949	0.15212	0.74925
ENSG00000197563	18	61579183	chr18:61579183[b38]A,G	-607841	2063	0.000864713	0.382583	0.831283
ENSG00000134444	18	61641563	chr18:61641563[b38]G,T	-545693	2063	0.000714449	0.397125	0.832417
ENSG00000081913	18	61753033	chr18:61753033[b38]C,T	-962509	2023	0.0024749	0.697352	0.898768
ENSG00000267316	18	61780181	chr18:61780181[b38]A,G	200773	1694	0.00117142	0.4519	0.843994
ENSG00000101542	18	61792697	chr18:61792697[b38]C,T	459266	1557	0.00333824	0.698896	0.899062
ENSG00000176641	18	62342671	chr18:62342671[b38]G,T	449875	1709	0.00190059	0.569424	0.87656
ENSG00000141664	18	62437001	chr18:62437001[b38]A,G	-86025	2173	0.000316083	0.179549	0.765598
ENSG00000171791	18	62468952	chr18:62468952[b38]C,T	-850223	1869	0.00182166	0.539019	0.868651
ENSG00000267175	18	62609617	chr18:62609617[b38]C,T	860910	1704	0.000325789	0.185127	0.770628
ENSG00000119541	18	62613805	chr18:62613805[b38]A,G	-808456	1662	0.000599382	0.194081	0.773867
ENSG00000141655	18	63071953	chr18:63071953[b38]C,T	746665	2098	0.00393977	0.858282	0.927081
ENSG00000221887	18	63140212	chr18:63140212[b38]G,T	-809090	1923	0.00737185	0.951596	0.940214
ENSG00000267390	18	63293125	chr18:63293125[b38]A,G	-74171	1770	0.00405059	0.87862	0.928696
ENSG00000166401	18	63365103	chr18:63365103[b38]A,G	-604927	1914	0.00282677	0.661998	0.890682
ENSG00000119537	18	63488471	chr18:63488471[b38]C,T	121351	1770	0.00100001	0.380766	0.831283
ENSG00000283667	18	63801667	chr18:63801667[b38]C,T	-167657	1914	0.00468617	0.862613	0.927279
ENSG00000081138	18	65391482	chr18:65391482[b38]C,T	-358771	1218	9.16194e-05	0.0458792	0.708041
ENSG00000079134	18	668465	chr18:668465[b38]C,T	400444	1710	0.000726081	0.323167	0.818868
ENSG00000265533	18	67123135	chr18:67123135[b38]C,T	-393412	1820	0.00331826	0.817228	0.919679
ENSG00000071991	18	67353970	chr18:67353970[b38]A,G	750015	1619	0.0124908	0.955254	0.940594
ENSG00000263551	18	674320	chr18:674320[b38]A,G	-302270	2376	7.09888e-05	0.0822233	0.725564
ENSG00000265555	18	67436887	chr18:67436887[b38]C,G	-376860	1909	0.00343316	0.776503	0.911648
ENSG00000263424	18	67677867	chr18:67677867[b38]A,C	171277	1810	0.00213721	0.721201	0.90089
ENSG00000171451	18	67868929	chr18:67868929[b38]C,G	352567	1821	0.00242989	0.679549	0.895391
ENSG00000150636	18	67956461	chr18:67956461[b38]A,G	-758749	1746	0.00521267	0.882004	0.9298
ENSG00000264449	18	6796482	chr18:6796482[b38]C,T	908994	2428	0.000290315	0.256648	0.795418
ENSG00000264845	18	68610289	chr18:68610289[b38]C,T	-859229	1663	0.00260836	0.72108	0.90089
ENSG00000287907	18	68801797	chr18:68801797[b38]A,G	306917	1669	0.00273684	0.728057	0.90224
ENSG00000264707	18	6910536	chr18:6910536[b38]G,T	653788	2397	0.00134611	0.737044	0.903978
ENSG00000206052	18	69397004	chr18:69397004[b38]C,T	-3885	1568	0.00453666	0.806008	0.917857
ENSG00000287646	18	69476993	chr18:69476993[b38]A,G	-728782	1937	0.00271598	0.774454	0.911076
ENSG00000166479	18	69692124	chr18:69692124[b38]A,G	977141	1746	0.00565833	0.945766	0.93933
ENSG00000288828	18	69780675	chr18:69780675[b38]A,G	-684243	1912	0.00323148	0.79841	0.916781
ENSG00000101680	18	7009577	chr18:7009577[b38]C,G	-108145	2078	0.0015957	0.634104	0.888434
ENSG00000150637	18	70348140	chr18:70348140[b38]C,T	391384	1626	0.000159156	0.0909653	0.727187
ENSG00000176225	18	70465574	chr18:70465574[b38]A,G	259914	1937	0.000226629	0.15787	0.753448
ENSG00000170677	18	71144773	chr18:71144773[b38]A,G	855727	1986	0.00299418	0.816317	0.91948
ENSG00000266258	18	71165534	chr18:71165534[b38]A,C	830094	1962	0.0004154	0.213991	0.781333
ENSG00000088756	18	7158045	chr18:7158045[b38]A,G	428328	2268	0.00324618	0.893877	0.932824
ENSG00000265639	18	71589384	chr18:71589384[b38]G,T	560613	1979	0.00129142	0.556378	0.872711
ENSG00000173482	18	7205471	chr18:7205471[b38]A,G	-361312	2355	0.00164009	0.731296	0.903289
ENSG00000141668	18	72319508	chr18:72319508[b38]A,C	-318833	2278	0.00180835	0.614432	0.884059
ENSG00000289131	18	72868784	chr18:72868784[b38]A,C	-822446	2997	0.00161956	0.736773	0.903978
ENSG00000287314	18	73240754	chr18:73240754[b38]A,G	-707127	2989	0.000904673	0.508929	0.860046
ENSG00000263958	18	73287244	chr18:73287244[b38]A,C	418855	2274	0.000949096	0.545517	0.870422
ENSG00000166342	18	73436156	chr18:73436156[b38]G,T	568863	2273	0.000973231	0.476564	0.849207
ENSG00000187773	18	73529165	chr18:73529165[b38]C,T	-928609	2975	2.638e-05	0.0256603	0.662546
ENSG00000265380	18	73682196	chr18:73682196[b38]C,T	-33036	2967	0.000410234	0.287472	0.809411
ENSG00000075336	18	73771640	chr18:73771640[b38]C,T	-376884	2879	0.00224684	0.837819	0.924516
ENSG00000264247	18	73772648	chr18:73772648[b38]C,T	-823781	3011	0.000711088	0.475217	0.84906
ENSG00000235552	18	7385631	chr18:7385631[b38]A,G	922869	2500	0.00196932	0.757251	0.907429
ENSG00000150656	18	73957617	chr18:73957617[b38]A,G	-576884	2979	0.000906076	0.527395	0.865898
ENSG00000266441	18	7403474	chr18:7403474[b38]A,T	673753	2268	0.000220008	0.149438	0.74925
ENSG00000263655	18	74173833	chr18:74173833[b38]A,T	139791	2911	0.00180335	0.700195	0.899084
ENSG00000141665	18	74224967	chr18:74224967[b38]A,T	77180	2880	0.000258977	0.257358	0.795935
ENSG00000166347	18	74229611	chr18:74229611[b38]A,G	-62266	2960	0.000221872	0.160712	0.754144
ENSG00000133313	18	74558673	chr18:74558673[b38]C,T	62856	2988	0.000154064	0.119736	0.742629
ENSG00000215421	18	75076483	chr18:75076483[b38]A,G	478612	3013	0.00151677	0.717712	0.900585
ENSG00000285915	18	75117256	chr18:75117256[b38]A,C	-8109	3144	0.000703524	0.460068	0.844748
ENSG00000264116	18	75168514	chr18:75168514[b38]C,T	-238499	2963	0.000636911	0.40651	0.835185
ENSG00000278607	18	75198732	chr18:75198732[b38]C,T	127796	3087	0.000205833	0.211249	0.778314
ENSG00000266743	18	75369628	chr18:75369628[b38]C,T	-807972	3502	0.00081542	0.623432	0.885945
ENSG00000179981	18	75532977	chr18:75532977[b38]A,C	322221	3152	0.00128091	0.593163	0.881
ENSG00000265717	18	75714968	chr18:75714968[b38]A,T	-539793	3599	0.000492897	0.431251	0.841081
ENSG00000180011	18	75783716	chr18:75783716[b38]C,T	574656	3156	0.000565519	0.310527	0.815753
ENSG00000264278	18	76010900	chr18:76010900[b38]A,G	-811117	4181	0.000240637	0.360756	0.826311
ENSG00000266256	18	76101631	chr18:76101631[b38]A,G	-427022	3809	0.000202541	0.191779	0.773582
ENSG00000287281	18	76449325	chr18:76449325[b38]C,T	993537	2903	0.00236761	0.778278	0.911968
ENSG00000287680	18	76537214	chr18:76537214[b38]C,T	-505651	4162	0.00237069	0.940258	0.938953
ENSG00000101493	18	76592880	chr18:76592880[b38]C,T	97735	3761	0.000437959	0.350032	0.822404
ENSG00000264595	18	77003565	chr18:77003565[b38]A,G	770603	3578	0.000722953	0.569257	0.876554
ENSG00000264015	18	77083667	chr18:77083667[b38]C,T	-337953	4557	0.00164966	0.896735	0.933569
ENSG00000265778	18	77093417	chr18:77093417[b38]A,G	601787	3752	0.000512074	0.443265	0.84342
ENSG00000166573	18	77176033	chr18:77176033[b38]G,T	-73816	4433	0.00173818	0.909642	0.935204
ENSG00000266844	18	77396759	chr18:77396759[b38]C,T	422068	4156	0.000114102	0.155416	0.752342
ENSG00000130856	18	77416483	chr18:77416483[b38]G,T	593925	4180	0.000315372	0.343853	0.822276
ENSG00000197971	18	77879931	chr18:77879931[b38]C,G	747350	4316	0.000319537	0.360663	0.826311
ENSG00000256463	18	78263443	chr18:78263443[b38]A,C	-716376	4319	0.000270854	0.271779	0.801611
ENSG00000263146	18	78314168	chr18:78314168[b38]A,G	-664296	4318	6.75265e-05	0.102025	0.738815
ENSG00000275186	18	78612746	chr18:78612746[b38]A,G	-857715	3681	0.00241984	0.804155	0.917857
ENSG00000131196	18	78700011	chr18:78700011[b38]G,T	-695846	3806	0.000587876	0.363861	0.827898
ENSG00000178342	18	78882118	chr18:78882118[b38]G,T	-915821	2863	0.00425799	0.805251	0.917857
ENSG00000060069	18	78946225	chr18:78946225[b38]A,G	-733579	3098	0.00025861	0.169708	0.757495
ENSG00000266213	18	79103649	chr18:79103649[b38]A,G	966425	4672	0.000521278	0.539095	0.868651
ENSG00000267251	18	79387413	chr18:79387413[b38]C,T	-796268	2208	0.000634086	0.238263	0.788227
ENSG00000287879	18	79389574	chr18:79389574[b38]A,G	-573415	2437	0.0103735	0.986013	0.940594
ENSG00000178412	18	79402462	chr18:79402462[b38]A,G	-276933	3099	0.00029996	0.188354	0.772245
ENSG00000166377	18	79460644	chr18:79460644[b38]C,G	391358	4351	0.000994632	0.597284	0.881497
ENSG00000267270	18	79493338	chr18:79493338[b38]C,T	-654571	2252	0.000264087	0.154276	0.750491
ENSG00000267780	18	79517474	chr18:79517474[b38]A,G	-275253	2869	0.00474979	0.927618	0.936977
ENSG00000226742	18	79518946	chr18:79518946[b38]A,C	-445637	2436	0.000501757	0.166712	0.757125
ENSG00000122490	18	79600318	chr18:79600318[b38]C,T	-351264	2463	0.000962278	0.394326	0.832007
ENSG00000141759	18	79630317	chr18:79630317[b38]A,G	-403535	2377	0.00140853	0.488609	0.853034
ENSG00000267409	18	79643255	chr18:79643255[b38]A,G	32507	3340	0.000528212	0.33388	0.819362
ENSG00000178184	18	79746572	chr18:79746572[b38]A,G	-500778	2141	2.10859e-05	0.00866792	0.591535
ENSG00000261126	18	79801978	chr18:79801978[b38]G,T	-244923	2368	0.00248589	0.619212	0.885076
ENSG00000101544	18	79815613	chr18:79815613[b38]C,T	-293650	2300	0.0113331	0.969531	0.940594
ENSG00000101546	18	80159189	chr18:80159189[b38]A,C	124799	2377	0.000984019	0.424464	0.840001
ENSG00000267127	18	80191353	chr18:80191353[b38]A,C	157006	2377	0.000602652	0.209553	0.777842
ENSG00000263305	18	816516	chr18:816516[b38]A,G	801664	1530	0.00528658	0.911703	0.935473
ENSG00000206418	18	8210850	chr18:8210850[b38]C,G	-398588	2625	0.000276885	0.227887	0.783439
ENSG00000168502	18	8327184	chr18:8327184[b38]C,T	-378373	2782	0.000976373	0.621231	0.885524
ENSG00000266053	18	8351451	chr18:8351451[b38]A,G	-784914	3217	0.000199055	0.172981	0.760062
ENSG00000264964	18	8492851	chr18:8492851[b38]G,T	-841287	3375	0.000301958	0.286898	0.808832
ENSG00000178127	18	8854221	chr18:8854221[b38]A,G	-248410	3170	0.00169886	0.811982	0.918463
ENSG00000168461	18	8922528	chr18:8922528[b38]A,T	-785748	3484	0.000444739	0.349462	0.822404
ENSG00000101745	18	8972348	chr18:8972348[b38]C,T	-163881	3217	0.00145987	0.746913	0.905193
ENSG00000263627	18	8995610	chr18:8995610[b38]A,T	-619655	3432	0.000193704	0.247584	0.793925
ENSG00000265962	18	9014755	chr18:9014755[b38]A,C	307684	2782	0.000901607	0.537146	0.867834
ENSG00000017797	18	9440375	chr18:9440375[b38]C,T	-34635	3438	2.76176e-07	0.000688479	0.296244
ENSG00000176105	18	966230	chr18:966230[b38]G,T	153845	2196	0.000144791	0.137897	0.746351
ENSG00000128791	18	9743053	chr18:9743053[b38]G,T	408285	3377	0.00268435	0.936928	0.938603
ENSG00000154856	18	9831908	chr18:9831908[b38]C,T	-622728	3489	0.000779291	0.58827	0.879823
ENSG00000263847	18	9909411	chr18:9909411[b38]C,T	793741	3187	0.00229576	0.892751	0.932387
ENSG00000265257	18	9959121	chr18:9959121[b38]A,G	856384	3170	0.00091135	0.608418	0.883362
ENSG00000104894	19	50333592	chr19:50333592[b38]A,T	998420	1	0.751111	0.759228	0.908188
ENSG00000074219	19	50333592	chr19:50333592[b38]A,T	971218	14	0.171072	0.64041	0.888595
ENSG00000197813	19	50338780	chr19:50338780[b38]C,T	998607	2	0.87167	0.983127	0.940594
ENSG00000142534	19	50338780	chr19:50338780[b38]C,T	842414	112	0.00712536	0.257608	0.795935
ENSG00000204673	19	50348073	chr19:50348073[b38]C,T	469902	568	0.00104151	0.326853	0.818868
ENSG00000269352	19	50352143	chr19:50352143[b38]C,T	492936	519	0.00142867	0.273085	0.802217
ENSG00000104870	19	50355239	chr19:50355239[b38]C,T	848422	118	0.00492079	0.208922	0.777842
ENSG00000213023	19	50357371	chr19:50357371[b38]A,C	-282420	1845	0.000151312	0.153031	0.74925
ENSG00000269469	19	50391896	chr19:50391896[b38]A,G	929143	95	0.0312332	0.516772	0.862128
ENSG00000126460	19	50396623	chr19:50396623[b38]A,G	815976	181	0.00669365	0.328052	0.818868
ENSG00000126456	19	50397693	chr19:50397693[b38]A,G	732061	248	0.00516066	0.367636	0.827898
ENSG00000269392	19	50398310	chr19:50398310[b38]G,T	29143	1252	0.000552278	0.280358	0.804696
ENSG00000268677	19	50416540	chr19:50416540[b38]C,T	726221	276	0.000169291	0.0496631	0.709122
ENSG00000273189	19	50416571	chr19:50416571[b38]A,G	941984	101	0.00516919	0.176877	0.763954
ENSG00000126458	19	50418015	chr19:50418015[b38]C,T	777915	221	0.019948	0.757825	0.907553
ENSG00000142552	19	50419585	chr19:50419585[b38]C,G	891581	143	0.000718101	0.0521788	0.710834
ENSG00000142541	19	50423308	chr19:50423308[b38]C,T	935797	108	0.00196816	0.0555402	0.715831
ENSG00000105357	19	50424384	chr19:50424384[b38]C,T	236197	1012	0.00319001	0.720767	0.90089
ENSG00000269194	19	50436480	chr19:50436480[b38]A,C	627546	440	0.00261703	0.404273	0.83457
ENSG00000261341	19	50438648	chr19:50438648[b38]A,G	-354467	2170	0.00201612	0.812327	0.918598
ENSG00000104888	19	50439750	chr19:50439750[b38]C,G	997471	83	0.0762402	0.837269	0.92447
ENSG00000104872	19	50439750	chr19:50439750[b38]C,G	986356	89	0.035804	0.65903	0.889815
ENSG00000267990	19	50443117	chr19:50443117[b38]A,T	-694854	2606	0.000742074	0.536395	0.867362
ENSG00000161618	19	50445209	chr19:50445209[b38]C,T	991983	89	0.0299796	0.593139	0.881
ENSG00000142546	19	50445266	chr19:50445266[b38]G,T	864750	181	0.0319496	0.836524	0.92447
ENSG00000126464	19	50530131	chr19:50530131[b38]A,G	938948	198	0.00487959	0.274089	0.802217
ENSG00000131409	19	50539303	chr19:50539303[b38]C,T	-28642	1695	0.00197424	0.745864	0.905017
ENSG00000126461	19	50553597	chr19:50553597[b38]A,G	911387	224	0.000477	0.0473005	0.708041
ENSG00000126457	19	50553597	chr19:50553597[b38]A,G	877810	256	0.0010427	0.138884	0.746351
ENSG00000126453	19	50558659	chr19:50558659[b38]G,T	893516	247	0.0140268	0.739162	0.904189
ENSG00000268047	19	50559871	chr19:50559871[b38]C,T	704926	507	0.00558604	0.743227	0.904981
ENSG00000161671	19	50560855	chr19:50560855[b38]A,G	84454	1437	0.0020894	0.728653	0.902512
ENSG00000289950	19	50564958	chr19:50564958[b38]C,T	64681	1514	1.54259e-06	0.00171126	0.455369
ENSG00000131408	19	50586648	chr19:50586648[b38]A,G	256994	1173	0.00193214	0.619474	0.885076
ENSG00000268006	19	50633587	chr19:50633587[b38]A,G	782018	503	0.00723321	0.795943	0.916594
ENSG00000213024	19	50646212	chr19:50646212[b38]C,T	716794	649	0.000536923	0.344113	0.822276
ENSG00000267984	19	50653171	chr19:50653171[b38]A,G	-691999	2914	0.000248363	0.199565	0.774741
ENSG00000104946	19	50656314	chr19:50656314[b38]G,T	778647	567	0.00514306	0.68818	0.897644
ENSG00000196961	19	50667449	chr19:50667449[b38]A,G	900447	367	0.00161787	0.227634	0.783439
ENSG00000269091	19	50680781	chr19:50680781[b38]A,G	629898	845	8.61932e-07	0.00129182	0.407727
ENSG00000169169	19	50680964	chr19:50680964[b38]C,T	990065	276	0.0106537	0.726159	0.901514
ENSG00000104973	19	50703438	chr19:50703438[b38]A,G	885155	448	0.00745363	0.708137	0.900182
ENSG00000010361	19	50708107	chr19:50708107[b38]C,T	894973	443	0.00624242	0.672637	0.89362
ENSG00000105472	19	50725489	chr19:50725489[b38]C,T	2124	2040	0.000312259	0.245721	0.79337
ENSG00000161640	19	50728142	chr19:50728142[b38]C,T	767059	724	0.00156815	0.402052	0.834333
ENSG00000104960	19	50741514	chr19:50741514[b38]A,G	890778	501	0.000362009	0.109441	0.741753
ENSG00000142530	19	50748425	chr19:50748425[b38]G,T	272035	1437	0.000548988	0.270374	0.801165
ENSG00000104951	19	50749630	chr19:50749630[b38]A,G	820303	649	0.0171477	0.984863	0.940594
ENSG00000105053	19	50749630	chr19:50749630[b38]A,G	724283	797	0.000145431	0.0439953	0.708041
ENSG00000180279	19	50759363	chr19:50759363[b38]A,C	-49512	2192	0.00108154	0.628646	0.888015
ENSG00000105383	19	50831875	chr19:50831875[b38]A,G	-393190	2758	0.000582234	0.417318	0.838647
ENSG00000039650	19	50832687	chr19:50832687[b38]C,T	965217	542	0.00508259	0.714669	0.900228
ENSG00000287001	19	50838070	chr19:50838070[b38]A,G	689936	970	0.00197195	0.601035	0.882209
ENSG00000268518	19	50842069	chr19:50842069[b38]G,T	354676	1465	0.00302869	0.8244	0.920991
ENSG00000142528	19	50870791	chr19:50870791[b38]A,G	845076	798	0.00659168	0.843139	0.92531
ENSG00000255441	19	50870791	chr19:50870791[b38]A,G	-544934	2937	0.000113067	0.0980718	0.73577
ENSG00000269959	19	50875628	chr19:50875628[b38]A,G	-817007	3163	0.000744518	0.535112	0.867065
ENSG00000169136	19	50881244	chr19:50881244[b38]C,T	952541	648	0.0030859	0.616694	0.884864
ENSG00000131398	19	50918627	chr19:50918627[b38]C,G	585157	1178	0.00392614	0.817978	0.919851
ENSG00000204666	19	50918723	chr19:50918723[b38]C,T	868133	844	0.00603455	0.841735	0.924863
ENSG00000269179	19	50957874	chr19:50957874[b38]C,G	999590	722	9.03569e-05	0.0331463	0.687869
ENSG00000167755	19	50964905	chr19:50964905[b38]C,T	-4586	2423	0.000483497	0.392127	0.831932
ENSG00000161652	19	50982366	chr19:50982366[b38]A,G	819170	987	0.00499765	0.862145	0.927173
ENSG00000105379	19	51022832	chr19:51022832[b38]A,G	-343496	2937	0.00241113	0.899472	0.934132
ENSG00000169035	19	51033031	chr19:51033031[b38]C,T	49179	2437	0.000205765	0.170512	0.757888
ENSG00000161681	19	51038828	chr19:51038828[b38]A,C	319421	2033	5.63275e-06	0.0152288	0.635312
ENSG00000142549	19	51038828	chr19:51038828[b38]A,C	-272817	2886	0.000494649	0.590193	0.880247
ENSG00000161677	19	51040074	chr19:51040074[b38]C,T	528956	1575	0.000150568	0.129976	0.7461
ENSG00000268889	19	51068811	chr19:51068811[b38]A,G	-325678	2946	0.000469955	0.397023	0.832401
ENSG00000062822	19	51082002	chr19:51082002[b38]C,T	697797	1273	0.00120616	0.496874	0.85605
ENSG00000269403	19	51082358	chr19:51082358[b38]C,T	-285644	2939	0.000194543	0.228939	0.783439
ENSG00000160318	19	51082358	chr19:51082358[b38]C,T	-286604	2941	0.000102729	0.110363	0.741753
ENSG00000268849	19	51084696	chr19:51084696[b38]C,T	-126385	2726	0.000972658	0.619619	0.885076
ENSG00000131400	19	51088782	chr19:51088782[b38]A,T	723159	1250	0.000713258	0.342679	0.822032
ENSG00000204653	19	51088782	chr19:51088782[b38]A,T	574271	1581	0.00404416	0.91895	0.936647
ENSG00000142544	19	51089307	chr19:51089307[b38]G,T	-19041	2588	2.63597e-05	0.0231376	0.662546
ENSG00000131401	19	51173876	chr19:51173876[b38]C,T	829202	1194	0.00210785	0.705389	0.899954
ENSG00000254415	19	51224706	chr19:51224706[b38]A,C	-422055	3138	4.05234e-05	0.0476629	0.708041
ENSG00000167747	19	51277766	chr19:51277766[b38]A,G	473193	2188	0.00240298	0.879096	0.928696
ENSG00000171049	19	51298607	chr19:51298607[b38]G,T	-453420	3167	0.000243902	0.307111	0.814757
ENSG00000167554	19	51347343	chr19:51347343[b38]C,T	-988901	3186	0.00151794	0.781007	0.912584
ENSG00000197608	19	51397920	chr19:51397920[b38]A,T	-697656	3105	0.000889806	0.483288	0.851063
ENSG00000197619	19	51417359	chr19:51417359[b38]C,T	-590813	3159	0.00105103	0.664665	0.891347
ENSG00000269388	19	51491492	chr19:51491492[b38]C,T	-103070	3073	0.00135079	0.769363	0.910176
ENSG00000235034	19	51527236	chr19:51527236[b38]A,G	877790	1856	0.00304186	0.911077	0.935348
ENSG00000142556	19	51528672	chr19:51528672[b38]G,T	-499571	3128	0.000698485	0.516936	0.862128
ENSG00000187474	19	51543824	chr19:51543824[b38]A,G	-251334	3193	5.22203e-05	0.0705238	0.721766
ENSG00000105568	19	51567463	chr19:51567463[b38]A,T	-622586	3087	0.00111773	0.605311	0.882662
ENSG00000269235	19	51588529	chr19:51588529[b38]A,C	-360588	3107	0.00151107	0.806219	0.917857
ENSG00000268375	19	51591830	chr19:51591830[b38]A,G	798397	2171	4.56749e-06	0.00949203	0.600415
ENSG00000105366	19	51605677	chr19:51605677[b38]C,T	147288	2948	0.00128521	0.732561	0.90365
ENSG00000142512	19	51627535	chr19:51627535[b38]A,G	209952	2935	0.000156191	0.175632	0.762814
ENSG00000129450	19	51733474	chr19:51733474[b38]A,G	608567	2597	0.000400466	0.328201	0.818868
ENSG00000267905	19	51734449	chr19:51734449[b38]A,G	393753	2916	0.00274854	0.917376	0.936289
ENSG00000129437	19	51743881	chr19:51743881[b38]C,T	659744	2551	0.000234467	0.236816	0.787991
ENSG00000260160	19	51766742	chr19:51766742[b38]C,T	-296906	3095	0.000483914	0.425972	0.840564
ENSG00000123870	19	51801226	chr19:51801226[b38]C,T	-787280	3162	0.000222159	0.228216	0.783439
ENSG00000267827	19	51815127	chr19:51815127[b38]G,T	-356210	3100	0.00148764	0.699159	0.899062
ENSG00000186806	19	51910593	chr19:51910593[b38]A,G	568467	2917	0.000350296	0.301102	0.813209
ENSG00000256683	19	51935094	chr19:51935094[b38]C,T	-51677	3131	0.00103628	0.648123	0.888982
ENSG00000161551	19	52018782	chr19:52018782[b38]C,T	130885	3123	0.000315612	0.331706	0.819362
ENSG00000213793	19	52072994	chr19:52072994[b38]A,G	-850376	2611	0.000588258	0.430218	0.840752
ENSG00000105497	19	52093712	chr19:52093712[b38]C,T	522428	3034	0.00031953	0.36092	0.826353
ENSG00000197937	19	52270922	chr19:52270922[b38]C,T	-888088	2458	0.00108993	0.66807	0.891711
ENSG00000204611	19	52281563	chr19:52281563[b38]C,G	141830	3109	0.00680997	0.998117	0.940594
ENSG00000289037	19	52286673	chr19:52286673[b38]A,G	692723	3074	0.000218964	0.224083	0.781688
ENSG00000198633	19	52293422	chr19:52293422[b38]A,G	-135727	3210	0.000528217	0.396596	0.83225
ENSG00000197928	19	52294489	chr19:52294489[b38]A,G	-960346	2391	0.000368634	0.328126	0.818868
ENSG00000198464	19	52311206	chr19:52311206[b38]A,G	14036	3141	0.00021504	0.29564	0.813205
ENSG00000290073	19	52332894	chr19:52332894[b38]C,T	-268382	3111	0.00250987	0.954005	0.940214
ENSG00000182310	19	52391913	chr19:52391913[b38]A,G	702784	3157	4.77532e-05	0.0805858	0.72502
ENSG00000268886	19	52407817	chr19:52407817[b38]C,T	-177214	3166	0.00128906	0.803879	0.917857
ENSG00000167562	19	52434086	chr19:52434086[b38]A,G	-121737	3198	0.000227437	0.210581	0.778314
ENSG00000204604	19	52457454	chr19:52457454[b38]C,T	-400119	2708	7.9687e-05	0.122488	0.742629
ENSG00000167555	19	52487288	chr19:52487288[b38]C,T	89438	3210	0.000515365	0.379109	0.831283
ENSG00000258405	19	52502900	chr19:52502900[b38]C,G	49346	3263	7.1816e-05	0.11367	0.741753
ENSG00000198093	19	52530060	chr19:52530060[b38]A,G	625145	3120	0.00262681	0.904367	0.935072
ENSG00000105509	19	52586079	chr19:52586079[b38]C,T	862144	3164	0.000153301	0.235589	0.787091
ENSG00000221874	19	52586632	chr19:52586632[b38]C,T	-376086	2554	1.6493e-05	0.0395208	0.696211
ENSG00000130844	19	52623758	chr19:52623758[b38]C,G	-895770	2443	0.00031416	0.403035	0.834448
ENSG00000269646	19	52675302	chr19:52675302[b38]A,G	-248081	2611	0.00256282	0.952038	0.940214
ENSG00000171051	19	52682852	chr19:52682852[b38]A,G	879058	3176	0.000259484	0.252046	0.79424
ENSG00000269834	19	52690616	chr19:52690616[b38]A,G	293153	3209	0.00491928	0.983721	0.940594
ENSG00000176024	19	52704275	chr19:52704275[b38]C,T	777127	3135	0.000256335	0.247121	0.793925
ENSG00000213020	19	52739773	chr19:52739773[b38]A,G	4771	2872	0.000194287	0.154448	0.750934
ENSG00000197497	19	52776347	chr19:52776347[b38]C,T	-416966	2437	0.000348972	0.289819	0.810708
ENSG00000182986	19	52786791	chr19:52786791[b38]A,T	-110730	2622	0.00018354	0.145898	0.748213
ENSG00000167766	19	52832477	chr19:52832477[b38]C,T	142033	2950	3.66334e-05	0.0469744	0.708041
ENSG00000267927	19	52833944	chr19:52833944[b38]C,T	662785	3100	0.0011862	0.723778	0.900909
ENSG00000196214	19	52901841	chr19:52901841[b38]A,G	632253	3113	0.00027278	0.267452	0.800825
ENSG00000179820	19	52911542	chr19:52911542[b38]A,G	-953222	2380	7.82178e-05	0.0838851	0.72591
ENSG00000256087	19	52922239	chr19:52922239[b38]C,G	873543	3092	0.00035107	0.340095	0.822032
ENSG00000198482	19	52923729	chr19:52923729[b38]C,T	396076	3181	2.635e-05	0.043852	0.708041
ENSG00000189190	19	53036877	chr19:53036877[b38]C,T	250281	2784	0.00108731	0.704604	0.899954
ENSG00000196267	19	53100906	chr19:53100906[b38]C,T	929569	3100	0.00709206	0.988374	0.940594
ENSG00000170954	19	53107934	chr19:53107934[b38]C,T	-24923	2459	4.67372e-05	0.0438947	0.708041
ENSG00000142408	19	53124869	chr19:53124869[b38]A,G	-838069	2323	0.000237698	0.238988	0.788227
ENSG00000269102	19	53229337	chr19:53229337[b38]A,C	931565	3144	6.38918e-05	0.100345	0.7371
ENSG00000242779	19	53260251	chr19:53260251[b38]A,C	222480	2500	0.000975058	0.597626	0.881497
ENSG00000170889	19	53283094	chr19:53283094[b38]C,T	-917716	2276	9.42299e-05	0.115724	0.741753
ENSG00000221923	19	53315825	chr19:53315825[b38]C,T	945907	3196	0.000232384	0.235517	0.787091
ENSG00000269082	19	53315825	chr19:53315825[b38]C,T	334302	2538	0.000171807	0.215018	0.781632
ENSG00000105618	19	53321376	chr19:53321376[b38]C,T	-794035	2260	0.000332299	0.280107	0.804694
ENSG00000198538	19	53333479	chr19:53333479[b38]C,T	475906	2708	0.000780637	0.545436	0.870422
ENSG00000269001	19	53367598	chr19:53367598[b38]G,T	170506	2440	0.000325179	0.30939	0.815753
ENSG00000213799	19	53370353	chr19:53370353[b38]A,C	36603	2396	0.000760232	0.53223	0.866843
ENSG00000213777	19	53386907	chr19:53386907[b38]C,G	-116486	2442	0.000346418	0.414694	0.838147
ENSG00000239961	19	53459960	chr19:53459960[b38]C,T	-879135	2152	0.00112281	0.60894	0.883519
ENSG00000228323	19	53473919	chr19:53473919[b38]G,T	-394991	2378	0.000200297	0.22256	0.781632
ENSG00000198346	19	53523931	chr19:53523931[b38]A,G	56197	2419	0.00211773	0.871734	0.927547
ENSG00000170949	19	53542023	chr19:53542023[b38]A,G	438757	2444	0.000338092	0.293963	0.813085
ENSG00000167613	19	53642167	chr19:53642167[b38]G,T	-728112	2113	0.000390212	0.312212	0.815753
ENSG00000225370	19	53709988	chr19:53709988[b38]A,T	-961244	2008	0.0024991	0.928212	0.936977
ENSG00000167615	19	53879211	chr19:53879211[b38]C,T	-569677	1986	0.00409818	0.967122	0.940594
ENSG00000204577	19	54036496	chr19:54036496[b38]A,G	-186926	2285	0.000473973	0.428419	0.840564
ENSG00000104970	19	54048634	chr19:54048634[b38]C,T	-484059	1927	0.000118579	0.0773263	0.723579
ENSG00000105619	19	54064647	chr19:54064647[b38]A,G	-50624	2260	6.25517e-05	0.107814	0.741753
ENSG00000170909	19	54067447	chr19:54067447[b38]A,G	-35208	2269	0.000653573	0.471834	0.848848
ENSG00000241015	19	54164658	chr19:54164658[b38]A,G	732673	2407	0.000232197	0.312689	0.816173
ENSG00000239998	19	54198583	chr19:54198583[b38]C,T	-374338	1943	0.00164663	0.828162	0.922203
ENSG00000160336	19	54218406	chr19:54218406[b38]A,G	786421	2407	0.000555329	0.418428	0.839021
ENSG00000203326	19	54320705	chr19:54320705[b38]A,T	955011	2409	0.000153057	0.179735	0.765598
ENSG00000125505	19	54328540	chr19:54328540[b38]C,G	139201	2281	0.000618391	0.392306	0.831932
ENSG00000196417	19	54352896	chr19:54352896[b38]C,T	963102	2414	0.00123199	0.72282	0.90089
ENSG00000133265	19	54374528	chr19:54374528[b38]G,T	-905691	2538	0.000689374	0.529725	0.866432
ENSG00000170906	19	54375478	chr19:54375478[b38]A,G	272749	2269	0.00533783	0.983042	0.940594
ENSG00000088038	19	54376006	chr19:54376006[b38]C,T	238256	2246	0.000423913	0.380067	0.831283
ENSG00000233493	19	54420697	chr19:54420697[b38]A,C	-963564	2525	6.04623e-06	0.013348	0.622115
ENSG00000105605	19	54480862	chr19:54480862[b38]A,G	571583	2365	0.00113533	0.736076	0.903941
ENSG00000186818	19	54491873	chr19:54491873[b38]A,G	-152017	1988	0.00118611	0.702596	0.899954
ENSG00000267265	19	54501908	chr19:54501908[b38]C,T	-504286	2397	0.000488919	0.427831	0.840564
ENSG00000126583	19	54543645	chr19:54543645[b38]A,G	664454	2376	0.0023848	0.933573	0.938274
ENSG00000286230	19	54543645	chr19:54543645[b38]A,G	-672013	2510	0.000128245	0.164541	0.756015
ENSG00000063241	19	54547271	chr19:54547271[b38]C,T	-914242	2495	3.19545e-05	0.0498793	0.709122
ENSG00000232220	19	54548040	chr19:54548040[b38]C,T	672216	2375	0.000506012	0.381264	0.831283
ENSG00000167617	19	54552956	chr19:54552956[b38]C,T	79891	1964	0.00290091	0.923409	0.936977
ENSG00000104974	19	54557553	chr19:54557553[b38]C,T	-36030	1953	0.00226226	0.917062	0.936289
ENSG00000167608	19	54561866	chr19:54561866[b38]A,T	388747	2274	0.000795669	0.538182	0.868192
ENSG00000080031	19	54597770	chr19:54597770[b38]A,G	-611665	2504	0.000846817	0.585053	0.879605
ENSG00000267149	19	54638267	chr19:54638267[b38]A,G	-415487	2448	9.74947e-06	0.0943862	0.73191
ENSG00000170892	19	54673796	chr19:54673796[b38]A,G	483857	2279	0.00303982	0.922528	0.936977
ENSG00000167614	19	54677106	chr19:54677106[b38]C,G	261886	2074	0.00402124	0.952432	0.940214
ENSG00000105609	19	54690185	chr19:54690185[b38]A,G	432990	2258	0.000756933	0.529251	0.866273
ENSG00000213015	19	54691771	chr19:54691771[b38]C,T	-943246	2475	8.51216e-06	0.0149471	0.635312
ENSG00000171425	19	54713042	chr19:54713042[b38]A,C	-922418	2472	0.000479491	0.415041	0.838158
ENSG00000131042	19	54718410	chr19:54718410[b38]A,G	437448	2234	0.000303583	0.283919	0.806958
ENSG00000105617	19	54802832	chr19:54802832[b38]A,G	643135	2259	0.000462615	0.410049	0.836263
ENSG00000095752	19	54870060	chr19:54870060[b38]A,G	-500252	2522	0.000123777	0.102906	0.739843
ENSG00000261221	19	54881663	chr19:54881663[b38]C,G	-723985	2451	1.03384e-05	0.0202675	0.651842
ENSG00000173581	19	54924563	chr19:54924563[b38]A,G	-716500	2475	0.0027802	0.919776	0.936647
ENSG00000244482	19	54929988	chr19:54929988[b38]A,G	687235	2281	0.000238154	0.208674	0.777842
ENSG00000105063	19	54985410	chr19:54985410[b38]A,G	-273026	2544	0.000141872	0.169962	0.757662
ENSG00000022556	19	55032605	chr19:55032605[b38]C,T	79474	2337	0.000267606	0.331136	0.819328
ENSG00000226696	19	55071333	chr19:55071333[b38]C,G	622770	1986	0.000240176	0.195817	0.773867
ENSG00000104972	19	55074120	chr19:55074120[b38]G,T	456961	1963	0.000585119	0.332937	0.819362
ENSG00000171443	19	55198706	chr19:55198706[b38]A,G	-401317	2448	0.000164602	0.16872	0.757375
ENSG00000197483	19	55200175	chr19:55200175[b38]A,G	-276443	2506	0.000601856	0.61128	0.883661
ENSG00000142409	19	55239755	chr19:55239755[b38]A,G	-881418	2558	0.000309221	0.283129	0.806194
ENSG00000227407	19	55239755	chr19:55239755[b38]A,G	805112	2022	0.000343376	0.313153	0.816426
ENSG00000129990	19	55323665	chr19:55323665[b38]A,G	143547	2533	1.48253e-05	0.0272589	0.671195
ENSG00000287170	19	55345483	chr19:55345483[b38]A,G	229062	2522	0.00324689	0.923542	0.936977
ENSG00000180089	19	55357092	chr19:55357092[b38]A,G	128349	2510	0.000481335	0.411609	0.836511
ENSG00000179954	19	55446508	chr19:55446508[b38]A,G	-41897	2508	0.000186116	0.200185	0.774741
ENSG00000105048	19	55458146	chr19:55458146[b38]A,G	308984	2507	0.000762005	0.59504	0.881497
ENSG00000108106	19	55509244	chr19:55509244[b38]A,G	101653	2518	0.00182701	0.866173	0.927487
ENSG00000267606	19	55549877	chr19:55549877[b38]C,T	-817979	2608	5.94717e-05	0.0707428	0.721766
ENSG00000108107	19	55554773	chr19:55554773[b38]A,C	168840	2527	1.39274e-05	0.0173816	0.64675
ENSG00000240225	19	55607062	chr19:55607062[b38]A,G	-761038	2608	0.00231776	0.879113	0.928696
ENSG00000267454	19	55607062	chr19:55607062[b38]A,G	-786595	2609	5.55658e-05	0.0980191	0.73577
ENSG00000268729	19	55627776	chr19:55627776[b38]C,T	315353	2549	0.00323114	0.949275	0.940214
ENSG00000180061	19	55637597	chr19:55637597[b38]G,T	312324	2542	0.000429156	0.434481	0.84139
ENSG00000133247	19	55663781	chr19:55663781[b38]A,C	323927	2524	0.00223956	0.858622	0.927117
ENSG00000063245	19	55716483	chr19:55716483[b38]C,T	41256	2456	0.000105707	0.105238	0.741753
ENSG00000160469	19	55725497	chr19:55725497[b38]A,G	443424	2539	0.000567956	0.460578	0.844748
ENSG00000088053	19	55734013	chr19:55734013[b38]C,T	695775	2424	4.54296e-05	0.0642135	0.718309
ENSG00000267649	19	55735738	chr19:55735738[b38]A,C	519077	2514	6.09314e-05	0.106425	0.741753
ENSG00000269696	19	55753155	chr19:55753155[b38]A,T	-813919	2624	0.000602815	0.410828	0.836263
ENSG00000125503	19	55759944	chr19:55759944[b38]G,T	642399	2522	6.02132e-05	0.0856839	0.72591
ENSG00000187902	19	55856118	chr19:55856118[b38]C,T	413253	2504	0.00103803	0.616431	0.884838
ENSG00000186431	19	55863737	chr19:55863737[b38]C,T	989501	2265	0.000197133	0.162775	0.755232
ENSG00000196867	19	55876509	chr19:55876509[b38]C,T	-662440	2669	7.49867e-05	0.0770509	0.723579
ENSG00000179922	19	55892562	chr19:55892562[b38]C,T	267999	2465	0.00122885	0.720182	0.90089
ENSG00000268182	19	55956009	chr19:55956009[b38]C,T	-687151	2631	2.16446e-05	0.288434	0.810388
ENSG00000090971	19	55962094	chr19:55962094[b38]C,T	476905	2503	0.000276183	0.297825	0.813209
ENSG00000160439	19	55988725	chr19:55988725[b38]C,G	919402	2483	0.00103198	0.638482	0.888434
ENSG00000267192	19	56003012	chr19:56003012[b38]C,T	-384401	2607	0.00182262	0.849486	0.925852
ENSG00000218891	19	56033012	chr19:56033012[b38]A,G	452216	2428	0.00276595	0.915297	0.935658
ENSG00000198440	19	56068599	chr19:56068599[b38]A,G	-329368	2609	0.000461603	0.382944	0.831283
ENSG00000285996	19	56076376	chr19:56076376[b38]C,G	-303855	2612	0.000111962	0.135568	0.7461
ENSG00000179943	19	56119948	chr19:56119948[b38]C,G	520473	2445	0.000520242	0.522585	0.865042
ENSG00000268654	19	56154522	chr19:56154522[b38]C,T	-686345	2539	4.69381e-05	0.0519212	0.709122
ENSG00000198046	19	56175952	chr19:56175952[b38]C,G	-301321	2606	0.0020332	0.892447	0.932387
ENSG00000267549	19	56207329	chr19:56207329[b38]A,G	-107375	2585	4.15893e-05	0.0733707	0.721766
ENSG00000131848	19	56220966	chr19:56220966[b38]C,T	-147244	2608	0.000219531	0.222385	0.781632
ENSG00000269793	19	56248382	chr19:56248382[b38]A,G	-346932	2633	0.00118305	0.623033	0.885945
ENSG00000267871	19	56503277	chr19:56503277[b38]A,G	-777003	2359	0.000113659	0.10304	0.739977
ENSG00000063244	19	56526237	chr19:56526237[b38]A,G	872090	2449	0.00169669	0.829984	0.92257
ENSG00000131845	19	56598453	chr19:56598453[b38]C,T	-752819	2356	0.000711404	0.391651	0.831932
ENSG00000197016	19	56601881	chr19:56601881[b38]A,G	34412	2623	0.000387626	0.412119	0.836773
ENSG00000188785	19	56623655	chr19:56623655[b38]C,T	-766196	2317	0.00133385	0.634396	0.888434
ENSG00000268107	19	56625644	chr19:56625644[b38]C,T	-862075	2353	0.00339281	0.870161	0.927487
ENSG00000286125	19	56688972	chr19:56688972[b38]A,G	19030	2637	0.00107148	0.63546	0.888434
ENSG00000269699	19	56712055	chr19:56712055[b38]A,G	-128528	2541	0.00285621	0.918449	0.936595
ENSG00000121406	19	56730000	chr19:56730000[b38]A,G	-797326	2328	0.000304019	0.281513	0.805371
ENSG00000267421	19	56771161	chr19:56771161[b38]G,T	232735	2669	0.00237529	0.869361	0.927487
ENSG00000197951	19	56840543	chr19:56840543[b38]C,T	245242	2633	0.00413658	0.948387	0.940103
ENSG00000083814	19	56853775	chr19:56853775[b38]C,T	-873755	2010	0.000764141	0.311177	0.815753
ENSG00000152443	19	56892392	chr19:56892392[b38]A,G	-854424	1974	0.00186166	0.637998	0.888434
ENSG00000196263	19	56899716	chr19:56899716[b38]A,G	391865	2615	0.000471639	0.413757	0.837717
ENSG00000204519	19	56910962	chr19:56910962[b38]A,G	-771008	2113	0.00239465	0.79832	0.916781
ENSG00000198300	19	56948073	chr19:56948073[b38]A,G	107485	2541	0.0102477	0.996903	0.940594
ENSG00000152433	19	56950072	chr19:56950072[b38]C,T	-413406	2341	0.000212126	0.277934	0.802803
ENSG00000105146	19	56950812	chr19:56950812[b38]C,T	-280198	2413	8.40299e-05	0.0449949	0.708041
ENSG00000166770	19	56957865	chr19:56957865[b38]G,T	480614	2606	0.00121718	0.713608	0.900228
ENSG00000083844	19	56977889	chr19:56977889[b38]A,G	-213612	2417	0.00114467	0.514675	0.861421
ENSG00000152454	19	56994803	chr19:56994803[b38]C,T	-952673	1783	0.000773972	0.355658	0.825087
ENSG00000269476	19	57010716	chr19:57010716[b38]A,T	-905664	1828	0.00265529	0.679611	0.895391
ENSG00000105136	19	57015777	chr19:57015777[b38]A,C	-471935	2353	8.95025e-05	0.073307	0.721766
ENSG00000167685	19	57023485	chr19:57023485[b38]C,T	890885	2554	0.000337444	0.391038	0.831932
ENSG00000268392	19	57026700	chr19:57026700[b38]C,T	-598333	2221	0.00336582	0.868036	0.927487
ENSG00000183647	19	57055594	chr19:57055594[b38]G,T	-544292	2283	0.00383361	0.865984	0.927487
ENSG00000276578	19	57073140	chr19:57073140[b38]A,G	579073	2598	0.00112446	0.6432	0.888595
ENSG00000204514	19	57089647	chr19:57089647[b38]A,G	-799157	1866	0.000415548	0.276091	0.802294
ENSG00000196724	19	57092308	chr19:57092308[b38]C,T	-842854	1798	0.000779556	0.309711	0.815753
ENSG00000269026	19	57094085	chr19:57094085[b38]C,T	-587961	2112	0.000188353	0.107777	0.741753
ENSG00000166704	19	57098187	chr19:57098187[b38]A,G	-904594	1723	0.000553705	0.257394	0.795935
ENSG00000127903	19	57099578	chr19:57099578[b38]A,C	428001	2644	0.00015464	0.198399	0.773867
ENSG00000197128	19	57103000	chr19:57103000[b38]A,G	-374311	2356	0.00139091	0.545001	0.870422
ENSG00000018869	19	57159437	chr19:57159437[b38]A,G	765994	2609	0.000401787	0.342944	0.822032
ENSG00000235974	19	57165564	chr19:57165564[b38]C,G	-860298	1683	0.000988361	0.394175	0.832007
ENSG00000270804	19	57219939	chr19:57219939[b38]C,T	-647947	1890	0.00139169	0.51906	0.863302
ENSG00000178229	19	57312423	chr19:57312423[b38]C,T	-8050	2343	0.000523323	0.365858	0.827898
ENSG00000182318	19	57339315	chr19:57339315[b38]A,G	-987680	1331	0.000719459	0.175577	0.762814
ENSG00000186230	19	57366284	chr19:57366284[b38]G,T	-69042	2358	5.20213e-06	0.00931079	0.598317
ENSG00000198466	19	57388347	chr19:57388347[b38]C,T	-461513	1905	0.000106083	0.265352	0.799912
ENSG00000269054	19	57392078	chr19:57392078[b38]C,T	-970492	1275	0.0220256	0.978478	0.940594
ENSG00000174586	19	57451542	chr19:57451542[b38]A,G	-911136	1275	0.00233341	0.521711	0.864338
ENSG00000268163	19	57454712	chr19:57454712[b38]A,C	-22599	2356	0.00112755	0.614771	0.884146
ENSG00000176593	19	57466715	chr19:57466715[b38]A,C	-535347	1723	0.00262979	0.690029	0.898315
ENSG00000181894	19	57472822	chr19:57472822[b38]A,C	-677931	1555	0.00284939	0.635592	0.888434
ENSG00000171606	19	57491076	chr19:57491076[b38]A,G	-691954	1518	0.00036531	0.107737	0.741753
ENSG00000268379	19	57523701	chr19:57523701[b38]C,T	348467	2431	0.000141918	0.101292	0.738301
ENSG00000198131	19	57547371	chr19:57547371[b38]C,T	-681224	1469	0.00105541	0.303508	0.814497
ENSG00000083812	19	57555384	chr19:57555384[b38]A,G	-911673	1188	0.0205762	0.970681	0.940594
ENSG00000130726	19	57570169	chr19:57570169[b38]C,T	-973896	1016	0.00241416	0.423747	0.840001
ENSG00000099326	19	57579729	chr19:57579729[b38]C,T	-993645	988	0.000895277	0.213699	0.781112
ENSG00000152467	19	57588206	chr19:57588206[b38]C,G	-445820	1677	0.00247436	0.632847	0.888434
ENSG00000083807	19	57588206	chr19:57588206[b38]C,G	-923751	1092	0.000377806	0.0677819	0.718309
ENSG00000083838	19	57610669	chr19:57610669[b38]A,G	-863349	1178	0.00538228	0.710623	0.900228
ENSG00000268266	19	57631523	chr19:57631523[b38]C,T	153873	2355	0.000767268	0.363051	0.827898
ENSG00000197714	19	57640652	chr19:57640652[b38]C,T	360600	2359	0.00175633	0.696561	0.898768
ENSG00000176293	19	57657273	chr19:57657273[b38]A,G	-401967	1651	0.000237476	0.0923876	0.729131
ENSG00000268533	19	57699473	chr19:57699473[b38]A,G	305289	2316	2.8692e-05	0.0243607	0.662546
ENSG00000131849	19	57705574	chr19:57705574[b38]C,T	-734249	1222	0.000987903	0.279587	0.804286
ENSG00000142396	19	57738275	chr19:57738275[b38]C,G	-567100	1356	0.0018324	0.708757	0.900228
ENSG00000152439	19	57747221	chr19:57747221[b38]A,G	247305	2348	0.000791704	0.537223	0.867849
ENSG00000083828	19	57757586	chr19:57757586[b38]A,G	-12070	1954	0.000433681	0.229371	0.783439
ENSG00000119574	19	57757586	chr19:57757586[b38]A,G	-762157	1044	0.000896395	0.228475	0.783439
ENSG00000179909	19	57784589	chr19:57784589[b38]C,G	75616	2065	0.0010428	0.458134	0.844516
ENSG00000286632	19	57784589	chr19:57784589[b38]C,G	-371276	1553	0.000356152	0.159595	0.753638
ENSG00000267858	19	57784589	chr19:57784589[b38]C,G	-774537	1003	0.00835238	0.801884	0.917718
ENSG00000268516	19	57827592	chr19:57827592[b38]A,G	-450932	1399	0.000657954	0.212831	0.780092
ENSG00000283103	19	57857276	chr19:57857276[b38]C,T	-469548	1331	0.0019391	0.403895	0.83457
ENSG00000268133	19	57860905	chr19:57860905[b38]G,T	497338	2341	0.00108495	0.565475	0.874852
ENSG00000130724	19	57898797	chr19:57898797[b38]C,T	-656192	1010	0.00179985	0.353473	0.824961
ENSG00000268750	19	57905461	chr19:57905461[b38]A,G	85741	1926	5.23723e-05	0.031353	0.687869
ENSG00000268895	19	57952635	chr19:57952635[b38]A,C	-395084	1295	0.000543872	0.112013	0.741753
ENSG00000204524	19	57963280	chr19:57963280[b38]C,T	722647	2397	0.000675201	0.358481	0.825705
ENSG00000269343	19	57972047	chr19:57972047[b38]A,G	152325	1926	0.000832257	0.355756	0.825087
ENSG00000268543	19	57993872	chr19:57993872[b38]A,G	-424689	1232	0.00396395	0.570402	0.87656
ENSG00000152475	19	58026189	chr19:58026189[b38]A,C	-354753	1260	0.00583128	0.7391	0.904189
ENSG00000121413	19	58086038	chr19:58086038[b38]C,T	-32360	1571	0.0106952	0.966735	0.940594
ENSG00000213753	19	58110895	chr19:58110895[b38]A,G	-462609	988	0.00243833	0.468814	0.847554
ENSG00000286104	19	58218565	chr19:58218565[b38]A,G	-356881	986	0.00022746	0.11704	0.741753
ENSG00000121417	19	58232667	chr19:58232667[b38]C,T	602271	2204	0.000387377	0.196666	0.773867
ENSG00000251369	19	58234565	chr19:58234565[b38]C,T	674881	2304	0.00130032	0.539819	0.868776
ENSG00000268230	19	58288415	chr19:58288415[b38]A,G	-74263	1275	0.000389491	0.115416	0.741753
ENSG00000283515	19	58302384	chr19:58302384[b38]C,T	73469	1469	0.0037178	0.810613	0.918429
ENSG00000121410	19	58304963	chr19:58304963[b38]C,T	-48476	1284	0.000698924	0.197178	0.773867
ENSG00000213762	19	58309722	chr19:58309722[b38]C,T	695488	2256	0.00173678	0.62868	0.888015
ENSG00000268049	19	58318895	chr19:58318895[b38]C,T	-39105	1280	0.000286489	0.133465	0.7461
ENSG00000249471	19	58355068	chr19:58355068[b38]A,G	-96544	1208	0.00566577	0.703948	0.899954
ENSG00000171649	19	58365693	chr19:58365693[b38]C,T	787236	2315	0.000512564	0.312169	0.815753
ENSG00000130725	19	58391587	chr19:58391587[b38]A,C	-166796	1005	0.00425805	0.492518	0.854748
ENSG00000177025	19	58400401	chr19:58400401[b38]A,G	425967	1752	0.00012207	0.092661	0.729131
ENSG00000232098	19	58409585	chr19:58409585[b38]A,G	1457	1239	0.00134092	0.315627	0.817302
ENSG00000171574	19	58439756	chr19:58439756[b38]C,T	38251	1246	0.000833448	0.178124	0.764803
ENSG00000178935	19	58452121	chr19:58452121[b38]C,T	637376	1927	0.00190089	0.607518	0.883208
ENSG00000173480	19	58452350	chr19:58452350[b38]G,T	535937	1828	0.000320507	0.171891	0.75871
ENSG00000083845	19	58516114	chr19:58516114[b38]C,T	129713	1258	0.00273918	0.551585	0.871812
ENSG00000267216	19	58527517	chr19:58527517[b38]G,T	248550	1396	0.000117347	0.0983838	0.73577
ENSG00000083817	19	58545385	chr19:58545385[b38]C,G	966679	2315	0.000100447	0.103159	0.740018
ENSG00000156876	1	100178354	chr1:100178354[b38]A,G	45538	1204	0.00253336	0.419041	0.839021
ENSG00000228084	1	100285499	chr1:100285499[b38]C,G	316193	1339	0.000921232	0.312732	0.816173
ENSG00000156869	1	100304291	chr1:100304291[b38]A,T	537683	1406	0.00611505	0.890607	0.93209
ENSG00000224616	1	100304448	chr1:100304448[b38]A,T	38443	1192	6.82974e-05	0.0229289	0.662546
ENSG00000122477	1	100315613	chr1:100315613[b38]C,T	137477	1148	0.00193981	0.3968	0.83225
ENSG00000079335	1	100366164	chr1:100366164[b38]C,T	21162	1281	0.00186041	0.440439	0.842766
ENSG00000099260	1	100544521	chr1:100544521[b38]A,G	898407	1390	0.00474363	0.701574	0.899819
ENSG00000162694	1	100599421	chr1:100599421[b38]A,G	-295213	1353	0.000592641	0.178567	0.765079
ENSG00000181656	1	100603549	chr1:100603549[b38]C,T	65409	1310	9.58847e-05	0.0343941	0.687882
ENSG00000241073	1	100745736	chr1:100745736[b38]C,T	661555	1235	0.000649892	0.160614	0.754144
ENSG00000235795	1	100749251	chr1:100749251[b38]A,G	-246223	1431	0.00124819	0.36577	0.827898
ENSG00000160075	1	1008527	chr1:1008527[b38]C,G	-566032	2131	0.000346364	0.228514	0.783439
ENSG00000285530	1	101041894	chr1:101041894[b38]A,G	821405	1166	0.003122	0.629988	0.888063
ENSG00000233184	1	101133683	chr1:101133683[b38]C,G	107838	1443	0.000195078	0.121557	0.742629
ENSG00000162692	1	101171753	chr1:101171753[b38]A,T	452010	1367	0.00156568	0.399674	0.833603
ENSG00000137992	1	101180758	chr1:101180758[b38]C,T	930936	1186	0.000316427	0.113797	0.741753
ENSG00000117543	1	101515342	chr1:101515342[b38]A,C	489658	1443	0.00164874	0.454083	0.844318
ENSG00000170989	1	101571850	chr1:101571850[b38]A,C	334984	1478	0.000221937	0.117555	0.741753
ENSG00000162695	1	101827800	chr1:101827800[b38]C,T	931723	1355	0.00251634	0.592308	0.88053
ENSG00000228150	1	10192978	chr1:10192978[b38]A,G	250054	1427	0.00207016	0.68605	0.897223
ENSG00000118733	1	101943508	chr1:101943508[b38]A,T	-53310	1583	0.00284316	0.576254	0.877053
ENSG00000060718	1	102226072	chr1:102226072[b38]A,C	-882719	1381	0.00570137	0.655076	0.88965
ENSG00000239945	1	1024462	chr1:1024462[b38]C,T	934174	335	0.0144336	0.710087	0.900228
ENSG00000224613	1	103082270	chr1:103082270[b38]A,G	-443127	1411	0.0012494	0.268284	0.800932
ENSG00000162441	1	10318393	chr1:10318393[b38]C,G	375043	1427	0.000105931	0.0637753	0.718309
ENSG00000226849	1	10318393	chr1:10318393[b38]C,G	-750079	1892	0.000605176	0.357215	0.825131
ENSG00000240038	1	103486585	chr1:103486585[b38]C,T	-67231	1390	0.00407109	0.545381	0.870422
ENSG00000185946	1	103522347	chr1:103522347[b38]C,T	-3345	1411	0.000711126	0.162864	0.755232
ENSG00000243480	1	103942525	chr1:103942525[b38]G,T	325097	1470	4.01364e-05	0.0139357	0.62584
ENSG00000217801	1	1047561	chr1:1047561[b38]C,T	-12127	1215	0.000423799	0.155887	0.753136
ENSG00000233542	1	1065910	chr1:1065910[b38]C,T	-949456	2371	0.000557766	0.337342	0.82082
ENSG00000225285	1	1065910	chr1:1065910[b38]C,T	-368279	1913	0.00699753	0.966654	0.940594
ENSG00000279457	1	1067054	chr1:1067054[b38]C,T	871790	538	0.0124953	0.815816	0.919271
ENSG00000284735	1	10702147	chr1:10702147[b38]C,T	316043	1123	0.00507348	0.863344	0.927409
ENSG00000203469	1	10702147	chr1:10702147[b38]C,T	243591	1085	0.00508547	0.859053	0.927117
ENSG00000085491	1	107256287	chr1:107256287[b38]C,G	-943853	1826	0.00055198	0.187434	0.771389
ENSG00000162631	1	107378646	chr1:107378646[b38]G,T	238638	1518	0.00421129	0.805818	0.917857
ENSG00000178585	1	10755364	chr1:10755364[b38]C,T	845268	1400	0.00200127	0.679749	0.895391
ENSG00000134215	1	107671162	chr1:107671162[b38]A,C	-293709	1769	0.00184153	0.503366	0.859215
ENSG00000198890	1	107757946	chr1:107757946[b38]C,T	701271	1494	0.000519096	0.181352	0.76883
ENSG00000285923	1	107815880	chr1:107815880[b38]G,T	-845654	2007	0.000437066	0.218227	0.781632
ENSG00000134186	1	107916638	chr1:107916638[b38]A,C	-775673	1996	0.00687525	0.908283	0.935204
ENSG00000116266	1	107916784	chr1:107916784[b38]A,G	-829891	1973	0.0131713	0.986614	0.940594
ENSG00000173614	1	10794518	chr1:10794518[b38]C,T	851089	1427	0.00603288	0.906932	0.935204
ENSG00000121957	1	108020721	chr1:108020721[b38]C,G	-854630	2073	0.00109315	0.431468	0.841081
ENSG00000197780	1	108157015	chr1:108157015[b38]C,T	-918934	2020	0.00269852	0.695874	0.898768
ENSG00000160049	1	10818909	chr1:10818909[b38]G,T	346449	1110	0.00244122	0.546078	0.870585
ENSG00000287727	1	10831720	chr1:10831720[b38]A,G	215350	1323	0.000376974	0.130415	0.7461
ENSG00000288531	1	1085026	chr1:1085026[b38]C,T	224799	932	0.000595307	0.186122	0.770628
ENSG00000116663	1	10868149	chr1:10868149[b38]A,T	-796052	1987	0.0012532	0.60821	0.883304
ENSG00000283611	1	10875573	chr1:10875573[b38]C,G	914858	1429	0.00579801	0.930751	0.937536
ENSG00000162639	1	108761231	chr1:108761231[b38]A,G	100046	2007	0.00323068	0.691338	0.898315
ENSG00000121940	1	108834233	chr1:108834233[b38]A,G	-129169	2124	0.0074963	0.943387	0.939189
ENSG00000134202	1	108854286	chr1:108854286[b38]A,G	-886668	2243	0.000637145	0.358243	0.82563
ENSG00000251484	1	108943369	chr1:108943369[b38]A,C	-160927	2049	0.00198917	0.58995	0.880247
ENSG00000085433	1	109058892	chr1:109058892[b38]A,T	17029	2027	0.000282497	0.190101	0.77308
ENSG00000181754	1	109067363	chr1:109067363[b38]A,G	-442058	2150	0.00276918	0.732412	0.90365
ENSG00000116299	1	109093311	chr1:109093311[b38]C,G	-20369	2036	0.00122227	0.477775	0.849292
ENSG00000228463	1	1091327	chr1:1091327[b38]A,C	731981	678	0.00224892	0.460611	0.844748
ENSG00000143106	1	109167885	chr1:109167885[b38]A,G	-258447	2099	0.0011645	0.438297	0.842101
ENSG00000143028	1	109231404	chr1:109231404[b38]A,G	-235143	2157	0.000245336	0.217959	0.781632
ENSG00000285812	1	1092465	chr1:1092465[b38]G,T	-5121	1304	0.000276327	0.124884	0.744429
ENSG00000215717	1	109258005	chr1:109258005[b38]A,T	167240	2032	0.00317777	0.726615	0.901575
ENSG00000272078	1	10926251	chr1:10926251[b38]A,C	287009	1357	0.00431898	0.804477	0.917857
ENSG00000228420	1	109274857	chr1:109274857[b38]C,G	-553499	2296	0.00119164	0.452588	0.84417
ENSG00000116337	1	109274968	chr1:109274968[b38]G,T	-341137	2197	0.00130984	0.572889	0.876796
ENSG00000162636	1	109293135	chr1:109293135[b38]C,T	733045	1957	0.00367934	0.722532	0.90089
ENSG00000179902	1	109296770	chr1:109296770[b38]A,G	183091	2036	0.000834209	0.310814	0.815753
ENSG00000204624	1	10932197	chr1:10932197[b38]A,G	-546959	1970	0.000144339	0.147622	0.748255
ENSG00000174151	1	109419078	chr1:109419078[b38]A,G	-74975	2157	0.000298912	0.196193	0.773867
ENSG00000143107	1	109463486	chr1:109463486[b38]C,T	750577	1993	0.0102934	0.973166	0.940594
ENSG00000162650	1	109480274	chr1:109480274[b38]A,C	-3206	2170	0.00123826	0.460805	0.844748
ENSG00000162641	1	109511739	chr1:109511739[b38]A,T	654809	2068	0.000705144	0.292335	0.812225
ENSG00000143126	1	109532986	chr1:109532986[b38]A,G	283446	1968	0.00135092	0.481153	0.850019
ENSG00000203897	1	109589476	chr1:109589476[b38]A,G	732258	2068	0.00108708	0.379055	0.831283
ENSG00000134201	1	109755544	chr1:109755544[b38]C,G	43763	2223	0.00252171	0.670537	0.893029
ENSG00000221986	1	109757655	chr1:109757655[b38]C,T	450662	2054	0.0105066	0.988534	0.940594
ENSG00000213366	1	109761309	chr1:109761309[b38]C,G	93286	2208	5.9184e-05	0.0446892	0.708041
ENSG00000168710	1	109791412	chr1:109791412[b38]A,G	-193354	2218	0.000230399	0.140103	0.746351
ENSG00000197106	1	109791653	chr1:109791653[b38]G,T	-358842	2204	0.00122457	0.559061	0.872711
ENSG00000134222	1	109815546	chr1:109815546[b38]G,T	532471	2022	0.00461655	0.879261	0.928696
ENSG00000031698	1	109816268	chr1:109816268[b38]C,T	602349	1907	0.00214317	0.588704	0.879966
ENSG00000156150	1	109819255	chr1:109819255[b38]A,G	-251359	2248	0.00103203	0.507581	0.860014
ENSG00000143093	1	109908496	chr1:109908496[b38]C,T	-123082	2224	0.000692727	0.449058	0.843994
ENSG00000134243	1	109917898	chr1:109917898[b38]C,T	520004	2053	0.00141647	0.523487	0.86507
ENSG00000116396	1	109960456	chr1:109960456[b38]C,T	-249859	2177	0.00192015	0.606828	0.883208
ENSG00000156097	1	110088767	chr1:110088767[b38]C,T	548894	2147	0.00529523	0.92831	0.936977
ENSG00000065135	1	110167740	chr1:110167740[b38]C,T	619124	2149	0.00186285	0.653694	0.88965
ENSG00000168679	1	110190843	chr1:110190843[b38]A,G	-200023	2373	0.000489255	0.345977	0.822276
ENSG00000134184	1	110207766	chr1:110207766[b38]A,G	519951	2217	0.000837792	0.360018	0.826096
ENSG00000227963	1	110213895	chr1:110213895[b38]A,G	-125103	2319	4.86717e-05	0.0156591	0.635312
ENSG00000258673	1	110227743	chr1:110227743[b38]A,C	145091	2256	0.000214769	0.195184	0.773867
ENSG00000134248	1	110238212	chr1:110238212[b38]C,T	-169656	2380	0.000848511	0.402909	0.834333
ENSG00000184371	1	110304364	chr1:110304364[b38]A,G	394121	2243	0.000492117	0.238413	0.788227
ENSG00000224965	1	110318180	chr1:110318180[b38]C,G	108568	2175	0.0019819	0.683272	0.896433
ENSG00000254942	1	110318493	chr1:110318493[b38]A,C	775088	2141	2.105e-05	0.0126231	0.618185
ENSG00000168765	1	110483948	chr1:110483948[b38]C,T	827848	2204	0.00418957	0.880702	0.929573
ENSG00000224699	1	110501605	chr1:110501605[b38]C,T	154488	2321	4.5026e-05	0.0359764	0.696211
ENSG00000175206	1	11052779	chr1:11052779[b38]C,T	-795303	1917	0.00133587	0.559952	0.872711
ENSG00000143119	1	110548770	chr1:110548770[b38]C,T	-322419	2494	0.00109836	0.577606	0.877724
ENSG00000143110	1	110619055	chr1:110619055[b38]A,G	-854738	2561	0.000147665	0.150201	0.74925
ENSG00000162775	1	110663414	chr1:110663414[b38]C,T	324907	2319	0.000303742	0.210851	0.778314
ENSG00000189339	1	1107547	chr1:1107547[b38]G,T	-584903	2206	0.000173351	0.0890318	0.72591
ENSG00000116473	1	110967567	chr1:110967567[b38]A,C	-574652	2512	0.00869463	0.968517	0.940594
ENSG00000121933	1	111078740	chr1:111078740[b38]C,T	-485214	2457	0.0036212	0.928608	0.936977
ENSG00000121931	1	111191500	chr1:111191500[b38]C,T	227810	2581	0.00137036	0.577072	0.877724
ENSG00000173947	1	111256515	chr1:111256515[b38]C,T	-90086	2625	0.00204665	0.670126	0.892779
ENSG00000134255	1	111257850	chr1:111257850[b38]C,T	118370	2662	0.000106249	0.121831	0.742629
ENSG00000116459	1	111319880	chr1:111319880[b38]A,G	-128985	2603	0.00146488	0.606829	0.883208
ENSG00000116455	1	111319880	chr1:111319880[b38]A,G	-129291	2602	0.000724532	0.501354	0.857656
ENSG00000162777	1	111401451	chr1:111401451[b38]G,T	197096	2689	0.00216721	0.770962	0.910176
ENSG00000232811	1	111449397	chr1:111449397[b38]A,T	505929	2561	0.000888612	0.441857	0.842789
ENSG00000177272	1	111516526	chr1:111516526[b38]C,G	841715	2472	2.36289e-05	0.0352653	0.696211
ENSG00000171385	1	111549909	chr1:111549909[b38]C,T	-439597	2273	0.000461824	0.221597	0.781632
ENSG00000177301	1	111587114	chr1:111587114[b38]C,T	955718	2467	0.000299113	0.260092	0.798918
ENSG00000156171	1	111607426	chr1:111607426[b38]C,G	467387	2663	6.86684e-06	0.00789989	0.584978
ENSG00000085465	1	111711890	chr1:111711890[b38]C,T	284167	2607	0.000183363	0.143185	0.746351
ENSG00000064886	1	111753715	chr1:111753715[b38]C,T	552943	2687	0.00112714	0.544084	0.870354
ENSG00000227811	1	111797684	chr1:111797684[b38]A,G	58104	2369	0.00100205	0.476735	0.849207
ENSG00000243960	1	111809689	chr1:111809689[b38]A,G	368996	2601	4.25381e-05	0.0514721	0.709122
ENSG00000237094	1	1118344	chr1:1118344[b38]A,G	595484	783	0.00378553	0.496225	0.855932
ENSG00000143079	1	111873000	chr1:111873000[b38]C,T	-523215	2077	0.00156506	0.537925	0.868192
ENSG00000064703	1	111889558	chr1:111889558[b38]A,T	134725	2364	0.00149318	0.522037	0.864665
ENSG00000197852	1	111934492	chr1:111934492[b38]A,G	195248	2369	0.000150763	0.120458	0.742629
ENSG00000282608	1	111996788	chr1:111996788[b38]A,G	493432	2553	0.00511235	0.950576	0.940214
ENSG00000134245	1	112053274	chr1:112053274[b38]G,T	-413268	2049	0.00418184	0.921947	0.936977
ENSG00000155367	1	112249131	chr1:112249131[b38]C,T	-466172	1866	0.0019821	0.623103	0.885945
ENSG00000215866	1	112259764	chr1:112259764[b38]A,T	-589917	1745	0.000299047	0.126624	0.744921
ENSG00000231437	1	112282064	chr1:112282064[b38]C,G	292293	2273	0.00156129	0.578418	0.877724
ENSG00000155380	1	112288380	chr1:112288380[b38]G,T	-667656	1590	0.00010999	0.0498128	0.709122
ENSG00000081026	1	112512401	chr1:112512401[b38]A,G	-878115	1811	0.000671543	0.243688	0.792194
ENSG00000271810	1	112570936	chr1:112570936[b38]A,G	-140331	1866	0.00307962	0.715579	0.900323
ENSG00000231246	1	112673921	chr1:112673921[b38]A,G	313558	2057	0.00110364	0.524014	0.86507
ENSG00000116489	1	112699866	chr1:112699866[b38]C,T	80060	1936	0.00983574	0.992538	0.940594
ENSG00000116793	1	112852498	chr1:112852498[b38]A,G	-906526	1742	0.0121161	0.976701	0.940594
ENSG00000007341	1	112875904	chr1:112875904[b38]A,G	256789	1935	0.000211131	0.0831818	0.72591
ENSG00000155363	1	112906564	chr1:112906564[b38]A,G	233422	1906	8.58539e-05	0.0820453	0.725564
ENSG00000226419	1	113052066	chr1:113052066[b38]A,G	95650	1589	0.000350224	0.12644	0.744918
ENSG00000251503	1	11325591	chr1:11325591[b38]A,T	895488	1101	0.000384597	0.167003	0.757375
ENSG00000188761	1	113324046	chr1:113324046[b38]C,T	-563331	1755	0.0105408	0.978699	0.940594
ENSG00000242590	1	1133807	chr1:1133807[b38]A,G	78773	1205	0.00164096	0.339421	0.821729
ENSG00000155366	1	113381525	chr1:113381525[b38]A,G	674446	1870	0.000872897	0.32022	0.818868
ENSG00000127054	1	1135738	chr1:1135738[b38]C,G	-188872	1646	0.000324508	0.196366	0.773867
ENSG00000224167	1	113704824	chr1:113704824[b38]A,G	855002	1744	0.0120539	0.973187	0.940594
ENSG00000118655	1	113845283	chr1:113845283[b38]A,G	-59337	1762	0.00345714	0.671782	0.893419
ENSG00000081019	1	113930461	chr1:113930461[b38]A,G	118047	1743	0.00307463	0.712496	0.900228
ENSG00000198799	1	113935496	chr1:113935496[b38]A,G	862297	1551	0.00147017	0.365777	0.827898
ENSG00000238198	1	113983638	chr1:113983638[b38]A,G	910698	1551	0.00290912	0.590566	0.880247
ENSG00000175984	1	113987810	chr1:113987810[b38]C,G	-682174	2176	0.000222017	0.151145	0.74925
ENSG00000231128	1	114003906	chr1:114003906[b38]A,G	191526	1743	0.00150956	0.496297	0.855932
ENSG00000130940	1	11401544	chr1:11401544[b38]A,G	604979	1602	0.0040301	0.823287	0.92083
ENSG00000235527	1	114020209	chr1:114020209[b38]C,T	91505	1771	0.000116816	0.0805235	0.72502
ENSG00000009307	1	114054407	chr1:114054407[b38]A,G	-703519	2333	0.000375769	0.199702	0.774741
ENSG00000134262	1	114135206	chr1:114135206[b38]G,T	230263	1762	0.00280644	0.660236	0.890463
ENSG00000116774	1	114144390	chr1:114144390[b38]C,T	164998	1802	0.00941708	0.94204	0.938953
ENSG00000134207	1	114206972	chr1:114206972[b38]A,G	53198	1995	0.000177606	0.0952672	0.732195
ENSG00000213281	1	114210546	chr1:114210546[b38]A,C	-506113	2249	0.000387269	0.148266	0.748255
ENSG00000116752	1	114236817	chr1:114236817[b38]A,G	-344776	2087	0.00156038	0.563933	0.87378
ENSG00000197323	1	114291319	chr1:114291319[b38]C,T	-219759	2032	0.00290929	0.747933	0.905319
ENSG00000163349	1	114323460	chr1:114323460[b38]A,G	394135	1771	0.000350573	0.174121	0.762045
ENSG00000134242	1	114356164	chr1:114356164[b38]A,G	484539	1747	0.000145242	0.110869	0.741753
ENSG00000233730	1	114530787	chr1:114530787[b38]A,G	-568794	2314	0.00260385	0.729875	0.903158
ENSG00000134198	1	115137745	chr1:115137745[b38]C,T	48311	2333	5.47232e-05	0.0374936	0.696211
ENSG00000163393	1	115285046	chr1:115285046[b38]C,T	-691468	2207	0.00309729	0.783982	0.913148
ENSG00000052723	1	115367714	chr1:115367714[b38]C,T	587105	2362	0.000111881	0.0970807	0.734987
ENSG00000235933	1	115386607	chr1:115386607[b38]C,T	-777603	2158	4.73031e-05	0.0590719	0.717649
ENSG00000132879	1	11539612	chr1:11539612[b38]A,T	-114764	1993	0.00637732	0.952123	0.940214
ENSG00000116649	1	11545126	chr1:11545126[b38]C,T	485181	1888	0.000313577	0.216371	0.781632
ENSG00000173212	1	115458441	chr1:115458441[b38]A,T	-652959	2155	0.000806104	0.351734	0.822809
ENSG00000173218	1	115462907	chr1:115462907[b38]C,T	-179064	2111	0.000485488	0.230571	0.783571
ENSG00000134259	1	115477981	chr1:115477981[b38]A,G	139372	2101	0.000215374	0.185953	0.770628
ENSG00000215785	1	11550605	chr1:11550605[b38]C,T	559186	1838	0.000264344	0.142549	0.746351
ENSG00000203865	1	115677320	chr1:115677320[b38]A,G	-743828	2164	0.00221632	0.676759	0.895038
ENSG00000116670	1	11575616	chr1:11575616[b38]G,T	-115798	1997	0.00246429	0.758196	0.907707
ENSG00000143061	1	115835800	chr1:115835800[b38]C,G	-831819	2065	0.000111608	0.0504516	0.709122
ENSG00000116815	1	115869329	chr1:115869329[b38]A,G	-701645	2057	0.0014145	0.449267	0.843994
ENSG00000048707	1	11599402	chr1:11599402[b38]A,G	-630629	1662	0.00259245	0.724225	0.900909
ENSG00000198793	1	11610672	chr1:11610672[b38]C,T	348226	2028	0.00377078	0.830876	0.92257
ENSG00000134256	1	116297968	chr1:116297968[b38]G,T	-703783	1803	0.00166323	0.516486	0.862119
ENSG00000236137	1	116375763	chr1:116375763[b38]C,T	-683611	1830	0.000227372	0.125043	0.744516
ENSG00000009724	1	11665802	chr1:11665802[b38]A,G	618593	1872	0.00167994	0.669161	0.892288
ENSG00000028137	1	11666625	chr1:11666625[b38]A,G	-500367	1679	0.00167527	0.58677	0.879674
ENSG00000163399	1	116681530	chr1:116681530[b38]C,T	308861	2169	0.000766654	0.360242	0.826182
ENSG00000233154	1	116739681	chr1:116739681[b38]A,C	260899	2120	0.00063634	0.250041	0.793925
ENSG00000177551	1	116756054	chr1:116756054[b38]C,T	915105	2168	8.66972e-05	0.0314641	0.687869
ENSG00000224950	1	116796668	chr1:116796668[b38]C,T	297865	2104	0.000696544	0.410428	0.836263
ENSG00000116830	1	116930966	chr1:116930966[b38]A,G	-129361	1829	0.00256923	0.644256	0.888595
ENSG00000107404	1	1170681	chr1:1170681[b38]A,G	-178386	1733	0.00180223	0.585965	0.879674
ENSG00000134253	1	117140921	chr1:117140921[b38]C,T	19055	1840	0.00194276	0.570563	0.876697
ENSG00000183508	1	117152201	chr1:117152201[b38]A,G	-453848	1774	0.00137053	0.381798	0.831283
ENSG00000160072	1	1173815	chr1:1173815[b38]A,G	-297951	2006	3.18504e-05	0.0401666	0.699901
ENSG00000134247	1	117570927	chr1:117570927[b38]C,T	661010	1837	0.00235823	0.697765	0.898768
ENSG00000116688	1	11764246	chr1:11764246[b38]C,T	-215936	1738	0.000783137	0.356073	0.825131
ENSG00000065183	1	117708521	chr1:117708521[b38]C,T	-221200	1662	0.000158545	0.0620707	0.718309
ENSG00000196505	1	117708553	chr1:117708553[b38]A,C	-220896	1662	0.00450268	0.784788	0.913275
ENSG00000116691	1	11788082	chr1:11788082[b38]A,G	-231385	1704	0.000507366	0.29724	0.813209
ENSG00000198162	1	117945061	chr1:117945061[b38]C,G	577611	1703	0.019925	0.99872	0.940594
ENSG00000083444	1	11795840	chr1:11795840[b38]A,C	-138366	1801	0.000296276	0.185932	0.770628
ENSG00000285646	1	11804111	chr1:11804111[b38]A,T	-103830	1850	0.00329348	0.79437	0.916278
ENSG00000120942	1	11855475	chr1:11855475[b38]A,G	582276	2028	0.000614652	0.376877	0.830769
ENSG00000186891	1	1185961	chr1:1185961[b38]C,T	-20612	1448	0.00300515	0.677703	0.895143
ENSG00000224870	1	1189370	chr1:1189370[b38]C,T	-210146	1839	6.43763e-05	0.0617352	0.718309
ENSG00000265808	1	119221505	chr1:119221505[b38]C,T	-954878	1035	0.00735496	0.763686	0.909142
ENSG00000203855	1	119222966	chr1:119222966[b38]A,G	-341101	1521	0.00257776	0.52254	0.865042
ENSG00000274642	1	119254587	chr1:119254587[b38]C,G	-942499	1002	0.00228686	0.422162	0.839837
ENSG00000198857	1	119294679	chr1:119294679[b38]A,G	-306662	1485	0.0161223	0.984364	0.940594
ENSG00000092607	1	119306522	chr1:119306522[b38]A,G	317166	1780	0.0013608	0.350981	0.822534
ENSG00000227712	1	119438989	chr1:119438989[b38]C,T	111181	1633	0.00148798	0.292898	0.812838
ENSG00000270231	1	119569039	chr1:119569039[b38]C,T	-845997	867	0.0127476	0.811685	0.918429
ENSG00000120948	1	11964866	chr1:11964866[b38]C,T	952521	1846	0.000107942	0.144964	0.746986
ENSG00000232650	1	119681846	chr1:119681846[b38]C,T	354446	1633	0.000424792	0.1181	0.741753
ENSG00000143067	1	119714953	chr1:119714953[b38]A,G	67261	1464	0.0241142	0.997277	0.940594
ENSG00000092621	1	119726456	chr1:119726456[b38]C,G	78044	1464	0.00140788	0.4174	0.838647
ENSG00000231365	1	119785904	chr1:119785904[b38]C,T	645512	1687	0.000761449	0.237375	0.788227
ENSG00000184163	1	1198407	chr1:1198407[b38]C,T	-48285	1502	0.000754948	0.242513	0.791735
ENSG00000134250	1	119870262	chr1:119870262[b38]G,T	-199146	1116	0.00124395	0.253913	0.794486
ENSG00000116874	1	119886012	chr1:119886012[b38]A,G	745366	1687	2.81653e-05	0.0269772	0.671195
ENSG00000275131	1	120096003	chr1:120096003[b38]C,T	-605055	527	0.000111079	0.0259514	0.662546
ENSG00000223804	1	120131404	chr1:120131404[b38]A,G	-210314	898	0.0031681	0.405595	0.835136
ENSG00000171824	1	12029944	chr1:12029944[b38]C,T	930111	1911	0.000662322	0.320875	0.818868
ENSG00000171943	1	120367883	chr1:120367883[b38]C,T	-816929	196	0.0135539	0.38227	0.831283
ENSG00000230806	1	120424115	chr1:120424115[b38]C,T	-973649	178	0.0116239	0.283204	0.80624
ENSG00000188610	1	120486452	chr1:120486452[b38]A,C	-699019	196	0.0333739	0.595625	0.881497
ENSG00000227193	1	120500772	chr1:120500772[b38]G,T	-617355	226	0.00299798	0.188645	0.772245
ENSG00000227082	1	120509203	chr1:120509203[b38]A,G	-887552	178	0.00379717	0.136409	0.7461
ENSG00000230337	1	12052893	chr1:12052893[b38]C,T	953462	1911	0.00041091	0.241162	0.790276
ENSG00000177674	1	12057634	chr1:12057634[b38]A,G	321549	2019	0.00498217	0.951955	0.940214
ENSG00000177000	1	12095014	chr1:12095014[b38]C,G	289125	1981	0.00500914	0.958392	0.940594
ENSG00000198019	1	120955866	chr1:120955866[b38]C,T	-131433	235	0.0784686	0.94114	0.938953
ENSG00000116661	1	12096179	chr1:12096179[b38]A,G	441837	1993	0.00305227	0.834064	0.923644
ENSG00000231752	1	121021064	chr1:121021064[b38]A,G	-498040	132	0.0211482	0.359508	0.82602
ENSG00000273136	1	121285993	chr1:121285993[b38]A,T	562043	494	0.00133637	0.171668	0.75871
ENSG00000223345	1	121374827	chr1:121374827[b38]A,G	257960	226	0.00170914	0.0621801	0.718309
ENSG00000229484	1	12138122	chr1:12138122[b38]A,G	-387595	1682	0.0104571	0.988607	0.940594
ENSG00000226067	1	121514418	chr1:121514418[b38]A,G	601233	278	0.00465946	0.217607	0.781632
ENSG00000275585	1	121546251	chr1:121546251[b38]A,G	494224	238	0.0497011	0.841121	0.924755
ENSG00000234998	1	121588578	chr1:121588578[b38]A,C	471975	226	0.00673228	0.222599	0.781632
ENSG00000011021	1	12227560	chr1:12227560[b38]A,G	421463	1979	0.0005572	0.31212	0.815753
ENSG00000205116	1	1240367	chr1:1240367[b38]A,G	-185505	1889	0.00294905	0.754503	0.906746
ENSG00000186827	1	1241053	chr1:1241053[b38]A,G	26924	1459	0.000874118	0.251719	0.79424
ENSG00000116685	1	12629686	chr1:12629686[b38]A,G	703382	1814	0.0008929	0.40835	0.835876
ENSG00000259961	1	12688356	chr1:12688356[b38]C,T	-824865	2260	0.00056635	0.347889	0.822276
ENSG00000288927	1	12694578	chr1:12694578[b38]A,G	76188	1610	0.00110457	0.402407	0.834333
ENSG00000116731	1	13494988	chr1:13494988[b38]C,T	-205201	2213	0.00026213	0.218903	0.781632
ENSG00000162496	1	13512176	chr1:13512176[b38]C,G	894826	1611	0.000783559	0.315825	0.817302
ENSG00000189337	1	13526146	chr1:13526146[b38]A,G	-366647	2399	0.00037364	0.213645	0.781112
ENSG00000162493	1	13634005	chr1:13634005[b38]G,T	50539	2203	0.000539075	0.375679	0.830544
ENSG00000160087	1	1388944	chr1:1388944[b38]A,G	115277	1531	6.89449e-05	0.038884	0.696211
ENSG00000162494	1	14136257	chr1:14136257[b38]C,G	622662	2260	0.000719288	0.411819	0.836673
ENSG00000215720	1	14300401	chr1:14300401[b38]G,T	-892350	2917	0.00399494	0.938707	0.938732
ENSG00000142621	1	14367958	chr1:14367958[b38]A,G	-868564	2947	0.00218275	0.82877	0.922464
ENSG00000265531	1	144424135	chr1:144424135[b38]G,T	549341	8	0.0276403	0.165674	0.756096
ENSG00000230186	1	144424135	chr1:144424135[b38]G,T	518647	8	0.327619	0.889208	0.9316
ENSG00000270872	1	144424135	chr1:144424135[b38]G,T	449047	8	0.0247038	0.203415	0.775617
ENSG00000232527	1	144470114	chr1:144470114[b38]A,G	219888	10	0.0047498	0.0357174	0.696211
ENSG00000234571	1	144533558	chr1:144533558[b38]C,T	629330	8	0.00352819	0.0308061	0.687869
ENSG00000273213	1	144533558	chr1:144533558[b38]C,T	627590	8	0.0109153	0.0258193	0.662546
ENSG00000223779	1	144552589	chr1:144552589[b38]A,G	807339	8	0.388308	0.951901	0.940214
ENSG00000236140	1	144552589	chr1:144552589[b38]A,G	-735048	186	0.0123758	0.448428	0.843994
ENSG00000196369	1	144564339	chr1:144564339[b38]A,G	-530885	185	0.00968307	0.341413	0.822032
ENSG00000266338	1	145225758	chr1:145225758[b38]A,G	764376	16	0.0790851	0.619467	0.885076
ENSG00000224363	1	145225758	chr1:145225758[b38]A,G	584386	28	0.037914	0.504737	0.859571
ENSG00000198483	1	145225758	chr1:145225758[b38]A,G	-660002	282	0.00696187	0.411604	0.836511
ENSG00000237343	1	145259437	chr1:145259437[b38]A,C	840299	12	0.0582702	0.348094	0.822276
ENSG00000277199	1	145402431	chr1:145402431[b38]C,T	760461	28	0.199145	0.961269	0.940594
ENSG00000288905	1	145429792	chr1:145429792[b38]C,T	713766	38	0.00106407	0.0489174	0.709122
ENSG00000275064	1	145606832	chr1:145606832[b38]C,T	97784	202	0.0247992	0.731208	0.903289
ENSG00000234222	1	145608293	chr1:145608293[b38]C,T	-318298	293	0.0149414	0.715965	0.900323
ENSG00000265972	1	145608293	chr1:145608293[b38]C,T	-387975	335	0.00315428	0.283529	0.806468
ENSG00000162825	1	145699317	chr1:145699317[b38]C,G	273993	203	0.0412548	0.859325	0.927117
ENSG00000272150	1	145704365	chr1:145704365[b38]C,G	96543	203	0.0619828	0.929077	0.936996
ENSG00000117262	1	145704365	chr1:145704365[b38]C,G	96376	203	0.0122396	0.44049	0.842766
ENSG00000277406	1	145831753	chr1:145831753[b38]G,T	-569746	868	0.00256227	0.333425	0.819362
ENSG00000272419	1	145834810	chr1:145834810[b38]A,G	619170	186	0.0018281	0.0821165	0.725564
ENSG00000287374	1	145862424	chr1:145862424[b38]C,T	386817	202	0.0290464	0.801715	0.917718
ENSG00000289565	1	145872994	chr1:145872994[b38]C,T	-53489	293	0.00514759	0.33531	0.819362
ENSG00000280778	1	145881773	chr1:145881773[b38]C,T	-45486	293	0.00221856	0.161023	0.754144
ENSG00000271601	1	145896412	chr1:145896412[b38]C,T	-61517	315	0.00240681	0.273458	0.802217
ENSG00000215014	1	1459004	chr1:1459004[b38]C,T	-115099	2130	0.000754425	0.387224	0.831283
ENSG00000265241	1	145917528	chr1:145917528[b38]A,G	-9900	293	0.00355376	0.293259	0.813032
ENSG00000283752	1	145957829	chr1:145957829[b38]A,G	817842	186	0.0316364	0.741512	0.904797
ENSG00000168509	1	145963094	chr1:145963094[b38]C,G	-73565	383	0.0144374	0.806075	0.917857
ENSG00000228140	1	14598609	chr1:14598609[b38]G,T	-810679	2851	1.73433e-07	0.000205666	0.145893
ENSG00000131788	1	145993449	chr1:145993449[b38]A,G	134457	278	0.00128293	0.102954	0.739843
ENSG00000131778	1	146371623	chr1:146371623[b38]C,T	-871032	1281	0.0275735	0.999588	0.940594
ENSG00000121851	1	146387473	chr1:146387473[b38]A,G	422782	322	0.00242375	0.392818	0.831932
ENSG00000211451	1	146474065	chr1:146474065[b38]A,G	555051	293	0.00220181	0.202099	0.775282
ENSG00000276975	1	146488984	chr1:146488984[b38]G,T	16417	913	0.00243284	0.290548	0.810765
ENSG00000143127	1	146608305	chr1:146608305[b38]A,G	698289	289	0.0139383	0.714806	0.900228
ENSG00000271425	1	146671184	chr1:146671184[b38]A,G	526413	573	0.0048931	0.458718	0.844516
ENSG00000265491	1	146683701	chr1:146683701[b38]A,G	859826	267	0.0150935	0.692916	0.898315
ENSG00000234225	1	146700308	chr1:146700308[b38]A,G	-303274	1225	0.00390283	0.705572	0.900024
ENSG00000174827	1	146700308	chr1:146700308[b38]A,G	992990	221	0.00501853	0.271244	0.801523
ENSG00000186141	1	146700308	chr1:146700308[b38]A,G	876254	267	0.0014734	0.0950381	0.732077
ENSG00000131779	1	146700308	chr1:146700308[b38]A,G	781618	293	0.000866886	0.136256	0.7461
ENSG00000264343	1	146757453	chr1:146757453[b38]A,G	528743	624	0.0108961	0.806456	0.917857
ENSG00000186364	1	146790364	chr1:146790364[b38]G,T	944733	271	0.00621087	0.481491	0.850069
ENSG00000287978	1	146917485	chr1:146917485[b38]G,T	530282	853	0.0196036	0.916733	0.936289
ENSG00000272031	1	146935078	chr1:146935078[b38]C,T	970893	320	0.011519	0.666383	0.891711
ENSG00000116128	1	146948423	chr1:146948423[b38]A,G	-593079	1476	0.00728275	0.853188	0.926783
ENSG00000233396	1	146960445	chr1:146960445[b38]G,T	907878	421	0.000862617	0.153032	0.74925
ENSG00000131791	1	147031909	chr1:147031909[b38]A,G	-140521	1277	0.00551924	0.775349	0.911561
ENSG00000237188	1	147231801	chr1:147231801[b38]A,G	59045	1277	0.000762967	0.198295	0.773867
ENSG00000116138	1	14730143	chr1:14730143[b38]A,G	-796671	2767	0.00107661	0.462828	0.845157
ENSG00000265107	1	147483924	chr1:147483924[b38]A,G	-289329	1423	0.00160632	0.363137	0.827898
ENSG00000162836	1	147518976	chr1:147518976[b38]A,T	-151074	1468	0.00739302	0.810271	0.918429
ENSG00000274020	1	147524657	chr1:147524657[b38]A,C	-994817	718	0.00733328	0.687742	0.897566
ENSG00000215859	1	147543409	chr1:147543409[b38]C,T	-471438	1327	0.00175473	0.37673	0.830769
ENSG00000229828	1	147558681	chr1:147558681[b38]A,G	-521918	1193	0.0091151	0.858224	0.927081
ENSG00000188092	1	147576307	chr1:147576307[b38]C,G	-352087	1381	0.00451819	0.574561	0.877053
ENSG00000234283	1	147578197	chr1:147578197[b38]A,G	-702470	993	0.00872258	0.775907	0.911566
ENSG00000131781	1	147585422	chr1:147585422[b38]G,T	360134	1280	0.000148475	0.0408915	0.702012
ENSG00000180867	1	147604462	chr1:147604462[b38]G,T	431717	1277	0.000786605	0.238329	0.788227
ENSG00000228626	1	147672943	chr1:147672943[b38]A,T	-615782	989	0.00563479	0.671617	0.89332
ENSG00000263956	1	147684681	chr1:147684681[b38]A,G	-467070	1121	0.000961583	0.218649	0.781632
ENSG00000232265	1	147778086	chr1:147778086[b38]C,T	-378054	1120	0.0126333	0.851644	0.926236
ENSG00000274372	1	147857904	chr1:147857904[b38]C,T	-155300	1327	0.0234289	0.973182	0.940594
ENSG00000268043	1	147863916	chr1:147863916[b38]C,T	925591	1230	0.00455787	0.587567	0.87975
ENSG00000178104	1	147881865	chr1:147881865[b38]G,T	-926276	490	0.0226605	0.870195	0.927487
ENSG00000227733	1	147881873	chr1:147881873[b38]C,T	-364757	1037	0.00194314	0.344433	0.822276
ENSG00000270629	1	147907240	chr1:147907240[b38]A,C	-688616	661	0.000241359	0.0616331	0.718309
ENSG00000198658	1	148013722	chr1:148013722[b38]A,G	-132674	1120	0.0031111	0.502536	0.858264
ENSG00000275140	1	148153669	chr1:148153669[b38]C,T	-630814	489	0.0014354	0.150452	0.74925
ENSG00000231551	1	148241505	chr1:148241505[b38]A,G	-161012	828	0.00102397	0.229117	0.783439
ENSG00000269713	1	148325129	chr1:148325129[b38]C,T	-778173	528	0.0124142	0.745025	0.904981
ENSG00000225871	1	148392990	chr1:148392990[b38]A,G	-42116	800	0.000101224	0.0198349	0.651842
ENSG00000274265	1	148948997	chr1:148948997[b38]C,T	-226752	529	0.00100791	0.0989751	0.73583
ENSG00000275557	1	149040754	chr1:149040754[b38]A,G	-567012	485	0.0225436	0.861744	0.927168
ENSG00000178096	1	149156358	chr1:149156358[b38]C,G	-731533	531	0.0394835	0.957907	0.940594
ENSG00000271383	1	149592535	chr1:149592535[b38]C,G	117489	441	0.00187749	0.245183	0.793108
ENSG00000143384	1	149610719	chr1:149610719[b38]A,G	-968832	760	0.0117052	0.831824	0.923211
ENSG00000215861	1	149636244	chr1:149636244[b38]A,G	314743	502	0.0104004	0.654541	0.88965
ENSG00000270276	1	149647284	chr1:149647284[b38]A,G	-213849	522	0.000170219	0.0266958	0.670279
ENSG00000274423	1	149757787	chr1:149757787[b38]A,G	412125	482	0.00291965	0.348063	0.822276
ENSG00000234232	1	149789418	chr1:149789418[b38]A,G	41746	509	0.0138852	0.711169	0.900228
ENSG00000285554	1	149800334	chr1:149800334[b38]A,G	-372716	597	0.00356531	0.36974	0.828354
ENSG00000254539	1	149843756	chr1:149843756[b38]A,G	795179	516	0.000521175	0.117118	0.741753
ENSG00000203814	1	149895465	chr1:149895465[b38]C,T	83140	519	0.00273702	0.29126	0.81133
ENSG00000163125	1	149908931	chr1:149908931[b38]A,G	-454161	643	0.0228515	0.913803	0.935616
ENSG00000118298	1	149909098	chr1:149909098[b38]C,T	-348154	607	0.00034466	0.0665972	0.718309
ENSG00000136631	1	149909311	chr1:149909311[b38]A,G	-157969	570	0.000710853	0.110408	0.741753
ENSG00000159164	1	149910348	chr1:149910348[b38]A,G	-7392	534	0.00575517	0.369328	0.828302
ENSG00000163131	1	149956767	chr1:149956767[b38]A,G	-808932	857	0.00465314	0.464377	0.845698
ENSG00000162458	1	15001616	chr1:15001616[b38]C,T	-754992	2508	0.000111663	0.104935	0.741753
ENSG00000143363	1	150023410	chr1:150023410[b38]C,T	-985011	1078	0.000452094	0.164762	0.756015
ENSG00000237781	1	150025207	chr1:150025207[b38]A,C	-532487	747	0.00907614	0.771549	0.910176
ENSG00000023902	1	150117402	chr1:150117402[b38]C,G	-31782	595	0.0251025	0.939067	0.938732
ENSG00000143418	1	150126215	chr1:150126215[b38]C,T	-848405	1051	0.0197601	0.941564	0.938953
ENSG00000150337	1	150126215	chr1:150126215[b38]C,T	343543	517	0.00205014	0.194513	0.773867
ENSG00000264522	1	150126215	chr1:150126215[b38]C,T	115766	556	0.00100791	0.128683	0.7461
ENSG00000143401	1	150165577	chr1:150165577[b38]A,G	-70500	604	0.00119624	0.120334	0.742629
ENSG00000065526	1	15019627	chr1:15019627[b38]A,G	-816469	2353	0.00168347	0.569695	0.87656
ENSG00000143368	1	150211028	chr1:150211028[b38]G,T	283267	536	0.0118096	0.686657	0.897297
ENSG00000171729	1	15021215	chr1:15021215[b38]C,T	-131318	2976	0.00157885	0.670793	0.893053
ENSG00000270882	1	150213795	chr1:150213795[b38]A,G	381137	519	0.00482442	0.456596	0.844318
ENSG00000228126	1	150213795	chr1:150213795[b38]A,G	-301963	726	0.000573167	0.148204	0.748255
ENSG00000143379	1	150236492	chr1:150236492[b38]C,G	-689772	996	0.00161149	0.306628	0.814757
ENSG00000117360	1	150263708	chr1:150263708[b38]A,G	-57772	625	0.0262501	0.949812	0.940214
ENSG00000118292	1	150302181	chr1:150302181[b38]A,G	33980	613	0.00670526	0.542517	0.869647
ENSG00000014914	1	150363992	chr1:150363992[b38]G,T	427343	537	0.00645763	0.482497	0.850708
ENSG00000276110	1	150371133	chr1:150371133[b38]A,G	113898	607	0.00856018	0.683166	0.896433
ENSG00000286185	1	150372038	chr1:150372038[b38]C,T	981414	433	0.0177253	0.782717	0.913148
ENSG00000143393	1	150522630	chr1:150522630[b38]A,G	-804642	1141	0.00146413	0.307187	0.814757
ENSG00000277147	1	150534002	chr1:150534002[b38]C,G	927792	485	0.00331841	0.272669	0.802033
ENSG00000285184	1	150534002	chr1:150534002[b38]C,G	466518	570	0.0305139	0.936931	0.938603
ENSG00000197622	1	150558574	chr1:150558574[b38]A,G	-511691	1035	0.00208018	0.369248	0.828302
ENSG00000143420	1	150702531	chr1:150702531[b38]A,C	73059	779	0.0055582	0.484339	0.851623
ENSG00000259357	1	150766283	chr1:150766283[b38]C,T	-198963	1029	0.00149363	0.3018	0.813251
ENSG00000163141	1	150938876	chr1:150938876[b38]C,T	-97446	1056	0.00263523	0.384117	0.831283
ENSG00000203288	1	150938876	chr1:150938876[b38]C,T	-851929	1655	0.00274591	0.516986	0.862128
ENSG00000234614	1	150940781	chr1:150940781[b38]C,T	-901097	1690	0.00232351	0.439209	0.842354
ENSG00000143398	1	150988778	chr1:150988778[b38]C,T	-209172	1020	0.00453747	0.601135	0.882209
ENSG00000159208	1	150988778	chr1:150988778[b38]C,T	706234	616	0.0187741	0.876566	0.928339
ENSG00000162461	1	15100551	chr1:15100551[b38]A,T	-635708	2522	1.92978e-05	0.0297275	0.681999
ENSG00000143374	1	151010803	chr1:151010803[b38]A,G	523388	703	0.00319143	0.406899	0.835486
ENSG00000266472	1	151027387	chr1:151027387[b38]A,G	733525	618	0.0433781	0.986373	0.940594
ENSG00000285651	1	151027707	chr1:151027707[b38]A,G	-857545	1691	0.0119919	0.939089	0.938732
ENSG00000143457	1	151030595	chr1:151030595[b38]A,G	333602	793	0.00945528	0.79516	0.91651
ENSG00000143373	1	151031527	chr1:151031527[b38]C,T	-250092	1119	0.00437462	0.646089	0.888595
ENSG00000163154	1	151033419	chr1:151033419[b38]C,G	-123231	1013	0.00691399	0.71254	0.900228
ENSG00000163156	1	151049033	chr1:151049033[b38]A,G	-107632	1013	0.000934869	0.201883	0.775169
ENSG00000143387	1	151151206	chr1:151151206[b38]G,T	342497	905	0.00602746	0.686321	0.897297
ENSG00000163155	1	151151206	chr1:151151206[b38]G,T	-14578	1006	0.0132795	0.901719	0.935017
ENSG00000197312	1	15116054	chr1:15116054[b38]C,T	-501405	2654	0.00451182	0.944463	0.939189
ENSG00000143382	1	151213026	chr1:151213026[b38]A,G	663656	745	8.29725e-07	0.000142808	0.128268
ENSG00000117362	1	151219650	chr1:151219650[b38]C,T	950838	613	0.000188971	0.0287717	0.680256
ENSG00000213190	1	151263450	chr1:151263450[b38]A,G	203052	1035	0.000410063	0.0469644	0.708041
ENSG00000269621	1	151372265	chr1:151372265[b38]G,T	-383277	1609	2.16001e-05	0.00690602	0.556552
ENSG00000143369	1	151388675	chr1:151388675[b38]A,G	880612	721	0.000815555	0.0921356	0.729131
ENSG00000143452	1	151485324	chr1:151485324[b38]A,C	764519	814	0.00738077	0.636112	0.888434
ENSG00000143409	1	151490107	chr1:151490107[b38]C,T	481858	1078	0.00463663	0.591195	0.880247
ENSG00000288880	1	151541037	chr1:151541037[b38]A,C	911222	779	0.00557512	0.597847	0.881497
ENSG00000143375	1	151541037	chr1:151541037[b38]A,C	30526	1272	0.0145849	0.925566	0.936977
ENSG00000163157	1	151542127	chr1:151542127[b38]A,G	366202	1004	0.00164405	0.269164	0.801093
ENSG00000143434	1	151559247	chr1:151559247[b38]A,G	412813	1016	0.00541909	0.735353	0.903941
ENSG00000143437	1	151572020	chr1:151572020[b38]A,G	695451	986	0.0019625	0.298826	0.813209
ENSG00000163191	1	151604000	chr1:151604000[b38]A,G	-432917	1788	0.0126877	0.910027	0.935244
ENSG00000143412	1	151620758	chr1:151620758[b38]C,T	638508	1073	0.00759423	0.753291	0.906684
ENSG00000143436	1	151763980	chr1:151763980[b38]A,G	499	1625	3.35782e-05	0.0137583	0.622115
ENSG00000225556	1	151764400	chr1:151764400[b38]C,T	-75804	1690	0.0126632	0.920273	0.93667
ENSG00000250734	1	151820508	chr1:151820508[b38]A,G	207316	1360	0.00433511	0.62409	0.886136
ENSG00000159352	1	151825819	chr1:151825819[b38]A,G	571109	1081	0.00189757	0.296254	0.813209
ENSG00000143390	1	151825819	chr1:151825819[b38]A,G	478607	1140	5.15421e-05	0.0175666	0.64675
ENSG00000143458	1	151835038	chr1:151835038[b38]A,G	764459	1035	0.0027315	0.410026	0.836263
ENSG00000143442	1	151841929	chr1:151841929[b38]A,G	382776	1222	8.75004e-05	0.0239192	0.662546
ENSG00000232536	1	151857052	chr1:151857052[b38]A,G	316535	1294	0.000837736	0.229385	0.783439
ENSG00000183888	1	15188572	chr1:15188572[b38]C,T	-815665	2105	0.000727391	0.337989	0.820917
ENSG00000224645	1	151948993	chr1:151948993[b38]A,G	608344	1139	0.00148145	0.310675	0.815753
ENSG00000143443	1	151960113	chr1:151960113[b38]G,T	912361	1038	0.000685732	0.212867	0.780092
ENSG00000163159	1	151977174	chr1:151977174[b38]G,T	787051	1011	0.00107121	0.240278	0.789271
ENSG00000232671	1	151979087	chr1:151979087[b38]G,T	697543	1119	0.00659469	0.709934	0.900228
ENSG00000178796	1	152012542	chr1:152012542[b38]C,T	302108	1559	0.000473793	0.152216	0.74925
ENSG00000227045	1	152030187	chr1:152030187[b38]A,C	329160	1552	0.000299623	0.087786	0.72591
ENSG00000142634	1	15209545	chr1:15209545[b38]G,T	-200344	2851	0.000549315	0.343248	0.822032
ENSG00000226716	1	152097996	chr1:152097996[b38]A,G	-24539	1885	0.00216961	0.48867	0.853034
ENSG00000159377	1	152187297	chr1:152187297[b38]C,T	787736	1157	0.0241505	0.987801	0.940594
ENSG00000143376	1	152189233	chr1:152189233[b38]A,G	577226	1360	0.000214072	0.068302	0.718309
ENSG00000249602	1	152220073	chr1:152220073[b38]G,T	450728	1626	8.21189e-06	0.00409516	0.508095
ENSG00000143416	1	152356959	chr1:152356959[b38]C,T	984316	1142	0.00452767	0.560484	0.872711
ENSG00000197747	1	152419091	chr1:152419091[b38]A,G	425338	1766	0.00423902	0.6437	0.888595
ENSG00000237975	1	152431220	chr1:152431220[b38]A,T	263094	1888	0.0140151	0.956625	0.940594
ENSG00000143450	1	152440549	chr1:152440549[b38]A,G	677649	1624	0.000887597	0.245499	0.793146
ENSG00000159409	1	152477763	chr1:152477763[b38]A,G	761741	1564	0.0037618	0.577779	0.877724
ENSG00000143367	1	152481779	chr1:152481779[b38]G,T	941473	1294	0.00515132	0.711076	0.900228
ENSG00000163220	1	152487271	chr1:152487271[b38]C,T	-870584	1780	0.00173658	0.382888	0.831283
ENSG00000182134	1	152564308	chr1:152564308[b38]A,G	773497	1655	0.0192592	0.979957	0.940594
ENSG00000231827	1	152805432	chr1:152805432[b38]C,T	-988506	1590	0.0017893	0.487384	0.852861
ENSG00000159445	1	152875416	chr1:152875416[b38]C,T	965956	1705	0.014379	0.950483	0.940214
ENSG00000143553	1	152918874	chr1:152918874[b38]A,G	-739830	1627	0.00010769	0.0463874	0.708041
ENSG00000272030	1	152925447	chr1:152925447[b38]C,T	-708768	1681	0.000178274	0.0566149	0.715831
ENSG00000185519	1	15294645	chr1:15294645[b38]A,G	-778799	2019	0.00297204	0.761942	0.908752
ENSG00000197956	1	152954215	chr1:152954215[b38]A,G	-581894	1747	0.00115906	0.29997	0.813209
ENSG00000143614	1	153094850	chr1:153094850[b38]A,G	-827884	1704	0.000534345	0.172087	0.75871
ENSG00000203782	1	153207621	chr1:153207621[b38]A,C	-52067	1791	0.00190321	0.468537	0.847554
ENSG00000143556	1	153210851	chr1:153210851[b38]A,C	-249758	1746	0.00280199	0.60206	0.882229
ENSG00000187730	1	1533095	chr1:1533095[b38]A,G	-486235	2374	4.8368e-05	0.107415	0.741753
ENSG00000198837	1	153356595	chr1:153356595[b38]C,T	-589707	1704	0.00735948	0.939584	0.938824
ENSG00000196754	1	153403260	chr1:153403260[b38]C,T	-164585	1703	0.00044498	0.190184	0.7731
ENSG00000189171	1	153405835	chr1:153405835[b38]C,G	-222287	1693	0.000684548	0.189495	0.77242
ENSG00000163263	1	153435737	chr1:153435737[b38]A,G	-770572	1566	0.000740626	0.332604	0.819362
ENSG00000160678	1	153435923	chr1:153435923[b38]C,T	-192004	1693	0.000230736	0.0589643	0.717649
ENSG00000230021	1	1534402	chr1:1534402[b38]C,G	706731	914	0.00230901	0.365416	0.827898
ENSG00000157881	1	1534402	chr1:1534402[b38]C,G	-992187	2897	0.00114893	0.554316	0.871877
ENSG00000177954	1	153445054	chr1:153445054[b38]C,T	-545709	1655	6.33475e-05	0.04637	0.708041
ENSG00000238279	1	153486132	chr1:153486132[b38]C,T	-47299	1748	0.00062733	0.187611	0.771389
ENSG00000285641	1	153490790	chr1:153490790[b38]A,G	-495448	1660	1.52422e-05	0.00872913	0.591535
ENSG00000196154	1	153507522	chr1:153507522[b38]A,G	-42544	1734	0.00346482	0.647579	0.888982
ENSG00000271853	1	153577985	chr1:153577985[b38]C,T	-56259	1681	0.00171627	0.372504	0.828695
ENSG00000143546	1	153582439	chr1:153582439[b38]C,T	191397	1793	0.00294174	0.552377	0.871812
ENSG00000189334	1	153582439	chr1:153582439[b38]C,T	-34415	1726	0.000139272	0.0353279	0.696211
ENSG00000188643	1	153595137	chr1:153595137[b38]A,G	-17816	1722	0.00146538	0.429004	0.840564
ENSG00000228327	1	1536667	chr1:1536667[b38]C,T	758382	892	8.33663e-05	0.0184466	0.64675
ENSG00000078369	1	1536667	chr1:1536667[b38]C,T	-354154	2269	0.000482305	0.19379	0.773867
ENSG00000160714	1	153781364	chr1:153781364[b38]C,T	-777191	1104	1.6151e-05	0.00892336	0.591535
ENSG00000284738	1	153796924	chr1:153796924[b38]C,T	-126361	1704	0.0010564	0.315343	0.817302
ENSG00000160710	1	153828622	chr1:153828622[b38]C,T	-799333	1086	0.000644386	0.219165	0.781632
ENSG00000143570	1	153846988	chr1:153846988[b38]A,G	-121097	1675	0.00566106	0.876521	0.928339
ENSG00000175147	1	15399155	chr1:15399155[b38]G,T	245983	2975	0.000571174	0.378005	0.831283
ENSG00000143569	1	154177972	chr1:154177972[b38]A,C	-42208	1530	0.000186799	0.0911455	0.727187
ENSG00000160679	1	154279732	chr1:154279732[b38]A,G	645749	1681	0.000471849	0.183756	0.769426
ENSG00000185499	1	154322084	chr1:154322084[b38]C,T	-870761	1147	0.00135388	0.382827	0.831283
ENSG00000116786	1	15432730	chr1:15432730[b38]C,G	-251591	2584	0.001854	0.687863	0.897566
ENSG00000287064	1	154368313	chr1:154368313[b38]A,C	-303281	1070	0.0290399	0.999592	0.940594
ENSG00000169291	1	154421596	chr1:154421596[b38]A,T	-80432	1116	0.00387907	0.649788	0.889377
ENSG00000163239	1	154421596	chr1:154421596[b38]A,T	-80624	1116	0.000163883	0.0627235	0.718309
ENSG00000160688	1	154422736	chr1:154422736[b38]A,C	-560603	1061	0.00349082	0.662626	0.890771
ENSG00000243613	1	154489884	chr1:154489884[b38]C,T	738736	1583	0.00374716	0.735869	0.903941
ENSG00000237276	1	15451099	chr1:15451099[b38]A,G	-776824	1910	0.000327219	0.135769	0.7461
ENSG00000285867	1	154519631	chr1:154519631[b38]G,T	913458	1717	0.0042413	0.632771	0.888434
ENSG00000163463	1	154566078	chr1:154566078[b38]C,G	-607240	1139	0.0015156	0.434639	0.84139
ENSG00000143575	1	154580974	chr1:154580974[b38]A,T	308618	1455	0.00127704	0.458223	0.844516
ENSG00000125459	1	154602839	chr1:154602839[b38]A,C	-960397	1149	0.0121776	0.957181	0.940594
ENSG00000143554	1	154602839	chr1:154602839[b38]A,C	828484	1589	0.00435287	0.805271	0.917857
ENSG00000143624	1	154622214	chr1:154622214[b38]A,G	894163	1565	0.00474008	0.838379	0.924516
ENSG00000143621	1	154628522	chr1:154628522[b38]A,G	957598	1632	0.00147971	0.352138	0.823364
ENSG00000116771	1	15463366	chr1:15463366[b38]C,T	-121603	2695	0.0012268	0.521487	0.864308
ENSG00000116809	1	15463366	chr1:15463366[b38]C,T	-512618	2147	0.004325	0.888998	0.9316
ENSG00000228013	1	154654737	chr1:154654737[b38]A,G	248297	1245	0.00304588	0.622714	0.885945
ENSG00000143549	1	154721062	chr1:154721062[b38]A,G	529042	1572	0.000378618	0.148824	0.749239
ENSG00000143603	1	154721696	chr1:154721696[b38]A,C	-148270	1038	0.00488821	0.70727	0.900129
ENSG00000160716	1	154738280	chr1:154738280[b38]C,T	170501	1102	0.00560237	0.82998	0.92257
ENSG00000236263	1	154738428	chr1:154738428[b38]C,T	-475213	1156	0.00033501	0.159463	0.753465
ENSG00000143578	1	154739882	chr1:154739882[b38]A,C	772347	1675	0.00400049	0.810712	0.918429
ENSG00000251246	1	154741530	chr1:154741530[b38]A,G	-322219	1075	0.00253381	0.560589	0.872711
ENSG00000143590	1	154741530	chr1:154741530[b38]A,G	-337308	1080	1.48664e-05	0.00782249	0.584978
ENSG00000179085	1	154744407	chr1:154744407[b38]C,T	-396085	1138	0.00162306	0.48896	0.85311
ENSG00000232519	1	154744411	chr1:154744411[b38]C,T	-865868	1135	0.0020663	0.459592	0.844748
ENSG00000163462	1	154744675	chr1:154744675[b38]A,G	-429113	1139	0.00292403	0.635467	0.888434
ENSG00000169242	1	154752216	chr1:154752216[b38]A,G	-375661	1114	0.00137096	0.389093	0.831907
ENSG00000160767	1	154752216	chr1:154752216[b38]A,G	-502663	1178	0.00301208	0.639124	0.888434
ENSG00000160712	1	154764947	chr1:154764947[b38]C,G	359753	1248	0.00097442	0.352747	0.824495
ENSG00000143543	1	154782973	chr1:154782973[b38]C,G	805428	1668	0.00472001	0.792203	0.915719
ENSG00000177628	1	154803419	chr1:154803419[b38]C,T	-441088	1176	0.0078593	0.920638	0.936757
ENSG00000225855	1	154807366	chr1:154807366[b38]C,T	-516713	1199	0.0061746	0.836152	0.924188
ENSG00000169241	1	154811601	chr1:154811601[b38]A,G	-323744	1128	0.00211367	0.508952	0.860046
ENSG00000169231	1	154814660	chr1:154814660[b38]C,T	-393218	1154	0.00180971	0.45404	0.844318
ENSG00000232093	1	154814737	chr1:154814737[b38]A,G	-231224	1072	0.00239693	0.477244	0.849292
ENSG00000160741	1	154821842	chr1:154821842[b38]C,T	863343	1689	0.00050944	0.191259	0.773582
ENSG00000233875	1	154821842	chr1:154821842[b38]C,T	242224	1101	0.011386	0.935796	0.938355
ENSG00000287839	1	154824419	chr1:154824419[b38]G,T	-812976	1124	0.00130192	0.288953	0.810708
ENSG00000116521	1	154828229	chr1:154828229[b38]A,T	-433924	1189	0.000431688	0.153196	0.749667
ENSG00000160752	1	154828771	chr1:154828771[b38]C,T	-479978	1205	0.00079591	0.211783	0.778419
ENSG00000163346	1	154829916	chr1:154829916[b38]C,T	-126154	1050	0.00980817	0.919867	0.936647
ENSG00000163344	1	154839804	chr1:154839804[b38]C,T	-96883	1046	0.00392822	0.686583	0.897297
ENSG00000176444	1	154841143	chr1:154841143[b38]A,G	-432059	1198	0.00541249	0.844718	0.92565
ENSG00000160685	1	154847208	chr1:154847208[b38]C,T	-155423	1062	0.00264481	0.487515	0.852874
ENSG00000173171	1	154850075	chr1:154850075[b38]C,T	-358621	1154	0.000812851	0.252071	0.79424
ENSG00000273088	1	154854890	chr1:154854890[b38]C,T	-332336	1142	0.000823785	0.290199	0.810708
ENSG00000160691	1	154857743	chr1:154857743[b38]C,T	-116506	1057	0.00270347	0.535247	0.867065
ENSG00000285779	1	154917009	chr1:154917009[b38]A,C	941182	1669	0.00167437	0.536213	0.867281
ENSG00000163348	1	155002143	chr1:155002143[b38]A,G	40254	1058	0.001053	0.28635	0.808832
ENSG00000143612	1	155005453	chr1:155005453[b38]A,G	785044	1529	0.00117294	0.346161	0.822276
ENSG00000286391	1	155014317	chr1:155014317[b38]C,T	446757	1102	0.00387259	0.684938	0.896741
ENSG00000132718	1	155018913	chr1:155018913[b38]C,T	-840655	1046	0.00102995	0.292926	0.812838
ENSG00000173207	1	155086340	chr1:155086340[b38]C,T	111686	1058	0.00521349	0.787144	0.914097
ENSG00000163354	1	155092683	chr1:155092683[b38]A,G	58980	1066	0.00349042	0.666389	0.891711
ENSG00000143630	1	155093151	chr1:155093151[b38]A,G	-184313	1202	0.00612087	0.781853	0.91278
ENSG00000143515	1	155100745	chr1:155100745[b38]C,T	775219	1414	0.0107967	0.963614	0.940594
ENSG00000160766	1	155172281	chr1:155172281[b38]C,T	-55102	1169	5.18598e-05	0.0254194	0.662546
ENSG00000132906	1	15519032	chr1:15519032[b38]A,G	-5552	2767	3.42776e-05	0.0279133	0.676499
ENSG00000235919	1	155197995	chr1:155197995[b38]A,G	-364032	1147	0.00332638	0.684387	0.896574
ENSG00000273002	1	155260124	chr1:155260124[b38]G,T	-718676	1149	0.0031967	0.586453	0.879674
ENSG00000143537	1	155307413	chr1:155307413[b38]A,G	256846	1073	0.000125704	0.0599038	0.718309
ENSG00000116539	1	155587180	chr1:155587180[b38]A,G	24106	1148	0.0011568	0.34921	0.822404
ENSG00000142632	1	15581612	chr1:15581612[b38]C,T	-630891	1943	0.00347019	0.746744	0.905169
ENSG00000160803	1	156071363	chr1:156071363[b38]A,G	17660	1187	0.000422222	0.131801	0.7461
ENSG00000163467	1	156080086	chr1:156080086[b38]C,T	-257229	1522	0.00272576	0.602767	0.882229
ENSG00000163479	1	156087177	chr1:156087177[b38]A,G	66288	1183	0.0012392	0.323634	0.818868
ENSG00000231064	1	156102203	chr1:156102203[b38]A,G	907206	1148	0.000933353	0.308759	0.815351
ENSG00000160753	1	156136394	chr1:156136394[b38]C,T	815499	1199	0.00162702	0.44373	0.84353
ENSG00000187800	1	156166798	chr1:156166798[b38]A,G	-726901	1989	0.00027034	0.134187	0.7461
ENSG00000198952	1	156188986	chr1:156188986[b38]A,G	-93696	1472	0.0017087	0.398117	0.83268
ENSG00000229953	1	156260638	chr1:156260638[b38]A,G	-400678	1882	5.70284e-05	0.0651217	0.718309
ENSG00000132692	1	156312433	chr1:156312433[b38]A,G	-328958	1879	0.00182411	0.650305	0.889457
ENSG00000116604	1	156316605	chr1:156316605[b38]A,G	-183882	1754	0.000475324	0.167804	0.757375
ENSG00000132688	1	156344361	chr1:156344361[b38]A,G	-332905	1892	0.000207583	0.122468	0.742629
ENSG00000246203	1	156371703	chr1:156371703[b38]A,G	712033	1130	0.000619015	0.163696	0.755232
ENSG00000203761	1	156372515	chr1:156372515[b38]A,T	626685	1118	0.0100636	0.942609	0.939004
ENSG00000260238	1	156373152	chr1:156373152[b38]A,G	160169	1455	0.00179151	0.492249	0.854659
ENSG00000143321	1	156380498	chr1:156380498[b38]A,G	-371867	1922	9.82986e-05	0.0483136	0.708041
ENSG00000163374	1	156392458	chr1:156392458[b38]A,C	703480	1128	0.00012726	0.0868325	0.72591
ENSG00000143314	1	156403605	chr1:156403605[b38]A,T	-337449	1918	0.00893516	0.974666	0.940594
ENSG00000132676	1	156440899	chr1:156440899[b38]A,G	752938	1130	0.000681901	0.264651	0.799912
ENSG00000187862	1	156526994	chr1:156526994[b38]A,G	-52730	1867	0.000330255	0.142456	0.746351
ENSG00000160783	1	156556595	chr1:156556595[b38]C,G	343601	1455	0.00817485	0.847825	0.925841
ENSG00000198715	1	156556772	chr1:156556772[b38]A,C	261125	1483	0.000933802	0.252963	0.79424
ENSG00000143622	1	156596042	chr1:156596042[b38]C,G	684798	1090	0.00216425	0.556937	0.872711
ENSG00000160785	1	156640896	chr1:156640896[b38]A,G	446963	1408	0.000759294	0.331547	0.819362
ENSG00000132680	1	156661795	chr1:156661795[b38]A,G	727420	1118	0.00754201	0.831054	0.922615
ENSG00000132702	1	156680368	chr1:156680368[b38]A,G	61036	1870	0.0110633	0.979799	0.940594
ENSG00000116586	1	156692407	chr1:156692407[b38]C,T	637624	1186	0.000738616	0.250468	0.793925
ENSG00000160781	1	156693657	chr1:156693657[b38]C,G	445699	1467	0.00015589	0.0874195	0.72591
ENSG00000254726	1	156696341	chr1:156696341[b38]A,G	614341	1267	0.0053088	0.736877	0.903978
ENSG00000116584	1	156745586	chr1:156745586[b38]C,T	754622	1165	0.000997259	0.256122	0.79509
ENSG00000143294	1	156759057	chr1:156759057[b38]C,T	8446	1922	5.32315e-05	0.0343608	0.687882
ENSG00000116580	1	156828933	chr1:156828933[b38]C,T	969628	1047	0.00846656	0.853197	0.926783
ENSG00000285570	1	156830076	chr1:156830076[b38]C,T	140399	1899	0.00296309	0.723948	0.900909
ENSG00000160818	1	156846129	chr1:156846129[b38]C,T	244688	1870	0.000334287	0.147173	0.748255
ENSG00000055070	1	15689087	chr1:15689087[b38]A,G	-663489	1913	0.00789471	0.927352	0.936977
ENSG00000196189	1	157065979	chr1:157065979[b38]A,G	918612	1341	1.78493e-06	0.00113265	0.399664
ENSG00000160789	1	157077060	chr1:157077060[b38]G,T	994486	1270	0.00720338	0.818343	0.919997
ENSG00000223356	1	157083934	chr1:157083934[b38]C,T	371055	1903	0.000687166	0.325882	0.818868
ENSG00000198400	1	157085606	chr1:157085606[b38]A,G	269965	1939	0.0011651	0.372444	0.828695
ENSG00000143319	1	157096337	chr1:157096337[b38]C,T	367921	1917	0.000184792	0.101969	0.738815
ENSG00000163472	1	157163254	chr1:157163254[b38]G,T	880318	1472	0.000692572	0.179751	0.765598
ENSG00000117036	1	157186639	chr1:157186639[b38]A,T	48322	2228	0.000479059	0.290676	0.810765
ENSG00000163468	1	157308505	chr1:157308505[b38]C,T	970319	1522	0.000421469	0.183561	0.769426
ENSG00000163382	1	157342502	chr1:157342502[b38]C,G	750745	1866	9.17651e-05	0.0533302	0.713015
ENSG00000125462	1	157355368	chr1:157355368[b38]A,G	899014	1694	0.000403676	0.134442	0.7461
ENSG00000288835	1	157376584	chr1:157376584[b38]C,T	873500	1762	0.00139115	0.413895	0.837717
ENSG00000143320	1	157413511	chr1:157413511[b38]A,T	707801	1902	0.000553182	0.211719	0.778419
ENSG00000143303	1	157509241	chr1:157509241[b38]A,G	780798	1917	0.0028469	0.660871	0.890608
ENSG00000132694	1	157893433	chr1:157893433[b38]A,G	849101	2133	0.00526131	0.899687	0.934298
ENSG00000158473	1	157904941	chr1:157904941[b38]A,G	-273090	2371	0.0037266	0.848339	0.925841
ENSG00000163565	1	158102372	chr1:158102372[b38]A,C	-897597	2490	0.000282471	0.26707	0.800825
ENSG00000219481	1	15836059	chr1:15836059[b38]C,G	-777280	1871	0.00051497	0.20961	0.777842
ENSG00000183853	1	158395662	chr1:158395662[b38]A,T	402388	2500	0.00365447	0.875308	0.928144
ENSG00000162729	1	159191489	chr1:159191489[b38]A,G	-907311	2132	0.00052805	0.281723	0.805461
ENSG00000162728	1	159299796	chr1:159299796[b38]A,T	-781743	2124	0.00191551	0.619709	0.885076
ENSG00000237301	1	15937769	chr1:15937769[b38]A,G	334679	2674	4.52524e-05	0.0309909	0.687869
ENSG00000163568	1	159553032	chr1:159553032[b38]A,G	406021	2471	0.000239539	0.189549	0.77242
ENSG00000225670	1	159582794	chr1:159582794[b38]A,G	380543	2495	0.000231899	0.124686	0.744349
ENSG00000162706	1	159620877	chr1:159620877[b38]A,C	449267	2510	0.000140672	0.127013	0.7461
ENSG00000132716	1	159701177	chr1:159701177[b38]C,T	-561273	2041	0.00794452	0.936981	0.938603
ENSG00000186715	1	15970200	chr1:15970200[b38]G,T	-799792	1922	0.00225032	0.629771	0.888063
ENSG00000163563	1	159808909	chr1:159808909[b38]A,G	977557	2416	0.000421263	0.267936	0.800932
ENSG00000162736	1	159814384	chr1:159814384[b38]A,G	-528911	2124	0.00056977	0.305528	0.814641
ENSG00000188004	1	159831233	chr1:159831233[b38]C,T	-23525	2302	0.000109107	0.15466	0.750934
ENSG00000227741	1	159848514	chr1:159848514[b38]C,T	-360331	2067	0.00354425	0.823375	0.92083
ENSG00000162723	1	159848723	chr1:159848723[b38]C,T	-105416	2144	0.00742845	0.97914	0.940594
ENSG00000273933	1	159875029	chr1:159875029[b38]A,C	-98770	2160	0.000925871	0.434977	0.84139
ENSG00000132681	1	159927537	chr1:159927537[b38]C,T	-224050	2112	0.00229423	0.744845	0.904981
ENSG00000158716	1	159980753	chr1:159980753[b38]C,T	199820	2324	3.06797e-05	0.0276576	0.676339
ENSG00000256029	1	159985145	chr1:159985145[b38]C,G	112200	2273	0.000508843	0.33105	0.819328
ENSG00000158710	1	159991402	chr1:159991402[b38]C,T	65951	2165	0.000353815	0.237503	0.788227
ENSG00000213088	1	160055093	chr1:160055093[b38]C,T	851785	2489	8.10297e-05	0.0644563	0.718309
ENSG00000122218	1	160154052	chr1:160154052[b38]A,G	-189120	2124	0.0159233	0.998604	0.940594
ENSG00000228606	1	160159767	chr1:160159767[b38]A,G	-101965	2041	0.00240433	0.730118	0.903164
ENSG00000224985	1	160161639	chr1:160161639[b38]A,G	-997664	2009	0.00182845	0.548808	0.871812
ENSG00000162734	1	160164266	chr1:160164266[b38]A,G	-41115	2073	0.000670474	0.345955	0.822276
ENSG00000158773	1	160172324	chr1:160172324[b38]C,G	-873535	2067	0.00459917	0.845224	0.925708
ENSG00000179743	1	16018169	chr1:16018169[b38]A,G	170060	2351	0.000279759	0.223588	0.781632
ENSG00000162738	1	160183087	chr1:160183087[b38]A,G	-217478	2221	0.000820119	0.407439	0.835486
ENSG00000177807	1	160187452	chr1:160187452[b38]G,T	117429	2124	0.00279737	0.764471	0.909441
ENSG00000018625	1	160193082	chr1:160193082[b38]A,G	77322	2123	0.00359407	0.895539	0.933096
ENSG00000188976	1	1602057	chr1:1602057[b38]C,T	642815	1053	0.00188277	0.452095	0.844048
ENSG00000162735	1	160268833	chr1:160268833[b38]C,T	-16293	2051	0.00391627	0.844308	0.92565
ENSG00000158796	1	160460790	chr1:160460790[b38]C,T	-671762	2025	0.000791792	0.383657	0.831283
ENSG00000282143	1	16046313	chr1:16046313[b38]A,G	-610567	1885	0.000329092	0.176783	0.763715
ENSG00000232456	1	16047280	chr1:16047280[b38]A,C	7285	2035	0.000895352	0.367614	0.827898
ENSG00000158864	1	160490119	chr1:160490119[b38]A,C	-706986	1996	0.00103108	0.414959	0.838147
ENSG00000171786	1	160509116	chr1:160509116[b38]A,G	142044	2170	0.000891317	0.418965	0.839021
ENSG00000270149	1	160546850	chr1:160546850[b38]C,G	-492041	2063	0.00524875	0.870831	0.927487
ENSG00000203747	1	160559268	chr1:160559268[b38]C,G	-991559	2184	0.00124132	0.449888	0.843994
ENSG00000162755	1	160648266	chr1:160648266[b38]A,T	-450096	2061	0.00850445	0.968149	0.940594
ENSG00000158882	1	160681148	chr1:160681148[b38]C,T	-544792	2052	0.000860054	0.368654	0.828139
ENSG00000272668	1	160681960	chr1:160681960[b38]A,G	827089	2302	0.00780011	0.971504	0.940594
ENSG00000225279	1	160684996	chr1:160684996[b38]A,G	622534	2121	0.000559503	0.263619	0.799811
ENSG00000143318	1	160707823	chr1:160707823[b38]C,T	517247	2083	3.30215e-05	0.039544	0.696211
ENSG00000186517	1	160774019	chr1:160774019[b38]A,G	-295607	2084	0.000759167	0.310807	0.815753
ENSG00000143258	1	160803308	chr1:160803308[b38]G,T	-356143	2009	0.00253089	0.707395	0.900129
ENSG00000158887	1	160827533	chr1:160827533[b38]G,T	-482374	2086	0.00210799	0.621518	0.885642
ENSG00000187961	1	1609058	chr1:1609058[b38]A,G	648473	1055	0.000229394	0.0759752	0.723579
ENSG00000283696	1	160941160	chr1:160941160[b38]C,T	-458250	2144	0.000167537	0.0997615	0.73583
ENSG00000143224	1	160951176	chr1:160951176[b38]C,T	-214881	2007	0.00046803	0.214085	0.781367
ENSG00000258465	1	160959178	chr1:160959178[b38]A,G	676760	2050	0.00106213	0.442654	0.842826
ENSG00000066294	1	160975095	chr1:160975095[b38]C,T	395656	2138	0.000431287	0.22743	0.783439
ENSG00000187634	1	1609890	chr1:1609890[b38]C,T	685966	991	0.00216066	0.427696	0.840564
ENSG00000225905	1	1609890	chr1:1609890[b38]C,T	189644	1871	0.0006443	0.283426	0.806407
ENSG00000288670	1	161073974	chr1:161073974[b38]A,G	-294049	2120	0.00047331	0.207389	0.777842
ENSG00000143257	1	161083854	chr1:161083854[b38]C,T	-154208	2056	2.82553e-06	0.00322057	0.495917
ENSG00000248485	1	161084264	chr1:161084264[b38]C,T	-174482	2052	8.05649e-05	0.0395053	0.696211
ENSG00000143252	1	161087199	chr1:161087199[b38]A,G	-227183	2093	7.70183e-05	0.0423111	0.706559
ENSG00000118217	1	161259694	chr1:161259694[b38]C,T	-506605	2159	0.00103809	0.487583	0.852874
ENSG00000244682	1	161268894	chr1:161268894[b38]A,G	-312446	2189	0.000121081	0.0946741	0.73191
ENSG00000158859	1	161274783	chr1:161274783[b38]C,T	76154	2001	0.00425446	0.796376	0.916707
ENSG00000158793	1	161310673	chr1:161310673[b38]A,G	192586	2043	0.00170361	0.49777	0.856176
ENSG00000198929	1	161354875	chr1:161354875[b38]A,C	-714817	2128	4.56759e-05	0.105655	0.741753
ENSG00000215845	1	161530922	chr1:161530922[b38]G,T	492031	2063	0.00355306	0.762139	0.908764
ENSG00000143256	1	161675021	chr1:161675021[b38]C,T	556993	2043	0.000180721	0.0789311	0.72502
ENSG00000283360	1	161722246	chr1:161722246[b38]A,G	251775	2197	0.000337718	0.197582	0.773867
ENSG00000081721	1	161774445	chr1:161774445[b38]A,G	24686	2155	2.42244e-05	0.0407344	0.701131
ENSG00000226889	1	161989610	chr1:161989610[b38]C,T	223779	2159	0.00115652	0.455576	0.844318
ENSG00000158869	1	162006444	chr1:162006444[b38]A,G	791209	2039	0.00143727	0.432197	0.841081
ENSG00000143222	1	162026824	chr1:162026824[b38]A,C	874047	2018	0.000199759	0.104116	0.741753
ENSG00000158850	1	162030514	chr1:162030514[b38]A,C	853090	1986	0.000767775	0.417809	0.838759
ENSG00000162733	1	162047023	chr1:162047023[b38]A,G	-584351	2326	0.000622174	0.305492	0.814641
ENSG00000162745	1	162070515	chr1:162070515[b38]A,C	47083	2144	0.00161482	0.606398	0.883208
ENSG00000188931	1	162322060	chr1:162322060[b38]C,T	954190	2120	0.000679356	0.307288	0.814757
ENSG00000254706	1	162339574	chr1:162339574[b38]G,T	-25834	2170	0.000285638	0.158826	0.753465
ENSG00000273112	1	162387863	chr1:162387863[b38]A,G	874686	2219	0.00388991	0.861601	0.927168
ENSG00000143226	1	162460496	chr1:162460496[b38]G,T	955065	2222	0.000351909	0.221005	0.781632
ENSG00000143228	1	162471814	chr1:162471814[b38]A,G	-794763	1988	0.000863987	0.370961	0.828695
ENSG00000215790	1	1624723	chr1:1624723[b38]C,T	-121002	2206	0.00377882	0.859997	0.927117
ENSG00000143248	1	162593871	chr1:162593871[b38]C,T	-727752	1932	0.00235563	0.671424	0.893183
ENSG00000162572	1	1627057	chr1:1627057[b38]C,G	346620	1540	1.4376e-05	0.0235902	0.662546
ENSG00000132196	1	162743284	chr1:162743284[b38]A,C	-47419	2236	0.000730177	0.334891	0.819362
ENSG00000232995	1	162846620	chr1:162846620[b38]G,T	-475003	1932	0.00736585	0.965326	0.940594
ENSG00000152332	1	162988613	chr1:162988613[b38]A,C	491361	2180	0.00109933	0.47111	0.848848
ENSG00000117143	1	163148262	chr1:163148262[b38]A,G	586539	2282	0.000680731	0.381074	0.831283
ENSG00000198574	1	163178938	chr1:163178938[b38]C,T	766920	2139	0.00446627	0.879113	0.928696
ENSG00000185860	1	163310504	chr1:163310504[b38]A,G	441850	2146	0.000113126	0.0786108	0.72502
ENSG00000117152	1	163979321	chr1:163979321[b38]A,G	910545	2012	0.000426721	0.228796	0.783439
ENSG00000185630	1	164679558	chr1:164679558[b38]A,G	123973	1900	0.003486	0.810602	0.918429
ENSG00000268869	1	16479926	chr1:16479926[b38]C,T	-240039	1891	0.000116647	0.115985	0.741753
ENSG00000143179	1	164846230	chr1:164846230[b38]C,T	-981385	2262	0.000147622	0.0658743	0.718309
ENSG00000224358	1	165072789	chr1:165072789[b38]G,T	-696141	2220	0.00231995	0.711689	0.900228
ENSG00000215838	1	165280696	chr1:165280696[b38]C,T	-418055	2209	0.00038537	0.22151	0.781632
ENSG00000236206	1	165296300	chr1:165296300[b38]A,G	-302057	2246	7.01537e-05	0.0519281	0.709122
ENSG00000143149	1	165300931	chr1:165300931[b38]A,G	-397629	2209	0.00148675	0.621689	0.885694
ENSG00000203307	1	165315065	chr1:165315065[b38]C,T	-766119	2320	0.00813941	0.978842	0.940594
ENSG00000229588	1	165337066	chr1:165337066[b38]A,G	-828787	2363	0.00324758	0.77098	0.910176
ENSG00000230898	1	165375510	chr1:165375510[b38]A,G	-789281	2365	0.00252476	0.769882	0.910176
ENSG00000143171	1	165591181	chr1:165591181[b38]C,T	146286	2264	0.0051007	0.969603	0.940594
ENSG00000143183	1	165652970	chr1:165652970[b38]C,T	-174501	2261	0.0002303	0.118824	0.741753
ENSG00000142606	1	1656732	chr1:1656732[b38]C,T	-976135	3062	1.15163e-06	0.000969633	0.363201
ENSG00000143198	1	165700191	chr1:165700191[b38]A,G	68977	2253	0.000634359	0.380252	0.831283
ENSG00000143190	1	166279835	chr1:166279835[b38]A,G	-941042	2093	0.000905615	0.389623	0.831918
ENSG00000152382	1	166609843	chr1:166609843[b38]C,T	-266392	2144	0.00302417	0.805774	0.917857
ENSG00000231050	1	1668721	chr1:1668721[b38]C,T	-222503	2269	0.00102688	0.463472	0.845399
ENSG00000197965	1	166986075	chr1:166986075[b38]G,T	-735118	2171	0.000602891	0.396583	0.83225
ENSG00000188859	1	167112755	chr1:167112755[b38]C,T	945903	2360	0.00516004	0.925598	0.936977
ENSG00000143194	1	167135553	chr1:167135553[b38]A,C	159970	2091	0.00124578	0.500855	0.857656
ENSG00000143157	1	167139148	chr1:167139148[b38]A,T	299700	2125	0.000179689	0.157726	0.753448
ENSG00000143155	1	167182043	chr1:167182043[b38]A,C	-996920	2093	0.000448206	0.288418	0.810388
ENSG00000143199	1	167183337	chr1:167183337[b38]A,C	-730640	2175	0.00175233	0.723127	0.90089
ENSG00000198842	1	167210900	chr1:167210900[b38]C,T	116824	2022	0.00160008	0.58886	0.879966
ENSG00000143158	1	167310123	chr1:167310123[b38]A,G	-626817	2185	0.000287229	0.216308	0.781632
ENSG00000198821	1	167516138	chr1:167516138[b38]C,T	-2329	2091	0.00498667	0.925795	0.936977
ENSG00000198771	1	167552334	chr1:167552334[b38]C,T	-77760	2113	0.000121042	0.081434	0.725239
ENSG00000241666	1	167560459	chr1:167560459[b38]C,T	-69957	2113	0.0103835	0.999349	0.940594
ENSG00000143178	1	167571395	chr1:167571395[b38]C,T	-709483	2106	0.00228729	0.742522	0.904981
ENSG00000143195	1	167642331	chr1:167642331[b38]C,T	667061	2091	0.000216052	0.115884	0.741753
ENSG00000143162	1	167744608	chr1:167744608[b38]C,T	190865	2084	0.00189379	0.732665	0.90365
ENSG00000143147	1	167752766	chr1:167752766[b38]C,T	-384657	2141	0.000175726	0.133492	0.7461
ENSG00000232194	1	167799314	chr1:167799314[b38]A,T	-21093	2146	0.00070552	0.386872	0.831283
ENSG00000143164	1	167799314	chr1:167799314[b38]A,T	-136470	2185	0.000233142	0.200207	0.774741
ENSG00000287218	1	167904384	chr1:167904384[b38]C,T	449188	2040	0.000622976	0.419653	0.839185
ENSG00000203601	1	168214247	chr1:168214247[b38]C,G	-872709	2401	0.00147028	0.575774	0.877053
ENSG00000117475	1	168435997	chr1:168435997[b38]A,C	-931974	2306	0.000369322	0.191925	0.773582
ENSG00000143153	1	168675568	chr1:168675568[b38]A,G	-430130	2398	0.000623232	0.2548	0.794805
ENSG00000285622	1	168688624	chr1:168688624[b38]C,T	-414523	2397	0.00207678	0.65834	0.889654
ENSG00000117479	1	168919708	chr1:168919708[b38]C,T	-566060	2290	0.000122931	0.0619702	0.718309
ENSG00000213064	1	169081835	chr1:169081835[b38]A,C	855896	2085	0.00193635	0.70123	0.899702
ENSG00000188404	1	169084387	chr1:169084387[b38]A,G	-627152	2183	0.00356107	0.671244	0.893128
ENSG00000143156	1	169482456	chr1:169482456[b38]A,G	114744	2307	0.000209376	0.106367	0.741753
ENSG00000198734	1	169547152	chr1:169547152[b38]C,T	-39236	2226	0.00154118	0.416278	0.838647
ENSG00000117477	1	169665513	chr1:169665513[b38]C,G	205259	2323	0.00571904	0.865672	0.927487
ENSG00000227684	1	16986959	chr1:16986959[b38]A,G	246678	1906	0.000445544	0.231165	0.783571
ENSG00000280114	1	16992792	chr1:16992792[b38]C,T	304415	1880	0.00139512	0.450416	0.843994
ENSG00000132881	1	16996773	chr1:16996773[b38]A,G	760029	1909	0.00209275	0.665634	0.891711
ENSG00000075945	1	170074710	chr1:170074710[b38]C,T	241	2292	0.00224924	0.540905	0.86932
ENSG00000058453	1	17014383	chr1:17014383[b38]C,T	274109	1906	0.000881867	0.374438	0.829719
ENSG00000094963	1	170211197	chr1:170211197[b38]C,T	-974053	2129	0.00743341	0.944012	0.939189
ENSG00000000460	1	170213105	chr1:170213105[b38]A,G	551097	2234	0.00260781	0.583674	0.87871
ENSG00000142627	1	17041749	chr1:17041749[b38]C,T	885815	1984	0.00157265	0.493346	0.855133
ENSG00000000457	1	170419440	chr1:170419440[b38]A,G	525651	2131	0.006876	0.859784	0.927117
ENSG00000171806	1	170603001	chr1:170603001[b38]C,T	808185	2144	0.00362039	0.714382	0.900228
ENSG00000157191	1	17079544	chr1:17079544[b38]A,G	638822	1940	0.00973548	0.989601	0.940594
ENSG00000120370	1	170838632	chr1:170838632[b38]A,G	306812	2402	0.00380742	0.731844	0.90347
ENSG00000231424	1	170929010	chr1:170929010[b38]C,G	-322514	2088	0.000253449	0.0996725	0.73583
ENSG00000233540	1	171149314	chr1:171149314[b38]A,G	-714874	2082	0.00212945	0.559532	0.872711
ENSG00000116132	1	171167936	chr1:171167936[b38]G,T	505207	2379	0.00185731	0.513066	0.861421
ENSG00000238142	1	17126852	chr1:17126852[b38]C,G	237635	2045	0.00340772	0.773822	0.910813
ENSG00000283683	1	171378542	chr1:171378542[b38]A,T	-222080	2190	0.0108632	0.968469	0.940594
ENSG00000076258	1	171400442	chr1:171400442[b38]A,G	86258	2088	0.0164815	0.989921	0.940594
ENSG00000231407	1	171417663	chr1:171417663[b38]C,T	885778	2402	0.00013165	0.0918154	0.728042
ENSG00000117523	1	171438163	chr1:171438163[b38]A,G	-47368	2143	0.00215362	0.626716	0.887131
ENSG00000010165	1	171785931	chr1:171785931[b38]A,G	4270	2144	0.00262919	0.612311	0.883705
ENSG00000135845	1	171836484	chr1:171836484[b38]C,T	-607505	1670	0.0107533	0.951465	0.940214
ENSG00000197959	1	171915030	chr1:171915030[b38]A,G	97142	2112	0.0128799	0.972289	0.940594
ENSG00000283773	1	17204859	chr1:17204859[b38]C,T	561830	1881	0.00161991	0.519865	0.86361
ENSG00000037637	1	17207815	chr1:17207815[b38]C,T	855559	1913	0.000152162	0.075164	0.721861
ENSG00000117533	1	172306313	chr1:172306313[b38]A,G	564402	2173	0.00132296	0.426807	0.840564
ENSG00000186301	1	17236328	chr1:17236328[b38]G,T	590705	1884	0.00131572	0.471519	0.848848
ENSG00000230630	1	172526487	chr1:172526487[b38]C,G	381832	1813	0.00175805	0.541451	0.869427
ENSG00000159363	1	17252700	chr1:17252700[b38]C,G	240960	2080	0.000981822	0.486583	0.852686
ENSG00000180999	1	172531164	chr1:172531164[b38]A,G	110478	1712	0.00840288	0.940281	0.938953
ENSG00000215908	1	17264427	chr1:17264427[b38]A,G	607379	1885	0.00362435	0.746763	0.905169
ENSG00000287336	1	172689502	chr1:172689502[b38]C,T	476620	1769	0.00112656	0.415578	0.838647
ENSG00000226375	1	172839711	chr1:172839711[b38]G,T	-335379	1226	0.00119361	0.352846	0.824629
ENSG00000094975	1	172915732	chr1:172915732[b38]G,T	383382	1660	0.00236113	0.599553	0.881581
ENSG00000270084	1	173049540	chr1:173049540[b38]G,T	-812934	999	0.000649469	0.183554	0.769426
ENSG00000234741	1	173073633	chr1:173073633[b38]A,C	-795122	1001	0.00232646	0.392373	0.831932
ENSG00000076321	1	173126850	chr1:173126850[b38]C,T	-588092	999	0.0215065	0.96038	0.940594
ENSG00000120334	1	173155850	chr1:173155850[b38]A,G	-668363	992	0.000628333	0.115593	0.741753
ENSG00000117592	1	173202534	chr1:173202534[b38]C,G	-274797	1124	0.000584288	0.175526	0.762814
ENSG00000117593	1	173202534	chr1:173202534[b38]C,G	-622120	992	0.0043791	0.487251	0.852861
ENSG00000224977	1	173202534	chr1:173202534[b38]C,G	-819976	995	0.00418078	0.358203	0.82563
ENSG00000152061	1	173228659	chr1:173228659[b38]A,G	-930752	1130	0.00353594	0.490873	0.854011
ENSG00000236535	1	173332210	chr1:173332210[b38]C,T	-683645	991	0.00299136	0.488404	0.853034
ENSG00000117586	1	173336699	chr1:173336699[b38]A,T	129521	1218	0.00556143	0.739428	0.904189
ENSG00000135870	1	173370337	chr1:173370337[b38]A,G	-651760	994	0.0131426	0.815853	0.919271
ENSG00000162753	1	173460856	chr1:173460856[b38]A,G	-141896	1043	0.00107156	0.236993	0.788227
ENSG00000120337	1	173513570	chr1:173513570[b38]C,T	462672	1238	0.00285897	0.569638	0.87656
ENSG00000185278	1	173522277	chr1:173522277[b38]A,C	-345806	999	0.00893305	0.756934	0.907311
ENSG00000285777	1	173565620	chr1:173565620[b38]A,T	-104198	1015	0.000234993	0.0486229	0.708546
ENSG00000203739	1	173874913	chr1:173874913[b38]A,T	385621	1079	0.00246643	0.37314	0.828898
ENSG00000284653	1	17391453	chr1:17391453[b38]C,T	-624260	3475	0.000156989	0.141336	0.746351
ENSG00000226029	1	17394049	chr1:17394049[b38]C,T	933100	1930	0.00642991	0.88457	0.930196
ENSG00000080947	1	17412817	chr1:17412817[b38]G,T	913613	1879	0.002761	0.724219	0.900909
ENSG00000233421	1	17449250	chr1:17449250[b38]A,C	914823	1843	0.0026031	0.718334	0.900786
ENSG00000116147	1	174992945	chr1:174992945[b38]C,T	-750293	1922	0.00500599	0.857938	0.927062
ENSG00000116161	1	175051927	chr1:175051927[b38]A,C	52763	1642	0.00511559	0.76812	0.910176
ENSG00000143207	1	175311358	chr1:175311358[b38]A,G	-895622	1879	0.0107552	0.972195	0.940594
ENSG00000282740	1	17535493	chr1:17535493[b38]A,C	784998	1908	0.00193969	0.560888	0.872711
ENSG00000236021	1	175446149	chr1:175446149[b38]C,T	-761498	1878	0.00775512	0.896812	0.933569
ENSG00000227740	1	175655082	chr1:175655082[b38]C,T	-265375	1989	9.09513e-06	0.00866088	0.591535
ENSG00000235750	1	175753409	chr1:175753409[b38]C,T	560548	1717	0.0140658	0.99063	0.940594
ENSG00000260990	1	175764985	chr1:175764985[b38]A,G	457766	1774	0.000967479	0.268096	0.800932
ENSG00000229531	1	175794514	chr1:175794514[b38]A,T	840356	1599	0.00174149	0.376915	0.830769
ENSG00000120333	1	175998877	chr1:175998877[b38]A,G	975467	1664	0.00182107	0.449049	0.843994
ENSG00000198797	1	176196059	chr1:176196059[b38]C,T	-974900	1846	0.00608554	0.813383	0.918862
ENSG00000116183	1	176453459	chr1:176453459[b38]A,C	-9713	1785	0.000431645	0.139951	0.746351
ENSG00000152092	1	176593472	chr1:176593472[b38]C,T	-571206	1848	0.00055217	0.265602	0.799912
ENSG00000242193	1	177130363	chr1:177130363[b38]A,T	-907535	1866	0.00106109	0.395992	0.83225
ENSG00000225387	1	17717879	chr1:17717879[b38]A,G	-667951	3296	0.00140978	0.704328	0.899954
ENSG00000254154	1	177196165	chr1:177196165[b38]A,G	-826276	1872	0.000281918	0.10422	0.741753
ENSG00000227579	1	177248968	chr1:177248968[b38]C,T	-671115	1810	0.00855034	0.904059	0.935072
ENSG00000286754	1	177702343	chr1:177702343[b38]C,T	871064	1654	0.000270729	0.129982	0.7461
ENSG00000075391	1	177763441	chr1:177763441[b38]A,C	-330664	1921	0.000693375	0.353695	0.824961
ENSG00000224687	1	177783566	chr1:177783566[b38]A,G	-309996	1921	0.00102469	0.404465	0.83457
ENSG00000213057	1	177792679	chr1:177792679[b38]G,T	-750074	2179	0.000123287	0.0765756	0.723579
ENSG00000261781	1	17793106	chr1:17793106[b38]A,G	-272552	3500	0.000308437	0.280958	0.804832
ENSG00000186283	1	178502359	chr1:178502359[b38]C,T	-579712	2083	0.00146027	0.397772	0.83268
ENSG00000120341	1	178627659	chr1:178627659[b38]A,T	657468	1849	0.00105747	0.430755	0.840989
ENSG00000143322	1	179111086	chr1:179111086[b38]C,T	-118313	2228	0.00527947	0.814645	0.919097
ENSG00000116191	1	179155288	chr1:179155288[b38]A,C	430122	2232	0.000639443	0.20394	0.775868
ENSG00000231966	1	179365202	chr1:179365202[b38]A,T	-470794	2264	0.00142942	0.461536	0.844748
ENSG00000057252	1	179453567	chr1:179453567[b38]A,G	159852	2321	0.00328969	0.749721	0.905807
ENSG00000116194	1	179740142	chr1:179740142[b38]A,T	869400	2253	0.00325517	0.697317	0.898768
ENSG00000116199	1	179776241	chr1:179776241[b38]A,C	750436	2132	0.00198197	0.50111	0.857656
ENSG00000143340	1	179808847	chr1:179808847[b38]A,T	65555	2295	0.00149219	0.435411	0.84139
ENSG00000169905	1	179867185	chr1:179867185[b38]C,T	-10509	2253	0.000186496	0.0775453	0.723763
ENSG00000230124	1	180145956	chr1:180145956[b38]A,G	-356312	2237	0.00108721	0.373402	0.828898
ENSG00000135837	1	180170961	chr1:180170961[b38]C,T	216187	2240	0.000448777	0.153721	0.750217
ENSG00000117115	1	18018064	chr1:18018064[b38]C,T	898691	1998	0.00345393	0.801128	0.91765
ENSG00000162782	1	180249796	chr1:180249796[b38]C,T	658182	2385	0.000931802	0.299122	0.813209
ENSG00000143337	1	180260507	chr1:180260507[b38]A,G	378464	2252	0.00429119	0.787252	0.914097
ENSG00000251520	1	180273524	chr1:180273524[b38]G,T	-690988	2154	0.000674816	0.277292	0.802294
ENSG00000117118	1	18036774	chr1:18036774[b38]A,G	982753	2033	0.000319799	0.169221	0.757375
ENSG00000135835	1	180541486	chr1:180541486[b38]C,T	-371412	2160	5.15357e-05	0.0482884	0.708041
ENSG00000225359	1	180936558	chr1:180936558[b38]C,T	-254399	2099	0.00152972	0.557425	0.872711
ENSG00000116260	1	181053254	chr1:181053254[b38]C,T	898384	2252	0.000141747	0.0694989	0.721766
ENSG00000143324	1	181060669	chr1:181060669[b38]C,T	428646	2202	5.03251e-06	0.0322392	0.687869
ENSG00000179930	1	181137881	chr1:181137881[b38]C,T	-923688	2097	0.00362115	0.804621	0.917857
ENSG00000159339	1	18114994	chr1:18114994[b38]A,G	806798	2204	0.00158092	0.667981	0.891711
ENSG00000288574	1	181202632	chr1:181202632[b38]G,T	-608235	2121	0.000600084	0.28915	0.810708
ENSG00000237292	1	181230664	chr1:181230664[b38]C,G	56179	2144	0.000443392	0.22934	0.783439
ENSG00000074964	1	18134202	chr1:18134202[b38]C,G	594503	2561	0.0013941	0.667452	0.891711
ENSG00000135823	1	181430507	chr1:181430507[b38]A,G	407832	2149	0.0018396	0.612332	0.883705
ENSG00000153029	1	181432358	chr1:181432358[b38]C,T	398983	2148	3.46044e-06	0.0041585	0.508095
ENSG00000203729	1	181463944	chr1:181463944[b38]A,T	-943678	2020	0.000299191	0.223543	0.781632
ENSG00000198216	1	181479626	chr1:181479626[b38]C,T	161935	1984	0.000784955	0.315609	0.817302
ENSG00000169991	1	18149004	chr1:18149004[b38]A,G	-807330	3479	0.000176769	0.169543	0.757495
ENSG00000179452	1	181525888	chr1:181525888[b38]A,G	289499	2050	1.49179e-05	0.0211345	0.654679
ENSG00000225857	1	181618273	chr1:181618273[b38]A,G	711621	2163	0.0015184	0.539578	0.868692
ENSG00000243155	1	181769039	chr1:181769039[b38]A,G	792920	2139	0.00267043	0.723954	0.900909
ENSG00000135862	1	182069593	chr1:182069593[b38]C,T	-953828	1855	0.000866136	0.256172	0.79509
ENSG00000179051	1	18217290	chr1:18217290[b38]C,T	777744	2407	9.91243e-05	0.0742232	0.721766
ENSG00000224810	1	182450505	chr1:182450505[b38]A,T	381434	2084	3.18303e-05	0.0306381	0.687869
ENSG00000135829	1	182461544	chr1:182461544[b38]C,T	-377804	1838	0.000663914	0.191189	0.773582
ENSG00000135821	1	182483978	chr1:182483978[b38]G,T	92298	2021	0.000484647	0.202467	0.775338
ENSG00000159423	1	18251379	chr1:18251379[b38]A,G	-651146	3501	0.00138757	0.676892	0.895143
ENSG00000135828	1	182550436	chr1:182550436[b38]A,G	-38732	1887	0.00142162	0.367953	0.827898
ENSG00000287808	1	182603740	chr1:182603740[b38]C,T	-235573	1838	0.0022191	0.58585	0.879674
ENSG00000287452	1	182729297	chr1:182729297[b38]A,G	730597	2075	0.000698654	0.301552	0.813209
ENSG00000143333	1	182888873	chr1:182888873[b38]A,G	284612	1888	0.00383456	0.733112	0.903716
ENSG00000116698	1	182958182	chr1:182958182[b38]A,G	-514035	1794	0.00449877	0.735439	0.903941
ENSG00000228918	1	182994245	chr1:182994245[b38]A,G	665111	2028	0.00471464	0.857361	0.927062
ENSG00000117154	1	18304681	chr1:18304681[b38]C,T	196882	3421	0.00097674	0.575234	0.877053
ENSG00000248333	1	1830575	chr1:1830575[b38]C,T	171660	2206	0.000385947	0.318851	0.818306
ENSG00000135838	1	183082350	chr1:183082350[b38]C,G	293056	1843	0.00338666	0.646839	0.888595
ENSG00000135824	1	183149303	chr1:183149303[b38]A,G	464950	1879	7.21061e-05	0.0326358	0.687869
ENSG00000198756	1	183169019	chr1:183169019[b38]C,T	-868340	1647	0.0121409	0.942183	0.939004
ENSG00000053371	1	18359675	chr1:18359675[b38]A,G	-952451	3385	5.60152e-05	0.0663324	0.718309
ENSG00000162704	1	183670748	chr1:183670748[b38]C,T	35087	1657	0.00051528	0.20181	0.775169
ENSG00000157064	1	183756685	chr1:183756685[b38]C,T	338416	1813	0.00392863	0.688829	0.897959
ENSG00000116701	1	183756685	chr1:183756685[b38]C,T	165844	1671	0.000172077	0.0683074	0.718309
ENSG00000286378	1	183838564	chr1:183838564[b38]C,G	-825719	1230	0.0189223	0.99868	0.940594
ENSG00000143344	1	184003894	chr1:184003894[b38]C,G	367808	1657	0.00303501	0.587152	0.879743
ENSG00000135842	1	184014024	chr1:184014024[b38]A,T	-960334	1053	0.00725026	0.803079	0.917857
ENSG00000116667	1	184053056	chr1:184053056[b38]C,T	-333974	1311	0.00711715	0.830569	0.92257
ENSG00000121486	1	184195185	chr1:184195185[b38]A,C	-961529	894	0.00207619	0.372737	0.828771
ENSG00000121481	1	184336835	chr1:184336835[b38]A,G	-708692	932	0.00704497	0.679142	0.895391
ENSG00000116406	1	184370759	chr1:184370759[b38]A,T	-383889	1217	0.00378777	0.697367	0.898768
ENSG00000116668	1	184573918	chr1:184573918[b38]A,G	-583163	894	0.00366479	0.560369	0.872711
ENSG00000198860	1	184874883	chr1:184874883[b38]G,T	823231	1639	0.00161479	0.437294	0.841691
ENSG00000260976	1	184939404	chr1:184939404[b38]C,T	-60307	991	0.00242724	0.456257	0.844318
ENSG00000285847	1	184977939	chr1:184977939[b38]A,G	308806	1230	0.00817968	0.881702	0.929767
ENSG00000230470	1	184989779	chr1:184989779[b38]A,G	581441	1318	0.00780228	0.806072	0.917857
ENSG00000127463	1	18531231	chr1:18531231[b38]C,T	-720280	3315	0.00511278	0.957194	0.940594
ENSG00000116679	1	185412032	chr1:185412032[b38]C,T	95078	928	0.0167159	0.962627	0.940594
ENSG00000047410	1	186633276	chr1:186633276[b38]C,T	258246	1372	7.75455e-05	0.0682592	0.718309
ENSG00000211454	1	18694879	chr1:18694879[b38]C,T	-579197	3336	1.58674e-06	0.00318666	0.495917
ENSG00000073756	1	186957017	chr1:186957017[b38]C,T	276312	1454	9.13068e-05	0.0490735	0.709122
ENSG00000229739	1	186985063	chr1:186985063[b38]G,T	561581	1335	0.00374669	0.553218	0.871812
ENSG00000157181	1	187154053	chr1:187154053[b38]A,G	778214	1372	0.00186214	0.355197	0.825063
ENSG00000116711	1	187294501	chr1:187294501[b38]C,T	465551	1705	0.0244622	0.996766	0.940594
ENSG00000127481	1	18732823	chr1:18732823[b38]C,T	-477427	3331	0.000387206	0.25733	0.795935
ENSG00000053372	1	18903769	chr1:18903769[b38]A,G	-348037	3315	0.000496939	0.371187	0.828695
ENSG00000077549	1	18912922	chr1:18912922[b38]A,C	-572518	3241	4.29863e-05	0.0373683	0.696211
ENSG00000162670	1	190202510	chr1:190202510[b38]C,G	-274939	1234	0.00137243	0.294884	0.813205
ENSG00000158748	1	19044373	chr1:19044373[b38]C,T	-620503	3353	0.000830425	0.508971	0.860046
ENSG00000008130	1	1905247	chr1:1905247[b38]C,G	125341	2205	0.000161289	0.0987809	0.735786
ENSG00000241505	1	190593632	chr1:190593632[b38]A,G	113252	1236	0.00151241	0.302653	0.814348
ENSG00000237457	1	190634483	chr1:190634483[b38]C,T	155931	1236	0.00118416	0.220299	0.781632
ENSG00000272004	1	1912140	chr1:1912140[b38]G,T	252814	2206	0.0028276	0.811294	0.918429
ENSG00000233882	1	191602157	chr1:191602157[b38]A,G	373833	1394	0.0022428	0.387637	0.831283
ENSG00000188157	1	1916540	chr1:1916540[b38]C,T	896419	1156	0.00407064	0.684545	0.896574
ENSG00000150681	1	191800999	chr1:191800999[b38]A,G	-357464	1217	0.00275407	0.448407	0.843994
ENSG00000285638	1	191872445	chr1:191872445[b38]A,G	721234	1380	0.00040839	0.151083	0.74925
ENSG00000116741	1	191900729	chr1:191900729[b38]A,G	-908311	1096	7.75387e-05	0.0434325	0.708041
ENSG00000157916	1	1919749	chr1:1919749[b38]A,G	-472027	2672	0.000216555	0.232886	0.785083
ENSG00000090104	1	192458199	chr1:192458199[b38]C,G	-117565	1170	0.00622512	0.721815	0.90089
ENSG00000162630	1	192694872	chr1:192694872[b38]A,G	-491148	1207	0.00680638	0.740004	0.904189
ENSG00000134371	1	192782143	chr1:192782143[b38]G,T	-339841	1211	0.00043107	0.117301	0.741753
ENSG00000232077	1	192801389	chr1:192801389[b38]G,T	-503357	1189	0.0083033	0.837322	0.92447
ENSG00000227066	1	19282760	chr1:19282760[b38]C,T	-871412	2554	0.000820205	0.464674	0.845718
ENSG00000286064	1	19310500	chr1:19310500[b38]C,G	48317	3311	6.76575e-05	0.0639371	0.718309
ENSG00000285280	1	193571833	chr1:193571833[b38]A,G	616842	1173	0.00126141	0.215914	0.781632
ENSG00000116750	1	193776859	chr1:193776859[b38]G,T	717597	1136	0.000631379	0.150398	0.74925
ENSG00000116747	1	193923604	chr1:193923604[b38]A,G	864149	1137	0.00216134	0.391077	0.831932
ENSG00000023572	1	193951674	chr1:193951674[b38]G,T	846034	1192	0.000172473	0.0483874	0.708041
ENSG00000286285	1	194039538	chr1:194039538[b38]C,T	582115	1309	0.015597	0.939992	0.938926
ENSG00000227240	1	194317688	chr1:194317688[b38]A,G	844463	1304	0.00341513	0.564026	0.873829
ENSG00000162687	1	195761576	chr1:195761576[b38]A,G	-846735	1022	0.000203346	0.0386694	0.696211
ENSG00000000971	1	195924525	chr1:195924525[b38]C,G	-727230	1019	0.0183051	0.941733	0.938953
ENSG00000287364	1	196217205	chr1:196217205[b38]A,G	453955	1227	9.22162e-05	0.0450562	0.708041
ENSG00000162482	1	19648551	chr1:19648551[b38]C,G	359840	3341	0.00185453	0.741147	0.904618
ENSG00000040487	1	19668380	chr1:19668380[b38]A,T	356053	3385	0.000215367	0.133043	0.7461
ENSG00000162543	1	19691338	chr1:19691338[b38]A,G	-494759	2544	0.000128899	0.117349	0.741753
ENSG00000244038	1	19695570	chr1:19695570[b38]A,G	-965833	2498	0.00076752	0.427992	0.840564
ENSG00000284743	1	19700079	chr1:19700079[b38]A,G	-780219	2397	0.000151126	0.0764531	0.723579
ENSG00000227775	1	1973391	chr1:1973391[b38]A,G	248878	2206	7.80883e-05	0.0699555	0.721766
ENSG00000268575	1	1973391	chr1:1973391[b38]A,G	238186	2206	0.00111576	0.715802	0.900323
ENSG00000205090	1	1973867	chr1:1973867[b38]A,C	433446	2098	0.00140494	0.565491	0.874852
ENSG00000221978	1	1976946	chr1:1976946[b38]C,T	577638	1839	0.0106194	0.98792	0.940594
ENSG00000162542	1	19769683	chr1:19769683[b38]G,T	-30173	3213	0.00144135	0.745761	0.905017
ENSG00000134376	1	197938424	chr1:197938424[b38]A,G	670219	939	0.00648343	0.614323	0.884059
ENSG00000187980	1	19797642	chr1:19797642[b38]A,G	-388719	2544	0.0011208	0.53349	0.867065
ENSG00000229989	1	197985857	chr1:197985857[b38]A,G	-951370	1086	0.00107806	0.265688	0.799912
ENSG00000177888	1	198000727	chr1:198000727[b38]C,G	799503	923	0.0192018	0.943214	0.939189
ENSG00000287989	1	198052735	chr1:198052735[b38]A,G	-466817	1137	0.00247379	0.379418	0.831283
ENSG00000151414	1	198131866	chr1:198131866[b38]A,C	-25129	1152	0.00119515	0.258057	0.795935
ENSG00000158747	1	19815941	chr1:19815941[b38]A,G	218961	3282	9.67982e-05	0.438613	0.842101
ENSG00000213047	1	198513296	chr1:198513296[b38]A,G	738139	1204	0.00175935	0.310267	0.815753
ENSG00000203724	1	198552950	chr1:198552950[b38]A,G	650319	1206	0.000597341	0.174494	0.762229
ENSG00000081237	1	198565754	chr1:198565754[b38]A,G	-72704	1231	0.0042162	0.656733	0.88965
ENSG00000233410	1	198836710	chr1:198836710[b38]C,G	-184109	1112	0.0044786	0.707813	0.900129
ENSG00000117242	1	19892940	chr1:19892940[b38]C,T	-755376	2493	0.00161278	0.669201	0.892288
ENSG00000187608	1	1991690	chr1:1991690[b38]A,G	990551	1133	8.41314e-06	0.00407641	0.508095
ENSG00000284740	1	1992242	chr1:1992242[b38]A,G	488991	2046	0.000534577	0.355717	0.825087
ENSG00000286541	1	199571874	chr1:199571874[b38]C,G	491045	1128	0.000945591	0.317087	0.817862
ENSG00000118197	1	199748402	chr1:199748402[b38]A,T	-921366	2399	0.0015751	0.591617	0.880247
ENSG00000179403	1	1999504	chr1:1999504[b38]C,T	564642	1914	0.00218723	0.655224	0.88965
ENSG00000230424	1	20003929	chr1:20003929[b38]A,T	793580	3331	0.000777573	0.504868	0.859572
ENSG00000118200	1	200189144	chr1:200189144[b38]A,G	-549750	2481	0.000886724	0.467965	0.847415
ENSG00000260088	1	200194511	chr1:200194511[b38]C,T	-474997	2398	0.00116419	0.515932	0.861761
ENSG00000116852	1	200205567	chr1:200205567[b38]C,T	-817818	2579	0.000478019	0.295643	0.813205
ENSG00000162702	1	200883662	chr1:200883662[b38]A,G	473715	2158	0.000640741	0.367227	0.827898
ENSG00000198700	1	200902109	chr1:200902109[b38]C,T	-927041	2483	0.00161133	0.697063	0.898768
ENSG00000203721	1	200932288	chr1:200932288[b38]A,C	557920	2112	0.0075021	0.927154	0.936977
ENSG00000198892	1	201108539	chr1:201108539[b38]A,G	-780142	2440	0.00182534	0.65184	0.889506
ENSG00000163431	1	201116868	chr1:201116868[b38]A,G	-829474	2412	0.00025752	0.145779	0.748213
ENSG00000173436	1	20112208	chr1:20112208[b38]C,T	627804	3242	0.00356961	0.946505	0.939422
ENSG00000169914	1	20117980	chr1:20117980[b38]C,T	235584	2934	0.000819517	0.487274	0.852861
ENSG00000231871	1	201251958	chr1:201251958[b38]C,T	-576994	2483	0.000122329	0.143555	0.746351
ENSG00000134369	1	201365667	chr1:201365667[b38]C,T	-173461	2523	0.000311438	0.261951	0.799811
ENSG00000174307	1	201448706	chr1:201448706[b38]C,T	-20466	2597	8.70043e-05	0.074424	0.721766
ENSG00000224536	1	201471907	chr1:201471907[b38]A,G	-35335	2563	0.00406782	0.916655	0.936289
ENSG00000223774	1	201494753	chr1:201494753[b38]A,T	-399090	2435	0.00246343	0.768563	0.910176
ENSG00000223396	1	201504865	chr1:201504865[b38]A,G	-13839	2549	0.00023904	0.177832	0.764803
ENSG00000118194	1	201594786	chr1:201594786[b38]C,T	217162	2619	0.000230768	0.276103	0.802294
ENSG00000243323	1	201605051	chr1:201605051[b38]A,T	-563001	2300	0.000459647	0.294295	0.813085
ENSG00000159176	1	201639731	chr1:201639731[b38]G,T	130293	2560	0.00122104	0.570748	0.876796
ENSG00000163362	1	201676532	chr1:201676532[b38]G,T	785483	2550	0.00130251	0.618853	0.885076
ENSG00000117139	1	201975384	chr1:201975384[b38]G,T	-832923	1911	0.000904197	0.42867	0.840564
ENSG00000116857	1	201991325	chr1:201991325[b38]A,G	819834	2585	0.00979324	0.998075	0.940594
ENSG00000143862	1	202054698	chr1:202054698[b38]C,T	-89876	2304	0.0126106	0.997576	0.940594
ENSG00000159348	1	202087680	chr1:202087680[b38]A,G	-879527	1902	4.73784e-05	0.019421	0.651842
ENSG00000134375	1	202122532	chr1:202122532[b38]A,G	167028	2416	0.00224649	0.752705	0.906647
ENSG00000117153	1	202131111	chr1:202131111[b38]C,T	-795979	1928	0.00501181	0.917009	0.936289
ENSG00000215915	1	2021579	chr1:2021579[b38]A,G	571889	1948	0.000166717	0.141435	0.746351
ENSG00000235098	1	2022137	chr1:2022137[b38]A,G	601003	1875	0.000785721	0.377829	0.831283
ENSG00000234775	1	202324788	chr1:202324788[b38]C,T	-803436	1884	0.00181318	0.666991	0.891711
ENSG00000289402	1	20250537	chr1:20250537[b38]C,G	-236733	2395	0.000889917	0.497752	0.856176
ENSG00000077152	1	202594838	chr1:202594838[b38]C,T	252942	2158	0.000114749	0.115318	0.741753
ENSG00000176393	1	202619648	chr1:202619648[b38]C,G	637275	2396	0.000731354	0.350576	0.822534
ENSG00000090432	1	20277198	chr1:20277198[b38]C,T	-230828	2400	0.00108981	0.561972	0.873229
ENSG00000175756	1	2027822	chr1:2027822[b38]A,G	652667	1806	0.00124178	0.506212	0.859779
ENSG00000234996	1	202835222	chr1:202835222[b38]A,G	-26533	1941	0.00267717	0.728296	0.902334
ENSG00000183155	1	202874964	chr1:202874964[b38]C,T	-14136	1951	0.000643442	0.312092	0.815753
ENSG00000133048	1	203000204	chr1:203000204[b38]A,G	-186421	1883	0.00103928	0.473409	0.849003
ENSG00000228288	1	203031362	chr1:203031362[b38]C,T	220511	1913	0.00115326	0.474806	0.84906
ENSG00000170075	1	203085973	chr1:203085973[b38]A,G	963086	2325	0.00237679	0.791001	0.915457
ENSG00000163444	1	203119647	chr1:203119647[b38]C,T	112272	1881	0.000458877	0.246662	0.793925
ENSG00000077157	1	203119647	chr1:203119647[b38]C,T	770947	2164	0.00840393	0.995783	0.940594
ENSG00000143847	1	203158996	chr1:203158996[b38]A,G	132504	1870	0.00254257	0.808896	0.918271
ENSG00000225620	1	203159447	chr1:203159447[b38]C,T	527018	1981	0.00184714	0.674785	0.894553
ENSG00000143858	1	203171543	chr1:203171543[b38]A,G	461284	1954	0.00163757	0.644506	0.888595
ENSG00000133063	1	203177621	chr1:203177621[b38]G,T	-52017	1876	0.00219337	0.654863	0.88965
ENSG00000131591	1	2032636	chr1:2032636[b38]C,T	916575	1343	0.000795145	0.244321	0.793
ENSG00000226862	1	203276097	chr1:203276097[b38]A,G	671828	1992	0.000789491	0.404281	0.83457
ENSG00000159388	1	203305808	chr1:203305808[b38]A,G	316	1962	2.45706e-05	0.0158585	0.635312
ENSG00000231507	1	203351280	chr1:203351280[b38]C,G	78058	1933	0.00420211	0.912579	0.935495
ENSG00000159346	1	203356011	chr1:203356011[b38]A,G	397825	1916	6.66649e-05	0.0383647	0.696211
ENSG00000237379	1	203360444	chr1:203360444[b38]C,T	-594197	2280	0.000607618	0.325957	0.818868
ENSG00000163485	1	203363494	chr1:203363494[b38]A,G	272839	1900	0.00411037	0.911096	0.935348
ENSG00000261065	1	203365606	chr1:203365606[b38]A,G	-765457	2336	0.00115438	0.57829	0.877724
ENSG00000214796	1	203401065	chr1:203401065[b38]A,G	539616	1941	0.000554401	0.365048	0.827898
ENSG00000231691	1	203429502	chr1:203429502[b38]C,G	-847400	2240	0.000998142	0.540356	0.869151
ENSG00000188783	1	203433187	chr1:203433187[b38]C,T	-42620	2066	0.000449973	0.328457	0.818901
ENSG00000233791	1	203483098	chr1:203483098[b38]C,T	178040	1962	0.00124433	0.453729	0.844318
ENSG00000189410	1	20351518	chr1:20351518[b38]C,T	-380664	2459	0.000274009	0.274757	0.802294
ENSG00000174567	1	203576812	chr1:203576812[b38]A,G	-637096	2247	0.000186011	0.169865	0.757662
ENSG00000143850	1	203676906	chr1:203676906[b38]A,C	-682789	2280	0.000315148	0.160791	0.754144
ENSG00000143842	1	203684515	chr1:203684515[b38]A,G	-388601	2313	0.000634733	0.36757	0.827898
ENSG00000078808	1	2039950	chr1:2039950[b38]C,G	808057	1475	0.000277359	0.136513	0.746212
ENSG00000182004	1	203997762	chr1:203997762[b38]C,T	136162	2213	0.00107641	0.485239	0.852109
ENSG00000235185	1	20408608	chr1:20408608[b38]C,T	811897	3282	0.000795888	0.478791	0.849292
ENSG00000058668	1	204096748	chr1:204096748[b38]A,C	469960	2103	0.000425925	0.269161	0.801093
ENSG00000058673	1	204175047	chr1:204175047[b38]A,T	379423	2102	0.0037994	0.910384	0.935258
ENSG00000133059	1	204221448	chr1:204221448[b38]C,T	-990089	2601	0.000563185	0.298627	0.813209
ENSG00000117222	1	204354027	chr1:204354027[b38]A,T	-767848	2700	0.00311391	0.829501	0.92257
ENSG00000226330	1	204386116	chr1:204386116[b38]G,T	8265	2283	0.0034358	0.821183	0.92083
ENSG00000198625	1	204386116	chr1:204386116[b38]G,T	-130264	2335	0.00083834	0.385975	0.831283
ENSG00000230415	1	2045119	chr1:2045119[b38]C,T	769895	1535	0.00115277	0.299303	0.813209
ENSG00000169972	1	2045412	chr1:2045412[b38]G,T	736814	1617	0.00869773	0.928228	0.936977
ENSG00000143845	1	204619938	chr1:204619938[b38]C,T	468084	2321	0.000194897	0.186318	0.770628
ENSG00000133056	1	204810944	chr1:204810944[b38]A,G	316587	2318	9.83114e-05	0.0607144	0.718309
ENSG00000286572	1	204849935	chr1:204849935[b38]A,G	776058	2315	0.000717117	0.318558	0.818306
ENSG00000240710	1	204922107	chr1:204922107[b38]C,T	319071	2409	0.000731639	0.376247	0.830769
ENSG00000163531	1	204922107	chr1:204922107[b38]C,T	93455	2487	0.000514455	0.310583	0.815753
ENSG00000286619	1	204947980	chr1:204947980[b38]A,G	-865343	2394	0.000703927	0.400841	0.83385
ENSG00000162873	1	204982412	chr1:204982412[b38]A,G	-374577	2343	0.000100971	0.0910712	0.727187
ENSG00000170382	1	205002408	chr1:205002408[b38]C,G	317087	2459	0.00992211	0.989881	0.940594
ENSG00000174514	1	205050968	chr1:205050968[b38]A,T	-517918	2367	0.000408775	0.236064	0.787233
ENSG00000266028	1	205255630	chr1:205255630[b38]A,G	-947717	2077	0.00641469	0.970061	0.940594
ENSG00000158615	1	205265265	chr1:205265265[b38]C,T	853852	2288	0.00323726	0.818882	0.920137
ENSG00000281406	1	205303972	chr1:205303972[b38]A,G	-152895	2293	0.000895378	0.450618	0.843994
ENSG00000117266	1	205400203	chr1:205400203[b38]A,G	-104394	2346	0.00426865	0.902865	0.935072
ENSG00000162545	1	20557115	chr1:20557115[b38]C,T	71734	2392	0.000944573	0.438557	0.842101
ENSG00000133065	1	205576857	chr1:205576857[b38]A,G	-235952	2393	9.92531e-05	0.0759018	0.723579
ENSG00000276600	1	205625940	chr1:205625940[b38]A,G	-377314	2224	1.22213e-06	0.00202693	0.4703
ENSG00000117280	1	205637044	chr1:205637044[b38]A,G	-138331	2399	0.00160044	0.664873	0.89143
ENSG00000287197	1	205682682	chr1:205682682[b38]C,T	853445	2489	0.000565724	0.295259	0.813205
ENSG00000162877	1	205684933	chr1:205684933[b38]C,G	-165141	2367	0.00411965	0.920618	0.936757
ENSG00000069275	1	205731950	chr1:205731950[b38]C,G	-18025	2399	0.000194814	0.168199	0.757375
ENSG00000266094	1	205760574	chr1:205760574[b38]A,G	-746958	1849	0.0035106	0.81052	0.918429
ENSG00000227687	1	205805769	chr1:205805769[b38]C,T	-129360	2304	2.59396e-05	0.0230446	0.662546
ENSG00000158711	1	205816804	chr1:205816804[b38]C,T	185171	2417	0.000947756	0.474423	0.84906
ENSG00000143486	1	205816804	chr1:205816804[b38]C,T	-795540	1717	0.00252461	0.597142	0.881497
ENSG00000163545	1	205884834	chr1:205884834[b38]C,T	563204	2392	0.000789956	0.370269	0.828695
ENSG00000174502	1	205887184	chr1:205887184[b38]A,G	-56182	2274	3.52642e-05	0.0332761	0.687869
ENSG00000158715	1	205909560	chr1:205909560[b38]G,T	229165	2395	0.000968846	0.481663	0.850069
ENSG00000184144	1	205948892	chr1:205948892[b38]C,G	905954	2685	0.000746804	0.495738	0.855932
ENSG00000158825	1	20608303	chr1:20608303[b38]A,G	19216	2456	0.000643067	0.389311	0.831918
ENSG00000133069	1	206111732	chr1:206111732[b38]A,T	883785	2579	0.000107459	0.118947	0.741753
ENSG00000123836	1	206131386	chr1:206131386[b38]G,T	-902981	1770	0.00401733	0.75196	0.906647
ENSG00000263528	1	206442938	chr1:206442938[b38]G,T	-27539	1901	0.0100198	0.968516	0.940594
ENSG00000196550	1	206482021	chr1:206482021[b38]C,T	278024	2077	0.00447239	0.901939	0.935017
ENSG00000285417	1	206555654	chr1:206555654[b38]C,T	520400	2206	0.000989921	0.456491	0.844318
ENSG00000182795	1	206572797	chr1:206572797[b38]A,G	-459783	1767	0.0105756	0.963582	0.940594
ENSG00000143479	1	206825361	chr1:206825361[b38]A,T	189824	1718	0.000472109	0.153801	0.750217
ENSG00000162889	1	206922408	chr1:206922408[b38]A,T	237502	1751	0.00189236	0.554281	0.871877
ENSG00000127472	1	20724465	chr1:20724465[b38]C,T	696285	2686	0.000194534	0.161337	0.754204
ENSG00000174059	1	207425777	chr1:207425777[b38]C,T	-485305	2046	0.00215093	0.651953	0.889559
ENSG00000203710	1	207503259	chr1:207503259[b38]C,T	7111	2090	0.00213833	0.587623	0.87975
ENSG00000117335	1	207609362	chr1:207609362[b38]A,G	-142676	1978	0.00360489	0.817706	0.919786
ENSG00000136634	1	207638828	chr1:207638828[b38]C,T	864497	1804	0.000120506	0.048595	0.708546
ENSG00000203709	1	207710947	chr1:207710947[b38]C,T	-167934	2005	4.21526e-05	0.0221501	0.662546
ENSG00000180667	1	207954277	chr1:207954277[b38]A,G	901412	1789	0.000537764	0.191725	0.773582
ENSG00000076356	1	207984996	chr1:207984996[b38]A,G	-258648	2221	0.00105489	0.485986	0.852468
ENSG00000286198	1	208066174	chr1:208066174[b38]A,C	-203675	2216	0.00266766	0.675486	0.894713
ENSG00000196352	1	208101847	chr1:208101847[b38]A,G	780327	2042	0.000275767	0.12396	0.742734
ENSG00000283259	1	2081307	chr1:2081307[b38]C,T	-692297	3278	0.00212356	0.825954	0.9215
ENSG00000284237	1	208629798	chr1:208629798[b38]A,C	670505	2074	0.00165706	0.57298	0.876796
ENSG00000117594	1	208716925	chr1:208716925[b38]C,T	-969254	2469	0.000145036	0.107966	0.741753
ENSG00000196878	1	208888844	chr1:208888844[b38]A,G	-763526	2423	0.00246819	0.714549	0.900228
ENSG00000232812	1	209063993	chr1:209063993[b38]A,G	335327	2278	3.6788e-06	0.00388031	0.508095
ENSG00000259815	1	209444318	chr1:209444318[b38]C,T	816343	2346	0.000526561	0.272427	0.802033
ENSG00000123689	1	209448431	chr1:209448431[b38]A,C	-226982	2457	0.00315495	0.861548	0.927168
ENSG00000261453	1	209590866	chr1:209590866[b38]C,T	978108	2339	0.00939308	0.992782	0.940594
ENSG00000009790	1	209608998	chr1:209608998[b38]A,G	-147035	2472	2.81016e-05	0.0251453	0.662546
ENSG00000143469	1	209879751	chr1:209879751[b38]A,G	-21173	2428	6.87936e-05	0.0602598	0.718309
ENSG00000162757	1	210156815	chr1:210156815[b38]C,T	372436	2464	0.00159264	0.558688	0.872711
ENSG00000131584	1	2101670	chr1:2101670[b38]C,T	793853	1617	0.0003311	0.16893	0.757375
ENSG00000008118	1	210332662	chr1:210332662[b38]A,G	748947	2343	0.000315862	0.226277	0.782574
ENSG00000227591	1	210369902	chr1:210369902[b38]A,C	645871	2485	0.00214253	0.755016	0.906905
ENSG00000284299	1	210380774	chr1:210380774[b38]A,G	-753173	2426	0.00615483	0.949396	0.940214
ENSG00000117597	1	210527374	chr1:210527374[b38]C,T	699401	2450	0.000654764	0.350577	0.822534
ENSG00000287354	1	210574080	chr1:210574080[b38]A,G	207292	2378	0.00849871	0.965338	0.940594
ENSG00000234233	1	210596875	chr1:210596875[b38]A,G	-536314	2427	0.00147641	0.519423	0.863302
ENSG00000082497	1	210684115	chr1:210684115[b38]A,G	451318	2391	0.00167809	0.630258	0.888063
ENSG00000170385	1	210891157	chr1:210891157[b38]C,T	-687457	2284	0.000376161	0.296724	0.813209
ENSG00000117625	1	210943479	chr1:210943479[b38]G,T	-314899	2421	0.000501934	0.300034	0.813209
ENSG00000203706	1	211090272	chr1:211090272[b38]C,T	856636	2390	0.00271688	0.730479	0.903289
ENSG00000054392	1	211132827	chr1:211132827[b38]A,C	804574	2397	0.000909722	0.419208	0.839021
ENSG00000227764	1	211158081	chr1:211158081[b38]C,T	-481360	2300	0.000676339	0.296613	0.813209
ENSG00000082512	1	211214939	chr1:211214939[b38]C,G	-111677	2356	0.00144722	0.579147	0.87784
ENSG00000226868	1	211599840	chr1:211599840[b38]A,T	-125463	2288	0.000476812	0.248804	0.793925
ENSG00000287033	1	211669734	chr1:211669734[b38]C,G	287334	2285	0.000762099	0.32287	0.818868
ENSG00000153363	1	211685695	chr1:211685695[b38]A,G	302958	2285	0.000469593	0.252882	0.79424
ENSG00000234915	1	211701021	chr1:211701021[b38]A,G	-630438	2045	0.00288999	0.746181	0.905054
ENSG00000143473	1	211724971	chr1:211724971[b38]A,G	591024	2426	0.000538356	0.321238	0.818868
ENSG00000123684	1	211731746	chr1:211731746[b38]C,T	-98828	2303	0.00572982	0.922454	0.936977
ENSG00000065600	1	211954227	chr1:211954227[b38]A,G	-460532	2078	0.00104425	0.38618	0.831283
ENSG00000236963	1	21226471	chr1:21226471[b38]G,T	797552	2440	0.000875753	0.536478	0.867363
ENSG00000286213	1	212467380	chr1:212467380[b38]C,T	-36799	2062	6.05444e-07	0.00341619	0.495917
ENSG00000090686	1	21247110	chr1:21247110[b38]C,T	-535849	2485	0.000365195	0.231013	0.783571
ENSG00000143493	1	212506617	chr1:212506617[b38]C,T	471178	2304	0.00227201	0.635847	0.888434
ENSG00000066027	1	212520395	chr1:212520395[b38]G,T	234984	2051	0.00248625	0.635662	0.888434
ENSG00000226251	1	212595086	chr1:212595086[b38]C,T	310106	2051	0.00265481	0.663352	0.890841
ENSG00000237980	1	212596613	chr1:212596613[b38]A,G	-68707	1933	0.000926793	0.408349	0.835876
ENSG00000185523	1	212668256	chr1:212668256[b38]C,T	-179325	1870	0.00298818	0.731545	0.903289
ENSG00000117691	1	212698544	chr1:212698544[b38]C,T	265623	2086	0.00101751	0.378726	0.831283
ENSG00000162772	1	212701612	chr1:212701612[b38]A,G	136277	1979	0.00127594	0.435906	0.84139
ENSG00000136643	1	212706140	chr1:212706140[b38]C,T	-345094	1826	0.00436115	0.905152	0.935072
ENSG00000203705	1	212721403	chr1:212721403[b38]C,T	-70426	1901	0.00279384	0.709149	0.900228
ENSG00000225233	1	212724435	chr1:212724435[b38]C,T	-767854	2029	0.000136234	0.0843359	0.72591
ENSG00000162769	1	212967056	chr1:212967056[b38]A,C	108780	1859	0.00405702	0.76599	0.909796
ENSG00000142798	1	21313894	chr1:21313894[b38]C,T	-623325	2651	0.00927175	0.995082	0.940594
ENSG00000287445	1	213318056	chr1:213318056[b38]C,T	885430	2086	0.0163308	0.997132	0.940594
ENSG00000288007	1	213373754	chr1:213373754[b38]A,T	814390	1981	0.000154204	0.0468118	0.708041
ENSG00000227001	1	21354394	chr1:21354394[b38]C,T	-73394	2588	0.00168868	0.659355	0.889889
ENSG00000152104	1	213558435	chr1:213558435[b38]C,T	-992749	1692	0.000272515	0.0880728	0.72591
ENSG00000123685	1	213583652	chr1:213583652[b38]C,G	883888	1928	0.000582548	0.253757	0.794486
ENSG00000117697	1	213583656	chr1:213583656[b38]A,T	791891	1901	0.00150801	0.440533	0.842767
ENSG00000198468	1	213651930	chr1:213651930[b38]C,G	794163	1860	0.000542493	0.211445	0.778314
ENSG00000143494	1	213771873	chr1:213771873[b38]A,G	821352	1809	0.00221646	0.595834	0.881497
ENSG00000174606	1	213771873	chr1:213771873[b38]A,G	756200	1833	0.000414112	0.196976	0.773867
ENSG00000127483	1	21383441	chr1:21383441[b38]G,T	596245	2427	0.000610913	0.327282	0.818868
ENSG00000076864	1	21408987	chr1:21408987[b38]C,T	-260268	2460	0.000143508	0.128991	0.7461
ENSG00000143499	1	214184786	chr1:214184786[b38]C,T	-96317	1900	0.00209222	0.68218	0.896403
ENSG00000228470	1	214298063	chr1:214298063[b38]G,T	-59403	1866	0.00049964	0.245971	0.793581
ENSG00000230461	1	214427360	chr1:214427360[b38]C,T	439038	1758	0.000832315	0.31248	0.815884
ENSG00000228255	1	214435071	chr1:214435071[b38]C,T	703654	1859	0.000183514	0.117041	0.741753
ENSG00000117707	1	214449954	chr1:214449954[b38]A,G	466772	1756	0.000170454	0.148376	0.748255
ENSG00000184677	1	21489707	chr1:21489707[b38]A,G	-939132	2637	0.00282382	0.797854	0.916742
ENSG00000082482	1	215102283	chr1:215102283[b38]A,G	96507	1588	0.000188873	0.108853	0.741753
ENSG00000233069	1	21518276	chr1:21518276[b38]A,C	785395	2459	0.00156441	0.647951	0.888982
ENSG00000158828	1	21571400	chr1:21571400[b38]C,T	937941	2491	0.000400877	0.322807	0.818868
ENSG00000075151	1	21582122	chr1:21582122[b38]C,T	405287	2374	0.00634334	0.95687	0.940594
ENSG00000285873	1	21601355	chr1:21601355[b38]C,T	-541496	2720	0.000297932	0.247322	0.793925
ENSG00000117245	1	21607075	chr1:21607075[b38]C,T	889367	2472	0.00136899	0.561607	0.873189
ENSG00000136636	1	216122278	chr1:216122278[b38]A,T	554973	1116	0.000322355	0.126439	0.744918
ENSG00000218510	1	21667499	chr1:21667499[b38]G,T	-357060	2691	0.000459211	0.42295	0.840001
ENSG00000159189	1	21674394	chr1:21674394[b38]A,G	-968621	2433	0.000322468	0.229557	0.783439
ENSG00000289692	1	21703292	chr1:21703292[b38]C,T	-933215	2439	0.000456553	0.257685	0.795935
ENSG00000196482	1	217327478	chr1:217327478[b38]G,T	189810	1645	0.000609084	0.203418	0.775617
ENSG00000067533	1	217415123	chr1:217415123[b38]A,T	-870171	1850	0.000451717	0.187312	0.771389
ENSG00000117298	1	21772511	chr1:21772511[b38]C,T	427131	2528	2.43012e-05	0.0234742	0.662546
ENSG00000092969	1	217918551	chr1:217918551[b38]C,T	-426786	1869	9.52857e-05	0.0454793	0.708041
ENSG00000162814	1	218074953	chr1:218074953[b38]A,C	443628	1844	0.000804463	0.36943	0.828302
ENSG00000225561	1	218563762	chr1:218563762[b38]C,T	-354510	2166	0.00188938	0.641107	0.888595
ENSG00000092978	1	218571525	chr1:218571525[b38]A,G	940552	1843	0.000403947	0.21141	0.778314
ENSG00000169885	1	2186119	chr1:2186119[b38]C,T	271010	2263	0.000962308	0.441578	0.842789
ENSG00000238232	1	218701924	chr1:218701924[b38]A,G	-855269	2028	0.00726656	0.909107	0.935204
ENSG00000228063	1	218917072	chr1:218917072[b38]A,G	-256399	2015	0.000127123	0.0509118	0.709122
ENSG00000070886	1	21905984	chr1:21905984[b38]C,T	-657506	2588	8.89778e-05	0.0996247	0.73583
ENSG00000067704	1	219515495	chr1:219515495[b38]A,G	-578638	1922	0.000148008	0.0826401	0.72591
ENSG00000116141	1	219598379	chr1:219598379[b38]C,T	-929758	1865	0.00408464	0.78673	0.914082
ENSG00000233012	1	219735295	chr1:219735295[b38]A,C	-890446	1814	0.00140467	0.440185	0.842702
ENSG00000117791	1	219854941	chr1:219854941[b38]C,G	-893285	1843	0.000186086	0.0856852	0.72591
ENSG00000136628	1	219891239	chr1:219891239[b38]A,G	-155151	1921	0.0024294	0.688735	0.897896
ENSG00000143353	1	219907547	chr1:219907547[b38]A,G	733677	2015	0.00158332	0.508691	0.860046
ENSG00000287676	1	220175459	chr1:220175459[b38]C,T	880476	2001	0.00041422	0.1156	0.741753
ENSG00000162813	1	220299679	chr1:220299679[b38]A,G	209391	1918	0.000711428	0.259095	0.797464
ENSG00000196660	1	220314315	chr1:220314315[b38]C,T	355298	1940	0.000310387	0.155701	0.752606
ENSG00000162817	1	220475729	chr1:220475729[b38]C,T	-214635	1856	0.00123199	0.427873	0.840564
ENSG00000237200	1	22052867	chr1:22052867[b38]A,G	-464608	2630	0.00124565	0.549324	0.871812
ENSG00000232436	1	220768482	chr1:220768482[b38]A,G	-740078	1655	0.00295183	0.691276	0.898315
ENSG00000118873	1	220795707	chr1:220795707[b38]C,T	523228	1959	0.000323431	0.133351	0.7461
ENSG00000257551	1	220812173	chr1:220812173[b38]A,G	-67677	1742	0.000529771	0.172022	0.75871
ENSG00000142794	1	22122746	chr1:22122746[b38]C,T	682617	2567	0.00070938	0.394918	0.83225
ENSG00000186205	1	221270927	chr1:221270927[b38]C,T	484574	1804	0.000446532	0.136819	0.746351
ENSG00000286231	1	221434154	chr1:221434154[b38]A,T	647163	1804	0.0032634	0.80363	0.917857
ENSG00000004487	1	22151000	chr1:22151000[b38]C,T	-868444	2171	0.000362334	0.210467	0.778314
ENSG00000215912	1	2216435	chr1:2216435[b38]A,G	-585143	3339	0.00103726	0.600786	0.882064
ENSG00000143507	1	221768014	chr1:221768014[b38]C,T	26032	1674	0.00064891	0.261351	0.799811
ENSG00000234754	1	221770336	chr1:221770336[b38]C,T	434027	1609	0.00356764	0.681228	0.896132
ENSG00000143498	1	221880320	chr1:221880320[b38]C,T	-709408	1875	0.000250382	0.140393	0.746351
ENSG00000238042	1	222022289	chr1:222022289[b38]A,G	43928	1698	0.000771617	0.234353	0.786271
ENSG00000162819	1	222032466	chr1:222032466[b38]A,C	-680088	1964	0.00264659	0.580124	0.87784
ENSG00000070831	1	22220859	chr1:22220859[b38]C,T	168231	2686	0.000362694	0.311729	0.815753
ENSG00000154309	1	222325021	chr1:222325021[b38]C,T	-490002	2007	0.00261505	0.583384	0.878613
ENSG00000287338	1	222329417	chr1:222329417[b38]A,G	-773707	1990	8.89423e-07	0.00227364	0.488339
ENSG00000240553	1	22236612	chr1:22236612[b38]C,T	-851187	2175	0.00114947	0.467107	0.847375
ENSG00000197520	1	222376703	chr1:222376703[b38]A,C	-360500	1990	0.000131555	0.0330859	0.687869
ENSG00000187554	1	222461919	chr1:222461919[b38]C,T	-681278	1997	0.0030944	0.696969	0.898768
ENSG00000225265	1	222590319	chr1:222590319[b38]A,T	493	1875	0.000746596	0.257297	0.795935
ENSG00000267305	1	222911352	chr1:222911352[b38]C,T	391728	1902	0.000124444	0.0670211	0.718309
ENSG00000143512	1	222939994	chr1:222939994[b38]C,T	391948	1910	0.000202336	0.150264	0.74925
ENSG00000227868	1	22301824	chr1:22301824[b38]C,G	-717179	2171	0.00126776	0.530552	0.866618
ENSG00000236230	1	223032621	chr1:223032621[b38]C,T	643663	1777	0.00245267	0.635215	0.888434
ENSG00000278467	1	223066969	chr1:223066969[b38]A,C	-927294	1874	0.000318022	0.083751	0.72591
ENSG00000143502	1	223201606	chr1:223201606[b38]A,G	-162469	1949	0.00164236	0.529444	0.866273
ENSG00000173372	1	22327391	chr1:22327391[b38]C,T	-307687	2442	0.00139373	0.549022	0.871812
ENSG00000186063	1	223480090	chr1:223480090[b38]A,G	767771	1964	0.00244148	0.644862	0.888595
ENSG00000276997	1	223480439	chr1:223480439[b38]A,G	976026	1895	3.60852e-05	0.0378297	0.696211
ENSG00000143748	1	223519820	chr1:223519820[b38]A,G	-810309	1856	0.00896732	0.919594	0.936647
ENSG00000154305	1	223533739	chr1:223533739[b38]A,G	915641	1878	0.002839	0.683189	0.896433
ENSG00000143771	1	223637244	chr1:223637244[b38]C,G	-719615	1852	0.00231545	0.531366	0.866618
ENSG00000287684	1	223651674	chr1:223651674[b38]A,C	878603	1996	0.000210681	0.11366	0.741753
ENSG00000185495	1	223713117	chr1:223713117[b38]A,G	-279627	1873	0.0011635	0.426515	0.840564
ENSG00000143786	1	223749162	chr1:223749162[b38]A,G	-685499	1884	0.0024659	0.556923	0.872711
ENSG00000229930	1	223750863	chr1:223750863[b38]A,C	-284092	1834	0.000187709	0.0808145	0.72502
ENSG00000162909	1	223763552	chr1:223763552[b38]A,G	61958	1956	0.000573581	0.270466	0.801261
ENSG00000225334	1	223801320	chr1:223801320[b38]C,T	-965005	1608	0.000965853	0.298301	0.813209
ENSG00000162551	1	22382523	chr1:22382523[b38]A,G	873125	2536	0.000432979	0.283362	0.806341
ENSG00000237101	1	223886893	chr1:223886893[b38]C,G	-332721	1850	0.00261184	0.581576	0.878613
ENSG00000143756	1	223887781	chr1:223887781[b38]A,G	-226331	1787	0.00297511	0.652967	0.88965
ENSG00000133216	1	22388993	chr1:22388993[b38]A,G	-321847	2364	0.0003593	0.143029	0.746351
ENSG00000185842	1	223915187	chr1:223915187[b38]C,T	-981076	1592	0.00629573	0.818974	0.920137
ENSG00000249087	1	22400185	chr1:22400185[b38]A,G	-968755	1899	0.00211785	0.658277	0.889654
ENSG00000203697	1	224478605	chr1:224478605[b38]A,G	812957	1908	0.00128118	0.407333	0.835486
ENSG00000232628	1	224518007	chr1:224518007[b38]A,G	305251	1821	0.0167694	0.980049	0.940594
ENSG00000143514	1	224519190	chr1:224519190[b38]C,G	673508	1943	0.000623433	0.293943	0.813085
ENSG00000143753	1	224634051	chr1:224634051[b38]A,G	458294	1804	0.000992368	0.337505	0.820917
ENSG00000272645	1	224732325	chr1:224732325[b38]C,T	740104	1872	0.0024185	0.638267	0.888434
ENSG00000272562	1	225103605	chr1:225103605[b38]C,T	-958153	1942	0.0083911	0.941487	0.938953
ENSG00000143811	1	225233536	chr1:225233536[b38]A,C	-690576	1802	0.00170979	0.547223	0.871324
ENSG00000233384	1	225373336	chr1:225373336[b38]A,G	757260	1781	0.00635176	0.841154	0.924755
ENSG00000162923	1	225410607	chr1:225410607[b38]A,C	976200	1885	0.000820766	0.366861	0.827898
ENSG00000143742	1	225831670	chr1:225831670[b38]G,T	53856	1772	0.00138043	0.3817	0.831283
ENSG00000143815	1	225839500	chr1:225839500[b38]A,G	410793	1773	0.000207123	0.107615	0.741753
ENSG00000242861	1	225845775	chr1:225845775[b38]A,G	-706	1759	0.00125514	0.38599	0.831283
ENSG00000183814	1	225956547	chr1:225956547[b38]A,G	-353080	2170	0.000210933	0.133488	0.7461
ENSG00000233706	1	226083589	chr1:226083589[b38]A,C	-908552	2643	0.000424107	0.213572	0.781096
ENSG00000225518	1	226088364	chr1:226088364[b38]G,T	4773	1933	0.00487903	0.819922	0.920392
ENSG00000196187	1	226102974	chr1:226102974[b38]A,G	220669	1759	0.000926772	0.343046	0.822032
ENSG00000163041	1	226138578	chr1:226138578[b38]A,G	76726	1942	0.0128974	0.977364	0.940594
ENSG00000226349	1	226394624	chr1:226394624[b38]A,G	658510	1774	0.00182315	0.595012	0.881497
ENSG00000203685	1	226415223	chr1:226415223[b38]A,C	-133542	2369	0.00490661	0.848024	0.925841
ENSG00000197880	1	22641932	chr1:22641932[b38]A,G	-939564	1891	0.00363544	0.860807	0.927117
ENSG00000154380	1	226450079	chr1:226450079[b38]C,T	797387	1852	5.85429e-05	0.0483736	0.708041
ENSG00000255835	1	226464399	chr1:226464399[b38]C,T	540287	1802	0.00893666	0.949759	0.940214
ENSG00000182827	1	226581828	chr1:226581828[b38]C,T	395151	2009	0.00113027	0.462878	0.845157
ENSG00000275406	1	226593061	chr1:226593061[b38]C,T	259610	2219	0.00127997	0.453784	0.844318
ENSG00000143772	1	226612365	chr1:226612365[b38]C,G	-126677	2452	0.00385292	0.827509	0.921791
ENSG00000143819	1	226625007	chr1:226625007[b38]C,T	814882	1766	0.00548369	0.85999	0.927117
ENSG00000169641	1	22675841	chr1:22675841[b38]A,C	-501651	2183	0.00328767	0.822828	0.92083
ENSG00000143751	1	226776798	chr1:226776798[b38]C,T	777484	1863	6.89013e-05	0.0650129	0.718309
ENSG00000288674	1	226789924	chr1:226789924[b38]A,T	-80261	2463	0.000540871	0.291374	0.81133
ENSG00000143801	1	226914970	chr1:226914970[b38]C,T	44785	2463	0.000771433	0.311192	0.815753
ENSG00000286389	1	227017207	chr1:227017207[b38]C,T	-769547	2661	0.000577314	0.140233	0.746351
ENSG00000286989	1	2271335	chr1:2271335[b38]C,T	671020	2168	0.000664036	0.335665	0.819362
ENSG00000143740	1	227209016	chr1:227209016[b38]C,T	-519185	2586	0.00544152	0.724434	0.900926
ENSG00000143774	1	227222566	chr1:227222566[b38]A,C	-917397	2709	0.00141464	0.40429	0.83457
ENSG00000203684	1	227233416	chr1:227233416[b38]G,T	-931239	2722	0.00327457	0.749196	0.905728
ENSG00000143799	1	227258032	chr1:227258032[b38]A,G	850101	2270	0.00555122	0.837549	0.92447
ENSG00000143816	1	227366470	chr1:227366470[b38]C,T	-581419	2664	0.000989064	0.254963	0.794805
ENSG00000270104	1	227386824	chr1:227386824[b38]A,T	-997966	2509	0.0136338	0.996174	0.940594
ENSG00000154370	1	227422891	chr1:227422891[b38]A,C	-983672	2474	0.000179031	0.085318	0.72591
ENSG00000162913	1	227430445	chr1:227430445[b38]A,G	-782978	2691	0.00746419	0.927127	0.936977
ENSG00000181450	1	227544368	chr1:227544368[b38]C,T	-19176	2759	0.000126659	0.0743579	0.721766
ENSG00000287205	1	227744019	chr1:227744019[b38]C,T	223620	2806	0.000447866	0.226175	0.782563
ENSG00000231563	1	227770248	chr1:227770248[b38]A,G	-636949	2471	0.00187187	0.579069	0.877822
ENSG00000227711	1	227826237	chr1:227826237[b38]A,C	315831	2805	0.000654888	0.20668	0.777842
ENSG00000162910	1	227833401	chr1:227833401[b38]C,T	-275861	2706	0.0066153	0.891842	0.932226
ENSG00000162931	1	227896457	chr1:227896457[b38]A,G	-520083	2439	0.000611766	0.311199	0.815753
ENSG00000163050	1	227902565	chr1:227902565[b38]C,T	962278	2541	0.00202881	0.613516	0.884016
ENSG00000143776	1	227916080	chr1:227916080[b38]C,T	598896	2876	0.000169428	0.0812709	0.725239
ENSG00000168159	1	227920883	chr1:227920883[b38]G,T	-566500	2386	0.000667912	0.263111	0.799811
ENSG00000181218	1	227993052	chr1:227993052[b38]G,T	-464767	2410	0.00473133	0.825846	0.9215
ENSG00000143793	1	227994733	chr1:227994733[b38]A,G	-108496	2685	0.000169239	0.104114	0.741753
ENSG00000143761	1	228051600	chr1:228051600[b38]C,T	-31109	2666	0.000795578	0.308271	0.815344
ENSG00000081692	1	228063565	chr1:228063565[b38]A,G	328290	2590	0.00150622	0.313294	0.816426
ENSG00000173369	1	22820910	chr1:22820910[b38]A,T	168147	2422	0.00215435	0.750714	0.906083
ENSG00000168118	1	228356099	chr1:228356099[b38]C,T	-914964	2253	0.000864377	0.36177	0.827186
ENSG00000154358	1	228499679	chr1:228499679[b38]A,C	291634	2693	0.00472954	0.828283	0.922234
ENSG00000181873	1	228500095	chr1:228500095[b38]A,G	334290	2720	0.00443465	0.825624	0.9215
ENSG00000237481	1	228843409	chr1:228843409[b38]G,T	-475995	2334	0.000768646	0.418718	0.839021
ENSG00000198835	1	228865642	chr1:228865642[b38]C,T	715711	2706	0.000598033	0.24995	0.793925
ENSG00000162552	1	22890219	chr1:22890219[b38]C,T	747295	2720	0.00179371	0.683345	0.896433
ENSG00000269934	1	228936542	chr1:228936542[b38]C,G	660842	2638	0.0039233	0.815605	0.919097
ENSG00000287315	1	228976032	chr1:228976032[b38]A,G	607835	2506	0.000109046	0.207968	0.777842
ENSG00000116574	1	228999890	chr1:228999890[b38]C,T	264410	2360	0.000830872	0.309916	0.815753
ENSG00000143632	1	228999890	chr1:228999890[b38]C,T	-434115	2314	0.0017328	0.618509	0.885076
ENSG00000069248	1	229020501	chr1:229020501[b38]A,C	-487750	2337	0.00181032	0.674872	0.894553
ENSG00000135801	1	229026953	chr1:229026953[b38]A,G	-598933	2499	0.000735176	0.409776	0.836263
ENSG00000223635	1	229031218	chr1:229031218[b38]C,T	-477152	2338	0.000318709	0.220195	0.781632
ENSG00000177788	1	229081701	chr1:229081701[b38]C,T	-189276	2253	0.00039945	0.271224	0.801523
ENSG00000154429	1	229177258	chr1:229177258[b38]C,T	-165655	2308	0.000312069	0.237779	0.788227
ENSG00000233920	1	229241291	chr1:229241291[b38]A,G	-1525	2282	0.00272689	0.73069	0.903289
ENSG00000282111	1	229282373	chr1:229282373[b38]C,T	244348	2011	0.00128961	0.398098	0.83268
ENSG00000135763	1	229396358	chr1:229396358[b38]C,T	-229890	2499	0.00549936	0.935161	0.938276
ENSG00000289694	1	22956694	chr1:22956694[b38]C,T	931551	2690	0.00415011	0.931094	0.937547
ENSG00000236975	1	229634109	chr1:229634109[b38]A,C	450058	2273	0.00155876	0.553363	0.871812
ENSG00000135775	1	229995633	chr1:229995633[b38]A,G	-646849	2644	0.00068716	0.405523	0.835136
ENSG00000228058	1	230109453	chr1:230109453[b38]C,T	107080	2857	0.000881451	0.469482	0.847765
ENSG00000288862	1	230143263	chr1:230143263[b38]C,G	735901	2302	0.00213657	0.719627	0.90089
ENSG00000177614	1	230273816	chr1:230273816[b38]A,C	-152114	2719	0.00202084	0.769662	0.910176
ENSG00000135776	1	230282253	chr1:230282253[b38]C,T	723599	2399	0.00316555	0.89916	0.934082
ENSG00000143641	1	230348927	chr1:230348927[b38]A,G	290936	2865	0.00261332	0.857498	0.927062
ENSG00000223393	1	230464961	chr1:230464961[b38]A,G	-403299	2688	0.000693115	0.427137	0.840564
ENSG00000143633	1	230509181	chr1:230509181[b38]C,G	-731962	2611	0.0159871	0.999978	0.940594
ENSG00000282564	1	230549737	chr1:230549737[b38]C,T	123245	2719	0.000563321	0.40701	0.835486
ENSG00000197530	1	2305809	chr1:2305809[b38]A,G	690354	2189	0.000635962	0.415725	0.838647
ENSG00000182118	1	230686014	chr1:230686014[b38]C,T	-354199	2760	0.00282953	0.800337	0.917493
ENSG00000288037	1	230699381	chr1:230699381[b38]A,G	-190681	2734	0.000933026	0.510505	0.860928
ENSG00000119283	1	230724294	chr1:230724294[b38]A,G	-437765	2617	0.00274935	0.870437	0.927487
ENSG00000119280	1	230847256	chr1:230847256[b38]A,G	-22227	2691	1.39092e-05	0.0141541	0.629652
ENSG00000173409	1	230919411	chr1:230919411[b38]C,T	-59571	2790	0.000247316	0.183646	0.769426
ENSG00000135773	1	230936688	chr1:230936688[b38]C,G	189303	2603	9.50963e-05	0.0583868	0.717649
ENSG00000116918	1	230964528	chr1:230964528[b38]C,T	-564014	2582	0.000227981	0.149046	0.74925
ENSG00000224051	1	2311682	chr1:2311682[b38]C,G	986925	1646	0.00346055	0.737016	0.903978
ENSG00000135744	1	231207111	chr1:231207111[b38]C,T	461595	2599	0.00212788	0.718183	0.900786
ENSG00000240731	1	2312125	chr1:2312125[b38]A,G	993501	1632	0.00270166	0.634415	0.888434
ENSG00000261326	1	23128942	chr1:23128942[b38]G,T	-156169	1984	2.33532e-05	0.182174	0.769099
ENSG00000287856	1	231423480	chr1:231423480[b38]A,G	-104941	2582	0.000800039	0.4512	0.843994
ENSG00000135766	1	231423594	chr1:231423594[b38]A,G	1704	2540	0.00133996	0.629063	0.888063
ENSG00000125944	1	23161827	chr1:23161827[b38]A,G	-182385	1911	0.000589301	0.264717	0.799912
ENSG00000116906	1	231770843	chr1:231770843[b38]C,T	529635	2611	0.00045902	0.304574	0.814641
ENSG00000244137	1	231786852	chr1:231786852[b38]A,T	991738	2620	0.0017919	0.661387	0.890608
ENSG00000225656	1	231818936	chr1:231818936[b38]C,T	994271	2639	0.000812472	0.44215	0.842826
ENSG00000270106	1	231830625	chr1:231830625[b38]A,G	301971	2582	0.0106812	0.99577	0.940594
ENSG00000143643	1	231955186	chr1:231955186[b38]C,T	976354	2788	0.0008592	0.419142	0.839021
ENSG00000162946	1	232178118	chr1:232178118[b38]A,T	551327	2604	0.000373472	0.30201	0.813484
ENSG00000010072	1	232209212	chr1:232209212[b38]C,T	872107	2514	0.00208532	0.742723	0.904981
ENSG00000057757	1	23225891	chr1:23225891[b38]C,T	-552528	1672	0.0024372	0.639277	0.888434
ENSG00000117318	1	23229880	chr1:23229880[b38]A,G	-329548	1861	0.000252369	0.14643	0.748213
ENSG00000285945	1	2323070	chr1:2323070[b38]C,T	-445022	3270	8.47789e-05	0.069275	0.721766
ENSG00000189266	1	23232486	chr1:23232486[b38]A,G	-724354	1625	0.000131702	0.0856059	0.72591
ENSG00000117308	1	23248184	chr1:23248184[b38]A,G	-552529	1642	0.00281147	0.697803	0.898768
ENSG00000185436	1	23252434	chr1:23252434[b38]C,T	-935369	1899	0.0134324	0.994298	0.940594
ENSG00000135778	1	233151627	chr1:233151627[b38]G,T	201021	2592	0.000533407	0.334955	0.819362
ENSG00000135750	1	233374163	chr1:233374163[b38]G,T	-239944	2764	0.000204979	0.251919	0.79424
ENSG00000286774	1	233390626	chr1:233390626[b38]A,G	547239	2614	5.13957e-05	0.0781623	0.724771
ENSG00000183780	1	233501404	chr1:233501404[b38]C,T	-403273	2806	0.00181649	0.698198	0.898805
ENSG00000168275	1	233520943	chr1:233520943[b38]C,T	-852514	2651	0.00101473	0.518885	0.863207
ENSG00000116991	1	233569731	chr1:233569731[b38]G,T	939300	2586	1.72296e-06	0.00523312	0.529914
ENSG00000287633	1	233598689	chr1:233598689[b38]C,T	-951854	2518	0.000695052	0.493559	0.85524
ENSG00000286666	1	233623412	chr1:233623412[b38]C,G	-241738	2754	0.000201087	0.186327	0.770628
ENSG00000168264	1	233679288	chr1:233679288[b38]A,G	-930208	2491	0.000529221	0.320043	0.818868
ENSG00000287921	1	233724553	chr1:233724553[b38]C,T	-180952	2805	0.00116018	0.6262	0.886818
ENSG00000189409	1	2338509	chr1:2338509[b38]C,T	706345	2200	0.00102453	0.467681	0.847415
ENSG00000008128	1	2338570	chr1:2338570[b38]C,T	614311	2206	0.00184301	0.651053	0.889506
ENSG00000135749	1	233941971	chr1:233941971[b38]G,T	646491	2777	0.00158437	0.714716	0.900228
ENSG00000143674	1	234213244	chr1:234213244[b38]A,G	885519	2794	5.49215e-05	0.047176	0.708041
ENSG00000142611	1	2342133	chr1:2342133[b38]C,G	-727036	3728	0.00414651	0.973162	0.940594
ENSG00000228830	1	234218201	chr1:234218201[b38]A,G	-388808	2494	0.00053828	0.342004	0.822032
ENSG00000286263	1	234277117	chr1:234277117[b38]A,C	-655353	2350	0.00120423	0.584338	0.879183
ENSG00000231768	1	234308228	chr1:234308228[b38]C,T	-223301	2506	9.7159e-05	0.0711806	0.721766
ENSG00000289377	1	234344575	chr1:234344575[b38]A,C	-427493	2365	0.000537418	0.358849	0.825956
ENSG00000286109	1	234518123	chr1:234518123[b38]A,G	793668	2812	0.00106659	0.5446	0.870422
ENSG00000059588	1	234635040	chr1:234635040[b38]A,G	155935	2529	0.00200893	0.770727	0.910176
ENSG00000152904	1	234656480	chr1:234656480[b38]A,G	-670871	2048	0.003502	0.825462	0.9215
ENSG00000054267	1	234660689	chr1:234660689[b38]A,G	-667081	2048	0.000229226	0.156785	0.753448
ENSG00000238005	1	234661735	chr1:234661735[b38]G,T	-307254	2360	0.00167624	0.656755	0.88965
ENSG00000284770	1	234691572	chr1:234691572[b38]C,T	-675789	2071	5.33052e-06	0.079495	0.72502
ENSG00000272362	1	234739435	chr1:234739435[b38]C,G	94768	2476	0.00336355	0.891389	0.93212
ENSG00000224939	1	234896415	chr1:234896415[b38]C,G	267103	2477	0.000280657	0.230483	0.783571
ENSG00000173726	1	234959697	chr1:234959697[b38]A,G	-169020	2257	0.00174786	0.693086	0.898315
ENSG00000280587	1	234987401	chr1:234987401[b38]A,T	-86703	2300	2.33306e-05	0.0228453	0.662546
ENSG00000117602	1	23503156	chr1:23503156[b38]C,T	-999196	1671	0.000227535	0.134872	0.7461
ENSG00000236358	1	235085390	chr1:235085390[b38]C,T	728383	2658	0.000970298	0.48107	0.850019
ENSG00000285053	1	235226683	chr1:235226683[b38]A,G	-101888	2047	0.000756571	0.385357	0.831283
ENSG00000258082	1	235306110	chr1:235306110[b38]A,C	325453	2348	0.000115494	0.108967	0.741753
ENSG00000228044	1	235490866	chr1:235490866[b38]A,G	844576	2474	0.00167861	0.68015	0.895391
ENSG00000227630	1	235601671	chr1:235601671[b38]A,T	877628	2423	0.000671207	0.377576	0.831206
ENSG00000077585	1	235605422	chr1:235605422[b38]A,G	-537084	1914	0.00215932	0.610094	0.883661
ENSG00000182873	1	2359221	chr1:2359221[b38]C,T	175229	2460	5.7632e-05	0.0548957	0.715831
ENSG00000237845	1	235948541	chr1:235948541[b38]C,T	4973	1879	0.00553464	0.927811	0.936977
ENSG00000188739	1	235958362	chr1:235958362[b38]C,T	797134	2241	0.00031912	0.320825	0.818868
ENSG00000116977	1	236035719	chr1:236035719[b38]G,T	-482282	2063	0.000666826	0.340953	0.822032
ENSG00000116984	1	236048738	chr1:236048738[b38]A,G	-746523	2063	0.000480961	0.306723	0.814757
ENSG00000162885	1	236129560	chr1:236129560[b38]A,G	625306	1962	0.000659211	0.317145	0.817867
ENSG00000086619	1	236129560	chr1:236129560[b38]A,G	-152225	1982	0.000666106	0.315485	0.817302
ENSG00000289835	1	23613622	chr1:23613622[b38]G,T	-179851	1657	0.000850253	0.308966	0.815351
ENSG00000168243	1	236382593	chr1:236382593[b38]G,T	732043	1938	0.00179244	0.667884	0.891711
ENSG00000143669	1	236456236	chr1:236456236[b38]C,T	573048	1961	0.000229536	0.133147	0.7461
ENSG00000198626	1	236493653	chr1:236493653[b38]C,T	-548532	2106	0.000522418	0.342925	0.822032
ENSG00000179546	1	23651294	chr1:23651294[b38]A,C	434002	2133	0.000146332	0.0877056	0.72591
ENSG00000116962	1	236642208	chr1:236642208[b38]C,G	577127	1908	0.00822719	0.981936	0.940594
ENSG00000077522	1	236779620	chr1:236779620[b38]G,T	115478	2050	0.000597119	0.391997	0.831932
ENSG00000119285	1	237084360	chr1:237084360[b38]A,G	479937	2037	0.000328537	0.206702	0.777842
ENSG00000230325	1	237308772	chr1:237308772[b38]C,T	758631	2063	0.000456614	0.255826	0.79502
ENSG00000001461	1	23814521	chr1:23814521[b38]C,T	-601282	1754	0.00144604	0.500121	0.857549
ENSG00000157933	1	2383024	chr1:2383024[b38]G,T	154704	2423	0.000807897	0.426633	0.840564
ENSG00000215808	1	239165662	chr1:239165662[b38]A,G	679656	1929	0.0022945	0.707849	0.900129
ENSG00000233355	1	239181147	chr1:239181147[b38]A,G	-549255	2076	0.000430121	0.26256	0.799811
ENSG00000155816	1	239922773	chr1:239922773[b38]C,T	-91576	2047	0.00184684	0.705093	0.899954
ENSG00000180875	1	240003167	chr1:240003167[b38]C,G	-608718	2324	0.00164992	0.779771	0.912217
ENSG00000242485	1	2400952	chr1:2400952[b38]C,T	993733	1852	0.000485716	0.237089	0.788227
ENSG00000133019	1	240184376	chr1:240184376[b38]A,G	797810	2096	0.00383795	0.891025	0.932112
ENSG00000182901	1	240555955	chr1:240555955[b38]C,T	-800945	2499	0.000419708	0.263739	0.799811
ENSG00000088280	1	24061881	chr1:24061881[b38]C,T	577746	1859	0.000472963	0.20032	0.774741
ENSG00000117009	1	240636816	chr1:240636816[b38]C,T	-895319	2483	0.00482107	0.965813	0.940594
ENSG00000188529	1	24066181	chr1:24066181[b38]C,T	85924	1650	0.000232721	0.120795	0.742629
ENSG00000236810	1	24100829	chr1:24100829[b38]A,G	322629	1674	0.000301475	0.157252	0.753448
ENSG00000020633	1	24106708	chr1:24106708[b38]A,G	-858129	1829	0.0016684	0.540455	0.869225
ENSG00000287516	1	241081604	chr1:241081604[b38]C,T	-332113	2498	0.000214422	0.250625	0.793925
ENSG00000162843	1	241295639	chr1:241295639[b38]C,T	-356640	2602	0.0005319	0.370559	0.828695
ENSG00000203668	1	241350117	chr1:241350117[b38]A,G	-290136	2590	0.000221576	0.205307	0.776285
ENSG00000204219	1	24138623	chr1:24138623[b38]C,T	713988	1834	0.00444822	0.864616	0.927487
ENSG00000235052	1	24142176	chr1:24142176[b38]C,T	591410	1853	0.00205226	0.654636	0.88965
ENSG00000179163	1	24144504	chr1:24144504[b38]C,T	276216	1591	0.00102168	0.380075	0.831283
ENSG00000125945	1	24146870	chr1:24146870[b38]A,G	777503	1899	8.27006e-05	0.0752912	0.721861
ENSG00000230015	1	241480839	chr1:241480839[b38]A,G	737247	2448	0.00147449	0.700632	0.899248
ENSG00000174371	1	241651854	chr1:241651854[b38]A,G	-196114	2722	9.6108e-05	0.158861	0.753465
ENSG00000011007	1	24180947	chr1:24180947[b38]A,G	437498	1708	0.00627142	0.898722	0.933925
ENSG00000180287	1	241937043	chr1:241937043[b38]A,G	-587555	2398	0.00277843	0.817867	0.919851
ENSG00000091483	1	241964490	chr1:241964490[b38]A,T	444766	2468	0.00212061	0.812264	0.91858
ENSG00000286496	1	242039120	chr1:242039120[b38]C,T	681776	2497	0.000276708	0.293325	0.813032
ENSG00000054277	1	242064402	chr1:242064402[b38]A,T	424146	2590	0.00180167	0.754726	0.906774
ENSG00000231512	1	242176298	chr1:242176298[b38]G,T	-875749	2084	0.000490036	0.322753	0.818868
ENSG00000253326	1	242218429	chr1:242218429[b38]A,C	-837689	2076	0.00138909	0.60732	0.883208
ENSG00000287738	1	242326019	chr1:242326019[b38]C,T	841361	2465	0.00174806	0.765287	0.909562
ENSG00000054282	1	242482896	chr1:242482896[b38]C,T	-773139	2017	0.00223046	0.654194	0.88965
ENSG00000232085	1	242554979	chr1:242554979[b38]A,G	-609660	2112	0.00108254	0.448979	0.843994
ENSG00000143702	1	242604649	chr1:242604649[b38]C,T	-650392	2020	0.00141783	0.514588	0.861421
ENSG00000272865	1	242718143	chr1:242718143[b38]C,T	570912	2665	0.00169349	0.756401	0.907256
ENSG00000288723	1	242781181	chr1:242781181[b38]C,T	933211	2722	0.00269397	0.877703	0.928696
ENSG00000214837	1	242862375	chr1:242862375[b38]A,G	-239012	2097	0.00270078	0.738781	0.904189
ENSG00000142676	1	24314001	chr1:24314001[b38]A,C	622258	1735	0.000279745	0.130366	0.7461
ENSG00000001460	1	24340933	chr1:24340933[b38]A,G	-73979	1753	0.00372422	0.816105	0.919398
ENSG00000240963	1	243452017	chr1:243452017[b38]A,C	-957469	2143	7.40323e-05	0.0652786	0.718309
ENSG00000179456	1	243494097	chr1:243494097[b38]C,T	-554451	1807	0.00221628	0.647401	0.888982
ENSG00000117614	1	24374152	chr1:24374152[b38]A,G	-858317	1838	0.00183325	0.534161	0.867065
ENSG00000179397	1	244008601	chr1:244008601[b38]A,G	-445777	2166	0.000323628	0.220682	0.781632
ENSG00000117020	1	244089099	chr1:244089099[b38]A,G	238049	1888	0.00710642	0.935838	0.938355
ENSG00000035687	1	244216511	chr1:244216511[b38]C,T	-235308	2161	0.00130157	0.553974	0.87182
ENSG00000229960	1	244340249	chr1:244340249[b38]A,C	247258	1830	0.000898138	0.416603	0.838647
ENSG00000228939	1	244348734	chr1:244348734[b38]C,T	554473	1915	0.00978719	0.985953	0.940594
ENSG00000153187	1	244353032	chr1:244353032[b38]A,C	-511277	2700	0.00036728	0.321619	0.818868
ENSG00000203666	1	244363251	chr1:244363251[b38]C,T	-606432	2859	0.000369783	0.260093	0.798918
ENSG00000236031	1	244488897	chr1:244488897[b38]A,G	943364	1998	0.000844726	0.392814	0.831932
ENSG00000226828	1	244488897	chr1:244488897[b38]A,G	571494	1816	0.00437886	0.819504	0.920237
ENSG00000231612	1	244890300	chr1:244890300[b38]G,T	-785907	3104	0.00160721	0.677501	0.895143
ENSG00000203667	1	245176831	chr1:245176831[b38]A,T	341214	2628	0.000414077	0.349804	0.822404
ENSG00000121644	1	245407568	chr1:245407568[b38]A,T	754464	2397	0.000584624	0.421473	0.83968
ENSG00000117616	1	24550967	chr1:24550967[b38]A,G	-696343	1837	0.00056929	0.173779	0.76156
ENSG00000188672	1	24563333	chr1:24563333[b38]A,C	-866608	1886	0.00120745	0.466707	0.847375
ENSG00000238224	1	245651079	chr1:245651079[b38]A,G	36092	3083	0.000992728	0.500234	0.857656
ENSG00000162851	1	245766130	chr1:245766130[b38]C,T	-800010	3265	0.000386198	0.276023	0.802294
ENSG00000117305	1	24576983	chr1:24576983[b38]A,C	751566	1588	0.000677498	0.217584	0.781632
ENSG00000162852	1	245904936	chr1:245904936[b38]A,G	-661509	3265	0.000563823	0.427296	0.840564
ENSG00000162849	1	246034756	chr1:246034756[b38]C,T	879770	2982	0.00432587	0.941824	0.938953
ENSG00000169504	1	24623389	chr1:24623389[b38]C,T	-121994	1729	0.000550947	0.224939	0.782535
ENSG00000228982	1	246268714	chr1:246268714[b38]A,G	-817095	2944	0.00660703	0.968973	0.940594
ENSG00000143653	1	246402015	chr1:246402015[b38]C,G	-322395	3190	0.00236841	0.815572	0.919097
ENSG00000277462	1	246424475	chr1:246424475[b38]C,G	-654123	2968	0.0014057	0.84103	0.924755
ENSG00000235021	1	246486923	chr1:246486923[b38]C,T	-203125	3204	0.00474123	0.946252	0.939373
ENSG00000227671	1	246528726	chr1:246528726[b38]C,T	-681966	2828	0.000776558	0.363702	0.827898
ENSG00000230184	1	246535351	chr1:246535351[b38]A,C	213066	3176	0.000118747	0.141077	0.746351
ENSG00000185420	1	246550562	chr1:246550562[b38]A,G	43343	3281	0.000882266	0.601725	0.882229
ENSG00000135747	1	246597268	chr1:246597268[b38]C,G	-481330	2968	0.00124037	0.630983	0.88824
ENSG00000289728	1	246654942	chr1:246654942[b38]A,T	-677390	2648	0.00333148	0.871029	0.927487
ENSG00000011009	1	24684560	chr1:24684560[b38]A,C	893414	1658	0.00245998	0.621747	0.885713
ENSG00000225300	1	247006624	chr1:247006624[b38]A,T	400750	3223	0.000455578	0.314958	0.817278
ENSG00000177275	1	247052508	chr1:247052508[b38]C,T	-872382	2508	0.00204472	0.672207	0.89362
ENSG00000130762	1	2472882	chr1:2472882[b38]A,C	-981784	3845	0.00271677	0.93573	0.938342
ENSG00000289234	1	247358545	chr1:247358545[b38]C,T	26490	2650	0.00061806	0.372295	0.828695
ENSG00000162714	1	247424106	chr1:247424106[b38]C,T	92315	2651	0.00466364	0.920925	0.936913
ENSG00000153207	1	247460672	chr1:247460672[b38]C,T	529093	3184	0.00198347	0.683802	0.896433
ENSG00000286216	1	247493680	chr1:247493680[b38]A,C	145693	2670	0.000527619	0.264391	0.799811
ENSG00000196071	1	247560908	chr1:247560908[b38]A,T	-534277	2304	0.00272712	0.704564	0.899954
ENSG00000229255	1	247564084	chr1:247564084[b38]C,T	-921086	1622	0.000517763	0.131153	0.7461
ENSG00000227953	1	247611383	chr1:247611383[b38]C,T	835502	3132	0.00143487	0.582613	0.878613
ENSG00000196418	1	247639995	chr1:247639995[b38]C,T	468116	2809	0.000199833	0.124765	0.744371
ENSG00000133226	1	24766857	chr1:24766857[b38]C,T	135140	1671	0.00163476	0.523712	0.86507
ENSG00000171180	1	247762132	chr1:247762132[b38]C,T	-469286	2093	0.00555389	0.832579	0.92352
ENSG00000197454	1	247762171	chr1:247762171[b38]A,G	-251490	2418	0.00543898	0.915276	0.935658
ENSG00000203663	1	247762171	chr1:247762171[b38]A,G	-267900	2392	0.00728839	0.955405	0.940594
ENSG00000198128	1	247762171	chr1:247762171[b38]A,G	-284666	2380	0.0116969	0.969647	0.940594
ENSG00000198601	1	247762171	chr1:247762171[b38]A,G	-412651	2218	0.00619063	0.93292	0.938274
ENSG00000228198	1	247762171	chr1:247762171[b38]A,G	-435095	2171	0.00310207	0.756158	0.907256
ENSG00000187701	1	247762171	chr1:247762171[b38]A,G	-893274	1386	0.00508436	0.669165	0.892288
ENSG00000177462	1	247767087	chr1:247767087[b38]A,C	-153166	2511	0.00334733	0.831706	0.923132
ENSG00000235749	1	247801217	chr1:247801217[b38]A,G	161586	2377	0.00620998	0.962559	0.940594
ENSG00000162722	1	247801217	chr1:247801217[b38]A,G	-55971	2502	0.000607487	0.264064	0.799811
ENSG00000228336	1	247839121	chr1:247839121[b38]C,T	68951	2490	0.00139032	0.478899	0.849292
ENSG00000289566	1	247863486	chr1:247863486[b38]C,T	590100	2598	0.000714838	0.416941	0.838647
ENSG00000175137	1	247865614	chr1:247865614[b38]C,T	-960222	1174	0.000665668	0.109829	0.741753
ENSG00000227152	1	247868464	chr1:247868464[b38]C,G	-567896	1824	0.000622302	0.284263	0.807046
ENSG00000286747	1	247897478	chr1:247897478[b38]C,T	792072	2927	0.000288085	0.177383	0.76465
ENSG00000177151	1	247906635	chr1:247906635[b38]C,T	-738613	1406	0.000776269	0.25305	0.79424
ENSG00000182783	1	247910170	chr1:247910170[b38]A,G	-652557	1501	0.000861029	0.265325	0.799912
ENSG00000188558	1	247910684	chr1:247910684[b38]A,T	-597390	1599	0.00300056	0.593592	0.881
ENSG00000227237	1	247940502	chr1:247940502[b38]A,G	-918663	1093	0.00448645	0.496376	0.855932
ENSG00000188295	1	248049863	chr1:248049863[b38]A,G	945662	2927	0.00204782	0.720528	0.90089
ENSG00000171161	1	248179155	chr1:248179155[b38]C,T	-659056	1152	0.00659475	0.643018	0.888595
ENSG00000171163	1	248241660	chr1:248241660[b38]A,G	-617356	1094	0.000429331	0.0915114	0.728008
ENSG00000175143	1	248253056	chr1:248253056[b38]C,G	-149993	1870	0.000612684	0.269656	0.801093
ENSG00000196240	1	248525815	chr1:248525815[b38]A,C	80302	1805	2.81405e-05	0.0254551	0.662546
ENSG00000225643	1	24866787	chr1:24866787[b38]A,G	-714692	1771	0.000335834	0.132247	0.7461
ENSG00000185220	1	248733921	chr1:248733921[b38]A,G	-172276	984	0.0128679	0.780765	0.912517
ENSG00000224521	1	248756057	chr1:248756057[b38]C,G	207300	1517	0.00419835	0.789309	0.914926
ENSG00000184022	1	248785683	chr1:248785683[b38]C,T	188190	1464	0.00427541	0.693129	0.898315
ENSG00000279301	1	248820647	chr1:248820647[b38]C,T	185608	1433	0.0142619	0.947091	0.939507
ENSG00000198104	1	248832525	chr1:248832525[b38]C,T	456778	1929	0.00794503	0.927878	0.936977
ENSG00000224227	1	248874237	chr1:248874237[b38]A,G	893364	2462	0.00932769	0.98285	0.940594
ENSG00000286015	1	248897507	chr1:248897507[b38]A,G	149217	1286	0.0590291	0.999923	0.940594
ENSG00000261349	1	24937671	chr1:24937671[b38]A,G	-329041	1844	0.00485311	0.841878	0.924863
ENSG00000204178	1	25030213	chr1:25030213[b38]C,G	-400646	1883	0.00168932	0.511233	0.861215
ENSG00000228172	1	25069268	chr1:25069268[b38]A,G	-750445	1685	0.0054162	0.884877	0.930196
ENSG00000197245	1	25183618	chr1:25183618[b38]A,C	-975462	1199	0.00385818	0.65927	0.889863
ENSG00000157873	1	2521005	chr1:2521005[b38]A,G	-34635	2933	8.35974e-05	0.0755174	0.722277
ENSG00000157978	1	25563141	chr1:25563141[b38]C,T	19534	1840	0.000378159	0.125626	0.744516
ENSG00000236155	1	25580561	chr1:25580561[b38]C,G	-629181	1176	5.08762e-06	0.00593749	0.529914
ENSG00000117676	1	25589820	chr1:25589820[b38]A,G	-939942	1283	0.00430006	0.606943	0.883208
ENSG00000142675	1	25645155	chr1:25645155[b38]C,T	-532330	1190	0.00121121	0.285436	0.808749
ENSG00000158008	1	25646229	chr1:25646229[b38]C,G	-373656	1437	0.00380719	0.637034	0.888434
ENSG00000117640	1	25737291	chr1:25737291[b38]A,G	-81350	1685	0.00295536	0.676144	0.894988
ENSG00000183726	1	25773673	chr1:25773673[b38]A,G	435355	1918	0.00199968	0.645233	0.888595
ENSG00000278572	1	25782746	chr1:25782746[b38]A,G	-437623	1175	0.00446817	0.64665	0.888595
ENSG00000117643	1	25783807	chr1:25783807[b38]A,G	167015	1744	0.00183574	0.515098	0.861603
ENSG00000117632	1	25806608	chr1:25806608[b38]A,G	-100181	1593	0.00294755	0.656613	0.88965
ENSG00000175087	1	25811771	chr1:25811771[b38]C,T	-299395	1219	0.0012131	0.31369	0.81644
ENSG00000060642	1	25814688	chr1:25814688[b38]C,G	-972367	1104	0.00783834	0.738646	0.904189
ENSG00000142684	1	25894981	chr1:25894981[b38]A,G	-274928	1188	0.00461365	0.610545	0.883661
ENSG00000158006	1	25949192	chr1:25949192[b38]A,C	-48834	1485	0.0012222	0.345651	0.822276
ENSG00000158062	1	26002572	chr1:26002572[b38]C,T	-315476	1192	0.00524646	0.717027	0.900328
ENSG00000142669	1	26042296	chr1:26042296[b38]C,T	-237791	1185	0.00149183	0.346974	0.822276
ENSG00000162430	1	26067710	chr1:26067710[b38]C,T	267516	1687	0.00335281	0.685799	0.897139
ENSG00000255054	1	26084618	chr1:26084618[b38]A,G	273147	1685	0.00095682	0.349758	0.822404
ENSG00000204160	1	26149030	chr1:26149030[b38]A,G	-677659	1057	0.000208111	0.0721751	0.721766
ENSG00000236528	1	26312377	chr1:26312377[b38]A,C	452796	1684	6.14391e-05	0.0239517	0.662546
ENSG00000117713	1	26351699	chr1:26351699[b38]A,T	-341538	1213	0.00185585	0.378149	0.831283
ENSG00000130695	1	26378545	chr1:26378545[b38]A,G	144344	1176	0.00204223	0.33348	0.819362
ENSG00000225891	1	26429428	chr1:26429428[b38]A,G	-37621	1258	0.0132316	0.935091	0.938276
ENSG00000198830	1	26429718	chr1:26429718[b38]G,T	-42723	1260	0.0083771	0.813885	0.919017
ENSG00000127423	1	26432111	chr1:26432111[b38]C,T	572752	1685	0.00427841	0.792597	0.915719
ENSG00000142784	1	26525238	chr1:26525238[b38]A,C	-709395	752	0.0155516	0.919922	0.936647
ENSG00000182749	1	26668271	chr1:26668271[b38]A,G	792782	1639	0.00575407	0.833275	0.923644
ENSG00000198746	1	26704541	chr1:26704541[b38]A,G	-195903	1021	0.00294573	0.428679	0.840564
ENSG00000142765	1	26835179	chr1:26835179[b38]C,T	-506842	574	8.54474e-06	0.00750555	0.574844
ENSG00000090273	1	26910970	chr1:26910970[b38]G,T	10731	1021	0.01201	0.888309	0.931308
ENSG00000117758	1	26915461	chr1:26915461[b38]A,G	-857759	419	0.00389247	0.384414	0.831283
ENSG00000117751	1	27070761	chr1:27070761[b38]A,G	-760022	429	8.72807e-05	0.0322945	0.687869
ENSG00000000938	1	27095369	chr1:27095369[b38]A,G	-539697	425	0.00348323	0.362897	0.827898
ENSG00000130775	1	27138665	chr1:27138665[b38]A,G	-733879	439	0.00145019	0.251636	0.79424
ENSG00000142751	1	27284255	chr1:27284255[b38]C,T	394157	1019	0.00128686	0.222848	0.781632
ENSG00000117682	1	27324891	chr1:27324891[b38]A,G	892608	1234	0.0247248	0.988609	0.940594
ENSG00000130768	1	27328986	chr1:27328986[b38]A,G	-606015	460	0.00321041	0.353158	0.824694
ENSG00000253368	1	27357905	chr1:27357905[b38]A,G	364212	1000	0.00195559	0.392543	0.831932
ENSG00000243659	1	27441110	chr1:27441110[b38]C,T	129869	619	0.00405281	0.507875	0.860014
ENSG00000009780	1	27459823	chr1:27459823[b38]C,T	-266139	421	0.00982314	0.701986	0.899954
ENSG00000181773	1	27617489	chr1:27617489[b38]A,T	224866	495	0.00309468	0.394254	0.832007
ENSG00000188060	1	27872742	chr1:27872742[b38]A,G	-719459	1049	0.00323846	0.560599	0.872711
ENSG00000158195	1	27877470	chr1:27877470[b38]C,T	387483	462	0.00991335	0.752737	0.906647
ENSG00000130770	1	27914572	chr1:27914572[b38]A,G	-321538	623	0.0179002	0.90046	0.93461
ENSG00000126705	1	27929182	chr1:27929182[b38]A,G	325021	426	0.00634804	0.530772	0.866618
ENSG00000158161	1	27933669	chr1:27933669[b38]A,G	-154856	497	0.00874947	0.68903	0.897984
ENSG00000126698	1	27937491	chr1:27937491[b38]A,G	-295509	617	0.00149639	0.223209	0.781632
ENSG00000237429	1	27942062	chr1:27942062[b38]C,T	416256	448	0.000439893	0.121867	0.742629
ENSG00000142733	1	27954902	chr1:27954902[b38]C,T	588303	530	0.0131088	0.867319	0.927487
ENSG00000174950	1	28098871	chr1:28098871[b38]C,T	715630	507	0.0261691	0.95853	0.940594
ENSG00000198492	1	28100309	chr1:28100309[b38]A,C	-636313	1283	0.007624	0.913773	0.935616
ENSG00000090020	1	28100309	chr1:28100309[b38]A,C	945973	887	0.00798304	0.762323	0.908864
ENSG00000233975	1	28100309	chr1:28100309[b38]A,C	435222	426	0.0013351	0.20714	0.777842
ENSG00000169403	1	28119161	chr1:28119161[b38]C,T	-74562	568	0.00926318	0.721115	0.90089
ENSG00000289576	1	28158449	chr1:28158449[b38]C,T	31900	527	0.000909628	0.163771	0.755232
ENSG00000186501	1	28209700	chr1:28209700[b38]A,G	887554	594	0.000687591	0.177596	0.76465
ENSG00000126709	1	28351426	chr1:28351426[b38]C,G	679302	424	0.00745573	0.578801	0.87775
ENSG00000116151	1	2837498	chr1:2837498[b38]A,G	445963	2672	8.97873e-06	0.019998	0.651842
ENSG00000116329	1	28654552	chr1:28654552[b38]A,C	-157619	1415	0.000473092	0.207378	0.777842
ENSG00000253304	1	28786701	chr1:28786701[b38]A,T	-337156	1970	0.00381546	0.786388	0.913846
ENSG00000180098	1	28795434	chr1:28795434[b38]C,T	242348	973	0.00364381	0.729831	0.903158
ENSG00000162419	1	28795434	chr1:28795434[b38]C,T	126655	1140	0.000311284	0.0982941	0.73577
ENSG00000117748	1	28818509	chr1:28818509[b38]A,G	903847	455	0.00392924	0.532809	0.867065
ENSG00000286433	1	28827743	chr1:28827743[b38]C,T	996993	429	0.00717557	0.578318	0.877724
ENSG00000158156	1	28863878	chr1:28863878[b38]A,T	904289	467	0.0159445	0.847432	0.925841
ENSG00000290123	1	28872696	chr1:28872696[b38]A,C	636362	624	0.00610064	0.531714	0.866709
ENSG00000130766	1	28874140	chr1:28874140[b38]A,G	614621	651	0.00754194	0.576451	0.877286
ENSG00000159023	1	29134621	chr1:29134621[b38]G,T	247529	1541	0.000993243	0.395728	0.83225
ENSG00000197989	1	29148829	chr1:29148829[b38]C,T	566738	1033	0.000546528	0.164584	0.756015
ENSG00000116353	1	29229901	chr1:29229901[b38]A,C	-1007	2145	4.36732e-05	0.0381034	0.696211
ENSG00000130772	1	29247211	chr1:29247211[b38]C,T	918208	722	0.00425146	0.49418	0.855417
ENSG00000225750	1	29289806	chr1:29289806[b38]A,C	142897	1985	0.000374459	0.18379	0.769426
ENSG00000067606	1	2932923	chr1:2932923[b38]C,T	882511	2415	0.000246014	0.183297	0.769426
ENSG00000204138	1	29353988	chr1:29353988[b38]C,T	984405	752	0.00066358	0.14619	0.748213
ENSG00000229388	1	29355983	chr1:29355983[b38]C,T	712754	1107	0.00393274	0.639933	0.888559
ENSG00000228037	1	2937896	chr1:2937896[b38]C,T	356335	2969	0.00110966	0.598213	0.881523
ENSG00000242125	1	29417480	chr1:29417480[b38]C,T	911499	905	0.00568607	0.717237	0.900534
ENSG00000142609	1	2943159	chr1:2943159[b38]C,T	939457	2368	0.00037759	0.19405	0.773867
ENSG00000180198	1	29459062	chr1:29459062[b38]A,G	953118	905	0.00619592	0.754101	0.906746
ENSG00000120656	1	29467767	chr1:29467767[b38]A,G	819561	1114	0.00158164	0.380737	0.831283
ENSG00000224387	1	2947450	chr1:2947450[b38]C,G	454348	2832	0.00139009	0.650869	0.889506
ENSG00000116350	1	29541142	chr1:29541142[b38]C,T	359388	2033	0.00267592	0.79831	0.916781
ENSG00000287510	1	29842507	chr1:29842507[b38]A,G	-889187	3048	0.000942477	0.508452	0.860014
ENSG00000229607	1	29858908	chr1:29858908[b38]C,T	-956540	2943	0.000273027	0.175048	0.762229
ENSG00000162512	1	30038157	chr1:30038157[b38]C,T	-870431	2786	0.00040529	0.211859	0.778419
ENSG00000060656	1	30040878	chr1:30040878[b38]C,T	804361	2156	0.00434428	0.824139	0.920991
ENSG00000162510	1	30091693	chr1:30091693[b38]G,T	-631860	3049	0.000499023	0.280845	0.804742
ENSG00000157911	1	3011857	chr1:3011857[b38]C,T	599353	2724	0.00173863	0.73432	0.903941
ENSG00000134644	1	30229446	chr1:30229446[b38]A,G	-836341	2501	0.00508745	0.918531	0.936595
ENSG00000229044	1	30419579	chr1:30419579[b38]C,T	-927000	1994	0.00326893	0.639062	0.888434
ENSG00000084628	1	30589737	chr1:30589737[b38]A,T	-649812	2250	0.00148141	0.499088	0.856856
ENSG00000162511	1	30642168	chr1:30642168[b38]A,G	-115579	3013	0.000866602	0.429604	0.840564
ENSG00000235790	1	30728493	chr1:30728493[b38]A,G	-915557	1454	0.000270373	0.156578	0.753448
ENSG00000186056	1	30817878	chr1:30817878[b38]C,G	99373	3049	0.000799838	0.434116	0.84139
ENSG00000121764	1	30842555	chr1:30842555[b38]A,C	-775132	1496	0.0277821	0.99926	0.940594
ENSG00000084636	1	30851048	chr1:30851048[b38]C,T	-852790	1373	0.00336061	0.633687	0.888434
ENSG00000162517	1	30863420	chr1:30863420[b38]A,T	-781446	1453	0.00383589	0.713664	0.900228
ENSG00000060688	1	31215695	chr1:31215695[b38]C,T	-81058	2096	0.00228682	0.588831	0.879966
ENSG00000160055	1	31222546	chr1:31222546[b38]C,T	-999778	1146	0.000677702	0.191903	0.773582
ENSG00000084652	1	31229849	chr1:31229849[b38]C,G	-949827	1161	0.0159913	0.919938	0.936647
ENSG00000084623	1	31305801	chr1:31305801[b38]A,G	-915277	1147	0.00109644	0.171712	0.75871
ENSG00000250135	1	31378553	chr1:31378553[b38]A,G	-792181	1150	0.00308021	0.453222	0.844318
ENSG00000162585	1	3139689	chr1:3139689[b38]C,G	944938	2450	0.000507892	0.299975	0.813209
ENSG00000116478	1	31446475	chr1:31446475[b38]C,T	-845609	1151	0.00223141	0.37373	0.828898
ENSG00000142910	1	31504176	chr1:31504176[b38]A,G	-72310	1601	0.00404218	0.707719	0.900129
ENSG00000168528	1	31504735	chr1:31504735[b38]A,G	95169	1799	0.00382467	0.780544	0.912313
ENSG00000160051	1	31506871	chr1:31506871[b38]C,T	-698801	1161	0.0159651	0.928724	0.936977
ENSG00000233775	1	31540956	chr1:31540956[b38]A,G	-809650	1174	0.00581679	0.764626	0.909441
ENSG00000121766	1	31548036	chr1:31548036[b38]A,C	251053	2096	0.000304988	0.141781	0.746351
ENSG00000220785	1	31552998	chr1:31552998[b38]C,T	-688410	1145	0.00298782	0.497124	0.85605
ENSG00000175130	1	31573458	chr1:31573458[b38]G,T	-762577	1173	0.00343762	0.482895	0.850767
ENSG00000184007	1	31582031	chr1:31582031[b38]G,T	-355957	1094	0.00114751	0.223107	0.781632
ENSG00000025800	1	31628660	chr1:31628660[b38]A,C	-479397	1128	0.00406951	0.619881	0.8851
ENSG00000269967	1	31682009	chr1:31682009[b38]A,G	-239349	1086	0.00441202	0.668498	0.891873
ENSG00000134668	1	31767971	chr1:31767971[b38]G,T	-47991	1228	0.00201481	0.411984	0.836673
ENSG00000160050	1	31841888	chr1:31841888[b38]C,T	-358708	1167	0.000757223	0.200445	0.774741
ENSG00000121753	1	31855355	chr1:31855355[b38]A,G	91470	1290	0.00131918	0.412947	0.837336
ENSG00000254553	1	31933187	chr1:31933187[b38]A,C	-531871	1243	5.58293e-05	0.0347149	0.690107
ENSG00000224066	1	31957813	chr1:31957813[b38]A,G	-248801	1161	0.00168257	0.347308	0.822276
ENSG00000121769	1	31973277	chr1:31973277[b38]C,T	600261	1917	0.000659145	0.320397	0.818868
ENSG00000234396	1	3211856	chr1:3211856[b38]C,T	999332	2458	0.00408959	0.92498	0.936977
ENSG00000160058	1	32159649	chr1:32159649[b38]C,G	-234767	1201	0.00037521	0.117351	0.741753
ENSG00000183615	1	32518220	chr1:32518220[b38]C,T	270997	1147	0.00217686	0.398723	0.832991
ENSG00000236423	1	3251898	chr1:3251898[b38]C,T	-648450	4715	0.00106184	0.716462	0.900323
ENSG00000203620	1	32559580	chr1:32559580[b38]G,T	704138	1148	0.00226771	0.424165	0.840001
ENSG00000121774	1	32722829	chr1:32722829[b38]C,T	708960	1118	0.000679262	0.125479	0.744516
ENSG00000162526	1	32744812	chr1:32744812[b38]C,T	393290	1177	0.0132455	0.9245	0.936977
ENSG00000225313	1	32762596	chr1:32762596[b38]A,T	-544753	2009	0.00127755	0.428553	0.840564
ENSG00000233246	1	32791044	chr1:32791044[b38]C,G	-559309	2047	0.0051938	0.890613	0.93209
ENSG00000160097	1	32845170	chr1:32845170[b38]A,G	-27225	1532	7.45207e-05	0.0540642	0.714065
ENSG00000184389	1	32853676	chr1:32853676[b38]A,G	-467421	2014	0.00177615	0.512772	0.861421
ENSG00000225828	1	32861080	chr1:32861080[b38]G,T	498987	1185	0.00764293	0.770572	0.910176
ENSG00000203325	1	32914241	chr1:32914241[b38]C,T	840903	1129	0.000617722	0.191787	0.773582
ENSG00000121775	1	32973958	chr1:32973958[b38]C,T	901926	1129	0.000490221	0.119916	0.742629
ENSG00000134684	1	32977463	chr1:32977463[b38]C,T	160217	1434	0.000466019	0.191006	0.773577
ENSG00000116514	1	32982908	chr1:32982908[b38]A,G	18221	1624	0.0056799	0.817441	0.919749
ENSG00000238164	1	3306666	chr1:3306666[b38]A,G	749688	2937	0.000712565	0.477395	0.849292
ENSG00000162520	1	33152812	chr1:33152812[b38]C,T	450150	1325	0.00201481	0.471702	0.848848
ENSG00000177133	1	3328231	chr1:3328231[b38]A,G	260008	3727	0.000540983	0.327856	0.818868
ENSG00000116525	1	33285502	chr1:33285502[b38]A,T	104068	1881	1.25406e-05	0.0123107	0.616632
ENSG00000149527	1	3330275	chr1:3330275[b38]A,G	904294	2755	0.000911441	0.558471	0.872711
ENSG00000284721	1	33319026	chr1:33319026[b38]C,T	124237	1919	0.000444232	0.200117	0.774741
ENSG00000160062	1	33405645	chr1:33405645[b38]C,T	866217	1253	0.000222594	0.0799431	0.72502
ENSG00000116497	1	33455601	chr1:33455601[b38]A,G	638833	1433	6.0817e-05	0.0394975	0.696211
ENSG00000121900	1	33574935	chr1:33574935[b38]C,T	673695	1574	0.000599547	0.151739	0.74925
ENSG00000142698	1	33597916	chr1:33597916[b38]A,G	-568968	2759	0.00266422	0.788021	0.914119
ENSG00000162521	1	33603123	chr1:33603123[b38]A,G	951980	1333	0.000407261	0.101479	0.738301
ENSG00000176261	1	33633156	chr1:33633156[b38]C,T	982625	1333	0.00694949	0.761322	0.908695
ENSG00000198912	1	3366964	chr1:3366964[b38]A,G	-533224	4715	7.04661e-05	0.0977728	0.73577
ENSG00000162522	1	33674957	chr1:33674957[b38]A,C	933126	1338	0.013227	0.91268	0.9355
ENSG00000121905	1	33710657	chr1:33710657[b38]A,G	824662	1549	0.00205905	0.461602	0.844748
ENSG00000134686	1	33713808	chr1:33713808[b38]C,T	282831	2203	0.000240224	0.125827	0.744516
ENSG00000121904	1	33747799	chr1:33747799[b38]A,G	-418016	2759	0.000264248	0.239594	0.788669
ENSG00000142920	1	33758455	chr1:33758455[b38]A,G	677350	1790	0.0030717	0.722014	0.90089
ENSG00000160094	1	33817407	chr1:33817407[b38]G,T	560914	1974	0.00581454	0.903786	0.935072
ENSG00000157870	1	3386181	chr1:3386181[b38]A,G	799689	2983	0.000880479	0.47472	0.84906
ENSG00000004455	1	34012414	chr1:34012414[b38]C,T	975584	1750	8.41522e-05	0.0371732	0.696211
ENSG00000188910	1	34013593	chr1:34013593[b38]A,G	-767622	2066	0.00100693	0.449724	0.843994
ENSG00000187513	1	34150650	chr1:34150650[b38]C,T	-642350	2060	0.000187373	0.129445	0.7461
ENSG00000121903	1	34161697	chr1:34161697[b38]C,T	689051	2244	0.00204126	0.598319	0.881523
ENSG00000287703	1	34327473	chr1:34327473[b38]C,T	-357693	2149	0.00125676	0.443903	0.84353
ENSG00000116560	1	34366640	chr1:34366640[b38]C,T	-826474	1578	0.00712065	0.84805	0.925841
ENSG00000271741	1	34442488	chr1:34442488[b38]A,G	-589144	1700	0.000717194	0.353764	0.824961
ENSG00000272449	1	3445692	chr1:3445692[b38]C,T	915627	2905	6.86764e-05	0.0591024	0.717649
ENSG00000163866	1	34547698	chr1:34547698[b38]C,G	-311980	1903	0.00105567	0.420962	0.839432
ENSG00000020129	1	34597766	chr1:34597766[b38]C,G	-959708	1485	0.00471041	0.750273	0.905974
ENSG00000163867	1	34716988	chr1:34716988[b38]A,G	-314828	1700	0.00102264	0.405127	0.835017
ENSG00000284640	1	34732441	chr1:34732441[b38]C,T	-413859	1647	0.0011531	0.391598	0.831932
ENSG00000126067	1	34774193	chr1:34774193[b38]A,G	-867241	1460	0.000601831	0.223076	0.781632
ENSG00000130764	1	3482420	chr1:3482420[b38]C,T	-314058	4707	0.000132655	0.194533	0.773867
ENSG00000284773	1	34830855	chr1:34830855[b38]C,T	-154452	1785	0.00311665	0.693538	0.898315
ENSG00000116819	1	34840956	chr1:34840956[b38]C,G	-732359	1488	0.00267704	0.587237	0.879743
ENSG00000142686	1	34890229	chr1:34890229[b38]A,T	-828479	1408	0.00510086	0.731912	0.90347
ENSG00000197056	1	34897585	chr1:34897585[b38]C,T	-134588	1700	0.00674697	0.924695	0.936977
ENSG00000162591	1	3495088	chr1:3495088[b38]A,G	-116182	4203	1.0532e-06	0.00293309	0.495917
ENSG00000225931	1	3496862	chr1:3496862[b38]A,G	930451	2945	0.000125575	0.0862098	0.72591
ENSG00000238260	1	3501827	chr1:3501827[b38]C,T	-122806	4247	0.000287847	0.34006	0.822032
ENSG00000054116	1	35588041	chr1:35588041[b38]C,T	-567843	1584	0.00167123	0.458108	0.844516
ENSG00000116544	1	35870261	chr1:35870261[b38]G,T	940809	1814	0.00183609	0.602619	0.882229
ENSG00000146463	1	36099864	chr1:36099864[b38]C,T	831154	1483	0.00752057	0.913348	0.935616
ENSG00000116885	1	36157129	chr1:36157129[b38]C,T	-293242	1908	0.000197262	0.074017	0.721766
ENSG00000054118	1	36239455	chr1:36239455[b38]C,T	15022	1591	0.000965257	0.30281	0.814348
ENSG00000116871	1	36328358	chr1:36328358[b38]A,G	172778	1584	0.000185819	0.070594	0.721766
ENSG00000239636	1	36467495	chr1:36467495[b38]C,T	890172	1492	0.000241836	0.0816073	0.725564
ENSG00000092847	1	36494809	chr1:36494809[b38]C,T	625000	1321	0.000758125	0.188201	0.772105
ENSG00000142687	1	36525684	chr1:36525684[b38]C,T	968133	1485	0.0146282	0.974611	0.940594
ENSG00000214193	1	36536322	chr1:36536322[b38]C,T	229953	1677	0.000204313	0.110882	0.741753
ENSG00000134698	1	36553955	chr1:36553955[b38]A,G	745938	1344	0.0117454	0.972182	0.940594
ENSG00000233621	1	36557246	chr1:36557246[b38]C,T	-916899	2435	5.2932e-05	0.0331744	0.687869
ENSG00000126070	1	36578495	chr1:36578495[b38]A,G	647776	1325	0.000188273	0.0532749	0.713015
ENSG00000092853	1	36631685	chr1:36631685[b38]A,G	861813	1417	9.99275e-05	0.0443394	0.708041
ENSG00000163879	1	36642321	chr1:36642321[b38]C,T	-914599	2378	0.00192891	0.70295	0.899954
ENSG00000232862	1	36643391	chr1:36643391[b38]A,G	559414	1483	0.00196947	0.486709	0.852755
ENSG00000119535	1	36723559	chr1:36723559[b38]A,C	240747	1939	0.00154924	0.50975	0.860232
ENSG00000116898	1	36777068	chr1:36777068[b38]C,T	312791	1923	0.00243329	0.523589	0.86507
ENSG00000116213	1	3684235	chr1:3684235[b38]A,G	34234	4287	6.703e-05	0.0793486	0.72502
ENSG00000284705	1	36869950	chr1:36869950[b38]A,G	165996	2086	0.000388801	0.141906	0.746351
ENSG00000171812	1	36882636	chr1:36882636[b38]C,T	757578	1555	0.000743919	0.253616	0.794486
ENSG00000092850	1	36950072	chr1:36950072[b38]C,T	865977	1484	0.00537423	0.77643	0.911648
ENSG00000163877	1	37019604	chr1:37019604[b38]C,T	-534627	2380	0.000234263	0.16964	0.757495
ENSG00000196182	1	37047902	chr1:37047902[b38]C,G	662178	1761	0.00580145	0.869082	0.927487
ENSG00000116863	1	37067170	chr1:37067170[b38]A,C	978277	1490	0.0203414	0.989755	0.940594
ENSG00000142694	1	37067628	chr1:37067628[b38]A,G	743734	1707	0.000637766	0.254265	0.794494
ENSG00000230955	1	37139316	chr1:37139316[b38]A,G	-721382	2300	0.0001097	0.121508	0.742629
ENSG00000181817	1	37311038	chr1:37311038[b38]C,G	913270	1779	0.00407831	0.813297	0.918862
ENSG00000185090	1	37323810	chr1:37323810[b38]C,T	-470038	2339	0.000723091	0.497854	0.856176
ENSG00000134697	1	37331007	chr1:37331007[b38]A,G	-264817	2354	0.000670461	0.36597	0.827898
ENSG00000163873	1	37410800	chr1:37410800[b38]A,G	376690	2250	0.00169332	0.588043	0.87975
ENSG00000197982	1	37413816	chr1:37413816[b38]C,T	-393164	2342	0.00130768	0.632639	0.888434
ENSG00000223944	1	37476061	chr1:37476061[b38]A,G	157740	2485	0.000555939	0.299675	0.813209
ENSG00000284748	1	37673039	chr1:37673039[b38]A,G	76912	2355	0.000546892	0.396439	0.83225
ENSG00000116922	1	37681934	chr1:37681934[b38]A,T	-8401	2374	3.99111e-05	0.0313297	0.687869
ENSG00000188786	1	37742901	chr1:37742901[b38]A,G	-116631	2303	0.000182311	0.134595	0.7461
ENSG00000233728	1	37826488	chr1:37826488[b38]A,G	25857	2338	0.000722456	0.376441	0.830769
ENSG00000204084	1	37828954	chr1:37828954[b38]C,T	-118037	2266	0.000717586	0.358176	0.82563
ENSG00000183317	1	38009097	chr1:38009097[b38]A,G	244029	2327	0.00107999	0.49741	0.856075
ENSG00000134690	1	38033680	chr1:38033680[b38]C,T	341198	2369	0.000637544	0.356351	0.825131
ENSG00000183386	1	38093722	chr1:38093722[b38]C,G	88364	2206	0.000271853	0.141871	0.746351
ENSG00000163875	1	38113020	chr1:38113020[b38]A,G	598272	2435	0.00149871	0.697385	0.898768
ENSG00000228436	1	38209198	chr1:38209198[b38]C,T	-650715	1793	0.00734178	0.988014	0.940594
ENSG00000273637	1	38242935	chr1:38242935[b38]A,T	-631218	1794	0.000180452	0.198452	0.773867
ENSG00000163874	1	38332771	chr1:38332771[b38]A,G	858190	2435	0.000968296	0.506821	0.860014
ENSG00000116954	1	38427072	chr1:38427072[b38]C,T	-432576	1793	0.00293991	0.771627	0.910176
ENSG00000158315	1	38485459	chr1:38485459[b38]C,T	-456224	1809	0.00167418	0.600455	0.881957
ENSG00000183520	1	38570303	chr1:38570303[b38]A,G	561044	2199	4.65068e-08	0.000508415	0.245031
ENSG00000243970	1	38583953	chr1:38583953[b38]A,C	-975682	1625	0.0023815	0.678909	0.895391
ENSG00000286552	1	38588885	chr1:38588885[b38]A,G	439340	2058	4.09974e-05	0.0440078	0.708041
ENSG00000226438	1	38604548	chr1:38604548[b38]C,T	-652988	1726	0.00102617	0.446069	0.843994
ENSG00000224592	1	38613876	chr1:38613876[b38]C,G	566561	2165	0.00155216	0.599285	0.881581
ENSG00000274944	1	38613876	chr1:38613876[b38]C,G	-267593	1799	0.0029012	0.785252	0.913385
ENSG00000196449	1	38624423	chr1:38624423[b38]C,T	816241	2344	0.000433346	0.222778	0.781632
ENSG00000183682	1	38630376	chr1:38630376[b38]A,C	-861261	1576	9.01176e-05	0.0709764	0.721766
ENSG00000183431	1	38671400	chr1:38671400[b38]C,T	681433	2211	0.000869503	0.453953	0.844318
ENSG00000090621	1	38724767	chr1:38724767[b38]C,T	-851186	1621	0.000816163	0.348599	0.822404
ENSG00000158109	1	3873250	chr1:3873250[b38]A,C	248234	4246	5.03107e-05	0.101471	0.738301
ENSG00000168653	1	38744662	chr1:38744662[b38]A,G	-281657	1789	0.000615842	0.265486	0.799912
ENSG00000131233	1	38752060	chr1:38752060[b38]A,G	-129373	1799	0.00299574	0.781	0.912584
ENSG00000287987	1	38786987	chr1:38786987[b38]C,T	593367	2046	0.000485093	0.326831	0.818868
ENSG00000163909	1	38790056	chr1:38790056[b38]A,G	-849571	1572	0.00315375	0.734631	0.903941
ENSG00000084072	1	38874935	chr1:38874935[b38]A,G	-817248	1601	4.50365e-05	0.0234246	0.662546
ENSG00000174574	1	38932656	chr1:38932656[b38]C,T	-58621	1781	0.000197348	0.163826	0.755232
ENSG00000284719	1	39079300	chr1:39079300[b38]A,G	-720120	1593	6.45522e-05	0.0352206	0.696211
ENSG00000131238	1	39612495	chr1:39612495[b38]A,G	-484745	1882	0.00480763	0.902439	0.935072
ENSG00000117010	1	39678629	chr1:39678629[b38]C,G	-852945	2403	0.00224681	0.707135	0.900129
ENSG00000187815	1	39686672	chr1:39686672[b38]C,G	-790619	2334	0.000274345	0.179095	0.765287
ENSG00000116983	1	39687004	chr1:39687004[b38]C,T	-4303	1601	0.000934837	0.341288	0.822032
ENSG00000117000	1	39704471	chr1:39704471[b38]C,T	-456917	1923	0.0011184	0.417098	0.838647
ENSG00000116985	1	39716883	chr1:39716883[b38]A,G	-71604	1590	0.00123347	0.405741	0.835185
ENSG00000287422	1	39757456	chr1:39757456[b38]C,T	518908	1745	0.000333386	0.191947	0.773582
ENSG00000117013	1	39786897	chr1:39786897[b38]C,T	-996891	2362	6.78917e-05	0.0339929	0.687869
ENSG00000127603	1	39805893	chr1:39805893[b38]A,G	724576	1847	0.000418165	0.213924	0.781333
ENSG00000049089	1	39943279	chr1:39943279[b38]A,C	-373920	2101	0.0018754	0.55985	0.872711
ENSG00000287743	1	39994726	chr1:39994726[b38]C,T	-665123	2480	0.00032788	0.213373	0.780787
ENSG00000131236	1	40045372	chr1:40045372[b38]A,G	5138	1823	3.68442e-05	0.0332106	0.687869
ENSG00000171793	1	40096357	chr1:40096357[b38]A,C	-882944	2389	0.000135172	0.0653783	0.718309
ENSG00000116981	1	40337266	chr1:40337266[b38]A,G	665226	1579	0.000371057	0.192753	0.773867
ENSG00000084073	1	40345173	chr1:40345173[b38]A,G	87131	2002	0.00056107	0.249741	0.793925
ENSG00000084070	1	40356864	chr1:40356864[b38]A,G	12013	2161	0.00389872	0.81961	0.920303
ENSG00000227372	1	4045305	chr1:4045305[b38]A,G	298776	4562	0.000268206	0.33352	0.819362
ENSG00000287400	1	40545723	chr1:40545723[b38]A,G	-696050	2403	0.000262966	0.187273	0.771389
ENSG00000286838	1	40561077	chr1:40561077[b38]A,G	-23127	2455	0.0044642	0.903569	0.935072
ENSG00000168389	1	40689814	chr1:40689814[b38]C,T	734701	1711	0.000879632	0.30314	0.814443
ENSG00000237899	1	40764678	chr1:40764678[b38]C,T	77152	2439	1.41912e-10	1.15976e-06	0.00763896
ENSG00000188800	1	40779113	chr1:40779113[b38]C,T	533165	1985	0.000661969	0.317409	0.817995
ENSG00000043514	1	40834754	chr1:40834754[b38]C,T	951261	1672	0.00271362	0.668187	0.891711
ENSG00000117016	1	40865327	chr1:40865327[b38]C,T	199932	2476	0.00071214	0.359158	0.82602
ENSG00000227278	1	40887598	chr1:40887598[b38]A,G	372797	2399	0.00331437	0.841467	0.924863
ENSG00000066136	1	40901025	chr1:40901025[b38]A,G	209376	2426	0.000147399	0.101863	0.738815
ENSG00000187801	1	40940740	chr1:40940740[b38]A,G	490637	2305	0.00613466	0.923561	0.936977
ENSG00000164002	1	40994457	chr1:40994457[b38]A,G	485715	2399	0.00846741	0.993714	0.940594
ENSG00000235358	1	41068685	chr1:41068685[b38]C,T	-173689	2404	0.000229168	0.117568	0.741753
ENSG00000281207	1	41176612	chr1:41176612[b38]A,C	162021	2374	1.04329e-06	0.000327231	0.185326
ENSG00000171790	1	41338562	chr1:41338562[b38]A,C	316938	2375	0.00190683	0.560182	0.872711
ENSG00000204060	1	41367189	chr1:41367189[b38]C,T	5266	2365	0.000570312	0.245354	0.793146
ENSG00000238287	1	41398441	chr1:41398441[b38]A,G	889851	2399	8.30298e-05	0.0498427	0.709122
ENSG00000010803	1	41475016	chr1:41475016[b38]C,T	232956	2404	0.000105248	0.047555	0.708041
ENSG00000127124	1	41475016	chr1:41475016[b38]C,T	-443398	2280	0.00311404	0.620976	0.885508
ENSG00000177181	1	41498043	chr1:41498043[b38]G,T	-882750	2127	0.000528022	0.203692	0.775762
ENSG00000066185	1	41513485	chr1:41513485[b38]A,G	-942514	2038	0.00282622	0.586045	0.879674
ENSG00000198815	1	41576646	chr1:41576646[b38]C,T	-758981	2181	0.0019492	0.59514	0.881497
ENSG00000065978	1	41807982	chr1:41807982[b38]C,T	-874437	1938	5.96643e-05	0.0343823	0.687882
ENSG00000186409	1	41869936	chr1:41869936[b38]A,G	-593286	2033	0.00579521	0.806529	0.917872
ENSG00000234917	1	41890523	chr1:41890523[b38]C,T	-788213	1939	0.00207815	0.450269	0.843994
ENSG00000284895	1	42031717	chr1:42031717[b38]A,C	402902	2462	0.000452957	0.269405	0.801093
ENSG00000233708	1	42104059	chr1:42104059[b38]C,T	-784565	1893	0.000161564	0.0882648	0.72591
ENSG00000283580	1	42340520	chr1:42340520[b38]A,G	-426773	1931	0.000152965	0.0856691	0.72591
ENSG00000164011	1	42496151	chr1:42496151[b38]A,G	-350423	1902	0.00671659	0.816172	0.919408
ENSG00000179178	1	42746440	chr1:42746440[b38]C,T	-523544	1871	0.00294175	0.562756	0.873532
ENSG00000229348	1	42834582	chr1:42834582[b38]C,T	-619346	1814	0.00141712	0.370341	0.828695
ENSG00000117394	1	42872307	chr1:42872307[b38]C,T	-86346	1923	0.00180673	0.401672	0.834155
ENSG00000142949	1	42902479	chr1:42902479[b38]C,T	-622709	1796	0.00406074	0.726184	0.901514
ENSG00000234694	1	42903634	chr1:42903634[b38]C,T	-454786	1871	0.0150435	0.99036	0.940594
ENSG00000164008	1	42930743	chr1:42930743[b38]A,G	163497	1931	0.0120142	0.93352	0.938274
ENSG00000229372	1	42933496	chr1:42933496[b38]G,T	-514608	1822	0.000696584	0.171936	0.75871
ENSG00000196581	1	4294684	chr1:4294684[b38]A,G	-359926	4416	0.00228351	0.926211	0.936977
ENSG00000274386	1	42995831	chr1:42995831[b38]A,G	210839	1930	0.00193049	0.420141	0.83931
ENSG00000227533	1	43035783	chr1:43035783[b38]C,T	76733	1922	0.0138745	0.947304	0.939507
ENSG00000229431	1	43043239	chr1:43043239[b38]C,G	-341875	1864	0.00370768	0.697687	0.898768
ENSG00000284989	1	43053159	chr1:43053159[b38]C,T	-596991	1795	5.02367e-07	0.0264264	0.668368
ENSG00000117410	1	43058214	chr1:43058214[b38]A,G	-916274	1702	0.00136303	0.477958	0.849292
ENSG00000228192	1	43058928	chr1:43058928[b38]C,T	212670	1901	0.00500058	0.780501	0.912313
ENSG00000243710	1	43132959	chr1:43132959[b38]C,T	-39372	1896	0.00398358	0.787784	0.914119
ENSG00000132768	1	43145239	chr1:43145239[b38]G,T	-824762	1703	6.96892e-05	0.0313257	0.687869
ENSG00000117411	1	43216790	chr1:43216790[b38]A,G	-762154	1704	0.000601425	0.219516	0.781632
ENSG00000164010	1	43263951	chr1:43263951[b38]A,C	446828	1906	0.00383403	0.667281	0.891711
ENSG00000283973	1	43286030	chr1:43286030[b38]C,T	324305	1924	0.00277819	0.501096	0.857656
ENSG00000288573	1	43292607	chr1:43292607[b38]A,G	-653638	1734	4.71075e-05	0.0325587	0.687869
ENSG00000285728	1	43302076	chr1:43302076[b38]A,G	620676	1938	0.00139132	0.400547	0.83385
ENSG00000127125	1	43361519	chr1:43361519[b38]A,C	905401	2038	0.00259041	0.577668	0.877724
ENSG00000198198	1	43365874	chr1:43365874[b38]C,T	-24009	1865	0.00171881	0.401597	0.834155
ENSG00000117395	1	43462526	chr1:43462526[b38]A,G	290103	1896	0.000745168	0.228802	0.783439
ENSG00000178028	1	43499283	chr1:43499283[b38]C,T	-714173	1560	1.60519e-05	0.00774466	0.584978
ENSG00000177868	1	43544900	chr1:43544900[b38]A,G	727709	1906	0.0088966	0.901131	0.934857
ENSG00000066056	1	43603124	chr1:43603124[b38]A,T	302141	1870	0.00560044	0.749434	0.905807
ENSG00000171960	1	43644985	chr1:43644985[b38]C,T	986649	1940	0.00477836	0.721748	0.90089
ENSG00000237950	1	43658195	chr1:43658195[b38]A,G	-281240	1746	0.00880432	0.935099	0.938276
ENSG00000117385	1	43716573	chr1:43716573[b38]A,G	949600	1931	0.0066246	0.739554	0.904189
ENSG00000117399	1	43856535	chr1:43856535[b38]A,C	497553	1870	0.0115923	0.948678	0.940143
ENSG00000159479	1	43899785	chr1:43899785[b38]A,G	510019	1865	0.00423838	0.738779	0.904189
ENSG00000173846	1	43973289	chr1:43973289[b38]A,G	-827089	1305	0.000155916	0.0713408	0.721766
ENSG00000178922	1	43985562	chr1:43985562[b38]C,T	531767	1816	0.00406398	0.716795	0.900323
ENSG00000117400	1	43987353	chr1:43987353[b38]C,T	649534	1868	0.000788482	0.23488	0.78632
ENSG00000066322	1	43998533	chr1:43998533[b38]A,G	630617	1867	0.00760462	0.872662	0.927641
ENSG00000066135	1	44076672	chr1:44076672[b38]G,T	426522	1795	0.00140451	0.416356	0.838647
ENSG00000142937	1	44076672	chr1:44076672[b38]G,T	-698580	1324	0.00713182	0.873241	0.927702
ENSG00000169598	1	4416790	chr1:4416790[b38]A,G	559522	4707	0.0021632	0.914941	0.935658
ENSG00000271329	1	44385063	chr1:44385063[b38]A,G	196117	1583	0.00420926	0.745199	0.904981
ENSG00000222009	1	44416710	chr1:44416710[b38]C,T	-391814	1302	0.00176375	0.387671	0.831283
ENSG00000117407	1	44419451	chr1:44419451[b38]A,C	486130	1750	0.00416084	0.768994	0.910176
ENSG00000070785	1	44421690	chr1:44421690[b38]A,G	-564804	1194	0.00425948	0.615445	0.88443
ENSG00000187147	1	44427072	chr1:44427072[b38]A,G	21877	1520	0.000348807	0.135677	0.7461
ENSG00000236200	1	44430461	chr1:44430461[b38]A,G	722352	1781	0.00156297	0.479021	0.849292
ENSG00000159214	1	44483857	chr1:44483857[b38]C,G	492497	1710	0.000178934	0.0949721	0.732077
ENSG00000233602	1	44485070	chr1:44485070[b38]A,G	240824	1545	0.00203762	0.475768	0.84906
ENSG00000132773	1	44486910	chr1:44486910[b38]A,G	-853143	1140	0.00323646	0.494468	0.85554
ENSG00000225721	1	44537583	chr1:44537583[b38]C,T	-237974	1324	0.00345336	0.578165	0.877724
ENSG00000126091	1	44538032	chr1:44538032[b38]A,G	832207	1784	0.00923855	0.962214	0.940594
ENSG00000196517	1	44569877	chr1:44569877[b38]C,G	538570	1696	0.00563707	0.749589	0.905807
ENSG00000198520	1	44590452	chr1:44590452[b38]C,T	-84241	1347	0.00123975	0.296683	0.813209
ENSG00000126088	1	44608265	chr1:44608265[b38]A,G	-402686	1194	0.00291785	0.560358	0.872711
ENSG00000142959	1	44618265	chr1:44618265[b38]A,G	-169442	1310	0.00984177	0.865917	0.927487
ENSG00000162415	1	44631088	chr1:44631088[b38]C,G	-575264	1159	0.0328038	0.995737	0.940594
ENSG00000117408	1	44700711	chr1:44700711[b38]C,T	753760	1730	0.0111054	0.963529	0.940594
ENSG00000230615	1	44700711	chr1:44700711[b38]C,T	670296	1698	0.00356978	0.723809	0.900909
ENSG00000132780	1	44710502	chr1:44710502[b38]A,G	-873345	1293	0.00874706	0.758229	0.907707
ENSG00000197429	1	44840923	chr1:44840923[b38]A,G	-909675	1296	0.000177803	0.0852242	0.72591
ENSG00000126106	1	44840923	chr1:44840923[b38]A,G	166530	1348	0.00454331	0.741489	0.904797
ENSG00000159588	1	44903876	chr1:44903876[b38]A,C	-720035	1273	0.00905266	0.736659	0.903978
ENSG00000117472	1	45292839	chr1:45292839[b38]A,G	-882235	1367	0.00147643	0.20529	0.776285
ENSG00000070759	1	45337741	chr1:45337741[b38]A,G	-153112	1286	0.000926454	0.250584	0.793925
ENSG00000117419	1	45341261	chr1:45341261[b38]A,G	986233	1544	0.000135307	0.0655183	0.718309
ENSG00000230896	1	45348148	chr1:45348148[b38]A,G	-348615	1282	0.0012991	0.263879	0.799811
ENSG00000117425	1	45441466	chr1:45441466[b38]C,T	598532	1284	0.0031188	0.605276	0.882662
ENSG00000126107	1	45543644	chr1:45543644[b38]C,T	532385	1194	0.000465046	0.0900359	0.726197
ENSG00000159592	1	45573405	chr1:45573405[b38]G,T	-113008	1282	0.00212737	0.341806	0.822032
ENSG00000235169	1	4572637	chr1:4572637[b38]C,G	799887	4650	0.00103746	0.732847	0.90365
ENSG00000227857	1	45746959	chr1:45746959[b38]C,T	-387573	1311	0.00109573	0.22286	0.781632
ENSG00000132781	1	45755231	chr1:45755231[b38]G,T	414975	1140	0.00891965	0.866377	0.927487
ENSG00000281133	1	45764395	chr1:45764395[b38]A,C	183424	1295	0.00190023	0.370982	0.828695
ENSG00000280836	1	45764395	chr1:45764395[b38]A,C	183111	1295	0.00278095	0.45495	0.844318
ENSG00000085999	1	45850996	chr1:45850996[b38]G,T	-395466	1375	0.0190841	0.978921	0.940594
ENSG00000117450	1	46156068	chr1:46156068[b38]A,G	613390	1296	0.00158502	0.326807	0.818868
ENSG00000117448	1	46175752	chr1:46175752[b38]A,G	625208	1308	0.00035136	0.10884	0.741753
ENSG00000142961	1	46235550	chr1:46235550[b38]A,T	-381162	1664	0.000474171	0.120394	0.742629
ENSG00000123472	1	46235550	chr1:46235550[b38]A,T	-432843	1711	0.00320801	0.691507	0.898315
ENSG00000233304	1	4634197	chr1:4634197[b38]A,G	693710	4709	0.000296759	0.376583	0.830769
ENSG00000142973	1	46425185	chr1:46425185[b38]C,T	-332654	1756	0.00619287	0.805096	0.917857
ENSG00000086015	1	46427140	chr1:46427140[b38]A,G	640152	1295	0.0026386	0.443443	0.843434
ENSG00000159596	1	46432026	chr1:46432026[b38]C,T	743844	1282	0.0169367	0.938259	0.938732
ENSG00000187048	1	46432666	chr1:46432666[b38]A,G	-508769	1880	0.00104714	0.396821	0.83225
ENSG00000117481	1	46437164	chr1:46437164[b38]C,T	96374	1392	0.00753477	0.791373	0.915457
ENSG00000132763	1	46440130	chr1:46440130[b38]G,T	939829	1287	0.000198519	0.0443992	0.708041
ENSG00000278139	1	46471483	chr1:46471483[b38]A,C	295010	1365	0.0019585	0.391655	0.831932
ENSG00000280670	1	46480251	chr1:46480251[b38]A,G	980640	1288	0.00517868	0.656527	0.88965
ENSG00000288208	1	46489915	chr1:46489915[b38]A,G	999062	1286	0.00231368	0.427142	0.840564
ENSG00000173660	1	46511045	chr1:46511045[b38]C,T	207346	1380	0.00168851	0.300755	0.813209
ENSG00000159658	1	46536414	chr1:46536414[b38]C,T	-181768	1725	0.0014455	0.427784	0.840564
ENSG00000171357	1	46539584	chr1:46539584[b38]C,T	336249	1361	0.000732204	0.207385	0.777842
ENSG00000132128	1	46684122	chr1:46684122[b38]A,G	380798	1380	0.00221294	0.488724	0.853034
ENSG00000123473	1	46713638	chr1:46713638[b38]A,G	-601165	2129	0.00309576	0.679931	0.895391
ENSG00000232022	1	46745998	chr1:46745998[b38]A,G	313868	1449	2.32964e-05	0.0199368	0.651842
ENSG00000117461	1	46754387	chr1:46754387[b38]C,T	621602	1311	4.80467e-05	0.0157248	0.635312
ENSG00000162367	1	46788878	chr1:46788878[b38]A,T	-443290	2072	0.00209497	0.5973	0.881497
ENSG00000225506	1	46793685	chr1:46793685[b38]A,T	-385506	1988	0.00171247	0.521316	0.864222
ENSG00000282881	1	46860554	chr1:46860554[b38]C,T	316731	1586	0.000905084	0.290784	0.810765
ENSG00000085998	1	46983393	chr1:46983393[b38]A,C	763687	1375	0.00740011	0.83435	0.923644
ENSG00000116198	1	4713312	chr1:4713312[b38]C,G	855983	4707	1.75059e-05	0.0255291	0.662546
ENSG00000079277	1	47175369	chr1:47175369[b38]A,G	571141	1648	0.00072895	0.197779	0.773867
ENSG00000117480	1	47320989	chr1:47320989[b38]C,T	926671	1424	0.00117417	0.323549	0.818868
ENSG00000162456	1	47414121	chr1:47414121[b38]C,T	862904	1588	0.00726293	0.81436	0.919097
ENSG00000154198	1	47477360	chr1:47477360[b38]C,T	577101	1876	0.000257877	0.103485	0.741688
ENSG00000186377	1	47575934	chr1:47575934[b38]G,T	552264	1913	0.000105209	0.0763019	0.723579
ENSG00000242267	1	47580124	chr1:47580124[b38]C,T	-602247	1848	0.000119424	0.0772577	0.723579
ENSG00000224805	1	47590957	chr1:47590957[b38]C,G	411706	1988	0.000538598	0.24869	0.793925
ENSG00000162368	1	47643200	chr1:47643200[b38]C,T	309409	2132	4.45119e-05	0.0459341	0.708041
ENSG00000162365	1	47763723	chr1:47763723[b38]C,T	626287	1980	0.000530602	0.208832	0.777842
ENSG00000186160	1	47830038	chr1:47830038[b38]A,G	762806	1938	0.00167916	0.519326	0.863302
ENSG00000132122	1	48550328	chr1:48550328[b38]A,G	78318	1635	0.000170081	0.112877	0.741753
ENSG00000162373	1	48586281	chr1:48586281[b38]A,G	-190552	1259	0.00298916	0.48299	0.850841
ENSG00000225623	1	48604095	chr1:48604095[b38]C,G	-867902	860	0.0344755	0.997807	0.940594
ENSG00000289893	1	5009110	chr1:5009110[b38]G,T	-762251	3029	0.000112869	0.146325	0.748213
ENSG00000186094	1	50159508	chr1:50159508[b38]C,G	135710	698	0.0300169	0.804365	0.917857
ENSG00000162374	1	50444313	chr1:50444313[b38]A,G	420283	698	0.0016726	0.111568	0.741753
ENSG00000085832	1	50655367	chr1:50655367[b38]C,T	-863866	744	0.0263397	0.906167	0.935119
ENSG00000117859	1	50667034	chr1:50667034[b38]C,T	-910146	756	0.013295	0.717861	0.900631
ENSG00000123080	1	51011987	chr1:51011987[b38]C,T	51241	930	0.000883918	0.166495	0.757005
ENSG00000266993	1	51096344	chr1:51096344[b38]A,G	-697591	741	0.0036681	0.420554	0.839431
ENSG00000142700	1	51301680	chr1:51301680[b38]A,G	878563	773	0.00175271	0.195809	0.773867
ENSG00000123091	1	51379106	chr1:51379106[b38]C,G	142832	911	0.0033887	0.300162	0.813209
ENSG00000185104	1	51795458	chr1:51795458[b38]A,G	835645	930	0.000207656	0.0479571	0.708041
ENSG00000157077	1	51826629	chr1:51826629[b38]A,C	-315461	858	0.0016534	0.238757	0.788227
ENSG00000162378	1	51861514	chr1:51861514[b38]A,T	-864940	1543	0.00348577	0.657736	0.889654
ENSG00000227070	1	51868375	chr1:51868375[b38]A,G	350086	744	0.0029399	0.254931	0.794805
ENSG00000085831	1	51910005	chr1:51910005[b38]C,T	564960	883	0.00781276	0.576066	0.877053
ENSG00000203356	1	51960768	chr1:51960768[b38]A,G	725802	911	0.0169156	0.78707	0.914097
ENSG00000085840	1	52082049	chr1:52082049[b38]C,T	-322198	1172	0.00282962	0.532114	0.866824
ENSG00000261664	1	52213629	chr1:52213629[b38]C,T	883974	888	0.00296455	0.305288	0.814641
ENSG00000169213	1	52243808	chr1:52243808[b38]C,T	253255	647	0.0262181	0.936253	0.938486
ENSG00000154222	1	52434300	chr1:52434300[b38]A,G	68230	1148	0.00313104	0.538168	0.868192
ENSG00000134717	1	52439682	chr1:52439682[b38]A,G	383482	734	0.0177379	0.842956	0.92531
ENSG00000116171	1	52586987	chr1:52586987[b38]G,T	-340290	1638	0.000480588	0.229715	0.783439
ENSG00000117862	1	52602242	chr1:52602242[b38]G,T	547144	731	0.00322891	0.373954	0.829237
ENSG00000287078	1	52631909	chr1:52631909[b38]A,G	266465	1145	0.00657532	0.774786	0.911242
ENSG00000078618	1	52650223	chr1:52650223[b38]A,G	771606	691	0.0115112	0.822444	0.92083
ENSG00000285954	1	52688436	chr1:52688436[b38]A,C	-655596	1997	0.00212985	0.652102	0.889578
ENSG00000223390	1	52827570	chr1:52827570[b38]C,T	794178	692	0.0257155	0.933198	0.938274
ENSG00000158292	1	5296364	chr1:5296364[b38]A,C	-964462	2840	0.000521783	0.289699	0.810708
ENSG00000182183	1	53072997	chr1:53072997[b38]A,G	439828	1371	0.00258096	0.55449	0.871877
ENSG00000174348	1	53128202	chr1:53128202[b38]C,T	66149	1689	0.00051416	0.27138	0.801596
ENSG00000236723	1	53191414	chr1:53191414[b38]A,G	-21928	1814	2.65103e-05	0.0257592	0.662546
ENSG00000234578	1	53206356	chr1:53206356[b38]A,G	-61580	1894	0.00369512	0.785789	0.913468
ENSG00000134744	1	53291220	chr1:53291220[b38]C,T	738288	1303	8.99834e-05	0.0424337	0.706559
ENSG00000230138	1	53296517	chr1:53296517[b38]A,G	-71490	2012	0.00357247	0.75576	0.907101
ENSG00000225675	1	53300142	chr1:53300142[b38]C,G	-28092	1975	0.000504507	0.22249	0.781632
ENSG00000134748	1	53311959	chr1:53311959[b38]A,C	907356	1172	0.00100028	0.244945	0.793108
ENSG00000162385	1	53356109	chr1:53356109[b38]C,T	117659	1862	0.000496355	0.238756	0.788227
ENSG00000116157	1	53408674	chr1:53408674[b38]A,C	806302	1331	0.0153657	0.983487	0.940594
ENSG00000058799	1	53418785	chr1:53418785[b38]C,T	-470929	2529	0.000153321	0.13338	0.7461
ENSG00000162377	1	53543606	chr1:53543606[b38]C,G	845278	1501	0.00129487	0.346033	0.822276
ENSG00000226754	1	53558221	chr1:53558221[b38]C,T	319670	1862	0.00163309	0.480658	0.84977
ENSG00000121310	1	53574997	chr1:53574997[b38]C,G	653322	1631	0.00242453	0.516944	0.862128
ENSG00000162384	1	53685938	chr1:53685938[b38]A,G	465361	1830	0.00580559	0.877368	0.928617
ENSG00000157193	1	53758597	chr1:53758597[b38]A,C	430683	1974	0.000893506	0.31916	0.81872
ENSG00000157184	1	53879900	chr1:53879900[b38]A,G	683107	1791	0.0121733	0.9872	0.940594
ENSG00000116251	1	5398849	chr1:5398849[b38]A,G	-801641	2903	1.53284e-05	0.0158174	0.635312
ENSG00000058804	1	54126921	chr1:54126921[b38]A,G	288658	2412	0.000494039	0.326571	0.818868
ENSG00000116209	1	54187618	chr1:54187618[b38]C,T	134261	2731	0.00240234	0.797073	0.916707
ENSG00000157216	1	54199248	chr1:54199248[b38]A,G	-206762	2530	0.00281812	0.776515	0.911648
ENSG00000116212	1	54297048	chr1:54297048[b38]G,T	350962	2604	0.000337627	0.255134	0.794805
ENSG00000162402	1	54310502	chr1:54310502[b38]G,T	-904613	2326	0.000161017	0.104934	0.741753
ENSG00000116221	1	54315857	chr1:54315857[b38]G,T	131815	2521	0.000975235	0.567126	0.875543
ENSG00000162390	1	54456137	chr1:54456137[b38]A,G	-86121	2513	0.000880475	0.447941	0.843994
ENSG00000256407	1	54540790	chr1:54540790[b38]G,T	344420	2519	3.19876e-07	8.98485e-05	0.119686
ENSG00000116133	1	54564857	chr1:54564857[b38]A,G	-322264	2446	0.000338143	0.231398	0.783571
ENSG00000158286	1	5461994	chr1:5461994[b38]C,T	-743482	2900	0.00519772	0.963977	0.940594
ENSG00000174332	1	54725923	chr1:54725923[b38]A,G	986817	2238	0.000153117	0.129276	0.7461
ENSG00000081870	1	54751634	chr1:54751634[b38]A,G	806078	2603	0.000578163	0.421717	0.83968
ENSG00000215883	1	54785011	chr1:54785011[b38]A,G	585034	2517	6.76973e-05	0.0404138	0.700091
ENSG00000184313	1	54789910	chr1:54789910[b38]C,G	148155	2487	7.40379e-05	0.0694057	0.721766
ENSG00000006555	1	54794598	chr1:54794598[b38]A,G	-6567	2421	0.000154456	0.161595	0.754339
ENSG00000162396	1	54820872	chr1:54820872[b38]A,G	56410	2400	0.00348739	0.904581	0.935072
ENSG00000143001	1	54867540	chr1:54867540[b38]A,G	-113089	2463	0.00116216	0.558238	0.872711
ENSG00000116205	1	54958394	chr1:54958394[b38]C,G	904809	2732	0.000375843	0.240876	0.789876
ENSG00000271723	1	55368636	chr1:55368636[b38]A,G	726849	2487	0.000227715	0.153035	0.74925
ENSG00000242396	1	55466627	chr1:55466627[b38]A,G	579814	2446	0.000324893	0.15709	0.753448
ENSG00000162407	1	55706058	chr1:55706058[b38]A,G	-872960	1845	0.0127875	0.97585	0.940594
ENSG00000162409	1	56399434	chr1:56399434[b38]G,T	-245881	1813	0.000515468	0.214622	0.781632
ENSG00000162408	1	5647878	chr1:5647878[b38]A,G	-906626	2898	0.000111177	0.105334	0.741753
ENSG00000284686	1	56652759	chr1:56652759[b38]C,G	128481	1866	0.00123443	0.451365	0.843994
ENSG00000173406	1	56818966	chr1:56818966[b38]C,G	-604965	1968	0.00407779	0.868828	0.927487
ENSG00000097021	1	5687428	chr1:5687428[b38]A,G	-705973	2777	0.000377752	0.266692	0.80058
ENSG00000187889	1	57324857	chr1:57324857[b38]C,G	505565	1773	0.000363909	0.196524	0.773867
ENSG00000162600	1	57839879	chr1:57839879[b38]A,G	-706825	2266	0.00086878	0.541647	0.869522
ENSG00000162601	1	57926280	chr1:57926280[b38]C,G	-773774	2338	0.000636164	0.310822	0.815753
ENSG00000237436	1	5811081	chr1:5811081[b38]A,G	-973578	2738	0.000535163	0.324638	0.818868
ENSG00000234807	1	58197891	chr1:58197891[b38]C,T	-586494	2341	0.00162307	0.550652	0.871812
ENSG00000286918	1	58550578	chr1:58550578[b38]C,T	4409	2266	0.000248075	0.150619	0.74925
ENSG00000116254	1	5877031	chr1:5877031[b38]C,T	-302994	2909	8.69348e-05	0.106781	0.741753
ENSG00000224609	1	58893049	chr1:58893049[b38]C,G	-403321	2110	4.34624e-05	0.0425866	0.706559
ENSG00000232453	1	59429312	chr1:59429312[b38]A,G	525743	2271	0.00521067	0.861893	0.927168
ENSG00000283445	1	59696779	chr1:59696779[b38]A,G	981169	2345	0.00212438	0.602546	0.882229
ENSG00000226883	1	59696779	chr1:59696779[b38]A,G	-92299	1521	0.0041815	0.753644	0.906684
ENSG00000134709	1	59696779	chr1:59696779[b38]A,G	-118008	1524	0.000139859	0.0770539	0.723579
ENSG00000204859	1	5971454	chr1:5971454[b38]C,T	-608541	2892	0.00292242	0.817155	0.919679
ENSG00000237352	1	59757660	chr1:59757660[b38]C,T	824016	2260	0.00084121	0.40345	0.83457
ENSG00000177606	1	59766520	chr1:59766520[b38]A,C	983448	2343	0.00134567	0.504303	0.859482
ENSG00000172456	1	60083387	chr1:60083387[b38]G,T	786748	2110	0.000373535	0.230453	0.783571
ENSG00000134716	1	60184379	chr1:60184379[b38]A,G	257631	1534	0.00236415	0.648635	0.888982
ENSG00000231252	1	60202030	chr1:60202030[b38]C,T	-665888	1477	0.00181625	0.542428	0.869647
ENSG00000162599	1	60675064	chr1:60675064[b38]C,T	-190196	1472	4.22609e-05	0.0619076	0.718309
ENSG00000116237	1	6081201	chr1:6081201[b38]C,G	-154712	2880	0.0020652	0.754388	0.906746
ENSG00000162413	1	6082869	chr1:6082869[b38]C,T	-531582	2889	0.000401514	0.307199	0.814757
ENSG00000132849	1	61046635	chr1:61046635[b38]A,G	-695843	1650	0.00135186	0.541058	0.869397
ENSG00000226476	1	61214758	chr1:61214758[b38]G,T	574485	1419	0.00459227	0.857015	0.927062
ENSG00000132854	1	61358717	chr1:61358717[b38]A,G	-960390	1831	0.000802653	0.346926	0.822276
ENSG00000162607	1	61449617	chr1:61449617[b38]C,T	-986681	1780	7.99411e-05	0.0374258	0.696211
ENSG00000237928	1	61609582	chr1:61609582[b38]C,T	639033	1522	0.00189667	0.658175	0.889654
ENSG00000069424	1	6170425	chr1:6170425[b38]C,T	179497	2882	0.00104553	0.501222	0.857656
ENSG00000162604	1	61806475	chr1:61806475[b38]C,T	81167	1637	3.45036e-05	0.0225195	0.662546
ENSG00000125703	1	61886221	chr1:61886221[b38]A,G	-897912	1939	0.000723316	0.35806	0.82563
ENSG00000116641	1	62180914	chr1:62180914[b38]C,G	-507352	1797	0.00287701	0.728253	0.902334
ENSG00000229537	1	62322148	chr1:62322148[b38]A,G	-699822	1859	0.00190533	0.508034	0.860014
ENSG00000235545	1	62357243	chr1:62357243[b38]C,T	-331240	1797	0.00165563	0.625504	0.886568
ENSG00000287224	1	62370147	chr1:62370147[b38]A,C	780352	1696	0.00195189	0.607627	0.883301
ENSG00000088035	1	62953419	chr1:62953419[b38]C,T	-414157	1975	0.00319945	0.679279	0.895391
ENSG00000142856	1	63084829	chr1:63084829[b38]G,T	-438306	1999	0.0104661	0.979428	0.940594
ENSG00000285629	1	6310416	chr1:6310416[b38]A,G	112745	2905	0.00397748	0.868939	0.927487
ENSG00000234318	1	63120565	chr1:63120565[b38]A,C	224555	1918	0.00140114	0.488736	0.853034
ENSG00000185483	1	63177041	chr1:63177041[b38]A,G	-596977	2081	0.00206464	0.653548	0.88965
ENSG00000079739	1	63611143	chr1:63611143[b38]A,G	17731	2058	0.000469408	0.243792	0.792194
ENSG00000171680	1	6383654	chr1:6383654[b38]A,G	-135792	2882	6.45858e-05	0.123492	0.742629
ENSG00000203965	1	64065848	chr1:64065848[b38]A,C	542475	1999	0.0010288	0.412499	0.837095
ENSG00000158966	1	64294119	chr1:64294119[b38]A,G	-176011	2081	0.000745488	0.346958	0.822276
ENSG00000162437	1	64446443	chr1:64446443[b38]A,G	-298633	2058	9.60349e-05	0.049273	0.709122
ENSG00000229294	1	64657172	chr1:64657172[b38]G,T	-649262	1864	0.00129344	0.379049	0.831283
ENSG00000116675	1	64728015	chr1:64728015[b38]A,T	-520205	1912	0.00393972	0.736091	0.903941
ENSG00000236948	1	6502431	chr1:6502431[b38]A,C	834289	3263	0.000332931	0.342482	0.822032
ENSG00000162433	1	65405379	chr1:65405379[b38]G,T	257829	1943	0.000281081	0.115883	0.741753
ENSG00000116678	1	65598430	chr1:65598430[b38]C,T	177777	1793	0.000700532	0.252644	0.79424
ENSG00000226891	1	65604303	chr1:65604303[b38]G,T	601893	2001	0.0167645	0.991576	0.940594
ENSG00000162434	1	65752052	chr1:65752052[b38]A,G	684447	2004	0.00106148	0.403711	0.83457
ENSG00000227466	1	65995368	chr1:65995368[b38]A,G	-55164	1919	0.00101153	0.316875	0.817849
ENSG00000213625	1	66229193	chr1:66229193[b38]C,T	808605	1793	0.00223803	0.567105	0.875543
ENSG00000184588	1	66238490	chr1:66238490[b38]C,T	445975	1943	0.010669	0.967189	0.940594
ENSG00000118473	1	66476306	chr1:66476306[b38]C,T	-56962	2002	0.00259506	0.600794	0.882064
ENSG00000116704	1	66523214	chr1:66523214[b38]C,G	-530801	2013	0.00362186	0.739252	0.904189
ENSG00000142864	1	66907043	chr1:66907043[b38]C,T	-523259	2275	0.0013559	0.480103	0.849694
ENSG00000215788	1	6704145	chr1:6704145[b38]C,T	238036	2837	2.32689e-06	0.0065793	0.553408
ENSG00000232284	1	67266919	chr1:67266919[b38]C,T	-565375	2048	0.00348711	0.76686	0.90999
ENSG00000081985	1	67322882	chr1:67322882[b38]C,T	15517	2198	0.0136493	0.994636	0.940594
ENSG00000116729	1	67373519	chr1:67373519[b38]A,T	-858782	1900	0.000593738	0.276785	0.802294
ENSG00000116717	1	67462027	chr1:67462027[b38]A,G	-223175	2036	0.00743282	0.964991	0.940594
ENSG00000152763	1	67555658	chr1:67555658[b38]C,G	630825	2009	0.00089921	0.364257	0.827898
ENSG00000152760	1	67575569	chr1:67575569[b38]A,T	823109	1995	0.000112311	0.0794561	0.72502
ENSG00000198160	1	67686297	chr1:67686297[b38]G,T	761401	2009	0.000436977	0.226576	0.782996
ENSG00000162595	1	68116316	chr1:68116316[b38]A,C	64890	2024	0.00117067	0.393866	0.832007
ENSG00000116745	1	68401948	chr1:68401948[b38]A,G	-47959	1847	0.00232326	0.5633	0.873645
ENSG00000172380	1	68450440	chr1:68450440[b38]C,G	617095	2047	0.000427101	0.202731	0.775338
ENSG00000131697	1	6895273	chr1:6895273[b38]C,T	903028	2881	0.000156532	0.15783	0.753448
ENSG00000033122	1	69337682	chr1:69337682[b38]C,T	-230241	1481	0.000590338	0.164458	0.756015
ENSG00000066557	1	69393053	chr1:69393053[b38]A,T	-812489	1684	0.00360034	0.649094	0.889035
ENSG00000116761	1	69470330	chr1:69470330[b38]A,G	-940889	1542	0.00609721	0.854673	0.927014
ENSG00000237919	1	69688758	chr1:69688758[b38]C,T	-342375	1605	0.0024643	0.651233	0.889506
ENSG00000118454	1	70456169	chr1:70456169[b38]A,G	101759	1568	0.00596272	0.777939	0.911968
ENSG00000197568	1	70463028	chr1:70463028[b38]A,T	108241	1568	0.00247739	0.476101	0.84906
ENSG00000229956	1	70463103	chr1:70463103[b38]A,G	-618222	1404	0.00781332	0.846162	0.925817
ENSG00000116754	1	70528417	chr1:70528417[b38]A,G	322734	1683	0.000583118	0.219953	0.781632
ENSG00000050628	1	70529879	chr1:70529879[b38]A,G	-517700	1439	0.000115154	0.0556366	0.715831
ENSG00000231985	1	70573889	chr1:70573889[b38]A,T	-997068	1173	0.0018279	0.34917	0.822404
ENSG00000238290	1	7059142	chr1:7059142[b38]C,T	-967597	1975	0.00217281	0.761359	0.908695
ENSG00000287283	1	70630688	chr1:70630688[b38]A,G	922255	1574	0.00312369	0.566751	0.875401
ENSG00000235079	1	70693111	chr1:70693111[b38]A,G	-355745	1439	0.000563787	0.138661	0.746351
ENSG00000132485	1	70901510	chr1:70901510[b38]A,G	-179487	1404	0.00448089	0.651159	0.889506
ENSG00000172260	1	71533795	chr1:71533795[b38]C,G	-748701	766	0.00714065	0.550588	0.871812
ENSG00000285808	1	71944247	chr1:71944247[b38]C,T	-848858	892	0.00092896	0.142083	0.746351
ENSG00000286863	1	72025919	chr1:72025919[b38]A,G	-257252	765	0.00438942	0.377132	0.830784
ENSG00000041988	1	7264487	chr1:7264487[b38]A,G	639618	2866	0.000356665	0.273938	0.802217
ENSG00000254685	1	73329637	chr1:73329637[b38]C,T	-868602	1035	0.00319521	0.623253	0.885945
ENSG00000116273	1	7341252	chr1:7341252[b38]A,C	727520	2890	0.000925411	0.527889	0.866082
ENSG00000227016	1	73697100	chr1:73697100[b38]C,T	932068	899	0.00693032	0.617624	0.885076
ENSG00000007923	1	7370333	chr1:7370333[b38]C,T	668531	2802	0.000333973	0.198638	0.774026
ENSG00000285778	1	73860801	chr1:73860801[b38]A,G	-54329	909	0.000451114	0.0854492	0.72591
ENSG00000162621	1	73868025	chr1:73868025[b38]C,T	-644502	1125	0.00083523	0.216661	0.781632
ENSG00000178965	1	74187494	chr1:74187494[b38]C,T	-486027	1060	0.000364871	0.0933176	0.73028
ENSG00000259030	1	74246497	chr1:74246497[b38]A,G	48261	1035	0.00138471	0.23752	0.788227
ENSG00000116783	1	74258699	chr1:74258699[b38]A,G	23311	1049	3.55586e-05	0.038044	0.696211
ENSG00000049245	1	7461074	chr1:7461074[b38]C,T	-310223	2116	0.00042769	0.305017	0.814641
ENSG00000116791	1	74664605	chr1:74664605[b38]C,T	-68352	1065	0.000268864	0.061108	0.718309
ENSG00000162426	1	7473208	chr1:7473208[b38]A,G	-844907	1904	0.00149654	0.646389	0.888595
ENSG00000171735	1	7476199	chr1:7476199[b38]A,G	690744	2738	0.00122106	0.597812	0.881497
ENSG00000162620	1	75002225	chr1:75002225[b38]A,G	804228	1034	0.0122255	0.890177	0.931996
ENSG00000236266	1	7509127	chr1:7509127[b38]C,G	-317978	2087	0.00137168	0.468807	0.847554
ENSG00000162623	1	75234947	chr1:75234947[b38]A,G	501794	1065	0.00714348	0.749713	0.905807
ENSG00000117054	1	75773001	chr1:75773001[b38]A,G	48569	1670	0.000794	0.231491	0.783591
ENSG00000230863	1	75799815	chr1:75799815[b38]A,G	75872	1671	0.0015716	0.419124	0.839021
ENSG00000049246	1	7581328	chr1:7581328[b38]C,G	-202964	2105	0.00778021	0.981778	0.940594
ENSG00000137968	1	75884075	chr1:75884075[b38]A,G	273034	1606	0.00101053	0.318848	0.818306
ENSG00000117069	1	76363729	chr1:76363729[b38]C,G	-503752	1818	0.00401188	0.773646	0.910769
ENSG00000184005	1	76395487	chr1:76395487[b38]A,C	320740	1715	0.000814633	0.320582	0.818868
ENSG00000154027	1	76433779	chr1:76433779[b38]C,T	-848241	1637	0.000335776	0.149804	0.74925
ENSG00000057468	1	76549428	chr1:76549428[b38]C,T	752545	1733	0.00426516	0.724002	0.900909
ENSG00000225605	1	76748187	chr1:76748187[b38]G,T	821732	1698	0.00916089	0.891009	0.932112
ENSG00000137955	1	76770554	chr1:76770554[b38]C,G	984356	1708	0.00220842	0.526939	0.865867
ENSG00000230498	1	76787289	chr1:76787289[b38]A,G	-294696	1756	0.00709571	0.897184	0.933745
ENSG00000077254	1	76794648	chr1:76794648[b38]C,T	-964996	1495	2.6404e-05	0.00932599	0.598317
ENSG00000288543	1	76794770	chr1:76794770[b38]A,T	-273151	1756	0.000231588	0.161261	0.754144
ENSG00000230027	1	76885433	chr1:76885433[b38]A,C	843741	1694	0.000282943	0.109458	0.741753
ENSG00000287870	1	77126666	chr1:77126666[b38]C,T	-121968	1662	0.00187886	0.490648	0.854008
ENSG00000142892	1	77163479	chr1:77163479[b38]C,T	-55925	1669	0.00550632	0.780874	0.912584
ENSG00000289212	1	77312909	chr1:77312909[b38]C,T	93388	1669	0.00124036	0.436882	0.841649
ENSG00000162616	1	77346110	chr1:77346110[b38]A,G	-633066	1568	0.00849642	0.910763	0.935348
ENSG00000162613	1	77403972	chr1:77403972[b38]C,G	-575034	1568	0.00362668	0.618042	0.885076
ENSG00000122420	1	77434803	chr1:77434803[b38]A,G	-869082	1412	0.00996878	0.904902	0.935072
ENSG00000036549	1	77746259	chr1:77746259[b38]C,T	62996	1510	0.00539539	0.822252	0.92083
ENSG00000162614	1	78050768	chr1:78050768[b38]A,G	162254	1528	0.00140105	0.410116	0.836263
ENSG00000180488	1	78190095	chr1:78190095[b38]A,G	410470	1487	0.000859382	0.270731	0.801523
ENSG00000232015	1	78308939	chr1:78308939[b38]A,G	455583	1501	0.00505609	0.73514	0.903941
ENSG00000137960	1	78489470	chr1:78489470[b38]C,T	509927	1568	0.00334899	0.641027	0.888595
ENSG00000137965	1	78492806	chr1:78492806[b38]C,T	-156991	1295	0.0155327	0.980549	0.940594
ENSG00000237402	1	7854022	chr1:7854022[b38]A,G	485079	2357	0.00316161	0.865663	0.927487
ENSG00000137959	1	78571735	chr1:78571735[b38]C,T	-48168	1256	0.000831051	0.180829	0.768096
ENSG00000284716	1	7872889	chr1:7872889[b38]A,G	-126185	1990	0.00329937	0.806349	0.917857
ENSG00000235927	1	78830375	chr1:78830375[b38]A,T	940906	1529	0.00125954	0.395947	0.83225
ENSG00000162618	1	79697246	chr1:79697246[b38]C,G	415323	1464	0.00436666	0.637667	0.888434
ENSG00000117114	1	81038461	chr1:81038461[b38]A,G	-267687	1673	0.00270727	0.726037	0.901514
ENSG00000228423	1	8164603	chr1:8164603[b38]A,G	-642177	1480	0.000659351	0.355135	0.825063
ENSG00000236268	1	81991246	chr1:81991246[b38]G,T	-993615	1382	0.010066	0.956732	0.940594
ENSG00000116288	1	8199750	chr1:8199750[b38]C,T	245458	2017	0.000703221	0.321284	0.818868
ENSG00000242598	1	82036951	chr1:82036951[b38]A,C	479385	1596	0.000593341	0.250643	0.793925
ENSG00000285782	1	82801126	chr1:82801126[b38]A,T	-624194	1318	0.00691316	0.889834	0.931851
ENSG00000142599	1	8292094	chr1:8292094[b38]C,T	-525067	1465	0.00078739	0.334778	0.819362
ENSG00000233290	1	83124400	chr1:83124400[b38]C,T	276255	1381	0.00155598	0.46639	0.84704
ENSG00000233008	1	83254988	chr1:83254988[b38]C,T	-605983	1500	0.00284485	0.646584	0.888595
ENSG00000197785	1	832873	chr1:832873[b38]A,C	-679290	2064	0.0027789	0.803134	0.917857
ENSG00000142875	1	83853753	chr1:83853753[b38]A,G	-224310	1675	0.000833206	0.354129	0.825063
ENSG00000117133	1	84222896	chr1:84222896[b38]A,G	-256364	1870	3.67001e-05	0.0515612	0.709122
ENSG00000142867	1	84390566	chr1:84390566[b38]C,T	-885788	2138	0.00105744	0.474133	0.84906
ENSG00000285851	1	84392055	chr1:84392055[b38]A,G	-162293	1922	0.000673122	0.279821	0.804492
ENSG00000117151	1	84392055	chr1:84392055[b38]A,G	-182362	1923	0.000793124	0.366279	0.827898
ENSG00000097096	1	84645441	chr1:84645441[b38]A,C	-556148	2141	3.59077e-05	0.0259539	0.662546
ENSG00000171621	1	8470437	chr1:8470437[b38]A,G	-822458	1128	0.00134724	0.392179	0.831932
ENSG00000284882	1	84710196	chr1:84710196[b38]C,G	136081	1922	0.000309038	0.206372	0.777702
ENSG00000142871	1	84761903	chr1:84761903[b38]A,G	-818859	2175	0.000226724	0.131646	0.7461
ENSG00000289881	1	84767500	chr1:84767500[b38]C,T	146742	1938	0.00446586	0.840017	0.924712
ENSG00000240520	1	84794497	chr1:84794497[b38]C,T	396694	1787	0.000708546	0.308878	0.815351
ENSG00000233061	1	84848959	chr1:84848959[b38]A,G	865126	1623	0.000758316	0.301702	0.813209
ENSG00000282057	1	84855621	chr1:84855621[b38]A,G	-722364	2175	0.000310704	0.159374	0.753465
ENSG00000117155	1	84862413	chr1:84862413[b38]A,G	172041	1870	0.00187729	0.571624	0.876796
ENSG00000137941	1	84878650	chr1:84878650[b38]C,G	879718	1659	0.000312363	0.138642	0.746351
ENSG00000137976	1	84886000	chr1:84886000[b38]A,T	487515	1787	0.00117632	0.409225	0.836263
ENSG00000117174	1	84904172	chr1:84904172[b38]C,T	-804114	2163	0.00310958	0.774206	0.911076
ENSG00000203943	1	84951863	chr1:84951863[b38]A,T	653496	1775	0.000828891	0.294762	0.813205
ENSG00000122432	1	84986262	chr1:84986262[b38]C,T	479961	1896	0.00537571	0.89948	0.934132
ENSG00000223653	1	85242596	chr1:85242596[b38]C,T	-33793	2138	0.00209215	0.612096	0.883705
ENSG00000224969	1	852464	chr1:852464[b38]C,T	-160454	1151	0.000673457	0.249268	0.793925
ENSG00000162642	1	85274341	chr1:85274341[b38]C,T	14706	2161	3.49712e-05	0.0305742	0.687869
ENSG00000174021	1	85452646	chr1:85452646[b38]C,T	946209	1896	0.00535055	0.956296	0.940594
ENSG00000153904	1	85456481	chr1:85456481[b38]C,T	-121504	2175	0.00175034	0.611822	0.883661
ENSG00000228794	1	856883	chr1:856883[b38]A,G	31744	913	0.00124185	0.263288	0.799811
ENSG00000236915	1	85711111	chr1:85711111[b38]C,T	-992497	2038	0.00127982	0.453971	0.844318
ENSG00000171502	1	85803171	chr1:85803171[b38]C,T	-353227	1986	0.000119595	0.0452567	0.708041
ENSG00000097033	1	86102232	chr1:86102232[b38]C,T	-602339	2037	0.00107669	0.387467	0.831283
ENSG00000122417	1	86376992	chr1:86376992[b38]A,T	-19042	2004	1.70932e-05	0.0164156	0.643596
ENSG00000016602	1	86478752	chr1:86478752[b38]A,G	-68327	2021	0.00308089	0.703229	0.899954
ENSG00000267561	1	86826785	chr1:86826785[b38]A,G	-166225	2029	0.0028926	0.732889	0.90365
ENSG00000285210	1	86846618	chr1:86846618[b38]C,G	527961	1985	0.00107526	0.43739	0.841691
ENSG00000116285	1	8710637	chr1:8710637[b38]A,G	684478	1975	0.00261479	0.701097	0.899591
ENSG00000171612	1	8716660	chr1:8716660[b38]A,C	-822806	1109	0.00445148	0.792401	0.915719
ENSG00000284240	1	87233127	chr1:87233127[b38]C,T	20457	1738	0.00100081	0.445634	0.843946
ENSG00000188290	1	873548	chr1:873548[b38]C,T	-126427	1132	0.000467502	0.15254	0.74925
ENSG00000183291	1	87367760	chr1:87367760[b38]A,G	453647	2039	0.00144545	0.470854	0.848766
ENSG00000267272	1	87367760	chr1:87367760[b38]A,G	237994	1863	0.00338449	0.680388	0.895462
ENSG00000153936	1	87707277	chr1:87707277[b38]A,G	792641	2038	0.00603088	0.884524	0.930196
ENSG00000286758	1	87961376	chr1:87961376[b38]C,G	-501561	1456	0.000365777	0.160359	0.754144
ENSG00000143013	1	88234267	chr1:88234267[b38]C,T	905386	1736	0.000258488	0.140335	0.746351
ENSG00000137947	1	88495726	chr1:88495726[b38]A,G	-395775	1439	0.00522259	0.71065	0.900228
ENSG00000237505	1	88885287	chr1:88885287[b38]A,C	200122	1461	0.000140451	0.0794946	0.72502
ENSG00000065243	1	88900002	chr1:88900002[b38]C,T	215779	1461	0.00473289	0.731095	0.903289
ENSG00000286802	1	89047567	chr1:89047567[b38]C,T	-80866	1483	0.00206165	0.487673	0.852874
ENSG00000180758	1	8931332	chr1:8931332[b38]C,G	-197697	1238	0.00091385	0.373457	0.828898
ENSG00000137944	1	89315749	chr1:89315749[b38]C,T	323163	1439	0.0171389	0.974707	0.940594
ENSG00000117228	1	89328684	chr1:89328684[b38]C,G	263523	1418	0.00122638	0.341239	0.822032
ENSG00000271949	1	89342528	chr1:89342528[b38]A,G	-290613	1538	0.00357641	0.718395	0.900786
ENSG00000241860	1	893503	chr1:893503[b38]A,G	719749	464	0.00115128	0.154188	0.750491
ENSG00000162576	1	893503	chr1:893503[b38]A,G	-467762	1780	0.00778606	0.903615	0.935072
ENSG00000213516	1	89356859	chr1:89356859[b38]C,T	364273	1439	0.000566545	0.167403	0.757375
ENSG00000230735	1	89431341	chr1:89431341[b38]A,G	-198385	1531	0.00438233	0.741686	0.904836
ENSG00000223989	1	8944061	chr1:8944061[b38]A,G	-904258	1363	0.000262495	0.143807	0.746351
ENSG00000117226	1	89472428	chr1:89472428[b38]A,C	449743	1447	0.00828245	0.875082	0.928071
ENSG00000286548	1	89523775	chr1:89523775[b38]C,T	-1383	1555	0.000896754	0.252535	0.79424
ENSG00000284747	1	8964493	chr1:8964493[b38]A,G	973358	1995	2.91202e-05	0.0256198	0.662546
ENSG00000225446	1	89891169	chr1:89891169[b38]C,T	-959954	1958	0.00156003	0.529602	0.866316
ENSG00000230092	1	899373	chr1:899373[b38]C,G	81999	911	1.82673e-05	0.0179883	0.64675
ENSG00000162645	1	90078765	chr1:90078765[b38]A,G	952901	1482	0.00300918	0.612311	0.883705
ENSG00000162654	1	90094184	chr1:90094184[b38]C,T	895348	1572	0.00340303	0.69902	0.899062
ENSG00000231999	1	90102792	chr1:90102792[b38]A,G	470134	1537	0.00302657	0.620318	0.885125
ENSG00000232912	1	9010530	chr1:9010530[b38]G,T	585884	1941	5.81833e-07	0.000907731	0.351701
ENSG00000154451	1	90164256	chr1:90164256[b38]G,T	891803	1564	0.0026534	0.625682	0.886568
ENSG00000197147	1	90183317	chr1:90183317[b38]A,T	658487	1555	0.000173344	0.0599623	0.718309
ENSG00000225492	1	90237857	chr1:90237857[b38]A,G	830177	1576	0.00814386	0.908999	0.935204
ENSG00000171488	1	90253799	chr1:90253799[b38]A,G	620726	1538	0.00821292	0.868403	0.927487
ENSG00000171492	1	90620341	chr1:90620341[b38]A,C	799326	1741	0.00543263	0.840539	0.924755
ENSG00000162664	1	90655615	chr1:90655615[b38]A,T	660504	1653	0.0155959	0.978037	0.940594
ENSG00000234546	1	9066838	chr1:9066838[b38]C,G	-115167	1223	0.000152728	0.0711702	0.721766
ENSG00000162669	1	90708431	chr1:90708431[b38]A,G	-696368	1883	0.000434505	0.222575	0.781632
ENSG00000287015	1	90839568	chr1:90839568[b38]A,C	793569	1624	0.00205929	0.590617	0.880247
ENSG00000097046	1	91149664	chr1:91149664[b38]C,T	-351188	1916	0.00172161	0.469122	0.847765
ENSG00000287372	1	91207328	chr1:91207328[b38]A,G	787349	1798	0.000838107	0.252985	0.79424
ENSG00000174842	1	91389406	chr1:91389406[b38]C,T	-909520	1855	0.000436568	0.130635	0.7461
ENSG00000172031	1	91604407	chr1:91604407[b38]A,G	-425579	2035	0.00309444	0.624542	0.886308
ENSG00000189195	1	91604407	chr1:91604407[b38]A,G	-475899	2073	0.00257946	0.547583	0.871488
ENSG00000273487	1	91623603	chr1:91623603[b38]A,G	-565635	1905	0.00246846	0.616253	0.884741
ENSG00000233593	1	91636452	chr1:91636452[b38]C,T	784968	1959	0.00116173	0.479092	0.849292
ENSG00000171608	1	9163978	chr1:9163978[b38]C,G	-465912	1173	1.88697e-05	0.0212373	0.654679
ENSG00000272094	1	91735406	chr1:91735406[b38]C,T	872548	1977	0.0013874	0.516624	0.862128
ENSG00000122482	1	91783138	chr1:91783138[b38]C,T	761147	2110	0.00435753	0.871631	0.927487
ENSG00000074800	1	9187260	chr1:9187260[b38]A,C	308679	1362	0.000159648	0.111818	0.741753
ENSG00000203910	1	92023405	chr1:92023405[b38]G,T	-194511	1895	4.77365e-05	0.0334327	0.687869
ENSG00000069702	1	92023867	chr1:92023867[b38]A,T	118040	1979	0.00223335	0.528457	0.866258
ENSG00000171603	1	9261182	chr1:9261182[b38]A,G	-562553	1324	0.000528167	0.323405	0.818868
ENSG00000142583	1	9268027	chr1:9268027[b38]A,G	198489	1275	0.00960087	0.983193	0.940594
ENSG00000228526	1	9276703	chr1:9276703[b38]A,G	79790	1224	0.000333003	0.140884	0.746351
ENSG00000229905	1	928210	chr1:928210[b38]A,G	167298	877	0.00705888	0.776338	0.911648
ENSG00000272438	1	928210	chr1:928210[b38]A,G	23375	957	0.00442637	0.67497	0.894553
ENSG00000162444	1	9283928	chr1:9283928[b38]A,G	-713279	1457	0.00205487	0.648613	0.888982
ENSG00000154511	1	93006743	chr1:93006743[b38]A,G	45312	1745	0.0196404	0.922291	0.936977
ENSG00000067208	1	93028638	chr1:93028638[b38]C,T	236242	1759	0.0891481	0.999909	0.940594
ENSG00000287797	1	93052157	chr1:93052157[b38]C,T	73891	1740	0.00337222	0.399778	0.833603
ENSG00000122484	1	93104879	chr1:93104879[b38]G,T	805819	1854	0.00530051	0.771651	0.910176
ENSG00000224093	1	93135674	chr1:93135674[b38]A,G	-456293	2056	0.0153675	0.951635	0.940214
ENSG00000117505	1	93346012	chr1:93346012[b38]A,G	104	2030	0.000421194	0.15135	0.74925
ENSG00000230679	1	9335335	chr1:9335335[b38]C,G	456499	1363	0.00271627	0.75705	0.907365
ENSG00000223745	1	93431208	chr1:93431208[b38]A,G	85483	2029	0.0104007	0.872473	0.927641
ENSG00000143033	1	93591698	chr1:93591698[b38]A,C	512462	1850	0.00330627	0.458801	0.844516
ENSG00000122406	1	93713356	chr1:93713356[b38]C,T	881342	1783	0.000944894	0.218464	0.781632
ENSG00000237491	1	938014	chr1:938014[b38]A,G	159266	892	0.0103462	0.88988	0.931851
ENSG00000137936	1	93820447	chr1:93820447[b38]A,C	-26624	2196	0.00393013	0.771896	0.910176
ENSG00000137962	1	93879024	chr1:93879024[b38]A,C	-358392	2401	0.00340528	0.792968	0.915754
ENSG00000122483	1	94011139	chr1:94011139[b38]C,T	831219	1975	0.00349697	0.615881	0.884691
ENSG00000067334	1	94012869	chr1:94012869[b38]C,T	133719	2237	0.00736316	0.92181	0.936977
ENSG00000054523	1	9403195	chr1:9403195[b38]A,T	-807376	1342	0.00359278	0.772401	0.910279
ENSG00000137942	1	94083473	chr1:94083473[b38]A,G	635354	2043	0.00318092	0.558544	0.872711
ENSG00000117500	1	94130746	chr1:94130746[b38]C,T	950502	1975	0.00338579	0.543538	0.870084
ENSG00000143036	1	94214042	chr1:94214042[b38]A,G	-606301	2243	0.000723824	0.298684	0.813209
ENSG00000117519	1	94222119	chr1:94222119[b38]A,G	-704777	2219	0.00235177	0.692303	0.898315
ENSG00000142657	1	9423329	chr1:9423329[b38]A,G	-975264	1107	0.000143448	0.0598835	0.718309
ENSG00000130939	1	9433231	chr1:9433231[b38]C,T	-599602	1435	0.00354412	0.809227	0.918271
ENSG00000117528	1	94560671	chr1:94560671[b38]A,G	142281	2407	0.000218733	0.129475	0.7461
ENSG00000188807	1	9466493	chr1:9466493[b38]A,C	-122419	1164	4.68336e-05	0.038753	0.696211
ENSG00000175279	1	9466667	chr1:9466667[b38]A,G	-963767	1100	0.0111862	0.966749	0.940594
ENSG00000235501	1	94704115	chr1:94704115[b38]C,T	-223247	2218	0.000121948	0.0740189	0.721766
ENSG00000288736	1	94704972	chr1:94704972[b38]A,C	163034	2428	0.00596982	0.913971	0.935616
ENSG00000226026	1	94774805	chr1:94774805[b38]C,T	-458896	2038	0.000464503	0.194966	0.773867
ENSG00000271092	1	94856745	chr1:94856745[b38]C,T	-261179	2021	0.000243602	0.112107	0.741753
ENSG00000049239	1	9486211	chr1:9486211[b38]C,T	251436	1170	0.00133645	0.504948	0.859634
ENSG00000152078	1	94872535	chr1:94872535[b38]A,G	-244821	2021	2.16827e-05	0.0175829	0.64675
ENSG00000023909	1	94882824	chr1:94882824[b38]A,G	973659	2285	0.00372965	0.764499	0.909441
ENSG00000231992	1	94958765	chr1:94958765[b38]C,T	-161383	2018	0.000262396	0.147494	0.748255
ENSG00000117525	1	95110207	chr1:95110207[b38]A,G	568569	2428	8.25983e-05	0.0741161	0.721766
ENSG00000287919	1	95317047	chr1:95317047[b38]A,G	34813	2061	0.000572723	0.189531	0.77242
ENSG00000223675	1	95482264	chr1:95482264[b38]A,G	890929	2409	8.89635e-05	0.0555658	0.715831
ENSG00000230427	1	95606243	chr1:95606243[b38]C,T	544646	2087	0.000618588	0.244893	0.793108
ENSG00000228971	1	95787492	chr1:95787492[b38]A,G	277432	2134	9.45768e-05	0.0718979	0.721766
ENSG00000224081	1	95835691	chr1:95835691[b38]A,G	980446	2265	0.00553013	0.908056	0.935204
ENSG00000238009	1	959193	chr1:959193[b38]A,G	825818	431	0.000629629	0.0526705	0.710897
ENSG00000172339	1	95974141	chr1:95974141[b38]A,G	901241	2076	0.00784477	0.939142	0.938732
ENSG00000122481	1	96041174	chr1:96041174[b38]A,C	806963	2038	0.00252081	0.694759	0.898694
ENSG00000284642	1	9695215	chr1:9695215[b38]A,G	-700202	1107	0.00103986	0.325189	0.818868
ENSG00000117569	1	97039593	chr1:97039593[b38]C,G	317927	1339	0.00308087	0.513288	0.861421
ENSG00000284693	1	9715402	chr1:9715402[b38]A,G	274942	1097	0.000897848	0.335939	0.819526
ENSG00000226053	1	97247570	chr1:97247570[b38]A,G	-963178	1097	0.010083	0.852466	0.926757
ENSG00000232878	1	97254378	chr1:97254378[b38]A,G	158454	1166	0.00912363	0.861496	0.927168
ENSG00000142655	1	9727450	chr1:9727450[b38]C,T	-744839	1110	3.92869e-05	0.112684	0.741753
ENSG00000239906	1	973693	chr1:973693[b38]C,T	833617	442	0.00883185	0.586126	0.879674
ENSG00000225206	1	97412887	chr1:97412887[b38]A,C	-636492	960	0.000227895	0.0524132	0.710834
ENSG00000188641	1	98589218	chr1:98589218[b38]A,G	668294	903	0.00150589	0.283987	0.806958
ENSG00000227232	1	986280	chr1:986280[b38]C,T	956745	258	0.00587434	0.398146	0.83268
ENSG00000162627	1	99079515	chr1:99079515[b38]C,T	417813	1130	0.00374204	0.611645	0.883661
ENSG00000223656	1	99497695	chr1:99497695[b38]A,C	-200548	1392	0.000216985	0.0635925	0.718309
ENSG00000156875	1	99599043	chr1:99599043[b38]A,G	-439053	1288	0.000631154	0.248551	0.793925
ENSG00000122435	1	99634024	chr1:99634024[b38]G,T	-499127	1204	0.00172311	0.422668	0.840001
ENSG00000117598	1	99650486	chr1:99650486[b38]A,G	422637	1260	2.58728e-05	0.00973838	0.60356
ENSG00000232825	1	99679887	chr1:99679887[b38]A,G	675610	1224	0.0072315	0.87252	0.927641
ENSG00000162688	1	99709320	chr1:99709320[b38]A,T	-141042	1380	0.000296847	0.15858	0.753465
ENSG00000117620	1	99709320	chr1:99709320[b38]A,T	-260032	1339	0.00264552	0.514145	0.861421
ENSG00000137996	1	99809114	chr1:99809114[b38]A,G	-457103	1192	0.00114936	0.365467	0.827898
ENSG00000283761	1	99875950	chr1:99875950[b38]C,T	-94062	1339	0.00124975	0.310164	0.815753
ENSG00000117600	1	99926990	chr1:99926990[b38]A,T	662697	1288	0.000338474	0.153168	0.749667
ENSG00000227906	20	10016036	chr20:10016036[b38]A,G	-352680	1812	0.000130046	0.107097	0.741753
ENSG00000285508	20	10089662	chr20:10089662[b38]C,T	-342023	1821	0.00102472	0.420085	0.83931
ENSG00000125863	20	10097104	chr20:10097104[b38]C,T	-337005	1820	0.00463242	0.932154	0.938094
ENSG00000132623	20	10243238	chr20:10243238[b38]A,G	257111	1745	0.00230696	0.652014	0.889578
ENSG00000224961	20	10660822	chr20:10660822[b38]C,T	-36128	1814	0.00104433	0.502039	0.858147
ENSG00000270792	20	10992191	chr20:10992191[b38]A,G	319495	1810	0.000975917	0.481417	0.850069
ENSG00000215397	20	1112823	chr20:1112823[b38]G,T	437220	2586	0.00087498	0.618904	0.885076
ENSG00000125875	20	1135418	chr20:1135418[b38]A,G	673011	2323	3.8336e-05	0.0492753	0.709122
ENSG00000125899	20	11779842	chr20:11779842[b38]C,T	783548	1902	0.00475188	0.912067	0.935495
ENSG00000101230	20	12646631	chr20:12646631[b38]A,G	-574644	1794	0.00223076	0.590078	0.880247
ENSG00000172296	20	12768577	chr20:12768577[b38]A,C	-240396	1895	0.000889811	0.331327	0.819328
ENSG00000132640	20	12818053	chr20:12818053[b38]A,G	927329	1891	0.0061906	0.894217	0.932878
ENSG00000226263	20	12857733	chr20:12857733[b38]C,T	-381721	1807	0.00494076	0.935262	0.938276
ENSG00000125775	20	1291186	chr20:1291186[b38]A,T	-37900	3212	0.000201762	0.266305	0.800043
ENSG00000236526	20	12913062	chr20:12913062[b38]A,G	994747	1909	0.00427349	0.873508	0.927736
ENSG00000089123	20	12963089	chr20:12963089[b38]A,G	-675806	1719	0.0126697	0.988273	0.940594
ENSG00000235292	20	12996858	chr20:12996858[b38]G,T	678807	2109	0.00143	0.65981	0.890149
ENSG00000089048	20	13084374	chr20:13084374[b38]C,G	-700507	1568	0.000780435	0.260995	0.799811
ENSG00000101247	20	13723040	chr20:13723040[b38]C,T	-61968	1568	0.000655153	0.274474	0.802294
ENSG00000172264	20	13785801	chr20:13785801[b38]A,G	-209569	1533	0.00420028	0.834304	0.923644
ENSG00000125848	20	15155292	chr20:15155292[b38]A,G	817887	1455	0.00013316	0.0672549	0.718309
ENSG00000125841	20	155820	chr20:155820[b38]A,G	-190963	2114	0.000375941	0.291535	0.811478
ENSG00000125870	20	15798130	chr20:15798130[b38]C,T	-931832	2622	0.000885306	0.478708	0.849292
ENSG00000236985	20	16009785	chr20:16009785[b38]A,G	-854198	2762	0.000809667	0.46366	0.84553
ENSG00000089177	20	16560444	chr20:16560444[b38]C,T	-12833	2632	0.00218961	0.764037	0.909263
ENSG00000125851	20	16621223	chr20:16621223[b38]C,G	-604885	3026	0.00353495	0.935284	0.938276
ENSG00000287241	20	16669490	chr20:16669490[b38]A,C	-556289	3026	0.00180147	0.680162	0.895391
ENSG00000276649	20	1704854	chr20:1704854[b38]G,T	-189266	3118	0.000109723	0.0980502	0.73577
ENSG00000273998	20	17057331	chr20:17057331[b38]C,T	481262	2634	3.96557e-05	0.0530726	0.71246
ENSG00000244588	20	1727717	chr20:1727717[b38]A,C	501672	3276	0.00168655	0.833263	0.923644
ENSG00000233625	20	17353404	chr20:17353404[b38]G,T	-534568	3108	0.000539804	0.339205	0.8217
ENSG00000089006	20	17505647	chr20:17505647[b38]A,T	-463054	3090	1.09045e-05	0.013693	0.622115
ENSG00000101310	20	17511108	chr20:17511108[b38]A,G	-996413	2899	0.000588631	0.308208	0.815344
ENSG00000125868	20	17610028	chr20:17610028[b38]C,T	39952	3047	0.000125902	0.144787	0.746813
ENSG00000284776	20	17624371	chr20:17624371[b38]C,T	-943083	2967	0.00184046	0.680031	0.895391
ENSG00000125850	20	17678452	chr20:17678452[b38]G,T	-379184	3102	0.000650999	0.422347	0.839921
ENSG00000232838	20	17844499	chr20:17844499[b38]C,T	-293365	3132	0.00139848	0.630749	0.888179
ENSG00000232388	20	17901808	chr20:17901808[b38]A,G	-665540	2967	0.00123683	0.599691	0.881581
ENSG00000125844	20	17945813	chr20:17945813[b38]A,G	263784	2968	0.0004349	0.28567	0.808832
ENSG00000125821	20	18017980	chr20:18017980[b38]A,G	-569963	2972	0.00061857	0.369893	0.828391
ENSG00000132664	20	18074890	chr20:18074890[b38]C,T	-391989	2945	0.000177143	0.179215	0.765333
ENSG00000125846	20	18125482	chr20:18125482[b38]A,G	-162802	3114	0.00430005	0.956952	0.940594
ENSG00000287430	20	18457468	chr20:18457468[b38]C,G	-754162	2784	0.000149607	0.0950114	0.732077
ENSG00000125864	20	18507148	chr20:18507148[b38]A,G	948457	3044	0.000348932	0.305471	0.814641
ENSG00000149474	20	18528281	chr20:18528281[b38]A,G	391052	3131	0.0020835	0.775859	0.911566
ENSG00000256566	20	1884861	chr20:1884861[b38]C,T	-624021	2611	0.00032374	0.266776	0.80058
ENSG00000125871	20	18937988	chr20:18937988[b38]A,G	968969	3091	0.00242378	0.860638	0.927117
ENSG00000179935	20	18967642	chr20:18967642[b38]A,T	173473	3007	0.00169226	0.661013	0.890608
ENSG00000230010	20	18994835	chr20:18994835[b38]C,G	635669	3043	0.00959697	0.998962	0.940594
ENSG00000225419	20	19093102	chr20:19093102[b38]A,G	607836	2926	0.00156387	0.666746	0.891711
ENSG00000089091	20	19128048	chr20:19128048[b38]C,T	661051	2945	0.00176162	0.720628	0.90089
ENSG00000101343	20	19178894	chr20:19178894[b38]C,T	-877122	2162	0.000355674	0.2243	0.781688
ENSG00000234684	20	1941888	chr20:1941888[b38]C,G	616487	3204	0.00136812	0.813559	0.918862
ENSG00000089050	20	19468673	chr20:19468673[b38]G,T	971504	2911	0.00505694	0.946996	0.939507
ENSG00000132669	20	19733430	chr20:19733430[b38]G,T	-24177	2217	0.00270245	0.800553	0.917493
ENSG00000089101	20	19779516	chr20:19779516[b38]A,G	-272999	2161	0.000589288	0.346304	0.822276
ENSG00000185052	20	19886398	chr20:19886398[b38]C,T	673755	2785	0.000608209	0.365678	0.827898
ENSG00000243810	20	19977659	chr20:19977659[b38]C,T	-289836	1992	0.000322041	0.142479	0.746351
ENSG00000101266	20	202689	chr20:202689[b38]G,T	-340984	2482	2.1079e-05	0.0397808	0.697367
ENSG00000173418	20	20271542	chr20:20271542[b38]A,G	254231	2140	0.000541433	0.302924	0.814348
ENSG00000188559	20	20317748	chr20:20317748[b38]A,G	-394734	1772	0.000280149	0.134097	0.7461
ENSG00000088970	20	20343697	chr20:20343697[b38]A,G	-782287	1358	0.00310971	0.587556	0.87975
ENSG00000088832	20	2081610	chr20:2081610[b38]C,T	688610	3282	0.000131804	0.205794	0.776545
ENSG00000289431	20	20823136	chr20:20823136[b38]C,T	-699430	1454	0.00328992	0.508967	0.860046
ENSG00000088930	20	21352228	chr20:21352228[b38]A,G	48896	1280	5.97362e-05	0.0124875	0.618185
ENSG00000125820	20	21442393	chr20:21442393[b38]C,T	-71278	1451	0.00268071	0.488811	0.853034
ENSG00000279082	20	21482358	chr20:21482358[b38]A,G	-75060	1475	0.00171892	0.32138	0.818868
ENSG00000283405	20	21509513	chr20:21509513[b38]G,T	419816	1372	0.000880166	0.246896	0.793925
ENSG00000198053	20	2168414	chr20:2168414[b38]C,T	274246	3118	0.00684831	0.996104	0.940594
ENSG00000225127	20	21786098	chr20:21786098[b38]C,T	679826	1351	0.000287493	0.110361	0.741753
ENSG00000233492	20	21919070	chr20:21919070[b38]A,G	388947	1462	0.00457184	0.691376	0.898315
ENSG00000230387	20	22345893	chr20:22345893[b38]A,G	-833380	3041	0.00959124	0.956423	0.940594
ENSG00000101298	20	2257184	chr20:2257184[b38]A,G	990903	3249	0.00331472	0.958338	0.940594
ENSG00000132670	20	2277442	chr20:2277442[b38]A,G	-595979	2648	0.000106833	0.131002	0.7461
ENSG00000232645	20	23030831	chr20:23030831[b38]A,G	-327125	3036	0.00158211	0.496214	0.855932
ENSG00000234646	20	23077041	chr20:23077041[b38]C,T	46177	2996	0.00146783	0.527358	0.865898
ENSG00000125812	20	23156963	chr20:23156963[b38]A,G	-205220	3037	0.000730828	0.24457	0.793108
ENSG00000125810	20	23214643	chr20:23214643[b38]A,G	128449	3012	0.000401654	0.219148	0.781632
ENSG00000287213	20	2326368	chr20:2326368[b38]C,G	132293	2849	0.000968063	0.524863	0.86514
ENSG00000125814	20	23356785	chr20:23356785[b38]A,G	-64619	3073	0.00292466	0.775882	0.911566
ENSG00000286117	20	23401439	chr20:23401439[b38]A,G	-254713	3108	9.42415e-05	0.075237	0.721861
ENSG00000101463	20	23662202	chr20:23662202[b38]C,T	-807428	3577	0.00118382	0.413802	0.837717
ENSG00000132661	20	23765673	chr20:23765673[b38]C,T	414881	3032	3.79249e-05	0.0202843	0.651842
ENSG00000088833	20	2394794	chr20:2394794[b38]G,T	927968	3341	0.000569566	0.544612	0.870422
ENSG00000101361	20	2397663	chr20:2397663[b38]C,T	-254931	2642	0.00231305	0.793084	0.915754
ENSG00000234832	20	24069926	chr20:24069926[b38]C,T	718595	3031	0.00660338	0.93262	0.938274
ENSG00000088881	20	2412740	chr20:2412740[b38]A,G	-280041	2693	0.0025042	0.821877	0.92083
ENSG00000154930	20	24318898	chr20:24318898[b38]A,G	-739206	2705	0.00882557	0.914523	0.935658
ENSG00000286472	20	24318898	chr20:24318898[b38]A,G	-868869	2660	0.00699784	0.915857	0.93594
ENSG00000125834	20	2436331	chr20:2436331[b38]C,T	334503	2870	0.00248654	0.909159	0.935204
ENSG00000232200	20	24372596	chr20:24372596[b38]C,T	54624	3725	0.00336755	0.834185	0.923644
ENSG00000274414	20	24377813	chr20:24377813[b38]C,T	-867308	2590	0.000390066	0.150608	0.74925
ENSG00000101439	20	24395360	chr20:24395360[b38]A,G	756947	3108	0.00218308	0.709012	0.900228
ENSG00000230725	20	24449740	chr20:24449740[b38]C,T	-698860	2660	0.00101205	0.322048	0.818868
ENSG00000100997	20	24456567	chr20:24456567[b38]A,G	-934138	2492	0.00658028	0.746269	0.905068
ENSG00000100987	20	24507192	chr20:24507192[b38]C,T	-574906	2690	0.000934491	0.217716	0.781632
ENSG00000225056	20	24515797	chr20:24515797[b38]C,G	859471	3108	0.000432453	0.238366	0.788227
ENSG00000231015	20	24655089	chr20:24655089[b38]A,G	-24459	3379	0.000963402	0.390151	0.831918
ENSG00000101474	20	24659280	chr20:24659280[b38]A,G	-333410	2795	0.0100057	0.944987	0.939189
