## Supplementary Table 11 for "Multiomic foundations of human prefrontal cortex tissue function" (part 2 of 3)

### Sheet: Primary RNA CD-cis-eQTL (continued)
gene	chr	position	snp	dist	nvar	pval	bpval	adjpval
ENSG00000101004	20	24685464	chr20:24685464[b38]C,T	-899992	2255	0.00689591	0.752006	0.906647
ENSG00000213742	20	24757518	chr20:24757518[b38]G,T	-866528	2193	0.000228361	0.0322807	0.687869
ENSG00000170191	20	24796118	chr20:24796118[b38]C,G	-827832	2193	0.00385158	0.575487	0.877053
ENSG00000230133	20	24802555	chr20:24802555[b38]A,G	739299	3704	0.00206303	0.625755	0.886568
ENSG00000175170	20	24901210	chr20:24901210[b38]G,T	-966904	1637	0.00596828	0.552637	0.871812
ENSG00000226465	20	25060248	chr20:25060248[b38]C,T	-636756	1996	0.00814557	0.657862	0.889654
ENSG00000231081	20	25135910	chr20:25135910[b38]A,G	-874346	1127	0.00121465	0.160823	0.754144
ENSG00000204556	20	25193793	chr20:25193793[b38]A,T	-825040	1112	0.00689444	0.490488	0.854008
ENSG00000101003	20	25197351	chr20:25197351[b38]A,G	-193658	2491	0.000424817	0.136516	0.746212
ENSG00000125804	20	25277408	chr20:25277408[b38]A,C	-707803	1204	0.000906028	0.180928	0.768252
ENSG00000100994	20	25368484	chr20:25368484[b38]C,T	120398	2589	0.00048736	0.179776	0.765598
ENSG00000149488	20	2539810	chr20:2539810[b38]C,T	3236	2591	3.32917e-05	0.0448869	0.708041
ENSG00000197586	20	25462316	chr20:25462316[b38]C,T	266622	2660	1.62189e-05	0.0184898	0.64675
ENSG00000130684	20	25588240	chr20:25588240[b38]G,T	-108520	1996	0.00554682	0.619655	0.885076
ENSG00000215305	20	2563316	chr20:2563316[b38]C,T	-277388	2675	0.00149201	0.667184	0.891711
ENSG00000125826	20	257866	chr20:257866[b38]A,C	-149633	2242	0.00025721	0.215491	0.781632
ENSG00000125877	20	2584307	chr20:2584307[b38]A,G	-624562	2536	0.00092583	0.559877	0.872711
ENSG00000223750	20	2648748	chr20:2648748[b38]A,T	940618	3417	0.00226088	0.840999	0.924755
ENSG00000125901	20	2687083	chr20:2687083[b38]C,T	-358970	2450	0.000309523	0.199836	0.774741
ENSG00000198171	20	2750726	chr20:2750726[b38]A,G	-453903	2537	0.00131869	0.645997	0.888595
ENSG00000149451	20	2780364	chr20:2780364[b38]C,T	-901642	2451	0.00137954	0.700224	0.899084
ENSG00000185019	20	2865781	chr20:2865781[b38]C,T	-293986	2564	0.000161273	0.155456	0.752342
ENSG00000282870	20	29061507	chr20:29061507[b38]G,T	-18884	173	0.000173953	0.00587506	0.529914
ENSG00000282826	20	29595266	chr20:29595266[b38]C,T	992656	57	0.0129533	0.249132	0.793925
ENSG00000282995	20	29786546	chr20:29786546[b38]A,C	289427	453	0.000101344	0.0133228	0.622115
ENSG00000287288	20	30327677	chr20:30327677[b38]A,G	33126	736	0.000125123	0.0165935	0.64539
ENSG00000205611	20	30345610	chr20:30345610[b38]A,G	55854	734	0.015548	0.533353	0.867065
ENSG00000283443	20	30374488	chr20:30374488[b38]A,T	-163110	909	0.0197829	0.739213	0.904189
ENSG00000277112	20	30374488	chr20:30374488[b38]A,T	-349166	1045	0.0322713	0.833796	0.923644
ENSG00000231934	20	30618398	chr20:30618398[b38]C,G	256740	773	0.00791831	0.321247	0.818868
ENSG00000275491	20	3072988	chr20:3072988[b38]A,C	-735370	2604	9.42883e-05	0.0958183	0.733063
ENSG00000088876	20	3079272	chr20:3079272[b38]C,T	554816	2590	0.00108952	0.442294	0.842826
ENSG00000088854	20	3080790	chr20:3080790[b38]A,G	-326769	2559	0.000346471	0.246902	0.793925
ENSG00000171552	20	30868278	chr20:30868278[b38]A,G	-855587	1229	0.0134685	0.838056	0.924516
ENSG00000149531	20	30880664	chr20:30880664[b38]C,G	503291	786	0.022972	0.73749	0.904084
ENSG00000101365	20	3089925	chr20:3089925[b38]C,T	425735	2667	0.00150888	0.64135	0.888595
ENSG00000125843	20	3094189	chr20:3094189[b38]C,T	-726336	2628	0.000978489	0.655818	0.88965
ENSG00000101224	20	3106047	chr20:3106047[b38]C,G	-680726	2569	0.000386436	0.306506	0.814757
ENSG00000101331	20	31375182	chr20:31375182[b38]A,C	-635257	1319	0.0053863	0.692964	0.898315
ENSG00000101346	20	31393997	chr20:31393997[b38]A,G	-813884	1528	0.0001878	0.0794631	0.72502
ENSG00000088325	20	31498649	chr20:31498649[b38]C,T	-240623	1230	0.00267716	0.360944	0.826353
ENSG00000125835	20	3154739	chr20:3154739[b38]A,G	684047	2686	0.000875553	0.541823	0.869647
ENSG00000132622	20	3154739	chr20:3154739[b38]A,G	-577947	2466	0.000598762	0.399352	0.833372
ENSG00000101337	20	31552051	chr20:31552051[b38]C,T	-557664	1458	0.000290022	0.10226	0.738815
ENSG00000236772	20	31637554	chr20:31637554[b38]A,G	-812202	1503	0.000141628	0.0734744	0.721766
ENSG00000101220	20	3185613	chr20:3185613[b38]C,T	-582051	2550	1.12516e-05	0.0298074	0.681999
ENSG00000101306	20	31858327	chr20:31858327[b38]A,G	39018	1257	0.00596774	0.665232	0.891533
ENSG00000125818	20	318854	chr20:318854[b38]C,G	-794387	3219	0.00431509	0.980254	0.940594
ENSG00000101294	20	31885511	chr20:31885511[b38]A,G	371100	1137	0.00100216	0.201087	0.775169
ENSG00000260903	20	31896810	chr20:31896810[b38]A,G	-71342	1266	0.000108457	0.033119	0.687869
ENSG00000149599	20	31930765	chr20:31930765[b38]A,G	60176	1244	0.000842284	0.238671	0.788227
ENSG00000285382	20	31936081	chr20:31936081[b38]A,G	-807312	1312	0.000375107	0.0917859	0.728042
ENSG00000088356	20	32020243	chr20:32020243[b38]A,G	68280	1257	0.0040972	0.514754	0.861421
ENSG00000230613	20	32062299	chr20:32062299[b38]C,G	489156	1172	0.00212115	0.292649	0.812682
ENSG00000228293	20	3221423	chr20:3221423[b38]C,T	557070	2667	0.000162302	0.158633	0.753465
ENSG00000233293	20	32239479	chr20:32239479[b38]A,G	-321615	1432	5.61895e-05	0.0219654	0.661641
ENSG00000197183	20	32301214	chr20:32301214[b38]A,G	-283678	1415	0.0250181	0.996983	0.940594
ENSG00000101336	20	32576046	chr20:32576046[b38]A,G	523848	1381	0.00105185	0.243151	0.792194
ENSG00000101367	20	32629483	chr20:32629483[b38]G,T	-190472	1297	0.00912769	0.882952	0.9298
ENSG00000131044	20	32634971	chr20:32634971[b38]A,G	764336	1244	0.0004386	0.148149	0.748255
ENSG00000126003	20	32805997	chr20:32805997[b38]C,T	598355	1528	0.00058366	0.162762	0.755232
ENSG00000088305	20	32885374	chr20:32885374[b38]A,G	122988	1307	0.000159996	0.0474504	0.708041
ENSG00000101350	20	32910354	chr20:32910354[b38]A,C	632702	1571	0.00483966	0.734901	0.903941
ENSG00000171456	20	32999323	chr20:32999323[b38]A,G	640992	1570	0.00153453	0.341742	0.822032
ENSG00000285230	20	33007703	chr20:33007703[b38]C,G	-986503	1079	0.000677357	0.146727	0.748213
ENSG00000286311	20	33012411	chr20:33012411[b38]C,T	527261	1485	0.00800756	0.847033	0.925841
ENSG00000226239	20	33014869	chr20:33014869[b38]A,G	983886	1345	0.000374905	0.118867	0.741753
ENSG00000101421	20	33088816	chr20:33088816[b38]G,T	-722533	1079	0.00106476	0.217068	0.781632
ENSG00000277301	20	33306960	chr20:33306960[b38]C,T	797000	1476	0.000407521	0.171943	0.75871
ENSG00000250917	20	33307853	chr20:33307853[b38]A,G	-973175	1058	0.00135162	0.236172	0.78724
ENSG00000271803	20	33338112	chr20:33338112[b38]C,G	-336406	1132	0.00269493	0.435407	0.84139
ENSG00000198547	20	33440261	chr20:33440261[b38]A,G	766628	1325	0.0161101	0.966521	0.940594
ENSG00000125967	20	33739593	chr20:33739593[b38]C,T	65239	1132	0.00246377	0.448651	0.843994
ENSG00000101400	20	33767788	chr20:33767788[b38]A,G	324166	1304	0.0117459	0.909967	0.935244
ENSG00000078699	20	33767788	chr20:33767788[b38]A,G	277712	1280	0.000989835	0.294445	0.813085
ENSG00000101460	20	33861558	chr20:33861558[b38]C,T	-685297	1075	0.0108063	0.732276	0.90365
ENSG00000125977	20	33864370	chr20:33864370[b38]C,T	-247742	1053	0.00607705	0.594526	0.881497
ENSG00000101417	20	33914594	chr20:33914594[b38]C,G	194385	1106	0.00326197	0.520011	0.863699
ENSG00000078747	20	33924238	chr20:33924238[b38]C,T	-438998	1031	0.00752392	0.615805	0.884691
ENSG00000125970	20	33968971	chr20:33968971[b38]A,G	-24676	1078	0.00649751	0.636982	0.888434
ENSG00000101391	20	34087869	chr20:34087869[b38]A,G	686440	1308	0.00967949	0.822767	0.92083
ENSG00000101412	20	34186283	chr20:34186283[b38]A,C	500017	1121	0.00514308	0.588171	0.879771
ENSG00000131061	20	34406823	chr20:34406823[b38]C,T	675165	1100	0.00128536	0.280311	0.804696
ENSG00000101464	20	34551066	chr20:34551066[b38]C,T	-126021	1157	0.00833126	0.722659	0.90089
ENSG00000078804	20	34557008	chr20:34557008[b38]C,T	-147332	1169	0.00425834	0.422162	0.839837
ENSG00000287853	20	34598676	chr20:34598676[b38]C,T	466405	1056	0.00296479	0.402899	0.834333
ENSG00000101222	20	3468912	chr20:3468912[b38]A,G	-312377	2548	4.22738e-05	0.0654892	0.718309
ENSG00000101019	20	34767243	chr20:34767243[b38]A,G	-644722	1016	0.00143321	0.195202	0.773867
ENSG00000231795	20	34784333	chr20:34784333[b38]A,T	333402	1033	0.000571898	0.225634	0.782563
ENSG00000261582	20	34847986	chr20:34847986[b38]A,G	-431957	983	0.00422646	0.386935	0.831283
ENSG00000131067	20	34863345	chr20:34863345[b38]A,G	-9472	1138	0.0102553	0.686782	0.897297
ENSG00000088340	20	34950718	chr20:34950718[b38]A,G	-656698	1019	0.0122842	0.783876	0.913148
ENSG00000100991	20	34986219	chr20:34986219[b38]C,G	-106564	1003	0.00396499	0.377574	0.831206
ENSG00000101444	20	34996486	chr20:34996486[b38]C,T	685013	1054	0.0010507	0.147707	0.748255
ENSG00000125991	20	35106407	chr20:35106407[b38]A,G	-435632	1043	0.000175114	0.068489	0.718309
ENSG00000078814	20	35139976	chr20:35139976[b38]G,T	184165	1059	0.0167591	0.83736	0.92447
ENSG00000101000	20	35141639	chr20:35141639[b38]A,C	-30434	1006	0.0251385	0.903288	0.935072
ENSG00000125971	20	35181277	chr20:35181277[b38]A,T	664881	1061	0.0012381	0.193142	0.773867
ENSG00000242372	20	35210013	chr20:35210013[b38]C,G	-74714	983	0.00681787	0.456513	0.844318
ENSG00000088298	20	35213480	chr20:35213480[b38]C,T	66220	1004	0.0236709	0.817676	0.919786
ENSG00000125965	20	35236029	chr20:35236029[b38]C,T	-218612	1040	0.00379177	0.346156	0.822276
ENSG00000126001	20	35268824	chr20:35268824[b38]A,G	-186341	1040	0.0177311	0.868925	0.927487
ENSG00000025293	20	35268871	chr20:35268871[b38]C,T	-503104	1000	0.0101263	0.771317	0.910176
ENSG00000289720	20	35292343	chr20:35292343[b38]A,T	929071	1031	0.00447273	0.500302	0.857656
ENSG00000125966	20	35431781	chr20:35431781[b38]C,T	205090	991	0.0397988	0.959707	0.940594
ENSG00000198646	20	35457769	chr20:35457769[b38]A,C	632296	1170	0.00267694	0.354442	0.825063
ENSG00000149646	20	35545279	chr20:35545279[b38]C,T	-409286	964	0.00545857	0.646129	0.888595
ENSG00000100983	20	35592534	chr20:35592534[b38]A,G	636663	1059	0.0112845	0.722693	0.90089
ENSG00000126005	20	35599031	chr20:35599031[b38]C,T	320984	985	0.00399104	0.342001	0.822032
ENSG00000080845	20	35603048	chr20:35603048[b38]C,T	-703289	676	0.0022693	0.341566	0.822032
ENSG00000131069	20	35614723	chr20:35614723[b38]C,G	742576	1141	0.0123905	0.741737	0.904836
ENSG00000132635	20	3563694	chr20:3563694[b38]A,G	722827	2675	9.96405e-05	0.11534	0.741753
ENSG00000225336	20	35656182	chr20:35656182[b38]A,T	821886	1172	0.0133385	0.848585	0.925841
ENSG00000088826	20	3568897	chr20:3568897[b38]A,C	-552084	2673	0.0021267	0.791338	0.915457
ENSG00000214078	20	35705523	chr20:35705523[b38]C,T	40720	1024	0.0208742	0.902225	0.935017
ENSG00000235214	20	35741258	chr20:35741258[b38]G,T	456006	983	0.0149309	0.762805	0.909109
ENSG00000131051	20	35792819	chr20:35792819[b38]C,T	50877	1007	0.00924554	0.71099	0.900228
ENSG00000101082	20	36009661	chr20:36009661[b38]A,G	-636177	927	0.000897767	0.181014	0.768252
ENSG00000125995	20	36047519	chr20:36047519[b38]G,T	348246	1018	0.000924399	0.110317	0.741753
ENSG00000232406	20	36127515	chr20:36127515[b38]A,G	-28082	722	0.00276924	0.354222	0.825063
ENSG00000118707	20	36270438	chr20:36270438[b38]C,T	-303051	796	0.00234908	0.355413	0.825063
ENSG00000061656	20	36272410	chr20:36272410[b38]A,G	656580	1020	5.98323e-05	0.0138563	0.625116
ENSG00000272897	20	36340439	chr20:36340439[b38]C,T	665926	1023	0.000224251	0.0587217	0.717649
ENSG00000131043	20	36344677	chr20:36344677[b38]C,T	108545	697	0.0158927	0.86564	0.927487
ENSG00000171222	20	36419932	chr20:36419932[b38]A,G	460518	958	0.0100248	0.699542	0.899062
ENSG00000101347	20	36422230	chr20:36422230[b38]C,T	-529415	1087	0.00937051	0.866842	0.927487
ENSG00000230155	20	36444351	chr20:36444351[b38]A,G	953494	1043	0.0260684	0.909353	0.935204
ENSG00000244005	20	36547864	chr20:36547864[b38]A,G	848553	1018	0.0015395	0.240416	0.789271
ENSG00000234139	20	36821407	chr20:36821407[b38]A,T	769915	829	0.000627196	0.118463	0.741753
ENSG00000101079	20	36977439	chr20:36977439[b38]A,G	231393	918	0.00176376	0.346555	0.822276
ENSG00000088812	20	3703375	chr20:3703375[b38]A,G	232356	2486	0.00228806	0.805803	0.917857
ENSG00000088367	20	37089312	chr20:37089312[b38]C,T	997807	790	0.00586418	0.610741	0.883661
ENSG00000227688	20	37101547	chr20:37101547[b38]A,G	481143	873	0.00145654	0.232325	0.784679
ENSG00000101335	20	37174698	chr20:37174698[b38]C,T	633200	813	0.000614279	0.16066	0.754144
ENSG00000149636	20	37181943	chr20:37181943[b38]A,C	408280	910	0.000191953	0.0591051	0.717649
ENSG00000101363	20	37259124	chr20:37259124[b38]C,T	-30526	1380	0.000379567	0.17274	0.760041
ENSG00000149639	20	37359615	chr20:37359615[b38]A,G	496269	959	0.00486982	0.588837	0.879966
ENSG00000166619	20	37372201	chr20:37372201[b38]A,G	-155593	1514	0.0003733	0.12984	0.7461
ENSG00000232907	20	37374723	chr20:37374723[b38]C,T	801810	799	0.00413536	0.484531	0.851681
ENSG00000125787	20	3738350	chr20:3738350[b38]A,G	694727	2451	0.00131503	0.570305	0.87656
ENSG00000259399	20	37413114	chr20:37413114[b38]A,G	838560	797	0.00135382	0.272671	0.802033
ENSG00000275285	20	37424975	chr20:37424975[b38]C,T	-953851	2165	0.00384471	0.788993	0.914667
ENSG00000118705	20	37446922	chr20:37446922[b38]A,G	268511	1281	0.00209358	0.494987	0.85554
ENSG00000088827	20	3751578	chr20:3751578[b38]A,G	39107	2439	0.0037522	0.923712	0.936977
ENSG00000101084	20	37590445	chr20:37590445[b38]A,G	984665	841	0.00477957	0.586638	0.879674
ENSG00000132792	20	37621676	chr20:37621676[b38]C,T	-72280	1641	0.000428116	0.149173	0.74925
ENSG00000215251	20	3762197	chr20:3762197[b38]A,G	602430	2564	6.18008e-05	0.063843	0.718309
ENSG00000080839	20	37900891	chr20:37900891[b38]C,T	804961	1176	0.00294257	0.643011	0.888595
ENSG00000101353	20	37917293	chr20:37917293[b38]C,T	737811	1285	0.000336981	0.105718	0.741753
ENSG00000132821	20	37941021	chr20:37941021[b38]A,G	37909	1870	0.00106125	0.407941	0.835675
ENSG00000196756	20	37952348	chr20:37952348[b38]A,C	-482850	2139	0.000288179	0.179102	0.765287
ENSG00000198959	20	37995468	chr20:37995468[b38]A,T	-169732	2121	0.00472843	0.88067	0.929573
ENSG00000197122	20	38116894	chr20:38116894[b38]A,G	772208	1440	0.000214383	0.12576	0.744516
ENSG00000053438	20	38387183	chr20:38387183[b38]C,T	865976	1514	0.00121341	0.424206	0.840001
ENSG00000182035	20	38389648	chr20:38389648[b38]A,G	-191548	2123	0.00154443	0.501357	0.857656
ENSG00000101413	20	38432247	chr20:38432247[b38]A,G	398521	1961	0.00189247	0.55176	0.871812
ENSG00000170471	20	38635540	chr20:38635540[b38]C,G	162723	2125	0.000227708	0.104182	0.741753
ENSG00000101442	20	38712251	chr20:38712251[b38]A,G	-36210	1994	0.00140706	0.482308	0.850656
ENSG00000101447	20	38726774	chr20:38726774[b38]C,T	-199539	1903	0.00370923	0.712867	0.900228
ENSG00000101438	20	38870724	chr20:38870724[b38]A,G	146237	1988	0.00863426	0.959265	0.940594
ENSG00000101407	20	38882257	chr20:38882257[b38]C,G	848852	1960	0.00566034	0.927979	0.936977
ENSG00000149633	20	38882303	chr20:38882303[b38]A,T	621801	2183	0.00629015	0.911707	0.935473
ENSG00000174365	20	39078262	chr20:39078262[b38]C,T	631918	2138	2.98684e-05	0.0442053	0.708041
ENSG00000224635	20	39193924	chr20:39193924[b38]C,G	778817	2162	3.47055e-05	0.036895	0.696211
ENSG00000101452	20	39500886	chr20:39500886[b38]C,T	538586	1873	0.000813851	0.31217	0.815753
ENSG00000101445	20	39640891	chr20:39640891[b38]A,C	835193	1988	0.00190567	0.572345	0.876796
ENSG00000229976	20	40063791	chr20:40063791[b38]C,T	306588	1870	0.0014948	0.528945	0.866258
ENSG00000198900	20	40369970	chr20:40369970[b38]C,T	-658853	2261	0.00262795	0.653021	0.88965
ENSG00000132793	20	40453309	chr20:40453309[b38]A,G	-887513	2234	0.00271513	0.63831	0.888434
ENSG00000124181	20	40762408	chr20:40762408[b38]A,G	-374553	2291	1.78401e-05	0.00874211	0.591535
ENSG00000088836	20	4106403	chr20:4106403[b38]C,T	867264	2540	0.000144189	0.12579	0.744516
ENSG00000088899	20	4114092	chr20:4114092[b38]A,T	940636	2560	0.0018139	0.712516	0.900228
ENSG00000229771	20	41292778	chr20:41292778[b38]A,G	594205	1979	0.000669531	0.267172	0.800825
ENSG00000288577	20	4132935	chr20:4132935[b38]C,T	726554	2559	0.000244862	0.181932	0.769099
ENSG00000124177	20	41334351	chr20:41334351[b38]A,C	-283990	2313	0.00023263	0.173504	0.76103
ENSG00000171873	20	4133851	chr20:4133851[b38]C,T	-115108	2617	0.00261773	0.859117	0.927117
ENSG00000274949	20	4158093	chr20:4158093[b38]G,T	346708	2616	0.00167477	0.800057	0.917376
ENSG00000174306	20	41744181	chr20:41744181[b38]A,C	426671	2235	0.000126211	0.0728317	0.721766
ENSG00000183798	20	41969646	chr20:41969646[b38]C,G	603010	2270	0.00128681	0.451851	0.843994
ENSG00000229539	20	4204211	chr20:4204211[b38]A,C	315471	2677	0.00148268	0.686314	0.897297
ENSG00000226648	20	42110668	chr20:42110668[b38]A,G	972953	2292	0.00229549	0.626967	0.887201
ENSG00000125898	20	422567	chr20:422567[b38]C,T	-411149	2778	3.82396e-06	0.0148174	0.635312
ENSG00000288000	20	42641601	chr20:42641601[b38]A,G	-816454	2399	0.000425172	0.263041	0.799811
ENSG00000233508	20	42789366	chr20:42789366[b38]A,G	-400633	2282	2.20089e-06	0.00805199	0.584978
ENSG00000089057	20	4299260	chr20:4299260[b38]A,G	-710923	2818	0.00177237	0.799703	0.917289
ENSG00000277611	20	43200935	chr20:43200935[b38]C,T	-339237	2362	0.000555629	0.333824	0.819362
ENSG00000215467	20	43473550	chr20:43473550[b38]A,G	-178974	2212	0.00041406	0.221602	0.781632
ENSG00000124120	20	43568783	chr20:43568783[b38]G,T	-907092	2205	0.0017221	0.629996	0.888063
ENSG00000124193	20	43690202	chr20:43690202[b38]G,T	232308	2399	0.0021453	0.747882	0.905319
ENSG00000132824	20	43826188	chr20:43826188[b38]C,T	-695765	2223	0.00122191	0.495823	0.855932
ENSG00000283440	20	43867322	chr20:43867322[b38]C,T	-796033	2306	0.000704065	0.320132	0.818868
ENSG00000132832	20	43886975	chr20:43886975[b38]C,T	-809029	2318	7.14902e-05	0.0589338	0.717649
ENSG00000168746	20	44052448	chr20:44052448[b38]A,G	-412718	2205	0.000756787	0.3827	0.831283
ENSG00000196090	20	44064468	chr20:44064468[b38]A,C	874733	2282	0.0019193	0.752728	0.906647
ENSG00000025772	20	44076912	chr20:44076912[b38]C,T	-883423	2215	0.00230053	0.721706	0.90089
ENSG00000064205	20	44097242	chr20:44097242[b38]A,T	-617603	2313	0.000743729	0.401135	0.833909
ENSG00000132823	20	44115185	chr20:44115185[b38]C,T	-95512	2151	0.000283991	0.194583	0.773867
ENSG00000223891	20	44117143	chr20:44117143[b38]A,G	-93765	2150	0.0023587	0.701327	0.899768
ENSG00000124194	20	44127894	chr20:44127894[b38]A,G	-119206	2148	9.7151e-06	0.0100857	0.607602
ENSG00000244558	20	44168533	chr20:44168533[b38]A,C	-577433	2320	0.00160908	0.565226	0.874852
ENSG00000196839	20	44187098	chr20:44187098[b38]G,T	-465099	2297	0.000325885	0.262556	0.799811
ENSG00000197296	20	44193199	chr20:44193199[b38]C,T	-117951	2183	9.66629e-06	0.0100131	0.607602
ENSG00000124191	20	44233450	chr20:44233450[b38]A,G	318597	2134	0.000474716	0.270253	0.801137
ENSG00000101049	20	44253569	chr20:44253569[b38]C,T	694600	2354	0.00144576	0.658054	0.889654
ENSG00000227477	20	44270700	chr20:44270700[b38]A,G	-695418	2216	0.00213247	0.648312	0.888982
ENSG00000185513	20	44343983	chr20:44343983[b38]C,T	854540	2373	0.00109542	0.597279	0.881497
ENSG00000101052	20	44458352	chr20:44458352[b38]C,T	867414	2330	0.00197068	0.66441	0.891313
ENSG00000101104	20	44645633	chr20:44645633[b38]C,T	-264428	2272	0.00236077	0.753079	0.906647
ENSG00000124145	20	44664629	chr20:44664629[b38]G,T	-683757	2065	0.00876328	0.953076	0.940214
ENSG00000124249	20	44722928	chr20:44722928[b38]C,G	-22938	2320	0.00065055	0.329765	0.81923
ENSG00000124155	20	44785988	chr20:44785988[b38]A,T	-630097	1999	0.000477752	0.226903	0.783046
ENSG00000286100	20	44888400	chr20:44888400[b38]C,T	2831	2300	0.00419179	0.807262	0.918178
ENSG00000166913	20	44934796	chr20:44934796[b38]A,G	49093	2300	0.00488851	0.916574	0.936289
ENSG00000124116	20	44963260	chr20:44963260[b38]A,G	-828573	2142	0.000847283	0.325564	0.818868
ENSG00000168634	20	45059776	chr20:45059776[b38]A,T	-642263	2144	0.00105594	0.338665	0.821564
ENSG00000124134	20	45245118	chr20:45245118[b38]A,G	144196	2158	0.00258088	0.735377	0.903941
ENSG00000180305	20	45319475	chr20:45319475[b38]A,T	-310265	2199	0.00130705	0.531566	0.866618
ENSG00000254806	20	45322360	chr20:45322360[b38]A,G	-40841	2042	0.00650055	0.971372	0.940594
ENSG00000124107	20	45342902	chr20:45342902[b38]C,T	88357	2068	0.000318852	0.128529	0.7461
ENSG00000101017	20	45343730	chr20:45343730[b38]A,T	-774542	2339	0.00260953	0.72039	0.90089
ENSG00000168734	20	45407809	chr20:45407809[b38]A,G	876023	2212	0.00407251	0.847748	0.925841
ENSG00000226995	20	4541913	chr20:4541913[b38]C,T	-929113	2543	0.000442779	0.342916	0.822032
ENSG00000205181	20	4541913	chr20:4541913[b38]C,T	-984428	2539	0.000117958	0.0606142	0.718309
ENSG00000237464	20	45425709	chr20:45425709[b38]C,T	-61905	2043	0.0110639	0.98112	0.940594
ENSG00000124251	20	45446292	chr20:45446292[b38]C,T	68054	2042	0.00259088	0.79638	0.916707
ENSG00000101098	20	45474690	chr20:45474690[b38]A,G	664417	2307	0.00891482	0.964989	0.940594
ENSG00000198026	20	45485803	chr20:45485803[b38]A,T	-486320	2274	2.46452e-05	0.0454807	0.708041
ENSG00000204070	20	45535349	chr20:45535349[b38]C,T	173411	2043	0.00097908	0.406342	0.835185
ENSG00000215452	20	45650229	chr20:45650229[b38]C,T	-808991	2096	0.00075606	0.309851	0.815753
ENSG00000149634	20	45652316	chr20:45652316[b38]A,C	-235276	2195	0.000974358	0.392586	0.831932
ENSG00000101109	20	45655384	chr20:45655384[b38]A,C	688889	2217	2.27414e-05	0.0104667	0.61294
ENSG00000182931	20	45704413	chr20:45704413[b38]A,G	-580	2144	0.0146378	0.984	0.940594
ENSG00000101290	20	4574636	chr20:4574636[b38]A,G	-552244	2828	0.00288048	0.939159	0.938732
ENSG00000100979	20	45794194	chr20:45794194[b38]A,G	-117886	2205	0.00119857	0.443406	0.843434
ENSG00000168612	20	45798779	chr20:45798779[b38]A,G	-82449	2200	7.78723e-05	0.0392443	0.696211
ENSG00000244274	20	45902778	chr20:45902778[b38]G,T	496720	2018	0.00486975	0.900852	0.93482
ENSG00000080189	20	45980956	chr20:45980956[b38]G,T	-383416	2196	0.000494591	0.272756	0.802033
ENSG00000132646	20	4599152	chr20:4599152[b38]A,G	-527349	2827	0.0027686	0.906881	0.935204
ENSG00000088888	20	4602351	chr20:4602351[b38]A,G	755551	2661	0.000264457	0.269117	0.801093
ENSG00000101443	20	46039369	chr20:46039369[b38]A,G	569615	2028	0.0024415	0.61965	0.885076
ENSG00000100982	20	46076985	chr20:46076985[b38]A,G	142301	2225	0.00147519	0.518176	0.862727
ENSG00000229957	20	46190356	chr20:46190356[b38]A,G	19582	2345	7.93803e-06	0.0110539	0.616632
ENSG00000124140	20	46192944	chr20:46192944[b38]A,G	171253	2295	7.8689e-05	0.0835639	0.72591
ENSG00000062598	20	46205951	chr20:46205951[b38]C,T	-200598	2138	0.00276973	0.776667	0.911702
ENSG00000158296	20	46207701	chr20:46207701[b38]A,G	-462343	1961	4.23628e-05	0.0150695	0.635312
ENSG00000132801	20	46231832	chr20:46231832[b38]A,C	374217	2220	0.00469948	0.857093	0.927062
ENSG00000204044	20	46268239	chr20:46268239[b38]C,T	246714	2295	0.00217759	0.701604	0.899819
ENSG00000271984	20	46300090	chr20:46300090[b38]G,T	407040	2194	0.0020101	0.697918	0.898768
ENSG00000064655	20	46439658	chr20:46439658[b38]C,G	-454967	2241	0.00129067	0.638049	0.888434
ENSG00000149654	20	46525422	chr20:46525422[b38]A,G	217166	2295	0.0006427	0.34017	0.822032
ENSG00000064601	20	46545217	chr20:46545217[b38]C,G	655072	2193	3.73819e-05	0.0391355	0.696211
ENSG00000124257	20	46545387	chr20:46545387[b38]A,C	654394	2192	0.00245146	0.772221	0.910176
ENSG00000198185	20	46580710	chr20:46580710[b38]A,T	67212	2053	0.000120797	0.0886833	0.72591
ENSG00000101470	20	46585764	chr20:46585764[b38]A,C	752105	2173	0.00739765	0.973606	0.940594
ENSG00000101457	20	46588489	chr20:46588489[b38]A,G	796534	2143	0.000179709	0.140804	0.746351
ENSG00000171867	20	4663762	chr20:4663762[b38]C,T	-22589	2760	0.00084144	0.512058	0.861421
ENSG00000101473	20	46712370	chr20:46712370[b38]A,G	855053	2219	0.00991028	0.982524	0.940594
ENSG00000124160	20	46727162	chr20:46727162[b38]C,G	637344	2349	0.000794613	0.365667	0.827898
ENSG00000124104	20	46810387	chr20:46810387[b38]A,G	976587	2173	0.00251191	0.722295	0.90089
ENSG00000172315	20	46843379	chr20:46843379[b38]A,G	153963	1978	0.000307503	0.195931	0.773867
ENSG00000196562	20	46851581	chr20:46851581[b38]C,T	-934468	2763	0.000404355	0.277132	0.802294
ENSG00000231119	20	46906280	chr20:46906280[b38]C,T	-446282	2301	0.00145358	0.625166	0.886533
ENSG00000273828	20	46952936	chr20:46952936[b38]A,G	588384	2196	0.000310629	0.193175	0.773867
ENSG00000283757	20	47018640	chr20:47018640[b38]A,G	521928	2062	8.06325e-05	0.0438146	0.708041
ENSG00000287335	20	47199054	chr20:47199054[b38]A,G	-826129	2715	0.000258966	0.212267	0.779307
ENSG00000289329	20	47306921	chr20:47306921[b38]G,T	-45702	2301	0.0018986	0.684533	0.896574
ENSG00000101265	20	4761590	chr20:4761590[b38]C,T	-61968	2726	0.000538783	0.381339	0.831283
ENSG00000277425	20	4761874	chr20:4761874[b38]C,T	-306094	2815	0.000346273	0.33791	0.820917
ENSG00000197496	20	47704823	chr20:47704823[b38]C,G	995173	1986	0.00208866	0.693105	0.898315
ENSG00000124151	20	47733014	chr20:47733014[b38]C,T	231126	2410	0.0023278	0.765367	0.909562
ENSG00000101040	20	47743145	chr20:47743145[b38]A,G	386473	2306	0.000489318	0.326041	0.818868
ENSG00000125779	20	4784388	chr20:4784388[b38]A,C	895548	2677	0.00078112	0.585937	0.879674
ENSG00000230176	20	4816210	chr20:4816210[b38]A,G	623277	2678	3.33526e-06	0.00582189	0.529914
ENSG00000124214	20	48211764	chr20:48211764[b38]A,G	-976353	2468	2.35983e-05	0.010231	0.609481
ENSG00000286159	20	48214536	chr20:48214536[b38]C,T	-442538	2836	0.00256049	0.853116	0.926783
ENSG00000124126	20	48383986	chr20:48383986[b38]A,G	-443876	2587	0.00826311	0.964738	0.940594
ENSG00000227431	20	48397398	chr20:48397398[b38]C,G	-648463	2522	0.000433226	0.262551	0.799811
ENSG00000278231	20	48590526	chr20:48590526[b38]A,C	-258910	2576	0.00028778	0.158499	0.753465
ENSG00000177410	20	48691080	chr20:48691080[b38]A,G	-587099	2363	7.18348e-06	0.00882304	0.591535
ENSG00000124228	20	48720511	chr20:48720511[b38]A,G	-498837	2373	0.00159683	0.538971	0.868651
ENSG00000124207	20	48939068	chr20:48939068[b38]A,G	-107179	2522	0.00164191	0.706587	0.900129
ENSG00000101236	20	4895363	chr20:4895363[b38]A,G	879925	2696	0.000184427	0.173557	0.761094
ENSG00000124208	20	49158557	chr20:49158557[b38]C,T	-995079	2054	0.000859993	0.445155	0.843882
ENSG00000158445	20	49250772	chr20:49250772[b38]A,C	-233171	2504	0.00147831	0.543766	0.870093
ENSG00000124198	20	49408358	chr20:49408358[b38]A,G	486646	2522	0.000244245	0.192309	0.773867
ENSG00000124201	20	49471388	chr20:49471388[b38]A,C	193366	2362	0.00134448	0.448116	0.843994
ENSG00000203999	20	49566678	chr20:49566678[b38]A,G	-726032	2131	0.000753413	0.376468	0.830769
ENSG00000158480	20	49576342	chr20:49576342[b38]A,G	-339039	1964	0.000189403	0.131554	0.7461
ENSG00000283529	20	49582202	chr20:49582202[b38]A,G	263864	2457	0.00263546	0.651869	0.889506
ENSG00000158470	20	49745031	chr20:49745031[b38]C,T	31339	2154	0.00154044	0.583191	0.878613
ENSG00000244687	20	49997628	chr20:49997628[b38]C,G	-118072	2009	0.00430434	0.870299	0.927487
ENSG00000197818	20	50052388	chr20:50052388[b38]A,C	239674	2025	0.000740235	0.408027	0.835764
ENSG00000237595	20	50065029	chr20:50065029[b38]A,C	-101002	2074	0.00243634	0.772107	0.910176
ENSG00000277449	20	50123421	chr20:50123421[b38]A,C	-67848	2108	0.00016247	0.146665	0.748213
ENSG00000124212	20	50375883	chr20:50375883[b38]C,G	807765	2415	3.04981e-06	0.00176462	0.455369
ENSG00000124216	20	50398774	chr20:50398774[b38]C,T	415793	1935	0.000166557	0.102216	0.738815
ENSG00000240849	20	50489248	chr20:50489248[b38]G,T	335609	2054	0.00121002	0.512813	0.861421
ENSG00000231742	20	50540212	chr20:50540212[b38]C,T	368402	2091	0.000450198	0.232547	0.78484
ENSG00000124226	20	50623121	chr20:50623121[b38]C,T	686784	1950	0.000654494	0.311332	0.815753
ENSG00000234698	20	50737751	chr20:50737751[b38]A,T	571388	2077	0.000734706	0.323424	0.818868
ENSG00000000419	20	50790570	chr20:50790570[b38]A,G	-168172	2158	0.00185213	0.711818	0.900228
ENSG00000101096	20	51044778	chr20:51044778[b38]G,T	-517853	2012	0.000471818	0.371098	0.828695
ENSG00000101126	20	51077218	chr20:51077218[b38]C,T	146391	2160	0.00401104	0.952437	0.940214
ENSG00000227964	20	51452207	chr20:51452207[b38]A,G	-410619	1969	0.000140978	0.107347	0.741753
ENSG00000196396	20	51454086	chr20:51454086[b38]C,T	943764	2185	0.000866987	0.43072	0.840989
ENSG00000124243	20	51478564	chr20:51478564[b38]A,G	683669	2234	0.00439019	0.919805	0.936647
ENSG00000124171	20	51481161	chr20:51481161[b38]A,G	749580	2250	0.00327636	0.873996	0.927921
ENSG00000259456	20	51543496	chr20:51543496[b38]A,G	612511	2160	0.00602481	0.978466	0.940594
ENSG00000042062	20	51632310	chr20:51632310[b38]G,T	941180	2248	0.00106612	0.421201	0.839434
ENSG00000101115	20	51713216	chr20:51713216[b38]A,G	-89194	1989	0.000465605	0.252662	0.79424
ENSG00000026559	20	51856489	chr20:51856489[b38]C,T	833618	2092	0.003533	0.86847	0.927487
ENSG00000020256	20	52171937	chr20:52171937[b38]A,G	-19701	1876	0.000340003	0.24426	0.792932
ENSG00000054793	20	52177633	chr20:52177633[b38]C,G	409262	1994	0.0044817	0.900261	0.93461
ENSG00000182463	20	52550505	chr20:52550505[b38]A,G	-421854	1745	0.000181051	0.145684	0.748213
ENSG00000171940	20	52960261	chr20:52960261[b38]C,T	-633496	1927	0.000902649	0.448025	0.843994
ENSG00000236352	20	53439347	chr20:53439347[b38]A,T	-500814	2226	0.0035832	0.89275	0.932387
ENSG00000266908	20	5345932	chr20:5345932[b38]C,T	27663	2630	0.00139781	0.808213	0.918271
ENSG00000286229	20	53558626	chr20:53558626[b38]A,T	-674133	2145	0.000537841	0.356755	0.825131
ENSG00000019186	20	53969742	chr20:53969742[b38]A,T	-203839	2188	0.000955002	0.501503	0.857656
ENSG00000101132	20	54145114	chr20:54145114[b38]A,G	-62974	2172	0.00198982	0.754495	0.906746
ENSG00000064787	20	54203395	chr20:54203395[b38]C,T	132961	2238	0.00177308	0.764799	0.909457
ENSG00000101134	20	55380606	chr20:55380606[b38]C,G	905012	1997	0.000479076	0.513283	0.861421
ENSG00000054803	20	56004403	chr20:56004403[b38]A,C	230	1970	0.000216577	0.197897	0.773867
ENSG00000101138	20	56005792	chr20:56005792[b38]C,T	-386580	2326	0.000233647	0.115918	0.741753
ENSG00000213714	20	56259959	chr20:56259959[b38]C,T	-273288	2532	0.000970734	0.559598	0.872711
ENSG00000215595	20	563100	chr20:563100[b38]C,T	-640355	3266	0.00041483	0.44657	0.843994
ENSG00000022277	20	56663913	chr20:56663913[b38]A,C	195327	2487	0.000111435	0.111515	0.741753
ENSG00000125878	20	567105	chr20:567105[b38]G,T	-43134	2496	0.000178856	0.134446	0.7461
ENSG00000087589	20	56825489	chr20:56825489[b38]A,G	413376	2354	0.000750589	0.458185	0.844516
ENSG00000087510	20	56850172	chr20:56850172[b38]C,T	220865	2592	0.000652978	0.444324	0.8437
ENSG00000087586	20	56859627	chr20:56859627[b38]C,T	467458	2326	4.19576e-05	0.0459844	0.708041
ENSG00000101282	20	569616	chr20:569616[b38]A,C	-432550	3070	0.000266444	0.231087	0.783571
ENSG00000089195	20	5704933	chr20:5704933[b38]C,T	-245474	2142	0.000704278	0.351445	0.822534
ENSG00000124253	20	57071142	chr20:57071142[b38]C,T	-489939	3230	0.001547	0.819162	0.920137
ENSG00000124098	20	57082588	chr20:57082588[b38]A,G	723613	2311	0.000577653	0.316571	0.817625
ENSG00000124103	20	57093379	chr20:57093379[b38]C,T	576191	2529	0.000451642	0.278591	0.803341
ENSG00000124209	20	57470392	chr20:57470392[b38]C,G	-839324	3038	7.67955e-05	0.08544	0.72591
ENSG00000226308	20	57506368	chr20:57506368[b38]A,G	239599	3139	0.000132162	0.223616	0.781632
ENSG00000124164	20	57555997	chr20:57555997[b38]A,G	-833233	3095	0.000163052	0.11779	0.741753
ENSG00000124224	20	57567883	chr20:57567883[b38]C,T	-741537	3036	0.00108495	0.672495	0.89362
ENSG00000124225	20	57598751	chr20:57598751[b38]A,G	-112574	3380	0.000216598	0.241474	0.790345
ENSG00000132819	20	57646908	chr20:57646908[b38]A,G	255511	3126	0.00346118	0.932684	0.938274
ENSG00000101146	20	57667507	chr20:57667507[b38]A,G	316283	3124	0.00192524	0.88833	0.931308
ENSG00000286235	20	5773219	chr20:5773219[b38]A,C	-177731	2144	5.15534e-07	0.0825399	0.72591
ENSG00000218018	20	57944776	chr20:57944776[b38]A,G	552496	3127	0.00150519	0.849619	0.925852
ENSG00000231290	20	57956250	chr20:57956250[b38]A,G	-559130	3018	0.000588245	0.486812	0.852784
ENSG00000101144	20	57996074	chr20:57996074[b38]C,T	729950	3139	0.00461757	0.97214	0.940594
ENSG00000215440	20	58011405	chr20:58011405[b38]C,T	-677727	2918	0.000586372	0.443246	0.84342
ENSG00000124222	20	58025376	chr20:58025376[b38]A,C	-625878	2930	1.82487e-05	0.0238761	0.662546
ENSG00000101255	20	580545	chr20:580545[b38]A,G	217709	2152	0.000153361	0.23327	0.785384
ENSG00000125772	20	5815138	chr20:5815138[b38]A,G	204295	2464	3.3863e-05	0.0125073	0.618185
ENSG00000254995	20	58170908	chr20:58170908[b38]A,G	-480527	2931	0.000543481	0.439199	0.842354
ENSG00000124203	20	58590561	chr20:58590561[b38]A,G	-532821	2563	0.00083342	0.53012	0.866618
ENSG00000087495	20	58590980	chr20:58590980[b38]G,T	-986530	2533	0.00184956	0.715167	0.900309
ENSG00000124205	20	58788420	chr20:58788420[b38]A,G	-512024	2584	0.00455255	0.974516	0.940594
ENSG00000087460	20	58894172	chr20:58894172[b38]C,G	54453	2907	0.000107178	0.0905894	0.726775
ENSG00000225806	20	59079661	chr20:59079661[b38]G,T	190886	2799	0.00108347	0.669951	0.892666
ENSG00000238194	20	59260334	chr20:59260334[b38]A,G	-367765	2460	0.000610958	0.437881	0.841932
ENSG00000101160	20	59351713	chr20:59351713[b38]A,G	343489	2523	0.000269432	0.255104	0.794805
ENSG00000101158	20	59396029	chr20:59396029[b38]C,T	414820	2545	0.000227973	0.196042	0.773867
ENSG00000196074	20	59462227	chr20:59462227[b38]C,G	-471343	2484	0.0063091	0.998454	0.940594
ENSG00000228340	20	59504457	chr20:59504457[b38]C,T	-583205	2762	0.000929214	0.5527	0.871812
ENSG00000101166	20	59513899	chr20:59513899[b38]C,T	471167	2521	0.000660247	0.38559	0.831283
ENSG00000124172	20	59687877	chr20:59687877[b38]A,T	655624	2507	0.00126405	0.675732	0.894758
ENSG00000235590	20	59806690	chr20:59806690[b38]A,G	956026	2878	0.00191942	0.818723	0.920137
ENSG00000196227	20	60346701	chr20:60346701[b38]A,G	412936	2484	0.00102807	0.583022	0.878613
ENSG00000089199	20	6036893	chr20:6036893[b38]C,T	125382	2094	0.000598369	0.326127	0.818868
ENSG00000089063	20	6067814	chr20:6067814[b38]A,G	954784	2824	0.000515589	0.380826	0.831283
ENSG00000270299	20	607445	chr20:607445[b38]A,C	-68158	2586	0.0021873	0.914018	0.935616
ENSG00000124215	20	60926284	chr20:60926284[b38]G,T	967860	2520	0.000678498	0.444131	0.84353
ENSG00000176659	20	61032847	chr20:61032847[b38]C,T	976993	2623	4.17627e-05	0.0449294	0.708041
ENSG00000276627	20	61037577	chr20:61037577[b38]A,T	282575	3514	0.000179864	0.204019	0.775877
ENSG00000277270	20	61052386	chr20:61052386[b38]A,G	-384656	4084	0.000136404	0.202096	0.775282
ENSG00000286232	20	61194621	chr20:61194621[b38]G,T	-77104	3919	0.000857179	0.521205	0.864222
ENSG00000289577	20	61211411	chr20:61211411[b38]A,G	48941	3842	0.00186052	0.810751	0.918429
ENSG00000130706	20	61401423	chr20:61401423[b38]C,T	-900671	4649	0.000195218	0.261291	0.799811
ENSG00000101292	20	6148621	chr20:6148621[b38]A,C	832126	2631	0.0008702	0.59745	0.881497
ENSG00000233017	20	61524414	chr20:61524414[b38]C,T	-903414	4507	0.00319778	0.973251	0.940594
ENSG00000179242	20	61629188	chr20:61629188[b38]C,G	376926	3933	1.52319e-05	0.0281779	0.676544
ENSG00000130699	20	61706180	chr20:61706180[b38]C,T	-359632	4630	0.000552792	0.523017	0.865042
ENSG00000171858	20	61730870	chr20:61730870[b38]A,G	-656234	4499	0.000138726	0.207622	0.777842
ENSG00000174407	20	61732871	chr20:61732871[b38]G,T	-817577	4557	0.000249039	0.290112	0.810708
ENSG00000101181	20	61745650	chr20:61745650[b38]A,G	-437379	4650	7.28627e-05	0.115329	0.741753
ENSG00000184402	20	61908672	chr20:61908672[b38]C,T	-235098	4672	0.00164737	0.924935	0.936977
ENSG00000101180	20	62104374	chr20:62104374[b38]A,G	-115598	4626	0.000775095	0.640458	0.888595
ENSG00000101189	20	62137982	chr20:62137982[b38]C,T	-658492	4239	0.000471767	0.453159	0.844318
ENSG00000226332	20	62201388	chr20:62201388[b38]A,G	-104653	4644	0.0016072	0.871387	0.927487
ENSG00000101182	20	62239179	chr20:62239179[b38]A,G	95874	4675	0.00167704	0.822545	0.92083
ENSG00000130702	20	62304773	chr20:62304773[b38]C,T	-62474	4506	0.000361285	0.468517	0.847554
ENSG00000231977	20	62424506	chr20:62424506[b38]A,C	-749336	3983	0.000193884	0.215514	0.781632
ENSG00000101194	20	62534626	chr20:62534626[b38]C,T	-418082	4069	0.000185787	0.23928	0.788227
ENSG00000101210	20	62534626	chr20:62534626[b38]C,T	-964433	3469	0.00265898	0.928648	0.936977
ENSG00000101203	20	62575839	chr20:62575839[b38]C,T	-717348	3970	0.000212074	0.262305	0.799811
ENSG00000101187	20	62639987	chr20:62639987[b38]A,G	-2517	4498	1.83025e-05	0.0367852	0.696211
ENSG00000149679	20	62640166	chr20:62640166[b38]A,G	232888	4482	0.0004683	0.417902	0.83886
ENSG00000149657	20	62672845	chr20:62672845[b38]C,T	550383	4649	0.000474488	0.491484	0.854351
ENSG00000225106	20	62674647	chr20:62674647[b38]A,G	919654	4588	4.88627e-05	0.0714098	0.721766
ENSG00000174403	20	62686579	chr20:62686579[b38]C,T	135152	4557	0.000257329	0.335129	0.819362
ENSG00000075043	20	62691417	chr20:62691417[b38]C,T	-781048	3502	0.000393063	0.34896	0.822404
ENSG00000231133	20	62692755	chr20:62692755[b38]A,C	-409361	4022	4.55795e-05	0.132909	0.7461
ENSG00000101191	20	62695755	chr20:62695755[b38]C,T	-242042	4074	0.00440531	0.989376	0.940594
ENSG00000258366	20	62695755	chr20:62695755[b38]C,T	-962056	2985	0.00116017	0.654145	0.88965
ENSG00000101204	20	62735149	chr20:62735149[b38]C,T	-626018	3837	0.00140648	0.761264	0.908695
ENSG00000236527	20	62771088	chr20:62771088[b38]A,G	-101825	4167	0.000915661	0.627057	0.887201
ENSG00000232803	20	62775532	chr20:62775532[b38]A,G	109146	4410	0.000989123	0.699407	0.899062
ENSG00000203900	20	62777714	chr20:62777714[b38]C,T	-582275	3837	0.000257139	0.227572	0.783439
ENSG00000203896	20	62799899	chr20:62799899[b38]A,C	-936385	2796	0.00052402	0.351305	0.822534
ENSG00000130703	20	62821485	chr20:62821485[b38]A,G	589562	4614	0.00099619	0.663586	0.890908
ENSG00000286628	20	62831614	chr20:62831614[b38]C,T	-320357	4022	3.72683e-05	0.0575913	0.717649
ENSG00000232442	20	62869126	chr20:62869126[b38]A,G	-758054	3021	0.000467207	0.45545	0.844318
ENSG00000101193	20	63012978	chr20:63012978[b38]A,G	74830	4071	8.37181e-05	0.132538	0.7461
ENSG00000229299	20	63078636	chr20:63078636[b38]A,G	-666054	2784	0.00030222	0.296235	0.813209
ENSG00000229873	20	63107763	chr20:63107763[b38]A,C	302294	4218	0.00172125	0.86129	0.927168
ENSG00000171700	20	63154417	chr20:63154417[b38]C,G	-925457	2041	0.000319546	0.197528	0.773867
ENSG00000225978	20	63173822	chr20:63173822[b38]A,G	71616	4022	0.00279286	0.90721	0.935204
ENSG00000130584	20	63221277	chr20:63221277[b38]C,T	-609821	2619	0.000112173	0.21143	0.778314
ENSG00000197114	20	63244557	chr20:63244557[b38]C,T	-462909	2866	0.00474498	0.967443	0.940594
ENSG00000101246	20	63268953	chr20:63268953[b38]C,T	-438915	2865	0.00162537	0.685244	0.896955
ENSG00000125534	20	63348441	chr20:63348441[b38]A,G	-172325	3408	0.000234609	0.261839	0.799811
ENSG00000149656	20	63359522	chr20:63359522[b38]C,T	-930864	1520	0.000367409	0.159861	0.753797
ENSG00000101152	20	63370392	chr20:63370392[b38]C,T	-524735	2474	0.00520546	0.951438	0.940214
ENSG00000130590	20	63372140	chr20:63372140[b38]C,T	-607329	2347	0.000335838	0.251058	0.794123
ENSG00000273047	20	63377687	chr20:63377687[b38]A,G	-360584	2791	0.00110223	0.592182	0.88053
ENSG00000198276	20	63384616	chr20:63384616[b38]A,G	-571758	2393	0.000252596	0.148207	0.748255
ENSG00000101150	20	63433209	chr20:63433209[b38]A,G	-432020	2533	0.00060286	0.379817	0.831283
ENSG00000197457	20	63497268	chr20:63497268[b38]C,T	-156079	2992	0.00056287	0.420713	0.839431
ENSG00000149658	20	63501720	chr20:63501720[b38]A,G	285826	3948	0.00025947	0.316269	0.817378
ENSG00000101188	20	63540916	chr20:63540916[b38]A,C	832079	4367	7.32118e-05	0.120956	0.742629
ENSG00000026036	20	63560584	chr20:63560584[b38]A,G	-98717	2981	3.59547e-06	0.0152915	0.635312
ENSG00000171695	20	63569222	chr20:63569222[b38]C,T	-514999	2013	0.00259633	0.778111	0.911968
ENSG00000101198	20	63570948	chr20:63570948[b38]A,G	298365	3979	0.00201051	0.886849	0.930924
ENSG00000243509	20	63677259	chr20:63677259[b38]G,T	-19394	2895	0.00028602	0.254406	0.794667
ENSG00000196421	20	63710579	chr20:63710579[b38]G,T	-323766	2195	0.00197652	0.679843	0.895391
ENSG00000196700	20	63744874	chr20:63744874[b38]C,T	-224941	2368	0.000455452	0.260817	0.799811
ENSG00000092758	20	63770358	chr20:63770358[b38]A,G	954113	4250	0.00171636	0.860774	0.927117
ENSG00000101216	20	63778717	chr20:63778717[b38]G,T	151760	3021	3.55212e-05	0.0497004	0.709122
ENSG00000060491	20	63795858	chr20:63795858[b38]C,G	991022	4219	0.00125041	0.816207	0.919408
ENSG00000101161	20	63808189	chr20:63808189[b38]A,G	-172944	2344	0.00213678	0.75638	0.907256
ENSG00000101190	20	63822855	chr20:63822855[b38]C,G	961183	4196	0.000690468	0.478971	0.849292
ENSG00000171703	20	63842669	chr20:63842669[b38]A,G	-207168	2159	0.00182338	0.671511	0.893239
ENSG00000130589	20	63926906	chr20:63926906[b38]C,T	352721	3220	0.000283395	0.271175	0.801523
ENSG00000196132	20	64139275	chr20:64139275[b38]C,T	36880	1964	0.0030612	0.781849	0.91278
ENSG00000203880	20	64143830	chr20:64143830[b38]A,C	-111866	1586	0.000171506	0.118993	0.741753
ENSG00000125510	20	64216364	chr20:64216364[b38]A,G	136281	2039	0.00143373	0.535691	0.867065
ENSG00000273154	20	64225255	chr20:64225255[b38]A,G	516390	2865	0.000187774	0.169233	0.757375
ENSG00000125520	20	64229627	chr20:64229627[b38]A,G	489850	2790	0.00023624	0.152012	0.74925
ENSG00000101199	20	64233878	chr20:64233878[b38]A,G	961092	3978	0.000620414	0.555765	0.872711
ENSG00000125872	20	6499732	chr20:6499732[b38]C,T	445901	2187	0.000575535	0.357831	0.825553
ENSG00000125845	20	6581771	chr20:6581771[b38]C,T	-185916	1785	0.00414298	0.910836	0.935348
ENSG00000286787	20	663275	chr20:663275[b38]C,T	-455110	3215	5.76995e-05	0.107704	0.741753
ENSG00000171984	20	6696815	chr20:6696815[b38]A,C	946421	2316	0.000953691	0.481193	0.850019
ENSG00000278719	20	6860104	chr20:6860104[b38]A,C	854330	2145	0.000524482	0.33182	0.819362
ENSG00000101311	20	6873351	chr20:6873351[b38]A,G	750576	2166	3.01743e-05	0.0225902	0.662546
ENSG00000274322	20	689007	chr20:689007[b38]A,G	-703993	3282	6.79449e-05	0.0825755	0.72591
ENSG00000088766	20	6937021	chr20:6937021[b38]A,G	930927	2145	0.00132244	0.519613	0.863425
ENSG00000125895	20	753319	chr20:753319[b38]C,T	-430984	3247	0.000546053	0.508755	0.860046
ENSG00000182621	20	7613051	chr20:7613051[b38]C,G	-464201	1647	0.00238944	0.697941	0.898768
ENSG00000196476	20	770094	chr20:770094[b38]A,G	479482	1997	0.00011874	0.124479	0.744013
ENSG00000225479	20	7896066	chr20:7896066[b38]C,T	-352639	1655	0.00235485	0.717696	0.900585
ENSG00000225377	20	792866	chr20:792866[b38]A,G	444594	2115	0.000507382	0.402387	0.834333
ENSG00000229766	20	8398445	chr20:8398445[b38]A,C	379264	1663	0.00861742	0.955586	0.940594
ENSG00000271303	20	843608	chr20:843608[b38]C,T	190421	2559	0.000469027	0.365124	0.827898
ENSG00000125869	20	8575851	chr20:8575851[b38]A,T	-938508	1922	4.27455e-05	0.02146	0.657344
ENSG00000125827	20	8808434	chr20:8808434[b38]A,T	788819	1663	0.000431094	0.114417	0.741753
ENSG00000286288	20	899533	chr20:899533[b38]A,G	-918037	3241	9.79319e-05	0.121614	0.742629
ENSG00000101276	20	901786	chr20:901786[b38]A,G	125830	2705	0.000465246	0.393285	0.831957
ENSG00000232528	20	903001	chr20:903001[b38]G,T	-876662	3293	2.77755e-05	0.0559374	0.715831
ENSG00000101333	20	9575047	chr20:9575047[b38]C,T	507221	1704	0.00464094	0.911551	0.935473
ENSG00000196209	20	959871	chr20:959871[b38]C,T	-531490	3335	0.000189024	0.249656	0.793925
ENSG00000149346	20	9603147	chr20:9603147[b38]A,G	-832159	1820	0.000214648	0.167768	0.757375
ENSG00000101349	20	9641748	chr20:9641748[b38]A,G	-197015	1795	0.00104035	0.468481	0.847554
ENSG00000286470	20	9652383	chr20:9652383[b38]A,C	-183174	1804	0.000354471	0.163527	0.755232
ENSG00000274269	20	966840	chr20:966840[b38]C,T	-219253	3248	0.000314993	0.35021	0.822404
ENSG00000225988	20	9772798	chr20:9772798[b38]G,T	258033	1921	3.41824e-07	0.000565589	0.266096
ENSG00000132639	20	9835601	chr20:9835601[b38]C,G	-336795	1694	0.000193641	0.133883	0.7461
ENSG00000101384	20	9836212	chr20:9836212[b38]A,G	-837320	1810	0.00109446	0.486087	0.852468
ENSG00000224309	21	13223468	chr21:13223468[b38]A,G	185307	545	0.000718169	0.175013	0.762229
ENSG00000215559	21	13504891	chr21:13504891[b38]A,G	-474812	1794	0.00508736	0.92672	0.936977
ENSG00000224922	21	13826925	chr21:13826925[b38]C,G	56992	1617	0.00493289	0.863481	0.927419
ENSG00000228314	21	13850675	chr21:13850675[b38]C,T	2584	1733	0.00504931	0.911355	0.935452
ENSG00000185272	21	13858821	chr21:13858821[b38]A,T	-357310	2034	0.000641703	0.429088	0.840564
ENSG00000235609	21	14027543	chr21:14027543[b38]C,T	-986802	2083	0.00904949	0.977629	0.940594
ENSG00000155304	21	14076604	chr21:14076604[b38]A,G	-306517	2115	0.00124547	0.56551	0.874852
ENSG00000229047	21	14080030	chr21:14080030[b38]A,C	-881280	2098	0.00317262	0.773351	0.910689
ENSG00000224905	21	14087047	chr21:14087047[b38]C,T	59631	1818	0.000921276	0.507071	0.860014
ENSG00000180530	21	14313663	chr21:14313663[b38]A,T	-751083	2063	0.00286179	0.747707	0.905319
ENSG00000155307	21	14331654	chr21:14331654[b38]A,C	-327119	2182	0.000358006	0.219275	0.781632
ENSG00000232884	21	15287080	chr21:15287080[b38]G,T	524202	2270	0.000590317	0.3595	0.82602
ENSG00000229425	21	15675854	chr21:15675854[b38]A,C	48807	1404	0.000462513	0.188999	0.77242
ENSG00000236471	21	15706182	chr21:15706182[b38]A,G	639111	2063	0.00683696	0.947564	0.93967
ENSG00000215386	21	16062092	chr21:16062092[b38]A,C	133795	1329	0.000711552	0.248767	0.793925
ENSG00000270071	21	16355903	chr21:16355903[b38]A,G	47893	1248	0.00221577	0.547556	0.871488
ENSG00000155313	21	16639128	chr21:16639128[b38]A,C	909145	1441	0.010918	0.974478	0.940594
ENSG00000237735	21	16820664	chr21:16820664[b38]C,T	5041	1432	0.00245509	0.684539	0.896574
ENSG00000240770	21	17278334	chr21:17278334[b38]C,T	-514144	1764	0.000541419	0.312193	0.815753
ENSG00000232886	21	17414403	chr21:17414403[b38]A,G	540759	1477	0.000792868	0.391127	0.831932
ENSG00000154642	21	17483736	chr21:17483736[b38]A,G	-335568	1775	0.000981359	0.428939	0.840564
ENSG00000154639	21	17513228	chr21:17513228[b38]C,G	184	1717	0.00195913	0.610734	0.883661
ENSG00000154645	21	17712269	chr21:17712269[b38]C,T	-188995	1888	0.000469734	0.301652	0.813209
ENSG00000232560	21	18164068	chr21:18164068[b38]G,T	725246	1677	0.0046716	0.914119	0.935616
ENSG00000280594	21	18305439	chr21:18305439[b38]C,T	693742	1741	0.00248988	0.698957	0.899062
ENSG00000154640	21	18557784	chr21:18557784[b38]G,T	945084	1741	5.58805e-05	0.0551708	0.715831
ENSG00000154654	21	20448708	chr21:20448708[b38]C,T	-549702	2055	0.00310317	0.717492	0.900584
ENSG00000226771	21	21082043	chr21:21082043[b38]C,T	-144606	1853	0.0015467	0.591003	0.880247
ENSG00000224924	21	21129901	chr21:21129901[b38]C,T	326905	1982	0.00058777	0.330847	0.819328
ENSG00000287801	21	23721343	chr21:23721343[b38]A,G	-392874	2039	0.00262719	0.693397	0.898315
ENSG00000237484	21	23774058	chr21:23774058[b38]A,C	-532882	2022	7.13527e-05	0.0559306	0.715831
ENSG00000222042	21	24403241	chr21:24403241[b38]A,G	-958505	1783	0.000256686	0.157558	0.753448
ENSG00000287109	21	24937637	chr21:24937637[b38]G,T	-714466	1786	0.000120987	0.100884	0.737251
ENSG00000154721	21	25014131	chr21:25014131[b38]C,G	-625128	1791	0.0013612	0.380984	0.831283
ENSG00000229962	21	25367056	chr21:25367056[b38]A,G	-151377	1745	0.00263415	0.690895	0.898315
ENSG00000197934	21	25473919	chr21:25473919[b38]C,T	-919717	2257	0.000810215	0.381098	0.831283
ENSG00000185433	21	25832422	chr21:25832422[b38]C,T	401243	1814	0.00429199	0.863047	0.927279
ENSG00000224541	21	25889100	chr21:25889100[b38]A,G	-268992	2184	0.000588407	0.335844	0.819395
ENSG00000154723	21	25912793	chr21:25912793[b38]G,T	177305	1950	0.00388467	0.773977	0.910887
ENSG00000166265	21	26082708	chr21:26082708[b38]C,T	-490234	2304	0.00094828	0.506048	0.859779
ENSG00000223563	21	26134045	chr21:26134045[b38]C,T	-755332	2131	0.000361727	0.197653	0.773867
ENSG00000234883	21	26240188	chr21:26240188[b38]A,T	678377	1718	0.000624153	0.245183	0.793108
ENSG00000154719	21	26265881	chr21:26265881[b38]A,G	658404	1737	0.000180666	0.106945	0.741753
ENSG00000154727	21	26413464	chr21:26413464[b38]A,C	678893	1950	0.000592647	0.282403	0.80554
ENSG00000289899	21	26506290	chr21:26506290[b38]A,G	227762	2189	0.0014732	0.558637	0.872711
ENSG00000273492	21	26736609	chr21:26736609[b38]C,T	565737	2188	6.38979e-05	0.0636738	0.718309
ENSG00000233783	21	26834836	chr21:26834836[b38]A,T	906081	2000	0.00143549	0.476114	0.84906
ENSG00000154734	21	26843740	chr21:26843740[b38]A,G	-1216	2130	0.000754887	0.409055	0.836263
ENSG00000142192	21	26994971	chr21:26994971[b38]A,G	823985	2189	0.00450955	0.895349	0.933096
ENSG00000229025	21	27147726	chr21:27147726[b38]A,G	797458	2273	0.000988164	0.453934	0.844318
ENSG00000232692	21	27351031	chr21:27351031[b38]C,G	972478	2271	0.00159361	0.545734	0.870575
ENSG00000154736	21	27411552	chr21:27411552[b38]A,G	445159	2170	0.000224876	0.204739	0.776285
ENSG00000236532	21	27477299	chr21:27477299[b38]C,G	-751064	2260	0.00129454	0.489666	0.853999
ENSG00000234083	21	28062176	chr21:28062176[b38]C,G	107253	2319	3.37728e-05	0.0534919	0.713015
ENSG00000156256	21	28399645	chr21:28399645[b38]C,T	-624985	1925	0.00774284	0.910111	0.935244
ENSG00000286018	21	28407885	chr21:28407885[b38]G,T	-655562	1927	0.000256824	0.111081	0.741753
ENSG00000156253	21	28413769	chr21:28413769[b38]C,T	-605510	1939	0.00102822	0.314475	0.817032
ENSG00000232855	21	28431702	chr21:28431702[b38]A,G	-242946	2049	0.00539221	0.852837	0.926783
ENSG00000248476	21	28501784	chr21:28501784[b38]G,T	-849851	1880	0.0100748	0.896724	0.933569
ENSG00000156261	21	28681829	chr21:28681829[b38]G,T	-391763	1923	0.00063462	0.224767	0.782525
ENSG00000156239	21	28685695	chr21:28685695[b38]A,G	-199652	1995	0.00139879	0.430549	0.840989
ENSG00000156265	21	29619642	chr21:29619642[b38]A,G	542170	1924	0.000132791	0.0551698	0.715831
ENSG00000156273	21	29713558	chr21:29713558[b38]C,T	519486	1828	0.00265472	0.593357	0.881
ENSG00000228817	21	29790721	chr21:29790721[b38]C,G	420223	1889	0.00253537	0.517067	0.862128
ENSG00000198862	21	29881786	chr21:29881786[b38]A,G	888841	1954	0.0181258	0.98109	0.940594
ENSG00000174680	21	30538073	chr21:30538073[b38]A,G	789897	1634	0.00286586	0.465247	0.846293
ENSG00000237594	21	30717224	chr21:30717224[b38]C,T	-842022	2141	0.000228665	0.227537	0.783439
ENSG00000171189	21	30842055	chr21:30842055[b38]C,G	902553	1399	0.00150841	0.450031	0.843994
ENSG00000156304	21	31627110	chr21:31627110[b38]A,G	-104584	2188	0.00359962	0.813376	0.918862
ENSG00000230323	21	31806709	chr21:31806709[b38]G,T	-391067	2352	0.00434677	0.948549	0.940103
ENSG00000238197	21	31876391	chr21:31876391[b38]A,G	-851704	2249	0.0012499	0.494962	0.85554
ENSG00000142149	21	31891854	chr21:31891854[b38]C,T	18833	2203	0.0032655	0.789493	0.914977
ENSG00000156299	21	32055736	chr21:32055736[b38]A,C	496808	2140	0.0024089	0.777138	0.911837
ENSG00000159079	21	32065335	chr21:32065335[b38]C,T	-546910	2256	0.00353125	0.869644	0.927487
ENSG00000166979	21	32070593	chr21:32070593[b38]A,G	-341414	2387	0.00043692	0.226461	0.782868
ENSG00000142168	21	32075919	chr21:32075919[b38]C,T	416252	2199	0.000181077	0.145541	0.748213
ENSG00000242220	21	32082786	chr21:32082786[b38]G,T	-502636	2274	0.00249128	0.718992	0.90089
ENSG00000234509	21	32087662	chr21:32087662[b38]A,G	428264	2200	0.000169117	0.162089	0.755232
ENSG00000227757	21	32092330	chr21:32092330[b38]C,T	-978575	2157	0.00248941	0.77041	0.910176
ENSG00000205927	21	32152429	chr21:32152429[b38]A,C	-873507	2216	0.00201999	0.71912	0.90089
ENSG00000237138	21	32166139	chr21:32166139[b38]C,G	144658	2272	0.000177583	0.160757	0.754144
ENSG00000232623	21	32192409	chr21:32192409[b38]G,T	-116111	2440	7.35947e-06	0.0121553	0.616632
ENSG00000205930	21	32285405	chr21:32285405[b38]A,G	-486696	2219	0.000399849	0.26562	0.799912
ENSG00000184221	21	32426181	chr21:32426181[b38]C,G	-643961	2160	0.000927497	0.456276	0.844318
ENSG00000159055	21	32479303	chr21:32479303[b38]A,G	200287	2415	0.000113872	0.128442	0.7461
ENSG00000142166	21	32580402	chr21:32580402[b38]A,G	-743986	2086	0.000400878	0.240034	0.789066
ENSG00000159110	21	32885039	chr21:32885039[b38]C,T	-320244	2093	0.000271601	0.143487	0.746351
ENSG00000243646	21	32885039	chr21:32885039[b38]C,T	-381329	2084	0.00954804	0.977687	0.940594
ENSG00000227256	21	32932270	chr21:32932270[b38]A,G	654406	2414	0.000435734	0.309431	0.815753
ENSG00000159082	21	32981754	chr21:32981754[b38]A,G	253715	2249	0.000326912	0.27351	0.802217
ENSG00000205758	21	32986412	chr21:32986412[b38]C,G	-655270	1881	0.000241949	0.155639	0.75249
ENSG00000249624	21	33004280	chr21:33004280[b38]C,G	-225613	2081	0.00370442	0.848736	0.925841
ENSG00000142207	21	33007392	chr21:33007392[b38]C,T	614480	2383	0.000211275	0.142617	0.746351
ENSG00000241837	21	33109052	chr21:33109052[b38]G,T	-806713	2049	0.000515203	0.245244	0.79313
ENSG00000198743	21	33140767	chr21:33140767[b38]A,G	-932812	2045	0.00638587	0.953364	0.940214
ENSG00000159140	21	33164294	chr21:33164294[b38]C,T	-378745	1874	0.000502899	0.310587	0.815753
ENSG00000159086	21	33174088	chr21:33174088[b38]A,T	402418	2222	0.00161861	0.538387	0.868381
ENSG00000170262	21	33209967	chr21:33209967[b38]A,G	918153	2428	0.00266152	0.782254	0.913006
ENSG00000142188	21	33243852	chr21:33243852[b38]C,T	-235987	1908	0.00247405	0.699483	0.899062
ENSG00000265590	21	33281591	chr21:33281591[b38]G,T	669346	2256	0.0013408	0.608312	0.883362
ENSG00000237945	21	33378912	chr21:33378912[b38]A,G	-536623	2049	0.00207385	0.736066	0.903941
ENSG00000159131	21	33762253	chr21:33762253[b38]G,T	219592	1875	0.0010797	0.452158	0.844086
ENSG00000231355	21	33849025	chr21:33849025[b38]A,G	365287	1903	0.00268651	0.7648	0.909457
ENSG00000180509	21	33849025	chr21:33849025[b38]A,G	-663003	1989	0.00667731	0.937863	0.938671
ENSG00000177692	21	34033612	chr21:34033612[b38]A,G	542009	1897	0.00073615	0.380902	0.831283
ENSG00000159216	21	34176475	chr21:34176475[b38]A,G	-872694	2189	0.0126671	0.988835	0.940594
ENSG00000159200	21	34194107	chr21:34194107[b38]A,C	-420906	2187	0.00265483	0.748529	0.905618
ENSG00000159128	21	34211609	chr21:34211609[b38]A,G	808195	2049	0.00244522	0.730747	0.903289
ENSG00000159147	21	34227065	chr21:34227065[b38]A,C	638422	1844	0.00312129	0.808154	0.918271
ENSG00000272657	21	34601098	chr21:34601098[b38]A,T	527505	2045	0.00294011	0.813467	0.918862
ENSG00000205726	21	34630621	chr21:34630621[b38]G,T	988220	1881	0.00147194	0.582321	0.878613
ENSG00000243927	21	34866210	chr21:34866210[b38]A,G	792985	2045	0.00425695	0.89818	0.933925
ENSG00000159197	21	35036488	chr21:35036488[b38]A,G	672481	1968	0.00301892	0.781584	0.91278
ENSG00000227456	21	35042790	chr21:35042790[b38]C,T	885065	2012	5.61961e-05	0.130347	0.7461
ENSG00000230212	21	35143706	chr21:35143706[b38]A,G	-982782	2291	0.00200901	0.62267	0.885945
ENSG00000205670	21	35197019	chr21:35197019[b38]C,T	821538	1959	1.47428e-06	0.00204685	0.4703
ENSG00000159231	21	35273982	chr21:35273982[b38]A,C	-861098	2283	0.0105378	0.99536	0.940594
ENSG00000185917	21	35339492	chr21:35339492[b38]A,C	-739814	2326	0.00170919	0.641723	0.888595
ENSG00000286153	21	35404191	chr21:35404191[b38]A,C	567904	2297	0.00430361	0.916196	0.93619
ENSG00000288711	21	35418935	chr21:35418935[b38]C,T	804174	2187	0.00144237	0.669182	0.892288
ENSG00000159259	21	35436835	chr21:35436835[b38]G,T	-948558	2186	0.000741486	0.364516	0.827898
ENSG00000230479	21	35440861	chr21:35440861[b38]A,G	-989500	2159	0.00145043	0.564808	0.874618
ENSG00000236830	21	35782774	chr21:35782774[b38]C,T	-392993	2242	0.00163267	0.557543	0.872711
ENSG00000228107	21	35818046	chr21:35818046[b38]C,T	-542585	2175	0.000376068	0.249449	0.793925
ENSG00000237646	21	35820766	chr21:35820766[b38]G,T	-985271	2262	0.00515678	0.921667	0.936977
ENSG00000182670	21	36153531	chr21:36153531[b38]C,G	-919696	2334	0.00190481	0.656144	0.88965
ENSG00000159228	21	36291539	chr21:36291539[b38]A,G	221597	2318	0.00174579	0.636595	0.888434
ENSG00000233818	21	36312556	chr21:36312556[b38]G,T	-133176	2157	0.0089232	0.994467	0.940594
ENSG00000159267	21	36436473	chr21:36436473[b38]C,G	-553686	2347	0.00747293	0.978201	0.940594
ENSG00000142197	21	36524262	chr21:36524262[b38]C,G	367479	2249	0.00363415	0.844681	0.92565
ENSG00000157540	21	36601684	chr21:36601684[b38]A,G	-763890	2312	0.000878003	0.389853	0.831918
ENSG00000286717	21	36625718	chr21:36625718[b38]A,G	-968260	2332	0.000949771	0.457439	0.844516
ENSG00000224790	21	36645390	chr21:36645390[b38]A,G	-321072	2332	0.000632067	0.370212	0.828695
ENSG00000159256	21	36703013	chr21:36703013[b38]A,G	382823	2174	0.00129462	0.461007	0.844748
ENSG00000236677	21	36746639	chr21:36746639[b38]A,C	686206	2328	0.000243577	0.129864	0.7461
ENSG00000159263	21	36787159	chr21:36787159[b38]A,G	88043	2200	0.000518263	0.267714	0.800913
ENSG00000185808	21	36787475	chr21:36787475[b38]C,G	-285526	2334	0.00032081	0.262111	0.799811
ENSG00000242553	21	36790118	chr21:36790118[b38]A,G	-431302	2219	0.00300798	0.781328	0.91278
ENSG00000233393	21	37026091	chr21:37026091[b38]A,G	921209	2325	0.00166546	0.575867	0.877053
ENSG00000157542	21	37619821	chr21:37619821[b38]A,G	-501308	2688	0.000842317	0.432372	0.841081
ENSG00000157554	21	37674535	chr21:37674535[b38]A,C	-987124	2917	0.000752567	0.5327	0.867065
ENSG00000230366	21	37870027	chr21:37870027[b38]A,T	661523	2224	9.59255e-05	0.0722269	0.721766
ENSG00000157538	21	37958705	chr21:37958705[b38]C,T	691409	2213	0.00197922	0.685492	0.897101
ENSG00000285815	21	38409766	chr21:38409766[b38]C,T	-970567	3455	0.000277186	0.232726	0.78484
ENSG00000205581	21	38447907	chr21:38447907[b38]C,T	-901617	3494	3.08697e-05	0.0484179	0.708041
ENSG00000185658	21	38577627	chr21:38577627[b38]C,T	-735866	3521	2.92052e-05	0.0232441	0.662546
ENSG00000238141	21	38578378	chr21:38578378[b38]C,T	-737330	3520	0.000176009	0.159953	0.753797
ENSG00000157557	21	38587233	chr21:38587233[b38]A,G	-217951	3051	0.0013135	0.641497	0.888595
ENSG00000235888	21	38702472	chr21:38702472[b38]C,T	-360074	3339	2.71655e-06	0.00382332	0.508095
ENSG00000185437	21	38721582	chr21:38721582[b38]A,G	-724274	3421	5.28368e-05	0.101125	0.737899
ENSG00000157578	21	38872000	chr21:38872000[b38]C,T	-573726	3421	0.000896596	0.604402	0.882239
ENSG00000235012	21	38930492	chr21:38930492[b38]C,T	-595092	3483	0.00637069	0.977068	0.940594
ENSG00000183036	21	38985845	chr21:38985845[b38]C,G	-881594	3543	0.00433058	0.98714	0.940594
ENSG00000205622	21	39079686	chr21:39079686[b38]A,G	123346	3267	0.00438518	0.993474	0.940594
ENSG00000183527	21	39150493	chr21:39150493[b38]A,T	-32894	3545	0.000153701	0.159445	0.753465
ENSG00000232837	21	39465781	chr21:39465781[b38]A,G	488069	3273	0.000855953	0.543119	0.86982
ENSG00000182093	21	39655036	chr21:39655036[b38]C,T	277337	3459	0.00137322	0.700649	0.899248
ENSG00000183778	21	39781268	chr21:39781268[b38]A,G	224825	3504	0.00114867	0.560499	0.872711
ENSG00000231713	21	39972562	chr21:39972562[b38]C,T	244806	3568	0.00236205	0.885499	0.93037
ENSG00000232608	21	40113256	chr21:40113256[b38]A,G	896631	3561	0.000166759	0.174603	0.762229
ENSG00000225330	21	40397726	chr21:40397726[b38]C,T	767454	3466	0.0051079	0.962258	0.940594
ENSG00000182240	21	40422678	chr21:40422678[b38]A,T	-745124	3781	0.000218132	0.273313	0.802217
ENSG00000184809	21	40432932	chr21:40432932[b38]C,T	820634	3467	0.00236643	0.826025	0.9215
ENSG00000233756	21	40490350	chr21:40490350[b38]A,T	-140309	3556	0.000741788	0.529496	0.866273
ENSG00000183067	21	40509312	chr21:40509312[b38]A,G	764128	3572	0.00223126	0.87107	0.927487
ENSG00000226496	21	40538720	chr21:40538720[b38]C,T	-609243	3779	0.000112134	0.17752	0.76465
ENSG00000224388	21	41117803	chr21:41117803[b38]A,G	-62295	3797	0.000133401	0.211251	0.778314
ENSG00000183486	21	41159798	chr21:41159798[b38]C,T	-202202	4087	0.00119582	0.750939	0.906234
ENSG00000157617	21	41428539	chr21:41428539[b38]G,T	-525111	4407	0.000528973	0.522384	0.865022
ENSG00000227698	21	41430135	chr21:41430135[b38]A,G	-447400	4380	0.000521768	0.53156	0.866618
ENSG00000171587	21	41550707	chr21:41550707[b38]A,G	704044	3674	0.00264807	0.967039	0.940594
ENSG00000160188	21	41553210	chr21:41553210[b38]C,T	-942978	3963	0.000200438	0.288559	0.810624
ENSG00000157601	21	41679118	chr21:41679118[b38]A,G	259097	4206	0.000760703	0.705145	0.899954
ENSG00000173276	21	41777771	chr21:41777771[b38]G,T	-232482	4434	0.00125951	0.781868	0.91278
ENSG00000239930	21	41782522	chr21:41782522[b38]A,T	-714018	3962	0.000976293	0.711057	0.900228
ENSG00000225218	21	41846110	chr21:41846110[b38]A,G	-990339	3421	0.000175824	0.222349	0.781632
ENSG00000160191	21	41921937	chr21:41921937[b38]A,G	-731685	3605	0.000144114	0.172912	0.760062
ENSG00000184385	21	42101537	chr21:42101537[b38]A,G	-6760	4317	7.54651e-05	0.115284	0.741753
ENSG00000160199	21	42103831	chr21:42103831[b38]A,C	-870680	3253	0.000214581	0.210847	0.778314
ENSG00000141956	21	42237138	chr21:42237138[b38]A,G	357867	4381	0.000469317	0.496439	0.855932
ENSG00000160179	21	42332839	chr21:42332839[b38]A,G	133149	4169	0.000991685	0.725748	0.901514
ENSG00000160183	21	42341141	chr21:42341141[b38]C,T	-54802	4191	0.00162349	0.87864	0.928696
ENSG00000235023	21	42373378	chr21:42373378[b38]C,T	-277187	3606	0.00113094	0.716216	0.900323
ENSG00000160190	21	42374384	chr21:42374384[b38]A,T	-121625	3963	0.00116668	0.701098	0.899591
ENSG00000237989	21	42385856	chr21:42385856[b38]A,G	-975037	2690	0.000731743	0.312756	0.816173
ENSG00000160200	21	42585465	chr21:42585465[b38]G,T	-490761	3157	0.00148824	0.660725	0.890551
ENSG00000286549	21	42678797	chr21:42678797[b38]A,C	-429146	3097	0.00157095	0.696477	0.898768
ENSG00000185186	21	42715342	chr21:42715342[b38]C,T	-764159	2508	0.00159556	0.635888	0.888434
ENSG00000142178	21	42777905	chr21:42777905[b38]A,G	-649106	2569	0.00292495	0.794096	0.916176
ENSG00000237232	21	42959736	chr21:42959736[b38]C,T	950541	4438	0.000125378	0.194349	0.773867
ENSG00000160194	21	42979978	chr21:42979978[b38]C,T	100333	3347	6.41479e-08	6.84922e-05	0.11012
ENSG00000215458	21	43331328	chr21:43331328[b38]A,G	-478904	2596	0.000252303	0.189839	0.772773
ENSG00000160207	21	43373584	chr21:43373584[b38]A,G	-285803	2425	0.00437876	0.853182	0.926783
ENSG00000160214	21	43708287	chr21:43708287[b38]C,G	-81227	2615	0.00201303	0.720418	0.90089
ENSG00000160193	21	43830971	chr21:43830971[b38]C,G	951474	3347	0.000800374	0.539318	0.868651
ENSG00000160208	21	43834332	chr21:43834332[b38]A,G	174771	2426	0.00389537	0.886239	0.930642
ENSG00000236519	21	43873850	chr21:43873850[b38]C,T	-928034	3436	0.000535166	0.419414	0.839168
ENSG00000160201	21	43996497	chr21:43996497[b38]A,G	889001	3099	0.000146659	0.148626	0.748624
ENSG00000228709	21	44291925	chr21:44291925[b38]C,T	-193539	3326	0.0020715	0.740326	0.904189
ENSG00000235374	21	44304576	chr21:44304576[b38]A,G	-769215	3649	0.000420759	0.35459	0.825063
ENSG00000160216	21	44310799	chr21:44310799[b38]C,T	445575	2611	0.000105571	0.0589166	0.717649
ENSG00000287507	21	44434857	chr21:44434857[b38]C,T	666536	2619	0.000112984	0.167904	0.757375
ENSG00000160224	21	44521487	chr21:44521487[b38]A,G	235648	3079	0.000802442	0.549215	0.871812
ENSG00000160209	21	44558708	chr21:44558708[b38]A,G	839613	2571	0.00149804	0.567762	0.875615
ENSG00000160213	21	44579123	chr21:44579123[b38]A,G	802852	2615	0.000159994	0.198433	0.773867
ENSG00000229356	21	44610900	chr21:44610900[b38]C,T	155655	3257	0.00249549	0.840689	0.924755
ENSG00000183250	21	44629373	chr21:44629373[b38]A,G	-309236	3461	2.62245e-05	0.0256521	0.662546
ENSG00000142185	21	44630369	chr21:44630369[b38]C,T	280205	3045	0.000366025	0.249918	0.793925
ENSG00000141959	21	44647263	chr21:44647263[b38]C,T	347211	3070	0.000139542	0.152753	0.74925
ENSG00000289448	21	44699116	chr21:44699116[b38]C,T	-648432	4059	0.000501703	0.443499	0.843459
ENSG00000182912	21	44708757	chr21:44708757[b38]A,C	191540	3409	0.000817172	0.512119	0.861421
ENSG00000160221	21	44711886	chr21:44711886[b38]G,T	578275	2906	0.00289778	0.874002	0.927921
ENSG00000241945	21	44717831	chr21:44717831[b38]G,T	610457	2886	0.00458117	0.97479	0.940594
ENSG00000287088	21	44725672	chr21:44725672[b38]A,C	195499	3424	0.000810174	0.505795	0.859779
ENSG00000173638	21	44733986	chr21:44733986[b38]G,T	-828757	4203	0.00090431	0.473341	0.849003
ENSG00000184900	21	44751656	chr21:44751656[b38]A,G	-66314	3402	0.000503024	0.363725	0.827898
ENSG00000225331	21	44813948	chr21:44813948[b38]C,G	654122	2932	8.46963e-05	0.13723	0.746351
ENSG00000184441	21	44829660	chr21:44829660[b38]C,T	498425	3048	0.000106591	0.0965629	0.734565
ENSG00000241728	21	44888526	chr21:44888526[b38]A,C	558445	3051	0.000498294	0.329727	0.81923
ENSG00000160256	21	44905211	chr21:44905211[b38]G,T	-34802	3461	0.00168965	0.75044	0.905995
ENSG00000183255	21	44917650	chr21:44917650[b38]C,T	44032	3397	0.000426224	0.331885	0.819362
ENSG00000160218	21	44919698	chr21:44919698[b38]A,C	907388	2795	3.48411e-05	0.0589436	0.717649
ENSG00000183570	21	44919947	chr21:44919947[b38]A,G	-723748	4220	0.000469025	0.354164	0.825063
ENSG00000232010	21	44924301	chr21:44924301[b38]A,G	673487	3045	0.00057025	0.413872	0.837717
ENSG00000160223	21	44947147	chr21:44947147[b38]C,T	706328	3019	0.00346929	0.925018	0.936977
ENSG00000160226	21	44996844	chr21:44996844[b38]A,G	657648	3049	0.000215027	0.202449	0.775338
ENSG00000229382	21	45057426	chr21:45057426[b38]C,T	-279282	4070	0.00100304	0.613146	0.883926
ENSG00000232969	21	45092358	chr21:45092358[b38]A,C	752981	3047	8.95801e-05	0.135018	0.7461
ENSG00000223431	21	45100925	chr21:45100925[b38]A,G	628029	3289	0.00119543	0.620423	0.885125
ENSG00000223768	21	45274599	chr21:45274599[b38]C,T	-13437	4109	0.000811681	0.526187	0.865526
ENSG00000215424	21	45326246	chr21:45326246[b38]A,G	-902951	2962	0.000336234	0.195929	0.773867
ENSG00000184787	21	45351580	chr21:45351580[b38]C,T	549830	3437	0.000334668	0.253334	0.79424
ENSG00000227039	21	45421204	chr21:45421204[b38]C,T	500152	3458	0.00028234	0.259651	0.798326
ENSG00000160298	21	45448529	chr21:45448529[b38]A,G	-874609	2747	0.00011697	0.0878246	0.72591
ENSG00000182871	21	45459316	chr21:45459316[b38]C,T	54150	4089	0.00011592	0.134245	0.7461
ENSG00000160255	21	45506383	chr21:45506383[b38]C,T	577728	3467	0.00101187	0.607863	0.883304
ENSG00000160282	21	45600271	chr21:45600271[b38]C,T	-555254	3058	0.00601642	0.967302	0.940594
ENSG00000197381	21	45619377	chr21:45619377[b38]A,G	545523	3649	0.000181398	0.185736	0.770628
ENSG00000160285	21	45759016	chr21:45759016[b38]A,G	-469731	2962	0.00384477	0.865193	0.927487
ENSG00000186866	21	45972376	chr21:45972376[b38]C,T	684503	4108	0.000162615	0.193559	0.773867
ENSG00000160299	21	45976680	chr21:45976680[b38]A,G	-347445	2745	0.000155992	0.0989668	0.73583
ENSG00000160307	21	46069961	chr21:46069961[b38]A,G	-535053	2105	0.0192727	0.992332	0.940594
ENSG00000160310	21	46079752	chr21:46079752[b38]A,C	-555844	2051	0.0132232	0.973867	0.940594
ENSG00000142173	21	46095511	chr21:46095511[b38]C,T	-2602	3105	0.000357763	0.16839	0.757375
ENSG00000160284	21	46096642	chr21:46096642[b38]C,T	-87715	3016	0.00401387	0.865565	0.927487
ENSG00000289421	21	46097598	chr21:46097598[b38]A,G	-360730	2366	0.0127466	0.989956	0.940594
ENSG00000160305	21	46127926	chr21:46127926[b38]C,T	-330966	2365	5.82739e-05	0.0384149	0.696211
ENSG00000142156	21	46138638	chr21:46138638[b38]A,G	156867	3326	0.000129748	0.126314	0.744918
ENSG00000286262	21	46142753	chr21:46142753[b38]C,T	842823	4115	0.00166314	0.749602	0.905807
ENSG00000182362	21	46218549	chr21:46218549[b38]A,G	-67794	2814	0.000223548	0.171567	0.75871
ENSG00000160294	21	46540580	chr21:46540580[b38]C,T	254428	2814	0.000150027	0.0826745	0.72591
ENSG00000228404	21	46587816	chr21:46587816[b38]C,T	402736	3016	0.00274076	0.81809	0.919851
ENSG00000286406	22	11253125	chr22:11253125[b38]A,G	-574399	6	0.0605856	0.15671	0.753448
ENSG00000283023	22	12278260	chr22:12278260[b38]C,T	-324207	2	0.743178	0.836706	0.92447
ENSG00000223875	22	15991431	chr22:15991431[b38]C,T	138440	833	0.0553027	0.995282	0.940594
ENSG00000206195	22	16094434	chr22:16094434[b38]C,T	309474	732	0.0020541	0.242471	0.791735
ENSG00000241717	22	16140321	chr22:16140321[b38]A,G	-563989	1739	0.000112147	0.0862567	0.72591
ENSG00000249263	22	16221750	chr22:16221750[b38]C,T	-437748	1714	0.00137073	0.488279	0.853034
ENSG00000177663	22	16398802	chr22:16398802[b38]A,G	-686153	2343	0.000626163	0.409308	0.836263
ENSG00000286195	22	16583361	chr22:16583361[b38]C,T	-986618	2081	2.87897e-05	0.0171518	0.64675
ENSG00000100181	22	16593214	chr22:16593214[b38]A,G	-8674	1671	0.000191703	0.10647	0.741753
ENSG00000235478	22	16770643	chr22:16770643[b38]A,G	-350888	2330	0.000824162	0.501482	0.857656
ENSG00000236754	22	16842353	chr22:16842353[b38]A,G	-745515	2049	0.00088651	0.454145	0.844318
ENSG00000239435	22	16886945	chr22:16886945[b38]C,G	304437	1659	0.000137249	0.0645697	0.718309
ENSG00000015475	22	16891365	chr22:16891365[b38]C,T	-883276	1802	0.00144099	0.632094	0.888434
ENSG00000241832	22	16947190	chr22:16947190[b38]C,T	-319334	2218	0.00148235	0.656083	0.88965
ENSG00000093100	22	16961264	chr22:16961264[b38]C,T	-849440	1745	0.000338939	0.256369	0.795391
ENSG00000237438	22	17060783	chr22:17060783[b38]C,T	24212	2262	5.7606e-05	0.0768468	0.723579
ENSG00000069998	22	17101171	chr22:17101171[b38]A,G	-64075	2310	0.000374937	0.238196	0.788227
ENSG00000225335	22	17104918	chr22:17104918[b38]C,G	-972612	1643	0.000304256	0.229071	0.783439
ENSG00000189295	22	17110807	chr22:17110807[b38]A,G	435683	1719	0.00142642	0.608351	0.883362
ENSG00000273244	22	17122933	chr22:17122933[b38]A,G	428354	1735	0.000206624	0.162736	0.755232
ENSG00000185837	22	17177972	chr22:17177972[b38]A,G	18620	2311	5.23071e-05	0.0763686	0.723579
ENSG00000249288	22	17279460	chr22:17279460[b38]A,G	633011	1707	0.00297738	0.839788	0.924639
ENSG00000131100	22	17285225	chr22:17285225[b38]C,T	-343412	1999	0.000796231	0.343175	0.822032
ENSG00000215193	22	17319582	chr22:17319582[b38]C,T	-758342	1644	0.000611765	0.287665	0.809724
ENSG00000099954	22	17376826	chr22:17376826[b38]C,T	16876	2218	0.00464199	0.967126	0.940594
ENSG00000267338	22	17567233	chr22:17567233[b38]A,G	951062	1675	0.00103986	0.431895	0.841081
ENSG00000099968	22	17601506	chr22:17601506[b38]A,G	-27350	1999	0.00176712	0.661457	0.890608
ENSG00000182902	22	17731843	chr22:17731843[b38]G,T	168392	2082	0.00414511	0.93006	0.937344
ENSG00000237689	22	17739200	chr22:17739200[b38]A,G	869721	1998	0.000974125	0.479105	0.849292
ENSG00000274602	22	17778262	chr22:17778262[b38]A,G	-799512	1961	3.42102e-05	0.0183086	0.64675
ENSG00000184979	22	17843364	chr22:17843364[b38]C,T	-306755	1688	0.00464375	0.908828	0.935204
ENSG00000284294	22	18070776	chr22:18070776[b38]G,T	-865636	2178	0.000897986	0.41115	0.836263
ENSG00000278558	22	18090126	chr22:18090126[b38]A,G	-437677	1920	3.52263e-05	0.0276939	0.676339
ENSG00000288683	22	18097558	chr22:18097558[b38]C,T	19568	1644	2.17445e-05	0.0172939	0.64675
ENSG00000183785	22	18097558	chr22:18097558[b38]C,T	-12543	1658	0.000220483	0.146158	0.748213
ENSG00000093072	22	18125985	chr22:18125985[b38]C,G	867816	2218	9.05216e-06	0.00576369	0.529914
ENSG00000235445	22	18133378	chr22:18133378[b38]A,G	150035	1641	0.00113871	0.408517	0.835876
ENSG00000243156	22	18158676	chr22:18158676[b38]A,G	134394	1638	9.47552e-05	0.0902037	0.726212
ENSG00000100033	22	18918847	chr22:18918847[b38]C,T	-17544	2178	0.0044324	0.852796	0.926783
ENSG00000100075	22	18937270	chr22:18937270[b38]C,T	-241405	2116	0.0034598	0.775285	0.911561
ENSG00000070413	22	19070373	chr22:19070373[b38]C,T	-51835	2094	6.38505e-05	0.0555606	0.715831
ENSG00000215544	22	19072899	chr22:19072899[b38]A,T	214397	2084	0.00321336	0.845742	0.925746
ENSG00000283809	22	19100963	chr22:19100963[b38]A,G	194724	2153	0.000314257	0.212588	0.779937
ENSG00000184470	22	19100963	chr22:19100963[b38]A,G	-840842	2900	0.000688248	0.432316	0.841081
ENSG00000183628	22	19128135	chr22:19128135[b38]C,T	222106	2153	9.15973e-05	0.0775283	0.723763
ENSG00000099901	22	19161787	chr22:19161787[b38]C,T	-954152	2876	0.000305099	0.300996	0.813209
ENSG00000099899	22	19161787	chr22:19161787[b38]C,T	-955311	2872	0.00068614	0.414947	0.838147
ENSG00000183597	22	19175183	chr22:19175183[b38]A,G	-841832	2929	0.000535966	0.287301	0.80929
ENSG00000093010	22	19213848	chr22:19213848[b38]A,G	-727524	2900	0.00788567	0.992552	0.940594
ENSG00000272682	22	19286853	chr22:19286853[b38]C,T	158759	2087	0.00434047	0.850889	0.92599
ENSG00000185608	22	19389044	chr22:19389044[b38]A,G	-43502	2554	0.00107487	0.481383	0.850069
ENSG00000100056	22	19400651	chr22:19400651[b38]C,T	256009	2086	0.009076	0.97726	0.940594
ENSG00000215012	22	19537379	chr22:19537379[b38]C,T	-317442	2948	0.00214828	0.838639	0.924516
ENSG00000040608	22	19540399	chr22:19540399[b38]G,T	-727695	2596	0.00274227	0.860623	0.927117
ENSG00000197421	22	19547333	chr22:19547333[b38]A,C	704039	2071	0.000267564	0.182281	0.769099
ENSG00000070010	22	19586568	chr22:19586568[b38]C,T	107481	2606	0.00107917	0.531088	0.866618
ENSG00000128191	22	19633459	chr22:19633459[b38]C,T	-446774	2894	0.000140385	0.107353	0.741753
ENSG00000099910	22	19651024	chr22:19651024[b38]C,T	-844737	2312	0.00158369	0.650487	0.889506
ENSG00000289960	22	19685379	chr22:19685379[b38]C,G	-169594	2948	0.00276479	0.843268	0.92531
ENSG00000287146	22	19699271	chr22:19699271[b38]C,T	407301	2395	0.0129351	0.992476	0.940594
ENSG00000241527	22	19736532	chr22:19736532[b38]A,G	702002	2122	0.000874431	0.432787	0.841223
ENSG00000243762	22	19740662	chr22:19740662[b38]A,G	-371128	2885	0.00521071	0.947304	0.939507
ENSG00000273032	22	19783667	chr22:19783667[b38]A,G	813227	2169	0.00576893	0.939249	0.938743
ENSG00000226287	22	19852890	chr22:19852890[b38]A,G	-848225	2026	0.000653474	0.375912	0.830676
ENSG00000287652	22	19873309	chr22:19873309[b38]C,G	350601	2643	0.0013814	0.603322	0.882239
ENSG00000099904	22	19924308	chr22:19924308[b38]A,G	-205149	2841	0.00260594	0.814991	0.919097
ENSG00000185252	22	19925101	chr22:19925101[b38]A,G	-469015	2425	3.43986e-05	0.0444014	0.708041
ENSG00000203618	22	19943650	chr22:19943650[b38]A,T	220110	2882	0.00288051	0.846798	0.925841
ENSG00000099917	22	19951909	chr22:19951909[b38]A,G	-544005	2312	0.00305595	0.891336	0.93212
ENSG00000100084	22	19957804	chr22:19957804[b38]C,G	526326	2551	0.00177761	0.634794	0.888434
ENSG00000277971	22	19959946	chr22:19959946[b38]C,T	-486498	2362	0.00184451	0.852102	0.926463
ENSG00000223461	22	20011095	chr22:20011095[b38]C,G	889565	2092	0.00105383	0.3895	0.831918
ENSG00000099940	22	20028218	chr22:20028218[b38]C,T	-830790	1870	0.000657322	0.318808	0.818306
ENSG00000183773	22	20122154	chr22:20122154[b38]A,G	-842955	1695	0.00385179	0.846166	0.925817
ENSG00000099889	22	20171899	chr22:20171899[b38]C,T	155309	2929	0.000265207	0.218695	0.781632
ENSG00000184702	22	20183473	chr22:20183473[b38]A,C	468969	2877	0.00189676	0.751388	0.906437
ENSG00000185838	22	20226702	chr22:20226702[b38]C,T	371881	2948	0.000180256	0.165836	0.756096
ENSG00000169668	22	20240028	chr22:20240028[b38]A,G	-862957	1671	0.000417944	0.218045	0.781632
ENSG00000242259	22	20271450	chr22:20271450[b38]A,G	823760	2577	0.00543292	0.938256	0.938732
ENSG00000244486	22	20274183	chr22:20274183[b38]C,T	-163573	2372	0.000840428	0.468334	0.847554
ENSG00000070371	22	20285377	chr22:20285377[b38]C,T	993734	2395	0.000553338	0.297786	0.813209
ENSG00000184436	22	20291605	chr22:20291605[b38]C,G	-710482	1684	0.000323329	0.186378	0.770628
ENSG00000161132	22	20291636	chr22:20291636[b38]A,G	-8125	2543	0.000131848	0.16908	0.757375
ENSG00000185065	22	20303507	chr22:20303507[b38]C,G	855613	2577	0.002707	0.813705	0.918947
ENSG00000128185	22	20304870	chr22:20304870[b38]A,G	-15120	2515	0.00133836	0.610899	0.883661
ENSG00000284060	22	20423651	chr22:20423651[b38]C,T	-585129	1686	0.000703278	0.328309	0.818868
ENSG00000241973	22	20429198	chr22:20429198[b38]A,C	-429529	1871	0.000698547	0.340856	0.822032
ENSG00000226872	22	20621403	chr22:20621403[b38]A,G	-409952	1663	0.000462293	0.265581	0.799912
ENSG00000099957	22	20639180	chr22:20639180[b38]A,G	-370629	1684	0.000209469	0.113076	0.741753
ENSG00000223553	22	20669330	chr22:20669330[b38]G,T	12465	2071	0.000451884	0.273189	0.802217
ENSG00000286127	22	20745190	chr22:20745190[b38]A,G	-998675	2389	0.000592138	0.332413	0.819362
ENSG00000237476	22	20769661	chr22:20769661[b38]G,T	-187432	1697	0.0018869	0.570429	0.87656
ENSG00000187905	22	20966285	chr22:20966285[b38]A,T	-79662	1669	0.00070507	0.278169	0.802895
ENSG00000229107	22	20999321	chr22:20999321[b38]C,T	328859	2046	0.000244669	0.194636	0.773867
ENSG00000206140	22	21008951	chr22:21008951[b38]C,T	-457473	1998	0.000841133	0.38738	0.831283
ENSG00000234409	22	21019617	chr22:21019617[b38]A,G	868629	2802	0.00165321	0.684066	0.896541
ENSG00000099942	22	21025775	chr22:21025775[b38]A,G	108367	1741	0.00135818	0.535756	0.867065
ENSG00000100027	22	21041522	chr22:21041522[b38]A,G	-694094	2373	0.0099945	0.995559	0.940594
ENSG00000272600	22	21061453	chr22:21061453[b38]A,G	170552	1784	0.00111749	0.430232	0.840752
ENSG00000230513	22	21083123	chr22:21083123[b38]A,G	81236	1684	0.00228759	0.750945	0.906234
ENSG00000206145	22	21093745	chr22:21093745[b38]G,T	48782	1667	0.00169404	0.545378	0.870422
ENSG00000185651	22	21105719	chr22:21105719[b38]A,G	-443729	2161	0.00228858	0.783632	0.913148
ENSG00000207751	22	21368275	chr22:21368275[b38]C,T	-283910	2184	0.00299267	0.757715	0.907476
ENSG00000161149	22	21625968	chr22:21625968[b38]A,G	612185	1677	0.00269975	0.77803	0.911968
ENSG00000236118	22	21634310	chr22:21634310[b38]A,G	-521273	2673	0.000625736	0.388712	0.8317
ENSG00000285314	22	21692029	chr22:21692029[b38]C,T	712566	1684	0.000513122	0.203188	0.775598
ENSG00000099949	22	21738605	chr22:21738605[b38]C,T	756335	1683	0.00137516	0.603704	0.882239
ENSG00000263366	22	21927529	chr22:21927529[b38]A,G	-189957	2614	0.000951893	0.435549	0.84139
ENSG00000099960	22	21976637	chr22:21976637[b38]C,T	944105	1663	0.001632	0.530439	0.866618
ENSG00000128228	22	21976637	chr22:21976637[b38]C,T	334334	2202	0.00672876	0.965981	0.940594
ENSG00000183506	22	22066838	chr22:22066838[b38]A,G	549512	2068	0.00119007	0.470859	0.848766
ENSG00000133475	22	22164374	chr22:22164374[b38]C,T	882054	1817	0.000271024	0.167018	0.757375
ENSG00000161180	22	22178375	chr22:22178375[b38]C,T	545658	2218	0.000883943	0.435371	0.84139
ENSG00000253126	22	22185038	chr22:22185038[b38]A,C	-13523	2756	0.000195814	0.0834022	0.72591
ENSG00000169635	22	22204656	chr22:22204656[b38]C,T	787284	2008	0.0107916	0.994377	0.940594
ENSG00000286129	22	22236644	chr22:22236644[b38]A,G	-61481	2904	0.00171937	0.654371	0.88965
ENSG00000100030	22	22344037	chr22:22344037[b38]A,G	476595	2616	0.000227022	0.142672	0.746351
ENSG00000272779	22	22361936	chr22:22361936[b38]C,G	58711	2918	0.00204391	0.707178	0.900129
ENSG00000100023	22	22425315	chr22:22425315[b38]A,G	759314	2201	0.000402261	0.254245	0.794494
ENSG00000161179	22	22559762	chr22:22559762[b38]A,G	929746	2224	0.00146325	0.563235	0.873645
ENSG00000100034	22	22580414	chr22:22580414[b38]C,T	627621	2743	2.87294e-05	0.017309	0.64675
ENSG00000186716	22	22653685	chr22:22653685[b38]C,T	-526020	3671	0.00111063	0.632837	0.888434
ENSG00000128266	22	22654158	chr22:22654158[b38]C,T	-416362	3832	0.00247267	0.846383	0.925841
ENSG00000286365	22	22693607	chr22:22693607[b38]C,T	980845	2320	0.000857477	0.44122	0.842789
ENSG00000100218	22	22703934	chr22:22703934[b38]A,G	-441049	3724	0.00354478	0.923612	0.936977
ENSG00000228315	22	22708037	chr22:22708037[b38]C,G	-992690	2730	0.000863709	0.431398	0.841081
ENSG00000234928	22	22708651	chr22:22708651[b38]C,G	-724868	3169	0.00330322	0.882884	0.9298
ENSG00000211643	22	22713655	chr22:22713655[b38]A,G	394927	2947	0.000177523	0.175904	0.76292
ENSG00000234353	22	22809507	chr22:22809507[b38]C,T	-830802	2824	0.000658657	0.434591	0.84139
ENSG00000224086	22	22815519	chr22:22815519[b38]G,T	877249	2728	0.00010772	0.178028	0.764803
ENSG00000187792	22	22882790	chr22:22882790[b38]G,T	-867922	2604	0.000197166	0.123754	0.742629
ENSG00000100038	22	22888120	chr22:22888120[b38]C,T	905389	2714	0.00360476	0.898883	0.934003
ENSG00000251357	22	23072960	chr22:23072960[b38]C,T	-789229	2466	0.000226286	0.132211	0.7461
ENSG00000244723	22	23100902	chr22:23100902[b38]A,G	-552308	2815	0.00687011	0.973736	0.940594
ENSG00000099958	22	23349377	chr22:23349377[b38]A,G	-489612	2477	0.000345585	0.243703	0.792194
ENSG00000099984	22	23393578	chr22:23393578[b38]C,T	-586481	2376	0.000104088	0.121235	0.742629
ENSG00000232545	22	23396462	chr22:23396462[b38]C,T	-705228	2450	0.00105048	0.502088	0.858147
ENSG00000215478	22	23398566	chr22:23398566[b38]A,G	10869	3262	6.64471e-05	0.102128	0.738815
ENSG00000236611	22	23416301	chr22:23416301[b38]C,G	89684	3396	0.00197592	0.799138	0.917124
ENSG00000285762	22	23424670	chr22:23424670[b38]A,G	-555743	2376	0.000864781	0.403975	0.83457
ENSG00000275004	22	23464594	chr22:23464594[b38]A,G	955934	3310	0.000944641	0.51846	0.862855
ENSG00000287864	22	23548920	chr22:23548920[b38]C,T	38765	3063	0.000172749	0.139756	0.746351
ENSG00000128322	22	23575756	chr22:23575756[b38]C,T	-4436	2880	0.000134978	0.101344	0.738301
ENSG00000133433	22	23681109	chr22:23681109[b38]C,T	-280024	2370	0.00385975	0.826671	0.921633
ENSG00000272578	22	23711037	chr22:23711037[b38]C,T	-6072	2655	3.63309e-08	3.0263e-05	0.0664441
ENSG00000138867	22	23745132	chr22:23745132[b38]A,C	-810695	2098	0.00504317	0.925065	0.936977
ENSG00000099991	22	23754213	chr22:23754213[b38]G,T	-256980	2379	5.00586e-05	0.0577278	0.717649
ENSG00000099974	22	23819294	chr22:23819294[b38]A,G	-147595	2372	0.00320727	0.809962	0.918429
ENSG00000250479	22	23832148	chr22:23832148[b38]C,T	64272	2519	0.000178925	0.0873204	0.72591
ENSG00000100014	22	23845633	chr22:23845633[b38]A,G	-425185	2528	0.000281947	0.292274	0.812169
ENSG00000128218	22	23851737	chr22:23851737[b38]G,T	97372	2599	0.00342754	0.863873	0.927437
ENSG00000099956	22	23859375	chr22:23859375[b38]G,T	72443	2502	0.000525956	0.251754	0.79424
ENSG00000286070	22	23864475	chr22:23864475[b38]C,T	-691533	2098	0.000380551	0.250344	0.793925
ENSG00000100228	22	23894205	chr22:23894205[b38]C,G	748838	3723	7.56469e-05	0.105737	0.741753
ENSG00000272733	22	23907114	chr22:23907114[b38]C,T	323304	2863	0.00155083	0.57828	0.877724
ENSG00000189269	22	23924618	chr22:23924618[b38]C,T	292593	2823	0.00129199	0.531019	0.866618
ENSG00000211683	22	24202602	chr22:24202602[b38]C,T	563850	2825	0.000897998	0.45755	0.844516
ENSG00000099998	22	24221367	chr22:24221367[b38]A,T	-23360	2508	0.00910172	0.991278	0.940594
ENSG00000133460	22	24228902	chr22:24228902[b38]A,G	372198	2475	0.00059108	0.386177	0.831283
ENSG00000133519	22	24237926	chr22:24237926[b38]A,T	835564	3212	4.96623e-05	0.0496983	0.709122
ENSG00000099953	22	24287101	chr22:24287101[b38]C,G	518874	2516	7.10738e-05	0.0391625	0.696211
ENSG00000178026	22	24495324	chr22:24495324[b38]C,G	-97717	2048	0.00473994	0.902493	0.935072
ENSG00000258555	22	24590578	chr22:24590578[b38]A,G	319679	2528	0.0035668	0.85731	0.927062
ENSG00000215481	22	24687730	chr22:24687730[b38]A,G	54814	2005	0.00174964	0.542424	0.869647
ENSG00000100024	22	24736018	chr22:24736018[b38]A,G	241910	2215	0.00224257	0.704546	0.899954
ENSG00000218537	22	24842762	chr22:24842762[b38]G,T	943917	2445	6.34669e-05	0.0482118	0.708041
ENSG00000099977	22	24842762	chr22:24842762[b38]G,T	863035	2376	0.000110664	0.170929	0.757888
ENSG00000128262	22	24879426	chr22:24879426[b38]C,T	627597	2508	0.00130176	0.633894	0.888434
ENSG00000215464	22	24880651	chr22:24880651[b38]A,G	610641	2530	0.000602533	0.328962	0.819102
ENSG00000234884	22	24923458	chr22:24923458[b38]G,T	-640633	2316	0.00121612	0.604458	0.882239
ENSG00000100028	22	24933646	chr22:24933646[b38]A,G	377687	2098	0.00363252	0.842747	0.92531
ENSG00000236641	22	24947463	chr22:24947463[b38]C,T	-264623	1882	0.00126453	0.650883	0.889506
ENSG00000128271	22	25073336	chr22:25073336[b38]A,G	655456	2336	0.00158695	0.643276	0.888595
ENSG00000203280	22	25181721	chr22:25181721[b38]A,G	69103	1905	0.000589004	0.323042	0.818868
ENSG00000284128	22	25207984	chr22:25207984[b38]C,T	563192	1993	0.000387079	0.201175	0.775169
ENSG00000167037	22	25276874	chr22:25276874[b38]C,T	470704	1932	0.00227097	0.739532	0.904189
ENSG00000197077	22	25276874	chr22:25276874[b38]C,T	324157	1792	0.000530322	0.311561	0.815753
ENSG00000100031	22	25535405	chr22:25535405[b38]C,T	940593	2045	0.00144117	0.540582	0.869296
ENSG00000100058	22	25544444	chr22:25544444[b38]C,T	96363	2200	0.000252671	0.236582	0.787677
ENSG00000224003	22	25750095	chr22:25750095[b38]C,T	102833	2379	0.000499682	0.37132	0.828695
ENSG00000206028	22	25764403	chr22:25764403[b38]A,T	-907276	3591	3.21423e-05	0.0553936	0.715831
ENSG00000100053	22	25791205	chr22:25791205[b38]C,T	591346	1897	0.000272864	0.214206	0.781632
ENSG00000100077	22	25881062	chr22:25881062[b38]A,G	316386	2319	0.00115919	0.574396	0.877053
ENSG00000244625	22	26034357	chr22:26034357[b38]A,G	-638391	3592	0.00050896	0.517723	0.862555
ENSG00000244752	22	26052677	chr22:26052677[b38]G,T	840112	1880	0.00115008	0.505316	0.859779
ENSG00000100068	22	26060666	chr22:26060666[b38]C,T	655463	2184	0.000280512	0.233487	0.785847
ENSG00000271138	22	26155301	chr22:26155301[b38]A,G	717522	2193	0.000317956	0.295491	0.813205
ENSG00000128203	22	26357765	chr22:26357765[b38]C,T	-71496	3099	0.000527446	0.444799	0.843739
ENSG00000100104	22	26532169	chr22:26532169[b38]A,G	48291	3175	0.00101888	0.586712	0.879674
ENSG00000100099	22	26555219	chr22:26555219[b38]C,G	71406	3175	0.00185548	0.853116	0.926783
ENSG00000223704	22	26654948	chr22:26654948[b38]A,G	-203687	3606	0.000503346	0.492294	0.854659
ENSG00000128294	22	26942478	chr22:26942478[b38]C,G	345850	3424	0.00188998	0.943737	0.939189
ENSG00000169184	22	26953886	chr22:26953886[b38]A,G	-846659	2585	0.00242294	0.875198	0.928133
ENSG00000229770	22	27006529	chr22:27006529[b38]A,G	837525	2863	0.00540784	0.997686	0.940594
ENSG00000100095	22	27019050	chr22:27019050[b38]A,G	849587	2862	0.000119746	0.113296	0.741753
ENSG00000261188	22	27271274	chr22:27271274[b38]C,T	758770	3268	0.00135779	0.82293	0.92083
ENSG00000100109	22	27295065	chr22:27295065[b38]A,G	782670	3268	0.000805803	0.561391	0.873039
ENSG00000230051	22	27297160	chr22:27297160[b38]C,T	-34475	3171	0.00175169	0.86903	0.927487
ENSG00000180957	22	27562978	chr22:27562978[b38]C,T	-356215	2499	0.00230731	0.854174	0.926912
ENSG00000225783	22	27601111	chr22:27601111[b38]A,G	954699	3552	0.000784026	0.632763	0.888434
ENSG00000235954	22	27772359	chr22:27772359[b38]A,G	-147018	2499	0.00105966	0.548209	0.8717
ENSG00000100154	22	27844761	chr22:27844761[b38]G,T	-834964	1393	0.00160756	0.364309	0.827898
ENSG00000159873	22	27970484	chr22:27970484[b38]C,T	-802191	1358	0.00178277	0.373642	0.828898
ENSG00000183579	22	27999326	chr22:27999326[b38]C,T	-884247	1370	0.00731262	0.872421	0.927641
ENSG00000100249	22	28092462	chr22:28092462[b38]A,G	-969332	1361	0.0062263	0.708993	0.900228
ENSG00000235786	22	28510454	chr22:28510454[b38]A,G	-482268	1347	0.000254541	0.0804961	0.72502
ENSG00000237015	22	28731414	chr22:28731414[b38]C,T	-529476	1407	0.00904747	0.841703	0.924863
ENSG00000186998	22	28807414	chr22:28807414[b38]A,G	-398483	1371	9.82193e-05	0.0284292	0.680098
ENSG00000226471	22	28855938	chr22:28855938[b38]A,C	55254	1369	0.0073774	0.762004	0.908758
ENSG00000182944	22	28897381	chr22:28897381[b38]C,T	-370629	1412	0.0024203	0.450969	0.843994
ENSG00000100263	22	28909073	chr22:28909073[b38]G,T	-358676	1412	0.000193196	0.0611454	0.718309
ENSG00000184117	22	29061157	chr22:29061157[b38]A,C	-519927	1661	0.00709673	0.871287	0.927487
ENSG00000186575	22	29062453	chr22:29062453[b38]A,G	-541104	1691	0.0051338	0.834276	0.923644
ENSG00000128250	22	29144309	chr22:29144309[b38]A,G	-294275	1583	0.0160665	0.974541	0.940594
ENSG00000232396	22	29145459	chr22:29145459[b38]A,G	-574090	1763	0.00185375	0.491293	0.854225
ENSG00000183762	22	29164966	chr22:29164966[b38]A,G	91930	1366	0.00112013	0.32766	0.818868
ENSG00000100219	22	29265352	chr22:29265352[b38]A,G	464826	1369	0.000101997	0.0557737	0.715831
ENSG00000100276	22	29295393	chr22:29295393[b38]A,T	-19855	1450	0.000393368	0.163401	0.755232
ENSG00000225465	22	29426724	chr22:29426724[b38]A,G	-52091	1608	2.1303e-06	0.00222521	0.488339
ENSG00000100209	22	29428854	chr22:29428854[b38]A,G	686814	1359	0.0174196	0.966627	0.940594
ENSG00000184076	22	29435288	chr22:29435288[b38]A,G	-332082	1778	0.00188991	0.551161	0.871812
ENSG00000234208	22	29448325	chr22:29448325[b38]G,T	-86906	1642	0.00721167	0.820237	0.920641
ENSG00000248751	22	29470605	chr22:29470605[b38]G,T	-828840	1829	1.12189e-05	0.00509118	0.529614
ENSG00000100285	22	29477505	chr22:29477505[b38]A,C	-2714	1610	0.00791306	0.793259	0.915754
ENSG00000185340	22	29481378	chr22:29481378[b38]A,G	174759	1446	0.000634781	0.250418	0.793925
ENSG00000239282	22	29626947	chr22:29626947[b38]A,G	-662552	1837	0.00134282	0.370629	0.828695
ENSG00000100319	22	29707487	chr22:29707487[b38]A,G	-59386	1778	0.00317054	0.692045	0.898315
ENSG00000099992	22	29727021	chr22:29727021[b38]A,G	-599862	1825	0.00155804	0.445743	0.843982
ENSG00000183765	22	29727021	chr22:29727021[b38]A,G	985251	1360	0.00343187	0.578012	0.877724
ENSG00000282816	22	29956043	chr22:29956043[b38]C,T	475248	1610	0.0113822	0.912285	0.935495
ENSG00000100296	22	30095011	chr22:30095011[b38]C,T	541339	1646	0.00350814	0.608886	0.883507
ENSG00000183963	22	30264528	chr22:30264528[b38]A,C	-799578	1466	0.00146487	0.396486	0.83225
ENSG00000185339	22	30313202	chr22:30313202[b38]C,T	-293802	1622	0.00712849	0.824042	0.920988
ENSG00000182541	22	30348455	chr22:30348455[b38]C,G	-863785	1555	0.00645853	0.834264	0.923644
ENSG00000100036	22	30355638	chr22:30355638[b38]A,G	-280144	1627	0.0104858	0.919857	0.936647
ENSG00000100280	22	30361447	chr22:30361447[b38]A,G	973022	1548	8.16361e-05	0.0224297	0.662546
ENSG00000128242	22	30394797	chr22:30394797[b38]A,T	-179670	1655	2.63084e-05	0.0144921	0.632303
ENSG00000242156	22	30417435	chr22:30417435[b38]C,T	994309	1569	0.00135904	0.294455	0.813085
ENSG00000100105	22	30434325	chr22:30434325[b38]A,T	-911279	1722	0.00701446	0.934594	0.938276
ENSG00000133488	22	30480905	chr22:30480905[b38]C,T	-24708	1694	0.000496649	0.208368	0.777842
ENSG00000287967	22	30525307	chr22:30525307[b38]C,T	757463	1778	0.00421337	0.798006	0.916779
ENSG00000249590	22	30528923	chr22:30528923[b38]C,G	119667	1786	0.000104322	0.0729618	0.721766
ENSG00000100314	22	30534093	chr22:30534093[b38]A,T	814089	1763	0.00325213	0.720936	0.90089
ENSG00000099999	22	30556954	chr22:30556954[b38]C,T	169639	1792	0.000501245	0.17878	0.765287
ENSG00000235989	22	30627204	chr22:30627204[b38]A,G	-295105	1464	0.000928874	0.303819	0.814497
ENSG00000250318	22	30627339	chr22:30627339[b38]A,G	-26960	1621	0.00336433	0.608663	0.88341
ENSG00000100100	22	30669080	chr22:30669080[b38]C,T	-623266	1600	0.00111329	0.416283	0.838647
ENSG00000198832	22	30673627	chr22:30673627[b38]A,T	-446257	1464	2.88438e-05	0.0236129	0.662546
ENSG00000100330	22	30678061	chr22:30678061[b38]C,T	794891	1860	0.000221984	0.130629	0.7461
ENSG00000100003	22	30680399	chr22:30680399[b38]A,C	283457	1789	0.0101324	0.975538	0.940594
ENSG00000099985	22	30682470	chr22:30682470[b38]A,G	415669	1830	0.00159869	0.531216	0.866618
ENSG00000100325	22	30831766	chr22:30831766[b38]C,T	993587	1823	0.00562846	0.853812	0.926842
ENSG00000167065	22	30859189	chr22:30859189[b38]G,T	191726	1618	0.00125388	0.346268	0.822276
ENSG00000288153	22	31023043	chr22:31023043[b38]A,C	358081	1619	0.00223291	0.563922	0.87378
ENSG00000269987	22	31037860	chr22:31037860[b38]C,G	59138	1492	0.00473345	0.715656	0.900323
ENSG00000214491	22	31055978	chr22:31055978[b38]C,G	509294	1672	0.0112032	0.948502	0.940103
ENSG00000099995	22	31101677	chr22:31101677[b38]A,G	744883	1821	0.000745959	0.25788	0.795935
ENSG00000100150	22	31145274	chr22:31145274[b38]A,G	-608594	2000	0.00229425	0.707562	0.900129
ENSG00000187860	22	31149785	chr22:31149785[b38]A,T	793149	1821	0.000277765	0.105862	0.741753
ENSG00000133422	22	31150965	chr22:31150965[b38]A,G	183074	1483	0.0014449	0.469625	0.847765
ENSG00000241878	22	31151198	chr22:31151198[b38]C,T	-511012	1928	7.87263e-05	0.0698757	0.721766
ENSG00000184792	22	31254609	chr22:31254609[b38]A,T	560826	1599	0.00212777	0.534343	0.867065
ENSG00000100029	22	31545046	chr22:31545046[b38]C,T	938236	1622	0.00431167	0.754332	0.906746
ENSG00000100191	22	31674926	chr22:31674926[b38]A,G	-580405	2185	0.000447737	0.296437	0.813209
ENSG00000289873	22	31714957	chr22:31714957[b38]A,G	-639891	2223	0.00100827	0.452561	0.84417
ENSG00000128254	22	31760166	chr22:31760166[b38]C,T	-185068	2107	9.48366e-06	0.00898079	0.591535
ENSG00000185133	22	31771285	chr22:31771285[b38]A,G	648553	1468	0.000690587	0.276003	0.802294
ENSG00000253352	22	31834661	chr22:31834661[b38]A,C	865415	1486	0.00197546	0.506382	0.859779
ENSG00000100225	22	31895258	chr22:31895258[b38]A,C	-579419	2318	0.000625089	0.293203	0.813032
ENSG00000128245	22	31952252	chr22:31952252[b38]A,G	7729	2107	4.13227e-05	0.0438862	0.708041
ENSG00000100234	22	31972356	chr22:31972356[b38]A,G	-829350	2560	0.00585448	0.948508	0.940103
ENSG00000185721	22	32019176	chr22:32019176[b38]C,T	619571	1732	0.00101125	0.388333	0.831671
ENSG00000138942	22	32026142	chr22:32026142[b38]A,G	865959	1483	0.00801236	0.92328	0.936977
ENSG00000100220	22	32221698	chr22:32221698[b38]A,C	-190460	2276	0.00196827	0.715535	0.900323
ENSG00000228622	22	32224070	chr22:32224070[b38]A,G	-881905	2693	0.000811189	0.433928	0.84139
ENSG00000228839	22	32241188	chr22:32241188[b38]A,C	948688	1601	0.00161057	0.398904	0.833053
ENSG00000205853	22	32273939	chr22:32273939[b38]C,T	-108047	2252	0.00106631	0.480481	0.849746
ENSG00000184708	22	32409028	chr22:32409028[b38]C,T	919333	1791	0.000223857	0.0931692	0.729556
ENSG00000198089	22	32411782	chr22:32411782[b38]C,T	923093	1791	0.000432948	0.204323	0.776285
ENSG00000285404	22	32526138	chr22:32526138[b38]A,G	771238	2003	0.00125717	0.559065	0.872711
ENSG00000183530	22	32526422	chr22:32526422[b38]A,G	776428	1987	4.14164e-05	0.0238352	0.662546
ENSG00000185666	22	32708391	chr22:32708391[b38]A,G	-349902	2669	0.00138666	0.58007	0.87784
ENSG00000128253	22	32834634	chr22:32834634[b38]C,G	629926	2157	0.00452062	0.892813	0.932403
ENSG00000242082	22	32834634	chr22:32834634[b38]C,G	629518	2158	0.00322516	0.800577	0.917493
ENSG00000133424	22	33623581	chr22:33623581[b38]C,T	-299041	2002	0.00115668	0.45116	0.843994
ENSG00000224404	22	33719800	chr22:33719800[b38]C,G	-490431	2244	0.004427	0.860722	0.927117
ENSG00000100281	22	34959336	chr22:34959336[b38]A,G	-298117	2327	0.000982009	0.505259	0.859779
ENSG00000286592	22	34985513	chr22:34985513[b38]A,C	-17289	2128	0.00573032	0.938764	0.938732
ENSG00000100320	22	35070571	chr22:35070571[b38]A,G	-957856	2769	0.00130233	0.595182	0.881497
ENSG00000100292	22	35246573	chr22:35246573[b38]C,G	-133789	2408	0.00662895	0.953626	0.940214
ENSG00000234891	22	35366297	chr22:35366297[b38]G,T	661587	2427	0.000247348	0.169272	0.757375
ENSG00000221963	22	35375699	chr22:35375699[b38]C,T	-272748	2442	0.000280821	0.167565	0.757375
ENSG00000100302	22	35399420	chr22:35399420[b38]A,G	-141412	2434	0.000193683	0.143697	0.746351
ENSG00000273176	22	35400786	chr22:35400786[b38]C,T	101331	2377	0.00343868	0.815036	0.919097
ENSG00000237316	22	35478296	chr22:35478296[b38]G,T	753439	2445	0.00453879	0.887444	0.931071
ENSG00000100297	22	35501186	chr22:35501186[b38]A,G	101051	2399	0.000155256	0.11437	0.741753
ENSG00000100284	22	35509538	chr22:35509538[b38]G,T	210262	2376	0.000890417	0.40645	0.835185
ENSG00000100348	22	35739164	chr22:35739164[b38]A,G	-742401	2924	1.46836e-05	0.0248418	0.662546
ENSG00000128284	22	36146361	chr22:36146361[b38]C,T	-18232	2733	0.00072027	0.417456	0.838647
ENSG00000100362	22	36173255	chr22:36173255[b38]C,T	-646177	2789	0.000780052	0.536851	0.867663
ENSG00000100379	22	36230678	chr22:36230678[b38]G,T	-821062	2772	5.85696e-05	0.0679392	0.718309
ENSG00000100345	22	36243696	chr22:36243696[b38]C,T	-144112	2897	0.000142091	0.135816	0.7461
ENSG00000234688	22	36318590	chr22:36318590[b38]C,T	-385230	2809	0.00010865	0.100417	0.7371
ENSG00000100055	22	36324524	chr22:36324524[b38]C,T	-957504	2586	0.00522036	0.949941	0.940214
ENSG00000128309	22	36492019	chr22:36492019[b38]C,T	-527617	2789	3.23307e-05	0.0293558	0.680256
ENSG00000100368	22	36527097	chr22:36527097[b38]C,T	-386532	2782	0.00216295	0.784195	0.913148
ENSG00000228719	22	36681598	chr22:36681598[b38]C,T	226814	2938	0.00124921	0.641135	0.888595
ENSG00000100097	22	36690621	chr22:36690621[b38]A,C	-985016	2313	0.000364866	0.196287	0.773867
ENSG00000166897	22	36728253	chr22:36728253[b38]C,T	-699046	2538	2.08788e-06	0.221415	0.781632
ENSG00000235237	22	36812105	chr22:36812105[b38]G,T	-354653	2749	0.000210244	0.146485	0.748213
ENSG00000100353	22	36818677	chr22:36818677[b38]C,T	289600	2913	0.000163033	0.180761	0.767972
ENSG00000243902	22	36851809	chr22:36851809[b38]C,G	-533042	2532	0.000279064	0.396408	0.83225
ENSG00000128311	22	36853407	chr22:36853407[b38]A,G	-166756	2790	0.00214356	0.77944	0.912155
ENSG00000128335	22	36919625	chr22:36919625[b38]A,G	679892	2726	1.59639e-05	0.031105	0.687869
ENSG00000287773	22	36938911	chr22:36938911[b38]A,G	183474	2772	2.85529e-06	0.00569649	0.529914
ENSG00000287236	22	36947424	chr22:36947424[b38]C,T	-85701	2784	0.000236854	0.197451	0.773867
ENSG00000273899	22	36948365	chr22:36948365[b38]C,G	-733309	2318	9.85754e-05	0.105445	0.741753
ENSG00000100342	22	36976286	chr22:36976286[b38]A,G	723214	2763	7.27168e-05	0.074361	0.721766
ENSG00000128346	22	36978388	chr22:36978388[b38]A,G	-975231	2131	0.00135575	0.53963	0.868692
ENSG00000133466	22	37008126	chr22:37008126[b38]A,C	-180089	2748	0.000519668	0.308354	0.815351
ENSG00000128310	22	37057219	chr22:37057219[b38]A,G	-766164	2248	0.00195614	0.726651	0.901575
ENSG00000128340	22	37068584	chr22:37068584[b38]C,T	-175707	2631	0.000261757	0.216846	0.781632
ENSG00000100124	22	37080103	chr22:37080103[b38]C,T	-768835	2223	9.20644e-05	0.085046	0.72591
ENSG00000100116	22	37145791	chr22:37145791[b38]C,G	-662115	2264	0.00307016	0.809993	0.918429
ENSG00000100101	22	37164711	chr22:37164711[b38]C,T	-521704	2315	0.00133984	0.605931	0.88293
ENSG00000100336	22	37190752	chr22:37190752[b38]C,T	986123	2687	0.00105425	0.582575	0.878613
ENSG00000100156	22	37199876	chr22:37199876[b38]C,T	-884113	1929	0.00149671	0.567551	0.875577
ENSG00000285304	22	37215180	chr22:37215180[b38]C,T	-424514	2298	3.04301e-05	0.0222812	0.662546
ENSG00000241360	22	37215352	chr22:37215352[b38]C,G	-443372	2306	0.00139811	0.6054	0.882709
ENSG00000128283	22	37229379	chr22:37229379[b38]A,G	-331102	2381	0.00263517	0.836043	0.924188
ENSG00000223695	22	37234748	chr22:37234748[b38]C,T	846121	2898	0.00262696	0.870503	0.927487
ENSG00000166862	22	37267349	chr22:37267349[b38]C,T	564771	2813	3.14236e-05	0.081142	0.725239
ENSG00000100151	22	37268582	chr22:37268582[b38]A,G	-787730	1945	0.000410595	0.282345	0.805536
ENSG00000100083	22	37272690	chr22:37272690[b38]C,T	-336036	2328	0.000901422	0.495247	0.855602
ENSG00000128298	22	37311921	chr22:37311921[b38]C,T	-798606	1901	3.30082e-06	0.00164089	0.455369
ENSG00000287269	22	37327083	chr22:37327083[b38]C,T	991661	2843	0.00162362	0.701807	0.899916
ENSG00000100142	22	37357959	chr22:37357959[b38]A,C	-594649	2134	0.00276613	0.823733	0.920896
ENSG00000100060	22	37377608	chr22:37377608[b38]A,G	-108571	2493	0.000533983	0.283494	0.806468
ENSG00000100350	22	37379023	chr22:37379023[b38]C,T	872013	2917	0.00326745	0.923187	0.936977
ENSG00000100065	22	37385551	chr22:37385551[b38]A,G	-133793	2448	0.000236217	0.160611	0.754144
ENSG00000184381	22	37397289	chr22:37397289[b38]C,T	-817165	1784	0.000600119	0.323346	0.818868
ENSG00000100360	22	37403597	chr22:37403597[b38]C,T	627888	2775	0.00105177	0.571262	0.876796
ENSG00000100146	22	37434045	chr22:37434045[b38]A,C	-553301	2025	0.000818168	0.345835	0.822276
ENSG00000168135	22	37512218	chr22:37512218[b38]A,G	-942763	1582	5.83387e-05	0.0259966	0.662546
ENSG00000283900	22	37541822	chr22:37541822[b38]C,G	-856617	1646	0.00512572	0.827968	0.922039
ENSG00000278195	22	37549135	chr22:37549135[b38]C,T	337309	2688	0.000901786	0.496449	0.855932
ENSG00000100129	22	37555444	chr22:37555444[b38]A,G	-293425	2223	0.00262487	0.742204	0.904981
ENSG00000185022	22	37576279	chr22:37576279[b38]C,T	-624489	1780	0.00170849	0.606108	0.883075
ENSG00000198792	22	37650711	chr22:37650711[b38]A,G	-622174	1698	0.000600769	0.247545	0.793925
ENSG00000224279	22	37657902	chr22:37657902[b38]C,T	-917427	1567	0.00165415	0.467831	0.847415
ENSG00000100201	22	37726455	chr22:37726455[b38]A,G	-779784	1571	0.000584136	0.231729	0.783628
ENSG00000222044	22	37927500	chr22:37927500[b38]G,T	-106666	1952	0.00219578	0.735706	0.903941
ENSG00000100106	22	37996687	chr22:37996687[b38]A,G	299638	2307	0.000423318	0.301986	0.813484
ENSG00000100139	22	38122615	chr22:38122615[b38]A,G	216957	2189	0.00184327	0.69601	0.898768
ENSG00000213923	22	38157102	chr22:38157102[b38]G,T	-160885	1692	0.000661615	0.264346	0.799811
ENSG00000100206	22	38180308	chr22:38180308[b38]C,T	-389736	1564	2.74713e-05	0.0267845	0.671195
ENSG00000100226	22	38239919	chr22:38239919[b38]A,T	-465824	1547	0.00090698	0.29058	0.810765
ENSG00000288106	22	38249714	chr22:38249714[b38]C,T	-637124	1603	0.00584215	0.856739	0.927062
ENSG00000221890	22	38290229	chr22:38290229[b38]C,G	-553631	1586	0.00266845	0.624605	0.886334
ENSG00000225867	22	38312399	chr22:38312399[b38]A,C	762393	2394	0.00245054	0.753339	0.906684
ENSG00000225450	22	38353424	chr22:38353424[b38]C,T	-385580	1546	0.00183128	0.614292	0.884059
ENSG00000100307	22	38445331	chr22:38445331[b38]A,G	-707115	1591	0.000627409	0.311707	0.815753
ENSG00000100092	22	38452198	chr22:38452198[b38]A,G	817543	2296	0.00184295	0.725611	0.901426
ENSG00000183741	22	38456569	chr22:38456569[b38]A,C	-415623	1599	0.000754901	0.219366	0.781632
ENSG00000100216	22	38530849	chr22:38530849[b38]C,T	-151109	1550	0.00188807	0.590693	0.880247
ENSG00000100321	22	38733703	chr22:38733703[b38]A,G	-616223	1480	0.000523855	0.197979	0.773867
ENSG00000100242	22	38751230	chr22:38751230[b38]A,C	-42839	1552	0.00128042	0.415889	0.838647
ENSG00000244627	22	38763719	chr22:38763719[b38]A,G	364938	1646	0.000923675	0.546993	0.871324
ENSG00000128272	22	38782696	chr22:38782696[b38]A,G	-737000	1459	0.00190095	0.509685	0.860232
ENSG00000100211	22	38801934	chr22:38801934[b38]A,G	145297	1553	0.00138049	0.404355	0.83457
ENSG00000100196	22	38886013	chr22:38886013[b38]C,T	417934	1593	0.00151086	0.508477	0.860014
ENSG00000235209	22	38905862	chr22:38905862[b38]A,G	-15366	1610	0.000908302	0.380136	0.831283
ENSG00000100324	22	38931431	chr22:38931431[b38]A,G	-468348	1487	0.00255963	0.632127	0.888434
ENSG00000230912	22	38950674	chr22:38950674[b38]A,G	282103	1546	0.000393961	0.198294	0.773867
ENSG00000128383	22	39017205	chr22:39017205[b38]C,T	64463	1613	0.000660712	0.327001	0.818868
ENSG00000100316	22	39233091	chr22:39233091[b38]C,T	-86508	1472	0.000293625	0.132472	0.7461
ENSG00000184949	22	39234282	chr22:39234282[b38]A,G	578161	1554	0.00495458	0.821988	0.92083
ENSG00000100335	22	39246649	chr22:39246649[b38]C,G	-252784	1459	0.00452386	0.784747	0.913275
ENSG00000128394	22	39248517	chr22:39248517[b38]C,T	207912	1659	0.00109298	0.330258	0.819328
ENSG00000286144	22	39276125	chr22:39276125[b38]C,T	852282	1586	0.0027269	0.693714	0.898315
ENSG00000228274	22	39350798	chr22:39350798[b38]A,C	669071	1550	0.00832444	0.931427	0.937691
ENSG00000230149	22	39365250	chr22:39365250[b38]A,G	630519	1543	0.00101257	0.385071	0.831283
ENSG00000100221	22	39554344	chr22:39554344[b38]A,T	853543	1547	0.00298958	0.755335	0.906946
ENSG00000100246	22	39642397	chr22:39642397[b38]C,T	848328	1552	0.000853347	0.553433	0.871812
ENSG00000287219	22	39652553	chr22:39652553[b38]C,T	976676	1552	0.000485558	0.258295	0.796162
ENSG00000239900	22	39670413	chr22:39670413[b38]C,T	-676049	978	0.0245463	0.986475	0.940594
ENSG00000128268	22	39693070	chr22:39693070[b38]C,T	236057	1454	0.00126684	0.348566	0.822404
ENSG00000100359	22	39706609	chr22:39706609[b38]C,T	-663983	940	0.00311028	0.46419	0.845694
ENSG00000196588	22	39706609	chr22:39706609[b38]C,T	-929870	834	0.00219795	0.255653	0.79502
ENSG00000100346	22	39905170	chr22:39905170[b38]A,G	334416	1473	0.000301905	0.177595	0.76465
ENSG00000100311	22	39915875	chr22:39915875[b38]A,G	671910	1511	0.00290719	0.659965	0.890286
ENSG00000289292	22	39927061	chr22:39927061[b38]A,G	-757683	803	0.00183619	0.32545	0.818868
ENSG00000239713	22	39944086	chr22:39944086[b38]G,T	867018	1643	0.00444248	0.781597	0.91278
ENSG00000128285	22	40005891	chr22:40005891[b38]A,C	-673383	805	0.00320502	0.419725	0.839185
ENSG00000187051	22	40103103	chr22:40103103[b38]A,T	570363	1464	0.0162028	0.990887	0.940594
ENSG00000100387	22	40104848	chr22:40104848[b38]C,T	-846500	782	0.00815951	0.597173	0.881497
ENSG00000284633	22	40160112	chr22:40160112[b38]A,G	917923	1513	0.000290456	0.0749077	0.721861
ENSG00000100372	22	40160112	chr22:40160112[b38]A,G	-659138	759	0.0008868	0.188962	0.77242
ENSG00000100380	22	40350207	chr22:40350207[b38]C,T	-506335	752	0.0357589	0.967954	0.940594
ENSG00000100354	22	40423150	chr22:40423150[b38]A,G	378332	1269	0.000212193	0.065737	0.718309
ENSG00000100403	22	40507417	chr22:40507417[b38]A,G	-794109	914	0.00631937	0.60751	0.883208
ENSG00000232754	22	40523555	chr22:40523555[b38]C,G	-659509	863	0.00196117	0.265501	0.799912
ENSG00000100395	22	40536324	chr22:40536324[b38]A,C	-668959	866	0.0094457	0.705629	0.900028
ENSG00000284431	22	40546017	chr22:40546017[b38]A,G	199487	978	0.00508613	0.706363	0.900129
ENSG00000231993	22	40551454	chr22:40551454[b38]C,T	-645821	865	0.00460395	0.418218	0.839021
ENSG00000183864	22	40646087	chr22:40646087[b38]A,C	-800293	1065	0.00129043	0.216983	0.781632
ENSG00000196419	22	40678164	chr22:40678164[b38]C,T	-943000	1113	0.00152848	0.290694	0.810765
ENSG00000196236	22	40986173	chr22:40986173[b38]G,T	129095	754	0.00328409	0.369568	0.828302
ENSG00000100410	22	41218992	chr22:41218992[b38]A,G	-249663	1071	0.0056813	0.599821	0.881581
ENSG00000198911	22	41222967	chr22:41222967[b38]C,G	-610113	1195	0.00149439	0.395005	0.83225
ENSG00000100393	22	41227347	chr22:41227347[b38]A,G	134754	816	0.00888427	0.636211	0.888434
ENSG00000177096	22	41249753	chr22:41249753[b38]C,G	-824496	1419	0.00934943	0.884912	0.930196
ENSG00000167074	22	41337258	chr22:41337258[b38]A,G	-30076	978	0.0210516	0.912233	0.935495
ENSG00000100167	22	41380449	chr22:41380449[b38]C,T	-588995	1321	0.00574754	0.680597	0.895618
ENSG00000100138	22	41685059	chr22:41685059[b38]A,G	-5392	1161	6.49707e-05	0.0355634	0.696211
ENSG00000100162	22	41822852	chr22:41822852[b38]A,G	-124226	1309	0.00218607	0.445353	0.843882
ENSG00000100412	22	41880738	chr22:41880738[b38]C,G	432907	1065	0.00208747	0.313227	0.816426
ENSG00000100147	22	41891962	chr22:41891962[b38]C,T	91282	1193	0.0023313	0.460964	0.844748
ENSG00000235513	22	41967157	chr22:41967157[b38]A,G	749763	866	0.0291034	0.933236	0.938274
ENSG00000281538	22	42001465	chr22:42001465[b38]A,G	-136596	1493	0.000241547	0.105624	0.741753
ENSG00000229891	22	42010817	chr22:42010817[b38]C,T	-357899	1847	0.00423906	0.810722	0.918429
ENSG00000182841	22	42120362	chr22:42120362[b38]C,T	-461568	2052	2.92565e-05	0.0374812	0.696211
ENSG00000198951	22	42127803	chr22:42127803[b38]C,T	57039	1416	0.00194335	0.453271	0.844318
ENSG00000274717	22	42129623	chr22:42129623[b38]C,T	-664613	2309	0.00185977	0.639213	0.888434
ENSG00000286491	22	42173018	chr22:42173018[b38]C,T	612297	1075	0.00419861	0.528186	0.866258
ENSG00000232710	22	42173993	chr22:42173993[b38]C,T	34380	1492	0.00158404	0.432015	0.841081
ENSG00000100413	22	42174452	chr22:42174452[b38]A,G	629940	1079	0.00344689	0.451272	0.843994
ENSG00000100399	22	42174842	chr22:42174842[b38]C,T	933959	864	0.0307127	0.935073	0.938276
ENSG00000224883	22	42196233	chr22:42196233[b38]C,T	214084	1327	0.00350867	0.53037	0.866618
ENSG00000100197	22	42253437	chr22:42253437[b38]A,G	122644	1482	0.0128521	0.972667	0.940594
ENSG00000237037	22	42271588	chr22:42271588[b38]C,G	180656	1429	0.00116503	0.336574	0.820332
ENSG00000100401	22	42282172	chr22:42282172[b38]C,T	996185	895	0.0106129	0.731442	0.903289
ENSG00000172346	22	42286551	chr22:42286551[b38]C,T	725540	1075	4.16263e-05	0.0135611	0.622115
ENSG00000100418	22	42292079	chr22:42292079[b38]A,T	671238	1113	0.0022964	0.384375	0.831283
ENSG00000100417	22	42313756	chr22:42313756[b38]C,T	723949	1103	0.000662931	0.175562	0.762814
ENSG00000159958	22	42325368	chr22:42325368[b38]G,T	398593	1294	0.0109662	0.939146	0.938732
ENSG00000205704	22	42375709	chr22:42375709[b38]C,T	423534	1310	0.0022509	0.420568	0.839431
ENSG00000167077	22	42376166	chr22:42376166[b38]A,G	676662	1185	0.0159491	0.906916	0.935204
ENSG00000172250	22	42399727	chr22:42399727[b38]A,G	-100827	1991	0.000733986	0.259244	0.797596
ENSG00000184208	22	42420462	chr22:42420462[b38]A,G	731584	1159	0.0105543	0.809759	0.918429
ENSG00000183172	22	42421646	chr22:42421646[b38]G,T	341954	1424	0.00940264	0.898018	0.933868
ENSG00000183066	22	42452348	chr22:42452348[b38]G,T	453622	1337	0.0034684	0.549786	0.871812
ENSG00000234965	22	42477149	chr22:42477149[b38]A,G	562480	1277	0.00181939	0.347443	0.822276
ENSG00000100266	22	42606356	chr22:42606356[b38]A,G	-408666	2619	0.00199857	0.762081	0.908764
ENSG00000182057	22	42615668	chr22:42615668[b38]C,T	345964	1710	0.00140374	0.429477	0.840564
ENSG00000100227	22	42688098	chr22:42688098[b38]C,T	73239	2094	0.00496678	0.902989	0.935072
ENSG00000183569	22	42688687	chr22:42688687[b38]A,G	135069	2020	0.00131193	0.479286	0.849292
ENSG00000205702	22	42700260	chr22:42700260[b38]A,G	555794	1496	0.0017647	0.355342	0.825063
ENSG00000184983	22	42711987	chr22:42711987[b38]A,T	621163	1429	0.0011654	0.295303	0.813205
ENSG00000226450	22	42760307	chr22:42760307[b38]C,T	605481	1501	0.000702038	0.182578	0.769099
ENSG00000289517	22	42774876	chr22:42774876[b38]C,T	147270	2114	4.07818e-05	0.0231136	0.662546
ENSG00000230107	22	42785169	chr22:42785169[b38]A,G	347145	1927	0.00398967	0.79977	0.917313
ENSG00000242247	22	43021001	chr22:43021001[b38]C,T	163817	2403	7.52331e-05	0.0813012	0.725239
ENSG00000229608	22	43106146	chr22:43106146[b38]C,T	321683	2299	3.82699e-05	0.0169259	0.64675
ENSG00000188677	22	43146361	chr22:43146361[b38]A,T	-852851	3972	0.00031225	0.381806	0.831283
ENSG00000100344	22	43214802	chr22:43214802[b38]C,T	-708991	3900	0.000143721	0.220541	0.781632
ENSG00000100271	22	43215417	chr22:43215417[b38]A,G	126139	2689	0.00131305	0.534512	0.867065
ENSG00000189306	22	43228016	chr22:43228016[b38]C,T	708228	1996	9.83827e-05	0.0796676	0.72502
ENSG00000100304	22	43238744	chr22:43238744[b38]C,T	51673	2879	0.000303538	0.261881	0.799811
ENSG00000100207	22	43257619	chr22:43257619[b38]A,G	973791	1725	0.00074669	0.347903	0.822276
ENSG00000100300	22	43284233	chr22:43284233[b38]C,T	132685	2810	5.24121e-05	0.0490938	0.709122
ENSG00000128274	22	43318710	chr22:43318710[b38]A,G	597912	2212	0.00273519	0.819253	0.920137
ENSG00000100243	22	43420247	chr22:43420247[b38]C,T	757570	2173	0.00116276	0.442487	0.842826
ENSG00000130540	22	43890436	chr22:43890436[b38]C,T	28052	3863	5.39142e-05	0.0592626	0.717649
ENSG00000100294	22	43931132	chr22:43931132[b38]A,C	787782	2801	0.00105039	0.512552	0.861421
ENSG00000261251	22	44017072	chr22:44017072[b38]A,G	204615	3740	0.000182264	0.225474	0.782563
ENSG00000186732	22	44087061	chr22:44087061[b38]A,T	675864	3199	0.000603048	0.435415	0.84139
ENSG00000093000	22	44337474	chr22:44337474[b38]C,T	-826452	3804	0.000394318	0.441801	0.842789
ENSG00000186976	22	44343712	chr22:44343712[b38]G,T	531543	3740	0.000935805	0.663792	0.890944
ENSG00000248405	22	44349371	chr22:44349371[b38]C,T	-352863	4064	0.000329997	0.369925	0.828391
ENSG00000100364	22	44354330	chr22:44354330[b38]A,G	-886375	3650	1.40404e-05	0.0233212	0.662546
ENSG00000230922	22	44366509	chr22:44366509[b38]A,G	-636357	3901	5.58938e-05	0.0856121	0.72591
ENSG00000100341	22	44418300	chr22:44418300[b38]A,G	526418	3884	0.000992332	0.684688	0.896643
ENSG00000223843	22	44437575	chr22:44437575[b38]C,T	921467	3344	0.000268689	0.221309	0.781632
ENSG00000128408	22	44438624	chr22:44438624[b38]A,G	-975070	3419	0.00215013	0.885351	0.930358
ENSG00000100347	22	44764352	chr22:44764352[b38]C,G	808909	3941	0.00085942	0.641601	0.888595
ENSG00000056487	22	44764352	chr22:44764352[b38]C,G	-245199	3899	0.00120213	0.830934	0.92257
ENSG00000138964	22	44949953	chr22:44949953[b38]A,G	776996	4067	0.00087637	0.730992	0.903289
ENSG00000186654	22	44990529	chr22:44990529[b38]C,T	321981	4063	8.38551e-05	0.132909	0.7461
ENSG00000138944	22	45032593	chr22:45032593[b38]C,T	719841	4064	8.51702e-05	0.25214	0.79424
ENSG00000231711	22	45045561	chr22:45045561[b38]A,G	-999049	3396	0.000675201	0.455701	0.844318
ENSG00000241990	22	45133695	chr22:45133695[b38]C,G	-920011	3406	0.000610422	0.469247	0.847765
ENSG00000100376	22	45297947	chr22:45297947[b38]A,G	-11022	3610	3.88606e-06	0.00260523	0.495917
ENSG00000182257	22	45313079	chr22:45313079[b38]C,T	-740672	3406	0.00139345	0.719564	0.90089
ENSG00000226328	22	45382950	chr22:45382950[b38]A,G	219372	3805	0.00281158	0.933527	0.938274
ENSG00000205643	22	45433680	chr22:45433680[b38]A,G	-816577	3420	0.00171378	0.727918	0.902144
ENSG00000273145	22	45502237	chr22:45502237[b38]C,T	-511370	3410	0.000911991	0.534909	0.867065
ENSG00000188064	22	45521275	chr22:45521275[b38]C,G	-455481	3415	0.00336441	0.958701	0.940594
ENSG00000054611	22	45893367	chr22:45893367[b38]A,C	-869251	3510	0.00208129	0.798368	0.916781
ENSG00000235159	22	45908001	chr22:45908001[b38]A,G	-161660	3417	0.000212269	0.21447	0.781632
ENSG00000077942	22	45928867	chr22:45928867[b38]G,T	426628	3360	1.98772e-05	0.0508953	0.709122
ENSG00000100416	22	45930240	chr22:45930240[b38]A,G	-400636	3421	0.00168751	0.703177	0.899954
ENSG00000289160	22	45939542	chr22:45939542[b38]C,G	-108638	3414	0.000718742	0.509773	0.860232
ENSG00000075234	22	45958705	chr22:45958705[b38]A,G	-309257	3390	0.000222588	0.215622	0.781632
ENSG00000186951	22	46100486	chr22:46100486[b38]C,T	-50036	3417	0.000184707	0.144556	0.746583
ENSG00000224715	22	46411337	chr22:46411337[b38]C,T	-934233	4018	0.000856307	0.557376	0.872711
ENSG00000130638	22	46486420	chr22:46486420[b38]C,T	814621	3473	0.00146123	0.800007	0.917376
ENSG00000231010	22	46531770	chr22:46531770[b38]C,T	474013	3402	0.000103878	0.161473	0.754307
ENSG00000197182	22	46586824	chr22:46586824[b38]C,T	532954	3404	0.00745997	0.994295	0.940594
ENSG00000075240	22	47412963	chr22:47412963[b38]C,T	836950	3403	0.00129834	0.709438	0.900228
ENSG00000100422	22	47574788	chr22:47574788[b38]A,T	836638	3513	0.00113544	0.642074	0.888595
ENSG00000218357	22	47836317	chr22:47836317[b38]A,G	349586	4170	0.000998288	0.578346	0.877724
ENSG00000219438	22	47926215	chr22:47926215[b38]C,T	-563339	5886	0.000409614	0.47379	0.849003
ENSG00000288540	22	48085938	chr22:48085938[b38]C,T	-246761	5658	0.000918186	0.730211	0.903176
ENSG00000224271	22	48244337	chr22:48244337[b38]A,G	613509	4238	0.001742	0.760314	0.908387
ENSG00000205634	22	48291325	chr22:48291325[b38]C,T	661996	4231	0.00243218	0.897217	0.933745
ENSG00000287225	22	48614768	chr22:48614768[b38]C,T	126387	5886	2.93674e-05	0.0727455	0.721766
ENSG00000100425	22	48950690	chr22:48950690[b38]C,T	-876808	4636	0.000508111	0.545234	0.870422
ENSG00000205632	22	48955650	chr22:48955650[b38]A,G	88879	5799	3.46104e-05	0.109429	0.741753
ENSG00000184164	22	48983382	chr22:48983382[b38]A,G	-934786	4349	0.000868932	0.627801	0.887618
ENSG00000188263	22	49112077	chr22:49112077[b38]C,G	-900571	3997	0.000163561	0.195221	0.773867
ENSG00000273253	22	49293693	chr22:49293693[b38]A,T	-906384	3165	0.000244624	0.240122	0.789092
ENSG00000128159	22	49325361	chr22:49325361[b38]C,T	-919100	2994	3.76389e-05	0.0371155	0.696211
ENSG00000273137	22	49355927	chr22:49355927[b38]A,G	-853286	3126	0.00313459	0.882169	0.9298
ENSG00000198355	22	49381815	chr22:49381815[b38]G,T	-578954	4142	0.00252158	0.944983	0.939189
ENSG00000182858	22	49405470	chr22:49405470[b38]A,G	-512794	4349	0.000194825	0.222575	0.781632
ENSG00000286381	22	49491922	chr22:49491922[b38]C,T	441565	5820	0.000230464	0.32921	0.819102
ENSG00000100427	22	49517876	chr22:49517876[b38]A,G	-567480	3687	0.00287603	0.901986	0.935017
ENSG00000260613	22	49534424	chr22:49534424[b38]A,G	-304269	4597	0.00137655	0.857954	0.927062
ENSG00000025770	22	49597729	chr22:49597729[b38]A,G	-910496	2178	0.000649605	0.326586	0.818868
ENSG00000188130	22	49647954	chr22:49647954[b38]A,G	-613557	2950	0.00105245	0.645	0.888595
ENSG00000205593	22	49666537	chr22:49666537[b38]A,G	-660453	2703	0.000795437	0.411008	0.836263
ENSG00000254413	22	49679695	chr22:49679695[b38]A,G	-900033	2048	0.000859302	0.379704	0.831283
ENSG00000073146	22	49706909	chr22:49706909[b38]C,T	-382971	3674	0.00025849	0.2723	0.802033
ENSG00000170638	22	49708823	chr22:49708823[b38]C,T	-477091	3226	0.000315817	0.349205	0.822404
ENSG00000025708	22	49709322	chr22:49709322[b38]C,T	-820583	2133	0.00473475	0.864121	0.927437
ENSG00000100299	22	49777627	chr22:49777627[b38]C,T	-850365	1988	2.53344e-05	0.0146139	0.633269
ENSG00000188511	22	49952220	chr22:49952220[b38]C,G	294814	5237	9.82642e-05	0.140746	0.746351
ENSG00000205560	22	49953397	chr22:49953397[b38]A,G	-624990	2048	0.000304762	0.171738	0.75871
ENSG00000286508	22	50010433	chr22:50010433[b38]C,T	-662282	1912	0.000361316	0.201483	0.775169
ENSG00000100288	22	50016070	chr22:50016070[b38]C,G	-566713	2044	0.00285304	0.767608	0.910176
ENSG00000100429	22	50031116	chr22:50031116[b38]A,C	-219918	2980	8.93154e-05	0.140673	0.746351
ENSG00000185386	22	50066892	chr22:50066892[b38]C,G	-203402	2928	0.00159019	0.656213	0.88965
ENSG00000100426	22	50214670	chr22:50214670[b38]C,T	360825	4545	0.000413725	0.459444	0.844748
ENSG00000073169	22	50240142	chr22:50240142[b38]C,T	39130	3163	0.000514126	0.383827	0.831283
ENSG00000100258	22	50283705	chr22:50283705[b38]C,T	-223972	2186	1.09302e-05	0.00850328	0.591535
ENSG00000100312	22	50383150	chr22:50383150[b38]G,T	-355047	1762	0.000896825	0.351622	0.822742
ENSG00000205559	22	50470752	chr22:50470752[b38]C,T	-112275	2044	0.000818882	0.23267	0.78484
ENSG00000073150	22	50516206	chr22:50516206[b38]A,G	345474	3320	6.94192e-05	0.0954622	0.732226
ENSG00000100239	22	50542897	chr22:50542897[b38]C,T	199592	2639	0.00765593	0.990185	0.940594
ENSG00000177989	22	50599940	chr22:50599940[b38]C,G	67462	2128	0.00134256	0.521332	0.864222
ENSG00000284194	22	50614679	chr22:50614679[b38]C,T	88432	2136	0.000574943	0.280304	0.804696
ENSG00000273272	22	50684165	chr22:50684165[b38]A,C	143056	2113	0.00025618	0.122278	0.742629
ENSG00000251322	22	50697167	chr22:50697167[b38]A,T	22751	1909	0.00253479	0.70538	0.899954
ENSG00000008735	22	50706303	chr22:50706303[b38]C,T	105509	2022	0.00305328	0.739883	0.904189
ENSG00000079974	22	50716723	chr22:50716723[b38]C,T	-66779	1697	0.00293472	0.706838	0.900129
ENSG00000100241	22	50755201	chr22:50755201[b38]A,G	280359	2250	0.000365494	0.227809	0.783439
ENSG00000196576	22	50755712	chr22:50755712[b38]C,T	448158	2755	0.00119185	0.505678	0.859779
ENSG00000184319	22	50767985	chr22:50767985[b38]A,T	11036	1748	0.0011299	0.365402	0.827898
ENSG00000158411	2	100011198	chr2:100011198[b38]C,T	830215	1689	0.00283635	0.507121	0.860014
ENSG00000172059	2	10021399	chr2:10021399[b38]C,T	-21451	3562	4.29556e-05	0.0711651	0.721766
ENSG00000171848	2	10021910	chr2:10021910[b38]A,G	-98789	3628	0.000166627	0.214701	0.781632
ENSG00000163162	2	100342342	chr2:100342342[b38]A,C	-966248	2692	0.00102447	0.404706	0.834672
ENSG00000170500	2	100497166	chr2:100497166[b38]A,G	175071	2448	0.000663006	0.236341	0.787405
ENSG00000119203	2	10061702	chr2:10061702[b38]A,G	638050	3055	0.000662589	0.490685	0.854008
ENSG00000071054	2	100700857	chr2:100700857[b38]C,T	-995994	2812	0.00243596	0.648786	0.888982
ENSG00000228488	2	100726925	chr2:100726925[b38]A,G	4104	2614	0.00300673	0.702037	0.899954
ENSG00000287832	2	100754012	chr2:100754012[b38]C,T	101503	2664	0.000495029	0.173984	0.762041
ENSG00000144218	2	100847242	chr2:100847242[b38]G,T	704757	2417	0.00128295	0.360457	0.826311
ENSG00000115526	2	100909692	chr2:100909692[b38]C,T	492317	2471	0.000100193	0.0657831	0.718309
ENSG00000232034	2	100942817	chr2:100942817[b38]C,T	120155	2588	0.000189822	0.273983	0.802217
ENSG00000204634	2	100950717	chr2:100950717[b38]C,T	-200538	2682	0.00296677	0.693753	0.898315
ENSG00000115539	2	100976188	chr2:100976188[b38]C,T	413194	2617	0.00608024	0.865916	0.927487
ENSG00000170485	2	100993365	chr2:100993365[b38]C,T	173225	2588	4.70517e-06	0.00282141	0.495917
ENSG00000234169	2	101020589	chr2:101020589[b38]A,G	344831	2647	0.0017734	0.563779	0.87378
ENSG00000239300	2	10108488	chr2:10108488[b38]C,T	607021	3071	0.0014141	0.704284	0.899954
ENSG00000115590	2	101087234	chr2:101087234[b38]C,G	-904727	2522	0.000218756	0.0594489	0.717649
ENSG00000223947	2	101384848	chr2:101384848[b38]C,T	383753	2562	0.00141532	0.55597	0.872711
ENSG00000272902	2	101503084	chr2:101503084[b38]C,T	351423	2681	7.62935e-06	0.00351358	0.495917
ENSG00000071082	2	101996388	chr2:101996388[b38]A,G	994158	2561	0.00164716	0.533756	0.867065
ENSG00000175874	2	102071698	chr2:102071698[b38]A,C	684239	2797	0.000926296	0.396511	0.83225
ENSG00000158435	2	102093895	chr2:102093895[b38]C,T	841008	2760	0.00051138	0.229573	0.783439
ENSG00000170417	2	102096596	chr2:102096596[b38]C,T	-640310	1859	0.0066634	0.843624	0.925482
ENSG00000115594	2	102188758	chr2:102188758[b38]G,T	124213	2434	0.00289378	0.722842	0.90089
ENSG00000196460	2	102219449	chr2:102219449[b38]A,G	744812	2788	0.00201489	0.626504	0.887117
ENSG00000115604	2	102314488	chr2:102314488[b38]A,G	2958	2262	3.94175e-07	9.506e-05	0.119686
ENSG00000115602	2	102321875	chr2:102321875[b38]C,T	10372	2262	1.86309e-07	0.00193004	0.462396
ENSG00000233502	2	10268529	chr2:10268529[b38]C,T	184747	3627	0.000447898	0.453475	0.844318
ENSG00000151694	2	10271721	chr2:10271721[b38]A,G	716114	3134	0.00170631	0.713742	0.900228
ENSG00000226925	2	102797199	chr2:102797199[b38]C,T	615304	2320	0.0029729	0.670028	0.892708
ENSG00000135953	2	102890201	chr2:102890201[b38]C,T	153389	1860	0.00501856	0.724227	0.900909
ENSG00000115598	2	103003025	chr2:103003025[b38]C,T	816018	2318	0.011268	0.98325	0.940594
ENSG00000115616	2	103352193	chr2:103352193[b38]A,G	732639	1921	4.22679e-05	0.0180283	0.64675
ENSG00000115756	2	10368030	chr2:10368030[b38]C,T	65140	3523	0.000103401	0.100765	0.737185
ENSG00000271952	2	10371197	chr2:10371197[b38]G,T	-473028	3592	2.76957e-07	0.000428424	0.220378
ENSG00000256637	2	103856285	chr2:103856285[b38]C,T	-17952	1059	0.000481368	0.136582	0.746351
ENSG00000235597	2	104105040	chr2:104105040[b38]A,T	-325091	1634	0.00471317	0.826735	0.921637
ENSG00000035115	2	1043023	chr2:1043023[b38]C,G	778240	2548	0.00373317	0.739264	0.904189
ENSG00000288565	2	104402516	chr2:104402516[b38]C,T	-316358	2222	0.00158979	0.526665	0.865799
ENSG00000134308	2	10446534	chr2:10446534[b38]A,G	815592	3128	0.000890651	0.562412	0.873341
ENSG00000233639	2	104621723	chr2:104621723[b38]A,C	-229590	2438	0.00308893	0.767947	0.910176
ENSG00000230690	2	104966506	chr2:104966506[b38]A,G	307168	2147	0.00100634	0.388699	0.8317
ENSG00000135966	2	104981716	chr2:104981716[b38]A,G	-347910	2892	8.98292e-05	0.0515527	0.709122
ENSG00000198914	2	105179685	chr2:105179685[b38]A,G	326397	2437	0.00751693	0.938326	0.938732
ENSG00000231851	2	105246971	chr2:105246971[b38]A,G	144134	2782	0.00116437	0.482905	0.850767
ENSG00000229743	2	105360163	chr2:105360163[b38]A,T	487641	2448	0.00092416	0.375625	0.830519
ENSG00000234177	2	105436497	chr2:105436497[b38]A,T	680415	2292	5.55602e-06	0.00316653	0.495917
ENSG00000287135	2	105452604	chr2:105452604[b38]G,T	523800	2490	0.00747038	0.968248	0.940594
ENSG00000269707	2	105454544	chr2:105454544[b38]C,T	601258	2437	0.0056535	0.895196	0.933096
ENSG00000135974	2	105454887	chr2:105454887[b38]C,G	117354	2897	0.00721951	0.974137	0.940594
ENSG00000150873	2	10546478	chr2:10546478[b38]A,G	-586651	3558	6.75634e-05	0.0768764	0.723579
ENSG00000115652	2	105477930	chr2:105477930[b38]A,C	-716313	3179	0.000265895	0.203189	0.775598
ENSG00000153165	2	105557122	chr2:105557122[b38]A,C	-911168	3016	0.000500889	0.277375	0.802294
ENSG00000135972	2	105612453	chr2:105612453[b38]C,T	574383	2715	0.00585093	0.93541	0.938294
ENSG00000226508	2	105612499	chr2:105612499[b38]A,C	468385	2798	0.00123259	0.567941	0.875615
ENSG00000115641	2	105829170	chr2:105829170[b38]A,G	390770	2896	0.000578182	0.379477	0.831283
ENSG00000119147	2	105833991	chr2:105833991[b38]A,G	-229256	3210	0.000196944	0.122278	0.742629
ENSG00000144057	2	105901453	chr2:105901453[b38]A,G	-985524	2372	0.00192678	0.62312	0.885945
ENSG00000238273	2	105971833	chr2:105971833[b38]C,T	608794	2906	0.000380755	0.226012	0.782563
ENSG00000224509	2	106037470	chr2:106037470[b38]A,G	999985	2713	0.000328764	0.153691	0.750217
ENSG00000237666	2	106199565	chr2:106199565[b38]A,C	-277893	3024	0.00785195	0.975576	0.940594
ENSG00000240935	2	106390250	chr2:106390250[b38]C,T	8139	3072	0.00216319	0.738383	0.904189
ENSG00000071051	2	106462679	chr2:106462679[b38]A,G	717766	3145	0.0059012	0.947121	0.939507
ENSG00000169756	2	107587282	chr2:107587282[b38]C,T	-946390	2012	0.00388157	0.688401	0.897757
ENSG00000272275	2	10765907	chr2:10765907[b38]C,T	-4091	3663	0.00110334	0.686561	0.897297
ENSG00000198203	2	107814352	chr2:107814352[b38]C,T	-474288	1759	0.00177214	0.435866	0.84139
ENSG00000153201	2	108192560	chr2:108192560[b38]C,T	-526923	1929	0.00282217	0.587944	0.87975
ENSG00000285569	2	10836701	chr2:10836701[b38]A,G	-568808	3147	0.000866125	0.535555	0.867065
ENSG00000285872	2	10858283	chr2:10858283[b38]G,T	556704	3520	0.000581711	0.509866	0.860299
ENSG00000196862	2	108696272	chr2:108696272[b38]C,T	869379	1689	0.000865779	0.257745	0.795935
ENSG00000237880	2	108710264	chr2:108710264[b38]C,G	962148	1768	0.000102772	0.0613499	0.718309
ENSG00000115761	2	10879256	chr2:10879256[b38]A,G	189393	3667	0.000216861	0.182017	0.769099
ENSG00000186522	2	108834460	chr2:108834460[b38]A,G	-779369	1433	0.000852057	0.301427	0.813209
ENSG00000163006	2	109000735	chr2:109000735[b38]A,G	213977	1912	0.00535711	0.800964	0.917632
ENSG00000135968	2	109026882	chr2:109026882[b38]A,G	577774	1977	0.00271685	0.573048	0.876796
ENSG00000172985	2	109059350	chr2:109059350[b38]C,T	-69856	1727	0.0057581	0.78873	0.914416
ENSG00000282033	2	109132165	chr2:109132165[b38]A,G	-628136	1350	0.00348572	0.504533	0.859482
ENSG00000198075	2	109357428	chr2:109357428[b38]A,G	979516	1900	0.000795638	0.270088	0.801108
ENSG00000144061	2	109366766	chr2:109366766[b38]C,T	-838204	1318	0.00530087	0.773486	0.910689
ENSG00000261760	2	109399179	chr2:109399179[b38]C,T	-831928	1306	0.00404241	0.582204	0.878613
ENSG00000186148	2	109415712	chr2:109415712[b38]A,T	-517450	1285	0.000135058	0.0622052	0.718309
ENSG00000214184	2	109425316	chr2:109425316[b38]A,T	891382	2012	0.00408207	0.749307	0.905806
ENSG00000175701	2	109503987	chr2:109503987[b38]C,T	-741002	1305	0.00277868	0.59519	0.881497
ENSG00000134317	2	10951238	chr2:10951238[b38]A,G	999544	3402	0.000513476	0.441904	0.842789
ENSG00000183054	2	109651026	chr2:109651026[b38]A,T	-959711	936	0.00183388	0.410614	0.836263
ENSG00000204588	2	109685464	chr2:109685464[b38]C,G	-301600	1301	0.00291983	0.473532	0.849003
ENSG00000015568	2	109709263	chr2:109709263[b38]A,G	-83496	1335	0.00140996	0.327732	0.818868
ENSG00000273471	2	110103548	chr2:110103548[b38]C,T	-329889	1016	2.65287e-06	0.00273548	0.495917
ENSG00000153094	2	110149747	chr2:110149747[b38]A,G	-969632	1288	0.000382368	0.134845	0.7461
ENSG00000115758	2	11028198	chr2:11028198[b38]A,G	580076	3550	0.00200157	0.826181	0.9215
ENSG00000162976	2	11065295	chr2:11065295[b38]A,G	-89904	3583	0.000835569	0.687138	0.897472
ENSG00000143870	2	11081414	chr2:11081414[b38]C,G	243807	3596	0.00187346	0.83445	0.923644
ENSG00000257207	2	110842129	chr2:110842129[b38]A,G	369349	994	0.00164721	0.330986	0.819328
ENSG00000282304	2	111191984	chr2:111191984[b38]C,G	946392	1306	0.000470402	0.169217	0.757375
ENSG00000204581	2	111197257	chr2:111197257[b38]A,G	81736	1289	0.000709134	0.261117	0.799811
ENSG00000175772	2	111206942	chr2:111206942[b38]G,T	822626	1120	0.000555655	0.205808	0.776545
ENSG00000188177	2	111315711	chr2:111315711[b38]C,G	-959887	2024	0.00165985	0.497298	0.856075
ENSG00000227574	2	111383797	chr2:111383797[b38]C,G	934554	1001	9.45558e-05	0.0484422	0.708041
ENSG00000184115	2	111400139	chr2:111400139[b38]A,C	966702	1016	6.8434e-05	0.0291667	0.680256
ENSG00000114999	2	111488535	chr2:111488535[b38]G,T	-993622	2185	0.0100041	0.971911	0.940594
ENSG00000231536	2	111547401	chr2:111547401[b38]C,T	936484	936	0.00416796	0.619263	0.885076
ENSG00000144152	2	111617997	chr2:111617997[b38]A,T	-520389	1973	0.000491727	0.209116	0.777842
ENSG00000286545	2	111624222	chr2:111624222[b38]A,G	-615400	2001	7.27923e-05	0.0435976	0.708041
ENSG00000172965	2	112098757	chr2:112098757[b38]A,C	575584	1477	0.0091563	0.971117	0.940594
ENSG00000125538	2	112112185	chr2:112112185[b38]C,G	-724524	2239	0.00228631	0.591174	0.880247
ENSG00000243389	2	112130758	chr2:112130758[b38]C,T	-458283	2138	0.00118413	0.428683	0.840564
ENSG00000169629	2	112175314	chr2:112175314[b38]A,G	-258735	2189	0.00552319	0.935234	0.938276
ENSG00000153214	2	112269992	chr2:112269992[b38]A,G	214722	1797	0.000294357	0.129707	0.7461
ENSG00000153107	2	112429772	chr2:112429772[b38]G,T	545829	1754	0.00599742	0.870429	0.927487
ENSG00000236307	2	112551278	chr2:112551278[b38]C,G	663363	1754	0.0112639	0.954315	0.940278
ENSG00000285016	2	112580986	chr2:112580986[b38]C,T	882019	1677	0.00765828	0.927671	0.936977
ENSG00000144136	2	112588011	chr2:112588011[b38]C,T	-57929	2132	0.00198897	0.577036	0.877724
ENSG00000286904	2	112600515	chr2:112600515[b38]A,T	545305	1797	0.00202808	0.550118	0.871812
ENSG00000144134	2	112669830	chr2:112669830[b38]A,G	-957400	2175	0.000780104	0.277225	0.802294
ENSG00000144161	2	112709518	chr2:112709518[b38]A,G	454535	2003	0.00152464	0.606844	0.883208
ENSG00000153208	2	112713922	chr2:112713922[b38]G,T	815314	1757	0.0103088	0.953084	0.940214
ENSG00000240356	2	112837290	chr2:112837290[b38]A,G	-789749	2175	0.00092148	0.353755	0.824961
ENSG00000227359	2	113008819	chr2:113008819[b38]A,T	-694879	2144	0.00128911	0.469534	0.847765
ENSG00000244063	2	113057093	chr2:113057093[b38]C,T	-773760	2051	0.000460991	0.187258	0.771389
ENSG00000125611	2	113063505	chr2:113063505[b38]A,G	479264	2140	0.000884946	0.360203	0.826182
ENSG00000189223	2	113072624	chr2:113072624[b38]G,T	-138798	2266	0.000716715	0.299618	0.813209
ENSG00000115008	2	113081031	chr2:113081031[b38]A,G	296587	2215	0.000455366	0.209046	0.777842
ENSG00000234199	2	113108948	chr2:113108948[b38]A,G	-861772	1928	0.00393219	0.820598	0.92083
ENSG00000125630	2	113131429	chr2:113131429[b38]G,T	589513	2150	0.00134413	0.451014	0.843994
ENSG00000287165	2	113184402	chr2:113184402[b38]A,G	-398394	2199	0.00763654	0.916748	0.936289
ENSG00000136682	2	113188619	chr2:113188619[b38]C,G	-249073	2266	0.0044032	0.782946	0.913148
ENSG00000237753	2	113226926	chr2:113226926[b38]C,T	581495	2132	0.00038986	0.23075	0.783571
ENSG00000115084	2	113267269	chr2:113267269[b38]C,T	-489142	2103	0.00166031	0.551847	0.871812
ENSG00000115091	2	113277339	chr2:113277339[b38]C,T	-612725	2028	0.000230303	0.12015	0.742629
ENSG00000228251	2	113359397	chr2:113359397[b38]C,T	768600	2138	0.00665513	0.905079	0.935072
ENSG00000225398	2	113364123	chr2:113364123[b38]C,T	-177815	2235	0.000774667	0.321805	0.818868
ENSG00000146556	2	113986511	chr2:113986511[b38]C,T	402917	2200	0.000765008	0.274253	0.802217
ENSG00000125637	2	114018781	chr2:114018781[b38]G,T	861455	2295	0.00276349	0.650468	0.889506
ENSG00000234997	2	114240505	chr2:114240505[b38]C,G	915495	2246	0.0191004	0.998004	0.940594
ENSG00000236397	2	114395751	chr2:114395751[b38]C,G	794538	2203	0.00142115	0.478575	0.849292
ENSG00000175497	2	114644807	chr2:114644807[b38]C,G	202507	1599	0.0119835	0.952881	0.940214
ENSG00000235717	2	114835466	chr2:114835466[b38]C,T	291	1562	0.000428957	0.184238	0.770469
ENSG00000228857	2	114885194	chr2:114885194[b38]C,G	994300	2028	0.00174169	0.447161	0.843994
ENSG00000286776	2	115380031	chr2:115380031[b38]C,G	281102	1434	0.00776947	0.850689	0.92599
ENSG00000235026	2	115382101	chr2:115382101[b38]C,T	220996	1513	0.000216977	0.0909061	0.727187
ENSG00000287451	2	116093389	chr2:116093389[b38]C,T	153456	1644	0.00149076	0.325934	0.818868
ENSG00000151353	2	1169780	chr2:1169780[b38]C,G	492433	3374	0.00178121	0.562239	0.873278
ENSG00000134324	2	11706023	chr2:11706023[b38]C,T	28427	2984	0.00168216	0.698828	0.899062
ENSG00000286427	2	11724940	chr2:11724940[b38]A,G	-991425	2351	0.000853112	0.402816	0.834333
ENSG00000125629	2	117591443	chr2:117591443[b38]C,T	-497010	2141	0.00439202	0.791097	0.915457
ENSG00000236255	2	117609532	chr2:117609532[b38]A,G	-224406	1904	4.66858e-05	0.0318731	0.687869
ENSG00000169016	2	11779894	chr2:11779894[b38]G,T	314013	3118	0.00259757	0.906073	0.935119
ENSG00000223360	2	11779894	chr2:11779894[b38]G,T	-819094	2499	0.000418722	0.339037	0.8217
ENSG00000238207	2	117804080	chr2:117804080[b38]C,G	-53	1858	0.0060207	0.898645	0.933925
ENSG00000196208	2	11782729	chr2:11782729[b38]A,G	300387	3118	0.000377288	0.369307	0.828302
ENSG00000125633	2	117965466	chr2:117965466[b38]C,G	-48531	2138	0.000512171	0.239281	0.788227
ENSG00000169006	2	11825415	chr2:11825415[b38]A,G	155284	2980	0.00310635	0.956408	0.940594
ENSG00000088205	2	118386160	chr2:118386160[b38]C,G	571468	1871	0.000975676	0.318946	0.818306
ENSG00000144119	2	118512088	chr2:118512088[b38]C,T	-646183	2058	0.00850609	0.977637	0.940594
ENSG00000229326	2	118778831	chr2:118778831[b38]C,T	-919793	2336	2.51815e-05	0.0193234	0.651842
ENSG00000134318	2	11879856	chr2:11879856[b38]A,G	535718	3279	0.00124139	0.684372	0.896574
ENSG00000186132	2	118908386	chr2:118908386[b38]A,G	-458405	2153	0.00237795	0.586835	0.879674
ENSG00000115107	2	119010396	chr2:119010396[b38]A,C	-213436	2039	0.00190241	0.553007	0.871812
ENSG00000088179	2	119215330	chr2:119215330[b38]C,T	-544593	2385	0.00670314	0.943981	0.939189
ENSG00000155368	2	119412310	chr2:119412310[b38]C,T	45385	2154	0.000354311	0.161286	0.754144
ENSG00000144118	2	119459429	chr2:119459429[b38]A,T	-780636	2444	9.64974e-05	0.051855	0.709122
ENSG00000231013	2	119630064	chr2:119630064[b38]C,T	153635	2234	0.000139379	0.149927	0.74925
ENSG00000145063	2	11966073	chr2:11966073[b38]C,T	833799	3558	0.00162755	0.854413	0.926912
ENSG00000229867	2	120242477	chr2:120242477[b38]C,T	971802	2099	0.00122334	0.392478	0.831932
ENSG00000171227	2	120336117	chr2:120336117[b38]A,G	906215	2207	9.96298e-05	0.107555	0.741753
ENSG00000163075	2	120473939	chr2:120473939[b38]A,G	929506	2256	0.000103965	0.0975892	0.73577
ENSG00000115109	2	120529301	chr2:120529301[b38]A,G	516223	2304	0.00109183	0.432722	0.84118
ENSG00000265451	2	120610354	chr2:120610354[b38]A,G	-920069	2464	0.00123969	0.458485	0.844516
ENSG00000144120	2	120634993	chr2:120634993[b38]C,T	955825	2343	0.00106145	0.402463	0.834333
ENSG00000224789	2	120703404	chr2:120703404[b38]A,G	487063	2441	0.00535725	0.899238	0.934082
ENSG00000211460	2	120793983	chr2:120793983[b38]A,G	-943121	2380	0.00298571	0.650199	0.889377
ENSG00000074047	2	120807567	chr2:120807567[b38]A,G	71943	2252	0.000477732	0.263359	0.799811
ENSG00000115112	2	121121158	chr2:121121158[b38]C,T	-163953	2608	0.000254404	0.13929	0.746351
ENSG00000163083	2	121124591	chr2:121124591[b38]A,G	778454	2422	0.000537981	0.292635	0.812682
ENSG00000155438	2	121689223	chr2:121689223[b38]C,T	-47629	2380	0.0014169	0.432587	0.841089
ENSG00000271709	2	121794091	chr2:121794091[b38]C,T	926980	2367	0.00275123	0.711644	0.900228
ENSG00000230790	2	12182356	chr2:12182356[b38]A,C	437188	3006	0.000390262	0.411505	0.836511
ENSG00000074054	2	121835888	chr2:121835888[b38]C,T	186515	2386	0.000789539	0.266831	0.80058
ENSG00000286481	2	121887485	chr2:121887485[b38]C,T	-15017	2218	0.000720607	0.273589	0.802217
ENSG00000236859	2	122544762	chr2:122544762[b38]A,G	895441	2386	0.000253517	0.120062	0.742629
ENSG00000224655	2	122685188	chr2:122685188[b38]C,T	906054	2334	8.63331e-05	0.0406621	0.70112
ENSG00000224184	2	12302063	chr2:12302063[b38]A,G	468136	2886	0.000161444	0.218307	0.781632
ENSG00000228400	2	124391789	chr2:124391789[b38]A,C	367113	1579	0.00493072	0.754461	0.906746
ENSG00000155052	2	124808315	chr2:124808315[b38]A,C	783027	1579	0.000169131	0.0673683	0.718309
ENSG00000286515	2	125869869	chr2:125869869[b38]C,T	-284715	2812	0.00207454	0.620456	0.885125
ENSG00000286971	2	126176051	chr2:126176051[b38]A,G	-848816	2824	6.96408e-05	0.0622756	0.718309
ENSG00000136732	2	126637370	chr2:126637370[b38]A,T	-18764	2849	0.000551337	0.240385	0.789271
ENSG00000286400	2	126686051	chr2:126686051[b38]A,G	-457210	2876	0.000807309	0.291713	0.811478
ENSG00000136717	2	126787697	chr2:126787697[b38]C,G	-319248	2871	0.000352485	0.238578	0.788227
ENSG00000144233	2	126902747	chr2:126902747[b38]C,T	-983064	3067	1.9957e-05	0.0238186	0.662546
ENSG00000072163	2	126932549	chr2:126932549[b38]C,T	-748772	3022	0.000443218	0.278052	0.802856
ENSG00000286873	2	127057205	chr2:127057205[b38]A,G	-831625	3064	0.00227599	0.707766	0.900129
ENSG00000115718	2	127061163	chr2:127061163[b38]C,T	-357265	3015	0.000433554	0.221991	0.781632
ENSG00000163161	2	127102573	chr2:127102573[b38]A,C	-191510	2943	0.000363619	0.253094	0.79424
ENSG00000163166	2	127106970	chr2:127106970[b38]A,G	-419240	3090	0.00116101	0.497334	0.856075
ENSG00000136715	2	127669729	chr2:127669729[b38]A,T	-358212	2966	0.00121665	0.432609	0.841089
ENSG00000236682	2	128217171	chr2:128217171[b38]C,T	828997	2965	2.11277e-05	0.016853	0.64675
ENSG00000144230	2	128266285	chr2:128266285[b38]C,T	620420	3031	3.60734e-05	0.0194709	0.651842
ENSG00000287742	2	128278318	chr2:128278318[b38]C,T	870183	3011	0.0032474	0.741183	0.904618
ENSG00000136709	2	128286691	chr2:128286691[b38]A,G	475678	3032	0.00206316	0.636385	0.888434
ENSG00000169967	2	128385189	chr2:128385189[b38]C,T	996940	2964	0.000350846	0.222222	0.781632
ENSG00000136731	2	128503552	chr2:128503552[b38]C,T	412351	2906	0.000722048	0.335606	0.819362
ENSG00000144231	2	128637168	chr2:128637168[b38]G,T	779066	3074	0.00182625	0.65642	0.88965
ENSG00000136720	2	128896796	chr2:128896796[b38]A,G	578231	2850	0.00154569	0.46481	0.845888
ENSG00000231147	2	129254268	chr2:129254268[b38]C,T	-751933	1796	0.00175443	0.456092	0.844318
ENSG00000229536	2	129315667	chr2:129315667[b38]C,T	-561782	1827	0.000854508	0.301452	0.813209
ENSG00000071575	2	12947298	chr2:12947298[b38]A,C	230387	2352	0.00113268	0.528897	0.866258
ENSG00000152082	2	129491669	chr2:129491669[b38]A,G	-690069	1603	0.00507649	0.727726	0.902133
ENSG00000152076	2	129609530	chr2:129609530[b38]A,C	-535468	1660	6.69055e-05	0.0212364	0.654679
ENSG00000225819	2	129810983	chr2:129810983[b38]C,T	-715623	1728	3.17843e-05	0.0116021	0.616632
ENSG00000136718	2	129828122	chr2:129828122[b38]A,C	-514756	1497	0.0107833	0.941538	0.938953
ENSG00000178171	2	129829069	chr2:129829069[b38]C,T	-926472	1674	5.98806e-07	0.00259127	0.495917
ENSG00000136002	2	129841833	chr2:129841833[b38]C,T	-995082	1742	0.00311547	0.600729	0.882064
ENSG00000227632	2	129954273	chr2:129954273[b38]C,T	-248040	1601	0.00262216	0.514168	0.861421
ENSG00000225449	2	129972884	chr2:129972884[b38]G,T	-7401	1830	1.05345e-07	0.000109854	0.119686
ENSG00000180178	2	130029463	chr2:130029463[b38]A,G	-10928	1754	0.00854439	0.872838	0.927641
ENSG00000214100	2	130280942	chr2:130280942[b38]C,G	346762	1845	0.000452436	0.166796	0.757328
ENSG00000225649	2	13029643	chr2:13029643[b38]A,C	22771	2115	0.000845922	0.358223	0.82563
ENSG00000072135	2	130346951	chr2:130346951[b38]A,G	-9095	1520	0.00045349	0.132763	0.7461
ENSG00000286957	2	130377276	chr2:130377276[b38]A,G	499379	1826	0.00162248	0.426299	0.840564
ENSG00000115762	2	130747258	chr2:130747258[b38]A,G	-357590	1721	0.00712456	0.790264	0.915174
ENSG00000136710	2	130766657	chr2:130766657[b38]C,T	424426	1498	0.000711662	0.282428	0.80554
ENSG00000284003	2	130779131	chr2:130779131[b38]A,G	-600453	1748	0.00669333	0.771772	0.910176
ENSG00000229797	2	130837385	chr2:130837385[b38]A,C	81701	1674	0.00387267	0.57108	0.876796
ENSG00000283303	2	130837385	chr2:130837385[b38]A,C	-525980	1745	0.0151669	0.976009	0.940594
ENSG00000178162	2	130880116	chr2:130880116[b38]A,G	448922	1537	0.00156889	0.323597	0.818868
ENSG00000173272	2	130883898	chr2:130883898[b38]A,G	-608480	1899	0.00691473	0.769954	0.910176
ENSG00000152117	2	130914572	chr2:130914572[b38]C,T	-578242	1899	0.00226113	0.45559	0.844318
ENSG00000136699	2	130965579	chr2:130965579[b38]G,T	783976	1603	0.00100614	0.224131	0.781688
ENSG00000233221	2	131011664	chr2:131011664[b38]A,G	175353	1739	0.00292637	0.493537	0.85524
ENSG00000186825	2	131283027	chr2:131283027[b38]A,G	-518356	2303	0.00011822	0.0528741	0.711712
ENSG00000240253	2	131404863	chr2:131404863[b38]C,T	714729	1655	0.00506049	0.723055	0.90089
ENSG00000152102	2	131451543	chr2:131451543[b38]C,T	358210	1716	0.000532017	0.147401	0.748255
ENSG00000136698	2	131537725	chr2:131537725[b38]A,G	938436	1708	0.000779472	0.213576	0.781096
ENSG00000274353	2	131554752	chr2:131554752[b38]C,T	-268049	2310	0.00250925	0.645652	0.888595
ENSG00000288031	2	131860216	chr2:131860216[b38]A,G	167823	2198	0.00072698	0.351017	0.822534
ENSG00000163046	2	131936417	chr2:131936417[b38]G,T	-225290	2262	6.46723e-05	0.0645972	0.718309
ENSG00000227745	2	131999552	chr2:131999552[b38]C,T	-139569	2266	7.97731e-05	0.15243	0.74925
ENSG00000227817	2	132037310	chr2:132037310[b38]G,T	706846	1739	0.000553098	0.165189	0.756096
ENSG00000197927	2	132285764	chr2:132285764[b38]C,T	563346	2224	0.00189838	0.58721	0.879743
ENSG00000018607	2	132390987	chr2:132390987[b38]C,T	86180	2341	0.0014422	0.508525	0.860014
ENSG00000273073	2	132446456	chr2:132446456[b38]C,T	983114	1874	0.00450977	0.667567	0.891711
ENSG00000286833	2	132468747	chr2:132468747[b38]G,T	121278	2325	0.000998089	0.332034	0.819362
ENSG00000150551	2	132511006	chr2:132511006[b38]A,C	-160174	2033	0.0037936	0.823702	0.920896
ENSG00000235615	2	132518294	chr2:132518294[b38]C,T	538511	2265	0.00183919	0.4537	0.844318
ENSG00000163040	2	132525677	chr2:132525677[b38]C,T	998001	1972	0.00717807	0.8706	0.927487
ENSG00000287151	2	132605370	chr2:132605370[b38]C,T	957379	2169	0.00354766	0.729772	0.903158
ENSG00000287414	2	132625630	chr2:132625630[b38]A,G	615434	2236	0.000493605	0.276638	0.802294
ENSG00000183840	2	132663148	chr2:132663148[b38]A,G	246342	2264	0.000757883	0.341898	0.822032
ENSG00000236485	2	132887419	chr2:132887419[b38]A,T	893689	2255	0.00173079	0.552748	0.871812
ENSG00000226953	2	132954166	chr2:132954166[b38]A,G	-310803	2222	0.000534277	0.353135	0.824694
ENSG00000232474	2	133135861	chr2:133135861[b38]A,T	-297636	2198	0.00182465	0.595095	0.881497
ENSG00000287463	2	133824568	chr2:133824568[b38]C,T	-893621	1873	0.00270111	0.668098	0.891711
ENSG00000176771	2	133847665	chr2:133847665[b38]A,G	279448	2223	0.00174509	0.610154	0.883661
ENSG00000152127	2	133847665	chr2:133847665[b38]A,G	-272319	2162	0.000486885	0.227761	0.783439
ENSG00000082258	2	134043765	chr2:134043765[b38]A,G	-874471	1745	0.00269722	0.593527	0.881
ENSG00000224043	2	134386287	chr2:134386287[b38]A,G	-532277	1743	1.75874e-06	0.0022347	0.488339
ENSG00000152128	2	134970843	chr2:134970843[b38]C,T	251906	1873	0.000270931	0.135824	0.7461
ENSG00000076003	2	134995103	chr2:134995103[b38]A,G	-881264	1507	0.0144602	0.926557	0.936977
ENSG00000115839	2	135014479	chr2:135014479[b38]C,T	-37811	1655	0.00523341	0.718991	0.90089
ENSG00000048991	2	135789497	chr2:135789497[b38]A,G	258041	1498	0.012485	0.860228	0.927117
ENSG00000115866	2	135996613	chr2:135996613[b38]A,G	11143	1562	0.0010346	0.221964	0.781632
ENSG00000231890	2	136099588	chr2:136099588[b38]A,G	114463	1562	0.00257055	0.460178	0.844748
ENSG00000121988	2	136280535	chr2:136280535[b38]C,G	749407	1501	0.00154213	0.308222	0.815344
ENSG00000121966	2	136556024	chr2:136556024[b38]A,G	437065	1581	0.000150606	0.0677804	0.718309
ENSG00000144224	2	136559106	chr2:136559106[b38]C,G	817371	1438	0.00451708	0.536154	0.867257
ENSG00000144229	2	137330484	chr2:137330484[b38]A,G	564938	1795	0.00504577	0.772142	0.910176
ENSG00000144228	2	137661305	chr2:137661305[b38]A,G	-840466	1478	0.00762096	0.876324	0.928339
ENSG00000228043	2	137709192	chr2:137709192[b38]A,G	-792128	1478	0.000731425	0.209246	0.777842
ENSG00000226939	2	138378229	chr2:138378229[b38]C,T	-987937	1380	0.000580007	0.174859	0.762229
ENSG00000150540	2	138639400	chr2:138639400[b38]C,T	675379	1454	8.05456e-05	0.0327687	0.687869
ENSG00000237772	2	138714964	chr2:138714964[b38]C,T	113364	1416	0.00067188	0.21468	0.781632
ENSG00000144227	2	138973787	chr2:138973787[b38]A,C	193544	1282	0.00208679	0.429527	0.840564
ENSG00000241772	2	139461241	chr2:139461241[b38]A,C	892150	1465	0.00425231	0.700175	0.899084
ENSG00000286778	2	140295838	chr2:140295838[b38]C,T	971916	1390	0.00605728	0.802052	0.917718
ENSG00000231567	2	140765283	chr2:140765283[b38]A,C	545618	1502	0.000196647	0.0970297	0.734987
ENSG00000168702	2	141206621	chr2:141206621[b38]C,T	-924110	1373	0.00159646	0.41526	0.838327
ENSG00000075884	2	143047417	chr2:143047417[b38]G,T	-43946	1127	0.00230025	0.461123	0.844748
ENSG00000231758	2	143094842	chr2:143094842[b38]C,T	-561284	910	0.00370011	0.532722	0.867065
ENSG00000228655	2	143272610	chr2:143272610[b38]A,G	-325328	956	0.0102531	0.917279	0.936289
ENSG00000115919	2	143571759	chr2:143571759[b38]A,G	694101	1148	0.00404805	0.648517	0.888982
ENSG00000169554	2	143678212	chr2:143678212[b38]C,T	-842141	610	0.00632266	0.720179	0.90089
ENSG00000257277	2	143781137	chr2:143781137[b38]C,G	98458	912	6.18589e-05	0.0194612	0.651842
ENSG00000257226	2	143781137	chr2:143781137[b38]C,G	5133	891	0.00158202	0.310575	0.815753
ENSG00000121964	2	143936692	chr2:143936692[b38]C,G	-395748	647	0.00840848	0.836901	0.92447
ENSG00000287115	2	143937499	chr2:143937499[b38]C,T	-586889	614	0.000635842	0.183454	0.769426
ENSG00000232606	2	144397847	chr2:144397847[b38]A,G	-124022	614	0.000375502	0.101987	0.738815
ENSG00000238057	2	144483520	chr2:144483520[b38]C,T	-34459	607	0.00402884	0.462195	0.844848
ENSG00000232377	2	144582387	chr2:144582387[b38]A,G	645313	815	0.000420483	0.154894	0.751094
ENSG00000283118	2	144892351	chr2:144892351[b38]A,G	447502	619	0.0116393	0.912323	0.935495
ENSG00000226674	2	145495440	chr2:145495440[b38]A,G	829127	564	0.00251229	0.304273	0.814602
ENSG00000230448	2	14616225	chr2:14616225[b38]A,G	215381	1693	0.00257424	0.547119	0.871324
ENSG00000186487	2	1461683	chr2:1461683[b38]C,T	-869285	3315	0.000191196	0.191915	0.773582
ENSG00000286225	2	146179758	chr2:146179758[b38]G,T	607095	409	0.0166628	0.847437	0.925841
ENSG00000115947	2	147599115	chr2:147599115[b38]A,C	-422334	1284	0.00206337	0.397885	0.83268
ENSG00000204406	2	148513640	chr2:148513640[b38]C,T	492628	1284	0.000782469	0.139006	0.746351
ENSG00000121989	2	148834396	chr2:148834396[b38]C,T	989878	1248	0.00194758	0.387009	0.831283
ENSG00000135999	2	148834396	chr2:148834396[b38]C,T	189955	1529	0.000721324	0.207422	0.777842
ENSG00000079785	2	14886923	chr2:14886923[b38]C,T	-704256	2500	0.00219744	0.780321	0.912217
ENSG00000150556	2	149199106	chr2:149199106[b38]C,T	160998	1668	0.00115178	0.3979	0.83268
ENSG00000168288	2	149550705	chr2:149550705[b38]G,T	-36960	1577	0.000726302	0.269817	0.801093
ENSG00000168280	2	149569070	chr2:149569070[b38]C,T	693842	1600	0.00799094	0.855786	0.927062
ENSG00000231079	2	149798771	chr2:149798771[b38]A,G	910483	1605	0.00254745	0.519377	0.863302
ENSG00000162947	2	150074441	chr2:150074441[b38]A,G	215397	1657	0.000929761	0.387397	0.831283
ENSG00000187123	2	150085984	chr2:150085984[b38]A,G	755998	1627	0.00471679	0.722955	0.90089
ENSG00000233718	2	15036134	chr2:15036134[b38]A,G	-905399	2596	0.00311959	0.797807	0.916742
ENSG00000184898	2	150404587	chr2:150404587[b38]A,T	-857142	1543	0.00802545	0.923476	0.936977
ENSG00000115963	2	150406763	chr2:150406763[b38]C,G	-80787	1721	0.000354728	0.193335	0.773867
ENSG00000231969	2	150488354	chr2:150488354[b38]G,T	901157	1579	0.00568512	0.866823	0.927487
ENSG00000231482	2	1507271	chr2:1507271[b38]C,G	-72931	3875	0.000688925	0.357487	0.825131
ENSG00000162980	2	150915980	chr2:150915980[b38]C,T	-912410	1672	0.00117441	0.268509	0.800932
ENSG00000080345	2	151018850	chr2:151018850[b38]C,T	-391034	1696	0.00133839	0.356176	0.825131
ENSG00000123609	2	151140756	chr2:151140756[b38]A,G	-148838	1570	0.000147143	0.055303	0.715831
ENSG00000182389	2	151350116	chr2:151350116[b38]A,G	-748897	1602	0.000153207	0.0602336	0.718309
ENSG00000157827	2	151371232	chr2:151371232[b38]C,T	-963943	1765	0.00835373	0.870584	0.927487
ENSG00000225214	2	151385218	chr2:151385218[b38]C,T	-713111	1602	0.00138402	0.312099	0.815753
ENSG00000123610	2	151395417	chr2:151395417[b38]A,G	37824	1646	0.00410172	0.708066	0.900179
ENSG00000183091	2	151678621	chr2:151678621[b38]C,T	-55778	1659	0.00355927	0.751157	0.906324
ENSG00000287085	2	152064977	chr2:152064977[b38]A,G	-387776	1756	0.000413434	0.176118	0.763367
ENSG00000162981	2	15212156	chr2:15212156[b38]G,T	579455	1688	0.00683699	0.877392	0.928617
ENSG00000283228	2	152346057	chr2:152346057[b38]C,T	372342	1658	0.00129847	0.363639	0.827898
ENSG00000115145	2	152730443	chr2:152730443[b38]C,T	554799	1589	0.00140188	0.363523	0.827898
ENSG00000196504	2	153024601	chr2:153024601[b38]A,G	306607	1918	0.00319574	0.676426	0.895021
ENSG00000144278	2	153319383	chr2:153319383[b38]C,T	-552540	1809	0.00154459	0.430848	0.840989
ENSG00000286207	2	153476363	chr2:153476363[b38]C,T	839516	1904	0.000582622	0.218888	0.781632
ENSG00000177917	2	153513431	chr2:153513431[b38]G,T	795783	1922	0.0103786	0.962324	0.940594
ENSG00000162989	2	154432258	chr2:154432258[b38]G,T	-265598	1304	0.00247223	0.438299	0.842101
ENSG00000238004	2	154535614	chr2:154535614[b38]A,G	75756	1319	0.00196618	0.461522	0.844748
ENSG00000287900	2	154679821	chr2:154679821[b38]C,T	-17847	1304	0.00149035	0.420345	0.83931
ENSG00000115159	2	156127045	chr2:156127045[b38]A,C	-308246	1033	0.000176732	0.0826788	0.72591
ENSG00000153234	2	156310260	chr2:156310260[b38]C,T	-31781	1029	0.0120947	0.891611	0.932182
ENSG00000226383	2	156548201	chr2:156548201[b38]A,G	293422	999	0.0208846	0.96663	0.940594
ENSG00000123612	2	156924368	chr2:156924368[b38]A,G	-704278	1324	0.000202528	0.0451407	0.708041
ENSG00000153237	2	157665339	chr2:157665339[b38]A,C	-791102	2178	0.000600563	0.235905	0.787091
ENSG00000144283	2	157709041	chr2:157709041[b38]A,T	-747912	2178	0.000186199	0.0811237	0.725239
ENSG00000286530	2	157817895	chr2:157817895[b38]A,G	784057	1067	0.000357321	0.127262	0.7461
ENSG00000115165	2	157924350	chr2:157924350[b38]A,G	480328	1179	0.000810982	0.2242	0.781688
ENSG00000136541	2	157985510	chr2:157985510[b38]A,C	658029	1059	0.00167297	0.531564	0.866618
ENSG00000287291	2	15798576	chr2:15798576[b38]C,T	807283	2139	0.0167492	0.997142	0.940594
ENSG00000007001	2	158083753	chr2:158083753[b38]A,C	207050	1701	0.00174237	0.49103	0.854041
ENSG00000115170	2	158507960	chr2:158507960[b38]C,T	632163	1699	0.00010483	0.0482149	0.708041
ENSG00000163331	2	158558467	chr2:158558467[b38]A,G	-236851	2368	0.000828563	0.404239	0.83457
ENSG00000234584	2	158663573	chr2:158663573[b38]C,G	927628	1457	0.001736	0.428473	0.840564
ENSG00000224152	2	158682922	chr2:158682922[b38]A,G	-932371	2349	0.00207576	0.57864	0.877724
ENSG00000196151	2	158813834	chr2:158813834[b38]C,T	-472750	2546	0.000368626	0.19619	0.773867
ENSG00000123636	2	158891328	chr2:158891328[b38]A,G	-724915	2348	0.00126382	0.501875	0.858099
ENSG00000115183	2	158905620	chr2:158905620[b38]A,G	-63021	2363	0.00355038	0.778748	0.912155
ENSG00000248672	2	159100008	chr2:159100008[b38]C,T	-804676	2105	0.000824679	0.261924	0.799811
ENSG00000226266	2	159304247	chr2:159304247[b38]A,G	-408068	2271	0.00321333	0.611943	0.883661
ENSG00000241399	2	159707684	chr2:159707684[b38]A,G	-90516	2241	0.00252814	0.768579	0.910176
ENSG00000153250	2	159707786	chr2:159707786[b38]C,T	-785579	1929	0.00148768	0.389658	0.831918
ENSG00000136536	2	159727762	chr2:159727762[b38]A,C	15304	2269	0.000750379	0.246644	0.793925
ENSG00000151779	2	15987860	chr2:15987860[b38]C,T	426554	2511	0.000516407	0.379079	0.831283
ENSG00000285373	2	159885580	chr2:159885580[b38]C,G	-385547	1919	0.0062655	0.845062	0.92565
ENSG00000153246	2	160103547	chr2:160103547[b38]C,T	41142	2128	0.00464435	0.759216	0.908188
ENSG00000115233	2	160444156	chr2:160444156[b38]A,G	-864270	1503	0.00651475	0.638774	0.888434
ENSG00000237667	2	1605860	chr2:1605860[b38]C,T	737741	3743	0.000228393	0.188937	0.77242
ENSG00000288091	2	160854733	chr2:160854733[b38]A,G	-770837	1307	0.000647959	0.131151	0.7461
ENSG00000144290	2	161106743	chr2:161106743[b38]C,T	-317590	1461	0.000932303	0.222545	0.781632
ENSG00000197635	2	161244567	chr2:161244567[b38]A,G	-829416	1006	0.0113751	0.769543	0.910176
ENSG00000235724	2	161253382	chr2:161253382[b38]A,G	-54764	1503	0.00465625	0.579969	0.87784
ENSG00000224076	2	161810657	chr2:161810657[b38]A,G	387294	1462	0.0115106	0.873309	0.927724
ENSG00000236841	2	161818213	chr2:161818213[b38]G,T	-341550	1010	0.000111149	0.0240346	0.662546
ENSG00000136560	2	161827634	chr2:161827634[b38]C,T	690725	1662	0.00205867	0.385634	0.831283
ENSG00000184611	2	161868447	chr2:161868447[b38]A,G	-970073	831	0.00281517	0.460019	0.844748
ENSG00000134323	2	16189562	chr2:16189562[b38]C,G	249011	2597	0.000170477	0.116935	0.741753
ENSG00000115271	2	162030453	chr2:162030453[b38]C,T	-288388	1014	0.00783213	0.662414	0.890732
ENSG00000136535	2	162077051	chr2:162077051[b38]A,T	660753	1466	0.0115857	0.792901	0.915754
ENSG00000230918	2	162086412	chr2:162086412[b38]A,G	13155	1006	0.00131797	0.211857	0.778419
ENSG00000078098	2	162133098	chr2:162133098[b38]C,T	-110231	1042	0.0089783	0.640936	0.888595
ENSG00000251621	2	162350970	chr2:162350970[b38]C,T	926954	1462	0.0096782	0.794744	0.916444
ENSG00000233397	2	162352383	chr2:162352383[b38]G,T	260150	1009	0.000735214	0.122662	0.742629
ENSG00000236289	2	16256808	chr2:16256808[b38]A,G	242879	2513	4.92765e-06	0.00434238	0.508095
ENSG00000115267	2	162658907	chr2:162658907[b38]G,T	340598	1013	0.00014295	0.0324185	0.687869
ENSG00000235688	2	1633876	chr2:1633876[b38]C,T	682590	3844	0.000133054	0.100843	0.737251
ENSG00000197872	2	16387850	chr2:16387850[b38]C,G	-277931	2375	0.000187295	0.189665	0.77242
ENSG00000182263	2	164373890	chr2:164373890[b38]G,T	638051	1001	0.00092702	0.196849	0.773867
ENSG00000169507	2	164576733	chr2:164576733[b38]C,T	-378516	1272	5.65935e-05	0.0193257	0.651842
ENSG00000115290	2	164800586	chr2:164800586[b38]C,G	179275	1216	0.00144216	0.42029	0.83931
ENSG00000123607	2	164953849	chr2:164953849[b38]C,G	-999858	1479	0.00720085	0.8389	0.924599
ENSG00000136531	2	165353556	chr2:165353556[b38]C,T	158562	1350	0.000485768	0.177696	0.76465
ENSG00000178662	2	165429390	chr2:165429390[b38]C,T	-40258	1413	0.000736	0.254554	0.794668
ENSG00000229195	2	165431526	chr2:165431526[b38]C,T	-414428	1526	0.00113223	0.311081	0.815753
ENSG00000236283	2	165484065	chr2:165484065[b38]C,T	643403	1231	0.0004535	0.135094	0.7461
ENSG00000082438	2	165646530	chr2:165646530[b38]A,G	804484	1231	0.0024994	0.544922	0.870422
ENSG00000153253	2	165651748	chr2:165651748[b38]C,T	447924	1362	0.000367564	0.170632	0.757888
ENSG00000144285	2	165746577	chr2:165746577[b38]C,T	-402471	1403	0.0035343	0.625879	0.886665
ENSG00000169432	2	165960027	chr2:165960027[b38]C,T	-415678	1574	0.00876246	0.864853	0.927487
ENSG00000236107	2	166220627	chr2:166220627[b38]G,T	263438	1477	0.00142741	0.364651	0.827898
ENSG00000136546	2	166557914	chr2:166557914[b38]C,T	63945	1574	0.0243989	0.985909	0.940594
ENSG00000235192	2	166581999	chr2:166581999[b38]C,G	787147	1589	0.00167503	0.496788	0.85605
ENSG00000115339	2	166622201	chr2:166622201[b38]C,T	828185	1590	0.000269368	0.0927412	0.729131
ENSG00000235335	2	167545278	chr2:167545278[b38]A,G	-395832	1809	0.000131938	0.0858051	0.72591
ENSG00000228222	2	167633291	chr2:167633291[b38]A,G	340119	1695	0.00582044	0.868695	0.927487
ENSG00000198648	2	168133713	chr2:168133713[b38]A,C	-113724	1637	0.00607917	0.951419	0.940214
ENSG00000172318	2	168265635	chr2:168265635[b38]A,C	972633	1695	0.000565576	0.206751	0.777842
ENSG00000235321	2	168332729	chr2:168332729[b38]A,G	-768015	1853	0.00463282	0.856077	0.927062
ENSG00000163072	2	168355250	chr2:168355250[b38]A,G	-431290	1899	0.00171694	0.57432	0.877053
ENSG00000152253	2	168545241	chr2:168545241[b38]C,G	-345078	1865	0.00230848	0.655559	0.88965
ENSG00000081479	2	168609495	chr2:168609495[b38]A,G	-752906	1853	0.000671204	0.327517	0.818868
ENSG00000154479	2	168745385	chr2:168745385[b38]A,G	-948944	1964	0.00128312	0.553774	0.87182
ENSG00000251569	2	168767439	chr2:168767439[b38]A,T	-712042	1895	0.000916455	0.425626	0.840564
ENSG00000172292	2	168802273	chr2:168802273[b38]A,G	346023	1736	0.000509393	0.341806	0.822032
ENSG00000138398	2	169033069	chr2:169033069[b38]C,T	-551274	1923	0.00122747	0.509783	0.860232
ENSG00000163093	2	169063241	chr2:169063241[b38]A,T	-416240	1895	0.000369329	0.261123	0.799811
ENSG00000073737	2	169318146	chr2:169318146[b38]A,C	253356	1851	7.94886e-05	0.0501968	0.709122
ENSG00000213160	2	169406661	chr2:169406661[b38]A,T	-287828	1964	0.000561256	0.269495	0.801093
ENSG00000144357	2	169750820	chr2:169750820[b38]G,T	-76635	1959	0.00056095	0.307072	0.814757
ENSG00000286611	2	169822851	chr2:169822851[b38]A,T	-998169	1662	0.000930348	0.429316	0.840564
ENSG00000138385	2	169849279	chr2:169849279[b38]A,G	57345	1975	6.85696e-05	0.0785485	0.72502
ENSG00000213981	2	170115429	chr2:170115429[b38]C,T	-579559	1770	0.00183491	0.621314	0.885524
ENSG00000115806	2	170311006	chr2:170311006[b38]C,T	-617459	1640	0.000505507	0.232346	0.784679
ENSG00000138399	2	170361810	chr2:170361810[b38]A,G	788140	1920	0.000935996	0.449082	0.843994
ENSG00000234350	2	170362064	chr2:170362064[b38]C,T	-408639	1663	0.000313284	0.144231	0.746351
ENSG00000235934	2	170364396	chr2:170364396[b38]A,C	-453323	1666	0.00199418	0.557545	0.872711
ENSG00000138382	2	170373091	chr2:170373091[b38]C,T	548222	1960	0.00325763	0.822704	0.92083
ENSG00000144362	2	170445537	chr2:170445537[b38]C,T	751082	1964	0.00712916	0.977072	0.940594
ENSG00000128683	2	170582159	chr2:170582159[b38]A,G	-231055	1670	0.000638128	0.270964	0.801523
ENSG00000115827	2	170664127	chr2:170664127[b38]C,T	-770091	1810	0.00301505	0.80219	0.917718
ENSG00000128708	2	171177098	chr2:171177098[b38]C,G	-745351	1891	0.00121073	0.33138	0.819328
ENSG00000204334	2	171668634	chr2:171668634[b38]C,T	901755	1666	0.000483271	0.234941	0.78632
ENSG00000091409	2	171710610	chr2:171710610[b38]C,T	-716745	2223	0.000557084	0.348433	0.822404
ENSG00000286115	2	171853670	chr2:171853670[b38]A,G	939459	1646	0.00766371	0.919735	0.936647
ENSG00000214842	2	17186935	chr2:17186935[b38]C,T	-331482	2086	0.0022123	0.560472	0.872711
ENSG00000198586	2	172147607	chr2:172147607[b38]A,C	916461	1694	0.000356935	0.170052	0.757662
ENSG00000077380	2	172175199	chr2:172175199[b38]A,T	487789	1823	0.000230626	0.139499	0.746351
ENSG00000225205	2	172193489	chr2:172193489[b38]C,G	-362601	2211	0.00235437	0.735628	0.903941
ENSG00000144355	2	172195694	chr2:172195694[b38]C,T	110953	1982	0.00101722	0.407141	0.835486
ENSG00000123600	2	172205127	chr2:172205127[b38]C,G	770452	1809	0.00138428	0.499574	0.857112
ENSG00000071967	2	172251555	chr2:172251555[b38]G,T	729307	1826	0.008884	0.975951	0.940594
ENSG00000115844	2	172438448	chr2:172438448[b38]A,G	335908	1987	0.00145256	0.55113	0.871812
ENSG00000115840	2	172455792	chr2:172455792[b38]A,G	561576	1896	0.00708649	0.891761	0.932226
ENSG00000288048	2	172458065	chr2:172458065[b38]A,G	223834	2048	0.00973246	0.97877	0.940594
ENSG00000226963	2	172475080	chr2:172475080[b38]A,G	46859	2225	0.000381291	0.214771	0.781632
ENSG00000163029	2	17261276	chr2:17261276[b38]G,T	-538829	2047	0.00364939	0.76844	0.910176
ENSG00000144354	2	172733868	chr2:172733868[b38]A,G	-620953	2164	4.10083e-05	0.0418353	0.706559
ENSG00000172878	2	172815750	chr2:172815750[b38]C,G	815806	1899	0.00126442	0.488424	0.853034
ENSG00000232555	2	172997814	chr2:172997814[b38]C,T	860468	2001	0.00533419	0.923427	0.936977
ENSG00000152256	2	173037135	chr2:173037135[b38]C,T	481761	2211	0.000194974	0.120618	0.742629
ENSG00000223536	2	17307559	chr2:17307559[b38]A,G	579437	2221	0.000674333	0.395647	0.83225
ENSG00000228016	2	173227236	chr2:173227236[b38]A,C	491109	2231	0.00043721	0.311304	0.815753
ENSG00000091428	2	173273518	chr2:173273518[b38]C,G	538243	2229	0.000270005	0.256555	0.795418
ENSG00000232788	2	173291235	chr2:173291235[b38]C,T	825410	2276	0.00201815	0.64515	0.888595
ENSG00000138430	2	173443506	chr2:173443506[b38]C,G	-804947	1929	0.000801451	0.323405	0.818868
ENSG00000231453	2	173452782	chr2:173452782[b38]A,G	-873246	1907	0.0023755	0.680352	0.895462
ENSG00000091436	2	173615967	chr2:173615967[b38]C,T	540531	2359	0.00134168	0.681486	0.896132
ENSG00000273258	2	173710441	chr2:173710441[b38]A,G	-302439	1924	0.0027094	0.811669	0.918429
ENSG00000138433	2	173965538	chr2:173965538[b38]G,T	-430086	1857	0.00148346	0.548622	0.871812
ENSG00000163328	2	174069356	chr2:174069356[b38]C,T	-417518	1789	0.00037587	0.162739	0.755232
ENSG00000172845	2	174242319	chr2:174242319[b38]C,T	277146	1953	0.000724285	0.480774	0.849892
ENSG00000144306	2	174248278	chr2:174248278[b38]C,T	-147453	1857	0.00038112	0.137081	0.746351
ENSG00000115935	2	174268106	chr2:174268106[b38]A,G	-414669	1802	0.00507519	0.801132	0.91765
ENSG00000217236	2	174699948	chr2:174699948[b38]A,G	364993	1910	2.25232e-06	0.00226242	0.488339
ENSG00000115966	2	174722894	chr2:174722894[b38]C,T	-445157	1847	0.000765249	0.295072	0.813205
ENSG00000290018	2	174730575	chr2:174730575[b38]A,G	10753	1822	0.001643	0.504071	0.859328
ENSG00000226853	2	174748387	chr2:174748387[b38]A,G	261006	1788	0.00452423	0.829917	0.92257
ENSG00000154518	2	174982101	chr2:174982101[b38]C,T	-199556	1852	0.00189797	0.553673	0.87182
ENSG00000128656	2	175057319	chr2:175057319[b38]C,T	52112	1865	0.000412625	0.201548	0.775169
ENSG00000128645	2	175315767	chr2:175315767[b38]C,G	-872902	1801	0.00218821	0.585902	0.879674
ENSG00000229750	2	175792494	chr2:175792494[b38]A,C	624589	1847	0.00222235	0.565229	0.874852
ENSG00000128654	2	176203052	chr2:176203052[b38]A,G	-66344	1752	0.00400294	0.849705	0.925895
ENSG00000224189	2	176204768	chr2:176204768[b38]A,G	16348	1801	0.0045601	0.845026	0.92565
ENSG00000224604	2	17620917	chr2:17620917[b38]A,G	765992	2103	0.00459339	0.879631	0.928797
ENSG00000116044	2	176554762	chr2:176554762[b38]G,T	-837812	1854	0.00958513	0.958571	0.940594
ENSG00000144320	2	176578850	chr2:176578850[b38]A,G	576689	1808	0.000202005	0.137918	0.746351
ENSG00000163364	2	176697061	chr2:176697061[b38]A,G	59598	1844	0.000360503	0.151315	0.74925
ENSG00000234929	2	1768581	chr2:1768581[b38]C,G	-927608	3351	0.00489979	0.9875	0.940594
ENSG00000018510	2	177015918	chr2:177015918[b38]A,G	-376829	1854	0.000642161	0.250653	0.793925
ENSG00000224577	2	177093728	chr2:177093728[b38]A,G	598472	1758	0.00476825	0.832912	0.923644
ENSG00000236501	2	177155719	chr2:177155719[b38]G,T	-8630	1834	0.000707381	0.247986	0.793925
ENSG00000229337	2	177388947	chr2:177388947[b38]A,G	176449	1816	0.000607819	0.244972	0.793108
ENSG00000213963	2	177412523	chr2:177412523[b38]C,T	19949	1854	0.00568573	0.90465	0.935072
ENSG00000222043	2	177586181	chr2:177586181[b38]C,T	321821	1787	0.0040758	0.771875	0.910176
ENSG00000204311	2	177627994	chr2:177627994[b38]C,T	-823353	1661	0.00205776	0.479769	0.849484
ENSG00000227098	2	177706479	chr2:177706479[b38]A,G	857203	1801	0.000450433	0.194527	0.773867
ENSG00000116095	2	178130674	chr2:178130674[b38]A,G	-349784	1663	9.40838e-05	0.0457623	0.708041
ENSG00000170144	2	178210946	chr2:178210946[b38]A,G	998251	1816	0.00138956	0.415769	0.838647
ENSG00000180228	2	178221352	chr2:178221352[b38]C,T	-229680	1662	0.000579407	0.179606	0.765598
ENSG00000237298	2	178228265	chr2:178228265[b38]A,G	-292919	1654	0.000155043	0.0773746	0.723579
ENSG00000128655	2	178237505	chr2:178237505[b38]C,T	129250	1671	0.000796038	0.148304	0.748255
ENSG00000079150	2	178335595	chr2:178335595[b38]C,T	-142906	1663	0.0061221	0.885441	0.930358
ENSG00000178295	2	17865448	chr2:17865448[b38]C,T	111589	2070	0.00703631	0.957103	0.940594
ENSG00000079156	2	178842060	chr2:178842060[b38]C,T	647578	1639	0.0126733	0.955477	0.940594
ENSG00000144331	2	178991846	chr2:178991846[b38]A,T	-869256	1833	0.00218142	0.574843	0.877053
ENSG00000155636	2	178995770	chr2:178995770[b38]A,G	883345	1671	0.000324716	0.201242	0.775169
ENSG00000223960	2	179012766	chr2:179012766[b38]A,C	599130	1655	0.00080368	0.313938	0.816669
ENSG00000287149	2	179695577	chr2:179695577[b38]G,T	867227	1690	0.00163355	0.508107	0.860014
ENSG00000155657	2	179803113	chr2:179803113[b38]C,T	995900	1685	0.00105499	0.346767	0.822276
ENSG00000281131	2	179960775	chr2:179960775[b38]C,T	-731330	1523	0.0177692	0.994179	0.940594
ENSG00000187231	2	180041379	chr2:180041379[b38]G,T	776879	1729	0.00664067	0.904932	0.935072
ENSG00000234663	2	180588735	chr2:180588735[b38]A,T	-497342	1099	0.00567571	0.686977	0.897321
ENSG00000240857	2	18065334	chr2:18065334[b38]C,T	-495240	2225	5.31038e-05	0.0336679	0.687869
ENSG00000163510	2	180734343	chr2:180734343[b38]A,C	727475	1827	0.000250838	0.090292	0.726212
ENSG00000170035	2	181148708	chr2:181148708[b38]C,T	181459	1191	0.0013939	0.332965	0.819362
ENSG00000236153	2	181375190	chr2:181375190[b38]A,G	395123	1167	0.000295716	0.088109	0.72591
ENSG00000115232	2	181458938	chr2:181458938[b38]C,T	1735	1028	0.000617016	0.188027	0.771954
ENSG00000150722	2	181967958	chr2:181967958[b38]A,G	13716	1209	0.00822916	0.805343	0.917857
ENSG00000170745	2	18209333	chr2:18209333[b38]C,T	331485	2026	0.000114614	0.0672047	0.718309
ENSG00000077232	2	182381577	chr2:182381577[b38]G,T	-334679	1753	0.000464068	0.162138	0.755232
ENSG00000188452	2	182480377	chr2:182480377[b38]A,C	799946	1249	0.00546381	0.703306	0.899954
ENSG00000138434	2	182544385	chr2:182544385[b38]C,T	652654	1185	0.00053205	0.163711	0.755232
ENSG00000115252	2	182561752	chr2:182561752[b38]C,T	38648	1641	2.23542e-07	0.000200662	0.145893
ENSG00000162992	2	182606533	chr2:182606533[b38]C,T	926102	1249	0.00492332	0.74529	0.904981
ENSG00000061676	2	182669916	chr2:182669916[b38]A,G	-368185	2000	0.00615468	0.844396	0.92565
ENSG00000162998	2	183095749	chr2:183095749[b38]C,T	229195	1970	0.000420915	0.189617	0.77242
ENSG00000162999	2	183095749	chr2:183095749[b38]C,T	17189	2046	0.00141063	0.369484	0.828302
ENSG00000224626	2	18338155	chr2:18338155[b38]C,T	-446653	2503	0.00290016	0.76636	0.909954
ENSG00000283839	2	183611287	chr2:183611287[b38]A,G	-987511	1317	0.00274392	0.425463	0.840564
ENSG00000287849	2	18390122	chr2:18390122[b38]A,G	-124062	2173	0.00183351	0.616668	0.884864
ENSG00000170396	2	183912774	chr2:183912774[b38]A,T	-685756	1317	0.00323099	0.475379	0.84906
ENSG00000143867	2	18391341	chr2:18391341[b38]A,G	-967001	2384	0.00526921	0.881792	0.929787
ENSG00000163002	2	184052746	chr2:184052746[b38]A,G	935232	2043	0.000816702	0.316934	0.817862
ENSG00000272800	2	184054369	chr2:184054369[b38]C,T	875562	2092	0.0015445	0.424087	0.840001
ENSG00000287621	2	184194771	chr2:184194771[b38]A,T	941118	2099	0.0022719	0.543131	0.86982
ENSG00000163032	2	18422507	chr2:18422507[b38]A,G	883380	2109	0.0024305	0.667015	0.891711
ENSG00000287129	2	185339859	chr2:185339859[b38]A,C	-612900	1255	0.0028627	0.438576	0.842101
ENSG00000188738	2	185358124	chr2:185358124[b38]A,T	-380681	1136	0.00161171	0.220722	0.781632
ENSG00000237877	2	185358124	chr2:185358124[b38]A,T	-968152	1292	0.00697675	0.605573	0.882721
ENSG00000286797	2	185668633	chr2:185668633[b38]C,T	243569	1112	0.00380392	0.423138	0.840001
ENSG00000231646	2	185945932	chr2:185945932[b38]A,G	145851	1162	0.00396451	0.53485	0.867065
ENSG00000144369	2	185976335	chr2:185976335[b38]A,G	-717726	1192	0.00296345	0.349543	0.822404
ENSG00000065548	2	186063969	chr2:186063969[b38]C,G	-422285	1137	0.0100251	0.728967	0.902644
ENSG00000163012	2	186132811	chr2:186132811[b38]A,C	-716321	1225	0.00137661	0.292807	0.812838
ENSG00000287881	2	18618283	chr2:18618283[b38]C,G	214315	2131	3.63922e-05	0.0312589	0.687869
ENSG00000227227	2	186578558	chr2:186578558[b38]C,T	-116600	1191	0.00122279	0.189908	0.772773
ENSG00000224063	2	186978767	chr2:186978767[b38]A,G	-24454	1282	0.00559523	0.676688	0.895038
ENSG00000138448	2	187563872	chr2:187563872[b38]C,T	973861	1165	0.0158789	0.856547	0.927062
ENSG00000064989	2	187719064	chr2:187719064[b38]A,G	271024	1332	7.58859e-05	0.0409799	0.702222
ENSG00000003436	2	187973865	chr2:187973865[b38]G,T	419664	1272	0.00234902	0.407632	0.835524
ENSG00000144366	2	188312904	chr2:188312904[b38]A,G	21234	1330	0.000736803	0.142404	0.746351
ENSG00000168542	2	189010511	chr2:189010511[b38]G,T	36137	1279	0.0124369	0.829633	0.92257
ENSG00000231689	2	189131566	chr2:189131566[b38]A,G	747331	1315	0.00242879	0.491511	0.854351
ENSG00000204262	2	189201202	chr2:189201202[b38]A,G	21596	1246	0.00120697	0.220838	0.781632
ENSG00000138381	2	189312126	chr2:189312126[b38]A,G	-349260	1435	4.27271e-05	0.0125992	0.618185
ENSG00000286165	2	189333235	chr2:189333235[b38]C,T	-328285	1435	0.00700356	0.793352	0.915754
ENSG00000189362	2	189584239	chr2:189584239[b38]A,G	-950418	1551	0.000290368	0.112478	0.741753
ENSG00000128694	2	189594742	chr2:189594742[b38]A,G	-168424	1516	0.00273928	0.490182	0.854008
ENSG00000151687	2	189689231	chr2:189689231[b38]A,T	14940	1453	0.0082989	0.839477	0.924639
ENSG00000115368	2	189695744	chr2:189695744[b38]A,C	254297	1299	0.0512772	0.999964	0.940594
ENSG00000172554	2	1898790	chr2:1898790[b38]A,G	947940	3843	0.00135838	0.555487	0.872669
ENSG00000128699	2	189917038	chr2:189917038[b38]C,T	132768	1522	0.00233596	0.414453	0.838147
ENSG00000064933	2	190084481	chr2:190084481[b38]A,G	300395	1522	0.00240289	0.391427	0.831932
ENSG00000138449	2	190119687	chr2:190119687[b38]C,T	539225	1425	0.00926364	0.871597	0.927487
ENSG00000138378	2	190175520	chr2:190175520[b38]A,G	-975815	1657	0.00284905	0.618325	0.885076
ENSG00000151689	2	190354888	chr2:190354888[b38]A,G	11317	1513	0.00946228	0.872242	0.927641
ENSG00000253559	2	190421006	chr2:190421006[b38]A,G	658301	1515	0.00139893	0.325436	0.818868
ENSG00000187699	2	190431490	chr2:190431490[b38]A,G	551880	1550	0.000568349	0.158638	0.753465
ENSG00000138379	2	190435676	chr2:190435676[b38]A,G	373078	1481	0.0051104	0.70411	0.899954
ENSG00000235852	2	190461622	chr2:190461622[b38]A,G	-420292	1621	2.34846e-05	0.0176339	0.64675
ENSG00000115419	2	190611751	chr2:190611751[b38]C,T	-269071	1622	0.0094265	0.967339	0.940594
ENSG00000233654	2	190643494	chr2:190643494[b38]A,T	108638	1551	0.0111523	0.965172	0.940594
ENSG00000151690	2	190966141	chr2:190966141[b38]G,T	557785	1525	0.00041099	0.168391	0.757375
ENSG00000198130	2	191216706	chr2:191216706[b38]A,G	896954	1528	0.00101375	0.24688	0.793925
ENSG00000290089	2	191357874	chr2:191357874[b38]A,G	897902	1503	0.000331383	0.121207	0.742629
ENSG00000115415	2	191475076	chr2:191475076[b38]A,G	460996	1672	1.20837e-05	0.005774	0.529914
ENSG00000284052	2	191477037	chr2:191477037[b38]C,T	828816	1538	0.0071496	0.874552	0.928047
ENSG00000138386	2	191481140	chr2:191481140[b38]A,G	834393	1538	0.00268876	0.654774	0.88965
ENSG00000128641	2	191526144	chr2:191526144[b38]A,G	280958	1649	0.00378321	0.73264	0.90365
ENSG00000233766	2	191831529	chr2:191831529[b38]A,G	-15006	1302	0.0049621	0.787116	0.914097
ENSG00000227542	2	191891820	chr2:191891820[b38]A,T	645900	1649	0.000289556	0.151288	0.74925
ENSG00000168497	2	191956678	chr2:191956678[b38]C,T	109751	1302	0.00226687	0.590707	0.880247
ENSG00000173559	2	191997930	chr2:191997930[b38]C,T	319861	1434	0.000295535	0.165709	0.756096
ENSG00000144339	2	192386228	chr2:192386228[b38]C,T	191702	1103	0.000309755	0.127424	0.7461
ENSG00000286358	2	193886969	chr2:193886969[b38]A,C	716264	724	0.00568267	0.423141	0.840001
ENSG00000234919	2	194743609	chr2:194743609[b38]A,T	-829043	1318	0.000594708	0.127338	0.7461
ENSG00000286539	2	195109855	chr2:195109855[b38]A,C	521929	819	0.0161587	0.832584	0.92352
ENSG00000225539	2	195312753	chr2:195312753[b38]C,T	968562	738	0.00388338	0.442383	0.842826
ENSG00000132031	2	19533555	chr2:19533555[b38]A,G	-479078	2731	0.00881096	0.991006	0.940594
ENSG00000196950	2	195518105	chr2:195518105[b38]A,G	-57873	1322	0.00137878	0.321421	0.818868
ENSG00000118997	2	195670290	chr2:195670290[b38]C,T	-398423	1575	0.00226639	0.534555	0.867065
ENSG00000235056	2	195936011	chr2:195936011[b38]A,G	909785	892	6.60046e-05	0.0212785	0.654927
ENSG00000144395	2	196009564	chr2:196009564[b38]A,G	-629991	1560	0.000272479	0.0946107	0.73191
ENSG00000138411	2	196594112	chr2:196594112[b38]C,T	603	1595	0.0145977	0.938049	0.938732
ENSG00000065413	2	196736329	chr2:196736329[b38]C,T	-574277	1451	0.00516935	0.652981	0.88965
ENSG00000162944	2	196743263	chr2:196743263[b38]C,T	-932197	1224	0.00444885	0.618583	0.885076
ENSG00000115524	2	196878068	chr2:196878068[b38]A,G	-556933	1386	0.00324163	0.492648	0.854823
ENSG00000115896	2	196880733	chr2:196880733[b38]A,G	-923861	1182	0.0013716	0.22799	0.783439
ENSG00000225979	2	196904710	chr2:196904710[b38]C,G	-406684	1447	0.00255467	0.35078	0.822534
ENSG00000187944	2	196983299	chr2:196983299[b38]C,T	173961	1575	0.000817584	0.219004	0.781632
ENSG00000270757	2	197001746	chr2:197001746[b38]A,T	-498668	1364	0.00497953	0.629865	0.888063
ENSG00000197121	2	197066258	chr2:197066258[b38]C,G	138646	1538	0.0244081	0.981327	0.940594
ENSG00000115520	2	197097874	chr2:197097874[b38]C,T	-355620	1378	0.0143611	0.919083	0.936647
ENSG00000152430	2	197125785	chr2:197125785[b38]A,G	-660220	1171	0.0100691	0.795736	0.916578
ENSG00000119041	2	197151291	chr2:197151291[b38]A,G	351678	1574	0.00772978	0.769784	0.910176
ENSG00000115540	2	197169891	chr2:197169891[b38]A,T	-345681	1359	0.00458933	0.557863	0.872711
ENSG00000081320	2	197169891	chr2:197169891[b38]A,T	993664	1617	0.00119189	0.306194	0.814757
ENSG00000222017	2	197239093	chr2:197239093[b38]C,T	-454014	1217	0.0220346	0.968586	0.940594
ENSG00000236977	2	197239093	chr2:197239093[b38]C,T	-63141	1457	0.00831823	0.767333	0.910176
ENSG00000286020	2	197244278	chr2:197244278[b38]C,T	-591918	1162	0.0214753	0.970562	0.940594
ENSG00000287284	2	19742712	chr2:19742712[b38]A,G	803014	2428	0.000639953	0.380648	0.831283
ENSG00000068697	2	19743729	chr2:19743729[b38]A,C	-307793	2710	0.000982555	0.599839	0.881581
ENSG00000237035	2	197629387	chr2:197629387[b38]C,T	-561923	881	0.0124808	0.825885	0.9215
ENSG00000236653	2	198020854	chr2:198020854[b38]A,G	-354030	791	0.00286731	0.305317	0.814641
ENSG00000287858	2	198311416	chr2:198311416[b38]A,G	670974	1249	0.00244058	0.37651	0.830769
ENSG00000115541	2	198421577	chr2:198421577[b38]C,T	921436	1364	0.00553768	0.592789	0.880914
ENSG00000143869	2	19846337	chr2:19846337[b38]A,C	-820808	2466	0.000543437	0.323225	0.818868
ENSG00000144381	2	198465953	chr2:198465953[b38]A,G	949342	1360	0.00568902	0.625407	0.886568
ENSG00000231557	2	198515704	chr2:198515704[b38]C,T	-556043	948	0.000908192	0.244808	0.793108
ENSG00000225421	2	198982924	chr2:198982924[b38]A,G	210664	874	0.00311765	0.412687	0.837172
ENSG00000225953	2	199166008	chr2:199166008[b38]C,G	-291682	982	0.000151821	0.0928719	0.729131
ENSG00000232732	2	199206814	chr2:199206814[b38]C,T	-704230	1275	0.00014531	0.0749464	0.721861
ENSG00000236204	2	19933712	chr2:19933712[b38]C,G	585723	2386	0.000767021	0.290301	0.810708
ENSG00000118965	2	19959480	chr2:19959480[b38]A,G	-30537	2733	0.000138561	0.119989	0.742629
ENSG00000119042	2	199656515	chr2:199656515[b38]C,G	185500	981	0.00327254	0.495967	0.855932
ENSG00000162972	2	199740011	chr2:199740011[b38]A,G	-215307	1283	0.013337	0.973717	0.940594
ENSG00000155729	2	199861498	chr2:199861498[b38]A,G	-648514	1350	0.00481249	0.7049	0.899954
ENSG00000287299	2	200081131	chr2:200081131[b38]C,T	-396415	1353	0.00744381	0.791537	0.915468
ENSG00000234431	2	200349348	chr2:200349348[b38]A,C	-817618	1486	0.00433093	0.768872	0.910176
ENSG00000238217	2	200449551	chr2:200449551[b38]A,G	841488	1097	0.000151288	0.05963	0.718309
ENSG00000162971	2	200489521	chr2:200489521[b38]A,G	534049	1283	8.72835e-05	0.0320132	0.687869
ENSG00000226124	2	200490212	chr2:200490212[b38]C,G	639452	1280	0.0135896	0.951763	0.940214
ENSG00000178074	2	200490212	chr2:200490212[b38]C,G	578918	1275	0.00206311	0.473848	0.849003
ENSG00000196141	2	200637672	chr2:200637672[b38]C,T	331790	1326	0.0182586	0.976466	0.940594
ENSG00000196290	2	200648384	chr2:200648384[b38]G,T	-240944	1423	0.0080451	0.812629	0.91867
ENSG00000287133	2	200691797	chr2:200691797[b38]C,T	-951602	1273	0.000932696	0.29415	0.813085
ENSG00000163535	2	200693976	chr2:200693976[b38]A,C	183967	1350	0.00298895	0.549394	0.871812
ENSG00000237166	2	200711561	chr2:200711561[b38]A,G	-23477	1416	0.0115486	0.960242	0.940594
ENSG00000287027	2	200719659	chr2:200719659[b38]A,T	632788	1278	9.51703e-05	0.0694189	0.721766
ENSG00000003402	2	200733798	chr2:200733798[b38]G,T	-382357	1493	0.00225601	0.610967	0.883661
ENSG00000138356	2	201232852	chr2:201232852[b38]A,G	646837	1392	0.00725105	0.824617	0.920991
ENSG00000115993	2	201246236	chr2:201246236[b38]A,G	-205115	1377	0.00793786	0.874141	0.927924
ENSG00000003393	2	201268651	chr2:201268651[b38]A,G	-513235	1126	6.78616e-05	0.0389568	0.696211
ENSG00000183308	2	201302232	chr2:201302232[b38]G,T	338968	1410	0.00133152	0.382663	0.831283
ENSG00000082146	2	201355900	chr2:201355900[b38]C,T	-31959	1386	0.000256308	0.123682	0.742629
ENSG00000155754	2	201370144	chr2:201370144[b38]A,T	-248988	1291	0.00155099	0.36756	0.827898
ENSG00000003400	2	201518685	chr2:201518685[b38]A,G	335812	1483	0.000670029	0.225122	0.782563
ENSG00000182329	2	201533976	chr2:201533976[b38]A,T	-539280	1193	0.000566958	0.182817	0.769235
ENSG00000064012	2	201560387	chr2:201560387[b38]C,T	326943	1455	0.00267671	0.608076	0.883304
ENSG00000286223	2	201586201	chr2:201586201[b38]A,G	-717139	1106	0.00296518	0.524663	0.86507
ENSG00000138439	2	201644883	chr2:201644883[b38]A,C	-990087	1018	0.00759505	0.765649	0.909636
ENSG00000155744	2	201664756	chr2:201664756[b38]C,T	593145	1477	0.00026597	0.220802	0.781632
ENSG00000082126	2	201666824	chr2:201666824[b38]A,C	-31764	1228	0.000499567	0.179965	0.766073
ENSG00000055044	2	201784284	chr2:201784284[b38]A,T	-481453	1139	0.00203549	0.403786	0.83457
ENSG00000115942	2	201789153	chr2:201789153[b38]G,T	825662	1411	0.0147794	0.987156	0.940594
ENSG00000082153	2	201792470	chr2:201792470[b38]A,G	981875	1422	0.000891822	0.265158	0.799912
ENSG00000240344	2	201817506	chr2:201817506[b38]A,G	928261	1423	0.000154095	0.0630451	0.718309
ENSG00000013441	2	201826076	chr2:201826076[b38]A,C	961511	1419	1.75751e-05	0.00895484	0.591535
ENSG00000222035	2	201866958	chr2:201866958[b38]A,G	-247972	1190	0.000777859	0.204603	0.776285
ENSG00000155749	2	201939158	chr2:201939158[b38]A,G	581843	1404	0.000814688	0.316185	0.817378
ENSG00000155755	2	201985769	chr2:201985769[b38]A,C	342367	1273	0.0011739	0.356646	0.825131
ENSG00000144426	2	202014901	chr2:202014901[b38]A,G	-999708	992	0.000626681	0.143363	0.746351
ENSG00000119013	2	202016119	chr2:202016119[b38]A,T	944685	1477	0.0017548	0.559151	0.872711
ENSG00000224672	2	202093485	chr2:202093485[b38]A,C	990972	1497	0.00129902	0.47936	0.849292
ENSG00000231903	2	202140328	chr2:202140328[b38]A,T	-38943	1162	0.00105115	0.204021	0.775877
ENSG00000116030	2	202165228	chr2:202165228[b38]A,T	-73225	1158	0.00702343	0.844492	0.92565
ENSG00000204217	2	202165228	chr2:202165228[b38]A,T	-211100	1060	0.00154378	0.316788	0.817827
ENSG00000138442	2	202593771	chr2:202593771[b38]C,T	-317707	967	0.000689262	0.145089	0.747188
ENSG00000119004	2	202593771	chr2:202593771[b38]C,T	-645207	1092	0.00411635	0.607463	0.883208
ENSG00000287041	2	203085233	chr2:203085233[b38]C,T	935938	1177	0.0018663	0.359617	0.82602
ENSG00000163596	2	203256422	chr2:203256422[b38]C,G	384802	951	0.0172351	0.937239	0.938603
ENSG00000138443	2	203586012	chr2:203586012[b38]C,T	257731	1198	0.00356536	0.557864	0.872711
ENSG00000138380	2	203698448	chr2:203698448[b38]C,T	786233	967	0.0011155	0.223626	0.781632
ENSG00000116117	2	204166072	chr2:204166072[b38]C,T	-379404	1599	0.000368062	0.193832	0.773867
ENSG00000256458	2	204241422	chr2:204241422[b38]C,T	912598	1198	0.000960509	0.289511	0.810708
ENSG00000173166	2	204351453	chr2:204351453[b38]A,G	816341	1299	0.000295257	0.142671	0.746351
ENSG00000227210	2	20452906	chr2:20452906[b38]A,C	462696	2733	0.00013061	0.111813	0.741753
ENSG00000023228	2	205160539	chr2:205160539[b38]C,G	-998803	1857	0.0011745	0.467416	0.847375
ENSG00000227946	2	205295613	chr2:205295613[b38]C,T	-788993	1815	0.000655488	0.330929	0.819328
ENSG00000231948	2	20536559	chr2:20536559[b38]C,G	-55864	2581	0.00533313	0.953282	0.940214
ENSG00000055917	2	20541116	chr2:20541116[b38]C,T	190518	2763	0.000819592	0.456931	0.844333
ENSG00000118257	2	205610639	chr2:205610639[b38]C,T	-71352	1532	0.000591376	0.318755	0.818306
ENSG00000235118	2	205809883	chr2:205809883[b38]A,G	-832605	1855	0.00666318	0.929485	0.937089
ENSG00000114933	2	206128263	chr2:206128263[b38]C,T	42361	1816	0.0065765	0.977973	0.940594
ENSG00000204186	2	206263822	chr2:206263822[b38]A,G	-10842	1850	0.000244353	0.169692	0.757495
ENSG00000223734	2	20628921	chr2:20628921[b38]G,T	576806	2709	0.000813737	0.457378	0.844516
ENSG00000183891	2	20655145	chr2:20655145[b38]A,G	753289	2681	0.000297383	0.168978	0.757375
ENSG00000114948	2	206601106	chr2:206601106[b38]A,G	157573	1843	0.00278073	0.797878	0.916742
ENSG00000144410	2	206631618	chr2:206631618[b38]A,G	-307901	1796	0.000246958	0.094799	0.732077
ENSG00000231653	2	206643831	chr2:206643831[b38]A,C	3757	1854	0.00213649	0.635346	0.888434
ENSG00000233005	2	20676626	chr2:20676626[b38]A,G	-544544	1632	0.000535736	0.288345	0.810388
ENSG00000163251	2	206814577	chr2:206814577[b38]A,G	-954689	1773	0.00460336	0.870659	0.927487
ENSG00000240440	2	206819648	chr2:206819648[b38]C,T	-418173	1939	0.00260098	0.663024	0.890771
ENSG00000231955	2	206975608	chr2:206975608[b38]C,G	860060	1853	0.000489647	0.226461	0.782868
ENSG00000229647	2	207084044	chr2:207084044[b38]C,T	-82077	1890	0.00116036	0.412697	0.837172
ENSG00000114942	2	207150174	chr2:207150174[b38]C,T	990588	1858	0.0018546	0.638955	0.888434
ENSG00000118263	2	207164290	chr2:207164290[b38]A,C	-2854	1892	0.00884847	0.959132	0.940594
ENSG00000118246	2	207172096	chr2:207172096[b38]A,C	406738	1849	8.94264e-05	0.0653165	0.718309
ENSG00000234902	2	207224067	chr2:207224067[b38]G,T	-11707	1942	0.00457086	0.865978	0.927487
ENSG00000144401	2	207240794	chr2:207240794[b38]C,T	-384884	1873	0.00184973	0.516173	0.861761
ENSG00000228950	2	20732126	chr2:20732126[b38]C,T	281083	2709	0.000607432	0.380303	0.831283
ENSG00000229321	2	207368151	chr2:207368151[b38]A,G	569825	1838	0.00179974	0.626024	0.886709
ENSG00000178385	2	207459266	chr2:207459266[b38]A,C	-566124	1660	0.00742082	0.942842	0.939004
ENSG00000115020	2	207467719	chr2:207467719[b38]G,T	-798537	1735	0.00430108	0.666876	0.891711
ENSG00000138400	2	207477927	chr2:207477927[b38]C,T	712654	1849	0.00131531	0.482673	0.850738
ENSG00000223725	2	207500620	chr2:207500620[b38]A,G	-29093	1895	0.000152116	0.0655699	0.718309
ENSG00000237892	2	207501095	chr2:207501095[b38]A,G	379591	1809	0.00178407	0.583261	0.878613
ENSG00000138413	2	207684511	chr2:207684511[b38]A,G	-570429	1699	0.000479097	0.166232	0.757005
ENSG00000188674	2	207704857	chr2:207704857[b38]C,T	-485167	1601	0.00382842	0.750241	0.905974
ENSG00000163249	2	208137683	chr2:208137683[b38]C,G	426142	1771	1.00124e-06	0.000276064	0.17047
ENSG00000118260	2	208331421	chr2:208331421[b38]A,G	801683	1895	0.00192818	0.516225	0.861761
ENSG00000078018	2	208500922	chr2:208500922[b38]A,G	-923126	1708	0.000342347	0.0713335	0.721766
ENSG00000144407	2	208569179	chr2:208569179[b38]C,T	209464	1898	0.0190874	0.995263	0.940594
ENSG00000118961	2	20875238	chr2:20875238[b38]A,G	52200	2151	0.00117938	0.51328	0.861421
ENSG00000168582	2	209095906	chr2:209095906[b38]A,G	932348	1590	0.00171492	0.524124	0.86507
ENSG00000231908	2	209123450	chr2:209123450[b38]A,G	868235	1700	0.000726726	0.171113	0.758096
ENSG00000144445	2	209172750	chr2:209172750[b38]C,T	-998400	1742	0.000287762	0.0796124	0.72502
ENSG00000286249	2	209324421	chr2:209324421[b38]A,G	-62760	1703	0.00406734	0.502159	0.858147
ENSG00000197713	2	209740862	chr2:209740862[b38]A,G	-261704	1772	0.00461254	0.591484	0.880247
ENSG00000279317	2	210015193	chr2:210015193[b38]C,T	-156307	1742	0.000127384	0.0413132	0.704267
ENSG00000144406	2	210165756	chr2:210165756[b38]C,T	393923	1717	0.0126425	0.908933	0.935204
ENSG00000021826	2	210285385	chr2:210285385[b38]C,T	-192298	1303	0.000508665	0.130675	0.7461
ENSG00000115365	2	210790290	chr2:210790290[b38]A,G	313567	1303	0.00522887	0.784216	0.913148
ENSG00000229127	2	210792374	chr2:210792374[b38]A,G	761801	1768	0.000644866	0.20941	0.777842
ENSG00000234281	2	210804449	chr2:210804449[b38]A,G	479689	1473	0.0124963	0.960221	0.940594
ENSG00000115361	2	211073904	chr2:211073904[b38]A,G	848639	1712	0.00520596	0.738858	0.904189
ENSG00000178568	2	211882669	chr2:211882669[b38]A,G	-655863	1742	0.0210192	0.997042	0.940594
ENSG00000144451	2	212405866	chr2:212405866[b38]A,C	-878524	1241	0.0100274	0.950684	0.940214
ENSG00000030419	2	212647067	chr2:212647067[b38]A,G	-504347	1282	0.000491021	0.176467	0.76367
ENSG00000286965	2	212880273	chr2:212880273[b38]C,T	-56474	1387	0.00832371	0.887447	0.931071
ENSG00000273118	2	212880417	chr2:212880417[b38]C,G	-141049	1361	0.00136207	0.339956	0.822032
ENSG00000196096	2	212900149	chr2:212900149[b38]A,G	-383885	1241	0.000142287	0.077309	0.723579
ENSG00000118960	2	21311426	chr2:21311426[b38]G,T	660361	2491	0.0015811	0.638712	0.888434
ENSG00000272519	2	213910992	chr2:213910992[b38]C,T	634919	1229	0.00437829	0.714411	0.900228
ENSG00000227769	2	214700383	chr2:214700383[b38]A,G	-304400	1680	0.00279181	0.597472	0.881497
ENSG00000138376	2	214884532	chr2:214884532[b38]A,G	74961	1574	1.52175e-05	0.00780806	0.584978
ENSG00000115414	2	214984817	chr2:214984817[b38]A,C	-450987	1856	0.00082777	0.347496	0.822276
ENSG00000174453	2	215036868	chr2:215036868[b38]A,G	625813	1270	0.00168726	0.419818	0.839185
ENSG00000229267	2	215095368	chr2:215095368[b38]C,T	285186	1574	0.0046906	0.804412	0.917857
ENSG00000235770	2	215722874	chr2:215722874[b38]A,G	-120453	1932	0.000680688	0.291484	0.811458
ENSG00000223874	2	215892959	chr2:215892959[b38]A,G	-966990	2247	0.000513889	0.309351	0.815753
ENSG00000230695	2	215953854	chr2:215953854[b38]C,T	517600	1856	0.00122132	0.45497	0.844318
ENSG00000286836	2	215989561	chr2:215989561[b38]C,T	678881	1887	0.00566332	0.90937	0.935204
ENSG00000226276	2	215989598	chr2:215989598[b38]A,G	47913	1990	3.82933e-05	0.0335901	0.687869
ENSG00000138363	2	215992334	chr2:215992334[b38]C,T	680377	1888	0.0017128	0.567393	0.875577
ENSG00000144583	2	215994101	chr2:215994101[b38]A,G	-376161	2109	0.00131785	0.531342	0.866618
ENSG00000225794	2	216396834	chr2:216396834[b38]A,G	-197526	2195	0.000800478	0.411002	0.836263
ENSG00000079246	2	216483403	chr2:216483403[b38]C,T	375938	2105	7.58629e-05	0.0542271	0.714065
ENSG00000233143	2	216584641	chr2:216584641[b38]A,T	-109764	2131	0.000170155	0.0989428	0.73583
ENSG00000163449	2	216728294	chr2:216728294[b38]A,G	646427	2104	0.00104192	0.49697	0.85605
ENSG00000138375	2	216734450	chr2:216734450[b38]A,G	322066	2141	0.000880571	0.503616	0.859215
ENSG00000118242	2	216780129	chr2:216780129[b38]A,G	766800	2013	0.0019128	0.566485	0.875332
ENSG00000232485	2	216834064	chr2:216834064[b38]A,G	335456	2183	0.00022391	0.160709	0.754144
ENSG00000115425	2	216838368	chr2:216838368[b38]C,T	756625	2104	0.000626054	0.31611	0.817378
ENSG00000115461	2	217086102	chr2:217086102[b38]A,G	391325	2131	0.0015509	0.534068	0.867065
ENSG00000197756	2	217403188	chr2:217403188[b38]A,G	904362	2183	0.000291948	0.216756	0.781632
ENSG00000144579	2	217449418	chr2:217449418[b38]C,T	-948839	1620	0.000614495	0.194169	0.773867
ENSG00000115457	2	217608475	chr2:217608475[b38]C,T	975646	2177	0.00105868	0.499097	0.856856
ENSG00000231672	2	217745530	chr2:217745530[b38]A,G	-10939	1792	0.00274672	0.736926	0.903978
ENSG00000115568	2	217769296	chr2:217769296[b38]C,T	-890074	1526	0.00308788	0.70918	0.900228
ENSG00000135913	2	217788867	chr2:217788867[b38]A,G	-779312	1521	0.000312421	0.124931	0.744429
ENSG00000225062	2	217791563	chr2:217791563[b38]A,G	-576029	1641	0.00475102	0.760991	0.908646
ENSG00000179921	2	217798356	chr2:217798356[b38]A,G	-461141	1649	0.0105654	0.971112	0.940594
ENSG00000158428	2	217800324	chr2:217800324[b38]G,T	-556534	1637	0.000773513	0.378238	0.831283
ENSG00000127838	2	217815822	chr2:217815822[b38]A,G	-453830	1655	1.175e-07	0.000158792	0.136423
ENSG00000074582	2	217822658	chr2:217822658[b38]A,G	-836107	1528	0.00270466	0.683761	0.896433
ENSG00000079308	2	217826651	chr2:217826651[b38]A,G	-183546	1640	0.00424719	0.759806	0.908347
ENSG00000127837	2	217829968	chr2:217829968[b38]A,G	-440120	1654	9.1318e-07	0.000992673	0.363245
ENSG00000115556	2	217879180	chr2:217879180[b38]A,G	-728676	1530	0.00821636	0.914628	0.935658
ENSG00000163466	2	217950415	chr2:217950415[b38]C,T	-266727	1656	0.00173988	0.483937	0.851272
ENSG00000135925	2	218018225	chr2:218018225[b38]C,T	-862628	1537	0.00221007	0.524366	0.86507
ENSG00000144567	2	218270205	chr2:218270205[b38]A,G	-906021	1575	0.00139796	0.44403	0.84353
ENSG00000235024	2	218277769	chr2:218277769[b38]A,G	-684091	1531	0.000825406	0.304436	0.814641
ENSG00000163516	2	218337901	chr2:218337901[b38]C,T	-891883	1580	3.764e-06	0.00126948	0.407727
ENSG00000228135	2	218352160	chr2:218352160[b38]C,T	-578199	1530	0.00434743	0.802812	0.917857
ENSG00000127824	2	218378139	chr2:218378139[b38]C,T	-875957	1580	0.00407014	0.738663	0.904189
ENSG00000144580	2	218397456	chr2:218397456[b38]C,G	-171125	1522	0.000272515	0.115656	0.741753
ENSG00000135912	2	218399610	chr2:218399610[b38]G,T	-311226	1571	0.00041426	0.144009	0.746351
ENSG00000135929	2	218580442	chr2:218580442[b38]C,T	-201308	1602	9.93796e-06	0.0133027	0.622115
ENSG00000187736	2	218631337	chr2:218631337[b38]A,G	-529384	1543	0.000798478	0.33626	0.819868
ENSG00000287529	2	218857941	chr2:218857941[b38]C,T	-341958	1586	0.00166417	0.42614	0.840564
ENSG00000163482	2	218871647	chr2:218871647[b38]C,G	199577	1527	0.00176646	0.491762	0.85444
ENSG00000054356	2	218871647	chr2:218871647[b38]C,G	-437687	1609	0.00493382	0.837232	0.92447
ENSG00000284820	2	218955722	chr2:218955722[b38]C,T	-266924	1579	0.00153941	0.382956	0.831283
ENSG00000163481	2	218966948	chr2:218966948[b38]A,G	294976	1527	0.000550013	0.209387	0.777842
ENSG00000144591	2	219157074	chr2:219157074[b38]A,G	-341792	1758	0.00294081	0.708017	0.900179
ENSG00000135926	2	219157713	chr2:219157713[b38]C,G	865246	1645	0.0067284	0.948011	0.939972
ENSG00000123989	2	219203010	chr2:219203010[b38]A,C	-340530	1813	0.00393524	0.759543	0.908347
ENSG00000018280	2	219262236	chr2:219262236[b38]A,G	880206	1643	0.00551568	0.882537	0.9298
ENSG00000115657	2	219308779	chr2:219308779[b38]A,C	90104	1579	0.000324467	0.110598	0.741753
ENSG00000144589	2	219573440	chr2:219573440[b38]A,G	-24418	1890	0.00160659	0.503182	0.859032
ENSG00000163499	2	219575996	chr2:219575996[b38]A,C	582620	1566	0.00310355	0.594568	0.881497
ENSG00000227432	2	219575996	chr2:219575996[b38]A,C	59299	1760	0.00574853	0.838661	0.924516
ENSG00000198925	2	219614333	chr2:219614333[b38]A,C	384797	1580	0.0106197	0.931009	0.937547
ENSG00000230432	2	219728020	chr2:219728020[b38]A,T	429017	1603	0.010275	0.973776	0.940594
ENSG00000288898	2	219732520	chr2:219732520[b38]C,T	823361	1530	0.00075304	0.332829	0.819362
ENSG00000124006	2	219737117	chr2:219737117[b38]C,G	165722	1879	0.000279712	0.141734	0.746351
ENSG00000114923	2	219753948	chr2:219753948[b38]A,G	126553	1903	0.00329607	0.655758	0.88965
ENSG00000158552	2	219835190	chr2:219835190[b38]C,T	639952	1574	0.00660576	0.861314	0.927168
ENSG00000115661	2	219838103	chr2:219838103[b38]A,G	592647	1582	0.00083776	0.394419	0.83204
ENSG00000228973	2	219848906	chr2:219848906[b38]A,G	222412	1902	0.000180134	0.141861	0.746351
ENSG00000163521	2	219863210	chr2:219863210[b38]C,T	617980	1582	0.000651927	0.211837	0.778419
ENSG00000072182	2	219878621	chr2:219878621[b38]A,C	364450	1760	0.00170009	0.511717	0.861421
ENSG00000115649	2	219919805	chr2:219919805[b38]A,G	742106	1575	0.0012868	0.368199	0.827917
ENSG00000072195	2	219928132	chr2:219928132[b38]C,G	493288	1683	0.000456517	0.130272	0.7461
ENSG00000181378	2	219928170	chr2:219928170[b38]A,T	886656	1534	0.00358971	0.63433	0.888434
ENSG00000188760	2	220018291	chr2:220018291[b38]A,G	474627	1814	0.00509824	0.846765	0.925841
ENSG00000280537	2	220035538	chr2:220035538[b38]A,G	865552	1559	0.00135406	0.448648	0.843994
ENSG00000123992	2	220134613	chr2:220134613[b38]A,G	734686	1659	0.00685294	0.904364	0.935072
ENSG00000286143	2	220245011	chr2:220245011[b38]C,T	753143	1755	0.000191919	0.0873081	0.72591
ENSG00000135924	2	220246059	chr2:220246059[b38]G,T	966716	1595	0.00527014	0.79851	0.916781
ENSG00000288902	2	220392630	chr2:220392630[b38]A,G	444795	1988	0.00279561	0.711278	0.900228
ENSG00000123999	2	220547668	chr2:220547668[b38]A,G	978505	1878	0.00203814	0.575956	0.877053
ENSG00000239498	2	220665879	chr2:220665879[b38]C,T	560222	2023	0.00154944	0.620086	0.885125
ENSG00000236451	2	220665879	chr2:220665879[b38]C,T	215199	1999	0.00341866	0.771813	0.910176
ENSG00000235337	2	220952817	chr2:220952817[b38]A,G	825270	2009	0.00881734	0.954012	0.940214
ENSG00000290000	2	221474937	chr2:221474937[b38]C,T	102364	1730	0.0026304	0.656354	0.88965
ENSG00000224819	2	221594699	chr2:221594699[b38]A,C	817880	1791	0.0045332	0.894192	0.932878
ENSG00000234446	2	221792825	chr2:221792825[b38]A,T	183500	1634	0.00101255	0.342305	0.822032
ENSG00000116106	2	222237860	chr2:222237860[b38]A,G	663898	1628	0.000842615	0.419055	0.839021
ENSG00000152049	2	222437683	chr2:222437683[b38]G,T	-614508	2306	9.74418e-05	0.083784	0.72591
ENSG00000237732	2	222486624	chr2:222486624[b38]C,T	168348	2129	0.000267758	0.142224	0.746351
ENSG00000123983	2	222678163	chr2:222678163[b38]A,T	-182780	2162	4.57911e-05	0.027387	0.671423
ENSG00000163082	2	222880955	chr2:222880955[b38]A,G	456411	2091	0.000164826	0.0996182	0.73583
ENSG00000116120	2	222882509	chr2:222882509[b38]A,T	226434	2072	0.00546065	0.843238	0.92531
ENSG00000152056	2	222952701	chr2:222952701[b38]C,T	-884751	2274	0.00573921	0.854135	0.926912
ENSG00000286239	2	223165037	chr2:223165037[b38]A,G	-780249	2269	0.000222159	0.0951053	0.732092
ENSG00000124003	2	223312570	chr2:223312570[b38]C,T	640911	2070	0.00484174	0.849574	0.925852
ENSG00000135919	2	223501742	chr2:223501742[b38]A,G	-537358	2196	0.000334959	0.181099	0.768252
ENSG00000171951	2	223607534	chr2:223607534[b38]A,G	5248	2393	0.00311458	0.771379	0.910176
ENSG00000135900	2	223613395	chr2:223613395[b38]C,T	-344069	2267	0.00025259	0.139505	0.746351
ENSG00000085449	2	223994033	chr2:223994033[b38]C,T	48747	2269	0.000457738	0.238397	0.788227
ENSG00000124019	2	224079815	chr2:224079815[b38]G,T	-321955	2102	0.000446425	0.139321	0.746351
ENSG00000036257	2	224889000	chr2:224889000[b38]C,T	303989	2061	0.00695501	0.884646	0.930196
ENSG00000228802	2	224907117	chr2:224907117[b38]C,T	939634	2273	0.000381983	0.168636	0.757375
ENSG00000144460	2	225162487	chr2:225162487[b38]A,G	-237224	1652	0.00117258	0.26943	0.801093
ENSG00000135905	2	225493287	chr2:225493287[b38]C,T	450911	1812	0.00871327	0.88824	0.931308
ENSG00000144468	2	226025653	chr2:226025653[b38]C,T	-809929	2184	0.00271525	0.65494	0.88965
ENSG00000272622	2	226162020	chr2:226162020[b38]C,T	-638127	2179	0.00192283	0.584956	0.879605
ENSG00000169047	2	226500540	chr2:226500540[b38]C,T	-298200	2177	0.000649099	0.303757	0.814497
ENSG00000168958	2	226676927	chr2:226676927[b38]C,T	-648225	2363	0.000948705	0.4447	0.843713
ENSG00000236432	2	227272827	chr2:227272827[b38]A,C	-52342	2363	0.00443216	0.859346	0.927117
ENSG00000169031	2	227292872	chr2:227292872[b38]C,T	128247	2245	0.00169834	0.646512	0.888595
ENSG00000081052	2	227340266	chr2:227340266[b38]C,T	176258	2244	0.000733585	0.452337	0.84417
ENSG00000153820	2	227609390	chr2:227609390[b38]A,C	-572210	2271	0.000176929	0.107081	0.741753
ENSG00000042304	2	227622621	chr2:227622621[b38]A,T	-25221	2315	0.000370252	0.170686	0.757888
ENSG00000123977	2	227663477	chr2:227663477[b38]A,G	-207578	2254	0.00406137	0.869729	0.927487
ENSG00000135917	2	228006953	chr2:228006953[b38]C,G	289009	2300	0.00268349	0.723153	0.90089
ENSG00000232451	2	22806499	chr2:22806499[b38]C,T	-392311	1950	0.000958783	0.369037	0.828302
ENSG00000173744	2	228143820	chr2:228143820[b38]C,T	671667	2324	0.000720194	0.313021	0.816426
ENSG00000223634	2	22920344	chr2:22920344[b38]A,G	-439911	1933	0.000121336	0.0856951	0.72591
ENSG00000153823	2	229466536	chr2:229466536[b38]C,T	195491	2002	0.000240014	0.0843489	0.72591
ENSG00000153827	2	229486871	chr2:229486871[b38]A,C	-435010	2580	0.00213307	0.655641	0.88965
ENSG00000135916	2	229869365	chr2:229869365[b38]C,T	-995275	2274	0.00023953	0.156921	0.753448
ENSG00000223530	2	22992329	chr2:22992329[b38]G,T	-339659	1965	0.00298267	0.708269	0.900182
ENSG00000135932	2	230136473	chr2:230136473[b38]G,T	-576370	2345	0.00220501	0.677291	0.895143
ENSG00000187957	2	230421788	chr2:230421788[b38]A,C	707363	2445	0.00320856	0.777553	0.911968
ENSG00000163053	2	230482090	chr2:230482090[b38]A,C	413534	2650	2.63978e-05	0.0142862	0.630124
ENSG00000135899	2	230482090	chr2:230482090[b38]A,C	256554	2555	0.00128724	0.639602	0.888434
ENSG00000119782	2	23049733	chr2:23049733[b38]C,T	-999969	2176	0.00117914	0.418375	0.839021
ENSG00000156966	2	230531605	chr2:230531605[b38]G,T	-864106	2008	0.000527874	0.276965	0.802294
ENSG00000067066	2	230637622	chr2:230637622[b38]C,T	221679	2421	0.000723987	0.355179	0.825063
ENSG00000153832	2	230638714	chr2:230638714[b38]C,T	716411	2580	0.000132199	0.139818	0.746351
ENSG00000185404	2	230643150	chr2:230643150[b38]C,T	315965	2486	0.00134753	0.519914	0.86361
ENSG00000173699	2	230643584	chr2:230643584[b38]A,G	-346741	2314	0.00109246	0.481204	0.850019
ENSG00000283491	2	230669201	chr2:230669201[b38]A,G	-837969	2051	0.00112381	0.567424	0.875577
ENSG00000286399	2	230669201	chr2:230669201[b38]A,G	-923504	2025	0.00119976	0.479207	0.849292
ENSG00000226125	2	230692167	chr2:230692167[b38]C,T	-8157	2346	9.03041e-05	0.0658131	0.718309
ENSG00000232520	2	230707953	chr2:230707953[b38]C,T	-178522	2270	0.00159193	0.684326	0.896574
ENSG00000135931	2	230843026	chr2:230843026[b38]C,T	-355521	2066	0.00274781	0.747012	0.905193
ENSG00000079263	2	230846390	chr2:230846390[b38]G,T	643279	2553	0.000325006	0.231109	0.783571
ENSG00000204128	2	230929325	chr2:230929325[b38]A,G	-108199	2307	0.00360771	0.848997	0.925852
ENSG00000163273	2	230998934	chr2:230998934[b38]C,T	-927317	1855	0.00051158	0.240738	0.789876
ENSG00000225963	2	231020783	chr2:231020783[b38]A,G	899412	2616	2.65461e-06	0.00230184	0.489079
ENSG00000173692	2	231090331	chr2:231090331[b38]A,C	33485	2306	0.000146089	0.124937	0.744429
ENSG00000224376	2	231220521	chr2:231220521[b38]C,T	-168456	2006	0.00123474	0.546117	0.870585
ENSG00000181798	2	231433272	chr2:231433272[b38]C,G	-80811	2055	0.000189715	0.1254	0.744516
ENSG00000171596	2	231466196	chr2:231466196[b38]A,G	-64167	2065	0.000204793	0.128681	0.7461
ENSG00000135898	2	231522425	chr2:231522425[b38]C,G	561649	2306	0.000639739	0.368458	0.828139
ENSG00000237126	2	231627243	chr2:231627243[b38]A,T	-984517	2208	0.000847987	0.405169	0.835017
ENSG00000115053	2	231933256	chr2:231933256[b38]C,T	468901	2036	8.90102e-05	0.0682731	0.718309
ENSG00000156973	2	231934013	chr2:231934013[b38]A,G	152897	1919	0.00051045	0.271399	0.801596
ENSG00000204121	2	231948007	chr2:231948007[b38]A,G	-471029	2262	0.00088758	0.458068	0.844516
ENSG00000186453	2	23196073	chr2:23196073[b38]C,G	-978981	2217	0.000118567	0.075584	0.722564
ENSG00000187514	2	232373292	chr2:232373292[b38]G,T	666396	1950	4.87247e-05	0.0506682	0.709122
ENSG00000144524	2	232450330	chr2:232450330[b38]C,T	668658	1917	0.00438579	0.923615	0.936977
ENSG00000066248	2	232511074	chr2:232511074[b38]C,T	-501995	2617	0.00117613	0.570911	0.876796
ENSG00000077044	2	232586296	chr2:232586296[b38]C,G	-768199	2822	0.000471451	0.325548	0.818868
ENSG00000168918	2	232619586	chr2:232619586[b38]A,G	-440382	2692	0.00846431	0.985555	0.940594
ENSG00000144535	2	232663805	chr2:232663805[b38]A,G	702559	1888	0.0074285	0.967414	0.940594
ENSG00000228999	2	23267140	chr2:23267140[b38]C,T	730842	1237	0.00247232	0.532927	0.867065
ENSG00000182600	2	232745272	chr2:232745272[b38]C,G	-111999	2426	0.00359384	0.8583	0.927081
ENSG00000115468	2	233061472	chr2:233061472[b38]A,G	455414	2202	0.000195226	0.131106	0.7461
ENSG00000085978	2	233209937	chr2:233209937[b38]G,T	-115	2798	0.00242304	0.787628	0.914119
ENSG00000135930	2	233219722	chr2:233219722[b38]C,T	669062	2222	0.000726005	0.368666	0.828139
ENSG00000085982	2	233260656	chr2:233260656[b38]C,T	-306029	2817	0.000308419	0.220001	0.781632
ENSG00000204120	2	233357763	chr2:233357763[b38]C,T	660463	2144	0.000173269	0.146636	0.748213
ENSG00000188042	2	233940259	chr2:233940259[b38]A,G	-556329	3487	0.00055267	0.473694	0.849003
ENSG00000228162	2	233967727	chr2:233967727[b38]A,G	-470602	3455	0.00413539	0.979369	0.940594
ENSG00000224287	2	233990629	chr2:233990629[b38]A,G	122301	3185	0.00102872	0.581536	0.878613
ENSG00000115129	2	23422214	chr2:23422214[b38]A,G	-662518	2182	0.000126853	0.0504535	0.709122
ENSG00000157985	2	234711479	chr2:234711479[b38]A,G	-782565	3362	0.000184538	0.173016	0.760062
ENSG00000130147	2	235265025	chr2:235265025[b38]A,T	313007	3473	0.00188841	0.816931	0.919679
ENSG00000235529	2	235291412	chr2:235291412[b38]G,T	-214142	3348	9.52759e-05	0.109411	0.741753
ENSG00000198399	2	23558009	chr2:23558009[b38]A,G	-802296	2129	0.00180507	0.546423	0.870963
ENSG00000144476	2	236231832	chr2:236231832[b38]C,T	-335956	3213	0.00182099	0.668556	0.89189
ENSG00000163026	2	23636579	chr2:23636579[b38]A,G	-410736	2179	0.000149447	0.117163	0.741753
ENSG00000205639	2	23641073	chr2:23641073[b38]A,G	-369009	2175	0.000885505	0.230145	0.783571
ENSG00000276087	2	23648154	chr2:23648154[b38]A,G	-476213	2195	0.00485693	0.85844	0.927117
ENSG00000084676	2	23648154	chr2:23648154[b38]A,G	-843101	1991	0.00376872	0.665472	0.891689
ENSG00000119771	2	23668505	chr2:23668505[b38]C,G	283325	1936	0.00102235	0.448856	0.843994
ENSG00000176732	2	23668505	chr2:23668505[b38]C,G	-454614	2193	0.000427027	0.130888	0.7461
ENSG00000283031	2	23668670	chr2:23668670[b38]C,T	-16623	2016	0.010167	0.954189	0.940228
ENSG00000163359	2	236702794	chr2:236702794[b38]C,T	-711160	3645	0.000636751	0.377044	0.830784
ENSG00000242628	2	23671903	chr2:23671903[b38]C,G	-538748	2215	0.00261491	0.606865	0.883208
ENSG00000182177	2	236766629	chr2:236766629[b38]C,T	502282	3147	0.000348452	0.225811	0.782563
ENSG00000132329	2	237035935	chr2:237035935[b38]A,G	-822959	3756	0.00186128	0.668246	0.891711
ENSG00000132330	2	237070930	chr2:237070930[b38]A,C	-989995	3855	0.000148173	0.235659	0.787091
ENSG00000235497	2	23719082	chr2:23719082[b38]C,T	337860	1934	8.89603e-05	0.0404652	0.700091
ENSG00000177483	2	237281409	chr2:237281409[b38]A,G	-516981	3793	0.000197263	0.139208	0.746351
ENSG00000132321	2	237302548	chr2:237302548[b38]G,T	795279	3100	0.00113976	0.49661	0.85605
ENSG00000124831	2	237337568	chr2:237337568[b38]A,G	-290020	3888	0.00344165	0.896426	0.933413
ENSG00000283635	2	237530039	chr2:237530039[b38]A,G	-759089	4099	0.00149659	0.710513	0.900228
ENSG00000124839	2	237584539	chr2:237584539[b38]C,G	-5929	3851	3.17777e-05	0.0341206	0.687869
ENSG00000227252	2	237642042	chr2:237642042[b38]A,G	557885	3557	0.00363332	0.882314	0.9298
ENSG00000198612	2	237673339	chr2:237673339[b38]C,T	587456	3557	0.00139364	0.565933	0.875232
ENSG00000204104	2	237853762	chr2:237853762[b38]C,T	-466680	4056	0.000249579	0.277664	0.802539
ENSG00000132326	2	237875526	chr2:237875526[b38]C,T	-412824	4100	0.00068955	0.481339	0.850069
ENSG00000115648	2	237882867	chr2:237882867[b38]C,G	397438	3710	0.000555087	0.322965	0.818868
ENSG00000225057	2	237905909	chr2:237905909[b38]A,G	-325776	4039	0.000437982	0.349164	0.822404
ENSG00000065802	2	238120720	chr2:238120720[b38]C,T	-306023	4096	0.000863562	0.52128	0.864222
ENSG00000132323	2	238239934	chr2:238239934[b38]A,C	36379	4006	0.00191265	0.797228	0.916707
ENSG00000222020	2	238404059	chr2:238404059[b38]C,T	-997378	4570	0.0004614	0.486409	0.852628
ENSG00000068024	2	238571694	chr2:238571694[b38]A,C	-829285	4570	1.70922e-05	0.0211482	0.654679
ENSG00000258984	2	238575581	chr2:238575581[b38]A,G	608566	3766	5.22719e-06	0.00698994	0.559195
ENSG00000173960	2	23870886	chr2:23870886[b38]C,T	-56400	2150	0.000971061	0.459566	0.844748
ENSG00000144488	2	238762882	chr2:238762882[b38]C,T	662541	3918	0.000275286	0.22239	0.781632
ENSG00000186235	2	238861144	chr2:238861144[b38]C,T	629809	4036	0.00148067	0.653448	0.88965
ENSG00000184182	2	238872483	chr2:238872483[b38]C,G	905655	3764	0.00082677	0.533764	0.867065
ENSG00000178752	2	239029299	chr2:239029299[b38]C,T	870328	3975	9.59562e-05	0.144236	0.746351
ENSG00000234279	2	239097604	chr2:239097604[b38]C,T	543062	4055	0.00495138	0.971565	0.940594
ENSG00000274346	2	239100529	chr2:239100529[b38]C,T	645620	4086	0.000766124	0.493105	0.855016
ENSG00000144485	2	239143660	chr2:239143660[b38]A,G	903753	4045	0.000164933	0.192411	0.773867
ENSG00000172428	2	239302072	chr2:239302072[b38]C,G	-834274	4485	0.000192648	0.166692	0.757125
ENSG00000286307	2	239324345	chr2:239324345[b38]A,G	209486	4253	0.000311452	0.392068	0.831932
ENSG00000233608	2	239627247	chr2:239627247[b38]C,G	779214	4090	0.000168769	0.198166	0.773867
ENSG00000130294	2	239881268	chr2:239881268[b38]A,C	-939649	4077	0.00104826	0.576096	0.877053
ENSG00000188542	2	239914015	chr2:239914015[b38]C,T	-646040	4261	7.6117e-06	0.0200897	0.651842
ENSG00000286525	2	240123949	chr2:240123949[b38]A,G	684353	4598	0.000473156	0.51399	0.861421
ENSG00000142327	2	240160899	chr2:240160899[b38]C,T	-404906	4247	0.00039856	0.467405	0.847375
ENSG00000178623	2	240252857	chr2:240252857[b38]C,T	-352574	4187	1.23687e-05	0.0283193	0.679114
ENSG00000119778	2	24034181	chr2:24034181[b38]A,G	107409	2149	0.00151063	0.514825	0.861421
ENSG00000138092	2	24034803	chr2:24034803[b38]A,G	-758334	1629	0.0128521	0.93537	0.938294
ENSG00000286188	2	240350537	chr2:240350537[b38]A,C	812157	4687	0.000405491	0.436487	0.84139
ENSG00000218416	2	240359549	chr2:240359549[b38]C,G	-97049	4329	0.000217113	0.275098	0.802294
ENSG00000168385	2	240366098	chr2:240366098[b38]A,G	-949003	3209	0.0115981	0.999524	0.940594
ENSG00000063660	2	240432119	chr2:240432119[b38]G,T	-3545	4331	0.000310147	0.323118	0.818868
ENSG00000115677	2	240446197	chr2:240446197[b38]C,G	-869374	3207	0.00225277	0.832005	0.923324
ENSG00000142330	2	240501947	chr2:240501947[b38]C,T	-84788	4209	0.00040718	0.375344	0.830195
ENSG00000223374	2	240551758	chr2:240551758[b38]C,T	-801282	3134	0.000294856	0.202464	0.775338
ENSG00000144504	2	240562308	chr2:240562308[b38]A,G	1356	4259	0.00110666	0.657954	0.889654
ENSG00000115687	2	240601572	chr2:240601572[b38]A,G	-548386	3715	0.000379446	0.289777	0.810708
ENSG00000130414	2	240636982	chr2:240636982[b38]C,T	611679	4548	0.00102848	0.714603	0.900228
ENSG00000168393	2	240779808	chr2:240779808[b38]C,T	-906977	2373	0.00222443	0.693772	0.898315
ENSG00000122085	2	240854472	chr2:240854472[b38]C,T	-247803	3820	0.000262738	0.242366	0.791596
ENSG00000233806	2	240889111	chr2:240889111[b38]C,T	-992253	2063	0.000283075	0.159083	0.753465
ENSG00000176946	2	240898743	chr2:240898743[b38]C,G	-738276	2486	0.00190985	0.603654	0.882239
ENSG00000234235	2	240901138	chr2:240901138[b38]C,T	-657640	2664	0.00011543	0.0971524	0.735248
ENSG00000168397	2	241014080	chr2:241014080[b38]C,T	-623134	2485	0.000361121	0.25327	0.79424
ENSG00000237940	2	241019635	chr2:241019635[b38]A,G	-951049	1853	0.00197905	0.622504	0.885945
ENSG00000176720	2	241063411	chr2:241063411[b38]C,T	-488014	2679	0.00214527	0.701719	0.899862
ENSG00000224272	2	241070688	chr2:241070688[b38]C,T	-741017	2225	0.000394949	0.155626	0.75249
ENSG00000162804	2	241217672	chr2:241217672[b38]C,T	219053	3908	7.09588e-05	0.119221	0.741753
ENSG00000115694	2	241456171	chr2:241456171[b38]G,T	-53053	2761	0.000164039	0.133666	0.7461
ENSG00000006607	2	241530396	chr2:241530396[b38]C,T	174110	3129	0.00338119	0.909515	0.935204
ENSG00000188011	2	241547245	chr2:241547245[b38]A,G	-322356	2090	0.00377771	0.742593	0.904981
ENSG00000180902	2	241547692	chr2:241547692[b38]C,G	-186911	2328	0.00204353	0.673275	0.893928
ENSG00000287971	2	241618015	chr2:241618015[b38]G,T	-422491	1731	0.000139712	0.113695	0.741753
ENSG00000146205	2	241657903	chr2:241657903[b38]C,G	469393	3546	0.00738671	0.987361	0.940594
ENSG00000168395	2	241669569	chr2:241669569[b38]A,G	-17517	2373	0.00160248	0.588959	0.879966
ENSG00000115685	2	241732627	chr2:241732627[b38]C,T	583050	3718	0.00125875	0.607227	0.883208
ENSG00000225521	2	241733507	chr2:241733507[b38]A,T	669426	3825	4.83324e-05	0.0496835	0.709122
ENSG00000154252	2	241764646	chr2:241764646[b38]C,T	-12177	2287	0.000134793	0.0946399	0.73191
ENSG00000204099	2	241809832	chr2:241809832[b38]C,T	766	2230	0.000654481	0.286242	0.808832
ENSG00000220804	2	242112585	chr2:242112585[b38]C,T	23951	1656	0.000556274	0.221069	0.781632
ENSG00000115128	2	24457380	chr2:24457380[b38]G,T	381149	2181	0.000842134	0.363743	0.827898
ENSG00000138031	2	24458282	chr2:24458282[b38]A,G	-461402	1573	8.8385e-05	0.0538943	0.713614
ENSG00000115137	2	24471603	chr2:24471603[b38]C,T	-500303	1554	0.00256151	0.445553	0.843946
ENSG00000235072	2	24616857	chr2:24616857[b38]A,G	-758733	1430	0.00299476	0.618869	0.885076
ENSG00000219626	2	24624669	chr2:24624669[b38]C,G	548142	2181	0.00643736	0.900555	0.934659
ENSG00000184924	2	24848511	chr2:24848511[b38]C,T	55132	1629	0.00330505	0.599111	0.881581
ENSG00000224165	2	24906516	chr2:24906516[b38]A,G	-64875	1555	0.000162299	0.05311	0.71246
ENSG00000143970	2	25069502	chr2:25069502[b38]A,G	-808722	1625	0.00459434	0.814145	0.919097
ENSG00000223754	2	25143511	chr2:25143511[b38]A,T	942083	2216	4.24325e-06	0.00322511	0.495917
ENSG00000084733	2	25383426	chr2:25383426[b38]A,C	-650659	1439	0.00258641	0.614034	0.884059
ENSG00000084710	2	25387418	chr2:25387418[b38]G,T	345341	1548	0.00957478	0.873454	0.927736
ENSG00000119772	2	25566275	chr2:25566275[b38]A,G	223844	1416	0.000109165	0.0321369	0.687869
ENSG00000138101	2	25598820	chr2:25598820[b38]C,T	-74567	1627	0.000434165	0.146568	0.748213
ENSG00000138018	2	25708236	chr2:25708236[b38]A,G	-600312	1358	0.0145534	0.969925	0.940594
ENSG00000157884	2	26003807	chr2:26003807[b38]C,T	-637509	1309	0.00146678	0.367206	0.827898
ENSG00000157856	2	26011891	chr2:26011891[b38]C,T	-390030	1310	0.000950061	0.275659	0.802294
ENSG00000115155	2	26011891	chr2:26011891[b38]C,T	-546682	1287	0.0021433	0.458592	0.844516
ENSG00000214465	2	26259261	chr2:26259261[b38]A,G	110056	1406	0.000193825	0.0562448	0.715831
ENSG00000227133	2	26303895	chr2:26303895[b38]C,T	143871	1403	0.00143292	0.294143	0.813085
ENSG00000084731	2	26312495	chr2:26312495[b38]G,T	330106	1531	0.00234091	0.559341	0.872711
ENSG00000143994	2	26402174	chr2:26402174[b38]A,C	-721616	1333	0.00240329	0.461649	0.844748
ENSG00000138100	2	26457125	chr2:26457125[b38]C,T	-825305	1420	0.000144094	0.0791688	0.72502
ENSG00000138030	2	26504340	chr2:26504340[b38]A,G	-582408	1313	0.0123907	0.89914	0.934082
ENSG00000286707	2	26504540	chr2:26504540[b38]A,G	205969	1361	0.000636238	0.248147	0.793925
ENSG00000084774	2	26514780	chr2:26514780[b38]C,T	-702590	1382	0.00119959	0.231276	0.783571
ENSG00000084764	2	26536712	chr2:26536712[b38]A,G	-433926	1334	0.00825131	0.830269	0.92257
ENSG00000157833	2	26551423	chr2:26551423[b38]A,C	378334	1396	0.000403452	0.169336	0.757375
ENSG00000231636	2	26551423	chr2:26551423[b38]A,C	-498758	1304	0.0011553	0.273124	0.802217
ENSG00000173567	2	26552692	chr2:26552692[b38]C,G	206456	1342	0.00171415	0.418677	0.839021
ENSG00000171303	2	26553857	chr2:26553857[b38]G,T	-138866	1299	0.0160798	0.967587	0.940594
ENSG00000163795	2	26575277	chr2:26575277[b38]C,G	-805251	1469	0.0119241	0.951906	0.940214
ENSG00000243943	2	26608563	chr2:26608563[b38]C,T	-974407	1524	0.00175164	0.451601	0.843994
ENSG00000225378	2	26616850	chr2:26616850[b38]G,T	-57529	1304	0.00676535	0.806688	0.917948
ENSG00000119777	2	26618329	chr2:26618329[b38]A,T	-414582	1305	0.0137736	0.905256	0.935072
ENSG00000234072	2	26625601	chr2:26625601[b38]C,T	-730646	1443	0.0108555	0.927762	0.936977
ENSG00000115207	2	26629937	chr2:26629937[b38]A,C	-726803	1446	0.00180168	0.391252	0.831932
ENSG00000084754	2	26631345	chr2:26631345[b38]C,T	386747	1376	0.00894173	0.937342	0.938603
ENSG00000173557	2	26689211	chr2:26689211[b38]A,C	126625	1288	0.000154408	0.0801493	0.72502
ENSG00000228474	2	26709163	chr2:26709163[b38]C,T	-362439	1307	0.00195647	0.401838	0.834155
ENSG00000138029	2	26717366	chr2:26717366[b38]C,T	474195	1376	0.000260231	0.14402	0.746351
ENSG00000138080	2	26846343	chr2:26846343[b38]A,G	-232273	1311	0.0126205	0.939007	0.938732
ENSG00000213699	2	26883757	chr2:26883757[b38]A,T	119472	1281	0.0105016	0.879102	0.928696
ENSG00000130508	2	2692277	chr2:2692277[b38]C,G	947820	3772	0.00035121	0.364354	0.827898
ENSG00000157851	2	26938608	chr2:26938608[b38]C,G	90860	1310	0.00174082	0.351184	0.822534
ENSG00000157992	2	27010921	chr2:27010921[b38]C,T	-431446	1497	0.0116016	0.951418	0.940214
ENSG00000115234	2	27056145	chr2:27056145[b38]A,G	-314352	1459	0.000663279	0.138887	0.746351
ENSG00000198522	2	27074889	chr2:27074889[b38]A,G	-553359	1541	0.00205784	0.563648	0.87378
ENSG00000221843	2	27125063	chr2:27125063[b38]A,C	-412324	1499	0.0040663	0.674651	0.894553
ENSG00000158019	2	27138550	chr2:27138550[b38]G,T	-751392	1471	0.000336521	0.111432	0.741753
ENSG00000084693	2	27161883	chr2:27161883[b38]C,T	119518	1305	0.0016884	0.375144	0.830195
ENSG00000138085	2	27174568	chr2:27174568[b38]A,G	-37474	1379	0.00562495	0.7831	0.913148
ENSG00000138073	2	27264937	chr2:27264937[b38]A,G	130514	1347	0.0023756	0.465954	0.846566
ENSG00000138002	2	27290010	chr2:27290010[b38]G,T	-199645	1560	0.00237425	0.523213	0.865042
ENSG00000286905	2	2744256	chr2:2744256[b38]A,T	-814006	3536	0.00139662	0.733618	0.903941
ENSG00000235078	2	2750931	chr2:2750931[b38]C,T	-768345	3583	0.000115624	0.095252	0.732195
ENSG00000138028	2	27624775	chr2:27624775[b38]C,G	505928	1327	0.000620964	0.182702	0.769201
ENSG00000287583	2	2763684	chr2:2763684[b38]A,G	63319	3348	0.00427779	0.972664	0.940594
ENSG00000182551	2	2764926	chr2:2764926[b38]A,G	-754563	3583	0.000597671	0.446393	0.843994
ENSG00000115204	2	27712485	chr2:27712485[b38]A,C	388033	1410	0.00129248	0.342209	0.822032
ENSG00000115163	2	27748328	chr2:27748328[b38]C,T	984038	1281	0.00173514	0.404572	0.83457
ENSG00000115211	2	27768501	chr2:27768501[b38]C,G	398185	1459	0.000582535	0.172907	0.760062
ENSG00000163798	2	27887413	chr2:27887413[b38]C,T	223986	1581	0.00402537	0.752774	0.906647
ENSG00000138074	2	28037109	chr2:28037109[b38]A,G	825088	1379	0.000655504	0.253855	0.794486
ENSG00000163794	2	28089906	chr2:28089906[b38]A,G	781745	1408	0.000192977	0.0940669	0.73191
ENSG00000115226	2	28107204	chr2:28107204[b38]A,G	612325	1565	0.000332112	0.115132	0.741753
ENSG00000259080	2	28127508	chr2:28127508[b38]C,T	544461	1524	0.00213047	0.479622	0.849415
ENSG00000171103	2	28127744	chr2:28127744[b38]A,G	-742535	2370	0.00132541	0.545003	0.870422
ENSG00000115194	2	28158905	chr2:28158905[b38]A,G	895997	1401	0.000486166	0.149569	0.74925
ENSG00000163793	2	28201605	chr2:28201605[b38]C,T	926171	1415	0.00113901	0.300919	0.813209
ENSG00000163803	2	28250595	chr2:28250595[b38]G,T	-206551	2097	0.000964746	0.404459	0.83457
ENSG00000115241	2	28254906	chr2:28254906[b38]A,T	845482	1476	0.000104925	0.0568554	0.715831
ENSG00000115216	2	28262415	chr2:28262415[b38]A,T	834624	1479	0.000935119	0.359458	0.82602
ENSG00000189350	2	28266696	chr2:28266696[b38]A,G	-689916	2394	0.000771663	0.412807	0.837224
ENSG00000176714	2	28266937	chr2:28266937[b38]C,G	637986	1541	0.00162697	0.472385	0.848848
ENSG00000163806	2	28323156	chr2:28323156[b38]A,G	-459362	2301	0.00367063	0.838455	0.924516
ENSG00000243147	2	28337733	chr2:28337733[b38]C,T	566015	1541	0.00251647	0.585001	0.879605
ENSG00000171174	2	28376898	chr2:28376898[b38]A,G	486551	1471	0.00010492	0.0660822	0.718309
ENSG00000084734	2	28423980	chr2:28423980[b38]C,T	927140	1562	5.04789e-05	0.0172739	0.64675
ENSG00000205334	2	28436667	chr2:28436667[b38]A,G	720172	1573	3.67723e-05	0.0279674	0.676499
ENSG00000119760	2	28439706	chr2:28439706[b38]A,G	776190	1580	0.00372485	0.694756	0.898694
ENSG00000179270	2	28501075	chr2:28501075[b38]C,T	-573188	2428	0.000207395	0.121757	0.742629
ENSG00000226833	2	28535961	chr2:28535961[b38]A,G	-215336	2281	0.000875133	0.349185	0.822404
ENSG00000163811	2	28654817	chr2:28654817[b38]A,G	-239851	2388	0.00132227	0.613532	0.884016
ENSG00000229951	2	28666127	chr2:28666127[b38]A,G	271578	2023	3.57268e-07	0.000252415	0.166257
ENSG00000075426	2	28978931	chr2:28978931[b38]A,G	586482	2021	0.00274204	0.73624	0.903941
ENSG00000223522	2	29125345	chr2:29125345[b38]C,G	815067	1895	0.000290111	0.112736	0.741753
ENSG00000288553	2	29226139	chr2:29226139[b38]G,T	-729111	2701	0.00152615	0.693764	0.898315
ENSG00000233862	2	29449019	chr2:29449019[b38]C,T	-691622	2665	0.00110991	0.597191	0.881497
ENSG00000213639	2	29509348	chr2:29509348[b38]C,T	757707	2280	0.00227066	0.742501	0.904981
ENSG00000115295	2	29765887	chr2:29765887[b38]A,G	668181	2438	0.000236024	0.17157	0.75871
ENSG00000171094	2	29771466	chr2:29771466[b38]A,G	-149195	2692	1.01477e-05	0.0190148	0.651842
ENSG00000119801	2	29848229	chr2:29848229[b38]A,G	-298713	2670	0.000332128	0.293645	0.813085
ENSG00000162949	2	30283810	chr2:30283810[b38]C,T	-523493	2574	0.00477954	0.92441	0.936977
ENSG00000213626	2	30337031	chr2:30337031[b38]C,G	105496	2774	0.00121599	0.608173	0.883304
ENSG00000214711	2	30357619	chr2:30357619[b38]A,G	-859838	2363	0.000495771	0.282238	0.805461
ENSG00000237720	2	3074301	chr2:3074301[b38]C,T	234517	3465	0.00119791	0.616037	0.884741
ENSG00000013016	2	30759545	chr2:30759545[b38]C,G	-474608	2361	0.00110473	0.476178	0.84906
ENSG00000223647	2	30904410	chr2:30904410[b38]G,T	-899549	1680	2.45201e-05	0.0133242	0.622115
ENSG00000285984	2	30959296	chr2:30959296[b38]A,G	62067	2487	0.00027946	0.173032	0.760062
ENSG00000172954	2	31204216	chr2:31204216[b38]C,T	756989	2697	0.00169126	0.64384	0.888595
ENSG00000158089	2	31225820	chr2:31225820[b38]A,G	87732	2410	0.00204936	0.67661	0.895021
ENSG00000091106	2	31268602	chr2:31268602[b38]C,T	-996986	1594	0.00310009	0.660276	0.890463
ENSG00000152683	2	31307540	chr2:31307540[b38]C,T	-858302	1760	0.00623174	0.849396	0.925852
ENSG00000162959	2	31380741	chr2:31380741[b38]C,G	-630202	1707	0.0230378	0.995971	0.940594
ENSG00000234171	2	3149267	chr2:3149267[b38]A,C	-409153	3536	0.000367415	0.371809	0.828695
ENSG00000021574	2	31498872	chr2:31498872[b38]A,G	-564685	1702	0.000522045	0.215171	0.781632
ENSG00000119820	2	31632454	chr2:31632454[b38]A,G	-645451	1590	0.00659514	0.815377	0.919097
ENSG00000230876	2	32532531	chr2:32532531[b38]A,C	-292829	1941	0.000563397	0.240099	0.789092
ENSG00000162961	2	32540777	chr2:32540777[b38]C,T	501043	1699	0.000517761	0.187308	0.771389
ENSG00000018699	2	32672744	chr2:32672744[b38]A,G	44711	1668	0.00330717	0.706619	0.900129
ENSG00000115760	2	32715193	chr2:32715193[b38]C,T	358169	1541	0.0110316	0.951135	0.940214
ENSG00000236854	2	32964907	chr2:32964907[b38]G,T	37821	2115	0.00325845	0.807228	0.918178
ENSG00000289727	2	33128154	chr2:33128154[b38]A,G	894767	1618	0.00882202	0.940561	0.938953
ENSG00000049323	2	33242114	chr2:33242114[b38]C,G	295160	2126	0.000117927	0.0821512	0.725564
ENSG00000152689	2	33402775	chr2:33402775[b38]C,G	-33550	2908	0.000248144	0.243681	0.792194
ENSG00000228262	2	33661861	chr2:33661861[b38]A,G	-45026	2928	0.000191307	0.156999	0.753448
ENSG00000214866	2	3369900	chr2:3369900[b38]A,C	-333676	3445	0.000134323	0.138365	0.746351
ENSG00000286415	2	33772378	chr2:33772378[b38]C,T	172935	2937	0.00107122	0.501419	0.857656
ENSG00000272027	2	33801086	chr2:33801086[b38]A,G	-902295	2730	0.00312932	0.846829	0.925841
ENSG00000119812	2	34100986	chr2:34100986[b38]A,G	501763	2937	0.00272834	0.862696	0.927279
ENSG00000233970	2	344741	chr2:344741[b38]C,G	-348299	3399	0.000709569	0.300514	0.813209
ENSG00000171865	2	3453345	chr2:3453345[b38]C,G	-104917	3536	0.000800652	0.561968	0.873229
ENSG00000171853	2	3477760	chr2:3477760[b38]C,T	98084	3744	7.68119e-05	0.0866859	0.72591
ENSG00000288535	2	35046438	chr2:35046438[b38]A,G	-217274	2267	0.00392621	0.783463	0.913148
ENSG00000226994	2	35677449	chr2:35677449[b38]A,G	877598	2585	0.000720967	0.310084	0.815753
ENSG00000118004	2	3601167	chr2:3601167[b38]A,C	6334	3528	0.000943863	0.538535	0.868412
ENSG00000171863	2	3617044	chr2:3617044[b38]A,T	41783	3547	0.000498995	0.54459	0.870422
ENSG00000150938	2	36454841	chr2:36454841[b38]C,T	99062	2383	0.00127315	0.55789	0.872711
ENSG00000171055	2	36477001	chr2:36477001[b38]C,T	-121143	2235	6.36404e-06	0.00583951	0.529914
ENSG00000115825	2	36620329	chr2:36620329[b38]G,T	-704353	2416	0.00485445	0.91033	0.935258
ENSG00000152133	2	36664661	chr2:36664661[b38]C,G	-419858	2352	7.93148e-05	0.0467635	0.708041
ENSG00000218739	2	36736049	chr2:36736049[b38]C,G	-460440	2405	0.000291598	0.151906	0.74925
ENSG00000163171	2	36752369	chr2:36752369[b38]A,G	-919985	2317	6.56389e-05	0.0366066	0.696211
ENSG00000008869	2	36820763	chr2:36820763[b38]C,G	-263507	2351	0.000343678	0.191737	0.773582
ENSG00000115841	2	37029696	chr2:37029696[b38]A,G	-893492	2158	0.000329504	0.193559	0.773867
ENSG00000236760	2	3715672	chr2:3715672[b38]C,G	570124	3724	0.000117002	0.132965	0.7461
ENSG00000032389	2	3715672	chr2:3715672[b38]C,G	337981	3745	0.000344734	0.245492	0.793146
ENSG00000232028	2	37402079	chr2:37402079[b38]A,G	76738	2414	0.00207005	0.821137	0.92083
ENSG00000003509	2	37408142	chr2:37408142[b38]A,G	176510	2382	0.0022606	0.764567	0.909441
ENSG00000138061	2	37488022	chr2:37488022[b38]A,C	-621648	2201	0.000370094	0.324543	0.818868
ENSG00000232973	2	37699487	chr2:37699487[b38]C,T	-373961	2167	0.00288066	0.718343	0.900786
ENSG00000055332	2	37780078	chr2:37780078[b38]A,G	623169	2421	0.00087322	0.43114	0.841081
ENSG00000119787	2	37803311	chr2:37803311[b38]C,T	-573951	2172	0.000633096	0.32496	0.818868
ENSG00000115816	2	37820213	chr2:37820213[b38]A,T	588644	2380	0.000755617	0.485935	0.852468
ENSG00000115828	2	37885083	chr2:37885083[b38]C,T	542255	2401	0.000779983	0.467811	0.847415
ENSG00000115808	2	37952948	chr2:37952948[b38]A,G	986483	2229	0.00011362	0.0929619	0.729131
ENSG00000235848	2	37955703	chr2:37955703[b38]C,T	-111191	2164	0.000821672	0.323971	0.818868
ENSG00000143891	2	37955703	chr2:37955703[b38]C,T	-710379	2050	0.000285078	0.14651	0.748213
ENSG00000163214	2	37962427	chr2:37962427[b38]C,T	-913361	1687	0.000681471	0.266307	0.800043
ENSG00000271443	2	38105240	chr2:38105240[b38]C,T	-430633	2086	0.0014471	0.483583	0.851272
ENSG00000115904	2	38252080	chr2:38252080[b38]C,T	-868344	1540	0.00380105	0.714303	0.900228
ENSG00000229160	2	38374442	chr2:38374442[b38]A,T	235656	2211	0.000271537	0.134334	0.7461
ENSG00000231367	2	38412017	chr2:38412017[b38]C,T	-103431	2081	0.000962348	0.380193	0.831283
ENSG00000214694	2	38446396	chr2:38446396[b38]A,G	-443480	1660	0.00497311	0.767763	0.910176
ENSG00000115875	2	38517250	chr2:38517250[b38]A,G	-234008	1924	0.00982588	0.969001	0.940594
ENSG00000228391	2	3860790	chr2:3860790[b38]G,T	989693	3471	0.000382263	0.297863	0.813209
ENSG00000232518	2	38625116	chr2:38625116[b38]A,G	-46239	2044	0.0032027	0.683963	0.896541
ENSG00000188010	2	38814322	chr2:38814322[b38]C,T	-61655	1687	0.000365703	0.185568	0.770628
ENSG00000234423	2	3889035	chr2:3889035[b38]A,T	763207	3682	0.000706629	0.566544	0.875355
ENSG00000151360	2	3917342	chr2:3917342[b38]C,T	259141	3489	0.00291307	0.906891	0.935204
ENSG00000152147	2	39270413	chr2:39270413[b38]A,G	518878	1924	0.00682794	0.887244	0.930966
ENSG00000143889	2	39302487	chr2:39302487[b38]G,T	699618	2083	0.000126437	0.0676818	0.718309
ENSG00000227028	2	39528295	chr2:39528295[b38]C,T	-258159	1354	0.000778834	0.220263	0.781632
ENSG00000138050	2	39743443	chr2:39743443[b38]C,G	-35798	1352	0.000139259	0.0503847	0.709122
ENSG00000011566	2	39743443	chr2:39743443[b38]C,G	306454	1567	0.000593498	0.222012	0.781632
ENSG00000229692	2	39881032	chr2:39881032[b38]C,G	887621	1587	0.009963	0.912345	0.935495
ENSG00000152154	2	40115818	chr2:40115818[b38]A,C	450835	1406	0.000257766	0.109234	0.741753
ENSG00000287255	2	40165173	chr2:40165173[b38]C,G	-346749	1238	0.00512944	0.838127	0.924516
ENSG00000231312	2	40172359	chr2:40172359[b38]C,T	735828	1568	8.07046e-06	0.0101637	0.609481
ENSG00000205111	2	40173349	chr2:40173349[b38]A,G	929477	1612	0.000107038	0.0599251	0.718309
ENSG00000287468	2	41046306	chr2:41046306[b38]A,C	407078	1255	0.00187833	0.511919	0.861421
ENSG00000183023	2	41055067	chr2:41055067[b38]A,G	444136	1270	0.0146644	0.993155	0.940594
ENSG00000226398	2	41294386	chr2:41294386[b38]A,T	-730761	2195	0.00171372	0.603836	0.882239
ENSG00000234362	2	41673197	chr2:41673197[b38]C,T	-261334	2034	0.00787184	0.958502	0.940594
ENSG00000171126	2	41781534	chr2:41781534[b38]A,C	-711969	2552	0.00135105	0.764694	0.909441
ENSG00000224875	2	41861874	chr2:41861874[b38]C,G	-308097	2409	0.0045434	0.908069	0.935204
ENSG00000162878	2	41915977	chr2:41915977[b38]A,G	-132045	2223	0.00188231	0.637515	0.888434
ENSG00000115944	2	41956585	chr2:41956585[b38]A,G	-412284	2470	0.0030703	0.803222	0.917857
ENSG00000233978	2	42058166	chr2:42058166[b38]A,G	-985500	2430	0.000841132	0.462034	0.844748
ENSG00000288886	2	42081339	chr2:42081339[b38]C,T	-710961	2594	0.000167104	0.13002	0.7461
ENSG00000224885	2	4250054	chr2:4250054[b38]A,G	949199	3726	0.000270863	0.228079	0.783439
ENSG00000143924	2	42758255	chr2:42758255[b38]G,T	588901	2410	0.000772204	0.429777	0.840564
ENSG00000162882	2	42857253	chr2:42857253[b38]C,T	64715	2595	0.00245796	0.766029	0.909796
ENSG00000231826	2	42908073	chr2:42908073[b38]G,T	-131048	2448	4.8507e-05	0.0572535	0.715831
ENSG00000057935	2	42955844	chr2:42955844[b38]C,T	461274	2552	0.000582096	0.324032	0.818868
ENSG00000143921	2	43022684	chr2:43022684[b38]A,G	-809259	2247	0.0031389	0.855131	0.927062
ENSG00000232202	2	43025552	chr2:43025552[b38]C,T	198358	2615	1.31951e-05	0.0122688	0.616632
ENSG00000138095	2	43079090	chr2:43079090[b38]C,T	-917074	2216	0.00562058	0.952458	0.940214
ENSG00000230587	2	43124130	chr2:43124130[b38]G,T	22094	2423	0.00348	0.827707	0.9218
ENSG00000226491	2	43125749	chr2:43125749[b38]A,T	327221	2598	0.000711292	0.318772	0.818306
ENSG00000152518	2	43192980	chr2:43192980[b38]C,G	-33337	2385	0.000368174	0.266411	0.800043
ENSG00000224739	2	43206740	chr2:43206740[b38]C,T	200739	2464	0.000592887	0.293601	0.813085
ENSG00000152527	2	43693218	chr2:43693218[b38]C,T	55957	2309	0.00118819	0.531888	0.866709
ENSG00000287126	2	4372254	chr2:4372254[b38]C,T	798118	3547	0.000195838	0.194976	0.773867
ENSG00000234936	2	43746385	chr2:43746385[b38]C,T	516811	2384	0.000669564	0.346025	0.822276
ENSG00000286796	2	43785612	chr2:43785612[b38]C,T	656792	2407	0.00233072	0.725369	0.901277
ENSG00000138036	2	43788411	chr2:43788411[b38]G,T	14371	2297	0.000220908	0.125436	0.744516
ENSG00000138078	2	43875352	chr2:43875352[b38]C,T	-486173	2443	0.000461662	0.273187	0.802217
ENSG00000287387	2	43885592	chr2:43885592[b38]G,T	665742	2385	0.000875534	0.415509	0.838647
ENSG00000259439	2	44095618	chr2:44095618[b38]A,G	-843206	2528	0.000263121	0.239181	0.788227
ENSG00000115970	2	44096012	chr2:44096012[b38]G,T	500080	2314	0.00214855	0.686085	0.897223
ENSG00000285542	2	44105142	chr2:44105142[b38]C,T	-63710	2153	0.000184307	0.163017	0.755232
ENSG00000138075	2	44419404	chr2:44419404[b38]A,G	580723	2247	0.000279725	0.173883	0.761847
ENSG00000189292	2	445636	chr2:445636[b38]A,G	157622	2618	3.68216e-05	0.0335739	0.687869
ENSG00000138032	2	44899240	chr2:44899240[b38]C,G	731270	2151	0.00295576	0.748831	0.905618
ENSG00000171132	2	45022261	chr2:45022261[b38]A,G	-629085	3012	0.000595027	0.529132	0.866258
ENSG00000143919	2	45071205	chr2:45071205[b38]C,T	709257	2442	0.00520229	0.957241	0.940594
ENSG00000171150	2	45978158	chr2:45978158[b38]A,C	-720795	3179	0.00102488	0.712696	0.900228
ENSG00000151665	2	46058538	chr2:46058538[b38]A,G	-558433	3204	0.00202898	0.843248	0.92531
ENSG00000068724	2	46078953	chr2:46078953[b38]C,T	-836917	2973	0.00058789	0.509395	0.860232
ENSG00000119878	2	46107157	chr2:46107157[b38]C,T	-509260	3205	4.17929e-05	0.0514924	0.709122
ENSG00000116016	2	46174212	chr2:46174212[b38]C,G	-119456	3187	0.000846886	0.609433	0.883606
ENSG00000119729	2	46214595	chr2:46214595[b38]G,T	-327212	3143	0.000726369	0.545549	0.870422
ENSG00000228481	2	46242666	chr2:46242666[b38]A,G	567355	3047	0.00104393	0.719941	0.90089
ENSG00000068784	2	46274131	chr2:46274131[b38]G,T	662911	2998	0.00150109	0.761768	0.908752
ENSG00000222005	2	46352209	chr2:46352209[b38]C,T	-346732	3179	0.00367674	0.961436	0.940594
ENSG00000228100	2	46368224	chr2:46368224[b38]A,G	-25795	3109	2.26116e-05	0.0246982	0.662546
ENSG00000239605	2	46463827	chr2:46463827[b38]C,T	-691426	2788	0.000147432	0.121559	0.742629
ENSG00000228925	2	46492783	chr2:46492783[b38]C,T	-406493	2978	0.00204469	0.798984	0.917124
ENSG00000235760	2	46820763	chr2:46820763[b38]C,T	-706246	2536	0.000157466	0.141106	0.746351
ENSG00000250565	2	46862334	chr2:46862334[b38]C,T	320116	3143	0.000161078	0.234271	0.786271
ENSG00000234690	2	47014812	chr2:47014812[b38]A,G	-330090	2555	0.00218664	0.705503	0.900024
ENSG00000233230	2	47057367	chr2:47057367[b38]A,G	-848312	2616	1.79956e-05	0.0117817	0.616632
ENSG00000143933	2	47084254	chr2:47084254[b38]A,G	-92596	2776	7.75225e-05	0.0812586	0.725239
ENSG00000116062	2	47093153	chr2:47093153[b38]C,T	-602378	2546	0.000408026	0.286346	0.808832
ENSG00000138081	2	47311649	chr2:47311649[b38]C,T	-594073	2616	0.000813737	0.445206	0.843882
ENSG00000119888	2	47349364	chr2:47349364[b38]A,C	4205	2555	0.00546833	0.945417	0.939257
ENSG00000230773	2	47554279	chr2:47554279[b38]C,T	-759836	2162	0.0021568	0.672091	0.893596
ENSG00000162869	2	47598120	chr2:47598120[b38]A,G	-842479	2303	0.00706538	0.983857	0.940594
ENSG00000180398	2	47621097	chr2:47621097[b38]A,G	679432	2978	0.000691326	0.497812	0.856176
ENSG00000184261	2	47652063	chr2:47652063[b38]C,T	81730	2525	0.000948954	0.484544	0.851681
ENSG00000095002	2	47694698	chr2:47694698[b38]A,G	291630	2506	0.00087353	0.450855	0.843994
ENSG00000273269	2	47793726	chr2:47793726[b38]G,T	617284	2777	0.00386861	0.928827	0.936983
ENSG00000239332	2	47811805	chr2:47811805[b38]A,G	995107	3065	0.0013254	0.711762	0.900228
ENSG00000243244	2	48575218	chr2:48575218[b38]A,G	45834	2346	1.70767e-05	0.025531	0.662546
ENSG00000170802	2	48597821	chr2:48597821[b38]A,G	283183	2162	0.00174612	0.612773	0.88376
ENSG00000170820	2	48843579	chr2:48843579[b38]C,G	-310840	2155	0.00311425	0.768327	0.910176
ENSG00000068781	2	49460521	chr2:49460521[b38]G,T	930595	2346	0.00431207	0.878369	0.928696
ENSG00000282998	2	49524043	chr2:49524043[b38]A,G	72365	2160	0.00019216	0.105751	0.741753
ENSG00000286412	2	50954693	chr2:50954693[b38]A,G	-57085	1494	0.00175766	0.389553	0.831918
ENSG00000179915	2	51112869	chr2:51112869[b38]G,T	80887	1510	0.000983329	0.341759	0.822032
ENSG00000232044	2	5111558	chr2:5111558[b38]C,T	-820986	2587	0.000867081	0.533863	0.867065
ENSG00000277997	2	523613	chr2:523613[b38]C,T	215929	2627	0.000853457	0.333113	0.819362
ENSG00000068878	2	53260179	chr2:53260179[b38]C,T	-710607	2163	0.00207744	0.70491	0.899954
ENSG00000143942	2	53411455	chr2:53411455[b38]A,G	-356350	2168	0.000421507	0.282649	0.80574
ENSG00000115239	2	53616427	chr2:53616427[b38]A,G	-243402	2088	0.00865925	0.963167	0.940594
ENSG00000068912	2	53881646	chr2:53881646[b38]C,T	94636	2127	0.00124566	0.393431	0.832007
ENSG00000272156	2	54234418	chr2:54234418[b38]A,C	151863	2137	0.0015301	0.593658	0.881
ENSG00000177994	2	54370871	chr2:54370871[b38]A,G	40836	2149	0.00245412	0.673475	0.893928
ENSG00000240401	2	54372752	chr2:54372752[b38]C,T	-909599	2334	0.000696456	0.335242	0.819362
ENSG00000162997	2	54469573	chr2:54469573[b38]A,C	-812747	2334	0.0047563	0.846864	0.925841
ENSG00000119737	2	54621591	chr2:54621591[b38]A,G	761762	2088	0.000557836	0.278148	0.802895
ENSG00000115306	2	54743106	chr2:54743106[b38]C,T	286788	2186	0.00028421	0.178138	0.764803
ENSG00000115355	2	54826611	chr2:54826611[b38]A,C	-592470	2285	0.00175803	0.595906	0.881497
ENSG00000170634	2	54846638	chr2:54846638[b38]C,T	875799	2164	0.000336948	0.210975	0.778314
ENSG00000143947	2	54923746	chr2:54923746[b38]C,T	-308158	2372	0.000553939	0.310321	0.815753
ENSG00000203327	2	55039559	chr2:55039559[b38]C,T	-176417	2380	0.0026516	0.69973	0.899062
ENSG00000238018	2	55092862	chr2:55092862[b38]G,T	430305	2105	0.000526017	0.251097	0.794123
ENSG00000115310	2	55141746	chr2:55141746[b38]A,G	91028	2303	0.00524877	0.868445	0.927487
ENSG00000162994	2	55162802	chr2:55162802[b38]A,G	-69691	2372	0.0010285	0.425051	0.840564
ENSG00000138035	2	55162802	chr2:55162802[b38]A,G	-531023	1999	9.5092e-05	0.0646778	0.718309
ENSG00000226277	2	552227	chr2:552227[b38]C,T	131169	2806	0.00108083	0.402664	0.834333
ENSG00000163001	2	55298921	chr2:55298921[b38]C,T	-220684	2199	0.00143817	0.511054	0.861215
ENSG00000115380	2	55619736	chr2:55619736[b38]C,G	-303976	1812	0.00286367	0.635351	0.888434
ENSG00000055813	2	55705450	chr2:55705450[b38]A,G	-478541	1676	0.00839963	0.939456	0.938744
ENSG00000214595	2	55715213	chr2:55715213[b38]A,G	991713	2151	0.00407041	0.73446	0.903941
ENSG00000085760	2	55906381	chr2:55906381[b38]A,G	637211	2342	0.00431764	0.856198	0.927062
ENSG00000227799	2	55907897	chr2:55907897[b38]C,T	683616	2376	0.000401755	0.203842	0.775762
ENSG00000275052	2	56511168	chr2:56511168[b38]A,G	893881	2094	7.2266e-05	0.0935136	0.730945
ENSG00000233251	2	56601267	chr2:56601267[b38]C,G	415568	1676	0.00160581	0.422925	0.840001
ENSG00000242540	2	5719802	chr2:5719802[b38]A,T	23581	2781	2.94832e-05	0.0311152	0.687869
ENSG00000285755	2	57224935	chr2:57224935[b38]C,G	-155119	1560	0.00336762	0.526859	0.865867
ENSG00000028116	2	57423121	chr2:57423121[b38]A,G	-484509	1586	0.00172969	0.327198	0.818868
ENSG00000115392	2	57438365	chr2:57438365[b38]A,G	-802950	1476	0.00334625	0.69332	0.898315
ENSG00000233723	2	57606812	chr2:57606812[b38]C,G	-820927	1249	0.00308095	0.638367	0.888434
ENSG00000270569	2	58154650	chr2:58154650[b38]C,T	724003	1616	0.00541765	0.743036	0.904981
ENSG00000287875	2	59037613	chr2:59037613[b38]A,G	991088	1579	0.00205118	0.501115	0.857656
ENSG00000285673	2	59565357	chr2:59565357[b38]A,C	551002	1163	0.000313981	0.0850637	0.72591
ENSG00000236856	2	597557	chr2:597557[b38]C,T	209144	2751	0.00522324	0.891596	0.932182
ENSG00000184731	2	599204	chr2:599204[b38]A,G	552817	1911	0.00973701	0.835867	0.924188
ENSG00000236106	2	5996510	chr2:5996510[b38]A,G	270256	2761	0.00029876	0.166461	0.757005
ENSG00000115421	2	60078502	chr2:60078502[b38]C,G	-677752	1460	0.004516	0.79073	0.915339
ENSG00000162927	2	60205910	chr2:60205910[b38]A,C	-812099	1313	0.00206347	0.515738	0.861761
ENSG00000162928	2	60341556	chr2:60341556[b38]C,T	-675670	1312	0.00216866	0.54279	0.86982
ENSG00000212978	2	60350832	chr2:60350832[b38]G,T	-793942	1256	0.00377166	0.711578	0.900228
ENSG00000228643	2	603521	chr2:603521[b38]A,G	317101	2618	0.000409711	0.117834	0.741753
ENSG00000162924	2	60356530	chr2:60356530[b38]A,G	-524962	1384	0.00162729	0.475856	0.84906
ENSG00000119866	2	60404230	chr2:60404230[b38]C,T	-149649	1466	2.68591e-05	0.0359967	0.696211
ENSG00000237651	2	61179426	chr2:61179426[b38]C,G	34357	1256	2.63862e-05	0.0134371	0.622115
ENSG00000170340	2	61291339	chr2:61291339[b38]G,T	-904777	1131	0.00121063	0.311286	0.815753
ENSG00000228414	2	61443221	chr2:61443221[b38]A,G	561988	1384	0.00348763	0.72178	0.90089
ENSG00000271657	2	61528119	chr2:61528119[b38]A,G	-640744	1143	0.000279321	0.0823875	0.725564
ENSG00000271146	2	61528358	chr2:61528358[b38]G,T	278577	1264	0.00289801	0.548991	0.871812
ENSG00000173209	2	61630830	chr2:61630830[b38]A,G	453411	1237	0.000104389	0.068657	0.718309
ENSG00000162929	2	61662744	chr2:61662744[b38]C,T	596872	1278	0.00156377	0.486238	0.852468
ENSG00000115504	2	61741565	chr2:61741565[b38]A,C	-932287	1300	0.00471145	0.726091	0.901514
ENSG00000270820	2	61795105	chr2:61795105[b38]C,G	323916	1169	0.000593662	0.207965	0.777842
ENSG00000274769	2	61796058	chr2:61796058[b38]C,T	680270	1269	0.00210411	0.507203	0.860014
ENSG00000115464	2	61796438	chr2:61796438[b38]C,G	325744	1170	0.00429898	0.644841	0.888595
ENSG00000173163	2	61878208	chr2:61878208[b38]C,G	-10517	1177	0.000530365	0.166459	0.757005
ENSG00000289410	2	62439190	chr2:62439190[b38]A,G	675156	1243	0.0133053	0.96568	0.940594
ENSG00000082898	2	62455979	chr2:62455979[b38]A,G	917486	1239	0.00265175	0.583746	0.87871
ENSG00000228541	2	62496967	chr2:62496967[b38]A,C	200720	1179	0.0171561	0.977708	0.940594
ENSG00000115484	2	62542988	chr2:62542988[b38]A,G	654479	1177	0.00344771	0.691482	0.898315
ENSG00000170264	2	62579955	chr2:62579955[b38]C,T	725912	1182	0.0112316	0.908629	0.935204
ENSG00000225964	2	6266686	chr2:6266686[b38]A,G	-573606	2720	0.000699402	0.429325	0.840564
ENSG00000186889	2	62835958	chr2:62835958[b38]A,G	329827	1210	0.0013441	0.312306	0.815753
ENSG00000151692	2	6288842	chr2:6288842[b38]A,G	-628571	2676	0.000198199	0.144981	0.746986
ENSG00000134321	2	6306808	chr2:6306808[b38]A,G	-558750	2695	0.00016967	0.116865	0.741753
ENSG00000288932	2	63307593	chr2:63307593[b38]C,T	-966117	1905	0.00112625	0.379119	0.831283
ENSG00000115507	2	63482574	chr2:63482574[b38]G,T	432516	1365	0.00132976	0.335155	0.819362
ENSG00000231609	2	63536407	chr2:63536407[b38]A,C	488017	1365	0.00314054	0.541939	0.869647
ENSG00000226622	2	63622964	chr2:63622964[b38]C,G	960355	1283	0.00238901	0.464419	0.845698
ENSG00000143951	2	63980311	chr2:63980311[b38]A,C	392038	1305	0.0122981	0.923183	0.936977
ENSG00000234572	2	64004678	chr2:64004678[b38]A,G	-858737	2175	0.0023905	0.738025	0.904189
ENSG00000134326	2	6422977	chr2:6422977[b38]C,T	-442721	2695	0.0011366	0.497448	0.856075
ENSG00000273763	2	64368497	chr2:64368497[b38]A,C	-858989	2383	0.00157709	0.644369	0.888595
ENSG00000232613	2	64396599	chr2:64396599[b38]G,T	-634122	2282	7.54844e-06	0.00562025	0.529914
ENSG00000119862	2	64444753	chr2:64444753[b38]A,G	-9217	1976	0.00040795	0.231423	0.783571
ENSG00000014641	2	64452482	chr2:64452482[b38]C,T	863872	1305	0.0122258	0.901537	0.934983
ENSG00000223935	2	64466237	chr2:64466237[b38]C,G	12543	1976	0.00271308	0.673983	0.89438
ENSG00000169764	2	64471389	chr2:64471389[b38]A,G	630436	1380	0.0155021	0.953975	0.940214
ENSG00000011523	2	64621836	chr2:64621836[b38]C,T	-434531	2269	0.00152468	0.559262	0.872711
ENSG00000138071	2	64744417	chr2:64744417[b38]A,C	-483372	2383	0.0124548	0.995257	0.940594
ENSG00000143952	2	64818858	chr2:64818858[b38]A,G	799919	1742	0.0015673	0.41717	0.838647
ENSG00000225889	2	64929324	chr2:64929324[b38]A,G	786084	1831	0.00032574	0.120979	0.742629
ENSG00000228079	2	64942958	chr2:64942958[b38]A,C	855100	1800	0.000392224	0.178818	0.765287
ENSG00000197329	2	65023971	chr2:65023971[b38]C,T	879889	1831	0.000424202	0.167165	0.757375
ENSG00000288986	2	65076971	chr2:65076971[b38]A,G	309217	2078	0.00280187	0.761538	0.908695
ENSG00000138069	2	65285399	chr2:65285399[b38]C,T	155482	2309	0.00412029	0.846243	0.925841
ENSG00000119844	2	65387479	chr2:65387479[b38]C,T	863179	2034	0.00179082	0.532701	0.867065
ENSG00000179833	2	65440095	chr2:65440095[b38]A,G	786474	2088	0.00315584	0.779341	0.912155
ENSG00000237638	2	65485968	chr2:65485968[b38]A,G	430052	2269	0.00208772	0.666696	0.891711
ENSG00000198369	2	65546578	chr2:65546578[b38]C,T	114589	2272	0.000242207	0.152384	0.74925
ENSG00000115902	2	65658523	chr2:65658523[b38]A,G	670045	2295	0.000221719	0.151641	0.74925
ENSG00000204929	2	65813532	chr2:65813532[b38]A,T	376820	2268	0.00110643	0.473849	0.849003
ENSG00000228203	2	6647944	chr2:6647944[b38]A,C	-270459	2675	0.00127801	0.547635	0.871488
ENSG00000236780	2	66496567	chr2:66496567[b38]C,T	-901354	1782	0.00101067	0.406357	0.835185
ENSG00000143995	2	66535016	chr2:66535016[b38]A,T	101563	1788	0.00137478	0.451185	0.843994
ENSG00000143971	2	66541451	chr2:66541451[b38]A,G	-855872	1783	0.000104633	0.0799242	0.72502
ENSG00000233296	2	666610	chr2:666610[b38]A,T	-10577	3374	0.000913215	0.445687	0.843965
ENSG00000226819	2	67024817	chr2:67024817[b38]C,T	591525	1788	0.00115169	0.416711	0.838647
ENSG00000115956	2	67938760	chr2:67938760[b38]C,T	-426523	2291	0.00264955	0.809606	0.918412
ENSG00000119865	2	68000598	chr2:68000598[b38]A,G	-319175	2338	0.00820367	0.976991	0.940594
ENSG00000115946	2	68074558	chr2:68074558[b38]A,C	-83331	2320	0.000751317	0.47025	0.848133
ENSG00000289156	2	68281773	chr2:68281773[b38]A,C	30169	2354	0.00873401	0.976228	0.940594
ENSG00000197223	2	68303048	chr2:68303048[b38]C,T	240089	2204	0.000992365	0.477077	0.849207
ENSG00000163219	2	68431320	chr2:68431320[b38]C,T	-248282	2083	1.0706e-05	0.0139083	0.62584
ENSG00000198380	2	68438600	chr2:68438600[b38]A,C	-948473	1911	0.000250904	0.153265	0.749672
ENSG00000221823	2	68644441	chr2:68644441[b38]C,G	388324	2351	0.000927786	0.484886	0.851919
ENSG00000243667	2	68730100	chr2:68730100[b38]C,T	572655	2320	0.000388887	0.249849	0.793925
ENSG00000169599	2	68752009	chr2:68752009[b38]A,C	-685415	1857	0.00214597	0.464492	0.845698
ENSG00000115977	2	68789510	chr2:68789510[b38]A,G	-854066	2104	0.000231196	0.119147	0.741753
ENSG00000169621	2	68905325	chr2:68905325[b38]C,T	437752	2257	0.00519113	0.924461	0.936977
ENSG00000273398	2	68913338	chr2:68913338[b38]A,G	652148	2345	0.000275014	0.177905	0.764803
ENSG00000204923	2	68974369	chr2:68974369[b38]A,G	507157	2257	0.000531382	0.319358	0.818803
ENSG00000087338	2	69070881	chr2:69070881[b38]C,T	-758780	2134	0.00392173	0.817425	0.919749
ENSG00000288869	2	69115838	chr2:69115838[b38]A,G	-682951	2109	3.29111e-05	0.0316818	0.687869
ENSG00000169604	2	69527433	chr2:69527433[b38]C,T	514256	1951	0.0119296	0.985183	0.940594
ENSG00000075340	2	69900602	chr2:69900602[b38]G,T	-867299	2834	0.00249093	0.740889	0.904595
ENSG00000231327	2	69946558	chr2:69946558[b38]A,G	-178489	2197	0.00525384	0.850507	0.925975
ENSG00000233849	2	69976883	chr2:69976883[b38]C,T	-324569	2369	0.00340255	0.79317	0.915754
ENSG00000226506	2	7002690	chr2:7002690[b38]A,G	-896917	2582	0.00278499	0.772018	0.910176
ENSG00000124357	2	70360411	chr2:70360411[b38]C,T	-703934	2904	0.00053844	0.400736	0.83385
ENSG00000233060	2	70391134	chr2:70391134[b38]C,T	301412	2210	0.00033403	0.20521	0.776285
ENSG00000163235	2	70467087	chr2:70467087[b38]A,G	-86682	2673	0.00219965	0.654794	0.88965
ENSG00000144043	2	70537556	chr2:70537556[b38]A,C	-457203	2895	0.00141623	0.579576	0.87784
ENSG00000196975	2	70557529	chr2:70557529[b38]C,G	913103	2104	0.0029785	0.716898	0.900328
ENSG00000059728	2	70591666	chr2:70591666[b38]A,G	693977	2149	1.17451e-05	0.0206294	0.654224
ENSG00000124370	2	70662125	chr2:70662125[b38]G,T	-468096	2947	0.00125023	0.574251	0.877053
ENSG00000152672	2	70662366	chr2:70662366[b38]A,G	-158159	2859	0.00289564	0.836026	0.924188
ENSG00000281195	2	70668891	chr2:70668891[b38]A,G	-705048	2866	0.000125663	0.107115	0.741753
ENSG00000124380	2	70798228	chr2:70798228[b38]A,G	904271	2147	0.00220188	0.598972	0.881581
ENSG00000116005	2	70869883	chr2:70869883[b38]C,T	612496	2321	0.00191709	0.556516	0.872711
ENSG00000116001	2	70937504	chr2:70937504[b38]A,G	689072	2307	0.000402641	0.219508	0.781632
ENSG00000035141	2	71059166	chr2:71059166[b38]C,T	757153	2369	0.00190805	0.583932	0.878789
ENSG00000179818	2	71062008	chr2:71062008[b38]G,T	958817	2222	0.00372607	0.785246	0.913385
ENSG00000115998	2	71157223	chr2:71157223[b38]G,T	966249	2217	0.0045264	0.808756	0.918271
ENSG00000143977	2	71178248	chr2:71178248[b38]A,G	884597	2370	0.00043047	0.219716	0.781632
ENSG00000075292	2	71179039	chr2:71179039[b38]C,T	-97523	2934	4.57024e-05	0.0680383	0.718309
ENSG00000003137	2	71307368	chr2:71307368[b38]C,T	-840468	2034	0.00251433	0.61635	0.884786
ENSG00000124383	2	71570046	chr2:71570046[b38]A,C	439735	2947	0.000158831	0.14817	0.748255
ENSG00000144031	2	71591690	chr2:71591690[b38]A,C	613309	2896	0.00273205	0.761949	0.908752
ENSG00000258881	2	71803754	chr2:71803754[b38]C,G	808995	2895	0.00377638	0.901132	0.934857
ENSG00000144036	2	71937163	chr2:71937163[b38]A,C	-888749	1523	0.000444481	0.0670084	0.718309
ENSG00000135636	2	71938584	chr2:71938584[b38]A,C	485022	2780	0.00300325	0.856058	0.927062
ENSG00000278060	2	72107866	chr2:72107866[b38]C,T	-826175	1459	5.15663e-05	0.0296698	0.681999
ENSG00000124374	2	72141061	chr2:72141061[b38]C,G	914132	2954	0.00135163	0.610775	0.883661
ENSG00000229727	2	7267603	chr2:7267603[b38]A,G	-115625	2464	0.000132859	0.0872594	0.72591
ENSG00000144034	2	72859411	chr2:72859411[b38]C,T	-877892	1528	0.00269595	0.49186	0.85444
ENSG00000144048	2	72928851	chr2:72928851[b38]C,T	-851125	1606	0.001144	0.224553	0.782018
ENSG00000163013	2	72942480	chr2:72942480[b38]C,G	-341681	1493	0.00294032	0.55942	0.872711
ENSG00000116127	2	73037111	chr2:73037111[b38]C,T	-348648	1531	0.00139159	0.305486	0.814641
ENSG00000144040	2	73047888	chr2:73047888[b38]C,T	-23819	1463	0.000401454	0.0962252	0.733852
ENSG00000135632	2	73120234	chr2:73120234[b38]C,T	-93989	1480	0.00489623	0.638025	0.888434
ENSG00000237883	2	73127986	chr2:73127986[b38]A,G	-853150	1703	8.53646e-06	0.00449007	0.508095
ENSG00000124356	2	73130399	chr2:73130399[b38]G,T	-698518	1669	0.00175278	0.484965	0.851966
ENSG00000135624	2	73134858	chr2:73134858[b38]A,G	-98563	1477	0.00058998	0.158001	0.753448
ENSG00000289615	2	73135872	chr2:73135872[b38]A,G	991220	2028	0.00422659	0.794301	0.916278
ENSG00000116096	2	73144957	chr2:73144957[b38]C,T	257574	1458	0.00101257	0.249548	0.793925
ENSG00000114956	2	73149122	chr2:73149122[b38]A,G	-777705	1696	0.00297611	0.55424	0.871877
ENSG00000135625	2	73164941	chr2:73164941[b38]G,T	-128687	1502	0.00031552	0.0836416	0.72591
ENSG00000114978	2	73191413	chr2:73191413[b38]A,G	-987263	1600	0.00250167	0.514847	0.861421
ENSG00000163016	2	73486970	chr2:73486970[b38]A,G	-154114	1502	0.0004146	0.0915167	0.728008
ENSG00000135631	2	73535258	chr2:73535258[b38]A,G	422479	1441	0.000733856	0.119198	0.741753
ENSG00000135638	2	73700804	chr2:73700804[b38]A,G	784543	1462	0.00396255	0.573245	0.876796
ENSG00000237737	2	73869492	chr2:73869492[b38]A,G	-515983	1691	0.00161973	0.444032	0.84353
ENSG00000225439	2	73901242	chr2:73901242[b38]A,G	-246766	1635	0.000553099	0.204703	0.776285
ENSG00000187605	2	73941079	chr2:73941079[b38]A,T	-43832	1702	0.0021314	0.447023	0.843994
ENSG00000135617	2	73975451	chr2:73975451[b38]C,T	742289	1477	0.00154494	0.313075	0.816426
ENSG00000005448	2	73998975	chr2:73998975[b38]C,T	-422704	1703	0.00232072	0.690209	0.898315
ENSG00000272702	2	74112392	chr2:74112392[b38]C,T	999373	1440	0.00152946	0.301693	0.813209
ENSG00000257800	2	74293166	chr2:74293166[b38]A,G	172485	1655	0.00199407	0.432501	0.841081
ENSG00000217702	2	74311188	chr2:74311188[b38]C,T	187222	1659	0.00261332	0.51802	0.862639
ENSG00000188687	2	74458316	chr2:74458316[b38]G,T	114959	1660	0.00236798	0.527612	0.865898
ENSG00000135622	2	74518953	chr2:74518953[b38]C,T	-135276	1866	0.000493472	0.260756	0.799811
ENSG00000115289	2	74600572	chr2:74600572[b38]A,G	92902	1776	0.00440381	0.801501	0.917718
ENSG00000135637	2	74651512	chr2:74651512[b38]C,T	168673	1792	0.000293835	0.123531	0.742629
ENSG00000287250	2	74738609	chr2:74738609[b38]C,T	914101	1663	0.000939194	0.243728	0.792194
ENSG00000115325	2	74743454	chr2:74743454[b38]A,G	194427	1798	0.00458602	0.824564	0.920991
ENSG00000005436	2	74743794	chr2:74743794[b38]A,G	-967063	2243	0.0122286	0.993556	0.940594
ENSG00000065911	2	74806245	chr2:74806245[b38]A,C	620072	1586	0.000176641	0.0660186	0.718309
ENSG00000114993	2	74843089	chr2:74843089[b38]A,G	401271	1724	0.000170944	0.0602938	0.718309
ENSG00000115282	2	74852292	chr2:74852292[b38]A,G	369218	1792	0.0027796	0.634185	0.888434
ENSG00000274049	2	74864567	chr2:74864567[b38]C,T	409478	1741	0.00209804	0.52422	0.86507
ENSG00000115297	2	74877818	chr2:74877818[b38]A,G	364354	1778	0.00235841	0.572357	0.876796
ENSG00000115275	2	74906737	chr2:74906737[b38]G,T	441422	1783	0.00146738	0.490419	0.854008
ENSG00000163170	2	74919590	chr2:74919590[b38]A,G	771714	1635	0.000370233	0.17857	0.765079
ENSG00000115317	2	74954768	chr2:74954768[b38]A,C	425171	1779	0.00295878	0.660508	0.890516
ENSG00000236209	2	74989746	chr2:74989746[b38]C,T	64929	1983	0.000113534	0.0470404	0.708041
ENSG00000286739	2	74993869	chr2:74993869[b38]A,G	278599	1885	0.00166832	0.539799	0.868776
ENSG00000264324	2	75082464	chr2:75082464[b38]A,G	719169	1666	0.0145988	0.968613	0.940594
ENSG00000286883	2	75129139	chr2:75129139[b38]C,T	663799	1783	0.000415775	0.170024	0.757662
ENSG00000144045	2	75138448	chr2:75138448[b38]C,T	612307	1774	0.000302832	0.128352	0.7461
ENSG00000284308	2	75165524	chr2:75165524[b38]A,G	743962	1703	0.00130993	0.447229	0.843994
ENSG00000115318	2	75218925	chr2:75218925[b38]C,T	665048	1804	0.0024335	0.576868	0.877724
ENSG00000270571	2	75224697	chr2:75224697[b38]G,T	70330	1959	4.10571e-05	0.0395799	0.696211
ENSG00000204843	2	75226463	chr2:75226463[b38]A,G	834668	1695	0.00273116	0.616104	0.884741
ENSG00000159399	2	75238657	chr2:75238657[b38]A,G	404529	1960	0.003363	0.741114	0.904618
ENSG00000204822	2	75283214	chr2:75283214[b38]A,C	810552	1785	5.09504e-06	0.00293909	0.495917
ENSG00000115307	2	75414556	chr2:75414556[b38]C,T	884925	1779	0.00485171	0.836165	0.924188
ENSG00000115364	2	75424254	chr2:75424254[b38]A,C	-222530	2182	0.00237261	0.710964	0.900228
ENSG00000159374	2	75476083	chr2:75476083[b38]A,G	827817	1863	0.00431613	0.808532	0.918271
ENSG00000287749	2	75610732	chr2:75610732[b38]C,T	-642022	2104	0.00247133	0.675608	0.894713
ENSG00000115353	2	75622873	chr2:75622873[b38]A,T	423937	1992	0.00490463	0.848656	0.925841
ENSG00000115350	2	75954936	chr2:75954936[b38]C,G	996292	1984	0.00218287	0.646217	0.888595
ENSG00000286045	2	76091850	chr2:76091850[b38]C,T	381067	2243	0.00128282	0.595414	0.881497
ENSG00000287130	2	76406014	chr2:76406014[b38]A,G	-278962	1907	0.00164646	0.457577	0.844516
ENSG00000287474	2	76447177	chr2:76447177[b38]C,T	647202	2272	0.00334664	0.809377	0.918271
ENSG00000287172	2	76770362	chr2:76770362[b38]C,T	585341	2161	0.000119516	0.0654014	0.718309
ENSG00000176204	2	76790374	chr2:76790374[b38]A,G	-731743	1746	0.00410713	0.771791	0.910176
ENSG00000287026	2	77410705	chr2:77410705[b38]A,G	738537	1931	0.00435342	0.841218	0.924755
ENSG00000286202	2	77487221	chr2:77487221[b38]A,G	795004	1902	0.0107408	0.973602	0.940594
ENSG00000286932	2	77537121	chr2:77537121[b38]A,G	210301	1886	0.00585858	0.908179	0.935204
ENSG00000227088	2	78140765	chr2:78140765[b38]C,T	-149624	1692	0.0139107	0.990293	0.940594
ENSG00000229385	2	78762125	chr2:78762125[b38]A,G	-751390	2044	0.00995554	0.991338	0.940594
ENSG00000115738	2	7947822	chr2:7947822[b38]A,T	-731024	2289	0.000363484	0.258947	0.797257
ENSG00000286260	2	79674006	chr2:79674006[b38]G,T	743228	1988	0.00275987	0.788649	0.914388
ENSG00000162951	2	79736781	chr2:79736781[b38]C,T	-567372	1612	0.00139905	0.547541	0.871488
ENSG00000224731	2	79921877	chr2:79921877[b38]A,C	-108626	1802	0.00412167	0.860749	0.927117
ENSG00000066032	2	79977203	chr2:79977203[b38]A,C	791971	1953	0.00118833	0.471473	0.848848
ENSG00000236790	2	8222986	chr2:8222986[b38]C,T	-265017	2226	0.00707028	0.948707	0.940143
ENSG00000235092	2	8440754	chr2:8440754[b38]A,G	-238006	2289	0.0021522	0.695969	0.898768
ENSG00000115423	2	84564505	chr2:84564505[b38]A,T	48049	1554	0.000391266	0.183775	0.769426
ENSG00000168906	2	84805908	chr2:84805908[b38]A,G	-733261	1900	0.00277387	0.617803	0.885076
ENSG00000042493	2	84844427	chr2:84844427[b38]A,T	-569558	1893	0.00273129	0.587884	0.87975
ENSG00000168887	2	84906092	chr2:84906092[b38]A,G	-705894	1872	0.000434598	0.40981	0.836263
ENSG00000168874	2	84913668	chr2:84913668[b38]A,G	-837677	1828	0.0143611	0.983322	0.940594
ENSG00000034510	2	84921899	chr2:84921899[b38]A,T	16242	1705	0.000413196	0.167555	0.757375
ENSG00000152284	2	84988087	chr2:84988087[b38]C,G	-145306	1837	0.00836563	0.928284	0.936977
ENSG00000168883	2	85089466	chr2:85089466[b38]A,T	-513391	1888	0.00545197	0.865013	0.927487
ENSG00000168890	2	85114711	chr2:85114711[b38]C,T	-487897	1887	0.00273109	0.648858	0.888982
ENSG00000115486	2	85136970	chr2:85136970[b38]C,T	-424460	1893	0.000151856	0.0976086	0.73577
ENSG00000068654	2	85167981	chr2:85167981[b38]C,T	-937797	1694	0.00166526	0.456628	0.844318
ENSG00000115525	2	85205741	chr2:85205741[b38]A,G	-699263	1764	0.00149909	0.485186	0.852109
ENSG00000176407	2	85242244	chr2:85242244[b38]C,T	271150	1792	0.0123074	0.976938	0.940594
ENSG00000163541	2	85285838	chr2:85285838[b38]G,T	826567	1541	0.000951167	0.241929	0.790796
ENSG00000152291	2	85318367	chr2:85318367[b38]C,T	-9597	1887	0.000153542	0.0638809	0.718309
ENSG00000186854	2	85437295	chr2:85437295[b38]C,T	556254	1681	0.00351349	0.711052	0.900228
ENSG00000287625	2	85504529	chr2:85504529[b38]G,T	578509	1740	0.000178127	0.107759	0.741753
ENSG00000132305	2	85584469	chr2:85584469[b38]C,T	-610915	1571	0.000105999	0.070093	0.721766
ENSG00000168899	2	85685850	chr2:85685850[b38]C,T	101418	1890	0.00434686	0.779875	0.912217
ENSG00000115561	2	85685850	chr2:85685850[b38]C,T	-877500	1258	0.00220115	0.43738	0.841691
ENSG00000115459	2	85719854	chr2:85719854[b38]C,T	365459	1894	2.46452e-05	0.0150165	0.635312
ENSG00000132313	2	85722910	chr2:85722910[b38]C,T	-476446	1567	0.000742482	0.230175	0.783571
ENSG00000118640	2	85741024	chr2:85741024[b38]A,T	179461	1893	0.00929604	0.972446	0.940594
ENSG00000042445	2	85802723	chr2:85802723[b38]A,G	448214	1893	0.00225543	0.606939	0.883208
ENSG00000236008	2	8583020	chr2:8583020[b38]A,G	-698	2211	0.00233158	0.705063	0.899954
ENSG00000286011	2	85836754	chr2:85836754[b38]A,G	418249	1891	0.000111598	0.0324116	0.687869
ENSG00000246575	2	85990670	chr2:85990670[b38]A,G	675628	1889	0.000368578	0.149718	0.74925
ENSG00000132300	2	86163591	chr2:86163591[b38]A,G	57367	1694	0.000337887	0.11186	0.741753
ENSG00000115523	2	86220361	chr2:86220361[b38]C,T	535185	1863	0.00222887	0.629512	0.888063
ENSG00000152292	2	86248586	chr2:86248586[b38]G,T	829871	1891	0.00191618	0.583398	0.878613
ENSG00000068615	2	86258455	chr2:86258455[b38]A,G	-79623	1436	0.00726414	0.839252	0.924639
ENSG00000249884	2	86270283	chr2:86270283[b38]G,T	-450700	1135	0.00218465	0.403635	0.83457
ENSG00000232504	2	86327502	chr2:86327502[b38]C,G	438350	1795	0.00106291	0.314494	0.817032
ENSG00000151693	2	8635214	chr2:8635214[b38]A,G	-571552	2846	0.00228175	0.863651	0.927437
ENSG00000168894	2	86357141	chr2:86357141[b38]A,G	761415	1891	8.45393e-05	0.0843369	0.72591
ENSG00000153563	2	86413871	chr2:86413871[b38]G,T	-394249	995	0.000154174	0.0649305	0.718309
ENSG00000229498	2	86450373	chr2:86450373[b38]A,C	635242	1839	0.000682702	0.341332	0.822032
ENSG00000284879	2	86490301	chr2:86490301[b38]A,G	-965176	785	0.00555317	0.654028	0.88965
ENSG00000153561	2	86647287	chr2:86647287[b38]A,G	-73005	1135	0.000351944	0.108922	0.741753
ENSG00000231259	2	86668588	chr2:86668588[b38]A,G	-384227	704	0.00130389	0.143784	0.746351
ENSG00000285793	2	86749116	chr2:86749116[b38]A,G	-326804	692	0.000264317	0.0380032	0.696211
ENSG00000187627	2	86789946	chr2:86789946[b38]C,G	-118008	825	0.0212189	0.911646	0.935473
ENSG00000115548	2	86793912	chr2:86793912[b38]A,G	353264	1342	0.00154331	0.374085	0.82928
ENSG00000222041	2	86825623	chr2:86825623[b38]G,T	-629159	784	1.46358e-06	0.00039098	0.214605
ENSG00000239305	2	86885746	chr2:86885746[b38]G,T	262858	1227	0.00132424	0.279833	0.804492
ENSG00000233673	2	86891474	chr2:86891474[b38]A,G	29648	899	0.00232255	0.320398	0.818868
ENSG00000183281	2	87050079	chr2:87050079[b38]C,T	28294	717	1.52597e-07	7.24476e-05	0.11012
ENSG00000266931	2	87201491	chr2:87201491[b38]C,T	125571	692	0.00195048	0.263521	0.799811
ENSG00000125551	2	87441132	chr2:87441132[b38]C,T	-306956	885	0.00294489	0.426337	0.840564
ENSG00000235665	2	8746640	chr2:8746640[b38]A,G	468900	2206	0.000494988	0.250334	0.793925
ENSG00000287931	2	87585969	chr2:87585969[b38]A,G	510315	693	0.0415273	0.980343	0.940594
ENSG00000230395	2	88095610	chr2:88095610[b38]A,C	974721	717	0.00405522	0.482359	0.850656
ENSG00000290104	2	88100601	chr2:88100601[b38]C,T	-765019	938	0.00195421	0.306444	0.814757
ENSG00000204745	2	88104168	chr2:88104168[b38]A,G	978969	724	0.00132468	0.293655	0.813085
ENSG00000144115	2	88179145	chr2:88179145[b38]C,T	8849	951	0.000474919	0.162213	0.755232
ENSG00000172086	2	88220889	chr2:88220889[b38]C,T	156856	932	0.00422751	0.475978	0.84906
ENSG00000287763	2	88233632	chr2:88233632[b38]C,T	884972	781	0.0130168	0.908585	0.935204
ENSG00000163586	2	88293737	chr2:88293737[b38]C,T	165718	938	0.00043347	0.0671524	0.718309
ENSG00000288734	2	88293737	chr2:88293737[b38]C,T	155401	940	0.00186419	0.35467	0.825063
ENSG00000172071	2	88335916	chr2:88335916[b38]A,C	-354840	942	0.000492833	0.115334	0.741753
ENSG00000185304	2	88378955	chr2:88378955[b38]A,T	553224	853	0.0151198	0.942776	0.939004
ENSG00000234028	2	88464365	chr2:88464365[b38]C,T	-163175	944	0.00139268	0.358518	0.825705
ENSG00000287670	2	88651398	chr2:88651398[b38]A,C	634617	924	0.00101428	0.184427	0.770469
ENSG00000230006	2	88714756	chr2:88714756[b38]C,T	-51052	941	0.0013717	0.250708	0.793925
ENSG00000115593	2	88802798	chr2:88802798[b38]G,T	734972	932	0.0090357	0.823527	0.92083
ENSG00000153574	2	88853133	chr2:88853133[b38]C,T	161459	942	0.00018595	0.0466675	0.708041
ENSG00000283196	2	88857162	chr2:88857162[b38]C,T	-728389	338	0.00522765	0.307652	0.814757
ENSG00000134313	2	9055140	chr2:9055140[b38]C,G	217659	2473	0.0033305	0.856396	0.927062
ENSG00000240687	2	9077336	chr2:9077336[b38]C,T	-561372	3107	0.000323805	0.24317	0.792194
ENSG00000143429	2	91695744	chr2:91695744[b38]C,T	35834	80	0.0286027	0.448628	0.843994
ENSG00000236969	2	92001445	chr2:92001445[b38]C,T	225500	80	0.0899402	0.756626	0.907256
ENSG00000233684	2	942837	chr2:942837[b38]A,G	624924	2639	0.00221269	0.444134	0.84353
ENSG00000172005	2	94605903	chr2:94605903[b38]C,T	-419775	477	0.00593272	0.34837	0.822404
ENSG00000286156	2	94639012	chr2:94639012[b38]A,T	430701	245	0.00480176	0.172542	0.759651
ENSG00000144029	2	94663751	chr2:94663751[b38]C,T	-458042	501	0.000895896	0.071883	0.721766
ENSG00000115041	2	94664662	chr2:94664662[b38]A,G	-632666	578	0.0200803	0.69981	0.899084
ENSG00000259916	2	94692363	chr2:94692363[b38]A,G	105261	378	0.0069132	0.344342	0.822276
ENSG00000224585	2	94723175	chr2:94723175[b38]C,T	-248946	451	0.0213914	0.692095	0.898315
ENSG00000144026	2	94724150	chr2:94724150[b38]C,G	-440882	524	0.00663257	0.321353	0.818868
ENSG00000289685	2	94745207	chr2:94745207[b38]A,C	-419825	524	0.00205084	0.188005	0.771954
ENSG00000115042	2	94788997	chr2:94788997[b38]A,G	-613712	619	0.0375407	0.893163	0.932519
ENSG00000134330	2	9481554	chr2:9481554[b38]A,G	7895	3060	2.79401e-05	0.040567	0.700091
ENSG00000233850	2	94840949	chr2:94840949[b38]A,C	-185611	477	0.00393755	0.14949	0.74925
ENSG00000227713	2	951371	chr2:951371[b38]C,T	220350	3466	0.000140804	0.0484012	0.708041
ENSG00000143727	2	951538	chr2:951538[b38]C,T	687397	2546	0.00258067	0.558038	0.872711
ENSG00000144021	2	95289932	chr2:95289932[b38]G,T	-976228	756	0.000534564	0.0795551	0.72502
ENSG00000158050	2	95357916	chr2:95357916[b38]C,T	-787440	795	0.0216997	0.740845	0.904595
ENSG00000163121	2	95544711	chr2:95544711[b38]A,G	-963084	673	0.00865771	0.526495	0.865736
ENSG00000229089	2	95582734	chr2:95582734[b38]A,G	725766	444	0.000615134	0.0433249	0.708041
ENSG00000289811	2	95668942	chr2:95668942[b38]C,T	870207	433	0.000167848	0.0119783	0.616632
ENSG00000144028	2	95712462	chr2:95712462[b38]C,T	-592977	734	0.00168613	0.160251	0.754144
ENSG00000186281	2	95746329	chr2:95746329[b38]A,G	-289586	780	0.00481779	0.360121	0.826096
ENSG00000233757	2	95759351	chr2:95759351[b38]A,G	551829	540	0.00491304	0.342895	0.822032
ENSG00000121152	2	95879645	chr2:95879645[b38]C,T	-456122	705	0.0117669	0.614234	0.884059
ENSG00000287362	2	96013999	chr2:96013999[b38]A,C	937152	482	0.0249025	0.788588	0.914388
ENSG00000273265	2	96023586	chr2:96023586[b38]C,G	-789909	746	0.0284045	0.88986	0.931851
ENSG00000155066	2	96078468	chr2:96078468[b38]G,T	804018	567	0.0242001	0.680326	0.895462
ENSG00000275111	2	96130118	chr2:96130118[b38]C,T	964685	524	0.0200634	0.711634	0.900228
ENSG00000084090	2	96130118	chr2:96130118[b38]C,T	-78318	775	0.00583803	0.446931	0.843994
ENSG00000114982	2	96151272	chr2:96151272[b38]A,G	-487012	663	0.017915	0.748623	0.905618
ENSG00000168763	2	96160278	chr2:96160278[b38]A,G	-655968	746	0.0115983	0.693309	0.898315
ENSG00000231584	2	96176055	chr2:96176055[b38]C,T	165528	770	0.0055753	0.381209	0.831283
ENSG00000168758	2	96315631	chr2:96315631[b38]A,C	-554246	779	0.0101133	0.527346	0.865898
ENSG00000158158	2	96317374	chr2:96317374[b38]C,T	-443529	713	0.00595233	0.401592	0.834155
ENSG00000213337	2	96358661	chr2:96358661[b38]C,G	-499328	772	0.0585229	0.995821	0.940594
ENSG00000188886	2	96398938	chr2:96398938[b38]A,T	260500	801	0.0105506	0.619292	0.885076
ENSG00000232931	2	96460589	chr2:96460589[b38]A,G	643864	666	0.0043416	0.351444	0.822534
ENSG00000229689	2	96521868	chr2:96521868[b38]C,T	996522	642	0.00093132	0.107731	0.741753
ENSG00000204685	2	96533063	chr2:96533063[b38]C,T	324673	775	0.00103762	0.0777344	0.723763
ENSG00000237510	2	96566919	chr2:96566919[b38]C,G	777264	660	0.00624906	0.408828	0.836191
ENSG00000174501	2	96570702	chr2:96570702[b38]A,C	578992	761	0.000554358	0.0711852	0.721766
ENSG00000228873	2	96714492	chr2:96714492[b38]G,T	567620	794	0.0267796	0.88093	0.929573
ENSG00000135956	2	96717270	chr2:96717270[b38]C,T	451400	756	0.00245618	0.198135	0.773867
ENSG00000168754	2	96727999	chr2:96727999[b38]A,T	-258316	855	0.00123425	0.101012	0.737619
ENSG00000196843	2	96740129	chr2:96740129[b38]C,T	203385	662	0.00387689	0.257549	0.795935
ENSG00000278766	2	96759824	chr2:96759824[b38]A,G	-661252	1087	0.0171722	0.887768	0.931071
ENSG00000235480	2	96829968	chr2:96829968[b38]C,T	297740	663	0.00517613	0.371121	0.828695
ENSG00000286654	2	96882654	chr2:96882654[b38]A,T	-29896	797	0.015188	0.672281	0.89362
ENSG00000115085	2	96901652	chr2:96901652[b38]C,T	-811925	1247	0.00158978	0.286095	0.808832
ENSG00000230747	2	96921312	chr2:96921312[b38]C,T	600175	717	0.006323	0.384643	0.831283
ENSG00000249715	2	96935382	chr2:96935382[b38]C,T	292644	665	0.00312025	0.263187	0.799811
ENSG00000115073	2	97045684	chr2:97045684[b38]A,G	-618208	1224	0.00268263	0.36689	0.827898
ENSG00000163126	2	97087657	chr2:97087657[b38]C,T	243663	765	0.00817901	0.483982	0.851272
ENSG00000114988	2	97352698	chr2:97352698[b38]A,G	612656	707	0.00510597	0.355687	0.825087
ENSG00000205795	2	9746934	chr2:9746934[b38]A,G	-333291	3626	0.00017553	0.229376	0.783439
ENSG00000115750	2	9750610	chr2:9750610[b38]A,T	-92834	3204	0.00118018	0.611708	0.883661
ENSG00000144191	2	97627499	chr2:97627499[b38]A,G	-718690	1355	0.00591792	0.678998	0.895391
ENSG00000228486	2	97701308	chr2:97701308[b38]A,C	37090	1224	0.000304672	0.0850428	0.72591
ENSG00000196912	2	97990817	chr2:97990817[b38]C,T	401130	1179	0.013006	0.841265	0.924755
ENSG00000135976	2	97998862	chr2:97998862[b38]C,T	885708	909	0.00922392	0.652644	0.88965
ENSG00000237837	2	98019669	chr2:98019669[b38]C,T	717939	979	0.000778591	0.129834	0.7461
ENSG00000222000	2	98067644	chr2:98067644[b38]C,T	-288172	1358	0.00313335	0.467451	0.847375
ENSG00000144199	2	98091766	chr2:98091766[b38]G,T	997064	905	0.00476682	0.462761	0.845157
ENSG00000226791	2	98100631	chr2:98100631[b38]A,G	-672182	1604	0.00763677	0.771396	0.910176
ENSG00000183513	2	98190428	chr2:98190428[b38]A,G	-417979	1539	0.00726105	0.771811	0.910176
ENSG00000230606	2	98192162	chr2:98192162[b38]A,G	758861	1091	0.00120614	0.220946	0.781632
ENSG00000277701	2	98253532	chr2:98253532[b38]C,T	972175	976	0.00431328	0.46827	0.847554
ENSG00000135940	2	98389138	chr2:98389138[b38]C,T	743075	1221	0.00039994	0.0799125	0.72502
ENSG00000075568	2	98646917	chr2:98646917[b38]C,G	651253	1225	0.010227	0.772563	0.910307
ENSG00000135951	2	98765077	chr2:98765077[b38]C,T	-389617	1676	0.0215007	0.969303	0.940594
ENSG00000144214	2	98765082	chr2:98765082[b38]C,T	-539559	1812	0.00661763	0.763431	0.909135
ENSG00000185674	2	98845651	chr2:98845651[b38]A,G	-409953	1732	0.00749502	0.783434	0.913148
ENSG00000071073	2	98881098	chr2:98881098[b38]C,T	150049	1608	0.00275354	0.416991	0.838647
ENSG00000185414	2	99159828	chr2:99159828[b38]G,T	-21325	1688	0.00663392	0.739604	0.904189
ENSG00000241962	2	99185101	chr2:99185101[b38]A,G	43615	1658	0.000226256	0.072341	0.721766
ENSG00000257135	2	9929115	chr2:9929115[b38]A,G	-519540	3550	0.00266221	0.937141	0.938603
ENSG00000143882	2	9929438	chr2:9929438[b38]A,G	-791663	3699	6.29889e-05	0.104966	0.741753
ENSG00000040933	2	99345696	chr2:99345696[b38]C,G	900841	1420	0.00311839	0.439991	0.842702
ENSG00000143797	2	9946540	chr2:9946540[b38]C,T	942924	2622	0.000218756	0.160623	0.754144
ENSG00000115446	2	99549992	chr2:99549992[b38]A,T	941412	1539	0.00616156	0.72041	0.90089
ENSG00000115514	2	99573831	chr2:99573831[b38]C,T	237591	1828	0.00187707	0.399993	0.833603
ENSG00000196872	2	99701874	chr2:99701874[b38]A,G	765935	1631	0.00210145	0.412464	0.837095
ENSG00000158417	2	99725106	chr2:99725106[b38]A,G	387734	1829	0.00161991	0.367881	0.827898
ENSG00000135945	2	99784292	chr2:99784292[b38]A,C	294474	1882	8.36329e-05	0.0278893	0.676499
ENSG00000119185	2	9986202	chr2:9986202[b38]A,G	562828	3055	0.000392335	0.297188	0.813209
ENSG00000234988	2	99945101	chr2:99945101[b38]A,G	-658652	2646	0.000100584	0.0547273	0.715831
ENSG00000154174	3	100158247	chr3:100158247[b38]C,T	-242704	1524	0.00115818	0.373735	0.828898
ENSG00000184220	3	100384247	chr3:100384247[b38]C,T	566409	1420	0.00113172	0.2685	0.800932
ENSG00000168386	3	100525981	chr3:100525981[b38]A,G	411927	1520	0.00187802	0.3918	0.831932
ENSG00000181458	3	100561836	chr3:100561836[b38]A,G	69216	1494	6.53106e-05	0.0418677	0.706559
ENSG00000154175	3	100693050	chr3:100693050[b38]A,G	-300336	1548	0.00502387	0.713457	0.900228
ENSG00000249474	3	100857084	chr3:100857084[b38]C,T	-967609	1456	0.00175871	0.456143	0.844318
ENSG00000114354	3	101011792	chr3:101011792[b38]A,T	302496	1480	0.00179204	0.30125	0.813209
ENSG00000287378	3	101052683	chr3:101052683[b38]C,T	792612	1483	0.00142607	0.381319	0.831283
ENSG00000144802	3	101089832	chr3:101089832[b38]A,G	-738160	1457	0.000174046	0.0512377	0.709122
ENSG00000066422	3	101091696	chr3:101091696[b38]A,G	-585220	1487	0.00179136	0.398208	0.83268
ENSG00000114021	3	101230998	chr3:101230998[b38]A,G	896258	1487	0.0102314	0.884115	0.930103
ENSG00000134086	3	10154020	chr3:10154020[b38]C,T	12241	2600	0.000245966	0.16291	0.755232
ENSG00000244119	3	101614407	chr3:101614407[b38]C,T	-72421	1485	0.030487	0.997844	0.940594
ENSG00000081154	3	101826262	chr3:101826262[b38]C,G	252081	1564	0.000795099	0.222321	0.781632
ENSG00000144815	3	101866191	chr3:101866191[b38]C,T	86988	1454	0.00155325	0.342258	0.822032
ENSG00000081148	3	101915872	chr3:101915872[b38]A,G	595498	1667	0.00104544	0.357397	0.825131
ENSG00000114391	3	101952911	chr3:101952911[b38]A,G	266233	1485	0.00142555	0.322593	0.818868
ENSG00000138468	3	102068065	chr3:102068065[b38]A,T	554933	1604	0.00202814	0.449001	0.843994
ENSG00000174173	3	102151036	chr3:102151036[b38]C,T	589167	1581	0.00139597	0.338995	0.8217
ENSG00000182504	3	102187073	chr3:102187073[b38]C,T	462479	1454	0.00026762	0.114576	0.741753
ENSG00000156983	3	10222615	chr3:10222615[b38]C,T	490885	2669	0.000183952	0.148477	0.748255
ENSG00000196639	3	10226333	chr3:10226333[b38]C,T	-910761	2877	0.00148164	0.759698	0.908347
ENSG00000171148	3	10270255	chr3:10270255[b38]C,T	477432	2633	0.000704372	0.436425	0.84139
ENSG00000163703	3	10275805	chr3:10275805[b38]A,G	342011	2617	0.000577131	0.602657	0.882229
ENSG00000157014	3	10441003	chr3:10441003[b38]C,T	192979	2595	0.000497756	0.421213	0.839434
ENSG00000144554	3	10471219	chr3:10471219[b38]C,G	444848	2640	2.16921e-05	0.0190713	0.651842
ENSG00000157020	3	10491567	chr3:10491567[b38]A,C	170513	2541	0.000252491	0.181204	0.768532
ENSG00000250151	3	10503340	chr3:10503340[b38]C,T	710257	2632	0.000737932	0.448745	0.843994
ENSG00000197548	3	10507105	chr3:10507105[b38]A,G	-765205	2801	0.00175807	0.697686	0.898768
ENSG00000144550	3	10510874	chr3:10510874[b38]A,C	807047	2690	0.000472823	0.384123	0.831283
ENSG00000288550	3	10526354	chr3:10526354[b38]C,T	609237	2642	0.00250251	0.815196	0.919097
ENSG00000163701	3	10529418	chr3:10529418[b38]A,G	626805	2637	0.00113391	0.65621	0.88965
ENSG00000134070	3	10529974	chr3:10529974[b38]A,C	365054	2610	0.000732719	0.42764	0.840564
ENSG00000157103	3	10529974	chr3:10529974[b38]A,C	-462213	2894	0.00136475	0.667178	0.891711
ENSG00000114423	3	105600126	chr3:105600126[b38]A,G	-268611	1934	0.00279849	0.663697	0.890908
ENSG00000114026	3	10569893	chr3:10569893[b38]C,T	819948	2663	0.000228315	0.223778	0.781632
ENSG00000171135	3	10578930	chr3:10578930[b38]A,G	688355	2645	3.12995e-05	0.0555499	0.715831
ENSG00000230082	3	10586019	chr3:10586019[b38]C,T	638614	2617	0.000418997	0.29084	0.810807
ENSG00000170017	3	105882771	chr3:105882771[b38]A,T	515861	1705	0.00137142	0.410902	0.836263
ENSG00000240288	3	10611998	chr3:10611998[b38]A,G	326243	2564	0.00404073	0.925922	0.936977
ENSG00000273125	3	106468864	chr3:106468864[b38]A,T	-962029	1885	0.00403733	0.811295	0.918429
ENSG00000239455	3	106500282	chr3:106500282[b38]A,T	-605883	1743	0.00224313	0.582297	0.878613
ENSG00000114439	3	106702770	chr3:106702770[b38]A,G	-820167	1855	0.000180974	0.0992506	0.73583
ENSG00000287878	3	10685047	chr3:10685047[b38]A,G	963830	2664	0.00277886	0.878677	0.928696
ENSG00000286962	3	10685047	chr3:10685047[b38]A,G	-292797	2893	0.000265765	0.204598	0.776285
ENSG00000243701	3	107169923	chr3:107169923[b38]A,C	-50822	1884	0.000719298	0.293513	0.813085
ENSG00000286854	3	107207178	chr3:107207178[b38]C,T	779273	1832	0.00449994	0.750235	0.905974
ENSG00000196776	3	107242651	chr3:107242651[b38]A,C	-848259	1828	0.010839	0.949593	0.940214
ENSG00000242759	3	107440622	chr3:107440622[b38]C,T	200178	1903	0.00228	0.630053	0.888063
ENSG00000271856	3	107487389	chr3:107487389[b38]A,G	-638433	1800	0.000385661	0.182609	0.769099
ENSG00000286956	3	107520380	chr3:107520380[b38]A,C	474353	1811	0.00436789	0.821935	0.92083
ENSG00000254999	3	10758634	chr3:10758634[b38]C,T	642958	2578	0.00309182	0.913231	0.935616
ENSG00000279277	3	107763791	chr3:107763791[b38]G,T	-274566	1808	0.00020507	0.0976075	0.73577
ENSG00000239828	3	107840260	chr3:107840260[b38]C,G	419064	1887	0.00114065	0.468618	0.847554
ENSG00000243188	3	108153818	chr3:108153818[b38]C,T	-172786	1877	0.00264066	0.675603	0.894713
ENSG00000240423	3	108248812	chr3:108248812[b38]C,G	414225	1737	0.00183532	0.490984	0.854036
ENSG00000198919	3	108431741	chr3:108431741[b38]C,T	-157965	1848	0.00158888	0.448266	0.843994
ENSG00000144821	3	108848833	chr3:108848833[b38]G,T	319569	1791	0.00282133	0.591814	0.880247
ENSG00000163507	3	108913648	chr3:108913648[b38]A,C	324271	1848	0.00128021	0.348529	0.822404
ENSG00000114446	3	109049249	chr3:109049249[b38]A,C	826925	1833	0.00159055	0.421323	0.839502
ENSG00000186162	3	10907971	chr3:10907971[b38]A,G	881929	2640	0.00043809	0.298333	0.813209
ENSG00000287086	3	10910202	chr3:10910202[b38]C,T	757048	2604	0.00050792	0.367204	0.827898
ENSG00000272410	3	10955203	chr3:10955203[b38]A,G	705830	2594	0.00192241	0.744615	0.904981
ENSG00000242029	3	109827142	chr3:109827142[b38]A,C	179034	1604	0.00161752	0.360571	0.826311
ENSG00000157017	3	11024369	chr3:11024369[b38]A,G	731454	2554	0.00409232	0.904538	0.935072
ENSG00000289763	3	11055173	chr3:11055173[b38]G,T	806130	2594	0.000392353	0.274433	0.802294
ENSG00000153283	3	110710538	chr3:110710538[b38]C,T	-582182	1652	0.0016588	0.379976	0.831283
ENSG00000177707	3	110938460	chr3:110938460[b38]A,G	-131612	1601	2.24157e-05	0.0112899	0.616632
ENSG00000240891	3	111535059	chr3:111535059[b38]C,T	-139618	1719	0.00417861	0.682528	0.896403
ENSG00000242242	3	111564708	chr3:111564708[b38]A,G	493215	1600	0.00596379	0.730023	0.903158
ENSG00000144827	3	111587694	chr3:111587694[b38]C,T	-391317	1898	0.00176986	0.506154	0.859779
ENSG00000144834	3	111704783	chr3:111704783[b38]A,G	-293957	1899	6.71006e-05	0.0624837	0.718309
ENSG00000144848	3	111770791	chr3:111770791[b38]A,G	-790739	2203	0.00391807	0.784704	0.913275
ENSG00000176040	3	111984906	chr3:111984906[b38]A,T	-49831	1902	0.00252679	0.551985	0.871812
ENSG00000163606	3	112036396	chr3:112036396[b38]A,G	-938463	1958	0.00254512	0.689418	0.898315
ENSG00000144824	3	112330686	chr3:112330686[b38]A,T	598188	1733	3.60644e-05	0.0339002	0.687869
ENSG00000163607	3	112407739	chr3:112407739[b38]A,G	-583246	1912	0.00392482	0.784414	0.913275
ENSG00000144559	3	11242054	chr3:11242054[b38]A,G	-604584	2336	1.41779e-06	0.00286053	0.495917
ENSG00000163611	3	112584712	chr3:112584712[b38]C,G	-930186	1640	7.28794e-05	0.0399111	0.697565
ENSG00000091972	3	112619577	chr3:112619577[b38]G,T	287229	2138	0.00116963	0.440145	0.842702
ENSG00000144857	3	112634391	chr3:112634391[b38]A,C	-576613	1802	0.00366581	0.763509	0.909135
ENSG00000285943	3	112716084	chr3:112716084[b38]A,C	-798997	1640	0.0030197	0.666311	0.891711
ENSG00000240057	3	112776321	chr3:112776321[b38]A,G	-243148	1865	0.00236245	0.631302	0.888434
ENSG00000091986	3	112835718	chr3:112835718[b38]C,G	194793	2218	0.00111611	0.459754	0.844748
ENSG00000072858	3	112947367	chr3:112947367[b38]A,C	-585189	1636	0.00426703	0.794847	0.916444
ENSG00000176542	3	113076191	chr3:113076191[b38]C,T	-620180	1640	0.00188225	0.498095	0.856304
ENSG00000114529	3	113085319	chr3:113085319[b38]A,G	998983	1930	0.002784	0.661925	0.890682
ENSG00000288079	3	113086063	chr3:113086063[b38]A,G	-180030	1795	0.00011552	0.0592001	0.717649
ENSG00000138459	3	113105396	chr3:113105396[b38]C,T	543686	2203	0.006385	0.935026	0.938276
ENSG00000242659	3	113218954	chr3:113218954[b38]A,G	-528413	1612	0.00293488	0.655851	0.88965
ENSG00000114573	3	113231344	chr3:113231344[b38]C,T	-515690	1612	1.29528e-05	0.0130315	0.622115
ENSG00000186265	3	113231783	chr3:113231783[b38]C,T	732423	2178	0.00579618	0.885982	0.93058
ENSG00000163608	3	113272349	chr3:113272349[b38]C,G	252700	1865	0.00107847	0.294267	0.813085
ENSG00000121579	3	113292103	chr3:113292103[b38]C,T	-453848	1617	0.00308455	0.667381	0.891711
ENSG00000163617	3	113600963	chr3:113600963[b38]C,G	-455505	1429	0.00142691	0.44978	0.843994
ENSG00000178075	3	113895389	chr3:113895389[b38]A,G	67206	1568	0.0023212	0.633876	0.888434
ENSG00000285836	3	113954278	chr3:113954278[b38]A,G	-44505	1458	0.00403313	0.739756	0.904189
ENSG00000206530	3	114196970	chr3:114196970[b38]A,C	755516	1704	0.000486313	0.201434	0.775169
ENSG00000184307	3	114229016	chr3:114229016[b38]C,T	281114	1477	0.00453262	0.812019	0.918463
ENSG00000181722	3	114332252	chr3:114332252[b38]C,T	-814968	1031	0.000666962	0.241961	0.790796
ENSG00000287805	3	114349113	chr3:114349113[b38]C,T	362277	1463	0.00109967	0.304839	0.814641
ENSG00000151576	3	114476572	chr3:114476572[b38]A,G	470738	1455	0.0037199	0.734722	0.903941
ENSG00000241295	3	114617577	chr3:114617577[b38]C,G	-67004	938	0.000197719	0.0709928	0.721766
ENSG00000242880	3	115763548	chr3:115763548[b38]C,T	615942	1031	0.000791278	0.25397	0.794486
ENSG00000289153	3	116126501	chr3:116126501[b38]A,G	334200	1326	0.00425742	0.659126	0.889823
ENSG00000157087	3	11634315	chr3:11634315[b38]C,T	926399	2765	0.00152035	0.654815	0.88965
ENSG00000242385	3	116417831	chr3:116417831[b38]A,G	-503601	1572	0.00189815	0.503487	0.859215
ENSG00000172020	3	116506486	chr3:116506486[b38]A,C	882975	1290	0.0222485	0.994463	0.940594
ENSG00000240922	3	117034045	chr3:117034045[b38]C,G	674020	1617	0.000457098	0.183031	0.769426
ENSG00000185565	3	117034141	chr3:117034141[b38]A,G	589108	1641	0.0022047	0.646647	0.888595
ENSG00000243197	3	117174222	chr3:117174222[b38]C,G	464986	1617	0.00121227	0.388912	0.8317
ENSG00000132170	3	11747496	chr3:11747496[b38]C,T	-539873	2489	5.33629e-05	0.0619927	0.718309
ENSG00000241213	3	118273469	chr3:118273469[b38]A,C	582577	1390	0.00370438	0.760555	0.908496
ENSG00000157150	3	11842555	chr3:11842555[b38]A,G	-316287	2403	0.000846396	0.445781	0.843982
ENSG00000031081	3	118522507	chr3:118522507[b38]A,G	-771877	2307	0.000870043	0.378615	0.831283
ENSG00000144837	3	118681977	chr3:118681977[b38]C,T	-915899	2503	0.00189239	0.645708	0.888595
ENSG00000241155	3	118769158	chr3:118769158[b38]A,C	-553457	2350	0.00780507	0.95052	0.940214
ENSG00000121578	3	118838412	chr3:118838412[b38]A,C	-402439	2286	0.00235794	0.659171	0.889823
ENSG00000121577	3	118849592	chr3:118849592[b38]C,T	-810833	2533	0.000315812	0.255223	0.794865
ENSG00000239268	3	118854272	chr3:118854272[b38]C,T	857089	1515	0.000100504	0.0562762	0.715831
ENSG00000288831	3	1189002	chr3:1189002[b38]C,T	-909399	3165	2.82651e-05	0.0291375	0.680256
ENSG00000138495	3	119016312	chr3:119016312[b38]A,C	-661000	2534	0.00227326	0.601161	0.882209
ENSG00000157152	3	11906960	chr3:11906960[b38]C,T	-97429	2269	0.000302259	0.218936	0.781632
ENSG00000144843	3	119189529	chr3:119189529[b38]C,T	-389740	2495	0.00123018	0.375292	0.830195
ENSG00000144847	3	119391853	chr3:119391853[b38]A,C	246039	2226	0.000886617	0.345729	0.822276
ENSG00000183833	3	119550821	chr3:119550821[b38]G,T	-152202	2541	0.00127246	0.48889	0.853097
ENSG00000163430	3	119555994	chr3:119555994[b38]C,T	-894904	1868	0.00378032	0.653375	0.88965
ENSG00000176142	3	119598904	chr3:119598904[b38]C,T	135567	2449	0.00173725	0.455118	0.844318
ENSG00000163389	3	119601041	chr3:119601041[b38]C,T	132077	2444	0.00104948	0.340887	0.822032
ENSG00000163428	3	119652405	chr3:119652405[b38]C,T	-696840	2005	0.000861689	0.265238	0.799912
ENSG00000240661	3	119706575	chr3:119706575[b38]C,T	-642875	2004	0.00330394	0.686868	0.897297
ENSG00000285585	3	119776709	chr3:119776709[b38]C,T	73632	2541	0.000365848	0.215947	0.781632
ENSG00000153767	3	119782192	chr3:119782192[b38]A,C	-960446	1588	0.00736746	0.742327	0.904981
ENSG00000242622	3	119804698	chr3:119804698[b38]G,T	-290198	2345	0.00245579	0.61832	0.885076
ENSG00000113845	3	120103585	chr3:120103585[b38]A,C	605037	2474	0.000230942	0.0918583	0.728042
ENSG00000082701	3	120276576	chr3:120276576[b38]A,G	183140	2344	0.00106633	0.383557	0.831283
ENSG00000145087	3	120342387	chr3:120342387[b38]A,G	-565686	1679	0.00130046	0.284834	0.80797
ENSG00000175697	3	120486643	chr3:120486643[b38]C,T	201613	2077	0.000197554	0.0984239	0.73577
ENSG00000288667	3	120550479	chr3:120550479[b38]A,G	560360	2376	0.00484104	0.833551	0.923644
ENSG00000113924	3	120553180	chr3:120553180[b38]C,T	-128933	1616	0.00322637	0.637838	0.888434
ENSG00000065518	3	120587151	chr3:120587151[b38]A,G	-9178	1690	5.76911e-05	0.0210407	0.654679
ENSG00000286827	3	120627161	chr3:120627161[b38]A,G	-280869	1678	0.0117504	0.917406	0.936289
ENSG00000287022	3	120656052	chr3:120656052[b38]C,G	-774338	1719	0.00546285	0.78234	0.913006
ENSG00000051341	3	120684757	chr3:120684757[b38]A,G	-861122	1680	0.00200234	0.38383	0.831283
ENSG00000163833	3	120803869	chr3:120803869[b38]A,G	-789511	1717	0.00617361	0.788024	0.914119
ENSG00000145088	3	120898206	chr3:120898206[b38]A,C	-936978	1840	6.6106e-05	0.0269208	0.671195
ENSG00000288662	3	121060721	chr3:121060721[b38]A,T	992545	2343	0.000332579	0.17259	0.759651
ENSG00000144840	3	121464927	chr3:121464927[b38]A,C	722418	1588	0.0137695	0.957985	0.940594
ENSG00000272758	3	121606110	chr3:121606110[b38]C,T	-810091	2375	0.00385574	0.766312	0.909954
ENSG00000287207	3	121681878	chr3:121681878[b38]A,G	-833129	2419	0.00426459	0.87198	0.927559
ENSG00000138496	3	121806871	chr3:121806871[b38]C,T	-757569	2428	0.000757428	0.343145	0.822032
ENSG00000173193	3	121997324	chr3:121997324[b38]C,G	-683516	2412	0.00583078	0.851645	0.926236
ENSG00000160124	3	122003643	chr3:122003643[b38]A,C	-379583	2337	0.010813	0.980234	0.940594
ENSG00000163840	3	122010122	chr3:122010122[b38]G,T	-554217	2428	0.000470178	0.220905	0.781632
ENSG00000121542	3	122202383	chr3:122202383[b38]A,G	-999545	2215	0.000201966	0.113051	0.741753
ENSG00000114030	3	122337133	chr3:122337133[b38]C,T	-177625	2419	0.00137852	0.482368	0.850656
ENSG00000114013	3	122402391	chr3:122402391[b38]G,T	347028	2020	0.00493403	0.720403	0.90089
ENSG00000180353	3	122577800	chr3:122577800[b38]A,G	916979	1717	0.00128967	0.313195	0.816426
ENSG00000173230	3	122590396	chr3:122590396[b38]C,T	840763	1802	0.0013826	0.334163	0.819362
ENSG00000206527	3	122601796	chr3:122601796[b38]A,C	-983233	2161	0.000992323	0.357351	0.825131
ENSG00000163406	3	122658941	chr3:122658941[b38]C,T	764539	1847	0.000930922	0.226109	0.782563
ENSG00000173226	3	122669465	chr3:122669465[b38]A,G	834498	1841	0.00153065	0.34452	0.822276
ENSG00000138463	3	122927249	chr3:122927249[b38]C,T	132179	2350	0.00216211	0.59394	0.881233
ENSG00000065534	3	122930675	chr3:122930675[b38]A,G	-953532	2380	0.0012084	0.398465	0.832928
ENSG00000114023	3	123066749	chr3:123066749[b38]C,G	682587	2342	0.00430028	0.797433	0.916707
ENSG00000160145	3	123095206	chr3:123095206[b38]C,T	-938164	2309	2.89778e-05	0.0193465	0.651842
ENSG00000082684	3	123122325	chr3:123122325[b38]C,T	94860	2287	0.000339365	0.172816	0.760062
ENSG00000239523	3	123289381	chr3:123289381[b38]C,T	-295763	2160	0.000476424	0.23609	0.787233
ENSG00000175455	3	123330831	chr3:123330831[b38]C,T	-630488	2350	0.00016978	0.109484	0.741753
ENSG00000169087	3	123380282	chr3:123380282[b38]A,G	586600	2351	0.0038813	0.740065	0.904189
ENSG00000250174	3	123420187	chr3:123420187[b38]C,G	-269458	2256	0.000176589	0.102039	0.738815
ENSG00000065485	3	123686198	chr3:123686198[b38]C,G	619172	2270	0.00372025	0.813428	0.918862
ENSG00000288713	3	123816023	chr3:123816023[b38]A,G	-914323	2370	0.00115738	0.430695	0.840989
ENSG00000173175	3	124057759	chr3:124057759[b38]C,T	609212	2118	0.000117912	0.0608408	0.718309
ENSG00000288806	3	124401193	chr3:124401193[b38]C,T	699899	2255	0.000142959	0.144	0.746351
ENSG00000173706	3	124682378	chr3:124682378[b38]G,T	-373514	3014	0.000575486	0.317062	0.817862
ENSG00000114491	3	124875956	chr3:124875956[b38]A,G	145522	2371	0.000942355	0.371428	0.828695
ENSG00000248787	3	124933710	chr3:124933710[b38]A,T	-982575	3287	0.000265803	0.170281	0.757888
ENSG00000144560	3	12503330	chr3:12503330[b38]A,G	782935	2443	0.00399553	0.904356	0.935072
ENSG00000287617	3	125097052	chr3:125097052[b38]A,G	-703503	3357	0.00218828	0.721373	0.90089
ENSG00000250218	3	125106058	chr3:125106058[b38]C,T	-997583	3327	0.00289791	0.761657	0.908728
ENSG00000221955	3	125193617	chr3:125193617[b38]A,C	-19084	3361	0.00165618	0.560755	0.872711
ENSG00000250012	3	125206355	chr3:125206355[b38]A,G	-877305	3313	0.000571292	0.336036	0.81956
ENSG00000163884	3	125522488	chr3:125522488[b38]C,T	-834750	3522	0.0017114	0.655976	0.88965
ENSG00000154743	3	12562401	chr3:12562401[b38]A,G	77979	2675	0.000664338	0.387353	0.831283
ENSG00000284624	3	125763534	chr3:125763534[b38]G,T	-2983	3385	0.00264094	0.769574	0.910176
ENSG00000171084	3	125819773	chr3:125819773[b38]A,G	-96837	3287	1.40107e-05	0.0252097	0.662546
ENSG00000197763	3	125820976	chr3:125820976[b38]A,C	-834016	3726	0.000300068	0.209628	0.777842
ENSG00000159685	3	125827660	chr3:125827660[b38]C,T	-876581	3683	0.000535851	0.314639	0.817032
ENSG00000114547	3	125835614	chr3:125835614[b38]A,C	-133547	3259	1.82367e-05	0.0175515	0.64675
ENSG00000082781	3	125856161	chr3:125856161[b38]A,C	969159	2742	0.00246897	0.715786	0.900323
ENSG00000163848	3	125930351	chr3:125930351[b38]A,G	555248	3459	4.11628e-05	0.0468031	0.708041
ENSG00000114520	3	125965900	chr3:125965900[b38]C,T	445726	3609	0.00140473	0.654566	0.88965
ENSG00000189366	3	126051320	chr3:126051320[b38]G,T	60897	3255	2.04516e-05	0.021037	0.654679
ENSG00000287232	3	126213611	chr3:126213611[b38]A,G	406	3257	0.00480176	0.839731	0.924639
ENSG00000144909	3	126255397	chr3:126255397[b38]C,T	660595	3584	0.000368936	0.234313	0.786271
ENSG00000159650	3	126271935	chr3:126271935[b38]A,C	-245786	3781	0.000505107	0.276743	0.802294
ENSG00000114544	3	126279207	chr3:126279207[b38]C,T	177777	3326	0.000397145	0.248395	0.793925
ENSG00000251448	3	126307500	chr3:126307500[b38]C,G	6820	3391	0.000596848	0.32033	0.818868
ENSG00000114554	3	126346625	chr3:126346625[b38]A,G	-636069	3172	0.00052641	0.303469	0.814497
ENSG00000070476	3	126442782	chr3:126442782[b38]C,T	-33085	3736	0.000168704	0.128925	0.7461
ENSG00000250934	3	126504423	chr3:126504423[b38]A,G	237675	3313	0.00306416	0.722565	0.90089
ENSG00000144908	3	126508779	chr3:126508779[b38]C,T	327809	3263	0.0022214	0.689733	0.898315
ENSG00000239921	3	126554626	chr3:126554626[b38]A,G	-983048	2668	0.00477863	0.878433	0.928696
ENSG00000114631	3	126674403	chr3:126674403[b38]A,G	-954783	2653	0.0073026	0.940867	0.938953
ENSG00000246022	3	126699520	chr3:126699520[b38]A,C	519507	3262	0.00326677	0.765687	0.909636
ENSG00000241278	3	126800281	chr3:126800281[b38]C,T	952057	3330	0.000900735	0.411698	0.836606
ENSG00000241288	3	126891219	chr3:126891219[b38]A,G	974934	3287	0.000813361	0.36088	0.826353
ENSG00000224514	3	12707886	chr3:12707886[b38]A,G	-942811	3577	0.000117323	0.129693	0.7461
ENSG00000132394	3	127195281	chr3:127195281[b38]C,G	-958201	2437	0.000745149	0.282848	0.805861
ENSG00000163885	3	127224897	chr3:127224897[b38]C,T	829987	3567	0.00100137	0.431402	0.841081
ENSG00000244215	3	127291105	chr3:127291105[b38]A,G	-99342	2718	0.00186372	0.582176	0.878613
ENSG00000073111	3	127323222	chr3:127323222[b38]C,T	-275189	2650	0.000917345	0.416494	0.838647
ENSG00000163870	3	127431182	chr3:127431182[b38]C,T	-166826	2650	0.00079205	0.308769	0.815351
ENSG00000187715	3	127829847	chr3:127829847[b38]C,G	-85386	2654	0.0038493	0.822978	0.92083
ENSG00000239608	3	127864811	chr3:127864811[b38]C,T	-211000	2549	0.00052887	0.203353	0.775617
ENSG00000074416	3	127974574	chr3:127974574[b38]C,T	151489	2595	0.0029157	0.765179	0.909562
ENSG00000242049	3	127990226	chr3:127990226[b38]C,T	-473369	2116	0.000701557	0.22256	0.781632
ENSG00000114656	3	128347767	chr3:128347767[b38]C,T	-646214	2135	0.00509896	0.747632	0.905319
ENSG00000114654	3	128347767	chr3:128347767[b38]C,T	-653538	2139	0.0014268	0.300382	0.813209
ENSG00000287110	3	128388296	chr3:128388296[b38]C,T	-490841	2057	0.0021151	0.434714	0.84139
ENSG00000288769	3	128394986	chr3:128394986[b38]C,T	938207	2720	0.000672733	0.335645	0.819362
ENSG00000175792	3	128402552	chr3:128402552[b38]G,T	249348	2438	0.000539095	0.340686	0.822032
ENSG00000206417	3	128443392	chr3:128443392[b38]A,C	-872001	2089	0.00476619	0.775607	0.911566
ENSG00000240682	3	128456035	chr3:128456035[b38]C,T	-704942	2184	0.00775095	0.867957	0.927487
ENSG00000250796	3	128463535	chr3:128463535[b38]A,G	-406090	2081	0.00863172	0.895038	0.933096
ENSG00000183624	3	128466556	chr3:128466556[b38]A,G	-812273	2107	0.00379571	0.686025	0.897223
ENSG00000114626	3	128470729	chr3:128470729[b38]C,T	797793	2635	0.00113901	0.428813	0.840564
ENSG00000285600	3	128480537	chr3:128480537[b38]A,G	851730	2652	0.00156027	0.497099	0.85605
ENSG00000242551	3	128482170	chr3:128482170[b38]A,C	-194353	2247	8.75233e-05	0.0619834	0.718309
ENSG00000177646	3	128544667	chr3:128544667[b38]A,C	-334930	2057	0.0016116	0.396037	0.83225
ENSG00000289351	3	128544825	chr3:128544825[b38]A,G	-685721	2135	0.000403635	0.165593	0.756096
ENSG00000172780	3	128611184	chr3:128611184[b38]C,G	-510922	2205	0.00179406	0.410292	0.836263
ENSG00000231305	3	128662767	chr3:128662767[b38]A,G	-208555	2079	0.000772189	0.248574	0.793925
ENSG00000244300	3	128708896	chr3:128708896[b38]C,T	219683	2094	5.13016e-05	0.0246393	0.662546
ENSG00000058262	3	128871504	chr3:128871504[b38]C,G	819862	2592	0.00393466	0.854223	0.926912
ENSG00000251474	3	128913611	chr3:128913611[b38]A,G	-485989	2074	0.00789763	0.883663	0.929944
ENSG00000163913	3	128992445	chr3:128992445[b38]C,T	-437163	2057	0.00151697	0.41031	0.836263
ENSG00000163902	3	129059034	chr3:129059034[b38]C,T	378279	2246	0.00822141	0.929428	0.937089
ENSG00000179348	3	129302311	chr3:129302311[b38]C,G	809411	2096	0.00130534	0.441518	0.842789
ENSG00000075785	3	129451462	chr3:129451462[b38]C,T	757792	2230	0.00215547	0.524028	0.86507
ENSG00000181789	3	129525475	chr3:129525475[b38]A,G	275868	2110	0.00170571	0.473144	0.849003
ENSG00000228252	3	129562101	chr3:129562101[b38]C,T	-650723	2001	0.00657731	0.795648	0.916578
ENSG00000253540	3	129563295	chr3:129563295[b38]A,G	-548083	1977	0.00227173	0.535482	0.867065
ENSG00000249846	3	129577913	chr3:129577913[b38]G,T	-533757	1977	0.000223262	0.0786397	0.72502
ENSG00000261796	3	129583031	chr3:129583031[b38]A,G	422054	2184	0.00287398	0.591669	0.880247
ENSG00000251287	3	129595596	chr3:129595596[b38]A,G	-486236	1972	0.000926436	0.244094	0.792784
ENSG00000250643	3	129598509	chr3:129598509[b38]A,G	-370690	1983	0.000362145	0.12043	0.742629
ENSG00000004399	3	129831734	chr3:129831734[b38]A,G	225093	1998	0.00169497	0.398696	0.832991
ENSG00000271270	3	129987305	chr3:129987305[b38]A,G	93493	2027	0.0012775	0.334058	0.819362
ENSG00000172771	3	129987549	chr3:129987549[b38]A,G	559059	2060	0.000315269	0.137346	0.746351
ENSG00000169714	3	130031534	chr3:130031534[b38]A,G	847757	2170	0.00417304	0.755268	0.906946
ENSG00000289469	3	130039027	chr3:130039027[b38]C,G	854968	2170	0.00187944	0.447162	0.843994
ENSG00000075975	3	13019323	chr3:13019323[b38]C,T	462265	2753	0.002156	0.812106	0.918463
ENSG00000285631	3	130237412	chr3:130237412[b38]A,G	-583773	1815	0.00959011	0.922196	0.936977
ENSG00000129071	3	130432654	chr3:130432654[b38]G,T	992819	2028	0.00363505	0.751778	0.906647
ENSG00000248243	3	130505529	chr3:130505529[b38]A,C	411380	1977	0.00035068	0.166106	0.756978
ENSG00000172765	3	130520229	chr3:130520229[b38]C,T	626734	2025	0.000351082	0.129531	0.7461
ENSG00000196455	3	130654385	chr3:130654385[b38]C,T	-91934	1795	0.000245475	0.13073	0.7461
ENSG00000114670	3	130759710	chr3:130759710[b38]A,G	-267141	1926	0.0120259	0.981838	0.940594
ENSG00000034533	3	130865910	chr3:130865910[b38]G,T	-160823	1926	9.08816e-09	4.49862e-05	0.0888928
ENSG00000132155	3	13102506	chr3:13102506[b38]C,G	438692	2838	0.000285641	0.229491	0.783439
ENSG00000246082	3	131043637	chr3:131043637[b38]A,T	-318182	2022	0.00210007	0.580581	0.878093
ENSG00000114686	3	131363836	chr3:131363836[b38]A,G	-138987	2070	0.00221028	0.625521	0.886568
ENSG00000250608	3	131373603	chr3:131373603[b38]C,T	-7731	2051	0.000663944	0.229141	0.783439
ENSG00000017260	3	131379948	chr3:131379948[b38]A,G	529352	1823	0.00174764	0.418739	0.839021
ENSG00000138246	3	131719728	chr3:131719728[b38]C,T	-697775	2368	0.000342975	0.0996843	0.73583
ENSG00000163517	3	13172025	chr3:13172025[b38]C,T	-307700	3364	0.000262699	0.19398	0.773867
ENSG00000289809	3	13177527	chr3:13177527[b38]A,G	350080	3014	0.000873128	0.521752	0.864338
ENSG00000198585	3	131880384	chr3:131880384[b38]A,G	498712	2055	0.000913527	0.269012	0.801093
ENSG00000014257	3	131913379	chr3:131913379[b38]A,C	-403991	2373	0.00145795	0.391807	0.831932
ENSG00000129048	3	132133366	chr3:132133366[b38]A,G	-463905	2565	0.000339828	0.239028	0.788227
ENSG00000113971	3	132196585	chr3:132196585[b38]A,G	-525772	2417	0.00152338	0.514784	0.861421
ENSG00000274810	3	132225946	chr3:132225946[b38]A,G	-496411	2417	0.00166642	0.403986	0.83457
ENSG00000240303	3	132439422	chr3:132439422[b38]A,C	-220331	2447	0.00259013	0.723889	0.900909
ENSG00000242337	3	132834700	chr3:132834700[b38]A,G	-827227	2546	0.000400556	0.226279	0.782574
ENSG00000081307	3	132891052	chr3:132891052[b38]A,G	236605	2453	0.00256557	0.679143	0.895391
ENSG00000285908	3	132920647	chr3:132920647[b38]A,G	-884442	2590	0.00155771	0.627689	0.887618
ENSG00000244062	3	132942687	chr3:132942687[b38]C,T	-817614	2579	0.000443477	0.251895	0.79424
ENSG00000144711	3	13307242	chr3:13307242[b38]C,G	24258	3099	0.00128043	0.624245	0.886136
ENSG00000248724	3	133160868	chr3:133160868[b38]A,G	439117	2417	0.000926048	0.347489	0.822276
ENSG00000196353	3	133255920	chr3:133255920[b38]C,T	970679	2353	0.00387819	0.654142	0.88965
ENSG00000091527	3	133374981	chr3:133374981[b38]C,T	-198706	2469	0.00273467	0.671182	0.893128
ENSG00000091513	3	133388349	chr3:133388349[b38]G,T	-357692	2579	8.68164e-05	0.0449364	0.708041
ENSG00000154917	3	133449384	chr3:133449384[b38]G,T	-446084	2618	0.000524421	0.309918	0.815753
ENSG00000129055	3	133530944	chr3:133530944[b38]A,G	-955644	2517	0.00175994	0.593382	0.881
ENSG00000182923	3	133597178	chr3:133597178[b38]C,T	-888522	2516	0.00438004	0.85585	0.927062
ENSG00000288700	3	133950874	chr3:133950874[b38]C,T	-534848	2516	0.00176727	0.612707	0.883743
ENSG00000144868	3	133973349	chr3:133973349[b38]G,T	934957	2452	0.000299134	0.16768	0.757375
ENSG00000251011	3	133983141	chr3:133983141[b38]C,T	726115	2474	0.00162054	0.598312	0.881523
ENSG00000225526	3	13434083	chr3:13434083[b38]A,G	888617	2736	0.00118896	0.55189	0.871812
ENSG00000214289	3	134372090	chr3:134372090[b38]C,T	15714	2632	0.000222448	0.159423	0.753465
ENSG00000286982	3	134389697	chr3:134389697[b38]C,T	-406716	2348	0.00770183	0.960465	0.940594
ENSG00000144867	3	134427060	chr3:134427060[b38]A,G	643036	2600	0.00412674	0.875631	0.928286
ENSG00000163781	3	134451214	chr3:134451214[b38]C,T	789444	2547	0.00267689	0.723916	0.900909
ENSG00000240086	3	134473496	chr3:134473496[b38]A,G	-966261	1797	0.000294557	0.135708	0.7461
ENSG00000154928	3	134649792	chr3:134649792[b38]A,T	-145469	2350	0.000202987	0.110054	0.741753
ENSG00000174640	3	134750689	chr3:134750689[b38]A,T	720885	2559	0.00184351	0.622132	0.885878
ENSG00000114019	3	134756032	chr3:134756032[b38]A,G	380730	2618	0.00115804	0.458289	0.844516
ENSG00000174611	3	134953443	chr3:134953443[b38]A,C	302481	2482	5.71823e-06	0.00553494	0.529914
ENSG00000132182	3	13506754	chr3:13506754[b38]A,G	86526	3363	0.002609	0.865232	0.927487
ENSG00000163785	3	135129428	chr3:135129428[b38]C,G	878772	2606	0.00017061	0.13196	0.7461
ENSG00000073711	3	135292299	chr3:135292299[b38]A,T	-673430	1290	0.0195529	0.979795	0.940594
ENSG00000174579	3	135633386	chr3:135633386[b38]G,T	-563824	1226	0.000524323	0.109865	0.741753
ENSG00000287059	3	13599433	chr3:13599433[b38]C,T	-447381	3731	0.000567415	0.467463	0.847375
ENSG00000239213	3	136019586	chr3:136019586[b38]A,G	-842162	1265	0.00464314	0.583191	0.878613
ENSG00000114054	3	136316277	chr3:136316277[b38]A,G	65936	1169	0.0169811	0.925873	0.936977
ENSG00000275340	3	13638329	chr3:13638329[b38]C,T	-294728	3802	0.000126893	0.178196	0.764803
ENSG00000180438	3	13644008	chr3:13644008[b38]C,T	-293266	3803	0.00111899	0.662924	0.890771
ENSG00000268279	3	13648849	chr3:13648849[b38]A,G	-486369	3568	0.00056837	0.481079	0.850019
ENSG00000158092	3	136917843	chr3:136917843[b38]C,T	55634	1265	0.00308444	0.553976	0.87182
ENSG00000168917	3	137389317	chr3:137389317[b38]C,T	570669	1218	0.000920938	0.133212	0.7461
ENSG00000138231	3	137413596	chr3:137413596[b38]C,T	-761201	1554	0.000737599	0.203828	0.775762
ENSG00000144712	3	13753258	chr3:13753258[b38]A,C	956785	2942	0.000497479	0.292638	0.812682
ENSG00000118007	3	137573956	chr3:137573956[b38]A,G	821760	1191	0.00973009	0.775737	0.911566
ENSG00000158163	3	137706045	chr3:137706045[b38]A,G	-409284	1484	0.00194293	0.451686	0.843994
ENSG00000235629	3	13783089	chr3:13783089[b38]A,G	-866275	3038	0.00405776	0.924583	0.936977
ENSG00000158234	3	137884698	chr3:137884698[b38]C,T	-723909	1819	0.00303718	0.494824	0.85554
ENSG00000174564	3	137908786	chr3:137908786[b38]A,G	962555	1335	0.000367322	0.0742157	0.721766
ENSG00000170876	3	13804839	chr3:13804839[b38]C,T	-320177	3562	5.92017e-05	0.0760297	0.723579
ENSG00000144713	3	13834253	chr3:13834253[b38]A,G	992758	3032	0.00112912	0.577175	0.877724
ENSG00000158220	3	138368625	chr3:138368625[b38]A,C	-65962	1672	0.000887961	0.200662	0.775169
ENSG00000114107	3	138438340	chr3:138438340[b38]A,G	-155859	1814	0.00725251	0.824129	0.920991
ENSG00000181322	3	138479751	chr3:138479751[b38]A,C	149933	1625	0.00156677	0.432025	0.841081
ENSG00000206262	3	138559487	chr3:138559487[b38]C,T	-387731	1706	0.00119449	0.314494	0.817032
ENSG00000051382	3	138882680	chr3:138882680[b38]A,G	47984	1794	0.000395973	0.133993	0.7461
ENSG00000174715	3	138973070	chr3:138973070[b38]G,T	328798	1807	5.22458e-05	0.0152787	0.635312
ENSG00000158186	3	138979514	chr3:138979514[b38]C,T	631865	1645	0.000474447	0.20043	0.774741
ENSG00000114098	3	139075191	chr3:139075191[b38]C,T	887942	1569	0.00312976	0.549825	0.871812
ENSG00000242244	3	139325737	chr3:139325737[b38]G,T	436030	1747	0.00351587	0.607687	0.883304
ENSG00000175110	3	139410696	chr3:139410696[b38]A,G	404889	1734	0.00107438	0.355393	0.825063
ENSG00000184432	3	139934238	chr3:139934238[b38]C,T	544606	1788	0.00740919	0.87929	0.928696
ENSG00000163864	3	139975855	chr3:139975855[b38]A,G	298149	2010	0.000363128	0.173091	0.760062
ENSG00000248932	3	139984149	chr3:139984149[b38]C,G	594387	1788	0.00950212	0.95952	0.940594
ENSG00000251471	3	140149857	chr3:140149857[b38]C,G	312636	2174	0.000101856	0.0657634	0.718309
ENSG00000114115	3	140336062	chr3:140336062[b38]C,G	796342	1947	0.00163048	0.516871	0.862128
ENSG00000175093	3	140339025	chr3:140339025[b38]A,G	-712323	2136	0.00183484	0.552874	0.871812
ENSG00000114120	3	140427622	chr3:140427622[b38]A,G	-514209	2152	0.000887061	0.385894	0.831283
ENSG00000158258	3	140699681	chr3:140699681[b38]A,T	764495	2228	0.00159918	0.573176	0.876796
ENSG00000249417	3	140833422	chr3:140833422[b38]C,G	-533623	2182	0.000621037	0.277302	0.802294
ENSG00000244124	3	140955384	chr3:140955384[b38]C,T	-963353	1888	9.60435e-05	0.0525225	0.710897
ENSG00000114125	3	141044350	chr3:141044350[b38]A,G	-693900	1851	0.00711038	0.890977	0.932112
ENSG00000114126	3	141300483	chr3:141300483[b38]A,G	-848701	1857	0.000409385	0.159098	0.753465
ENSG00000177311	3	141337271	chr3:141337271[b38]A,G	13057	2221	0.00392837	0.780254	0.912217
ENSG00000235158	3	141340	chr3:141340[b38]C,G	-866796	2521	0.00379381	0.90525	0.935072
ENSG00000244502	3	14135694	chr3:14135694[b38]C,T	656050	3365	0.000628045	0.44163	0.842789
ENSG00000155903	3	141388113	chr3:141388113[b38]A,T	-98915	2009	0.00558017	0.785769	0.913468
ENSG00000288585	3	141646434	chr3:141646434[b38]C,T	190154	2069	0.00311983	0.698131	0.898805
ENSG00000155893	3	141688091	chr3:141688091[b38]C,T	459364	2206	0.000193836	0.104785	0.741753
ENSG00000287045	3	141729483	chr3:141729483[b38]C,G	-994348	1887	0.00489492	0.884611	0.930196
ENSG00000175066	3	141801032	chr3:141801032[b38]C,T	-424425	1853	0.000433852	0.183355	0.769426
ENSG00000163710	3	142012106	chr3:142012106[b38]A,G	-876792	1841	0.00350396	0.763707	0.909142
ENSG00000154783	3	14201683	chr3:14201683[b38]G,T	-609171	2766	0.00240472	0.798248	0.916781
ENSG00000069849	3	142032476	chr3:142032476[b38]G,T	156351	1849	0.00969568	0.944771	0.939189
ENSG00000289750	3	14225993	chr3:14225993[b38]C,T	-873043	2869	0.00314028	0.908981	0.935204
ENSG00000242390	3	142277684	chr3:142277684[b38]A,G	-303227	1945	6.22942e-06	0.00718149	0.565364
ENSG00000285558	3	142305701	chr3:142305701[b38]A,G	567226	1851	0.00206375	0.460651	0.844748
ENSG00000120756	3	142772883	chr3:142772883[b38]C,T	176489	1966	0.000113495	0.0768899	0.723579
ENSG00000163714	3	142824816	chr3:142824816[b38]C,T	-139682	1799	0.00018621	0.0972934	0.73577
ENSG00000114127	3	142854651	chr3:142854651[b38]A,G	406705	1886	0.00480305	0.853625	0.926842
ENSG00000240012	3	142879736	chr3:142879736[b38]A,G	-462511	1573	0.00136431	0.46515	0.846273
ENSG00000241679	3	142883824	chr3:142883824[b38]C,T	-239539	1687	0.00478459	0.85542	0.927062
ENSG00000239641	3	142970505	chr3:142970505[b38]C,T	313946	1909	0.00713113	0.953939	0.940214
ENSG00000175040	3	143004155	chr3:143004155[b38]A,G	-115617	1693	0.000283276	0.125962	0.744544
ENSG00000181744	3	143210130	chr3:143210130[b38]A,G	-761694	1530	0.00255342	0.625235	0.886533
ENSG00000188582	3	143302028	chr3:143302028[b38]C,T	338690	1798	0.00129282	0.53521	0.867065
ENSG00000163528	3	14336283	chr3:14336283[b38]C,T	211605	3561	0.000100001	0.140503	0.746351
ENSG00000144935	3	143417098	chr3:143417098[b38]C,T	693063	1888	0.000517148	0.221533	0.781632
ENSG00000154781	3	14342316	chr3:14342316[b38]A,G	-309447	3035	3.59932e-05	0.0299208	0.68272
ENSG00000163520	3	14350891	chr3:14350891[b38]C,G	801765	3454	0.000578313	0.394248	0.832007
ENSG00000289986	3	143515223	chr3:143515223[b38]G,T	-835085	1510	0.0047739	0.730033	0.903158
ENSG00000244493	3	143520554	chr3:143520554[b38]A,G	139215	1579	0.00945475	0.956734	0.940594
ENSG00000175054	3	143557821	chr3:143557821[b38]A,C	979115	1945	0.0014344	0.51438	0.861421
ENSG00000228242	3	14358203	chr3:14358203[b38]A,G	213565	3551	0.000343617	0.266408	0.800043
ENSG00000248374	3	143598619	chr3:143598619[b38]C,G	-21910	1651	0.000848827	0.332442	0.819362
ENSG00000241570	3	143638135	chr3:143638135[b38]C,T	677484	1792	0.0011048	0.467383	0.847375
ENSG00000181804	3	143834851	chr3:143834851[b38]G,T	-13473	1595	0.000770366	0.306361	0.814757
ENSG00000152952	3	145259319	chr3:145259319[b38]C,T	-901672	1768	0.00677969	0.889216	0.9316
ENSG00000188313	3	145605600	chr3:145605600[b38]C,T	-938868	1538	0.00501865	0.755757	0.907101
ENSG00000114698	3	145693679	chr3:145693679[b38]C,T	-557282	1767	0.0025242	0.553579	0.871812
ENSG00000131389	3	14609461	chr3:14609461[b38]C,T	206884	3365	0.000166988	0.140501	0.746351
ENSG00000154767	3	14648459	chr3:14648459[b38]C,T	469889	3501	0.00191935	0.728393	0.902334
ENSG00000163746	3	146632978	chr3:146632978[b38]A,T	137054	1574	0.00134971	0.330654	0.819328
ENSG00000240032	3	146907522	chr3:146907522[b38]C,T	838702	1737	0.00124001	0.378164	0.831283
ENSG00000174963	3	146910682	chr3:146910682[b38]C,T	-495682	1285	0.00108469	0.316082	0.817378
ENSG00000170860	3	14709836	chr3:14709836[b38]C,T	531018	3500	0.000585403	0.44392	0.84353
ENSG00000144596	3	14720092	chr3:14720092[b38]C,T	164136	3197	0.000271028	0.280559	0.804696
ENSG00000154764	3	14720325	chr3:14720325[b38]C,T	840507	3764	0.00325743	0.909212	0.935204
ENSG00000152977	3	147367957	chr3:147367957[b38]C,T	-25466	1291	0.0065029	0.830422	0.92257
ENSG00000131373	3	14756042	chr3:14756042[b38]A,G	-845423	2624	0.00125074	0.530331	0.866618
ENSG00000249786	3	14769653	chr3:14769653[b38]A,G	-684177	2731	0.00174674	0.667597	0.891711
ENSG00000241131	3	147824852	chr3:147824852[b38]C,G	-251581	1286	0.00780675	0.892393	0.932387
ENSG00000131375	3	14786927	chr3:14786927[b38]G,T	-419226	2961	0.000127315	0.0842487	0.72591
ENSG00000243620	3	147943231	chr3:147943231[b38]C,G	572597	1296	0.00334606	0.632075	0.888434
ENSG00000131368	3	14852340	chr3:14852340[b38]A,G	-212856	2863	2.62907e-06	0.0065065	0.552827
ENSG00000047457	3	148560591	chr3:148560591[b38]A,G	-661203	1893	0.00407116	0.858684	0.927117
ENSG00000163762	3	148668573	chr3:148668573[b38]C,T	-664941	1913	0.000926398	0.42091	0.839432
ENSG00000239922	3	148708086	chr3:148708086[b38]A,G	768180	1234	0.00965464	0.9314	0.937691
ENSG00000241313	3	148728595	chr3:148728595[b38]A,T	-928405	2145	0.000383179	0.213692	0.781112
ENSG00000163754	3	149158474	chr3:149158474[b38]G,T	167065	1757	0.0017966	0.594483	0.881497
ENSG00000163755	3	149255255	chr3:149255255[b38]A,T	125616	1859	0.000350885	0.192658	0.773867
ENSG00000082996	3	149265556	chr3:149265556[b38]A,G	-547215	2127	0.000473059	0.269352	0.801093
ENSG00000018408	3	149333047	chr3:149333047[b38]C,G	-370078	2131	0.00207535	0.80806	0.918271
ENSG00000286501	3	149343946	chr3:149343946[b38]A,G	-997161	2023	0.0006627	0.34585	0.822276
ENSG00000225733	3	14939755	chr3:14939755[b38]A,C	-8259	2726	0.000514077	0.270648	0.801523
ENSG00000206199	3	149433784	chr3:149433784[b38]A,G	-358584	2142	8.97559e-05	0.0862604	0.72591
ENSG00000242791	3	149462345	chr3:149462345[b38]A,G	-514411	2174	0.000299546	0.169304	0.757375
ENSG00000153002	3	149515951	chr3:149515951[b38]A,G	724848	1832	0.00302893	0.793295	0.915754
ENSG00000071794	3	149583308	chr3:149583308[b38]A,G	496970	1825	0.00025123	0.172028	0.75871
ENSG00000239265	3	150034611	chr3:150034611[b38]C,T	-817874	1947	0.00253663	0.795164	0.91651
ENSG00000169908	3	150068569	chr3:150068569[b38]C,T	691020	1967	0.000352499	0.24073	0.789876
ENSG00000244541	3	150119074	chr3:150119074[b38]A,G	-119446	2102	0.00365155	0.868241	0.927487
ENSG00000243321	3	150122148	chr3:150122148[b38]C,G	42108	2179	0.000705467	0.434499	0.84139
ENSG00000287688	3	150178020	chr3:150178020[b38]C,T	-560535	1842	0.00109562	0.471627	0.848848
ENSG00000163645	3	150182168	chr3:150182168[b38]A,G	-521732	1841	0.00931889	0.987884	0.940594
ENSG00000198843	3	150204527	chr3:150204527[b38]A,G	-398349	1866	0.000758679	0.360057	0.826096
ENSG00000240137	3	150225251	chr3:150225251[b38]G,T	-478236	1841	0.0050964	0.932474	0.938274
ENSG00000114744	3	150235457	chr3:150235457[b38]C,T	483011	2152	0.00275857	0.78999	0.915033
ENSG00000181631	3	150453959	chr3:150453959[b38]C,T	-875571	2006	0.00410272	0.833618	0.923644
ENSG00000144893	3	150463004	chr3:150463004[b38]A,G	-622283	1995	0.000394458	0.221093	0.781632
ENSG00000289524	3	150469098	chr3:150469098[b38]C,T	138150	2022	0.00462725	0.890721	0.93209
ENSG00000243944	3	150478173	chr3:150478173[b38]C,T	438958	2166	0.000354227	0.274006	0.802217
ENSG00000196428	3	150577980	chr3:150577980[b38]A,G	169681	1987	0.00304555	0.810709	0.918429
ENSG00000120742	3	150666520	chr3:150666520[b38]A,G	63575	1866	0.00129715	0.488477	0.853034
ENSG00000244265	3	150922141	chr3:150922141[b38]C,T	160203	1841	0.000841737	0.344948	0.822276
ENSG00000169313	3	150926405	chr3:150926405[b38]C,G	-458288	1946	0.00220405	0.677321	0.895143
ENSG00000070087	3	150953689	chr3:150953689[b38]A,T	903023	2165	0.00201622	0.672657	0.89362
ENSG00000131379	3	15130536	chr3:15130536[b38]A,G	455394	2979	0.00222423	0.804155	0.917857
ENSG00000144895	3	151353893	chr3:151353893[b38]A,G	807214	1913	3.54953e-05	0.0277244	0.676339
ENSG00000181788	3	151474785	chr3:151474785[b38]A,G	711934	1843	0.0002783	0.152624	0.74925
ENSG00000289315	3	151657564	chr3:151657564[b38]A,G	-547810	1744	0.00118046	0.308635	0.815351
ENSG00000244668	3	151718923	chr3:151718923[b38]A,G	998466	1837	0.000209982	0.115016	0.741753
ENSG00000174944	3	151823281	chr3:151823281[b38]C,G	544993	2015	0.0053021	0.904607	0.935072
ENSG00000152580	3	151827158	chr3:151827158[b38]C,T	366211	1924	0.0019825	0.632361	0.888434
ENSG00000174946	3	152115742	chr3:152115742[b38]A,G	912637	2031	0.000282859	0.165133	0.756096
ENSG00000287706	3	152295225	chr3:152295225[b38]A,G	-355254	1813	0.00386826	0.75968	0.908347
ENSG00000152601	3	152812283	chr3:152812283[b38]A,T	568454	1755	0.00925685	0.922099	0.936977
ENSG00000288787	3	153038267	chr3:153038267[b38]C,T	-116566	1924	0.000700133	0.260788	0.799811
ENSG00000229619	3	153265736	chr3:153265736[b38]A,G	996307	1775	0.00782673	0.90364	0.935072
ENSG00000177463	3	15332952	chr3:15332952[b38]C,T	385368	2725	0.00241778	0.692521	0.898315
ENSG00000224660	3	15360635	chr3:15360635[b38]C,T	106450	2934	0.000147176	0.172613	0.759651
ENSG00000131381	3	15362062	chr3:15362062[b38]A,G	263026	2869	9.27175e-05	0.471683	0.848848
ENSG00000244268	3	154083077	chr3:154083077[b38]A,C	921430	1912	0.000751128	0.335206	0.819362
ENSG00000174948	3	154111540	chr3:154111540[b38]G,T	-318077	1728	0.00973252	0.936797	0.938603
ENSG00000196549	3	154116605	chr3:154116605[b38]A,C	-907520	1486	0.000728628	0.183889	0.769678
ENSG00000241220	3	154208064	chr3:154208064[b38]G,T	850956	1988	0.000530713	0.217597	0.781632
ENSG00000241912	3	154246707	chr3:154246707[b38]G,T	869875	1998	0.000346139	0.225959	0.782563
ENSG00000243069	3	154343264	chr3:154343264[b38]A,G	222191	1870	0.000354273	0.143133	0.746351
ENSG00000174953	3	154433605	chr3:154433605[b38]A,C	109187	1821	0.00303098	0.646683	0.888595
ENSG00000114790	3	154569501	chr3:154569501[b38]A,T	448497	1870	0.00643116	0.89123	0.93212
ENSG00000238755	3	154572714	chr3:154572714[b38]G,T	592783	1953	0.00852063	0.960455	0.940594
ENSG00000286585	3	154858067	chr3:154858067[b38]C,G	-996686	1641	0.00184136	0.405303	0.835118
ENSG00000144597	3	15520739	chr3:15520739[b38]A,G	93140	2749	0.000113704	0.0707226	0.721766
ENSG00000114805	3	155232061	chr3:155232061[b38]A,G	-512780	1576	8.52953e-05	0.0247356	0.662546
ENSG00000287916	3	155609328	chr3:155609328[b38]A,T	-534243	1715	0.000716253	0.280939	0.804832
ENSG00000174928	3	155958065	chr3:155958065[b38]A,G	151811	1600	0.0036673	0.660087	0.89039
ENSG00000288032	3	156016012	chr3:156016012[b38]A,T	129396	1639	0.00496365	0.76437	0.909441
ENSG00000169359	3	156122729	chr3:156122729[b38]A,T	268730	1642	0.00207574	0.511469	0.861325
ENSG00000114850	3	156138464	chr3:156138464[b38]A,G	-416627	1766	3.52391e-05	0.0184688	0.64675
ENSG00000163655	3	156506593	chr3:156506593[b38]C,T	635942	1629	0.00205106	0.476909	0.849207
ENSG00000243629	3	156607849	chr3:156607849[b38]A,G	-515028	1815	0.00244021	0.51502	0.86159
ENSG00000243176	3	156622932	chr3:156622932[b38]C,T	-551270	1801	0.00640651	0.771572	0.910176
ENSG00000169282	3	156732229	chr3:156732229[b38]C,T	694527	1669	0.0123846	0.950364	0.940214
ENSG00000284952	3	156771219	chr3:156771219[b38]C,T	917220	1642	0.000499352	0.16091	0.754144
ENSG00000240875	3	156995862	chr3:156995862[b38]G,T	178974	1816	0.000764209	0.247412	0.793925
ENSG00000163660	3	157012173	chr3:157012173[b38]A,T	-147923	1811	0.00296444	0.639084	0.888434
ENSG00000243926	3	157110129	chr3:157110129[b38]A,G	436481	1796	0.00010523	0.0442781	0.708041
ENSG00000163659	3	157297847	chr3:157297847[b38]A,G	624611	1796	0.00298618	0.606636	0.883208
ENSG00000241770	3	157321933	chr3:157321933[b38]A,G	158480	1808	0.000561196	0.219845	0.781632
ENSG00000197980	3	157590590	chr3:157590590[b38]A,G	765108	1823	0.00164393	0.387066	0.831283
ENSG00000174891	3	157741611	chr3:157741611[b38]C,T	-364245	1792	0.0004357	0.132018	0.7461
ENSG00000163661	3	157812926	chr3:157812926[b38]C,T	376075	1759	0.000138862	0.0556926	0.715831
ENSG00000118849	3	157860233	chr3:157860233[b38]A,G	-872184	1579	9.88041e-05	0.0389754	0.696211
ENSG00000178053	3	157964747	chr3:157964747[b38]C,T	-606417	1715	0.000551879	0.18027	0.766628
ENSG00000174899	3	158004168	chr3:158004168[b38]A,T	460921	1679	0.00849252	0.844053	0.92565
ENSG00000118855	3	158339505	chr3:158339505[b38]C,T	-392694	1579	0.00214036	0.350985	0.822534
ENSG00000168827	3	158833289	chr3:158833289[b38]C,T	188761	1635	0.0056927	0.790003	0.915033
ENSG00000240207	3	159027306	chr3:159027306[b38]G,T	295042	1579	0.00151569	0.314368	0.817032
ENSG00000131370	3	15922244	chr3:15922244[b38]G,T	581020	2784	0.000852975	0.411985	0.836673
ENSG00000241211	3	159240209	chr3:159240209[b38]G,T	-528096	1428	0.00240051	0.513596	0.861421
ENSG00000169814	3	15935601	chr3:15935601[b38]A,G	334259	2625	0.00105583	0.575476	0.877053
ENSG00000283154	3	159366490	chr3:159366490[b38]A,C	404254	1638	0.00346849	0.662111	0.890682
ENSG00000079257	3	159444072	chr3:159444072[b38]G,T	771592	1618	0.00421773	0.667423	0.891711
ENSG00000213186	3	159461907	chr3:159461907[b38]A,G	-987811	1319	0.000716903	0.178087	0.764803
ENSG00000068885	3	159536225	chr3:159536225[b38]C,T	-862922	1346	1.91042e-05	0.197714	0.773867
ENSG00000270409	3	15961388	chr3:15961388[b38]G,T	229135	2618	0.00479774	0.934507	0.938276
ENSG00000151967	3	159708612	chr3:159708612[b38]C,T	-131250	1385	0.000472805	0.185698	0.770628
ENSG00000244040	3	159735024	chr3:159735024[b38]A,G	-490120	1349	0.0128328	0.923687	0.936977
ENSG00000168811	3	159886425	chr3:159886425[b38]C,T	-102411	1306	0.00436587	0.651048	0.889506
ENSG00000248710	3	159992311	chr3:159992311[b38]A,C	-457407	1319	0.000271226	0.0605505	0.718309
ENSG00000229320	3	159992541	chr3:159992541[b38]C,G	-572907	1316	0.0209684	0.984475	0.940594
ENSG00000113810	3	160060362	chr3:160060362[b38]A,G	-338913	1346	3.74303e-05	0.0269325	0.671195
ENSG00000186432	3	160079204	chr3:160079204[b38]A,G	-486080	1316	0.0013831	0.299107	0.813209
ENSG00000286913	3	160237865	chr3:160237865[b38]A,G	507226	1477	0.00249799	0.523305	0.865042
ENSG00000180044	3	160285889	chr3:160285889[b38]C,T	60466	1348	0.00162955	0.39888	0.833053
ENSG00000206561	3	16087111	chr3:16087111[b38]A,G	565484	2706	0.00916438	0.992799	0.940594
ENSG00000163590	3	161052535	chr3:161052535[b38]A,G	296932	1340	0.0137909	0.950517	0.940214
ENSG00000154813	3	16105797	chr3:16105797[b38]A,G	-159081	2354	9.95764e-07	0.00358073	0.498276
ENSG00000206560	3	16110611	chr3:16110611[b38]A,T	251206	2566	0.0132462	0.998032	0.940594
ENSG00000169251	3	161648671	chr3:161648671[b38]C,G	543974	1203	0.000559317	0.143783	0.746351
ENSG00000196542	3	161655175	chr3:161655175[b38]C,T	283739	1203	5.84306e-06	0.00475305	0.516046
ENSG00000131378	3	16171962	chr3:16171962[b38]C,G	-341481	2089	9.17883e-05	0.0852856	0.72591
ENSG00000169255	3	162076815	chr3:162076815[b38]C,T	971579	1202	0.00257701	0.435134	0.84139
ENSG00000240567	3	162083610	chr3:162083610[b38]G,T	657182	1195	0.00279927	0.451246	0.843994
ENSG00000269888	3	162205480	chr3:162205480[b38]A,G	776367	1193	0.00467935	0.614403	0.884059
ENSG00000288087	3	162555265	chr3:162555265[b38]C,T	954826	1155	0.00182728	0.34728	0.822276
ENSG00000206562	3	16383220	chr3:16383220[b38]C,T	955817	2749	0.00890774	0.992742	0.940594
ENSG00000239205	3	164566853	chr3:164566853[b38]C,G	-591051	1533	0.00467329	0.625236	0.886533
ENSG00000244128	3	165192568	chr3:165192568[b38]A,T	-14362	1487	0.00694466	0.796553	0.916707
ENSG00000287042	3	16546766	chr3:16546766[b38]C,T	686653	2565	0.00136421	0.633849	0.888434
ENSG00000154814	3	16562370	chr3:16562370[b38]A,G	297209	2354	0.000646862	0.338218	0.821209
ENSG00000287377	3	16562370	chr3:16562370[b38]A,G	201021	2253	0.000102819	0.0725634	0.721766
ENSG00000114200	3	165772371	chr3:165772371[b38]C,T	-64944	1426	0.0033497	0.495913	0.855932
ENSG00000131386	3	16592806	chr3:16592806[b38]A,G	418125	2406	0.000882447	0.388856	0.8317
ENSG00000121871	3	165938387	chr3:165938387[b38]A,T	741794	1488	0.000418313	0.0983911	0.73577
ENSG00000174776	3	166821252	chr3:166821252[b38]A,C	-832583	1293	0.000780404	0.221052	0.781632
ENSG00000240033	3	166969810	chr3:166969810[b38]C,T	124930	1354	5.01336e-05	0.0164828	0.644951
ENSG00000285654	3	16720678	chr3:16720678[b38]C,T	467888	2362	0.00143757	0.503846	0.859293
ENSG00000206120	3	167260917	chr3:167260917[b38]A,T	-988606	1382	0.000120308	0.0247341	0.662546
ENSG00000173905	3	167565765	chr3:167565765[b38]C,T	-529522	1243	0.00280346	0.461352	0.844748
ENSG00000114204	3	167768232	chr3:167768232[b38]A,G	294228	1311	0.0142469	0.888189	0.931308
ENSG00000163536	3	167819710	chr3:167819710[b38]A,G	84466	1281	0.00883219	0.793513	0.915771
ENSG00000169064	3	167834760	chr3:167834760[b38]C,T	427033	1324	0.000540835	0.146008	0.748213
ENSG00000114209	3	168601963	chr3:168601963[b38]G,T	867156	1281	0.000370162	0.0910791	0.727187
ENSG00000244706	3	168615804	chr3:168615804[b38]A,G	665555	1206	0.00368844	0.514274	0.861421
ENSG00000242795	3	168869435	chr3:168869435[b38]A,C	-754469	1348	0.00467808	0.807546	0.918271
ENSG00000239219	3	169157466	chr3:169157466[b38]G,T	-808513	1667	9.4492e-05	0.0586755	0.717649
ENSG00000173890	3	169277394	chr3:169277394[b38]A,G	-760602	1707	0.00103567	0.337675	0.820917
ENSG00000242268	3	169320115	chr3:169320115[b38]A,G	417920	1347	0.00174298	0.324072	0.818868
ENSG00000085276	3	169413773	chr3:169413773[b38]A,G	-249601	1396	0.000136101	0.059453	0.717649
ENSG00000239628	3	169470789	chr3:169470789[b38]C,T	-874890	1693	4.28408e-05	0.018121	0.64675
ENSG00000136603	3	169490485	chr3:169490485[b38]A,G	-867194	1695	0.00026745	0.162215	0.755232
ENSG00000085274	3	169518177	chr3:169518177[b38]C,T	-255220	1548	0.00611838	0.883188	0.9298
ENSG00000269889	3	169584716	chr3:169584716[b38]C,T	-184934	1548	0.00150626	0.377506	0.831206
ENSG00000163558	3	169662009	chr3:169662009[b38]C,T	-560416	1701	4.22668e-05	0.0180484	0.64675
ENSG00000285051	3	169710761	chr3:169710761[b38]C,T	-737879	1730	1.25201e-06	0.0460641	0.708041
ENSG00000188306	3	169711931	chr3:169711931[b38]G,T	-100940	1559	0.00110237	0.365427	0.827898
ENSG00000013297	3	169877194	chr3:169877194[b38]A,G	-541675	1718	0.00142255	0.353259	0.824716
ENSG00000239739	3	169967586	chr3:169967586[b38]C,G	-773701	1848	0.00323219	0.675347	0.894668
ENSG00000286856	3	170010759	chr3:170010759[b38]A,G	-898099	1915	0.000944578	0.319448	0.818821
ENSG00000240373	3	170524332	chr3:170524332[b38]G,T	538935	1699	0.00131276	0.391644	0.831932
ENSG00000240497	3	170571548	chr3:170571548[b38]C,T	-887701	2159	0.00357475	0.86418	0.92745
ENSG00000008952	3	170621544	chr3:170621544[b38]A,G	654908	1668	0.000875576	0.314739	0.817032
ENSG00000171757	3	170659578	chr3:170659578[b38]C,T	847007	1558	0.00264674	0.705871	0.900129
ENSG00000013293	3	170698298	chr3:170698298[b38]A,G	112386	1766	0.000965419	0.341407	0.822032
ENSG00000163577	3	170821658	chr3:170821658[b38]A,G	-86886	1916	0.000124452	0.0544209	0.714187
ENSG00000173889	3	170859574	chr3:170859574[b38]A,T	677857	1704	0.00410055	0.77129	0.910176
ENSG00000285218	3	171093878	chr3:171093878[b38]A,G	675009	1718	0.000516361	0.216007	0.781632
ENSG00000286695	3	171115043	chr3:171115043[b38]C,T	379116	1845	0.000115292	0.0607991	0.718309
ENSG00000242578	3	171142104	chr3:171142104[b38]A,G	731591	1720	0.00149508	0.454239	0.844318
ENSG00000075651	3	171231184	chr3:171231184[b38]A,G	-579216	2105	0.000176977	0.131829	0.7461
ENSG00000075420	3	171242081	chr3:171242081[b38]A,G	-797498	1958	0.00302894	0.786958	0.914097
ENSG00000154310	3	171438788	chr3:171438788[b38]A,G	-21277	2159	0.000738418	0.387354	0.831283
ENSG00000163584	3	171447484	chr3:171447484[b38]A,G	577315	1945	0.000858133	0.29792	0.813209
ENSG00000186329	3	171907016	chr3:171907016[b38]A,G	63666	2058	0.000993436	0.512386	0.861421
ENSG00000121858	3	171919332	chr3:171919332[b38]A,G	-604054	1898	0.00067697	0.3478	0.822276
ENSG00000287899	3	172034545	chr3:172034545[b38]C,T	92937	2005	0.0140455	0.994801	0.940594
ENSG00000234717	3	172415270	chr3:172415270[b38]A,C	514818	2041	0.00331466	0.804293	0.917857
ENSG00000114346	3	172846887	chr3:172846887[b38]C,T	96204	1767	0.00213891	0.703552	0.899954
ENSG00000287012	3	173119829	chr3:173119829[b38]A,G	408677	1822	0.00280929	0.72591	0.901514
ENSG00000144959	3	173245963	chr3:173245963[b38]A,T	534881	1822	7.02407e-07	0.000482186	0.2382
ENSG00000177694	3	173853738	chr3:173853738[b38]C,T	-584836	1546	0.000348825	0.172561	0.759651
ENSG00000169760	3	174297510	chr3:174297510[b38]A,G	901225	1545	0.000106543	0.0809925	0.725239
ENSG00000154822	3	17470790	chr3:17470790[b38]C,T	668138	1936	0.0109803	0.960578	0.940594
ENSG00000286363	3	1752570	chr3:1752570[b38]A,G	-383188	3211	0.000583471	0.529462	0.866273
ENSG00000203645	3	176811530	chr3:176811530[b38]C,T	-482913	1939	0.00069555	0.315151	0.817302
ENSG00000223715	3	176850399	chr3:176850399[b38]A,G	129921	2085	0.00347317	0.768199	0.910176
ENSG00000228221	3	176974794	chr3:176974794[b38]A,G	-467117	1790	0.00105977	0.36039	0.826311
ENSG00000224239	3	177023	chr3:177023[b38]C,T	-680102	2274	0.0033688	0.862902	0.927279
ENSG00000223930	3	177587820	chr3:177587820[b38]C,T	-797388	1861	0.00218727	0.556372	0.872711
ENSG00000270321	3	177685692	chr3:177685692[b38]C,T	-274015	1688	0.00213001	0.597851	0.881497
ENSG00000177565	3	177709315	chr3:177709315[b38]A,G	512193	2002	0.00274335	0.731132	0.903289
ENSG00000171109	3	178367548	chr3:178367548[b38]A,G	-980162	1898	0.00275587	0.713989	0.900228
ENSG00000229102	3	178403139	chr3:178403139[b38]A,T	-744778	1806	0.00152698	0.419049	0.839021
ENSG00000114450	3	178462078	chr3:178462078[b38]A,C	-989269	1825	0.00112615	0.386146	0.831283
ENSG00000136522	3	178617664	chr3:178617664[b38]C,T	-986962	1770	0.00102252	0.231631	0.783628
ENSG00000121864	3	178931761	chr3:178931761[b38]C,T	-391271	1877	0.0099247	0.991277	0.940594
ENSG00000242539	3	178949307	chr3:178949307[b38]A,G	-447655	1874	0.000376406	0.162739	0.755232
ENSG00000286003	3	178950326	chr3:178950326[b38]C,T	778109	1727	0.00200628	0.549881	0.871812
ENSG00000243799	3	179004026	chr3:179004026[b38]A,G	-871351	1688	0.000328708	0.135422	0.7461
ENSG00000172667	3	179032284	chr3:179032284[b38]A,G	-39312	1753	0.00265881	0.634521	0.888434
ENSG00000197584	3	179253641	chr3:179253641[b38]A,C	980708	1776	0.000925531	0.334902	0.819362
ENSG00000136518	3	179297564	chr3:179297564[b38]C,T	-265323	1771	0.00122521	0.405603	0.835136
ENSG00000237978	3	179299757	chr3:179299757[b38]A,T	365035	1688	0.00117026	0.43747	0.841691
ENSG00000136521	3	179525890	chr3:179525890[b38]C,T	-78801	1770	0.00278754	0.658889	0.88979
ENSG00000058056	3	179702177	chr3:179702177[b38]A,G	49144	1756	0.00168657	0.483582	0.851272
ENSG00000287645	3	179756612	chr3:179756612[b38]A,G	-214883	1656	0.00680009	0.841965	0.924878
ENSG00000121879	3	179767876	chr3:179767876[b38]A,C	619761	1806	0.000278886	0.165653	0.756096
ENSG00000171121	3	179807458	chr3:179807458[b38]A,G	540746	1842	0.00386258	0.756754	0.907256
ENSG00000239774	3	179866641	chr3:179866641[b38]A,G	-735207	1327	0.0275305	0.990959	0.940594
ENSG00000114416	3	179938505	chr3:179938505[b38]G,T	-929637	1276	0.00317977	0.583416	0.878613
ENSG00000114757	3	179958556	chr3:179958556[b38]C,G	-78045	1636	0.00321784	0.639561	0.888434
ENSG00000205981	3	179992178	chr3:179992178[b38]C,T	-997426	1238	4.7936e-05	0.0281266	0.676499
ENSG00000284862	3	180046122	chr3:180046122[b38]C,T	-633260	1305	0.00032124	0.111092	0.741753
ENSG00000163728	3	180048045	chr3:180048045[b38]A,T	-554119	1330	0.0180864	0.985355	0.940594
ENSG00000288698	3	180071462	chr3:180071462[b38]A,G	466654	1770	0.000930795	0.366479	0.827898
ENSG00000241231	3	181345522	chr3:181345522[b38]C,T	-96853	1125	0.00025665	0.100019	0.736629
ENSG00000242808	3	181440555	chr3:181440555[b38]C,T	450792	1238	0.00161266	0.333359	0.819362
ENSG00000289435	3	181445987	chr3:181445987[b38]C,T	-265672	1114	0.00044172	0.100263	0.7371
ENSG00000182568	3	18153256	chr3:18153256[b38]C,T	-292263	876	0.000703972	0.196579	0.773867
ENSG00000239381	3	181725634	chr3:181725634[b38]C,T	25094	1113	0.00192282	0.404953	0.835007
ENSG00000287941	3	182003558	chr3:182003558[b38]G,T	-614207	1559	0.000834892	0.374119	0.82928
ENSG00000078070	3	182714944	chr3:182714944[b38]A,G	-400531	1553	0.00309912	0.663853	0.890944
ENSG00000286352	3	18278646	chr3:18278646[b38]A,G	535693	1062	0.00349131	0.562966	0.873645
ENSG00000240024	3	182990698	chr3:182990698[b38]A,C	-456885	1613	0.00415327	0.843726	0.925504
ENSG00000078081	3	183039390	chr3:183039390[b38]C,T	-123267	1572	0.00200341	0.492272	0.854659
ENSG00000176597	3	183156075	chr3:183156075[b38]A,T	-97179	1573	0.000327674	0.146128	0.748213
ENSG00000043093	3	183309754	chr3:183309754[b38]G,T	323932	1489	0.000938492	0.413234	0.837609
ENSG00000058063	3	183373773	chr3:183373773[b38]C,T	580269	1483	0.00196379	0.551159	0.871812
ENSG00000145194	3	183420466	chr3:183420466[b38]C,T	-855546	1874	0.000949906	0.487113	0.852861
ENSG00000214160	3	183479015	chr3:183479015[b38]A,C	-770264	1882	0.000936743	0.452477	0.84417
ENSG00000175193	3	183512782	chr3:183512782[b38]C,G	-372102	1850	0.00199095	0.708392	0.900182
ENSG00000224153	3	183695152	chr3:183695152[b38]C,T	-704639	1877	0.000611135	0.356509	0.825131
ENSG00000114770	3	183725766	chr3:183725766[b38]A,G	-292065	1814	0.000917613	0.453673	0.844318
ENSG00000175166	3	183773257	chr3:183773257[b38]C,T	-525942	1882	0.000113285	0.0572469	0.715831
ENSG00000114796	3	183902981	chr3:183902981[b38]A,G	267370	1884	0.000654256	0.417662	0.83872
ENSG00000163872	3	183929705	chr3:183929705[b38]C,G	231907	1920	0.00569902	0.917698	0.936289
ENSG00000161204	3	183954695	chr3:183954695[b38]C,T	-231401	1878	0.0017487	0.679005	0.895391
ENSG00000090534	3	183954695	chr3:183954695[b38]C,T	-427226	1854	0.00782489	0.973481	0.940594
ENSG00000156931	3	184038638	chr3:184038638[b38]C,T	-773506	1750	0.000444729	0.215304	0.781632
ENSG00000145198	3	184055462	chr3:184055462[b38]C,T	-174124	1881	0.00141283	0.616807	0.884864
ENSG00000283765	3	184114259	chr3:184114259[b38]C,T	229411	1850	0.00122667	0.428719	0.840564
ENSG00000272721	3	184114259	chr3:184114259[b38]C,T	-20937	1903	0.000321685	0.315355	0.817302
ENSG00000161203	3	184310640	chr3:184310640[b38]C,T	135950	1878	0.000397581	0.254166	0.794494
ENSG00000114867	3	184321086	chr3:184321086[b38]A,T	6590	1886	0.000153741	0.0742258	0.721766
ENSG00000053524	3	184333858	chr3:184333858[b38]A,G	905879	1600	0.00931512	0.973306	0.940594
ENSG00000172578	3	184344988	chr3:184344988[b38]A,G	789333	1787	0.00716297	0.958617	0.940594
ENSG00000114859	3	184395063	chr3:184395063[b38]C,T	33582	1870	0.000448663	0.223718	0.781632
ENSG00000272970	3	184416051	chr3:184416051[b38]A,G	-296134	1746	0.000652888	0.328086	0.818868
ENSG00000145191	3	184455678	chr3:184455678[b38]C,T	320639	1903	0.000513766	0.233991	0.786271
ENSG00000161202	3	184499032	chr3:184499032[b38]A,G	343654	1890	0.000870487	0.486087	0.852468
ENSG00000238020	3	184499114	chr3:184499114[b38]C,T	393987	1889	0.00208708	0.656753	0.88965
ENSG00000286086	3	184519155	chr3:184519155[b38]A,G	-979986	1901	8.96058e-05	0.0899255	0.726197
ENSG00000090539	3	184594318	chr3:184594318[b38]A,C	214263	1855	0.000290248	0.174379	0.762229
ENSG00000233885	3	184597285	chr3:184597285[b38]G,T	788554	1885	0.000212013	0.143673	0.746351
ENSG00000180834	3	184605162	chr3:184605162[b38]C,T	779613	1881	0.000456567	0.380011	0.831283
ENSG00000073803	3	184623694	chr3:184623694[b38]G,T	-659248	1856	0.000132542	0.0743305	0.721766
ENSG00000163882	3	184629820	chr3:184629820[b38]A,G	268109	1870	0.00321143	0.851359	0.926165
ENSG00000163888	3	184638187	chr3:184638187[b38]G,T	376900	1871	0.00180346	0.739093	0.904189
ENSG00000175182	3	184689111	chr3:184689111[b38]A,G	353184	1871	0.0034613	0.845518	0.925746
ENSG00000234371	3	184747914	chr3:184747914[b38]C,T	862989	1850	0.000201843	0.115369	0.741753
ENSG00000284917	3	184750511	chr3:184750511[b38]C,G	500815	1882	0.00453707	0.920506	0.936719
ENSG00000187068	3	184756942	chr3:184756942[b38]A,G	-395883	1777	0.00149644	0.524772	0.86507
ENSG00000163904	3	184784217	chr3:184784217[b38]G,T	-798280	1852	0.00207056	0.697675	0.898768
ENSG00000113790	3	185178439	chr3:185178439[b38]G,T	-75585	1833	6.71431e-05	0.0448023	0.708041
ENSG00000058866	3	185410005	chr3:185410005[b38]A,G	-951942	2151	0.00271269	0.844519	0.92565
ENSG00000182580	3	185561109	chr3:185561109[b38]A,C	999323	1749	0.00249567	0.703586	0.899954
ENSG00000283149	3	185915348	chr3:185915348[b38]C,T	-666648	2235	0.000616917	0.419633	0.839185
ENSG00000131374	3	18597900	chr3:18597900[b38]A,G	855418	1062	0.00409794	0.613369	0.884016
ENSG00000073792	3	186191218	chr3:186191218[b38]C,T	366256	1800	0.000385553	0.230489	0.783571
ENSG00000136527	3	186194034	chr3:186194034[b38]G,T	256172	1981	0.000694422	0.303987	0.81459
ENSG00000073849	3	186202814	chr3:186202814[b38]G,T	-727512	2469	0.000834534	0.461277	0.844748
ENSG00000163900	3	186228961	chr3:186228961[b38]C,T	729998	1903	0.000990281	0.347462	0.822276
ENSG00000232233	3	186245410	chr3:186245410[b38]G,T	-579898	2417	0.000487125	0.32572	0.818868
ENSG00000213139	3	186304344	chr3:186304344[b38]A,G	-242049	2207	0.00213288	0.775911	0.911566
ENSG00000197099	3	186308639	chr3:186308639[b38]A,G	-451714	2381	0.0032631	0.906793	0.935204
ENSG00000113838	3	186710099	chr3:186710099[b38]C,T	139943	2234	0.000707255	0.491967	0.854458
ENSG00000157005	3	186720248	chr3:186720248[b38]C,T	-950045	2161	0.00179356	0.746109	0.905041
ENSG00000145192	3	186725229	chr3:186725229[b38]C,T	112168	2228	0.000564599	0.446635	0.843994
ENSG00000136514	3	186762417	chr3:186762417[b38]A,G	-605969	2421	0.000420153	0.300639	0.813209
ENSG00000113916	3	186964536	chr3:186964536[b38]G,T	-780875	2101	0.00301292	0.856056	0.927062
ENSG00000244405	3	186968437	chr3:186968437[b38]A,G	859496	2072	0.00211007	0.782441	0.913018
ENSG00000283175	3	186974429	chr3:186974429[b38]C,G	-316844	2443	0.00270281	0.815143	0.919097
ENSG00000287069	3	18710539	chr3:18710539[b38]C,T	-991805	1661	0.00171848	0.451584	0.843994
ENSG00000285938	3	187127233	chr3:187127233[b38]A,T	-616454	2104	0.000389706	0.28615	0.808832
ENSG00000163918	3	187133918	chr3:187133918[b38]A,G	327627	2414	0.00420119	0.944203	0.939189
ENSG00000156976	3	187196815	chr3:187196815[b38]C,T	413609	2395	0.000132922	0.165046	0.756096
ENSG00000145012	3	187241254	chr3:187241254[b38]A,G	-912031	1782	0.00179982	0.684247	0.896574
ENSG00000127241	3	187486741	chr3:187486741[b38]A,G	195107	2443	0.00273572	0.892433	0.932387
ENSG00000090520	3	187544493	chr3:187544493[b38]G,T	977089	2230	0.00246701	0.809242	0.918271
ENSG00000231982	3	187691945	chr3:187691945[b38]A,G	865395	2418	0.00194256	0.785402	0.913452
ENSG00000175077	3	187967882	chr3:187967882[b38]A,G	770395	2515	0.00218802	0.850742	0.92599
ENSG00000234076	3	188007853	chr3:188007853[b38]A,G	-939427	1642	0.00667759	0.960855	0.940594
ENSG00000163923	3	188180166	chr3:188180166[b38]A,T	999500	2524	6.9911e-05	0.0671688	0.718309
ENSG00000188001	3	188534832	chr3:188534832[b38]A,G	-412383	1642	0.00030958	0.17651	0.76367
ENSG00000113946	3	190027343	chr3:190027343[b38]C,T	-295199	2294	0.000332624	0.216109	0.781632
ENSG00000163347	3	190177389	chr3:190177389[b38]A,C	-144819	2293	0.00206395	0.769547	0.910176
ENSG00000196083	3	190539390	chr3:190539390[b38]A,G	25338	2235	0.00028433	0.156243	0.753199
ENSG00000225764	3	190554461	chr3:190554461[b38]C,G	433516	2130	0.00192355	0.69993	0.899084
ENSG00000188958	3	190594926	chr3:190594926[b38]C,G	-735489	2051	0.00904551	0.983827	0.940594
ENSG00000090530	3	190646154	chr3:190646154[b38]C,T	523950	2133	0.000397658	0.224933	0.782535
ENSG00000152492	3	190866139	chr3:190866139[b38]A,G	-462947	2052	0.000324212	0.208737	0.777842
ENSG00000228956	3	19102655	chr3:19102655[b38]C,T	657630	877	0.0143078	0.963125	0.940594
ENSG00000114279	3	191777234	chr3:191777234[b38]C,T	-990471	1990	0.00147945	0.570257	0.87656
ENSG00000223812	3	192001503	chr3:192001503[b38]A,G	576009	2070	0.00777318	0.978938	0.940594
ENSG00000226709	3	192011764	chr3:192011764[b38]G,T	-505068	1930	0.00127497	0.499992	0.857485
ENSG00000230126	3	192062247	chr3:192062247[b38]C,T	-452776	1930	0.00171192	0.559073	0.872711
ENSG00000289165	3	192363297	chr3:192363297[b38]A,G	-203668	1960	0.00505572	0.909369	0.935204
ENSG00000198836	3	193033315	chr3:193033315[b38]C,T	-559830	2809	0.000363433	0.22156	0.781632
ENSG00000183960	3	19370319	chr3:19370319[b38]A,T	221808	1250	0.00503939	0.775585	0.911566
ENSG00000225473	3	193717542	chr3:193717542[b38]A,T	164328	2780	0.000874683	0.525825	0.865389
ENSG00000145014	3	193720737	chr3:193720737[b38]A,G	-912827	3591	0.00014684	0.107595	0.741753
ENSG00000114315	3	193819652	chr3:193819652[b38]A,G	-316497	3562	0.000853925	0.601915	0.882229
ENSG00000180611	3	193840293	chr3:193840293[b38]A,G	922451	2175	0.000523876	0.351026	0.822534
ENSG00000236508	3	193971585	chr3:193971585[b38]C,G	664340	2421	0.000173155	0.211188	0.778314
ENSG00000127252	3	194003862	chr3:194003862[b38]A,T	762733	2348	0.00288777	0.868152	0.927487
ENSG00000230102	3	194010485	chr3:194010485[b38]A,C	-58832	3470	0.000295642	0.298554	0.813209
ENSG00000127249	3	194022086	chr3:194022086[b38]A,G	467285	2786	0.000660854	0.423027	0.840001
ENSG00000187527	3	194130523	chr3:194130523[b38]C,T	751796	2628	0.00218024	0.859841	0.927117
ENSG00000233058	3	194261573	chr3:194261573[b38]A,C	-225568	3541	0.000112108	0.12577	0.744516
ENSG00000287005	3	194561017	chr3:194561017[b38]A,G	-699616	3033	0.00253495	0.858173	0.927081
ENSG00000184203	3	194672305	chr3:194672305[b38]A,C	-870722	2603	0.00161307	0.727778	0.902133
ENSG00000223711	3	194744504	chr3:194744504[b38]A,G	-798915	2603	0.000542184	0.37221	0.828695
ENSG00000229334	3	194797116	chr3:194797116[b38]G,T	164211	3592	0.00151112	0.767148	0.910176
ENSG00000176945	3	194808187	chr3:194808187[b38]A,G	-912698	2367	0.000708446	0.469014	0.847683
ENSG00000229178	3	194836362	chr3:194836362[b38]A,G	-820944	2443	0.000523887	0.400457	0.83385
ENSG00000114331	3	194847648	chr3:194847648[b38]C,G	-595201	2688	0.00101362	0.621375	0.885524
ENSG00000189058	3	194860464	chr3:194860464[b38]C,T	-723415	2536	0.000791606	0.517732	0.862555
ENSG00000229325	3	194955790	chr3:194955790[b38]A,G	-326350	3029	0.000196887	0.43153	0.841081
ENSG00000041802	3	194998713	chr3:194998713[b38]C,T	326549	3572	0.000669876	0.55116	0.871812
ENSG00000173950	3	195039841	chr3:195039841[b38]A,G	-231219	3026	0.00233473	0.837826	0.924516
ENSG00000232874	3	195097566	chr3:195097566[b38]A,C	966431	3567	0.00057548	0.504138	0.85935
ENSG00000133657	3	195108508	chr3:195108508[b38]C,T	621941	3542	6.33059e-05	0.0719773	0.721766
ENSG00000271662	3	195169817	chr3:195169817[b38]A,G	-480909	2433	0.000246397	0.192118	0.77364
ENSG00000163958	3	195314808	chr3:195314808[b38]A,C	-896509	1534	6.86405e-05	0.0773652	0.723579
ENSG00000283426	3	195474497	chr3:195474497[b38]C,T	-227122	2385	0.0005352	0.370625	0.828695
ENSG00000231770	3	195577923	chr3:195577923[b38]C,T	993931	3537	0.000396496	0.308474	0.815351
ENSG00000174013	3	195613670	chr3:195613670[b38]A,G	-954942	1887	0.00183257	0.717596	0.900584
ENSG00000185485	3	195858515	chr3:195858515[b38]A,T	-131676	1852	0.000813982	0.409215	0.836263
ENSG00000282206	3	195870417	chr3:195870417[b38]C,T	235228	2439	0.00110461	0.582853	0.878613
ENSG00000223783	3	195888082	chr3:195888082[b38]C,G	33948	2125	0.00114086	0.540494	0.869225
ENSG00000072274	3	195906746	chr3:195906746[b38]C,T	-175298	1670	0.00783226	0.988331	0.940594
ENSG00000224614	3	196090304	chr3:196090304[b38]A,G	182227	1996	0.00302329	0.833615	0.923644
ENSG00000230266	3	196133989	chr3:196133989[b38]A,G	986224	3144	0.00138638	0.692475	0.898315
ENSG00000235897	3	196195025	chr3:196195025[b38]C,T	-123306	1570	0.00350114	0.840591	0.924755
ENSG00000289929	3	196206466	chr3:196206466[b38]C,T	571378	2438	0.00214105	0.766966	0.910061
ENSG00000215837	3	196213468	chr3:196213468[b38]G,T	555371	2445	0.000430319	0.293444	0.813085
ENSG00000260261	3	196213734	chr3:196213734[b38]C,T	259346	1893	0.000271763	0.1598	0.753797
ENSG00000119231	3	196335647	chr3:196335647[b38]C,T	-532210	1676	1.55839e-06	0.000838858	0.343735
ENSG00000119227	3	196530337	chr3:196530337[b38]A,G	-438351	1662	0.000200429	0.140304	0.746351
ENSG00000224769	3	196550796	chr3:196550796[b38]C,T	935848	2451	1.41238e-05	0.0407129	0.701131
ENSG00000242086	3	196550796	chr3:196550796[b38]C,T	892733	2445	0.000319717	0.25839	0.796162
ENSG00000213123	3	196559665	chr3:196559665[b38]A,G	241511	1570	0.00116371	0.424395	0.840001
ENSG00000286870	3	196624344	chr3:196624344[b38]C,T	-709601	1513	0.000618996	0.273624	0.802217
ENSG00000228109	3	196650571	chr3:196650571[b38]A,G	-348890	1678	0.00127043	0.586227	0.879674
ENSG00000061938	3	196680336	chr3:196680336[b38]C,T	771850	1996	0.000920663	0.441743	0.842789
ENSG00000163960	3	196685626	chr3:196685626[b38]A,G	253225	1732	0.00143056	0.506548	0.859987
ENSG00000161267	3	196769433	chr3:196769433[b38]C,T	-803749	1435	7.67357e-05	0.0358868	0.696211
ENSG00000075711	3	196774038	chr3:196774038[b38]A,C	-525008	1530	0.000126024	0.0808035	0.72502
ENSG00000163961	3	196793179	chr3:196793179[b38]C,T	290004	1815	0.00221127	0.722249	0.90089
ENSG00000174007	3	196898771	chr3:196898771[b38]A,T	186816	1838	0.000359628	0.280572	0.804696
ENSG00000289446	3	196898771	chr3:196898771[b38]A,T	31254	1675	0.000585864	0.365838	0.827898
ENSG00000286909	3	196898771	chr3:196898771[b38]A,T	-752370	1373	0.00115617	0.656114	0.88965
ENSG00000224957	3	196956	chr3:196956[b38]C,G	-339107	1702	0.00151142	0.589287	0.880145
ENSG00000272741	3	196979929	chr3:196979929[b38]C,T	661775	1570	0.000174533	0.167882	0.757375
ENSG00000237167	3	196979929	chr3:196979929[b38]C,T	-478477	1487	0.0011421	0.504784	0.859572
ENSG00000161217	3	197040812	chr3:197040812[b38]C,T	753196	1536	0.00248064	0.657937	0.889654
ENSG00000163959	3	197054250	chr3:197054250[b38]C,T	842762	1533	0.00192562	0.63836	0.888434
ENSG00000163964	3	197054250	chr3:197054250[b38]C,T	414474	1833	0.000145092	0.0830513	0.72591
ENSG00000185798	3	197058837	chr3:197058837[b38]G,T	490317	1887	0.000656155	0.36754	0.827898
ENSG00000225822	3	197109228	chr3:197109228[b38]A,C	677842	1733	0.00637471	0.964194	0.940594
ENSG00000163576	3	19719587	chr3:19719587[b38]C,T	-227333	1684	0.00810062	0.910456	0.935258
ENSG00000232832	3	197199716	chr3:197199716[b38]C,T	-839432	1071	0.00208928	0.419312	0.839134
ENSG00000226435	3	197221457	chr3:197221457[b38]C,T	-858860	1048	0.000869757	0.218434	0.781632
ENSG00000114473	3	197297699	chr3:197297699[b38]A,C	-662147	1174	0.00494921	0.813212	0.918862
ENSG00000230732	3	197300371	chr3:197300371[b38]G,T	387724	1662	0.00175311	0.650937	0.889506
ENSG00000186001	3	197303469	chr3:197303469[b38]C,T	-487758	1297	0.00478225	0.758365	0.907815
ENSG00000287286	3	197331531	chr3:197331531[b38]C,T	-333786	1349	0.00188413	0.507724	0.860014
ENSG00000180370	3	197331865	chr3:197331865[b38]A,G	592007	1839	2.87017e-05	0.0475999	0.708041
ENSG00000163975	3	197350949	chr3:197350949[b38]C,T	321245	1646	0.00245801	0.739528	0.904189
ENSG00000236438	3	197354925	chr3:197354925[b38]A,G	-798363	998	0.00214874	0.417997	0.838881
ENSG00000236833	3	197409951	chr3:197409951[b38]A,G	-255550	1349	0.017514	0.995383	0.940594
ENSG00000174004	3	197445865	chr3:197445865[b38]C,T	806170	1833	8.397e-05	0.078633	0.72502
ENSG00000286017	3	197448727	chr3:197448727[b38]C,T	475017	1665	0.000485127	0.326941	0.818868
ENSG00000114503	3	197489566	chr3:197489566[b38]C,T	547061	1646	0.000713396	0.308567	0.815351
ENSG00000288990	3	197495382	chr3:197495382[b38]C,T	856349	1833	4.98765e-05	0.0470918	0.708041
ENSG00000182899	3	197510148	chr3:197510148[b38]C,T	-440043	1191	0.000565053	0.197409	0.773867
ENSG00000232065	3	197510487	chr3:197510487[b38]C,G	878098	1833	0.000208297	0.156445	0.753448
ENSG00000234136	3	197542657	chr3:197542657[b38]A,G	-288381	1269	0.000903146	0.334534	0.819362
ENSG00000225578	3	197553451	chr3:197553451[b38]C,T	613573	1644	0.00224736	0.715197	0.900309
ENSG00000145016	3	197554843	chr3:197554843[b38]G,T	-194427	1312	0.000410566	0.179522	0.765598
ENSG00000185621	3	197565944	chr3:197565944[b38]A,T	-394257	1172	0.00427378	0.783451	0.913148
ENSG00000214135	3	197870323	chr3:197870323[b38]A,G	242535	1396	0.000186623	0.074033	0.721766
ENSG00000286755	3	197940187	chr3:197940187[b38]C,G	-95602	1075	0.0121449	0.927237	0.936977
ENSG00000227375	3	198098060	chr3:198098060[b38]C,G	799807	1530	0.00233155	0.619557	0.885076
ENSG00000122068	3	198115746	chr3:198115746[b38]A,T	378566	1318	0.000818902	0.345894	0.822276
ENSG00000114166	3	20075741	chr3:20075741[b38]C,T	35294	1664	0.00064373	0.289126	0.810708
ENSG00000224318	3	205152	chr3:205152[b38]A,G	8184	1084	0.00417436	0.770851	0.910176
ENSG00000231304	3	20535720	chr3:20535720[b38]G,T	361475	1684	0.00123607	0.344245	0.822276
ENSG00000144566	3	20872699	chr3:20872699[b38]C,T	925601	1684	1.13461e-05	0.0155903	0.635312
ENSG00000234723	3	21745254	chr3:21745254[b38]G,T	-925349	2346	0.0074795	0.972535	0.940594
ENSG00000151789	3	21783683	chr3:21783683[b38]C,T	32765	2090	0.00220617	0.658002	0.889654
ENSG00000271235	3	21828699	chr3:21828699[b38]C,G	-982980	2179	0.000513306	0.295321	0.813205
ENSG00000182247	3	22366286	chr3:22366286[b38]G,T	-836735	1917	0.00196022	0.573904	0.877053
ENSG00000289130	3	23151516	chr3:23151516[b38]A,G	-986317	1992	0.000948347	0.437805	0.841932
ENSG00000174738	3	23980285	chr3:23980285[b38]A,G	34998	2044	0.00165713	0.550683	0.871812
ENSG00000151090	3	24223035	chr3:24223035[b38]C,T	-272540	2012	0.00738953	0.95934	0.940594
ENSG00000223791	3	24294671	chr3:24294671[b38]C,T	487851	1990	0.00361628	0.830706	0.92257
ENSG00000228791	3	24504776	chr3:24504776[b38]C,T	10688	2015	0.000572884	0.298325	0.813209
ENSG00000174748	3	24506326	chr3:24506326[b38]A,G	589734	2043	0.00292587	0.754787	0.906774
ENSG00000272554	3	24522347	chr3:24522347[b38]C,G	32	2015	3.88648e-05	0.0475692	0.708041
ENSG00000170142	3	24734475	chr3:24734475[b38]C,T	928519	1990	0.000135686	0.0483416	0.708041
ENSG00000224822	3	24739623	chr3:24739623[b38]C,G	281645	2019	0.00385224	0.857866	0.927062
ENSG00000197885	3	24899359	chr3:24899359[b38]A,C	953035	2042	0.0031736	0.786851	0.914097
ENSG00000151093	3	25138797	chr3:25138797[b38]C,G	-644121	1931	0.00029617	0.158434	0.753465
ENSG00000077097	3	25140649	chr3:25140649[b38]G,T	-524182	1984	0.00322326	0.735781	0.903941
ENSG00000077092	3	25413911	chr3:25413911[b38]C,T	726023	2020	9.60184e-05	0.0458372	0.708041
ENSG00000151092	3	25466573	chr3:25466573[b38]C,G	-323294	1940	0.001288	0.480074	0.849694
ENSG00000163491	3	26847650	chr3:26847650[b38]C,T	-521576	1577	0.00279237	0.696172	0.898768
ENSG00000225386	3	26990049	chr3:26990049[b38]A,G	367447	1578	0.00667337	0.847359	0.925841
ENSG00000033867	3	27512348	chr3:27512348[b38]A,G	28220	1529	0.00271686	0.605507	0.882721
ENSG00000179796	3	27622220	chr3:27622220[b38]C,T	999447	1579	0.0100131	0.903833	0.935072
ENSG00000206559	3	27803340	chr3:27803340[b38]C,G	-545382	1516	0.000417786	0.14234	0.746351
ENSG00000144642	3	27907819	chr3:27907819[b38]C,G	-666973	1637	0.000537845	0.32236	0.818868
ENSG00000271943	3	28022297	chr3:28022297[b38]C,T	389354	1364	0.000686269	0.289585	0.810708
ENSG00000144619	3	2818555	chr3:2818555[b38]A,G	719741	3166	0.000385452	0.386231	0.831283
ENSG00000163512	3	28639866	chr3:28639866[b38]A,G	291264	1516	0.000108917	0.0345962	0.68983
ENSG00000283563	3	28681160	chr3:28681160[b38]A,G	331981	1517	0.000680831	0.353333	0.824792
ENSG00000187118	3	28832240	chr3:28832240[b38]A,G	590655	1575	0.000979076	0.381199	0.831283
ENSG00000113851	3	2888760	chr3:2888760[b38]C,T	-290929	2840	0.00165308	0.757386	0.907457
ENSG00000235904	3	29960385	chr3:29960385[b38]A,C	679653	1667	0.0028887	0.742332	0.904981
ENSG00000163513	3	29999972	chr3:29999972[b38]C,G	-606630	1380	0.00595634	0.853842	0.926842
ENSG00000223727	3	3118558	chr3:3118558[b38]A,G	-508646	2778	0.00102655	0.682366	0.896403
ENSG00000163527	3	31650583	chr3:31650583[b38]A,C	117944	2045	0.00065451	0.356561	0.825131
ENSG00000091317	3	31701348	chr3:31701348[b38]C,G	-801399	2227	0.00436563	0.935142	0.938276
ENSG00000182973	3	31870691	chr3:31870691[b38]C,T	-814455	2171	0.000512443	0.435296	0.84139
ENSG00000152642	3	31883168	chr3:31883168[b38]A,G	-222522	2193	0.000401084	0.296931	0.813209
ENSG00000072756	3	3200279	chr3:3200279[b38]A,C	73345	2834	0.000784766	0.499	0.856856
ENSG00000206557	3	32331110	chr3:32331110[b38]A,C	-486888	2086	0.002307	0.781557	0.91278
ENSG00000197385	3	32383755	chr3:32383755[b38]A,C	402004	2063	0.00281471	0.746031	0.905025
ENSG00000170266	3	32436675	chr3:32436675[b38]C,T	-660412	2080	0.00136868	0.541584	0.869492
ENSG00000170293	3	32466756	chr3:32466756[b38]A,G	228076	2231	0.00247746	0.763445	0.909135
ENSG00000144635	3	32472545	chr3:32472545[b38]A,G	-98227	2207	0.00255538	0.74605	0.905025
ENSG00000153551	3	32591109	chr3:32591109[b38]C,T	199410	2229	1.04027e-05	0.0110603	0.616632
ENSG00000144645	3	32724135	chr3:32724135[b38]A,G	742954	2060	0.00308226	0.809248	0.918271
ENSG00000173705	3	33039390	chr3:33039390[b38]A,G	-179409	1975	0.00188784	0.576236	0.877053
ENSG00000153560	3	33040696	chr3:33040696[b38]C,T	-399639	1690	0.00115591	0.385819	0.831283
ENSG00000272149	3	33043149	chr3:33043149[b38]C,T	-104408	2041	0.00490367	0.890965	0.932112
ENSG00000271643	3	33085480	chr3:33085480[b38]C,T	-712916	1677	0.000272901	0.124002	0.742734
ENSG00000170248	3	33182449	chr3:33182449[b38]G,T	-616123	1677	0.000345701	0.0928831	0.729131
ENSG00000134115	3	339333	chr3:339333[b38]C,T	-753326	2470	0.00124599	0.555821	0.872711
ENSG00000170275	3	33951761	chr3:33951761[b38]C,T	837746	2057	0.001645	0.59615	0.881497
ENSG00000226320	3	34206187	chr3:34206187[b38]C,T	249214	1763	0.000368807	0.159458	0.753465
ENSG00000153558	3	34213880	chr3:34213880[b38]A,G	936854	1946	0.000471058	0.277086	0.802294
ENSG00000163539	3	34345005	chr3:34345005[b38]C,T	627001	1650	0.00247131	0.557512	0.872711
ENSG00000287720	3	3524373	chr3:3524373[b38]C,T	-394337	2709	0.000922153	0.565757	0.875028
ENSG00000172995	3	35354848	chr3:35354848[b38]C,T	-284098	1426	0.000399537	0.116838	0.741753
ENSG00000287641	3	35392284	chr3:35392284[b38]C,T	699463	1536	0.000620216	0.197577	0.773867
ENSG00000163673	3	36638933	chr3:36638933[b38]A,T	-125332	1437	0.00146114	0.470089	0.848133
ENSG00000170364	3	3676451	chr3:3676451[b38]A,G	-626882	2554	0.00248093	0.827652	0.921791
ENSG00000168016	3	36784660	chr3:36784660[b38]A,G	-160151	1481	0.00129692	0.390702	0.831932
ENSG00000076242	3	36943824	chr3:36943824[b38]G,T	-49527	1440	0.000264148	0.17365	0.761212
ENSG00000198590	3	36994810	chr3:36994810[b38]A,T	-386253	1601	0.00466978	0.840161	0.924755
ENSG00000093167	3	37212191	chr3:37212191[b38]C,T	36130	1564	0.00149733	0.401927	0.834223
ENSG00000144674	3	37214611	chr3:37214611[b38]A,G	-28581	1568	0.00501535	0.808249	0.918271
ENSG00000093217	3	37355521	chr3:37355521[b38]C,G	-991240	2138	0.00112292	0.488559	0.853034
ENSG00000178567	3	37685341	chr3:37685341[b38]A,G	692262	1440	0.00465256	0.790506	0.915282
ENSG00000144677	3	37739318	chr3:37739318[b38]A,G	-122563	1722	0.00169359	0.573376	0.87686
ENSG00000279727	3	37795388	chr3:37795388[b38]G,T	972991	1446	0.000278084	0.119094	0.741753
ENSG00000290046	3	37969336	chr3:37969336[b38]A,C	792948	1564	0.000122429	0.0752037	0.721861
ENSG00000008226	3	37972272	chr3:37972272[b38]A,G	-66934	1807	0.000248873	0.15034	0.74925
ENSG00000224918	3	380956	chr3:380956[b38]A,G	326662	893	0.000493467	0.130748	0.7461
ENSG00000172940	3	38302257	chr3:38302257[b38]C,T	36444	2071	0.000134931	0.0821116	0.725564
ENSG00000144668	3	38314426	chr3:38314426[b38]C,T	862310	1609	0.00611184	0.845783	0.925746
ENSG00000229589	3	38354142	chr3:38354142[b38]C,T	-100362	2270	0.0012399	0.448273	0.843994
ENSG00000168026	3	38378905	chr3:38378905[b38]C,T	-728776	2185	0.000760315	0.255911	0.79502
ENSG00000287620	3	38394684	chr3:38394684[b38]C,T	-783078	2221	0.00679413	0.937675	0.938671
ENSG00000172939	3	38396477	chr3:38396477[b38]A,G	231387	1956	0.000289876	0.118105	0.741753
ENSG00000114745	3	38498773	chr3:38498773[b38]A,T	-608770	2185	0.00119708	0.407189	0.835486
ENSG00000287958	3	38541534	chr3:38541534[b38]A,G	-690998	2270	0.00286035	0.67054	0.893029
ENSG00000168314	3	38602771	chr3:38602771[b38]A,G	-864428	2166	0.000921416	0.313726	0.81644
ENSG00000144671	3	38615354	chr3:38615354[b38]A,G	333059	2089	0.0166062	0.99177	0.940594
ENSG00000168356	3	38616408	chr3:38616408[b38]A,T	-435454	2208	0.00234388	0.616953	0.884945
ENSG00000136059	3	38617676	chr3:38617676[b38]A,G	629616	1749	0.000271084	0.130757	0.7461
ENSG00000060971	3	38624612	chr3:38624612[b38]C,G	487575	1913	5.81822e-05	0.0394557	0.696211
ENSG00000287780	3	38654368	chr3:38654368[b38]A,G	-729874	2193	0.004924	0.75486	0.906805
ENSG00000168028	3	38654368	chr3:38654368[b38]A,G	-752349	2180	0.00100974	0.357591	0.825275
ENSG00000144655	3	38668437	chr3:38668437[b38]A,G	-486061	2204	0.011562	0.991186	0.940594
ENSG00000187091	3	38700738	chr3:38700738[b38]C,T	671197	1794	0.000965046	0.286853	0.808832
ENSG00000144659	3	38708892	chr3:38708892[b38]A,G	-674479	2193	0.00109013	0.333907	0.819362
ENSG00000285885	3	38712785	chr3:38712785[b38]C,T	-789669	2162	0.00060217	0.261718	0.799811
ENSG00000235257	3	38821646	chr3:38821646[b38]A,C	959944	1722	0.0144935	0.988284	0.940594
ENSG00000172936	3	38974490	chr3:38974490[b38]C,T	836011	1916	0.000134621	0.0556492	0.715831
ENSG00000114739	3	39076613	chr3:39076613[b38]G,T	622722	2271	0.00226172	0.649923	0.889377
ENSG00000183873	3	39251498	chr3:39251498[b38]C,T	601966	2185	0.00898422	0.968464	0.940594
ENSG00000157036	3	39298559	chr3:39298559[b38]C,T	802431	2265	0.00262752	0.731376	0.903289
ENSG00000114742	3	39430804	chr3:39430804[b38]G,T	378790	2208	0.00229186	0.560115	0.872711
ENSG00000286781	3	39637857	chr3:39637857[b38]A,G	190012	2171	0.00933364	0.970307	0.940594
ENSG00000170011	3	39677243	chr3:39677243[b38]A,G	-131672	1849	0.00112134	0.288758	0.810708
ENSG00000168329	3	39696133	chr3:39696133[b38]A,G	414436	2303	0.0187035	0.99888	0.940594
ENSG00000188846	3	40202746	chr3:40202746[b38]C,T	-254547	1464	0.00627213	0.736266	0.903941
ENSG00000168032	3	40322388	chr3:40322388[b38]A,G	-64797	1548	0.00198123	0.391126	0.831932
ENSG00000287415	3	40418714	chr3:40418714[b38]C,T	-450835	1498	0.000195222	0.0625305	0.718309
ENSG00000114784	3	40620906	chr3:40620906[b38]A,G	311198	1532	0.00489797	0.634014	0.888434
ENSG00000177873	3	41067061	chr3:41067061[b38]C,T	589947	1438	0.0104376	0.891019	0.932112
ENSG00000177842	3	41162404	chr3:41162404[b38]A,G	685272	1438	0.0011131	0.337721	0.820917
ENSG00000280739	3	41184054	chr3:41184054[b38]C,T	874730	1529	0.0140738	0.958702	0.940594
ENSG00000172888	3	41216816	chr3:41216816[b38]A,C	691937	1474	0.00628781	0.797223	0.916707
ENSG00000223797	3	41271191	chr3:41271191[b38]A,G	818068	1466	0.00317633	0.618349	0.885076
ENSG00000168038	3	41319142	chr3:41319142[b38]C,G	-642875	2088	0.00362642	0.657043	0.889654
ENSG00000168036	3	41563953	chr3:41563953[b38]C,G	369211	1623	0.00642256	0.730593	0.903289
ENSG00000181061	3	42029760	chr3:42029760[b38]G,T	-774677	2000	0.00183098	0.604555	0.882239
ENSG00000114812	3	42061553	chr3:42061553[b38]G,T	-427747	2074	0.000289069	0.115083	0.741753
ENSG00000285766	3	42172625	chr3:42172625[b38]G,T	-915612	1911	0.00533607	0.864004	0.927437
ENSG00000144649	3	42173168	chr3:42173168[b38]C,T	-805920	1870	0.00340447	0.709542	0.900228
ENSG00000093183	3	42209771	chr3:42209771[b38]C,T	-391190	1954	0.00291219	0.635152	0.888434
ENSG00000280571	3	42238559	chr3:42238559[b38]C,T	-565878	2000	0.00252834	0.562723	0.873532
ENSG00000157093	3	42250172	chr3:42250172[b38]A,G	-160246	2129	0.00208346	0.58304	0.878613
ENSG00000187094	3	42373412	chr3:42373412[b38]C,G	107727	2238	0.00824766	0.936722	0.938603
ENSG00000182983	3	42375294	chr3:42375294[b38]A,C	-530849	1893	0.000150451	0.0624019	0.718309
ENSG00000232354	3	42393681	chr3:42393681[b38]C,T	-138884	1997	0.0050555	0.76855	0.910176
ENSG00000273291	3	42462801	chr3:42462801[b38]C,T	-346646	1994	0.00254053	0.570342	0.87656
ENSG00000230084	3	42535715	chr3:42535715[b38]A,G	-118280	1960	0.00200609	0.52445	0.86507
ENSG00000182606	3	42567269	chr3:42567269[b38]C,T	553466	2091	0.000647751	0.291892	0.811478
ENSG00000163788	3	42640696	chr3:42640696[b38]C,T	-645817	1869	0.000195852	0.06054	0.718309
ENSG00000234617	3	42661058	chr3:42661058[b38]A,G	-690541	1808	0.000529578	0.189196	0.77242
ENSG00000173811	3	42666675	chr3:42666675[b38]C,G	-65901	1991	7.0531e-05	0.0472499	0.708041
ENSG00000114857	3	42673824	chr3:42673824[b38]C,T	73168	1954	7.94366e-07	0.00171923	0.455369
ENSG00000114853	3	42737844	chr3:42737844[b38]A,C	84146	1960	0.00106172	0.333981	0.819362
ENSG00000008324	3	42822312	chr3:42822312[b38]A,G	240471	1964	0.000513557	0.241743	0.790476
ENSG00000134108	3	4295223	chr3:4295223[b38]A,G	-827027	2638	0.000361906	0.22131	0.781632
ENSG00000244607	3	43107770	chr3:43107770[b38]C,G	334593	2007	0.00321712	0.620284	0.885125
ENSG00000227245	3	43109536	chr3:43109536[b38]A,G	22056	1911	0.00130399	0.428376	0.840564
ENSG00000010282	3	43118968	chr3:43118968[b38]C,T	416388	1991	0.0194903	0.995201	0.940594
ENSG00000285539	3	43206286	chr3:43206286[b38]C,G	492358	1991	0.00268314	0.6075	0.883208
ENSG00000144648	3	43591557	chr3:43591557[b38]C,T	786804	2000	0.005286	0.822763	0.92083
ENSG00000230970	3	43626202	chr3:43626202[b38]A,G	923660	1991	0.00219679	0.525551	0.865351
ENSG00000160746	3	43707881	chr3:43707881[b38]C,T	85971	1727	0.00145178	0.327977	0.818868
ENSG00000144647	3	43747947	chr3:43747947[b38]G,T	642110	1910	4.50917e-05	0.0487229	0.709122
ENSG00000179152	3	43758446	chr3:43758446[b38]A,G	-579674	1880	0.00341918	0.6361	0.888434
ENSG00000235978	3	4383126	chr3:4383126[b38]C,T	-504104	2446	0.000172128	0.121376	0.742629
ENSG00000233509	3	44052215	chr3:44052215[b38]A,G	-572508	2111	0.000822861	0.39484	0.832218
ENSG00000163812	3	44064009	chr3:44064009[b38]C,T	-911925	2247	0.000421052	0.228759	0.783439
ENSG00000178917	3	44125931	chr3:44125931[b38]A,G	-384623	1998	0.00481996	0.83358	0.923644
ENSG00000185219	3	44137608	chr3:44137608[b38]A,G	-339984	1979	0.0120974	0.963566	0.940594
ENSG00000186446	3	44453300	chr3:44453300[b38]A,T	-276297	2163	0.000871065	0.377944	0.831283
ENSG00000011198	3	44593137	chr3:44593137[b38]C,T	903028	1695	0.00279954	0.604514	0.882239
ENSG00000144792	3	44606751	chr3:44606751[b38]A,C	28527	2080	0.000218531	0.0820841	0.725564
ENSG00000163808	3	44870697	chr3:44870697[b38]C,T	108975	2160	0.00409729	0.760305	0.908387
ENSG00000163814	3	44877429	chr3:44877429[b38]G,T	-268860	2339	0.000489295	0.230681	0.783571
ENSG00000169981	3	44992001	chr3:44992001[b38]A,G	343268	2136	0.000685276	0.23298	0.785083
ENSG00000236869	3	45047770	chr3:45047770[b38]A,G	362210	2144	0.00226605	0.649268	0.889211
ENSG00000169964	3	45130103	chr3:45130103[b38]A,G	268198	2190	0.00274438	0.689975	0.898315
ENSG00000196653	3	45134667	chr3:45134667[b38]A,G	422023	2161	0.000104555	0.0586295	0.717649
ENSG00000186448	3	45138678	chr3:45138678[b38]A,G	553789	2084	0.00313548	0.681545	0.896149
ENSG00000225873	3	45174311	chr3:45174311[b38]A,G	734513	1968	0.000264416	0.109465	0.741753
ENSG00000163820	3	45229299	chr3:45229299[b38]C,G	-766424	2883	0.000243748	0.139091	0.746351
ENSG00000163807	3	45288559	chr3:45288559[b38]A,T	526955	2160	0.00259046	0.670347	0.892953
ENSG00000163815	3	45312533	chr3:45312533[b38]A,G	310984	2270	0.00211598	0.620404	0.885125
ENSG00000163823	3	45360748	chr3:45360748[b38]A,G	-847535	2460	0.00405223	0.760983	0.908646
ENSG00000196345	3	45361881	chr3:45361881[b38]A,G	806687	2040	0.00011024	0.0565023	0.715831
ENSG00000121797	3	45444810	chr3:45444810[b38]A,G	-962357	2248	0.00324743	0.643287	0.888595
ENSG00000121807	3	45562320	chr3:45562320[b38]A,G	-791545	2305	6.9556e-05	0.0355942	0.696211
ENSG00000144791	3	45605387	chr3:45605387[b38]C,T	49992	2676	0.00106176	0.396682	0.83225
ENSG00000175928	3	4566155	chr3:4566155[b38]C,G	766723	2751	0.00117652	0.648856	0.888982
ENSG00000163827	3	45690240	chr3:45690240[b38]A,C	-916570	2046	0.0097319	0.92483	0.936977
ENSG00000075914	3	45750927	chr3:45750927[b38]A,G	775685	2246	0.00140652	0.496568	0.85605
ENSG00000163817	3	45781426	chr3:45781426[b38]C,T	-14995	2895	0.00160391	0.557956	0.872711
ENSG00000011376	3	45796521	chr3:45796521[b38]G,T	407959	2415	0.0173727	0.994965	0.940594
ENSG00000288717	3	45810913	chr3:45810913[b38]A,G	-185046	2883	0.00490302	0.869571	0.927487
ENSG00000231249	3	4587473	chr3:4587473[b38]A,G	94688	2634	0.00102263	0.621609	0.885644
ENSG00000235831	3	4587824	chr3:4587824[b38]G,T	-391972	2554	0.000637361	0.480364	0.849746
ENSG00000288720	3	45997124	chr3:45997124[b38]A,T	201153	2895	0.000907654	0.431583	0.841081
ENSG00000160799	3	46031822	chr3:46031822[b38]C,T	-950111	1631	0.00107595	0.220438	0.781632
ENSG00000178038	3	46058709	chr3:46058709[b38]A,G	-634935	1960	0.0052442	0.771601	0.910176
ENSG00000211456	3	46406413	chr3:46406413[b38]A,G	717356	2813	0.000962418	0.438855	0.842185
ENSG00000160808	3	46413191	chr3:46413191[b38]A,G	-468884	1792	0.000160865	0.0610231	0.718309
ENSG00000206549	3	46434857	chr3:46434857[b38]A,G	-377366	1833	0.00729803	0.804507	0.917857
ENSG00000114650	3	46503918	chr3:46503918[b38]A,C	-971882	888	0.0035428	0.445387	0.843882
ENSG00000163832	3	46543663	chr3:46543663[b38]C,G	-969929	854	0.0048539	0.552508	0.871812
ENSG00000076201	3	46559030	chr3:46559030[b38]A,G	-821982	1137	0.00851999	0.739056	0.904189
ENSG00000114648	3	46612642	chr3:46612642[b38]A,G	-670276	1182	0.0183823	0.934779	0.938276
ENSG00000227398	3	46614515	chr3:46614515[b38]C,G	-549672	1307	0.000625841	0.17457	0.762229
ENSG00000181585	3	46615672	chr3:46615672[b38]C,T	-78857	1955	0.000458987	0.15166	0.74925
ENSG00000284672	3	46633996	chr3:46633996[b38]A,G	-178227	1833	0.000340341	0.140058	0.746351
ENSG00000230530	3	46635099	chr3:46635099[b38]C,T	946722	2812	0.000509645	0.253544	0.794486
ENSG00000283646	3	46669210	chr3:46669210[b38]A,G	245664	2232	0.000861025	0.328376	0.818868
ENSG00000160796	3	46670017	chr3:46670017[b38]C,T	-309650	1635	0.000122892	0.0729407	0.721766
ENSG00000114646	3	46710663	chr3:46710663[b38]A,G	-868032	761	0.00258866	0.312608	0.81611
ENSG00000163818	3	46712087	chr3:46712087[b38]C,T	796665	2889	0.00260782	0.708339	0.900182
ENSG00000160801	3	46734847	chr3:46734847[b38]C,T	-142875	1799	0.00771257	0.751099	0.906309
ENSG00000178055	3	46847697	chr3:46847697[b38]A,G	13814	1819	0.000280408	0.0963158	0.734054
ENSG00000181555	3	47244032	chr3:47244032[b38]C,T	80106	1307	0.013811	0.847979	0.925841
ENSG00000132153	3	47355810	chr3:47355810[b38]A,G	-447100	553	0.00508067	0.340521	0.822032
ENSG00000164054	3	47538668	chr3:47538668[b38]A,T	-965963	424	0.00497497	0.270727	0.801523
ENSG00000088727	3	47557173	chr3:47557173[b38]A,G	273771	1183	0.0122577	0.839637	0.924639
ENSG00000164053	3	47652174	chr3:47652174[b38]C,T	-794537	423	0.00988048	0.51039	0.86084
ENSG00000164049	3	47724057	chr3:47724057[b38]C,T	-648163	426	0.00413181	0.292774	0.812838
ENSG00000008300	3	47852611	chr3:47852611[b38]C,T	-810025	485	0.00172547	0.209224	0.777842
ENSG00000164045	3	47906985	chr3:47906985[b38]A,G	-280964	445	0.00702587	0.416642	0.838647
ENSG00000224424	3	47920114	chr3:47920114[b38]C,G	-927459	579	0.0250896	0.817642	0.919786
ENSG00000164050	3	47969847	chr3:47969847[b38]A,G	-460162	423	0.029946	0.848863	0.925845
ENSG00000114268	3	47979792	chr3:47979792[b38]C,T	-576987	434	0.0746278	0.970555	0.940594
ENSG00000150995	3	4810554	chr3:4810554[b38]C,T	317208	2635	0.000709543	0.384228	0.831283
ENSG00000286579	3	4814746	chr3:4814746[b38]A,G	503315	2570	0.00041526	0.512228	0.861421
ENSG00000144455	3	4814746	chr3:4814746[b38]A,G	347499	2611	0.00014961	0.145896	0.748213
ENSG00000114270	3	48218814	chr3:48218814[b38]A,T	-376455	445	0.0415021	0.92647	0.936977
ENSG00000178467	3	48241205	chr3:48241205[b38]A,G	-748685	628	0.00327264	0.306556	0.814757
ENSG00000164048	3	48270739	chr3:48270739[b38]A,G	29638	446	0.00761474	0.433846	0.84139
ENSG00000010256	3	48282400	chr3:48282400[b38]A,G	-327222	449	0.0187784	0.734605	0.903941
ENSG00000185909	3	48353907	chr3:48353907[b38]A,G	-817692	712	0.00575812	0.457162	0.844459
ENSG00000198218	3	48354819	chr3:48354819[b38]A,G	-739094	657	0.0113742	0.601977	0.882229
ENSG00000223343	3	48368851	chr3:48368851[b38]A,G	-620698	628	0.000437073	0.0613678	0.718309
ENSG00000068745	3	48370245	chr3:48370245[b38]C,T	-346913	525	0.0293842	0.813583	0.918862
ENSG00000067560	3	48473670	chr3:48473670[b38]C,T	-938735	745	0.00449458	0.316148	0.817378
ENSG00000177479	3	48517649	chr3:48517649[b38]C,G	-401173	604	0.0196342	0.679165	0.895391
ENSG00000235236	3	48549975	chr3:48549975[b38]A,C	-433753	626	0.0224705	0.707896	0.900131
ENSG00000173473	3	48568632	chr3:48568632[b38]G,T	786833	553	0.00814473	0.480519	0.849746
ENSG00000178537	3	48571073	chr3:48571073[b38]C,T	-327723	599	0.00704684	0.415448	0.83862
ENSG00000172113	3	48575963	chr3:48575963[b38]A,G	274609	436	0.00901382	0.452921	0.844318
ENSG00000145022	3	48621034	chr3:48621034[b38]A,C	-791179	745	0.0104567	0.570139	0.87656
ENSG00000172037	3	48621576	chr3:48621576[b38]G,T	-511380	675	0.0102134	0.494998	0.85554
ENSG00000145040	3	48638423	chr3:48638423[b38]A,C	74719	435	0.0023053	0.147939	0.748255
ENSG00000178252	3	48695047	chr3:48695047[b38]C,T	-312016	630	0.000569145	0.0465384	0.708041
ENSG00000244380	3	48727735	chr3:48727735[b38]A,G	281400	423	0.0163524	0.568052	0.875699
ENSG00000047849	3	48728725	chr3:48728725[b38]A,G	639951	421	0.0208108	0.704956	0.899954
ENSG00000232112	3	48896669	chr3:48896669[b38]C,T	456411	424	0.000945364	0.10684	0.741753
ENSG00000164051	3	49163259	chr3:49163259[b38]A,T	723162	424	0.000311808	0.0368929	0.696211
ENSG00000134107	3	4932887	chr3:4932887[b38]A,G	-46551	2554	0.000120121	0.123759	0.742629
ENSG00000179564	3	49465733	chr3:49465733[b38]A,G	-813355	1360	0.000205696	0.0363205	0.696211
ENSG00000225697	3	49526023	chr3:49526023[b38]A,G	890628	467	0.0194135	0.714395	0.900228
ENSG00000230454	3	49542914	chr3:49542914[b38]C,T	-717390	1348	0.00351922	0.343893	0.822276
ENSG00000182179	3	49583337	chr3:49583337[b38]A,G	-230452	941	0.000549906	0.0882309	0.72591
ENSG00000228350	3	49597161	chr3:49597161[b38]C,T	933384	484	0.00658787	0.312857	0.816329
ENSG00000114316	3	49603616	chr3:49603616[b38]A,G	263590	744	0.0198138	0.779328	0.912155
ENSG00000114302	3	49603616	chr3:49603616[b38]A,G	756018	579	0.0145135	0.622979	0.885945
ENSG00000213672	3	49627334	chr3:49627334[b38]A,G	941525	500	6.14525e-05	0.0101935	0.609481
ENSG00000164061	3	49649610	chr3:49649610[b38]C,T	95132	808	0.0138445	0.643274	0.888595
ENSG00000001617	3	49671336	chr3:49671336[b38]C,T	-483710	1261	0.00375842	0.333626	0.819362
ENSG00000226913	3	49694428	chr3:49694428[b38]G,T	140386	808	0.00868148	0.560548	0.872711
ENSG00000173402	3	49695266	chr3:49695266[b38]C,T	226552	757	0.00295137	0.271349	0.801596
ENSG00000270441	3	49700521	chr3:49700521[b38]A,G	539701	698	0.00439297	0.346145	0.822276
ENSG00000004534	3	49737225	chr3:49737225[b38]A,G	-202783	1081	0.00419384	0.326877	0.818868
ENSG00000088538	3	49772319	chr3:49772319[b38]C,T	-902609	1354	0.000727372	0.102545	0.739266
ENSG00000243477	3	49772319	chr3:49772319[b38]C,T	-526897	1384	0.00260912	0.225697	0.782563
ENSG00000068028	3	49795355	chr3:49795355[b38]A,G	-545452	1416	0.00600632	0.428045	0.840564
ENSG00000164077	3	49799274	chr3:49799274[b38]A,G	-130336	1071	0.0245706	0.830601	0.92257
ENSG00000178057	3	49823849	chr3:49823849[b38]A,G	803389	634	0.0207559	0.739871	0.904189
ENSG00000172053	3	49831371	chr3:49831371[b38]C,G	726636	662	0.000314525	0.0280592	0.676499
ENSG00000178149	3	49831371	chr3:49831371[b38]C,G	810524	634	0.0128667	0.551886	0.871812
ENSG00000188338	3	49904003	chr3:49904003[b38]A,G	-301244	1291	0.0122935	0.69718	0.898768
ENSG00000177352	3	49928118	chr3:49928118[b38]G,T	761850	704	0.0045722	0.325018	0.818868
ENSG00000178035	3	49928176	chr3:49928176[b38]A,T	898824	636	0.00245451	0.179646	0.765598
ENSG00000172046	3	49932877	chr3:49932877[b38]A,G	812120	668	0.00304114	0.301848	0.81327
ENSG00000134109	3	5003063	chr3:5003063[b38]C,T	-184584	2582	0.000847745	0.552849	0.871812
ENSG00000003756	3	50082897	chr3:50082897[b38]C,T	-6023	1197	0.0011637	0.102128	0.738815
ENSG00000114735	3	50094698	chr3:50094698[b38]G,T	-474455	1413	0.00469276	0.386633	0.831283
ENSG00000164076	3	50149515	chr3:50149515[b38]A,G	279756	1004	0.0163351	0.756572	0.907256
ENSG00000164078	3	50151740	chr3:50151740[b38]C,G	248129	1032	0.00420803	0.492985	0.854958
ENSG00000114383	3	50180221	chr3:50180221[b38]C,T	-147880	1410	0.0221159	0.848797	0.925841
ENSG00000173421	3	50185260	chr3:50185260[b38]C,T	986831	725	0.00270358	0.264168	0.799811
ENSG00000186792	3	50185260	chr3:50185260[b38]C,T	-113956	1384	0.00332894	0.327228	0.818868
ENSG00000283189	3	50213314	chr3:50213314[b38]C,T	784073	748	0.00547355	0.468645	0.847554
ENSG00000232352	3	50223900	chr3:50223900[b38]C,T	-43382	1355	0.00610439	0.418578	0.839021
ENSG00000114378	3	50271287	chr3:50271287[b38]A,G	-40978	1397	0.00785693	0.480949	0.850019
ENSG00000188315	3	50271287	chr3:50271287[b38]A,G	994413	757	0.000863053	0.134837	0.7461
ENSG00000145029	3	50292395	chr3:50292395[b38]A,G	863154	748	0.00626283	0.435665	0.84139
ENSG00000114738	3	50295266	chr3:50295266[b38]A,G	-316255	1397	0.00666967	0.460318	0.844748
ENSG00000126062	3	50306747	chr3:50306747[b38]A,G	-52318	1425	0.00222754	0.264762	0.799912
ENSG00000088543	3	50403121	chr3:50403121[b38]A,C	-167783	1413	0.0102512	0.611073	0.883661
ENSG00000114395	3	50457066	chr3:50457066[b38]A,G	106220	1422	0.00514728	0.378273	0.831283
ENSG00000114353	3	50475543	chr3:50475543[b38]C,T	249250	1304	0.0220069	0.789193	0.914846
ENSG00000185614	3	50475726	chr3:50475726[b38]A,G	672464	923	0.0126888	0.693514	0.898315
ENSG00000173531	3	50486063	chr3:50486063[b38]G,T	797370	848	0.0109659	0.630169	0.888063
ENSG00000164062	3	50490443	chr3:50490443[b38]C,T	816428	854	0.00429514	0.315836	0.817302
ENSG00000164068	3	50490443	chr3:50490443[b38]C,T	800904	848	0.024052	0.823073	0.92083
ENSG00000183763	3	50490443	chr3:50490443[b38]C,T	633988	994	0.00180456	0.153775	0.750217
ENSG00000173540	3	50497790	chr3:50497790[b38]C,T	773949	863	0.00597881	0.421886	0.839837
ENSG00000145050	3	50536936	chr3:50536936[b38]A,C	-848356	1370	0.00834709	0.611521	0.883661
ENSG00000012171	3	50536936	chr3:50536936[b38]A,C	269377	1355	0.00167393	0.243639	0.792194
ENSG00000114388	3	50569376	chr3:50569376[b38]A,G	218722	1422	0.0308833	0.914695	0.935658
ENSG00000176095	3	50737234	chr3:50737234[b38]G,T	950753	903	0.00103232	0.100384	0.7371
ENSG00000272104	3	50828450	chr3:50828450[b38]A,G	477557	1422	0.00398697	0.40227	0.834333
ENSG00000004838	3	50923203	chr3:50923203[b38]A,G	577622	1418	0.00111983	0.142804	0.746351
ENSG00000214681	3	50923203	chr3:50923203[b38]A,G	-952330	1236	0.000228823	0.0476832	0.708041
ENSG00000287707	3	50946243	chr3:50946243[b38]C,G	-983546	1228	0.00260568	0.269504	0.801093
ENSG00000007402	3	51152665	chr3:51152665[b38]A,G	648595	1429	1.59579e-06	0.00449962	0.508095
ENSG00000164086	3	51152665	chr3:51152665[b38]A,G	-903703	1243	0.00237385	0.410537	0.836263
ENSG00000164087	3	51204933	chr3:51204933[b38]A,G	-949441	1264	0.00600061	0.545508	0.870422
ENSG00000214706	3	51256524	chr3:51256524[b38]A,G	963630	1373	0.00569005	0.475542	0.84906
ENSG00000068001	3	51279478	chr3:51279478[b38]A,G	956824	1406	0.0365776	0.900834	0.93482
ENSG00000271858	3	51304394	chr3:51304394[b38]G,T	939059	1426	0.00664901	0.517032	0.862128
ENSG00000247596	3	51329409	chr3:51329409[b38]A,G	-917271	1363	0.00133698	0.294181	0.813085
ENSG00000243224	3	51399025	chr3:51399025[b38]A,G	-840232	1345	0.00233957	0.299567	0.813209
ENSG00000285749	3	51528729	chr3:51528729[b38]A,C	-270075	1222	0.00452491	0.380058	0.831283
ENSG00000164081	3	51559826	chr3:51559826[b38]C,G	-102868	1272	0.000305973	0.0370882	0.696211
ENSG00000114779	3	51671175	chr3:51671175[b38]A,G	-312027	1246	0.0195839	0.892744	0.932387
ENSG00000163939	3	51836767	chr3:51836767[b38]C,T	-848983	1548	0.00444131	0.722872	0.90089
ENSG00000090097	3	51854108	chr3:51854108[b38]A,G	-114237	1239	0.000637278	0.137456	0.746351
ENSG00000173389	3	51881397	chr3:51881397[b38]C,T	-21877	1241	0.00148123	0.274582	0.802294
ENSG00000114841	3	51881397	chr3:51881397[b38]C,T	-434923	1344	0.00152154	0.2544	0.794667
ENSG00000010319	3	51881840	chr3:51881840[b38]A,G	-563189	1371	0.000399367	0.095378	0.732195
ENSG00000114902	3	51901703	chr3:51901703[b38]A,G	-803253	1565	0.00823904	0.797161	0.916707
ENSG00000163938	3	51928065	chr3:51928065[b38]C,T	-753092	1535	0.00371344	0.612906	0.883888
ENSG00000285685	3	52042162	chr3:52042162[b38]C,T	-4602	1229	0.00208051	0.2238	0.781632
ENSG00000164091	3	52072812	chr3:52072812[b38]A,G	-205551	1365	0.00169863	0.242681	0.79197
ENSG00000145041	3	52105894	chr3:52105894[b38]C,G	606020	1320	0.00365215	0.3326	0.819362
ENSG00000114767	3	52105894	chr3:52105894[b38]C,G	164025	1228	0.00583112	0.554026	0.871829
ENSG00000164082	3	52143332	chr3:52143332[b38]C,T	436263	1253	0.00260193	0.282806	0.805861
ENSG00000248487	3	52178645	chr3:52178645[b38]C,G	207218	1243	0.00154622	0.244626	0.793108
ENSG00000162244	3	52180986	chr3:52180986[b38]A,G	185128	1247	0.00617094	0.531579	0.866618
ENSG00000023330	3	52271703	chr3:52271703[b38]A,G	73616	1276	0.00839859	0.692426	0.898315
ENSG00000016864	3	52279416	chr3:52279416[b38]C,G	-426288	1565	0.00655568	0.729778	0.903158
ENSG00000168268	3	52420246	chr3:52420246[b38]G,T	-114409	1408	0.00537245	0.597773	0.881497
ENSG00000041880	3	52437926	chr3:52437926[b38]A,G	495580	1231	0.0107023	0.756329	0.907256
ENSG00000272762	3	52459396	chr3:52459396[b38]C,T	485430	1244	0.0239908	0.917747	0.936289
ENSG00000164080	3	52532804	chr3:52532804[b38]A,C	994084	1325	0.00101006	0.168786	0.757375
ENSG00000114786	3	52857410	chr3:52857410[b38]C,G	882703	1245	0.000556787	0.088102	0.72591
ENSG00000010327	3	52871220	chr3:52871220[b38]A,G	375881	1383	0.0339457	0.994702	0.940594
ENSG00000010318	3	52924574	chr3:52924574[b38]A,G	513913	1351	0.00928942	0.701607	0.899819
ENSG00000163930	3	53026621	chr3:53026621[b38]C,T	616741	1351	0.00645318	0.639585	0.888434
ENSG00000272305	3	53069965	chr3:53069965[b38]C,G	-29417	1848	5.46134e-06	0.00385559	0.508095
ENSG00000173366	3	53126344	chr3:53126344[b38]A,G	895216	1316	0.000726296	0.132637	0.7461
ENSG00000157388	3	53141001	chr3:53141001[b38]A,G	-187963	2099	0.00285935	0.675453	0.894713
ENSG00000168237	3	53144642	chr3:53144642[b38]A,G	857552	1363	0.000662498	0.137469	0.746351
ENSG00000114904	3	53167290	chr3:53167290[b38]A,T	396542	1682	0.001931	0.410936	0.836263
ENSG00000168273	3	53169274	chr3:53169274[b38]C,T	635260	1406	0.00426916	0.557904	0.872711
ENSG00000113812	3	53178700	chr3:53178700[b38]C,T	-703403	2262	0.000348453	0.271171	0.801523
ENSG00000157445	3	53187971	chr3:53187971[b38]A,G	-934577	2374	0.000477198	0.344348	0.822276
ENSG00000164088	3	53197279	chr3:53197279[b38]C,T	951519	1360	0.00256009	0.399968	0.833603
ENSG00000114854	3	53239457	chr3:53239457[b38]C,T	785440	1378	0.00791342	0.766754	0.909958
ENSG00000010322	3	53394083	chr3:53394083[b38]A,G	938964	1378	0.0121673	0.805542	0.917857
ENSG00000213533	3	53423264	chr3:53423264[b38]G,T	525812	1783	0.00101175	0.322567	0.818868
ENSG00000056736	3	53646670	chr3:53646670[b38]C,T	-199899	2255	7.91251e-05	0.0870485	0.72591
ENSG00000243696	3	53706672	chr3:53706672[b38]C,T	871722	1764	0.00123038	0.379957	0.831283
ENSG00000248592	3	53711256	chr3:53711256[b38]A,C	813804	1783	0.000348974	0.124828	0.744429
ENSG00000055955	3	53766211	chr3:53766211[b38]C,T	935567	1759	0.0020777	0.443668	0.84353
ENSG00000113811	3	53802715	chr3:53802715[b38]C,G	-89075	2268	0.00223932	0.741208	0.904618
ENSG00000163935	3	53849883	chr3:53849883[b38]C,T	804066	1827	0.000681595	0.195271	0.773867
ENSG00000163932	3	54029166	chr3:54029166[b38]A,G	873156	1902	0.00026654	0.111712	0.741753
ENSG00000163933	3	54059805	chr3:54059805[b38]C,T	929403	1877	0.00330518	0.641275	0.888595
ENSG00000272886	3	54125331	chr3:54125331[b38]A,G	777812	2117	0.00247801	0.695666	0.898768
ENSG00000163931	3	54254448	chr3:54254448[b38]A,G	998504	1971	0.000784766	0.339015	0.8217
ENSG00000016391	3	54565877	chr3:54565877[b38]A,G	719793	2256	0.00198049	0.596284	0.881497
ENSG00000242317	3	54654710	chr3:54654710[b38]C,G	-850489	2044	0.000278639	0.208709	0.777842
ENSG00000286353	3	54868679	chr3:54868679[b38]C,G	743327	2375	0.000335943	0.213238	0.780787
ENSG00000114251	3	55418320	chr3:55418320[b38]A,C	-71518	2037	4.67565e-05	0.0349854	0.692697
ENSG00000180376	3	55665852	chr3:55665852[b38]C,T	-891310	1870	0.00515985	0.833256	0.923644
ENSG00000187672	3	56764467	chr3:56764467[b38]C,T	296218	1929	0.00130289	0.436459	0.84139
ENSG00000286952	3	56795095	chr3:56795095[b38]A,G	-497989	1754	0.0152502	0.960304	0.940594
ENSG00000163666	3	56795790	chr3:56795790[b38]C,T	-431746	1718	0.0104158	0.947303	0.939507
ENSG00000174839	3	56881691	chr3:56881691[b38]C,T	-811329	2142	0.00292465	0.649675	0.889377
ENSG00000168374	3	56890622	chr3:56890622[b38]C,G	-706520	1969	0.00451949	0.76544	0.909562
ENSG00000163946	3	56911980	chr3:56911980[b38]C,T	228972	1851	0.00172806	0.549278	0.871812
ENSG00000144730	3	56985476	chr3:56985476[b38]G,T	-184758	1685	8.05609e-05	0.0177869	0.64675
ENSG00000174840	3	56990321	chr3:56990321[b38]C,T	-565954	1963	0.00123456	0.405133	0.835017
ENSG00000239801	3	57046685	chr3:57046685[b38]C,T	-582126	2037	0.00435886	0.73862	0.904189
ENSG00000272146	3	57350112	chr3:57350112[b38]C,T	-247420	1966	0.0011228	0.272075	0.801866
ENSG00000163947	3	57508706	chr3:57508706[b38]A,C	429479	1692	0.00480379	0.72643	0.901575
ENSG00000163686	3	57548432	chr3:57548432[b38]C,G	-689101	1629	0.00563361	0.747705	0.905319
ENSG00000168291	3	57709742	chr3:57709742[b38]A,T	-724069	1748	0.00144664	0.408941	0.836263
ENSG00000157500	3	58005162	chr3:58005162[b38]A,C	777435	1718	0.014692	0.985169	0.940594
ENSG00000168301	3	58007522	chr3:58007522[b38]C,T	-484575	1758	7.97387e-06	0.00245373	0.495917
ENSG00000174844	3	58045397	chr3:58045397[b38]A,G	501199	1976	0.00722461	0.889116	0.9316
ENSG00000163681	3	58218148	chr3:58218148[b38]C,T	462697	2108	0.000456722	0.165521	0.756096
ENSG00000243384	3	58242386	chr3:58242386[b38]A,T	-330359	1775	0.00633599	0.859807	0.927117
ENSG00000168309	3	58338215	chr3:58338215[b38]C,G	-288781	1785	0.000351578	0.133057	0.7461
ENSG00000243295	3	58520795	chr3:58520795[b38]A,G	-529370	2099	0.00135663	0.495405	0.855634
ENSG00000244383	3	58532466	chr3:58532466[b38]A,G	-74615	1773	9.5123e-05	0.0788705	0.72502
ENSG00000163684	3	58616962	chr3:58616962[b38]C,T	310716	1644	0.000877474	0.398104	0.83268
ENSG00000283511	3	58672727	chr3:58672727[b38]A,G	492717	1631	0.00577455	0.724346	0.900909
ENSG00000136068	3	58686910	chr3:58686910[b38]A,G	678511	1786	0.00775727	0.853475	0.926783
ENSG00000242428	3	58713788	chr3:58713788[b38]A,G	-110650	1941	0.0102756	0.980668	0.940594
ENSG00000168297	3	58807854	chr3:58807854[b38]C,T	474973	1640	0.00288168	0.520318	0.863753
ENSG00000233912	3	5884986	chr3:5884986[b38]C,T	698030	2584	0.00030214	0.364378	0.827898
ENSG00000168306	3	58929447	chr3:58929447[b38]C,T	392327	1770	0.0126806	0.959917	0.940594
ENSG00000163689	3	59097973	chr3:59097973[b38]A,G	48037	2099	0.000404702	0.235924	0.787091
ENSG00000229642	3	6076536	chr3:6076536[b38]G,T	113693	2469	0.000562685	0.386134	0.831283
ENSG00000114405	3	61333047	chr3:61333047[b38]A,G	-985969	1978	0.00280534	0.792953	0.915754
ENSG00000241472	3	61448811	chr3:61448811[b38]G,T	-920382	2027	0.00145044	0.636665	0.888434
ENSG00000189283	3	61807944	chr3:61807944[b38]A,C	556642	2410	0.000255411	0.227153	0.783439
ENSG00000163618	3	61919853	chr3:61919853[b38]C,T	-955178	1896	0.000696408	0.320465	0.818868
ENSG00000153266	3	61945452	chr3:61945452[b38]A,G	-428847	2028	0.001428	0.658922	0.88979
ENSG00000144724	3	62290782	chr3:62290782[b38]C,G	729212	2160	1.60767e-05	0.033241	0.687869
ENSG00000163630	3	62400400	chr3:62400400[b38]A,G	-827916	1755	0.00140073	0.571859	0.876796
ENSG00000163634	3	63438909	chr3:63438909[b38]A,G	-424883	1860	0.00164474	0.614436	0.884059
ENSG00000163635	3	63670990	chr3:63670990[b38]C,T	-192166	1860	0.000155241	0.134091	0.7461
ENSG00000241158	3	63829650	chr3:63829650[b38]C,T	-731673	2187	0.000145476	0.139587	0.746351
ENSG00000239653	3	63833384	chr3:63833384[b38]C,T	-170639	2023	0.000413884	0.209935	0.777842
ENSG00000163636	3	64194265	chr3:64194265[b38]C,T	170428	1994	0.00306534	0.850782	0.92599
ENSG00000224479	3	64246059	chr3:64246059[b38]A,G	419234	1872	0.00111843	0.454888	0.844318
ENSG00000163638	3	64278302	chr3:64278302[b38]A,G	-409357	2080	0.00210011	0.721023	0.90089
ENSG00000240549	3	64420718	chr3:64420718[b38]C,T	560072	1860	0.000894083	0.399882	0.833603
ENSG00000189196	3	64656230	chr3:64656230[b38]C,T	569352	2034	0.00172908	0.663414	0.890864
ENSG00000243410	3	64932027	chr3:64932027[b38]A,C	920062	2023	0.000102186	0.0500893	0.709122
ENSG00000272610	3	65296259	chr3:65296259[b38]G,T	-658182	2462	0.00296119	0.871098	0.927487
ENSG00000241684	3	65419403	chr3:65419403[b38]A,G	734493	2089	0.00060164	0.309531	0.815753
ENSG00000163637	3	65427487	chr3:65427487[b38]C,T	982113	2103	5.06323e-05	0.0448935	0.708041
ENSG00000144741	3	65485326	chr3:65485326[b38]C,T	-648285	2360	0.000731549	0.423946	0.840001
ENSG00000144749	3	65712563	chr3:65712563[b38]A,G	-787846	2355	0.00452044	0.914087	0.935616
ENSG00000151276	3	66547508	chr3:66547508[b38]A,G	509198	2449	0.00122213	0.507042	0.860014
ENSG00000288039	3	66598039	chr3:66598039[b38]A,G	-226312	2193	0.000475671	0.300681	0.813209
ENSG00000172340	3	67351819	chr3:67351819[b38]C,T	-302769	1697	0.000888123	0.338266	0.821209
ENSG00000241316	3	67424665	chr3:67424665[b38]C,T	-230005	1697	0.00357095	0.728723	0.902512
ENSG00000163376	3	67721290	chr3:67721290[b38]A,G	722982	2157	0.000863824	0.437543	0.841691
ENSG00000183662	3	67766975	chr3:67766975[b38]A,T	-237273	1512	0.000240974	0.110495	0.741753
ENSG00000144746	3	68120389	chr3:68120389[b38]C,T	-964549	1761	0.00249509	0.565266	0.874852
ENSG00000144744	3	68160355	chr3:68160355[b38]C,T	-920000	1763	0.000869741	0.334969	0.819362
ENSG00000196277	3	6821381	chr3:6821381[b38]C,T	51379	2191	0.0014524	0.615121	0.884307
ENSG00000163378	3	68244191	chr3:68244191[b38]C,T	-769384	1764	0.00123429	0.363352	0.827898
ENSG00000226258	3	6861610	chr3:6861610[b38]C,T	56220	2138	0.00031775	0.212493	0.779733
ENSG00000187098	3	68887332	chr3:68887332[b38]A,G	-852125	1803	0.00443877	0.797179	0.916707
ENSG00000114541	3	68952323	chr3:68952323[b38]C,T	-433668	1826	0.0016371	0.497589	0.856176
ENSG00000144747	3	69233311	chr3:69233311[b38]C,G	181223	1762	0.00370307	0.74776	0.905319
ENSG00000163377	3	69660908	chr3:69660908[b38]C,T	728667	1798	0.000445251	0.194071	0.773867
ENSG00000244513	3	69700392	chr3:69700392[b38]A,G	686450	1764	0.00332396	0.655908	0.88965
ENSG00000240405	3	70397745	chr3:70397745[b38]A,C	398194	1592	0.00814301	0.925783	0.936977
ENSG00000242094	3	71575191	chr3:71575191[b38]A,G	1695	2109	0.00133088	0.608499	0.883362
ENSG00000241163	3	71870123	chr3:71870123[b38]C,T	-404986	2381	0.000101388	0.109976	0.741753
ENSG00000134121	3	71938	chr3:71938[b38]A,C	-124826	1084	0.00746015	0.9296	0.937093
ENSG00000163421	3	71973098	chr3:71973098[b38]G,T	188044	2221	0.00178199	0.69693	0.898768
ENSG00000277855	3	72168208	chr3:72168208[b38]A,C	586486	2117	0.00324948	0.877622	0.928696
ENSG00000163605	3	72331606	chr3:72331606[b38]A,C	-665198	2234	0.00107655	0.47681	0.849207
ENSG00000114861	3	72349942	chr3:72349942[b38]A,G	766031	2117	0.00104131	0.543147	0.86982
ENSG00000243083	3	72462208	chr3:72462208[b38]A,G	310971	2403	0.000107343	0.106949	0.741753
ENSG00000285708	3	72495691	chr3:72495691[b38]A,T	741475	2212	0.00283322	0.860635	0.927117
ENSG00000163412	3	72680604	chr3:72680604[b38]C,T	925959	2212	0.000193055	0.181994	0.769099
ENSG00000287595	3	73058516	chr3:73058516[b38]A,T	319609	2436	0.00357908	0.918846	0.936647
ENSG00000163602	3	73108778	chr3:73108778[b38]A,T	662281	2412	0.00661234	0.985608	0.940594
ENSG00000144736	3	73502285	chr3:73502285[b38]G,T	653943	2376	0.00199528	0.72974	0.903158
ENSG00000121440	3	73503687	chr3:73503687[b38]A,C	-121140	1640	0.000170609	0.13297	0.7461
ENSG00000172986	3	73737790	chr3:73737790[b38]C,G	849743	2382	0.000146176	0.116174	0.741753
ENSG00000244699	3	74629361	chr3:74629361[b38]C,T	-762254	1374	0.000248566	0.109839	0.741753
ENSG00000244026	3	75351840	chr3:75351840[b38]C,T	-83176	1390	0.000286315	0.272131	0.801866
ENSG00000272690	3	75351840	chr3:75351840[b38]C,T	-83393	1390	0.00150523	0.406174	0.835185
ENSG00000243422	3	75360897	chr3:75360897[b38]A,G	-309124	1461	0.00295822	0.508337	0.860014
ENSG00000179799	3	75374421	chr3:75374421[b38]A,G	12275	1361	6.83755e-05	0.0393632	0.696211
ENSG00000113805	3	75433088	chr3:75433088[b38]A,C	818696	1535	0.00090692	0.390966	0.831932
ENSG00000272710	3	75757643	chr3:75757643[b38]G,T	177664	1401	7.60499e-06	0.00831367	0.590929
ENSG00000239959	3	75808684	chr3:75808684[b38]C,T	317645	1393	0.000411468	0.167603	0.757375
ENSG00000227124	3	76028647	chr3:76028647[b38]A,G	243262	1452	0.00181891	0.455935	0.844318
ENSG00000282511	3	76044844	chr3:76044844[b38]A,T	414850	1435	0.00128005	0.32023	0.818868
ENSG00000238278	3	76103045	chr3:76103045[b38]A,G	687974	1392	0.000639059	0.0929549	0.729131
ENSG00000185008	3	76108305	chr3:76108305[b38]A,C	201609	1508	0.00153848	0.357037	0.825131
ENSG00000287398	3	76174736	chr3:76174736[b38]A,G	960225	1346	0.00844046	0.87567	0.928286
ENSG00000242516	3	76175889	chr3:76175889[b38]A,G	503637	1461	0.0170984	0.984754	0.940594
ENSG00000172971	3	76236050	chr3:76236050[b38]A,G	612473	1423	0.000136619	0.0667835	0.718309
ENSG00000071282	3	7648920	chr3:7648920[b38]A,T	-852888	2952	0.00912968	0.998562	0.940594
ENSG00000287567	3	78264540	chr3:78264540[b38]C,T	692704	1474	0.00343978	0.653207	0.88965
ENSG00000288105	3	78560449	chr3:78560449[b38]C,T	-851266	1120	0.00411011	0.508084	0.860014
ENSG00000169855	3	79549464	chr3:79549464[b38]A,G	-218289	1002	0.00515112	0.50713	0.860014
ENSG00000236202	3	7956943	chr3:7956943[b38]C,G	421695	2111	0.00800025	0.967149	0.940594
ENSG00000239440	3	80992313	chr3:80992313[b38]A,G	-993826	1289	0.00141008	0.339183	0.8217
ENSG00000241593	3	81769889	chr3:81769889[b38]A,G	472646	1118	0.0063307	0.609656	0.883651
ENSG00000114480	3	81995460	chr3:81995460[b38]A,G	233941	1250	0.00383325	0.576027	0.877053
ENSG00000070950	3	8231360	chr3:8231360[b38]C,T	-732027	2699	5.94533e-06	0.00440453	0.508095
ENSG00000288004	3	83745145	chr3:83745145[b38]C,G	360699	1346	0.00408125	0.539635	0.868692
ENSG00000180914	3	8517604	chr3:8517604[b38]C,T	-251628	2833	0.000591316	0.521678	0.864338
ENSG00000175161	3	85363180	chr3:85363180[b38]A,G	404190	1477	0.00056393	0.124555	0.744017
ENSG00000270207	3	8673391	chr3:8673391[b38]G,T	883129	2423	0.000585985	0.306613	0.814757
ENSG00000163719	3	8687551	chr3:8687551[b38]A,T	-961883	2748	0.000658128	0.419838	0.839185
ENSG00000134077	3	8715617	chr3:8715617[b38]A,C	-647355	2759	0.00083117	0.563894	0.87378
ENSG00000281392	3	87356041	chr3:87356041[b38]C,T	266911	1748	0.00299795	0.482491	0.850708
ENSG00000083937	3	87481373	chr3:87481373[b38]A,G	254101	1803	0.00205211	0.385697	0.831283
ENSG00000179097	3	87659504	chr3:87659504[b38]A,G	-133203	2008	0.000600332	0.169538	0.757495
ENSG00000239572	3	87659504	chr3:87659504[b38]A,G	-133710	2008	0.000248456	0.0808722	0.72502
ENSG00000125046	3	8771976	chr3:8771976[b38]C,G	27125	2820	7.88163e-05	0.126146	0.744918
ENSG00000134072	3	8771976	chr3:8771976[b38]C,G	-997857	2629	0.00682213	0.991592	0.940594
ENSG00000179021	3	88022431	chr3:88022431[b38]A,C	-127529	1938	0.0212508	0.969665	0.940594
ENSG00000283434	3	88082347	chr3:88082347[b38]A,G	-256070	1875	0.0279508	0.985043	0.940594
ENSG00000175105	3	88760461	chr3:88760461[b38]A,G	701205	1945	0.0131904	0.936649	0.938603
ENSG00000044524	3	88985758	chr3:88985758[b38]A,G	-121864	1278	0.0165221	0.86184	0.927168
ENSG00000163320	3	89119175	chr3:89119175[b38]A,G	969463	1941	0.00560274	0.694988	0.898768
ENSG00000163704	3	8966232	chr3:8966232[b38]A,G	-986091	2622	0.00235943	0.883368	0.929812
ENSG00000241553	3	9034453	chr3:9034453[b38]G,T	-758043	2633	0.00118713	0.619188	0.885076
ENSG00000254485	3	9044427	chr3:9044427[b38]A,G	-318414	2759	0.000237918	0.226114	0.782563
ENSG00000156990	3	9049260	chr3:9049260[b38]C,G	-794732	2628	0.000378465	0.29706	0.813209
ENSG00000196220	3	9069635	chr3:9069635[b38]A,G	-179318	2704	0.000895023	0.508912	0.860046
ENSG00000227110	3	9115445	chr3:9115445[b38]C,T	503586	2905	0.000698842	0.481719	0.850069
ENSG00000180385	3	9217510	chr3:9217510[b38]A,G	-769376	2617	0.000347099	0.277412	0.802294
ENSG00000206573	3	9218419	chr3:9218419[b38]C,T	-179006	2789	0.00047463	0.383299	0.831283
ENSG00000163702	3	9253196	chr3:9253196[b38]C,T	-663879	2642	0.000552046	0.360673	0.826311
ENSG00000168137	3	9254503	chr3:9254503[b38]A,G	-143113	2789	0.00108989	0.587873	0.87975
ENSG00000206567	3	9321411	chr3:9321411[b38]C,T	-689476	2626	9.63588e-05	0.128246	0.7461
ENSG00000178750	3	94114644	chr3:94114644[b38]A,G	86276	525	0.0374774	0.920036	0.936647
ENSG00000178694	3	94232706	chr3:94232706[b38]A,C	169725	554	0.010823	0.544191	0.870354
ENSG00000169379	3	94344815	chr3:94344815[b38]A,G	364675	520	0.0161977	0.735623	0.903941
ENSG00000178700	3	94426635	chr3:94426635[b38]A,G	363765	552	0.00769255	0.429099	0.840564
ENSG00000214021	3	9452813	chr3:9452813[b38]C,T	-355274	2631	0.000196417	0.157407	0.753448
ENSG00000184500	3	94746884	chr3:94746884[b38]A,G	767205	520	0.00668409	0.407932	0.835675
ENSG00000080224	3	96753895	chr3:96753895[b38]C,T	-60687	1178	0.0157409	0.808332	0.918271
ENSG00000286447	3	96879130	chr3:96879130[b38]G,T	65094	1178	0.00167406	0.257233	0.795935
ENSG00000156959	3	9703359	chr3:9703359[b38]C,T	149673	2793	0.000439395	0.342861	0.822032
ENSG00000113966	3	97280131	chr3:97280131[b38]A,G	-484391	1088	0.0143981	0.96019	0.940594
ENSG00000125037	3	9753859	chr3:9753859[b38]A,G	-232804	2617	0.000865051	0.526875	0.865867
ENSG00000080822	3	97596604	chr3:97596604[b38]A,G	-926253	1569	0.00104478	0.301627	0.813209
ENSG00000080200	3	97725716	chr3:97725716[b38]C,T	-96296	1059	0.0143296	0.967437	0.940594
ENSG00000232382	3	97988326	chr3:97988326[b38]C,T	-474876	1562	0.00153805	0.371397	0.828695
ENSG00000285635	3	98270550	chr3:98270550[b38]C,T	-314892	1583	0.00080522	0.249999	0.793925
ENSG00000080819	3	98270550	chr3:98270550[b38]C,T	-322956	1592	0.003943	0.731272	0.903289
ENSG00000286602	3	98392143	chr3:98392143[b38]C,G	-185925	1582	0.0137473	0.937607	0.938652
ENSG00000285614	3	98433956	chr3:98433956[b38]C,T	460943	1163	0.00313193	0.4725	0.848902
ENSG00000064225	3	98451713	chr3:98451713[b38]A,G	-280524	1679	0.00155649	0.394232	0.832007
ENSG00000239462	3	98538059	chr3:98538059[b38]C,T	-363987	1716	0.00120508	0.319684	0.818868
ENSG00000057019	3	98562952	chr3:98562952[b38]C,G	-338376	1715	0.00214119	0.480662	0.84977
ENSG00000170854	3	98585941	chr3:98585941[b38]C,T	613559	1162	0.00137133	0.355131	0.825063
ENSG00000239445	3	98717909	chr3:98717909[b38]C,T	-14518	1679	0.00342118	0.619945	0.885124
ENSG00000036054	3	99294455	chr3:99294455[b38]A,G	-966538	1481	0.00674175	0.79787	0.916742
ENSG00000243089	3	99331490	chr3:99331490[b38]A,T	-198442	1466	0.00223098	0.394249	0.832007
ENSG00000144810	3	99768814	chr3:99768814[b38]C,T	130338	1454	0.000618187	0.219007	0.781632
ENSG00000206535	3	99806742	chr3:99806742[b38]C,T	-594791	1526	0.00345231	0.545239	0.870422
ENSG00000132164	3	9988607	chr3:9988607[b38]G,T	-827595	2778	0.000174606	0.11716	0.741753
ENSG00000286705	4	1002460	chr4:1002460[b38]C,G	665260	1673	0.00174052	0.338214	0.821209
ENSG00000251652	4	1003100	chr4:1003100[b38]C,T	-110540	2707	0.00115752	0.459858	0.844748
ENSG00000109270	4	100552950	chr4:100552950[b38]G,T	658614	1920	0.00218975	0.48795	0.852961
ENSG00000248713	4	100552950	chr4:100552950[b38]G,T	895454	1942	0.00280224	0.693406	0.898315
ENSG00000164031	4	100557966	chr4:100557966[b38]A,G	611393	1941	0.00222617	0.516809	0.862128
ENSG00000070190	4	100667518	chr4:100667518[b38]C,T	850690	1858	0.0164616	0.98019	0.940594
ENSG00000145358	4	100717581	chr4:100717581[b38]A,G	527277	1799	0.000953397	0.343893	0.822276
ENSG00000254531	4	100806020	chr4:100806020[b38]A,T	-541733	1642	7.1132e-05	0.0591067	0.717649
ENSG00000153064	4	100823523	chr4:100823523[b38]C,T	-587764	1641	0.00019598	0.0968021	0.734987
ENSG00000164035	4	101202440	chr4:101202440[b38]C,T	684524	1594	0.00620335	0.830575	0.92257
ENSG00000127419	4	1013136	chr4:1013136[b38]C,T	80748	2650	2.11886e-05	0.0183679	0.64675
ENSG00000138814	4	101660721	chr4:101660721[b38]C,G	313923	1645	0.000729615	0.29469	0.813205
ENSG00000138821	4	101660721	chr4:101660721[b38]C,G	-684966	1430	4.35122e-05	0.0188442	0.651842
ENSG00000230069	4	101801756	chr4:101801756[b38]A,G	-928750	1578	0.000268816	0.0777955	0.723763
ENSG00000248161	4	101814353	chr4:101814353[b38]C,T	-635579	1369	0.000458176	0.16882	0.757375
ENSG00000145354	4	102442289	chr4:102442289[b38]A,G	-426686	1477	0.000114003	0.0388739	0.696211
ENSG00000109332	4	102488390	chr4:102488390[b38]C,T	-380356	1477	0.000922132	0.192413	0.773867
ENSG00000246560	4	102637574	chr4:102637574[b38]C,T	-190038	1489	0.0158868	0.939122	0.938732
ENSG00000244459	4	1028380	chr4:1028380[b38]A,G	-551779	3202	0.00203673	0.734568	0.903941
ENSG00000127418	4	1030938	chr4:1030938[b38]A,G	21001	2679	4.95442e-05	0.0371169	0.696211
ENSG00000164037	4	103205026	chr4:103205026[b38]C,T	185426	1475	9.45025e-05	0.0358549	0.696211
ENSG00000109323	4	103264953	chr4:103264953[b38]A,G	504057	1545	0.00397559	0.580293	0.877929
ENSG00000109320	4	103498360	chr4:103498360[b38]C,T	997029	1414	0.00654736	0.823392	0.92083
ENSG00000286242	4	103622734	chr4:103622734[b38]A,C	808481	1493	0.00171311	0.248041	0.793925
ENSG00000168772	4	103626877	chr4:103626877[b38]A,G	-867825	1190	0.0114607	0.883682	0.929944
ENSG00000174227	4	1036586	chr4:1036586[b38]A,T	537375	1966	0.000121373	0.0573405	0.716213
ENSG00000164039	4	103788905	chr4:103788905[b38]A,G	689121	1464	0.0122014	0.903104	0.935072
ENSG00000164038	4	103820661	chr4:103820661[b38]C,T	743512	1463	0.0062092	0.719934	0.90089
ENSG00000138778	4	103988329	chr4:103988329[b38]A,G	790008	1369	0.00496871	0.630817	0.888196
ENSG00000168769	4	104590653	chr4:104590653[b38]G,T	-555223	1230	0.00065182	0.188129	0.772105
ENSG00000169836	4	104688204	chr4:104688204[b38]C,T	968527	1117	0.00212637	0.364236	0.827898
ENSG00000138780	4	104774867	chr4:104774867[b38]A,G	-933912	1363	0.00337971	0.64447	0.888595
ENSG00000245384	4	104881293	chr4:104881293[b38]G,T	390443	1189	0.00307589	0.541965	0.869647
ENSG00000138785	4	105023329	chr4:105023329[b38]A,C	-685310	1363	0.00234445	0.428985	0.840564
ENSG00000249635	4	105302266	chr4:105302266[b38]A,G	-717544	1301	0.0015598	0.276689	0.802294
ENSG00000164022	4	105379994	chr4:105379994[b38]C,T	-935551	1372	0.000912225	0.243395	0.792194
ENSG00000251586	4	105407043	chr4:105407043[b38]A,G	229079	1240	0.000517328	0.135616	0.7461
ENSG00000138777	4	105414333	chr4:105414333[b38]G,T	-59719	1379	0.00807861	0.82976	0.92257
ENSG00000251259	4	105528602	chr4:105528602[b38]C,T	388091	1228	0.00503943	0.7243	0.900909
ENSG00000250312	4	1056239	chr4:1056239[b38]A,G	931737	1237	0.00763113	0.774279	0.911076
ENSG00000109667	4	10562747	chr4:10562747[b38]C,T	507913	2846	0.00345378	0.618779	0.885076
ENSG00000013810	4	1063477	chr4:1063477[b38]G,T	-649382	3165	3.50659e-05	0.0297064	0.681999
ENSG00000168743	4	106688819	chr4:106688819[b38]A,G	794043	1290	0.001331	0.32016	0.818868
ENSG00000145348	4	106824149	chr4:106824149[b38]A,G	507600	1370	0.0107184	0.867584	0.927487
ENSG00000164023	4	107032546	chr4:107032546[b38]A,G	-792018	1470	0.00863576	0.913332	0.935616
ENSG00000185619	4	1073244	chr4:1073244[b38]A,G	367495	2408	0.00344418	0.735814	0.903941
ENSG00000138796	4	107410841	chr4:107410841[b38]A,G	-578874	1464	0.000367402	0.131162	0.7461
ENSG00000155011	4	107772968	chr4:107772968[b38]C,G	489334	1227	0.000212041	0.071802	0.721766
ENSG00000155016	4	107959512	chr4:107959512[b38]A,C	27962	1463	0.00161427	0.383913	0.831283
ENSG00000138801	4	108079262	chr4:108079262[b38]A,G	359081	1376	0.0003704	0.150341	0.74925
ENSG00000138795	4	108187846	chr4:108187846[b38]C,G	20077	1623	0.000976188	0.387731	0.831283
ENSG00000198856	4	108202540	chr4:108202540[b38]A,G	-448046	1745	0.00332064	0.641987	0.888595
ENSG00000245293	4	108205397	chr4:108205397[b38]A,T	215828	1464	0.00227347	0.597062	0.881497
ENSG00000109475	4	108279602	chr4:108279602[b38]G,T	-340968	1741	0.000165784	0.0914263	0.728008
ENSG00000188517	4	108436857	chr4:108436857[b38]A,G	-865313	1867	0.00579766	0.92497	0.936977
ENSG00000232021	4	108581726	chr4:108581726[b38]G,T	414200	1623	0.00915431	0.919611	0.936647
ENSG00000005059	4	108618352	chr4:108618352[b38]A,G	-941858	1875	0.0127806	0.985668	0.940594
ENSG00000234492	4	108721608	chr4:108721608[b38]G,T	101299	1741	0.00395928	0.633782	0.888434
ENSG00000164089	4	108739729	chr4:108739729[b38]G,T	-23171	1714	0.00370034	0.737969	0.904189
ENSG00000286136	4	108819709	chr4:108819709[b38]C,G	149759	1756	0.00685496	0.930585	0.937489
ENSG00000283183	4	1093613	chr4:1093613[b38]A,G	517160	2208	0.000263693	0.188831	0.77242
ENSG00000002587	4	10943825	chr4:10943825[b38]A,C	-484875	1993	0.00297216	0.729955	0.903158
ENSG00000123739	4	109769503	chr4:109769503[b38]A,T	39692	1871	0.000272869	0.11414	0.741753
ENSG00000138798	4	109901452	chr4:109901452[b38]A,G	-11432	1872	0.00207915	0.531863	0.866709
ENSG00000183423	4	110043206	chr4:110043206[b38]A,G	195098	1835	0.00144206	0.458559	0.844516
ENSG00000285330	4	110094118	chr4:110094118[b38]A,G	292145	1833	0.00744281	0.932159	0.938094
ENSG00000138802	4	110095346	chr4:110095346[b38]G,T	661573	1891	0.0023694	0.655295	0.88965
ENSG00000180245	4	110146716	chr4:110146716[b38]A,G	318743	1819	0.00154264	0.465623	0.846549
ENSG00000247950	4	110212537	chr4:110212537[b38]A,G	778802	1891	0.00674775	0.905076	0.935072
ENSG00000138792	4	110383259	chr4:110383259[b38]C,T	17525	1753	4.88868e-05	0.0211501	0.654679
ENSG00000138794	4	110420494	chr4:110420494[b38]G,T	717097	1876	0.00304898	0.617756	0.885076
ENSG00000109534	4	110616965	chr4:110616965[b38]A,G	801454	1827	0.00209731	0.549042	0.871812
ENSG00000170522	4	110709459	chr4:110709459[b38]C,T	510936	1770	0.00367086	0.775799	0.911566
ENSG00000174749	4	111485805	chr4:111485805[b38]C,T	-659650	1381	0.00879196	0.935124	0.938276
ENSG00000145362	4	111911521	chr4:111911521[b38]A,G	-906512	1379	0.000266376	0.0869135	0.72591
ENSG00000138658	4	112205426	chr4:112205426[b38]A,G	-431426	1305	0.000523731	0.183401	0.769426
ENSG00000138660	4	112227287	chr4:112227287[b38]A,C	-4454	1324	0.00373687	0.650821	0.889506
ENSG00000145365	4	112455612	chr4:112455612[b38]A,G	169971	1308	0.00381123	0.681781	0.89634
ENSG00000248152	4	112464757	chr4:112464757[b38]C,T	-607082	1521	0.00305751	0.656219	0.88965
ENSG00000287778	4	11269754	chr4:11269754[b38]A,C	-157121	1994	0.00139143	0.457384	0.844516
ENSG00000248300	4	11275260	chr4:11275260[b38]G,T	-494044	2012	0.000449319	0.305732	0.814641
ENSG00000174720	4	113067158	chr4:113067158[b38]A,T	430080	1305	0.00922947	0.917005	0.936289
ENSG00000073331	4	113218272	chr4:113218272[b38]C,T	932762	1307	0.00120018	0.311683	0.815753
ENSG00000249509	4	113224116	chr4:113224116[b38]A,C	708730	1334	0.000924541	0.276642	0.802294
ENSG00000174607	4	113700856	chr4:113700856[b38]C,T	-897915	1289	0.00210932	0.403983	0.83457
ENSG00000251152	4	11372672	chr4:11372672[b38]A,T	-96579	2022	0.0024097	0.743163	0.904981
ENSG00000178163	4	11377689	chr4:11377689[b38]A,G	920371	3149	0.00027284	0.183193	0.769426
ENSG00000145349	4	113991083	chr4:113991083[b38]A,G	230013	1430	0.00226958	0.591693	0.880247
ENSG00000180801	4	114389274	chr4:114389274[b38]A,T	410438	1456	0.00187061	0.42517	0.840564
ENSG00000138653	4	114837974	chr4:114837974[b38]C,T	-275471	1165	0.00101264	0.208737	0.777842
ENSG00000287520	4	116006669	chr4:116006669[b38]A,C	-730684	1364	0.00116737	0.325185	0.818868
ENSG00000236922	4	116563279	chr4:116563279[b38]A,G	-842888	1586	0.00123191	0.255078	0.794805
ENSG00000288921	4	117089721	chr4:117089721[b38]G,T	-724149	1460	0.00620614	0.768108	0.910176
ENSG00000287290	4	117114393	chr4:117114393[b38]A,G	161732	1434	0.00353531	0.672468	0.89362
ENSG00000228358	4	117422775	chr4:117422775[b38]A,G	62178	1581	0.00220889	0.460327	0.844748
ENSG00000286269	4	117591844	chr4:117591844[b38]G,T	-63835	1492	0.000104312	0.0330596	0.687869
ENSG00000150961	4	117839072	chr4:117839072[b38]C,T	-996870	1851	0.004588	0.633051	0.888434
ENSG00000281731	4	118415370	chr4:118415370[b38]A,C	-269936	1879	0.00411617	0.624992	0.886533
ENSG00000250412	4	118440334	chr4:118440334[b38]C,T	-893996	1727	3.7658e-05	0.00930027	0.598317
ENSG00000172399	4	118813445	chr4:118813445[b38]C,G	-322388	1829	0.00297758	0.593598	0.881
ENSG00000269893	4	118883249	chr4:118883249[b38]A,T	604545	1749	0.0012756	0.38643	0.831283
ENSG00000172403	4	118892454	chr4:118892454[b38]C,T	41765	1830	0.00329819	0.611935	0.883661
ENSG00000164099	4	118974254	chr4:118974254[b38]A,G	621532	1776	0.00133045	0.414896	0.838147
ENSG00000164096	4	118980910	chr4:118980910[b38]C,T	-323534	1725	0.00149488	0.415213	0.838327
ENSG00000154608	4	118998728	chr4:118998728[b38]A,G	531137	1908	0.000279175	0.0899346	0.726197
ENSG00000164100	4	119023164	chr4:119023164[b38]A,G	989545	1609	0.000822623	0.337976	0.820917
ENSG00000145390	4	119025551	chr4:119025551[b38]G,T	-187037	1781	0.00173215	0.454317	0.844318
ENSG00000245958	4	119041586	chr4:119041586[b38]A,G	-413177	1695	0.00377409	0.636265	0.888434
ENSG00000250938	4	119067781	chr4:119067781[b38]G,T	-999124	1946	0.00476265	0.743561	0.904981
ENSG00000145388	4	119358136	chr4:119358136[b38]A,G	672743	1879	0.0152101	0.912334	0.935495
ENSG00000260404	4	119405787	chr4:119405787[b38]A,G	814067	1837	0.00212947	0.393189	0.831932
ENSG00000283050	4	119728001	chr4:119728001[b38]C,G	273774	1695	0.00128345	0.343863	0.822276
ENSG00000164109	4	119774167	chr4:119774167[b38]C,T	-292569	1946	0.00143588	0.353759	0.824961
ENSG00000250950	4	119790017	chr4:119790017[b38]C,G	333666	1695	0.00134929	0.334514	0.819362
ENSG00000138735	4	119842384	chr4:119842384[b38]C,T	213711	1759	0.000611668	0.229556	0.783439
ENSG00000178636	4	119963573	chr4:119963573[b38]A,C	751045	1781	0.00165385	0.415049	0.838158
ENSG00000138738	4	120116089	chr4:120116089[b38]A,G	-806521	2024	0.00180707	0.512806	0.861421
ENSG00000173376	4	120716805	chr4:120716805[b38]C,T	-355189	2071	0.000466978	0.243047	0.792194
ENSG00000145386	4	120963437	chr4:120963437[b38]A,G	-860193	1818	0.00100491	0.354325	0.825063
ENSG00000164111	4	121050377	chr4:121050377[b38]C,G	-646487	1806	0.000293513	0.141038	0.746351
ENSG00000186867	4	121517157	chr4:121517157[b38]C,T	136508	1999	0.000453889	0.197212	0.773867
ENSG00000138741	4	121686573	chr4:121686573[b38]C,T	-265109	1743	0.00220633	0.534184	0.867065
ENSG00000138686	4	121704780	chr4:121704780[b38]A,T	-165535	1802	0.00624132	0.829882	0.92257
ENSG00000123737	4	121738549	chr4:121738549[b38]A,C	-62770	1834	8.34084e-05	0.0578111	0.717649
ENSG00000138685	4	122021139	chr4:122021139[b38]C,T	-805570	1606	0.00248148	0.589371	0.880204
ENSG00000145375	4	122042306	chr4:122042306[b38]A,C	-880765	1644	0.00155529	0.48047	0.849746
ENSG00000164112	4	122072345	chr4:122072345[b38]A,G	307238	1837	0.000851332	0.31763	0.817995
ENSG00000138688	4	122529837	chr4:122529837[b38]G,T	377505	1796	0.00176185	0.511477	0.861325
ENSG00000273007	4	122905625	chr4:122905625[b38]C,T	20329	1620	0.0002859	0.148421	0.748255
ENSG00000170917	4	122935067	chr4:122935067[b38]A,G	12265	1644	0.000238926	0.151734	0.74925
ENSG00000224786	4	123132387	chr4:123132387[b38]C,T	399967	1658	7.00913e-06	0.00621229	0.538346
ENSG00000164056	4	123545188	chr4:123545188[b38]A,C	148392	1590	0.00235294	0.57303	0.876796
ENSG00000249464	4	123556768	chr4:123556768[b38]C,T	17741	1627	0.00188483	0.474694	0.84906
ENSG00000181004	4	123710815	chr4:123710815[b38]A,G	978112	1658	0.00773527	0.853399	0.926783
ENSG00000151458	4	123807922	chr4:123807922[b38]A,G	-904537	1511	0.00429979	0.743692	0.904981
ENSG00000287951	4	124009497	chr4:124009497[b38]C,T	659282	1591	0.00411481	0.684651	0.896643
ENSG00000249631	4	12404265	chr4:12404265[b38]C,T	778613	2080	1.14884e-05	0.00906462	0.595073
ENSG00000196159	4	124875052	chr4:124875052[b38]A,G	-439867	1728	0.00049762	0.216095	0.781632
ENSG00000169020	4	1250089	chr4:1250089[b38]C,T	575840	2381	0.00189795	0.523822	0.86507
ENSG00000261083	4	125502532	chr4:125502532[b38]A,G	944151	1462	0.000571912	0.16294	0.755232
ENSG00000157869	4	12591666	chr4:12591666[b38]C,T	-892486	2023	0.000246806	0.175467	0.762814
ENSG00000289869	4	126021904	chr4:126021904[b38]A,G	-756447	1358	0.00085018	0.181052	0.768252
ENSG00000286251	4	126486087	chr4:126486087[b38]A,G	-249339	1383	0.00155135	0.307379	0.814757
ENSG00000287021	4	127220948	chr4:127220948[b38]C,T	-402806	913	0.000467434	0.0960838	0.733817
ENSG00000138709	4	127399728	chr4:127399728[b38]C,T	-661559	800	0.000848571	0.156207	0.753199
ENSG00000164073	4	127675443	chr4:127675443[b38]C,T	-290455	804	1.66369e-05	0.00713467	0.563925
ENSG00000164074	4	127816344	chr4:127816344[b38]C,T	-148963	804	0.00265137	0.441686	0.842789
ENSG00000273077	4	128213735	chr4:128213735[b38]C,T	-339628	1138	0.0023758	0.502466	0.858241
ENSG00000164070	4	128251968	chr4:128251968[b38]C,T	470146	882	0.0173898	0.92102	0.936952
ENSG00000164040	4	128474500	chr4:128474500[b38]C,T	186481	949	0.000109844	0.0369459	0.696211
ENSG00000164066	4	128480858	chr4:128480858[b38]C,T	857586	914	0.0021862	0.28873	0.810708
ENSG00000142731	4	128718097	chr4:128718097[b38]C,G	837203	841	0.0156119	0.913062	0.935616
ENSG00000289243	4	128843683	chr4:128843683[b38]A,G	189809	1206	0.00440273	0.669606	0.892387
ENSG00000205940	4	12899738	chr4:12899738[b38]C,T	-433677	1912	0.00052643	0.285143	0.808284
ENSG00000251432	4	129289692	chr4:129289692[b38]C,T	996940	965	8.62348e-05	0.0383878	0.696211
ENSG00000077684	4	129347773	chr4:129347773[b38]A,G	538072	1270	0.00133779	0.328776	0.819102
ENSG00000151466	4	129490916	chr4:129490916[b38]A,G	397772	1387	0.00299795	0.55641	0.872711
ENSG00000151470	4	130089161	chr4:130089161[b38]A,G	995843	1387	0.00151044	0.362804	0.827898
ENSG00000250371	4	13070532	chr4:13070532[b38]A,G	205661	1968	0.00167991	0.591696	0.880247
ENSG00000251555	4	131012305	chr4:131012305[b38]A,C	-963619	1135	0.00402003	0.602296	0.882229
ENSG00000251676	4	131268891	chr4:131268891[b38]A,G	-458697	1129	0.0019113	0.376732	0.830769
ENSG00000251488	4	132636999	chr4:132636999[b38]A,G	-344648	1290	0.00232916	0.432431	0.841081
ENSG00000250241	4	133450781	chr4:133450781[b38]C,T	301751	1167	0.00793969	0.724714	0.901039
ENSG00000254535	4	133456649	chr4:133456649[b38]A,G	-745070	1395	0.00277413	0.519394	0.863302
ENSG00000138650	4	133471146	chr4:133471146[b38]A,G	321851	1167	0.00440124	0.555267	0.872462
ENSG00000249513	4	133541563	chr4:133541563[b38]A,G	553134	1287	0.00541943	0.68347	0.896433
ENSG00000251388	4	134506116	chr4:134506116[b38]A,T	495506	1265	0.00717761	0.81172	0.918429
ENSG00000038219	4	13578908	chr4:13578908[b38]A,G	-48681	1924	4.98357e-07	0.000838561	0.343735
ENSG00000189184	4	136827314	chr4:136827314[b38]A,T	-704972	1919	0.00102956	0.502304	0.858239
ENSG00000248869	4	136831152	chr4:136831152[b38]A,C	-381586	1719	9.93665e-05	0.06298	0.718309
ENSG00000251372	4	137429565	chr4:137429565[b38]A,G	-880049	1992	0.000500671	0.157826	0.753448
ENSG00000251632	4	137684029	chr4:137684029[b38]G,T	138297	1931	7.60086e-05	0.0341711	0.687869
ENSG00000249091	4	137710883	chr4:137710883[b38]A,G	-570857	1988	0.00368417	0.747886	0.905319
ENSG00000250977	4	138015188	chr4:138015188[b38]A,C	-650234	1840	0.000719872	0.340079	0.822032
ENSG00000109390	4	138337649	chr4:138337649[b38]C,T	-964768	1970	0.00190037	0.668036	0.891711
ENSG00000250098	4	13843009	chr4:13843009[b38]C,T	894560	1919	0.000602836	0.313518	0.81644
ENSG00000250195	4	138488324	chr4:138488324[b38]A,G	-524272	1944	0.00351678	0.834148	0.923644
ENSG00000151012	4	138542049	chr4:138542049[b38]C,T	299978	1976	0.00129414	0.465738	0.846549
ENSG00000168993	4	1385706	chr4:1385706[b38]A,G	559659	2638	0.00178843	0.597585	0.881497
ENSG00000288785	4	138577268	chr4:138577268[b38]A,G	-600189	2005	0.000446186	0.268819	0.801093
ENSG00000145391	4	138635939	chr4:138635939[b38]A,G	-970660	1874	0.000483035	0.277209	0.802294
ENSG00000248397	4	138781450	chr4:138781450[b38]C,T	469155	1992	0.0115948	0.988505	0.940594
ENSG00000286896	4	138840672	chr4:138840672[b38]C,T	-718612	1922	0.000308026	0.162673	0.755232
ENSG00000249381	4	138841128	chr4:138841128[b38]A,G	415604	1925	6.96987e-05	0.0638023	0.718309
ENSG00000151014	4	139177804	chr4:139177804[b38]G,T	162022	1942	0.000768958	0.365684	0.827898
ENSG00000109381	4	139509054	chr4:139509054[b38]C,G	332086	2005	0.00115634	0.516706	0.862128
ENSG00000109436	4	140015945	chr4:140015945[b38]G,T	-740102	1943	0.000459158	0.220992	0.781632
ENSG00000287360	4	14003854	chr4:14003854[b38]A,C	-355547	1937	0.00685785	0.933508	0.938274
ENSG00000164134	4	140119119	chr4:140119119[b38]C,T	817672	1971	0.000343443	0.147683	0.748255
ENSG00000172007	4	140134742	chr4:140134742[b38]A,G	681509	1970	0.00267211	0.777115	0.911837
ENSG00000085871	4	140154715	chr4:140154715[b38]C,T	488946	1898	0.00625552	0.930987	0.937547
ENSG00000196951	4	140161355	chr4:140161355[b38]A,G	-211909	2039	2.50393e-05	0.0110371	0.616632
ENSG00000196782	4	140218014	chr4:140218014[b38]C,G	64685	1921	0.00224446	0.665958	0.891711
ENSG00000273247	4	140368758	chr4:140368758[b38]C,T	915072	1969	0.00305941	0.790554	0.915282
ENSG00000179387	4	140372830	chr4:140372830[b38]C,T	-151339	2048	0.000503984	0.230829	0.783571
ENSG00000153130	4	140525070	chr4:140525070[b38]C,T	267783	1952	0.000711614	0.344524	0.822276
ENSG00000287449	4	140607543	chr4:140607543[b38]A,T	29697	2063	0.00215662	0.68561	0.897139
ENSG00000286320	4	140607591	chr4:140607591[b38]A,T	844537	1855	0.00074576	0.365985	0.827898
ENSG00000164136	4	140923769	chr4:140923769[b38]C,T	-712815	1580	0.00206388	0.464039	0.845653
ENSG00000248810	4	141083085	chr4:141083085[b38]C,G	-273955	1906	0.0067178	0.819369	0.920137
ENSG00000170153	4	141089541	chr4:141089541[b38]C,T	-123254	1858	0.0015736	0.435838	0.84139
ENSG00000153132	4	141121833	chr4:141121833[b38]A,G	694295	2057	0.00138015	0.571551	0.876796
ENSG00000109445	4	141921582	chr4:141921582[b38]A,G	700694	1858	0.000862751	0.295372	0.813205
ENSG00000145214	4	1422819	chr4:1422819[b38]C,T	449335	2654	0.000433306	0.226909	0.783046
ENSG00000248698	4	14231641	chr4:14231641[b38]C,T	119672	1917	0.000981025	0.4244	0.840001
ENSG00000153147	4	142738081	chr4:142738081[b38]C,G	-775622	984	0.00480135	0.501272	0.857656
ENSG00000109458	4	142806138	chr4:142806138[b38]C,G	-530625	1009	0.000424925	0.114435	0.741753
ENSG00000109452	4	142848993	chr4:142848993[b38]A,G	2783	1285	0.00104227	0.201991	0.775169
ENSG00000250326	4	143124849	chr4:143124849[b38]A,T	-59660	1117	0.000293418	0.0725227	0.721766
ENSG00000251679	4	14320503	chr4:14320503[b38]A,G	185566	1909	0.000363601	0.197723	0.773867
ENSG00000286771	4	143292225	chr4:143292225[b38]C,T	-63453	1003	0.000106917	0.0134171	0.622115
ENSG00000183090	4	143432093	chr4:143432093[b38]C,T	-268581	1022	0.0770352	0.99925	0.940594
ENSG00000286055	4	143602017	chr4:143602017[b38]C,T	-408221	870	0.0108053	0.7519	0.906647
ENSG00000250634	4	14361188	chr4:14361188[b38]G,T	706813	1931	0.00023706	0.174166	0.762073
ENSG00000251600	4	143655589	chr4:143655589[b38]A,G	96131	986	0.0132545	0.816551	0.919597
ENSG00000170185	4	144150125	chr4:144150125[b38]C,G	965207	1115	0.0224983	0.963844	0.940594
ENSG00000164161	4	144177957	chr4:144177957[b38]A,G	-468200	787	0.000236661	0.0615923	0.718309
ENSG00000250969	4	144251546	chr4:144251546[b38]C,T	965252	1040	0.0101435	0.75438	0.906746
ENSG00000197465	4	144276394	chr4:144276394[b38]A,G	370885	941	0.00553509	0.531366	0.866618
ENSG00000245112	4	144313837	chr4:144313837[b38]G,T	799391	984	0.00882104	0.714313	0.900228
ENSG00000285783	4	144394135	chr4:144394135[b38]A,C	-476727	922	0.00286713	0.497934	0.856176
ENSG00000164162	4	144500689	chr4:144500689[b38]C,T	-597548	1073	0.00206525	0.417149	0.838647
ENSG00000164164	4	144782073	chr4:144782073[b38]C,T	-397902	1107	2.33253e-05	0.00528416	0.529914
ENSG00000248890	4	145271383	chr4:145271383[b38]A,G	610107	789	0.0089455	0.744748	0.904981
ENSG00000170365	4	145352386	chr4:145352386[b38]C,T	-128809	1269	0.000926636	0.26828	0.800932
ENSG00000285713	4	145418375	chr4:145418375[b38]A,G	321117	1072	0.049959	0.999763	0.940594
ENSG00000164167	4	145560868	chr4:145560868[b38]G,T	-614836	1558	0.00828287	0.952312	0.940214
ENSG00000164163	4	145694847	chr4:145694847[b38]C,T	596558	1073	0.0212318	0.978953	0.940594
ENSG00000250673	4	145814699	chr4:145814699[b38]A,G	-399817	1568	0.00131973	0.34735	0.822276
ENSG00000272727	4	145932358	chr4:145932358[b38]C,T	591996	1237	0.00168046	0.417944	0.83886
ENSG00000120519	4	145940522	chr4:145940522[b38]A,G	-581197	1670	0.000963862	0.2463	0.793925
ENSG00000247624	4	14600551	chr4:14600551[b38]C,T	-401388	1990	0.000609784	0.273931	0.802217
ENSG00000196810	4	1461898	chr4:1461898[b38]C,T	212597	2836	0.000626073	0.315582	0.817302
ENSG00000151611	4	146483828	chr4:146483828[b38]A,G	884785	1363	0.0236656	0.993683	0.940594
ENSG00000151612	4	146614338	chr4:146614338[b38]A,C	675929	1426	0.00101239	0.278383	0.803304
ENSG00000151617	4	146636134	chr4:146636134[b38]C,T	-844784	1541	0.0105559	0.931319	0.937691
ENSG00000137473	4	147105369	chr4:147105369[b38]C,T	159659	1547	0.000513331	0.153776	0.750217
ENSG00000251298	4	147554095	chr4:147554095[b38]C,T	-62994	1455	0.000721772	0.251157	0.794185
ENSG00000164169	4	147827928	chr4:147827928[b38]C,T	143939	1444	0.00616445	0.785866	0.913468
ENSG00000164168	4	148142392	chr4:148142392[b38]C,T	525005	1455	0.00472488	0.747921	0.905319
ENSG00000287292	4	148266841	chr4:148266841[b38]C,G	-178863	1270	0.00106979	0.367742	0.827898
ENSG00000118564	4	14834019	chr4:14834019[b38]A,C	-821270	2380	0.000906776	0.388562	0.831671
ENSG00000249988	4	14849867	chr4:14849867[b38]C,G	685411	1929	0.00160684	0.506927	0.860014
ENSG00000151623	4	148532394	chr4:148532394[b38]A,T	87867	1270	0.00215072	0.477828	0.849292
ENSG00000048342	4	14862988	chr4:14862988[b38]C,T	-606878	2375	0.00149011	0.545555	0.870422
ENSG00000071205	4	148661693	chr4:148661693[b38]C,T	929629	1460	0.00997211	0.912524	0.935495
ENSG00000215375	4	1490830	chr4:1490830[b38]A,G	817249	2381	0.00164773	0.506273	0.859779
ENSG00000248210	4	149855860	chr4:149855860[b38]G,T	701580	1033	0.00660687	0.752424	0.906647
ENSG00000251611	4	150428692	chr4:150428692[b38]C,T	-979944	1484	0.0141006	0.893259	0.932519
ENSG00000170390	4	150944732	chr4:150944732[b38]C,G	866286	992	0.00324064	0.404639	0.834621
ENSG00000249252	4	15107906	chr4:15107906[b38]A,G	-319924	2409	0.00745328	0.935122	0.938276
ENSG00000007062	4	15131160	chr4:15131160[b38]A,G	-952819	2295	9.70248e-05	0.0657726	0.718309
ENSG00000270265	4	151536652	chr4:151536652[b38]C,T	183751	1524	6.53675e-05	0.0210308	0.654679
ENSG00000198589	4	151813683	chr4:151813683[b38]C,T	798209	1564	0.0186862	0.904982	0.935072
ENSG00000270302	4	151824927	chr4:151824927[b38]A,G	-484945	1786	0.00219224	0.594371	0.881497
ENSG00000287504	4	151861032	chr4:151861032[b38]C,T	-255336	1690	0.000249265	0.0914383	0.728008
ENSG00000059691	4	151865316	chr4:151865316[b38]G,T	104332	1470	0.00767482	0.824492	0.920991
ENSG00000090316	4	1518839	chr4:1518839[b38]A,G	228951	2859	1.80204e-05	0.0163551	0.642499
ENSG00000249708	4	151887525	chr4:151887525[b38]A,G	-3643	1503	0.00494588	0.667612	0.891711
ENSG00000286066	4	151927431	chr4:151927431[b38]C,T	-63142	1529	0.00187791	0.519854	0.86361
ENSG00000145425	4	152030366	chr4:152030366[b38]C,T	930741	1596	0.003313	0.467849	0.847415
ENSG00000109686	4	152086582	chr4:152086582[b38]A,G	761228	1541	0.000148197	0.0610089	0.718309
ENSG00000249818	4	152181043	chr4:152181043[b38]A,G	271044	1513	0.0013452	0.324066	0.818868
ENSG00000164142	4	152184083	chr4:152184083[b38]A,C	774906	1484	0.00161216	0.294194	0.813085
ENSG00000248360	4	15231880	chr4:15231880[b38]A,G	343820	1868	0.000560119	0.283147	0.806194
ENSG00000170006	4	152652509	chr4:152652509[b38]A,C	-27426	1798	0.000474851	0.253165	0.79424
ENSG00000251455	4	152667348	chr4:152667348[b38]A,G	992864	1415	0.0169308	0.932269	0.938157
ENSG00000250706	4	152759987	chr4:152759987[b38]A,G	581498	1750	0.00728456	0.901191	0.934857
ENSG00000169989	4	152774857	chr4:152774857[b38]A,G	-4626	1835	0.000268924	0.141503	0.746351
ENSG00000164144	4	152957328	chr4:152957328[b38]A,G	177390	1836	2.18732e-05	0.0210508	0.654679
ENSG00000286720	4	152968454	chr4:152968454[b38]G,T	979927	1527	0.00020508	0.0936931	0.730996
ENSG00000287216	4	152977182	chr4:152977182[b38]A,G	-678417	2131	0.000378479	0.225953	0.782563
ENSG00000145423	4	153055635	chr4:153055635[b38]C,G	-733202	2091	0.00887678	0.981399	0.940594
ENSG00000251377	4	153063131	chr4:153063131[b38]A,G	837299	1759	0.00229148	0.580147	0.87784
ENSG00000137460	4	153079244	chr4:153079244[b38]A,G	142920	1784	0.00070733	0.330259	0.819328
ENSG00000109670	4	153169893	chr4:153169893[b38]A,G	634765	1745	0.000464756	0.193476	0.773867
ENSG00000109654	4	153169893	chr4:153169893[b38]A,G	17729	1930	1.98269e-05	0.0318003	0.687869
ENSG00000137462	4	153180860	chr4:153180860[b38]C,T	-503211	2107	0.00158865	0.597864	0.881497
ENSG00000121210	4	153404731	chr4:153404731[b38]A,G	-61616	1991	0.000112831	0.115623	0.741753
ENSG00000280241	4	153473133	chr4:153473133[b38]G,T	-475586	2158	0.00137695	0.586833	0.879674
ENSG00000145428	4	154011094	chr4:154011094[b38]G,T	251230	2084	0.00480287	0.857837	0.927062
ENSG00000288637	4	154054717	chr4:154054717[b38]C,T	902281	1930	0.000431014	0.294684	0.813205
ENSG00000197410	4	154366165	chr4:154366165[b38]C,G	-125192	1852	0.00279165	0.724792	0.901039
ENSG00000121207	4	154511212	chr4:154511212[b38]C,T	-115734	1954	0.00136241	0.431862	0.841081
ENSG00000164114	4	154571072	chr4:154571072[b38]A,C	-805700	1821	0.000269416	0.130488	0.7461
ENSG00000249309	4	154596690	chr4:154596690[b38]A,G	876362	2094	0.000253519	0.115395	0.741753
ENSG00000250771	4	154616449	chr4:154616449[b38]C,T	976280	2135	0.00205197	0.656084	0.88965
ENSG00000171566	4	154832370	chr4:154832370[b38]A,T	282060	1893	0.00266061	0.664721	0.891347
ENSG00000287730	4	154920931	chr4:154920931[b38]A,G	-521720	1807	0.00069826	0.327893	0.818868
ENSG00000133256	4	1552871	chr4:1552871[b38]A,G	927297	2330	0.00201574	0.589626	0.880247
ENSG00000256043	4	155337187	chr4:155337187[b38]G,T	-616662	1786	0.000369763	0.172074	0.75871
ENSG00000248138	4	15547362	chr4:15547362[b38]G,T	-853069	2268	0.000220146	0.114148	0.741753
ENSG00000164116	4	155889764	chr4:155889764[b38]A,G	223037	1803	0.000103592	0.0667813	0.718309
ENSG00000185149	4	155954170	chr4:155954170[b38]G,T	745533	1748	0.00557709	0.878966	0.928696
ENSG00000251244	4	156013577	chr4:156013577[b38]C,T	517466	1831	0.00228984	0.654576	0.88965
ENSG00000250910	4	156031242	chr4:156031242[b38]C,T	857525	1734	0.00223021	0.67517	0.894553
ENSG00000250538	4	156144229	chr4:156144229[b38]A,G	935925	1748	0.00636799	0.895453	0.933096
ENSG00000061918	4	156371821	chr4:156371821[b38]A,C	612828	1872	0.00534861	0.942698	0.939004
ENSG00000120251	4	156424961	chr4:156424961[b38]A,G	-779222	1675	0.000420389	0.159502	0.753469
ENSG00000109738	4	156587309	chr4:156587309[b38]C,T	-488817	1742	0.00428525	0.74546	0.904981
ENSG00000151790	4	156590587	chr4:156590587[b38]C,T	735848	1819	0.000617236	0.302948	0.814348
ENSG00000145431	4	156590587	chr4:156590587[b38]C,T	-380318	1782	0.00612757	0.91466	0.935658
ENSG00000248399	4	1571414	chr4:1571414[b38]C,T	-892384	2501	0.00056789	0.318291	0.818297
ENSG00000237765	4	15736099	chr4:15736099[b38]C,T	54436	2370	3.2325e-06	0.0108257	0.616472
ENSG00000287822	4	157437197	chr4:157437197[b38]A,T	-745583	1628	0.00318052	0.506241	0.859779
ENSG00000234111	4	157560163	chr4:157560163[b38]A,C	-12328	1746	0.0062475	0.821134	0.92083
ENSG00000286133	4	157808625	chr4:157808625[b38]G,T	-15178	1646	3.86797e-06	0.00495774	0.52954
ENSG00000164125	4	157821862	chr4:157821862[b38]A,G	-351007	1640	0.00627905	0.720138	0.90089
ENSG00000248429	4	157832718	chr4:157832718[b38]C,T	-338035	1645	0.00513918	0.651215	0.889506
ENSG00000286558	4	158072315	chr4:158072315[b38]A,C	-190681	1646	0.00445771	0.710881	0.900228
ENSG00000251429	4	158072315	chr4:158072315[b38]A,C	-198064	1648	0.000823195	0.216309	0.781632
ENSG00000164124	4	158114384	chr4:158114384[b38]A,G	-87221	1623	1.7915e-05	0.0134324	0.622115
ENSG00000171509	4	158180551	chr4:158180551[b38]C,T	-134761	1664	0.00218567	0.487832	0.852961
ENSG00000171503	4	158274627	chr4:158274627[b38]A,G	-397342	1576	0.0137334	0.93	0.937344
ENSG00000109756	4	158508462	chr4:158508462[b38]A,C	-594552	1640	0.00221122	0.44711	0.843994
ENSG00000263327	4	15865191	chr4:15865191[b38]C,T	-361495	2268	0.000227221	0.167444	0.757375
ENSG00000164123	4	158855123	chr4:158855123[b38]C,T	-179975	1595	0.000862925	0.230667	0.783571
ENSG00000250604	4	159222463	chr4:159222463[b38]G,T	993976	1633	0.00740587	0.80287	0.917857
ENSG00000052795	4	159405556	chr4:159405556[b38]C,T	636529	1615	0.00109242	0.241543	0.790345
ENSG00000205208	4	159450195	chr4:159450195[b38]A,G	778392	1575	0.0189869	0.973994	0.940594
ENSG00000286205	4	1595244	chr4:1595244[b38]A,G	750163	2639	0.000371291	0.209204	0.777842
ENSG00000137449	4	15958623	chr4:15958623[b38]A,G	956141	1990	0.0046108	0.901577	0.934983
ENSG00000171497	4	159631619	chr4:159631619[b38]C,T	908329	1570	0.00324248	0.549259	0.871812
ENSG00000185818	4	1605771	chr4:1605771[b38]C,G	-453557	2893	0.00390044	0.847084	0.925841
ENSG00000125386	4	1608295	chr4:1608295[b38]G,T	-928353	2621	0.00298226	0.758152	0.907707
ENSG00000251379	4	16109455	chr4:16109455[b38]A,G	689525	2418	0.00273814	0.789986	0.915033
ENSG00000286888	4	16144689	chr4:16144689[b38]C,T	-178266	2270	0.000207813	0.143112	0.746351
ENSG00000004468	4	16159942	chr4:16159942[b38]C,T	381666	2315	0.000957727	0.491865	0.85444
ENSG00000248431	4	162042058	chr4:162042058[b38]G,T	-663302	1782	0.00250653	0.626036	0.886709
ENSG00000168843	4	162166159	chr4:162166159[b38]A,T	2543	1771	0.00510123	0.827383	0.921791
ENSG00000178950	4	1629051	chr4:1629051[b38]A,G	696862	2650	0.000113376	0.049009	0.709122
ENSG00000145414	4	163449097	chr4:163449097[b38]A,G	282368	1727	0.000166395	0.057191	0.715831
ENSG00000198498	4	163493535	chr4:163493535[b38]C,G	-908	1617	0.000113054	0.0449691	0.708041
ENSG00000164129	4	163753879	chr4:163753879[b38]C,T	409986	1651	0.00224275	0.598416	0.881523
ENSG00000164128	4	163977084	chr4:163977084[b38]C,G	644601	1667	0.00194438	0.494771	0.85554
ENSG00000170088	4	164527951	chr4:164527951[b38]C,T	-680489	2025	0.00194371	0.60445	0.882239
ENSG00000183439	4	164575821	chr4:164575821[b38]A,G	-401711	2238	0.000560597	0.274941	0.802294
ENSG00000127415	4	1645869	chr4:1645869[b38]A,G	658871	2660	0.000178244	0.115073	0.741753
ENSG00000145416	4	164905167	chr4:164905167[b38]C,T	521296	1998	0.000869939	0.389978	0.831918
ENSG00000109466	4	164905190	chr4:164905190[b38]A,G	-302372	2025	0.000537695	0.23774	0.788227
ENSG00000288606	4	16512125	chr4:16512125[b38]C,T	830368	2370	0.00036981	0.239785	0.789009
ENSG00000109472	4	165134364	chr4:165134364[b38]G,T	-226831	2081	0.000324843	0.194077	0.773867
ENSG00000052802	4	165136239	chr4:165136239[b38]A,G	-191429	2102	0.000944481	0.383271	0.831283
ENSG00000109743	4	16525988	chr4:16525988[b38]A,G	822922	2369	0.000857619	0.420735	0.839431
ENSG00000038295	4	166268714	chr4:166268714[b38]C,T	395476	1948	0.000385487	0.204219	0.776285
ENSG00000169762	4	16646320	chr4:16646320[b38]C,T	419861	2267	0.0017185	0.639736	0.888535
ENSG00000169744	4	16671789	chr4:16671789[b38]C,T	-226698	2271	0.000313472	0.18681	0.771057
ENSG00000196104	4	167438419	chr4:167438419[b38]A,G	203724	1505	0.00712057	0.874202	0.927924
ENSG00000163950	4	1675062	chr4:1675062[b38]A,G	-37128	3165	0.00130334	0.633278	0.888434
ENSG00000287188	4	167881552	chr4:167881552[b38]A,C	-312846	1948	0.00266133	0.748955	0.905648
ENSG00000137628	4	168141146	chr4:168141146[b38]A,G	-177477	1954	0.00022836	0.111235	0.741753
ENSG00000154447	4	168291597	chr4:168291597[b38]A,G	-979263	2299	0.00281059	0.757545	0.907457
ENSG00000145439	4	168536593	chr4:168536593[b38]C,T	-473498	2106	0.00127823	0.487613	0.852874
ENSG00000118579	4	16871856	chr4:16871856[b38]A,G	-742786	1711	0.00420452	0.763546	0.909135
ENSG00000109572	4	168770907	chr4:168770907[b38]A,G	-841727	1989	0.00633982	0.886502	0.93078
ENSG00000129116	4	168804153	chr4:168804153[b38]C,T	307100	1921	0.000253663	0.133742	0.7461
ENSG00000181381	4	168878297	chr4:168878297[b38]A,G	397919	1917	0.000896411	0.34698	0.822276
ENSG00000249609	4	168920527	chr4:168920527[b38]C,T	87789	1957	0.000503168	0.255039	0.794805
ENSG00000251445	4	169635695	chr4:169635695[b38]G,T	625264	2107	0.000251132	0.143813	0.746351
ENSG00000109576	4	169732346	chr4:169732346[b38]A,G	-357880	1781	0.00769856	0.820806	0.92083
ENSG00000198948	4	169805888	chr4:169805888[b38]C,T	-226175	1833	0.00285431	0.567411	0.875577
ENSG00000056050	4	169919990	chr4:169919990[b38]C,T	162111	1949	0.0149421	0.975968	0.940594
ENSG00000288003	4	170075179	chr4:170075179[b38]A,G	162473	1803	0.000745892	0.270366	0.801165
ENSG00000047662	4	17008640	chr4:17008640[b38]C,T	-772661	1737	0.000650865	0.212761	0.780092
ENSG00000287298	4	170136035	chr4:170136035[b38]C,T	214617	1802	0.000778953	0.227686	0.783439
ENSG00000137601	4	170416872	chr4:170416872[b38]A,G	804649	1988	0.00815841	0.975994	0.940594
ENSG00000249955	4	170925573	chr4:170925573[b38]C,G	943828	1866	0.00428168	0.677176	0.895143
ENSG00000249998	4	17132435	chr4:17132435[b38]A,G	58585	2137	0.00202089	0.582228	0.878613
ENSG00000174473	4	171513910	chr4:171513910[b38]A,G	-298345	1308	0.000452791	0.090299	0.726212
ENSG00000151552	4	17238471	chr4:17238471[b38]A,G	-273585	1766	0.00185683	0.542482	0.869647
ENSG00000286039	4	172541478	chr4:172541478[b38]A,C	-966595	1667	0.000909399	0.351806	0.82288
ENSG00000164117	4	173497045	chr4:173497045[b38]C,G	-786366	2067	0.00176919	0.619157	0.885076
ENSG00000272870	4	173499832	chr4:173499832[b38]A,G	129539	1592	0.000312632	0.190447	0.773214
ENSG00000164104	4	173581882	chr4:173581882[b38]A,G	247609	1627	0.00667442	0.915607	0.93583
ENSG00000248774	4	173932723	chr4:173932723[b38]A,G	603102	1631	0.00235971	0.65019	0.889377
ENSG00000288025	4	174002008	chr4:174002008[b38]G,T	604237	1615	0.00397795	0.788342	0.914288
ENSG00000109586	4	174065186	chr4:174065186[b38]C,T	896374	1590	0.00770656	0.944911	0.939189
ENSG00000164105	4	174080692	chr4:174080692[b38]C,T	710722	1593	0.00461955	0.841182	0.924755
ENSG00000245213	4	174113775	chr4:174113775[b38]G,T	944910	1590	0.00190899	0.512118	0.861421
ENSG00000168594	4	174130831	chr4:174130831[b38]C,T	-698838	1930	0.0053116	0.845671	0.925746
ENSG00000164120	4	174140780	chr4:174140780[b38]C,T	-381845	2026	0.00013573	0.0720571	0.721766
ENSG00000145451	4	174206667	chr4:174206667[b38]A,G	-622146	1930	0.0036292	0.822775	0.92083
ENSG00000248174	4	174214750	chr4:174214750[b38]C,T	94440	2108	0.00186879	0.608756	0.88341
ENSG00000164106	4	174218424	chr4:174218424[b38]C,G	819355	1627	0.00291459	0.732695	0.90365
ENSG00000286226	4	174286668	chr4:174286668[b38]C,G	841634	1669	0.012334	0.996583	0.940594
ENSG00000250431	4	174884219	chr4:174884219[b38]C,T	-95120	1821	0.0055471	0.91631	0.93621
ENSG00000286494	4	174937531	chr4:174937531[b38]A,T	-299051	1869	0.00228076	0.545954	0.870585
ENSG00000164118	4	174973229	chr4:174973229[b38]A,C	689498	2067	0.00446392	0.87064	0.927487
ENSG00000002549	4	17525372	chr4:17525372[b38]A,G	-51827	1715	0.00100156	0.342324	0.822032
ENSG00000250819	4	17543014	chr4:17543014[b38]C,T	357162	2014	1.87403e-05	0.0148511	0.635312
ENSG00000249106	4	176235980	chr4:176235980[b38]A,T	445672	2022	0.000279467	0.0873552	0.72591
ENSG00000150628	4	176253919	chr4:176253919[b38]C,T	58355	1964	0.000764447	0.337242	0.82082
ENSG00000129128	4	176308221	chr4:176308221[b38]A,G	-11746	2107	0.00041451	0.282642	0.80574
ENSG00000248551	4	176315876	chr4:176315876[b38]A,G	912904	2008	0.00017864	0.11629	0.741753
ENSG00000287544	4	176327456	chr4:176327456[b38]A,G	-973592	2350	0.000496692	0.268389	0.800932
ENSG00000249592	4	1763447	chr4:1763447[b38]C,T	981674	2601	0.00332043	0.761498	0.908695
ENSG00000248980	4	176397115	chr4:176397115[b38]A,G	76969	2107	0.0022795	0.611099	0.883661
ENSG00000150625	4	176560360	chr4:176560360[b38]A,G	558046	1914	0.00182807	0.506001	0.859779
ENSG00000150627	4	176623458	chr4:176623458[b38]C,T	557616	1877	0.00169068	0.532111	0.866824
ENSG00000249502	4	17683685	chr4:17683685[b38]G,T	69542	1710	0.000372819	0.169684	0.757495
ENSG00000251504	4	176950734	chr4:176950734[b38]C,T	-957011	2043	0.000415011	0.177377	0.76465
ENSG00000250259	4	1772579	chr4:1772579[b38]C,G	744900	2690	0.00509016	0.918443	0.936595
ENSG00000150630	4	177387266	chr4:177387266[b38]C,G	594953	2360	0.000906115	0.376456	0.830769
ENSG00000250131	4	178183449	chr4:178183449[b38]G,T	740929	2205	0.00477867	0.896091	0.933212
ENSG00000038002	4	178296870	chr4:178296870[b38]A,C	854493	2205	0.000318666	0.121243	0.742629
ENSG00000130997	4	1786552	chr4:1786552[b38]C,T	-455500	2704	0.000238245	0.152963	0.74925
ENSG00000168924	4	1787267	chr4:1787267[b38]A,G	-68685	3054	0.000113407	0.0905105	0.726705
ENSG00000185049	4	1796125	chr4:1796125[b38]A,G	-212869	2941	0.000461422	0.296856	0.813209
ENSG00000227189	4	1802243	chr4:1802243[b38]A,G	650870	2706	0.000185148	0.1755	0.762814
ENSG00000178177	4	18036381	chr4:18036381[b38]G,T	14628	1605	0.00903312	0.916099	0.936139
ENSG00000287083	4	181018674	chr4:181018674[b38]A,G	959120	2137	0.000858846	0.427088	0.840564
ENSG00000248266	4	181211321	chr4:181211321[b38]C,T	-933532	2917	0.000249171	0.305779	0.814641
ENSG00000248197	4	181215017	chr4:181215017[b38]A,G	55940	2568	0.00105029	0.662382	0.890732
ENSG00000218336	4	181921738	chr4:181921738[b38]A,C	-222250	2923	0.000223193	0.241654	0.790423
ENSG00000286860	4	182105869	chr4:182105869[b38]C,T	515613	2677	0.00144653	0.799188	0.917124
ENSG00000177822	4	182325958	chr4:182325958[b38]C,T	181618	2920	0.000570408	0.493192	0.855091
ENSG00000129187	4	182434849	chr4:182434849[b38]C,G	-482466	2891	0.000258988	0.259405	0.797797
ENSG00000168556	4	183073060	chr4:183073060[b38]C,T	-431999	3044	0.000149868	0.202446	0.775338
ENSG00000151718	4	183385021	chr4:183385021[b38]C,G	285763	2855	0.000474054	0.476145	0.84906
ENSG00000182552	4	183445217	chr4:183445217[b38]A,G	-213737	3064	0.000431557	0.331074	0.819328
ENSG00000168310	4	183660850	chr4:183660850[b38]A,G	-813530	3320	8.48806e-05	0.136205	0.7461
ENSG00000254233	4	183811325	chr4:183811325[b38]A,G	-813415	3271	2.13197e-05	0.0157177	0.635312
ENSG00000168538	4	183861596	chr4:183861596[b38]C,T	202328	3064	0.000435227	0.350155	0.822404
ENSG00000271538	4	183915899	chr4:183915899[b38]A,C	-621604	3308	5.7639e-05	0.0740191	0.721766
ENSG00000173320	4	183927947	chr4:183927947[b38]C,T	130254	3231	6.36005e-05	0.113536	0.741753
ENSG00000168564	4	183936176	chr4:183936176[b38]C,T	491540	3029	0.001446	0.750185	0.905974
ENSG00000232648	4	184006271	chr4:184006271[b38]A,G	502603	3044	0.000300945	0.340078	0.822032
ENSG00000151725	4	184102300	chr4:184102300[b38]A,G	-631764	3344	5.04035e-05	0.0591884	0.717649
ENSG00000249096	4	184188619	chr4:184188619[b38]C,T	-193516	3396	0.000947429	0.637049	0.888434
ENSG00000287433	4	184317215	chr4:184317215[b38]C,T	216732	3407	0.000741178	0.572386	0.876796
ENSG00000286292	4	184345084	chr4:184345084[b38]C,G	-130113	3322	0.000748482	0.557837	0.872711
ENSG00000109762	4	184433783	chr4:184433783[b38]C,T	-770455	3781	0.000606793	0.489842	0.854008
ENSG00000164306	4	184551636	chr4:184551636[b38]A,G	-98032	3268	1.29196e-05	0.0137028	0.622115
ENSG00000164305	4	184648647	chr4:184648647[b38]G,T	-1346	3268	0.000119451	0.126562	0.744921
ENSG00000168491	4	184822584	chr4:184822584[b38]C,T	-649101	3695	0.000613926	0.531741	0.866709
ENSG00000109771	4	184861136	chr4:184861136[b38]C,T	-533644	3712	0.000782789	0.740575	0.90441
ENSG00000164303	4	184954089	chr4:184954089[b38]A,G	736268	3508	0.00419886	0.980082	0.940594
ENSG00000164323	4	184982793	chr4:184982793[b38]A,G	-221106	3781	0.000149012	0.165605	0.756096
ENSG00000180712	4	185132721	chr4:185132721[b38]A,G	779407	3457	0.0017418	0.864047	0.927437
ENSG00000151726	4	185268357	chr4:185268357[b38]C,T	441831	3429	0.000687399	0.452026	0.843999
ENSG00000235902	4	185470169	chr4:185470169[b38]A,G	-195717	3687	0.000259462	0.325598	0.818868
ENSG00000088926	4	185482570	chr4:185482570[b38]C,T	-783620	3282	0.000218925	0.202995	0.775338
ENSG00000249679	4	185570285	chr4:185570285[b38]C,T	98869	3693	0.0015968	0.754197	0.906746
ENSG00000154553	4	185583318	chr4:185583318[b38]A,G	47882	3729	2.90518e-06	0.00344424	0.495917
ENSG00000154556	4	185597748	chr4:185597748[b38]A,G	-358449	3445	0.000387217	0.400785	0.83385
ENSG00000151729	4	185785998	chr4:185785998[b38]A,G	642731	3776	0.0014978	0.795674	0.916578
ENSG00000233110	4	185792850	chr4:185792850[b38]A,C	204940	3700	0.000270396	0.345162	0.822276
ENSG00000164344	4	185875687	chr4:185875687[b38]C,T	-333293	3275	0.000430589	0.400087	0.833606
ENSG00000083857	4	185936234	chr4:185936234[b38]C,T	-787431	3179	0.00033335	0.284065	0.80703
ENSG00000250410	4	185988324	chr4:185988324[b38]A,G	617598	3712	0.00100091	0.655063	0.88965
ENSG00000145476	4	185996569	chr4:185996569[b38]A,G	-194999	3287	0.000656005	0.536125	0.867257
ENSG00000109794	4	186051165	chr4:186051165[b38]A,G	-53255	3287	0.000690965	0.523372	0.865064
ENSG00000205129	4	186201165	chr4:186201165[b38]G,T	774915	3704	0.000313546	0.243663	0.792194
ENSG00000186352	4	186214402	chr4:186214402[b38]C,T	818380	3708	0.000225833	0.230339	0.783571
ENSG00000109775	4	186235319	chr4:186235319[b38]C,G	809449	3705	0.00241566	0.916605	0.936289
ENSG00000068078	4	1863654	chr4:1863654[b38]G,T	70360	3099	0.00136994	0.613663	0.884057
ENSG00000272297	4	186456488	chr4:186456488[b38]C,G	-98695	3289	0.000373411	0.359389	0.82602
ENSG00000251165	4	186493190	chr4:186493190[b38]A,G	-7656	3303	0.000448356	0.427452	0.840564
ENSG00000164342	4	186890946	chr4:186890946[b38]A,G	822034	3319	0.000801402	0.648449	0.888982
ENSG00000163257	4	18708301	chr4:18708301[b38]G,T	897853	1718	0.00303034	0.574875	0.877053
ENSG00000249378	4	188148353	chr4:188148353[b38]C,G	-252384	3882	4.4864e-05	0.0436263	0.708041
ENSG00000109536	4	189097191	chr4:189097191[b38]G,T	-843680	1864	0.00119732	0.351334	0.822534
ENSG00000249877	4	189154960	chr4:189154960[b38]A,C	-136220	3448	0.00032003	0.263593	0.799811
ENSG00000245685	4	189168861	chr4:189168861[b38]A,T	-771258	1865	0.00857788	0.946387	0.939399
ENSG00000145147	4	19532167	chr4:19532167[b38]C,T	-719739	1695	0.0037782	0.752188	0.906647
ENSG00000250243	4	20310348	chr4:20310348[b38]A,G	-994121	1594	0.0010869	0.451679	0.843994
ENSG00000198155	4	205497	chr4:205497[b38]A,G	-7114	1339	2.6252e-06	0.00188511	0.459874
ENSG00000248343	4	21000777	chr4:21000777[b38]C,T	-696674	1789	0.000317011	0.207937	0.777842
ENSG00000250092	4	21012366	chr4:21012366[b38]A,T	-569731	1768	0.00382281	0.763423	0.909135
ENSG00000185774	4	21098920	chr4:21098920[b38]A,G	-849713	1699	0.000210201	0.134483	0.7461
ENSG00000163138	4	21311334	chr4:21311334[b38]C,T	615051	1507	0.000131749	0.0883481	0.72591
ENSG00000286318	4	21635478	chr4:21635478[b38]C,G	113125	1697	1.89476e-05	0.0261571	0.663229
ENSG00000233799	4	221562	chr4:221562[b38]C,T	-543351	2583	0.000420865	0.270994	0.801523
ENSG00000152990	4	22479238	chr4:22479238[b38]C,T	-36548	1498	0.00282883	0.549743	0.871812
ENSG00000197386	4	2299114	chr4:2299114[b38]A,G	-742250	3431	0.000290418	0.250158	0.793925
ENSG00000248837	4	22999475	chr4:22999475[b38]A,C	10327	1620	0.00498757	0.875918	0.928339
ENSG00000087274	4	2303834	chr4:2303834[b38]C,G	-540011	2895	0.000531059	0.399967	0.833603
ENSG00000063978	4	2305847	chr4:2305847[b38]A,C	-156374	2500	0.0013295	0.511128	0.861215
ENSG00000109819	4	23281195	chr4:23281195[b38]C,T	-608764	1565	0.00038269	0.256708	0.795418
ENSG00000087266	4	2335876	chr4:2335876[b38]G,T	-457196	2703	0.000580251	0.325761	0.818868
ENSG00000188981	4	2346199	chr4:2346199[b38]A,G	-898171	3685	0.000110372	0.142586	0.746351
ENSG00000249453	4	23599196	chr4:23599196[b38]A,G	-180395	1469	0.00983991	0.957182	0.940594
ENSG00000250137	4	23622884	chr4:23622884[b38]A,G	61960	1432	0.0010423	0.430714	0.840989
ENSG00000261121	4	23736159	chr4:23736159[b38]C,T	-923698	2004	0.00085724	0.46189	0.844748
ENSG00000287099	4	2419402	chr4:2419402[b38]A,G	-443121	2953	0.000753904	0.457844	0.844516
ENSG00000109610	4	24611763	chr4:24611763[b38]A,G	-178150	2007	0.000321522	0.190107	0.77308
ENSG00000038210	4	24652268	chr4:24652268[b38]A,G	-508396	2213	0.000804354	0.429483	0.840564
ENSG00000181982	4	24654465	chr4:24654465[b38]C,T	-325605	2123	0.00247869	0.745643	0.905017
ENSG00000281501	4	24671136	chr4:24671136[b38]A,G	-489506	2213	0.000386202	0.256591	0.795418
ENSG00000206113	4	2489968	chr4:2489968[b38]A,G	70993	2475	0.000180191	0.0823374	0.725564
ENSG00000109758	4	2489968	chr4:2489968[b38]A,G	-952001	3685	0.00234355	0.895078	0.933096
ENSG00000109606	4	25021487	chr4:25021487[b38]C,G	437092	2057	0.0030504	0.833865	0.923644
ENSG00000289201	4	25039891	chr4:25039891[b38]G,T	567515	2081	4.47165e-05	0.0394431	0.696211
ENSG00000109618	4	25069669	chr4:25069669[b38]C,G	-90702	2213	0.00137101	0.657421	0.889654
ENSG00000109685	4	2525328	chr4:2525328[b38]C,T	653934	3027	3.42581e-05	0.0654253	0.718309
ENSG00000168228	4	25304680	chr4:25304680[b38]A,C	-8095	2177	0.00274946	0.854406	0.926912
ENSG00000053900	4	25431968	chr4:25431968[b38]G,T	54704	2140	0.00016769	0.143643	0.746351
ENSG00000249320	4	25558855	chr4:25558855[b38]C,T	86337	2123	0.000171972	0.142884	0.746351
ENSG00000091490	4	25699619	chr4:25699619[b38]G,T	-163895	1953	0.000122296	0.0814201	0.725239
ENSG00000168214	4	25757033	chr4:25757033[b38]C,T	-406423	1689	0.000531828	0.182529	0.769099
ENSG00000153012	4	25764262	chr4:25764262[b38]A,T	733567	2174	0.00238668	0.766548	0.909954
ENSG00000250317	4	25912161	chr4:25912161[b38]C,T	50330	1955	4.31266e-05	0.0419467	0.706559
ENSG00000250050	4	25960166	chr4:25960166[b38]C,T	240950	2032	0.0011923	0.454366	0.844318
ENSG00000248545	4	26126938	chr4:26126938[b38]C,T	597760	2160	7.06226e-05	0.0579682	0.717649
ENSG00000159674	4	263062	chr4:263062[b38]A,G	-945515	2821	0.00216543	0.61544	0.88443
ENSG00000243449	4	2669288	chr4:2669288[b38]C,G	627292	2923	0.000885305	0.462799	0.845157
ENSG00000159788	4	2686992	chr4:2686992[b38]A,G	-606030	3761	0.000310893	0.269796	0.801093
ENSG00000109689	4	27296400	chr4:27296400[b38]C,T	438798	1425	0.000755774	0.296175	0.813209
ENSG00000109680	4	27375228	chr4:27375228[b38]C,T	798790	1490	2.28828e-06	0.0012453	0.407727
ENSG00000123933	4	2749083	chr4:2749083[b38]A,G	487101	2700	0.000926626	0.388882	0.8317
ENSG00000240005	4	27710277	chr4:27710277[b38]A,T	849935	1424	0.00132404	0.484426	0.85167
ENSG00000251410	4	27820346	chr4:27820346[b38]A,G	-157049	1701	0.00516609	0.875534	0.928241
ENSG00000175920	4	2787208	chr4:2787208[b38]C,T	-676099	3679	0.000553423	0.471321	0.848848
ENSG00000286321	4	27943879	chr4:27943879[b38]C,T	-282091	1605	0.00171371	0.541344	0.869427
ENSG00000250190	4	28262937	chr4:28262937[b38]C,G	-733562	1593	0.000704842	0.215284	0.781632
ENSG00000286141	4	28319513	chr4:28319513[b38]A,T	-281239	1560	0.00159307	0.515687	0.861761
ENSG00000287389	4	28387361	chr4:28387361[b38]A,G	469607	1591	0.00588988	0.897357	0.933792
ENSG00000214367	4	2897711	chr4:2897711[b38]A,G	655659	2704	0.00173168	0.58913	0.880043
ENSG00000249228	4	29217851	chr4:29217851[b38]A,G	171259	1555	0.00629081	0.781498	0.91278
ENSG00000251182	4	30304027	chr4:30304027[b38]A,G	-866987	1542	0.000210045	0.112308	0.741753
ENSG00000169851	4	31038066	chr4:31038066[b38]G,T	317696	1695	0.00360279	0.687214	0.897512
ENSG00000286596	4	31217766	chr4:31217766[b38]A,G	497595	1696	0.00312707	0.702989	0.899954
ENSG00000251595	4	325900	chr4:325900[b38]A,G	-148082	1925	0.00213851	0.523728	0.86507
ENSG00000287968	4	33022890	chr4:33022890[b38]G,T	-127437	1540	0.00348401	0.47051	0.848494
ENSG00000250723	4	33588873	chr4:33588873[b38]G,T	-261719	1326	0.0136274	0.846013	0.925803
ENSG00000286900	4	3389570	chr4:3389570[b38]C,G	-61069	3686	0.0017093	0.863801	0.927437
ENSG00000159733	4	3403844	chr4:3403844[b38]A,G	985519	2475	0.0204026	0.998877	0.940594
ENSG00000251075	4	3412522	chr4:3412522[b38]C,T	338095	3507	2.01817e-05	0.043723	0.708041
ENSG00000168884	4	3442866	chr4:3442866[b38]A,G	686575	2665	0.000390561	0.295124	0.813205
ENSG00000109736	4	3534187	chr4:3534187[b38]A,G	599417	3150	0.000981243	0.564713	0.874618
ENSG00000125388	4	3540725	chr4:3540725[b38]C,T	577153	3250	0.000956222	0.525382	0.865351
ENSG00000247193	4	35990952	chr4:35990952[b38]C,T	-253165	2546	0.00598248	0.844562	0.92565
ENSG00000047365	4	36230593	chr4:36230593[b38]G,T	-13587	2547	0.00753849	0.93969	0.93886
ENSG00000174145	4	36537187	chr4:36537187[b38]A,G	-707557	3052	0.00278643	0.801822	0.917718
ENSG00000132406	4	3661516	chr4:3661516[b38]G,T	-586688	4618	8.5248e-05	0.131482	0.7461
ENSG00000163956	4	3668959	chr4:3668959[b38]C,T	136545	3671	0.000945297	0.545501	0.870422
ENSG00000065882	4	37059910	chr4:37059910[b38]C,T	-831175	3293	0.00622975	0.981734	0.940594
ENSG00000284727	4	3712458	chr4:3712458[b38]C,T	-394823	4480	0.00117483	0.772186	0.910176
ENSG00000197057	4	37203547	chr4:37203547[b38]C,T	921930	2547	0.00227298	0.546882	0.871324
ENSG00000253917	4	3724145	chr4:3724145[b38]A,C	-231180	4326	0.00133929	0.755436	0.906946
ENSG00000169299	4	37314271	chr4:37314271[b38]G,T	-512390	3204	0.00217786	0.862921	0.927279
ENSG00000249673	4	3751593	chr4:3751593[b38]A,C	816710	3150	0.000475627	0.347826	0.822276
ENSG00000154274	4	37578151	chr4:37578151[b38]A,G	124225	3141	0.000642281	0.420322	0.83931
ENSG00000197712	4	37916782	chr4:37916782[b38]A,T	-950896	2266	0.000334077	0.224987	0.782563
ENSG00000174123	4	37959683	chr4:37959683[b38]C,G	-823239	2390	0.00101092	0.499084	0.856856
ENSG00000181826	4	38298187	chr4:38298187[b38]C,T	611898	3070	0.000668025	0.377343	0.831063
ENSG00000157796	4	38323384	chr4:38323384[b38]A,G	-859121	1914	0.00040285	0.203734	0.775762
ENSG00000248936	4	38373038	chr4:38373038[b38]C,T	784212	3099	0.0018315	0.785109	0.913385
ENSG00000168818	4	3841570	chr4:3841570[b38]C,G	-700396	4464	0.000156031	0.144819	0.746813
ENSG00000249863	4	38423892	chr4:38423892[b38]C,T	555599	3252	0.00200698	0.808331	0.918271
ENSG00000087269	4	3847780	chr4:3847780[b38]A,G	884459	3248	0.00119663	0.655717	0.88965
ENSG00000174125	4	38579902	chr4:38579902[b38]C,G	-224853	2340	0.00671293	0.952871	0.940214
ENSG00000168826	4	3859292	chr4:3859292[b38]G,T	-430960	4569	0.000414884	0.440332	0.842708
ENSG00000231160	4	38613462	chr4:38613462[b38]C,T	-51333	2550	4.72081e-05	0.0537648	0.713015
ENSG00000109814	4	38687410	chr4:38687410[b38]C,T	-839874	1651	0.00740244	0.944433	0.939189
ENSG00000249348	4	38737108	chr4:38737108[b38]A,G	-790613	1650	0.00107014	0.428996	0.840564
ENSG00000109790	4	38739155	chr4:38739155[b38]C,T	-305885	2063	0.00051511	0.330426	0.819328
ENSG00000121897	4	38740365	chr4:38740365[b38]A,C	-718640	1685	0.000936022	0.374802	0.830186
ENSG00000251635	4	38766670	chr4:38766670[b38]A,G	202666	2689	0.0101622	0.998789	0.940594
ENSG00000255458	4	38862469	chr4:38862469[b38]C,T	-776639	1545	0.000400501	0.153878	0.750217
ENSG00000287262	4	38942213	chr4:38942213[b38]A,T	-601612	1634	0.000241667	0.129991	0.7461
ENSG00000250986	4	3899660	chr4:3899660[b38]A,G	139514	3976	3.55198e-06	0.0079365	0.584978
ENSG00000163683	4	38997968	chr4:38997968[b38]A,G	-640772	1545	0.00639784	0.963341	0.940594
ENSG00000163682	4	39138458	chr4:39138458[b38]C,T	-320434	1685	0.000800793	0.392424	0.831932
ENSG00000168421	4	39223546	chr4:39223546[b38]C,T	-967466	1369	0.00340665	0.763492	0.909135
ENSG00000109787	4	39366463	chr4:39366463[b38]C,T	702265	2550	0.000140043	0.123026	0.742629
ENSG00000286349	4	39421892	chr4:39421892[b38]A,G	-192574	1576	0.00174136	0.641864	0.888595
ENSG00000121895	4	39451324	chr4:39451324[b38]C,G	419009	2065	0.000340107	0.191484	0.773582
ENSG00000249685	4	39476273	chr4:39476273[b38]A,G	342359	1983	0.00042582	0.257767	0.795935
ENSG00000249207	4	39503158	chr4:39503158[b38]A,G	321091	1915	0.00779414	0.975561	0.940594
ENSG00000078140	4	39513856	chr4:39513856[b38]A,G	-184254	1485	0.00621977	0.915667	0.935843
ENSG00000078177	4	39812444	chr4:39812444[b38]A,G	-244407	1271	0.000921046	0.397981	0.83268
ENSG00000145220	4	3986712	chr4:3986712[b38]C,T	-303325	4565	0.000178544	0.280315	0.804696
ENSG00000286089	4	40293726	chr4:40293726[b38]C,T	106555	1369	0.000907729	0.377284	0.831026
ENSG00000035928	4	40358737	chr4:40358737[b38]C,T	992494	1705	0.00473964	0.850022	0.925957
ENSG00000163694	4	40419551	chr4:40419551[b38]C,T	-210913	1733	4.38011e-05	0.0273292	0.671195
ENSG00000179299	4	40425993	chr4:40425993[b38]C,T	-323933	1808	0.00154816	0.55867	0.872711
ENSG00000205794	4	40716844	chr4:40716844[b38]A,T	659882	1271	0.000791606	0.318877	0.818306
ENSG00000064042	4	40747363	chr4:40747363[b38]A,G	-612245	2128	0.00172458	0.635012	0.888434
ENSG00000121892	4	40831637	chr4:40831637[b38]C,G	854179	1293	0.00262481	0.722174	0.90089
ENSG00000154277	4	41043109	chr4:41043109[b38]C,T	-213305	2116	0.00130614	0.469323	0.847765
ENSG00000251173	4	41144977	chr4:41144977[b38]A,G	-111583	2116	6.53794e-05	0.0760655	0.723579
ENSG00000163697	4	41206268	chr4:41206268[b38]A,C	-8138	2111	2.17572e-05	0.0251116	0.662546
ENSG00000188848	4	41206268	chr4:41206268[b38]A,C	-946265	2274	0.000478514	0.304801	0.814641
ENSG00000014824	4	41239353	chr4:41239353[b38]A,G	-751150	2282	0.00404026	0.805672	0.917857
ENSG00000285454	4	41456361	chr4:41456361[b38]A,G	-694668	2266	0.00163655	0.549421	0.871812
ENSG00000178343	4	41525540	chr4:41525540[b38]C,T	-871949	2053	0.00503159	0.818509	0.920061
ENSG00000270090	4	4158037	chr4:4158037[b38]C,G	613481	3682	7.25404e-05	0.113963	0.741753
ENSG00000124406	4	41841887	chr4:41841887[b38]C,T	-814988	2032	0.00402613	0.810128	0.918429
ENSG00000109133	4	41865254	chr4:41865254[b38]A,T	-69876	2371	0.00217205	0.658377	0.889654
ENSG00000163132	4	4261140	chr4:4261140[b38]C,T	-598526	4384	0.000277703	0.386913	0.831283
ENSG00000286891	4	42865999	chr4:42865999[b38]C,T	-897136	1580	0.00173983	0.382588	0.831283
ENSG00000151806	4	43854449	chr4:43854449[b38]A,C	-823972	1526	0.0129772	0.917762	0.936289
ENSG00000250863	4	44171233	chr4:44171233[b38]A,G	145954	1671	0.00119662	0.301695	0.813209
ENSG00000183783	4	44547651	chr4:44547651[b38]A,G	99126	1536	0.00242426	0.402753	0.834333
ENSG00000163281	4	44898336	chr4:44898336[b38]A,G	171861	1576	0.000126692	0.04391	0.708041
ENSG00000177752	4	45428764	chr4:45428764[b38]C,T	777209	1529	0.014979	0.954111	0.940217
ENSG00000163285	4	45874051	chr4:45874051[b38]A,C	-249864	1007	0.000644751	0.143895	0.746351
ENSG00000249330	4	45904574	chr4:45904574[b38]A,G	-485682	1051	0.00161084	0.265019	0.799912
ENSG00000151834	4	46371211	chr4:46371211[b38]C,T	-103857	1102	0.00332057	0.487965	0.852961
ENSG00000248516	4	4641159	chr4:4641159[b38]A,C	319196	4603	0.000321085	0.326876	0.818868
ENSG00000170891	4	4641159	chr4:4641159[b38]A,C	-378288	4328	0.000576401	0.523825	0.86507
ENSG00000109158	4	46830545	chr4:46830545[b38]A,C	-162881	1295	7.39168e-06	0.00371122	0.508095
ENSG00000170448	4	46916201	chr4:46916201[b38]G,T	-998413	1546	0.00534159	0.752226	0.906647
ENSG00000251669	4	4748171	chr4:4748171[b38]A,G	792846	4326	0.00152078	0.751023	0.906273
ENSG00000163288	4	47503031	chr4:47503031[b38]A,G	509307	1295	0.00456455	0.639168	0.888434
ENSG00000145246	4	47543111	chr4:47543111[b38]A,G	57835	1717	7.81432e-08	0.000123569	0.119686
ENSG00000109171	4	47579383	chr4:47579383[b38]C,T	-762147	1424	8.46363e-05	0.0154882	0.635312
ENSG00000074966	4	47668885	chr4:47668885[b38]C,T	-465287	1517	0.0115085	0.897302	0.933784
ENSG00000286294	4	47686152	chr4:47686152[b38]A,T	201064	1718	0.00116695	0.438294	0.842101
ENSG00000135605	4	47703677	chr4:47703677[b38]C,T	-566076	1454	0.00134224	0.333573	0.819362
ENSG00000169019	4	47961652	chr4:47961652[b38]C,G	497999	1698	0.0241947	0.993166	0.940594
ENSG00000145247	4	48009930	chr4:48009930[b38]A,G	-896729	795	0.00579433	0.480288	0.849746
ENSG00000248256	4	48070349	chr4:48070349[b38]A,T	-789809	819	0.0296211	0.926683	0.936977
ENSG00000178222	4	481679	chr4:481679[b38]C,T	-631787	2707	0.00662628	0.93443	0.938276
ENSG00000182223	4	48198567	chr4:48198567[b38]A,C	-291686	1256	0.00586294	0.739647	0.904189
ENSG00000282904	4	48226249	chr4:48226249[b38]C,T	762658	1698	0.00569216	0.808071	0.918271
ENSG00000273396	4	4823795	chr4:4823795[b38]C,T	-20394	4390	6.82816e-05	0.280512	0.804696
ENSG00000145244	4	48264919	chr4:48264919[b38]A,G	426968	1601	0.00248212	0.533105	0.867065
ENSG00000145248	4	48278465	chr4:48278465[b38]A,T	-204879	1263	0.000359673	0.0916237	0.728042
ENSG00000248946	4	48316472	chr4:48316472[b38]C,T	-930130	382	0.0177238	0.569237	0.876554
ENSG00000109180	4	48329503	chr4:48329503[b38]A,T	-475710	858	0.0207236	0.882807	0.9298
ENSG00000163293	4	48493598	chr4:48493598[b38]C,T	579455	1548	0.00748097	0.815136	0.919097
ENSG00000075539	4	48970634	chr4:48970634[b38]A,C	190555	867	0.0392598	0.981938	0.940594
ENSG00000173040	4	5128276	chr4:5128276[b38]C,G	-580554	4344	0.000506425	0.423053	0.840001
ENSG00000286161	4	51889048	chr4:51889048[b38]A,G	-833269	1778	0.0168586	0.95114	0.940214
ENSG00000109184	4	51987273	chr4:51987273[b38]C,T	144272	789	0.02872	0.807023	0.918169
ENSG00000128045	4	52084146	chr4:52084146[b38]C,T	-778172	1867	0.00155605	0.37679	0.830769
ENSG00000188993	4	52225294	chr4:52225294[b38]A,T	204989	972	0.011805	0.714643	0.900228
ENSG00000163071	4	52462910	chr4:52462910[b38]G,T	411605	988	0.000364529	0.0884317	0.72591
ENSG00000109189	4	52602313	chr4:52602313[b38]C,T	-56839	1705	0.000622136	0.150316	0.74925
ENSG00000145216	4	52602313	chr4:52602313[b38]C,T	-775329	1965	0.000916652	0.293296	0.813032
ENSG00000163069	4	52676180	chr4:52676180[b38]C,T	637919	981	0.00231801	0.268183	0.800932
ENSG00000248866	4	52717814	chr4:52717814[b38]A,T	58407	1707	0.000823155	0.234409	0.786271
ENSG00000168824	4	5318710	chr4:5318710[b38]C,T	970569	4622	0.00246291	0.961728	0.940594
ENSG00000250302	4	53534834	chr4:53534834[b38]A,G	822439	1771	0.000251142	0.106081	0.741753
ENSG00000226887	4	53564319	chr4:53564319[b38]C,T	812975	1802	0.000370094	0.135174	0.7461
ENSG00000226950	4	53588397	chr4:53588397[b38]C,T	876071	1771	0.00618953	0.724848	0.901039
ENSG00000072201	4	53776954	chr4:53776954[b38]C,T	185565	2040	0.00215067	0.570255	0.87656
ENSG00000248115	4	53937278	chr4:53937278[b38]C,T	991628	1920	0.00226399	0.529037	0.866258
ENSG00000184178	4	53948593	chr4:53948593[b38]C,T	582650	1970	0.00949447	0.953267	0.940214
ENSG00000109220	4	54040194	chr4:54040194[b38]C,T	-24108	2027	0.0001634	0.0891591	0.726037
ENSG00000128039	4	54502715	chr4:54502715[b38]C,T	-843499	2061	0.00128576	0.54613	0.870585
ENSG00000248184	4	54647108	chr4:54647108[b38]C,T	314215	2188	0.00119367	0.427836	0.840564
ENSG00000288588	4	5468769	chr4:5468769[b38]A,G	-776795	4272	6.75842e-06	0.00914326	0.59764
ENSG00000248518	4	54737051	chr4:54737051[b38]A,G	361048	2166	0.00729774	0.942418	0.939004
ENSG00000128052	4	54765019	chr4:54765019[b38]A,G	-360276	2039	0.00403341	0.799453	0.917268
ENSG00000157404	4	54846224	chr4:54846224[b38]A,G	188956	1984	0.00098726	0.392986	0.831932
ENSG00000134853	4	55013894	chr4:55013894[b38]A,G	784613	2151	0.00192225	0.590066	0.880247
ENSG00000249700	4	55113391	chr4:55113391[b38]C,T	-282405	2086	0.000137377	0.0953077	0.732195
ENSG00000247708	4	5516397	chr4:5516397[b38]G,T	974265	4464	0.0007509	0.652812	0.88965
ENSG00000283156	4	55595198	chr4:55595198[b38]A,C	-815319	2025	3.12516e-05	0.023647	0.662546
ENSG00000134851	4	55648823	chr4:55648823[b38]C,T	252865	2086	0.000673939	0.298606	0.813209
ENSG00000288695	4	55721399	chr4:55721399[b38]C,T	375170	2061	0.00649188	0.948972	0.940214
ENSG00000174799	4	55799039	chr4:55799039[b38]A,C	-149833	2043	0.000269407	0.141661	0.746351
ENSG00000128050	4	56003584	chr4:56003584[b38]A,G	-432158	2036	0.000414488	0.258604	0.796697
ENSG00000134852	4	56109002	chr4:56109002[b38]G,T	562219	2064	0.000844024	0.348818	0.822404
ENSG00000109265	4	56111602	chr4:56111602[b38]C,T	62503	2052	0.000225056	0.151129	0.74925
ENSG00000090989	4	56125435	chr4:56125435[b38]G,T	271786	2050	0.00260148	0.73384	0.903941
ENSG00000287382	4	56229284	chr4:56229284[b38]C,T	281443	2043	0.00341886	0.875244	0.928133
ENSG00000128059	4	56306366	chr4:56306366[b38]C,T	-129113	2036	0.000284497	0.165811	0.756096
ENSG00000109255	4	56382926	chr4:56382926[b38]A,G	746732	2058	0.00653819	0.928639	0.936977
ENSG00000047315	4	56591962	chr4:56591962[b38]A,T	-385761	2173	0.00261144	0.715074	0.900309
ENSG00000286599	4	56637767	chr4:56637767[b38]A,G	736716	2038	0.00280743	0.71245	0.900228
ENSG00000245067	4	56691644	chr4:56691644[b38]C,T	-418119	2161	0.00283951	0.763953	0.909263
ENSG00000084093	4	56778120	chr4:56778120[b38]C,T	-129757	2088	0.00082116	0.418867	0.839021
ENSG00000196503	4	56795743	chr4:56795743[b38]C,T	290533	2136	0.00103634	0.548123	0.8717
ENSG00000288944	4	56813536	chr4:56813536[b38]C,T	109694	2106	0.00797954	0.978643	0.940594
ENSG00000163453	4	57088789	chr4:57088789[b38]A,G	-21564	2159	0.000815938	0.347943	0.822276
ENSG00000174780	4	57160007	chr4:57160007[b38]A,C	692389	2104	0.00522518	0.918678	0.936595
ENSG00000084092	4	57162809	chr4:57162809[b38]A,G	185222	2173	0.000214343	0.126438	0.744918
ENSG00000157426	4	57236106	chr4:57236106[b38]A,G	848743	2034	0.000619758	0.275041	0.802294
ENSG00000171476	4	57430509	chr4:57430509[b38]C,G	748855	2121	0.00291129	0.816884	0.919679
ENSG00000109501	4	5993228	chr4:5993228[b38]A,G	-276622	4317	6.58829e-05	0.118794	0.741753
ENSG00000152953	4	6023206	chr4:6023206[b38]A,G	971725	4284	9.58925e-06	0.0196857	0.651842
ENSG00000109519	4	6149650	chr4:6149650[b38]C,T	-918384	5185	0.00139321	0.819226	0.920137
ENSG00000150471	4	61840150	chr4:61840150[b38]C,G	639823	1320	0.00196593	0.458725	0.844516
ENSG00000288659	4	62726170	chr4:62726170[b38]C,G	592403	1210	0.0264536	0.995754	0.940594
ENSG00000170846	4	6275078	chr4:6275078[b38]C,T	-388319	5130	0.00020092	0.304883	0.814641
ENSG00000286176	4	6292075	chr4:6292075[b38]C,T	-15193	4372	0.00104216	0.715389	0.900323
ENSG00000072840	4	6344985	chr4:6344985[b38]A,G	633783	4346	0.000854675	0.726322	0.901575
ENSG00000152969	4	6367657	chr4:6367657[b38]C,T	167403	4137	1.3888e-05	0.0192635	0.651842
ENSG00000132405	4	6407773	chr4:6407773[b38]A,G	-501470	5252	0.00202521	0.952501	0.940214
ENSG00000184985	4	6456825	chr4:6456825[b38]C,T	-735714	5266	0.00112297	0.891802	0.932226
ENSG00000250125	4	65309741	chr4:65309741[b38]A,G	285503	1426	0.00581335	0.7185	0.900804
ENSG00000286664	4	65528054	chr4:65528054[b38]A,T	644307	1386	0.00426933	0.657923	0.889654
ENSG00000250846	4	65638636	chr4:65638636[b38]A,G	-31326	1273	0.00143562	0.277489	0.802339
ENSG00000145242	4	66250799	chr4:66250799[b38]C,T	581055	1273	0.00425618	0.600275	0.88176
ENSG00000248479	4	66262987	chr4:66262987[b38]A,G	560784	1253	0.00697357	0.744909	0.904981
ENSG00000178988	4	6688808	chr4:6688808[b38]C,G	-20823	5132	7.36657e-06	0.195205	0.773867
ENSG00000248049	4	66982025	chr4:66982025[b38]G,T	-719185	1761	0.00148269	0.372326	0.828695
ENSG00000246526	4	6734008	chr4:6734008[b38]A,G	43708	5130	0.000345351	0.545836	0.870585
ENSG00000249896	4	6734052	chr4:6734052[b38]C,T	533318	4134	0.000383663	0.419754	0.839185
ENSG00000250075	4	67546430	chr4:67546430[b38]A,C	78211	1862	0.00386703	0.728475	0.902374
ENSG00000083896	4	67581531	chr4:67581531[b38]A,G	-768224	1681	0.00461929	0.727703	0.902133
ENSG00000033178	4	67870780	chr4:67870780[b38]C,T	169659	1761	0.00177563	0.410827	0.836263
ENSG00000250566	4	68406757	chr4:68406757[b38]C,T	-110153	1570	0.00394202	0.663239	0.890811
ENSG00000145241	4	68439744	chr4:68439744[b38]A,G	894387	1874	0.0037516	0.704237	0.899954
ENSG00000072832	4	6891954	chr4:6891954[b38]A,G	998983	4157	0.00191051	0.92199	0.936977
ENSG00000272602	4	692774	chr4:692774[b38]A,G	639487	1012	0.00164179	0.306132	0.814703
ENSG00000173597	4	69580912	chr4:69580912[b38]C,T	-179548	1794	0.00107207	0.300997	0.813209
ENSG00000132463	4	69918587	chr4:69918587[b38]C,T	-921242	1469	0.00217802	0.512227	0.861421
ENSG00000080493	4	70308019	chr4:70308019[b38]C,T	-754649	1467	0.000869068	0.231951	0.784006
ENSG00000018189	4	70377167	chr4:70377167[b38]A,T	-327038	1504	0.000229966	0.0899409	0.726197
ENSG00000242686	4	709183	chr4:709183[b38]C,T	54100	2376	0.00241151	0.720565	0.90089
ENSG00000182903	4	712951	chr4:712951[b38]C,T	213894	1965	0.00562044	0.794325	0.916278
ENSG00000179010	4	7147886	chr4:7147886[b38]A,G	507794	5151	0.000390498	0.547985	0.871602
ENSG00000156136	4	71671032	chr4:71671032[b38]C,T	678493	1473	0.000318764	0.186695	0.771057
ENSG00000289019	4	71696468	chr4:71696468[b38]A,G	794518	1491	0.000174489	0.102036	0.738815
ENSG00000181215	4	7178071	chr4:7178071[b38]G,T	977817	4137	0.00062181	0.662063	0.890682
ENSG00000173542	4	71833371	chr4:71833371[b38]C,T	931044	1491	0.00705883	0.797098	0.916707
ENSG00000245468	4	7210950	chr4:7210950[b38]A,C	107681	5224	0.000631329	0.647284	0.888982
ENSG00000163626	4	72118157	chr4:72118157[b38]A,G	-951494	1256	6.34321e-05	0.00838525	0.591535
ENSG00000056291	4	72141087	chr4:72141087[b38]G,T	109184	1413	0.000847387	0.224218	0.781688
ENSG00000163631	4	72879405	chr4:72879405[b38]A,C	-517710	1335	0.00733242	0.758549	0.90787
ENSG00000156140	4	72906073	chr4:72906073[b38]A,G	337309	1266	0.00759154	0.74322	0.904981
ENSG00000251580	4	7327597	chr4:7327597[b38]G,T	653912	5135	0.000258077	0.396835	0.83225
ENSG00000250220	4	73279470	chr4:73279470[b38]C,T	20260	1229	0.000258886	0.0506685	0.709122
ENSG00000287037	4	73336604	chr4:73336604[b38]C,G	-661330	1296	0.0015199	0.326933	0.818868
ENSG00000163735	4	73414548	chr4:73414548[b38]C,T	-584035	1297	0.00291265	0.461912	0.844748
ENSG00000013288	4	7346435	chr4:7346435[b38]A,G	771245	5058	0.000666758	0.674598	0.894553
ENSG00000163738	4	73629454	chr4:73629454[b38]C,T	-484721	1469	0.00539605	0.728861	0.902594
ENSG00000169429	4	73701434	chr4:73701434[b38]A,G	-39086	1429	0.00448487	0.657449	0.889654
ENSG00000081041	4	73789873	chr4:73789873[b38]C,T	-309249	1449	0.0050266	0.668958	0.892288
ENSG00000245748	4	7384452	chr4:7384452[b38]C,T	338792	5174	0.00010941	0.233206	0.785384
ENSG00000132466	4	74012178	chr4:74012178[b38]A,G	753508	1229	0.00543848	0.605166	0.882646
ENSG00000170871	4	7446854	chr4:7446854[b38]C,T	665478	5129	0.000730712	0.764977	0.909558
ENSG00000074211	4	7447535	chr4:7447535[b38]C,G	883974	5045	0.00054519	0.63076	0.888179
ENSG00000288019	4	74727926	chr4:74727926[b38]A,T	651392	1397	0.00155034	0.278845	0.803445
ENSG00000138757	4	74800575	chr4:74800575[b38]C,G	-923702	2567	0.00464239	0.86377	0.927437
ENSG00000182585	4	74846449	chr4:74846449[b38]C,T	537978	1698	0.000537164	0.168077	0.757375
ENSG00000163739	4	74846807	chr4:74846807[b38]C,T	977413	1414	0.000837865	0.197017	0.773867
ENSG00000125089	4	7488019	chr4:7488019[b38]A,G	-694054	5010	0.000244456	0.307534	0.814757
ENSG00000174808	4	75051915	chr4:75051915[b38]A,G	257588	1949	0.00366159	0.651766	0.889506
ENSG00000174796	4	75251521	chr4:75251521[b38]C,T	-262426	2426	0.00223437	0.582236	0.878613
ENSG00000286074	4	75262857	chr4:75262857[b38]C,T	-885705	2476	0.00240148	0.696044	0.898768
ENSG00000169116	4	75349805	chr4:75349805[b38]C,T	416709	1904	0.00500873	0.825927	0.9215
ENSG00000174792	4	75543844	chr4:75543844[b38]C,T	-12205	2470	0.000495068	0.188848	0.77242
ENSG00000145217	4	756075	chr4:756075[b38]A,G	-237227	2667	0.0125952	0.990866	0.940594
ENSG00000168936	4	756075	chr4:756075[b38]A,G	-964956	3156	0.00194847	0.661913	0.890682
ENSG00000138750	4	75704613	chr4:75704613[b38]C,T	-443763	2476	0.00198585	0.567112	0.875543
ENSG00000272414	4	75817208	chr4:75817208[b38]A,G	-434514	2455	0.00622273	0.916868	0.936289
ENSG00000233860	4	75847381	chr4:75847381[b38]C,T	-954677	2656	0.000435597	0.228369	0.783439
ENSG00000138771	4	75943306	chr4:75943306[b38]A,G	-491924	2712	0.00151404	0.503597	0.859215
ENSG00000156194	4	76032345	chr4:76032345[b38]C,T	130114	2601	0.00026514	0.165836	0.756096
ENSG00000224218	4	76078869	chr4:76078869[b38]A,G	-723026	2657	0.00215336	0.615553	0.884477
ENSG00000251185	4	76103983	chr4:76103983[b38]C,T	742840	2502	0.000724685	0.3116	0.815753
ENSG00000138768	4	76109818	chr4:76109818[b38]C,T	385240	2567	0.000891408	0.407148	0.835486
ENSG00000163743	4	76209132	chr4:76209132[b38]A,G	694844	2425	0.000925427	0.323123	0.818868
ENSG00000198301	4	76210141	chr4:76210141[b38]A,G	219298	2631	0.000118147	0.0689942	0.720193
ENSG00000138769	4	76277413	chr4:76277413[b38]A,G	647370	2494	0.000573443	0.252575	0.79424
ENSG00000189157	4	76436375	chr4:76436375[b38]G,T	222334	2485	0.000483415	0.263854	0.799811
ENSG00000156219	4	76440454	chr4:76440454[b38]A,G	429269	2633	0.00329806	0.750728	0.906083
ENSG00000138760	4	76534028	chr4:76534028[b38]A,G	299724	2463	0.00133927	0.467796	0.847415
ENSG00000163749	4	76685467	chr4:76685467[b38]C,T	264501	2670	0.00125393	0.435974	0.84139
ENSG00000138744	4	76715490	chr4:76715490[b38]G,T	774539	2623	0.000271774	0.164877	0.756015
ENSG00000118816	4	76750211	chr4:76750211[b38]A,T	-325262	2574	0.00468434	0.872855	0.927641
ENSG00000289586	4	76813611	chr4:76813611[b38]A,C	-134555	2658	0.00311096	0.803052	0.917857
ENSG00000138764	4	76901218	chr4:76901218[b38]C,T	-255990	2526	0.00163675	0.573568	0.876916
ENSG00000138758	4	76947313	chr4:76947313[b38]C,T	-2439	2658	0.00395923	0.833304	0.923644
ENSG00000109625	4	7698985	chr4:7698985[b38]C,T	-893676	3816	0.00106701	0.613591	0.884037
ENSG00000287401	4	77123631	chr4:77123631[b38]C,G	811808	2517	0.000879904	0.398424	0.832928
ENSG00000156234	4	77414252	chr4:77414252[b38]C,T	-97502	2474	0.00270793	0.710216	0.900228
ENSG00000138767	4	77494881	chr4:77494881[b38]C,T	-324710	2293	5.92422e-05	0.030925	0.687869
ENSG00000138772	4	77613703	chr4:77613703[b38]C,T	-938045	1639	0.0042394	0.683707	0.896433
ENSG00000138759	4	77662826	chr4:77662826[b38]C,T	-394498	2152	0.000815843	0.269982	0.801093
ENSG00000169288	4	77672787	chr4:77672787[b38]A,G	-190044	2238	0.00071432	0.290111	0.810708
ENSG00000163291	4	78054777	chr4:78054777[b38]C,T	-884449	1661	0.00770922	0.784073	0.913148
ENSG00000249307	4	78970488	chr4:78970488[b38]C,T	31002	1661	0.00164478	0.360057	0.826096
ENSG00000138756	4	79049894	chr4:79049894[b38]C,T	273551	1670	0.00476507	0.651461	0.889506
ENSG00000163297	4	79073748	chr4:79073748[b38]C,T	-999648	1211	0.00395664	0.61483	0.884146
ENSG00000251442	4	79348404	chr4:79348404[b38]A,T	709623	1595	0.00348112	0.568622	0.876304
ENSG00000186777	4	794159	chr4:794159[b38]C,T	488847	1589	0.000137442	0.0529536	0.71188
ENSG00000163945	4	794934	chr4:794934[b38]A,G	-550758	2911	0.00131681	0.519501	0.863359
ENSG00000205959	4	7978474	chr4:7978474[b38]C,T	-503797	3893	0.00110918	0.679911	0.895391
ENSG00000173011	4	7989830	chr4:7989830[b38]C,T	947930	5160	0.00051486	0.565127	0.874852
ENSG00000248719	4	80152541	chr4:80152541[b38]C,T	-44287	1270	0.00169073	0.357837	0.825553
ENSG00000152784	4	80187934	chr4:80187934[b38]C,T	4054	1259	0.00387328	0.547013	0.871324
ENSG00000138675	4	80253083	chr4:80253083[b38]A,G	-13557	1264	0.00572747	0.650069	0.889377
ENSG00000131127	4	805174	chr4:805174[b38]A,G	467359	1675	0.00166669	0.395425	0.83225
ENSG00000197826	4	80899446	chr4:80899446[b38]C,T	563715	1260	0.011275	0.910757	0.935348
ENSG00000196526	4	8106744	chr4:8106744[b38]A,G	167087	5232	0.000439886	0.53926	0.868651
ENSG00000152785	4	81085576	chr4:81085576[b38]A,T	54867	1512	0.000751016	0.24397	0.792512
ENSG00000215612	4	8152807	chr4:8152807[b38]C,T	-718809	3493	0.000967391	0.561346	0.873039
ENSG00000138668	4	81731666	chr4:81731666[b38]C,T	-642014	1973	0.00297088	0.710472	0.900228
ENSG00000152795	4	82102589	chr4:82102589[b38]A,G	-327754	1971	0.000103746	0.0736547	0.721766
ENSG00000138669	4	82144148	chr4:82144148[b38]C,T	929211	1502	0.00338964	0.652243	0.889648
ENSG00000138674	4	82228609	chr4:82228609[b38]C,T	-671726	1889	0.00110847	0.369894	0.828391
ENSG00000272677	4	82410797	chr4:82410797[b38]A,G	36654	1973	0.00035992	0.170711	0.757888
ENSG00000289186	4	82449681	chr4:82449681[b38]A,C	-120861	1931	0.00269417	0.651442	0.889506
ENSG00000173083	4	82521755	chr4:82521755[b38]A,G	-813294	1709	0.000376526	0.199263	0.774741
ENSG00000145293	4	82527210	chr4:82527210[b38]C,T	96619	1971	0.0115927	0.998282	0.940594
ENSG00000163322	4	82620813	chr4:82620813[b38]A,G	-864478	1597	0.00391242	0.716343	0.900323
ENSG00000249242	4	82647932	chr4:82647932[b38]C,G	85768	1924	0.00121101	0.378164	0.831283
ENSG00000231782	4	82722869	chr4:82722869[b38]A,G	101656	1934	0.00591488	0.902491	0.935072
ENSG00000138670	4	82730822	chr4:82730822[b38]A,G	686751	1945	7.76722e-05	0.0462704	0.708041
ENSG00000145287	4	82760785	chr4:82760785[b38]C,G	-376175	1784	0.000418676	0.212181	0.779167
ENSG00000155269	4	8305061	chr4:8305061[b38]C,T	-253665	3838	0.000248496	0.222303	0.781632
ENSG00000189308	4	83084237	chr4:83084237[b38]A,G	71444	1846	0.000999227	0.479272	0.849292
ENSG00000173085	4	83138478	chr4:83138478[b38]G,T	-146435	1737	0.00262916	0.604541	0.882239
ENSG00000273156	4	83179439	chr4:83179439[b38]A,C	832692	1965	4.52415e-05	0.23341	0.785721
ENSG00000145284	4	83179439	chr4:83179439[b38]A,C	380900	1932	0.005073	0.86787	0.927487
ENSG00000138678	4	83251951	chr4:83251951[b38]A,G	-283964	1578	0.00051217	0.190285	0.773214
ENSG00000138663	4	83557272	chr4:83557272[b38]A,C	522824	1812	0.0011172	0.332195	0.819362
ENSG00000286035	4	83644630	chr4:83644630[b38]G,T	568672	1792	0.00969443	0.957074	0.940594
ENSG00000251022	4	83735493	chr4:83735493[b38]A,G	835158	1889	0.00551891	0.883198	0.9298
ENSG00000168152	4	83835295	chr4:83835295[b38]A,C	934610	1889	0.00650166	0.933761	0.938276
ENSG00000163312	4	83843014	chr4:83843014[b38]A,G	387319	1598	0.00249706	0.568881	0.876554
ENSG00000250057	4	83978898	chr4:83978898[b38]C,T	731837	1753	0.0016708	0.548197	0.8717
ENSG00000163625	4	84253523	chr4:84253523[b38]A,G	-712687	1482	0.00445866	0.666329	0.891711
ENSG00000163319	4	84299121	chr4:84299121[b38]C,T	843188	1598	0.00120215	0.384495	0.831283
ENSG00000163624	4	84564176	chr4:84564176[b38]A,G	-18952	1411	0.000807427	0.235588	0.787091
ENSG00000169026	4	850993	chr4:850993[b38]A,G	161864	2394	8.5214e-05	0.0654794	0.718309
ENSG00000288075	4	8543367	chr4:8543367[b38]A,C	-837482	3392	0.00302005	0.697925	0.898768
ENSG00000163629	4	85638186	chr4:85638186[b38]C,T	-956130	1643	0.00938797	0.961166	0.940594
ENSG00000109339	4	85677165	chr4:85677165[b38]A,G	-916746	1642	0.00213	0.555258	0.872462
ENSG00000287972	4	8572220	chr4:8572220[b38]C,T	-504730	3371	0.00215267	0.7782	0.911968
ENSG00000163995	4	8580507	chr4:8580507[b38]C,T	421816	5080	0.000260138	0.328153	0.818868
ENSG00000180769	4	85830565	chr4:85830565[b38]C,T	865030	1483	0.0126822	0.912396	0.935495
ENSG00000145283	4	86111541	chr4:86111541[b38]A,G	-737576	1672	0.000559756	0.141044	0.746351
ENSG00000138639	4	86221118	chr4:86221118[b38]C,G	745967	1597	0.00409719	0.716573	0.900323
ENSG00000250062	4	86411931	chr4:86411931[b38]A,G	294018	1851	0.00871161	0.834186	0.923644
ENSG00000145332	4	86764643	chr4:86764643[b38]G,T	-455776	1685	0.000881661	0.290248	0.810708
ENSG00000170502	4	86795909	chr4:86795909[b38]A,G	-626665	1744	0.000546619	0.210856	0.778314
ENSG00000170509	4	86899802	chr4:86899802[b38]C,G	-423041	1714	0.000677645	0.229323	0.783439
ENSG00000118785	4	87159819	chr4:87159819[b38]C,T	-815849	1697	0.00802407	0.941048	0.938953
ENSG00000198189	4	87181456	chr4:87181456[b38]C,T	-209616	1730	0.000327044	0.163434	0.755232
ENSG00000255723	4	87205778	chr4:87205778[b38]A,C	-139364	1701	0.000886728	0.229429	0.783439
ENSG00000152595	4	87230778	chr4:87230778[b38]A,C	-590621	1712	0.000409577	0.215027	0.781632
ENSG00000155275	4	8727246	chr4:8727246[b38]C,G	291105	4115	0.00181343	0.835923	0.924188
ENSG00000285458	4	87553019	chr4:87553019[b38]A,G	618531	1675	0.00158592	0.419847	0.839185
ENSG00000163633	4	87561638	chr4:87561638[b38]A,G	669454	1700	0.000928444	0.269073	0.801093
ENSG00000285122	4	87578787	chr4:87578787[b38]C,T	-945040	1825	0.00144649	0.45466	0.844318
ENSG00000163644	4	87602425	chr4:87602425[b38]C,T	-681982	1889	0.00145866	0.473213	0.849003
ENSG00000249755	4	87792650	chr4:87792650[b38]A,G	-734511	1828	0.000160432	0.0957321	0.73292
ENSG00000138642	4	87873797	chr4:87873797[b38]C,G	-504943	1842	0.000827698	0.3018	0.813251
ENSG00000172493	4	87896073	chr4:87896073[b38]C,G	961070	1675	0.000281267	0.088323	0.72591
ENSG00000286618	4	88047191	chr4:88047191[b38]A,G	38824	1743	0.0012305	0.39798	0.83268
ENSG00000138646	4	88108735	chr4:88108735[b38]C,G	-348385	1804	0.000157893	0.140361	0.746351
ENSG00000145337	4	88222188	chr4:88222188[b38]A,T	-301514	1825	0.001048	0.435424	0.84139
ENSG00000138641	4	88304556	chr4:88304556[b38]C,G	-287879	1802	0.00505577	0.855378	0.927062
ENSG00000180346	4	88364260	chr4:88364260[b38]C,T	-747274	1623	0.00431437	0.791388	0.915457
ENSG00000159692	4	884260	chr4:884260[b38]C,T	-365901	2837	0.00110731	0.456641	0.844318
ENSG00000118762	4	88427052	chr4:88427052[b38]A,G	419416	1743	0.000621403	0.207046	0.777842
ENSG00000272856	4	88438025	chr4:88438025[b38]A,C	976057	1740	0.00296992	0.619877	0.8851
ENSG00000152583	4	88524755	chr4:88524755[b38]G,T	995709	1733	0.00706773	0.900152	0.934584
ENSG00000287181	4	88691432	chr4:88691432[b38]C,T	333577	1874	0.00682781	0.941682	0.938953
ENSG00000185477	4	88915668	chr4:88915668[b38]C,T	-391948	1532	0.000165149	0.0458151	0.708041
ENSG00000286978	4	88958337	chr4:88958337[b38]C,T	597294	1872	0.00307264	0.803748	0.917857
ENSG00000287542	4	88995909	chr4:88995909[b38]C,T	472098	1825	0.00291519	0.733456	0.903941
ENSG00000248019	4	89168673	chr4:89168673[b38]A,G	459374	1788	0.00239994	0.672508	0.89362
ENSG00000118777	4	89172821	chr4:89172821[b38]C,T	941826	1886	0.00105397	0.394301	0.832007
ENSG00000184305	4	89173648	chr4:89173648[b38]C,T	-953747	1380	0.000852469	0.271032	0.801523
ENSG00000247775	4	89176224	chr4:89176224[b38]C,G	-660185	1600	0.000182657	0.0579368	0.717649
ENSG00000246375	4	89190377	chr4:89190377[b38]A,G	905869	1890	0.00286956	0.745742	0.905017
ENSG00000138640	4	89282837	chr4:89282837[b38]C,T	225718	1633	0.00349571	0.743591	0.904981
ENSG00000288563	4	89284102	chr4:89284102[b38]A,C	-420296	1497	0.00618139	0.841826	0.924863
ENSG00000138722	4	89302056	chr4:89302056[b38]A,C	-577477	1578	0.00313681	0.642162	0.888595
ENSG00000251095	4	89835399	chr4:89835399[b38]C,G	424438	1490	6.09787e-05	0.0205322	0.654224
ENSG00000145335	4	89865869	chr4:89865869[b38]A,G	27616	1600	0.00597305	0.862738	0.927279
ENSG00000087008	4	9138149	chr4:9138149[b38]A,G	697500	4096	1.42203e-05	0.020366	0.651972
ENSG00000152208	4	93105288	chr4:93105288[b38]C,T	801321	764	0.00429939	0.527671	0.865898
ENSG00000163104	4	93739880	chr4:93739880[b38]A,C	-467732	1319	0.00196355	0.429684	0.840564
ENSG00000250413	4	9374645	chr4:9374645[b38]G,T	-631838	2849	0.00768227	0.853752	0.926842
ENSG00000163106	4	93838675	chr4:93838675[b38]G,T	-504121	1397	0.00436721	0.723136	0.90089
ENSG00000138696	4	93931456	chr4:93931456[b38]A,G	-826500	1556	0.0129271	0.997638	0.940594
ENSG00000182168	4	94771164	chr4:94771164[b38]A,G	-777695	1501	0.000667398	0.297214	0.813209
ENSG00000163110	4	95288653	chr4:95288653[b38]G,T	836795	1478	0.00056513	0.175159	0.762229
ENSG00000287117	4	9592715	chr4:9592715[b38]C,T	-99023	3096	0.000269685	0.132571	0.7461
ENSG00000289983	4	964302	chr4:964302[b38]C,G	175090	2622	0.000203074	0.132713	0.7461
ENSG00000071127	4	9738701	chr4:9738701[b38]C,G	-377967	2835	4.56169e-05	0.0147141	0.635312
ENSG00000254044	4	98624045	chr4:98624045[b38]C,T	990566	1557	0.0105309	0.823424	0.92083
ENSG00000214559	4	98624045	chr4:98624045[b38]C,T	362492	1702	0.010737	0.904484	0.935072
ENSG00000197894	4	98654871	chr4:98654871[b38]A,G	-433831	1938	0.00584323	0.808347	0.918271
ENSG00000151247	4	98668370	chr4:98668370[b38]A,G	-260744	2046	0.0069373	0.908494	0.935204
ENSG00000163116	4	98722027	chr4:98722027[b38]C,T	578875	1727	0.0041305	0.598535	0.881581
ENSG00000145331	4	98722027	chr4:98722027[b38]C,T	-841887	1918	0.00775536	0.915242	0.935658
ENSG00000138698	4	98939217	chr4:98939217[b38]A,G	677832	1702	0.00225402	0.454053	0.844318
ENSG00000138823	4	98979721	chr4:98979721[b38]C,T	-584361	1918	3.67904e-05	0.0257488	0.662546
ENSG00000287154	4	9900606	chr4:9900606[b38]A,G	-556140	3147	0.00420207	0.871403	0.927487
ENSG00000249767	4	9907167	chr4:9907167[b38]C,G	828143	3370	0.000451721	0.255618	0.79502
ENSG00000168785	4	99079760	chr4:99079760[b38]C,G	421532	1968	0.000593306	0.271791	0.801611
ENSG00000245322	4	99154885	chr4:99154885[b38]C,T	-795122	1939	0.00165266	0.46121	0.844748
ENSG00000246090	4	99195945	chr4:99195945[b38]C,T	107139	1938	0.00184059	0.414454	0.838147
ENSG00000164032	4	99464702	chr4:99464702[b38]A,G	-485470	1939	0.0122935	0.9859	0.940594
ENSG00000263923	4	99464702	chr4:99464702[b38]A,G	535804	2046	0.00290125	0.638061	0.888434
ENSG00000248676	4	99587399	chr4:99587399[b38]A,G	-38484	1957	0.00215303	0.551958	0.871812
ENSG00000196616	4	99604358	chr4:99604358[b38]G,T	251681	1988	0.00238115	0.608034	0.883304
ENSG00000164024	4	99651208	chr4:99651208[b38]A,G	655548	2010	0.00795868	0.916814	0.936289
ENSG00000174137	4	998448	chr4:998448[b38]A,G	-685786	3177	0.000968389	0.48283	0.850767
ENSG00000275374	5	100473576	chr5:100473576[b38]C,T	92364	1082	0.0206433	0.902179	0.935017
ENSG00000112977	5	10101908	chr5:10101908[b38]A,G	-659162	2791	0.00699283	0.987527	0.940594
ENSG00000164236	5	10114916	chr5:10114916[b38]C,G	-449155	2882	0.00100073	0.445127	0.843882
ENSG00000247877	5	101332537	chr5:101332537[b38]C,G	797375	1099	0.00194251	0.282022	0.805461
ENSG00000150756	5	10159477	chr5:10159477[b38]A,G	-90398	3097	0.00277163	0.876273	0.928339
ENSG00000173930	5	101627028	chr5:101627028[b38]C,T	-669236	1104	0.00271141	0.344733	0.822276
ENSG00000246016	5	10179469	chr5:10179469[b38]C,T	-299903	3035	1.25387e-06	0.00121635	0.407727
ENSG00000113532	5	101887908	chr5:101887908[b38]C,T	984951	1069	0.00175503	0.283714	0.80653
ENSG00000250786	5	10312984	chr5:10312984[b38]C,T	766813	2547	0.0014581	0.627978	0.887647
ENSG00000283462	5	103626128	chr5:103626128[b38]A,G	-265205	1052	0.00585451	0.770969	0.910176
ENSG00000145730	5	103681097	chr5:103681097[b38]G,T	927115	1112	3.71936e-05	0.00688861	0.556552
ENSG00000145723	5	103860905	chr5:103860905[b38]C,T	740840	1191	0.000255475	0.0649593	0.718309
ENSG00000145725	5	103977078	chr5:103977078[b38]C,G	856928	1191	0.00548977	0.757071	0.907365
ENSG00000248757	5	104029602	chr5:104029602[b38]A,G	487747	1018	0.00315051	0.553299	0.871812
ENSG00000181751	5	104048605	chr5:104048605[b38]C,T	789841	1168	0.00239354	0.443603	0.84353
ENSG00000112874	5	104299835	chr5:104299835[b38]A,C	737131	1016	0.00962263	0.86512	0.927487
ENSG00000251027	5	106984453	chr5:106984453[b38]C,T	-26488	1260	0.000230055	0.106023	0.741753
ENSG00000145491	5	10796144	chr5:10796144[b38]A,G	354619	3063	0.00148226	0.73181	0.90347
ENSG00000151422	5	108382809	chr5:108382809[b38]A,G	-365033	2212	0.000462179	0.190951	0.773512
ENSG00000184349	5	108418501	chr5:108418501[b38]A,G	747886	1704	0.000308662	0.1256	0.744516
ENSG00000286503	5	108561106	chr5:108561106[b38]A,G	178949	2124	0.000371972	0.196249	0.773867
ENSG00000145743	5	108678233	chr5:108678233[b38]A,C	296540	2124	0.000769422	0.322931	0.818868
ENSG00000198961	5	109134190	chr5:109134190[b38]A,G	-275653	2119	0.00129426	0.443123	0.84342
ENSG00000286882	5	109272512	chr5:109272512[b38]C,T	86357	2082	0.000154383	0.0706488	0.721766
ENSG00000249476	5	109571471	chr5:109571471[b38]A,G	248474	2122	0.000873984	0.339999	0.822032
ENSG00000112893	5	109873641	chr5:109873641[b38]C,T	183713	1844	0.000416645	0.133511	0.7461
ENSG00000152495	5	110276016	chr5:110276016[b38]A,G	-947638	1379	0.00455141	0.768848	0.910176
ENSG00000164211	5	110521910	chr5:110521910[b38]C,T	-990482	1502	0.000325034	0.132082	0.7461
ENSG00000254106	5	110713528	chr5:110713528[b38]C,T	830345	1749	0.00279893	0.601606	0.882229
ENSG00000272324	5	11087599	chr5:11087599[b38]A,T	326533	2791	0.000840855	0.499056	0.856856
ENSG00000186952	5	111092054	chr5:111092054[b38]A,G	365426	1353	0.00420768	0.716691	0.900323
ENSG00000164209	5	111452314	chr5:111452314[b38]C,T	714177	1354	0.00249204	0.524535	0.86507
ENSG00000150753	5	11162613	chr5:11162613[b38]C,T	912683	3097	6.16252e-05	0.072565	0.721766
ENSG00000250882	5	111659654	chr5:111659654[b38]C,T	-513917	1816	0.00325735	0.736559	0.903978
ENSG00000246859	5	111749855	chr5:111749855[b38]C,T	239458	1502	0.00189946	0.444186	0.843548
ENSG00000134987	5	112051805	chr5:112051805[b38]A,G	959483	1322	0.0154292	0.953524	0.940214
ENSG00000224032	5	112064409	chr5:112064409[b38]A,G	-96118	1807	6.19352e-05	0.129589	0.7461
ENSG00000134986	5	112537002	chr5:112537002[b38]G,T	539677	1764	0.000411865	0.177446	0.76465
ENSG00000171444	5	112635794	chr5:112635794[b38]C,T	-852622	2308	0.00455338	0.803027	0.917857
ENSG00000129595	5	112645315	chr5:112645315[b38]G,T	226274	2024	0.00202382	0.488674	0.853034
ENSG00000129625	5	112673231	chr5:112673231[b38]C,T	-248961	2304	0.00175613	0.455412	0.844318
ENSG00000258864	5	112724927	chr5:112724927[b38]C,T	-102287	2260	0.000701532	0.288965	0.810708
ENSG00000169862	5	11284514	chr5:11284514[b38]C,T	-619341	1661	0.00136945	0.34272	0.822032
ENSG00000080709	5	113152305	chr5:113152305[b38]C,T	-903622	2153	0.000805173	0.303044	0.814443
ENSG00000232633	5	113384951	chr5:113384951[b38]A,C	61922	2344	0.00220358	0.691111	0.898315
ENSG00000134982	5	113520326	chr5:113520326[b38]A,C	812827	2160	0.000131693	0.0700074	0.721766
ENSG00000246316	5	113738201	chr5:113738201[b38]A,G	-930143	1853	0.00198482	0.603414	0.882239
ENSG00000172795	5	113741320	chr5:113741320[b38]C,G	764617	2370	0.000449	0.172436	0.759637
ENSG00000047188	5	113749986	chr5:113749986[b38]C,T	236291	2284	0.000224215	0.0798433	0.72502
ENSG00000153037	5	113788486	chr5:113788486[b38]G,T	927297	2295	0.004166	0.750701	0.906083
ENSG00000288930	5	1138220	chr5:1138220[b38]G,T	353394	3221	0.00169617	0.691535	0.898315
ENSG00000286388	5	1139378	chr5:1139378[b38]C,T	-205820	4031	0.00161487	0.77538	0.911561
ENSG00000049656	5	1141273	chr5:1141273[b38]A,G	-203570	4031	0.000584089	0.559281	0.872711
ENSG00000164221	5	114314346	chr5:114314346[b38]A,T	-982199	2080	8.63392e-05	0.0674132	0.718309
ENSG00000177879	5	114932773	chr5:114932773[b38]A,C	-908820	2185	0.000628969	0.324535	0.818868
ENSG00000164219	5	115187597	chr5:115187597[b38]A,G	-75256	2099	0.00328262	0.696457	0.898768
ENSG00000249249	5	115215293	chr5:115215293[b38]A,G	-386765	2199	0.00139695	0.481003	0.850019
ENSG00000152503	5	115385327	chr5:115385327[b38]C,T	205288	2066	0.000690695	0.227757	0.783439
ENSG00000145782	5	115402999	chr5:115402999[b38]C,G	-438555	2185	0.000130023	0.0945412	0.73191
ENSG00000172901	5	115458550	chr5:115458550[b38]C,G	-503905	2208	0.00124098	0.485578	0.852361
ENSG00000251201	5	115655079	chr5:115655079[b38]A,C	29285	2233	0.00171461	0.515549	0.861761
ENSG00000145780	5	115795209	chr5:115795209[b38]C,T	250685	2167	0.00636963	0.91521	0.935658
ENSG00000287148	5	115994579	chr5:115994579[b38]A,G	38007	2209	0.000775106	0.368238	0.827917
ENSG00000289497	5	116008079	chr5:116008079[b38]C,T	592999	2090	0.00021493	0.105502	0.741753
ENSG00000145781	5	116167282	chr5:116167282[b38]A,G	82265	2196	4.48379e-05	0.0421948	0.706559
ENSG00000248445	5	116404488	chr5:116404488[b38]C,T	-43060	2412	0.0015242	0.587114	0.879743
ENSG00000129596	5	116423369	chr5:116423369[b38]C,T	606970	2206	0.00040697	0.220815	0.781632
ENSG00000249150	5	116812920	chr5:116812920[b38]C,T	-17206	2368	0.00276858	0.780926	0.912584
ENSG00000249167	5	117220320	chr5:117220320[b38]A,T	645837	2443	4.21683e-05	0.0433989	0.708041
ENSG00000092421	5	117363038	chr5:117363038[b38]A,G	788852	2442	0.00179871	0.716552	0.900323
ENSG00000249797	5	117456121	chr5:117456121[b38]C,T	-274395	1844	0.00224717	0.599793	0.881581
ENSG00000250891	5	118285808	chr5:118285808[b38]A,C	-276114	1526	0.00791638	0.953162	0.940214
ENSG00000172869	5	118375208	chr5:118375208[b38]A,C	-662565	1653	0.0183604	0.989398	0.940594
ENSG00000286745	5	118506862	chr5:118506862[b38]A,G	-120868	1475	0.00861298	0.925583	0.936977
ENSG00000169570	5	118592200	chr5:118592200[b38]A,G	-396313	1652	0.000363122	0.111344	0.741753
ENSG00000145779	5	118613418	chr5:118613418[b38]C,T	-655275	1554	0.00645359	0.803678	0.917857
ENSG00000164366	5	1188170	chr5:1188170[b38]A,G	970076	2078	0.000264273	0.160951	0.754144
ENSG00000249426	5	119045253	chr5:119045253[b38]C,T	259910	1649	0.00148121	0.460251	0.844748
ENSG00000133835	5	119045521	chr5:119045521[b38]A,T	-406945	1601	0.0123925	0.973386	0.940594
ENSG00000249494	5	119284298	chr5:119284298[b38]C,G	213491	1633	0.000107936	0.0460504	0.708041
ENSG00000171368	5	1195094	chr5:1195094[b38]A,T	501815	3007	0.000968924	0.491591	0.854415
ENSG00000206077	5	1195094	chr5:1195094[b38]A,T	410425	3221	9.42864e-05	0.132411	0.7461
ENSG00000063438	5	1203074	chr5:1203074[b38]C,T	881359	2228	0.00649153	0.892949	0.932495
ENSG00000251293	5	120425298	chr5:120425298[b38]A,C	92041	1669	0.00410564	0.76138	0.908695
ENSG00000145494	5	1206165	chr5:1206165[b38]C,G	-595243	4325	2.10169e-05	0.0754456	0.721946
ENSG00000288549	5	1208849	chr5:1208849[b38]C,T	-435544	4027	0.0013148	0.795174	0.91651
ENSG00000184838	5	121045719	chr5:121045719[b38]C,T	581418	1692	0.0295958	0.999092	0.940594
ENSG00000164185	5	121352429	chr5:121352429[b38]C,T	-777118	1658	0.000135487	0.0589037	0.717649
ENSG00000248927	5	121556899	chr5:121556899[b38]C,T	775680	1541	0.00586154	0.862105	0.927173
ENSG00000064692	5	121645187	chr5:121645187[b38]C,T	-666168	1797	0.00327433	0.637574	0.888434
ENSG00000151304	5	121749295	chr5:121749295[b38]C,T	-212681	1599	0.00211805	0.512505	0.861421
ENSG00000113083	5	122085224	chr5:122085224[b38]A,G	7237	1643	0.00108258	0.348501	0.822404
ENSG00000064652	5	122168455	chr5:122168455[b38]A,G	-674985	1718	0.00310039	0.579702	0.87784
ENSG00000061455	5	122751922	chr5:122751922[b38]C,T	-337320	1694	0.00237532	0.599765	0.881581
ENSG00000205302	5	123069544	chr5:123069544[b38]C,G	294464	1687	2.52913e-05	0.0185439	0.647399
ENSG00000151292	5	123329720	chr5:123329720[b38]A,G	-182458	1775	0.000312131	0.129475	0.7461
ENSG00000249996	5	123337366	chr5:123337366[b38]G,T	301094	1694	0.00054763	0.251245	0.79424
ENSG00000188242	5	1236575	chr5:1236575[b38]C,T	763895	2522	0.000660015	0.350106	0.822404
ENSG00000168944	5	123699285	chr5:123699285[b38]G,T	275775	1757	0.000473993	0.25332	0.79424
ENSG00000168938	5	123946703	chr5:123946703[b38]A,G	910076	1694	0.00156738	0.494323	0.855516
ENSG00000168916	5	124470733	chr5:124470733[b38]A,G	-275463	1735	0.000419726	0.236517	0.787677
ENSG00000248296	5	124638240	chr5:124638240[b38]A,G	102040	1720	0.00258435	0.706004	0.900129
ENSG00000253807	5	124767587	chr5:124767587[b38]C,T	329197	1758	0.000390186	0.201881	0.775169
ENSG00000155324	5	125576212	chr5:125576212[b38]C,T	-783921	1487	0.002166	0.572757	0.876796
ENSG00000113368	5	125800974	chr5:125800974[b38]C,G	-975650	1581	0.000178734	0.0572009	0.715831
ENSG00000164902	5	125924471	chr5:125924471[b38]A,G	-676455	1599	0.00351223	0.77823	0.911968
ENSG00000288622	5	1260937	chr5:1260937[b38]A,G	989266	2161	0.000472754	0.218684	0.781632
ENSG00000196900	5	126094838	chr5:126094838[b38]C,T	-536868	1611	0.000378209	0.225691	0.782563
ENSG00000164241	5	126277197	chr5:126277197[b38]G,T	-796255	1342	0.000538502	0.220202	0.781632
ENSG00000283897	5	126277197	chr5:126277197[b38]G,T	-952045	1287	0.00547341	0.790588	0.915282
ENSG00000286615	5	126312601	chr5:126312601[b38]A,C	-977978	1259	0.00469381	0.761953	0.908752
ENSG00000164904	5	126394147	chr5:126394147[b38]C,T	-201053	1597	0.0100471	0.97627	0.940594
ENSG00000248752	5	126410599	chr5:126410599[b38]C,T	41918	1464	0.00220604	0.522893	0.865042
ENSG00000250602	5	126537717	chr5:126537717[b38]C,T	29398	1556	0.0102006	0.944405	0.939189
ENSG00000251072	5	126564025	chr5:126564025[b38]A,G	-212271	1581	0.00202777	0.516191	0.861761
ENSG00000173926	5	126591147	chr5:126591147[b38]C,T	-439204	1388	0.00229879	0.449368	0.843994
ENSG00000249650	5	1270868	chr5:1270868[b38]C,G	658715	2811	0.00166893	0.6703	0.89295
ENSG00000145794	5	127214259	chr5:127214259[b38]G,T	-76538	1259	0.00159322	0.339266	0.8217
ENSG00000248799	5	127660689	chr5:127660689[b38]C,T	-3178	1379	0.000171049	0.04958	0.709122
ENSG00000138829	5	127677601	chr5:127677601[b38]C,T	-981499	1963	0.00122715	0.354915	0.825063
ENSG00000064651	5	127914763	chr5:127914763[b38]C,G	-169004	1701	0.0146571	0.940019	0.938926
ENSG00000250603	5	128053152	chr5:128053152[b38]A,G	195537	1398	0.00917165	0.802518	0.917857
ENSG00000205279	5	128222122	chr5:128222122[b38]C,T	573039	1364	0.000702483	0.265041	0.799912
ENSG00000164244	5	128238866	chr5:128238866[b38]A,C	721225	1241	0.00274267	0.551199	0.871812
ENSG00000066583	5	128341176	chr5:128341176[b38]C,G	-753574	1984	0.00163473	0.317684	0.817995
ENSG00000245937	5	128441704	chr5:128441704[b38]C,G	358968	1700	0.000198455	0.0561947	0.715831
ENSG00000145808	5	128665478	chr5:128665478[b38]A,G	-794804	1933	0.00946772	0.842416	0.925236
ENSG00000249421	5	129010110	chr5:129010110[b38]C,T	-450316	1934	0.000337287	0.0993627	0.73583
ENSG00000251680	5	129123141	chr5:129123141[b38]A,G	-782706	1600	0.00415955	0.551558	0.871812
ENSG00000113396	5	129302426	chr5:129302426[b38]A,G	764412	1915	0.00392785	0.657282	0.889654
ENSG00000186367	5	129555995	chr5:129555995[b38]A,G	-192100	1673	0.00199872	0.391998	0.831932
ENSG00000198108	5	129583671	chr5:129583671[b38]C,T	-320795	1600	2.76944e-05	0.0123399	0.616632
ENSG00000186687	5	130191442	chr5:130191442[b38]A,G	-979503	1128	0.0340174	0.880379	0.929389
ENSG00000158985	5	130471786	chr5:130471786[b38]G,T	-773708	1182	0.000759038	0.12225	0.742629
ENSG00000223548	5	131141192	chr5:131141192[b38]C,T	-862401	1691	0.0104261	0.770303	0.910176
ENSG00000169567	5	131184223	chr5:131184223[b38]A,T	19016	1126	0.0632628	0.978664	0.940594
ENSG00000239642	5	131398145	chr5:131398145[b38]A,T	-547362	1700	0.00293902	0.418272	0.839021
ENSG00000290020	5	131752101	chr5:131752101[b38]C,T	542052	1140	0.0162478	0.768945	0.910176
ENSG00000164398	5	131994822	chr5:131994822[b38]C,T	-17100	1685	4.3846e-06	0.00306886	0.495917
ENSG00000227616	5	132051028	chr5:132051028[b38]C,G	-98372	1649	0.0113462	0.857681	0.927062
ENSG00000231585	5	132084821	chr5:132084821[b38]A,G	73372	1685	0.000347688	0.109513	0.741753
ENSG00000158987	5	132101145	chr5:132101145[b38]C,T	466113	1494	0.0256338	0.858749	0.927117
ENSG00000113525	5	132101268	chr5:132101268[b38]A,G	-442212	1991	0.000583105	0.161208	0.754144
ENSG00000233006	5	132101839	chr5:132101839[b38]A,G	-268006	1843	0.000363597	0.198133	0.773867
ENSG00000217128	5	132203562	chr5:132203562[b38]C,T	406639	1622	0.00277884	0.388644	0.8317
ENSG00000113522	5	132220616	chr5:132220616[b38]C,T	-335404	1995	0.000777197	0.48596	0.852468
ENSG00000224015	5	132391654	chr5:132391654[b38]C,G	210691	1656	0.00845308	0.71257	0.900228
ENSG00000072682	5	132450285	chr5:132450285[b38]A,G	222494	1692	3.66904e-05	0.0143245	0.630406
ENSG00000281938	5	132461886	chr5:132461886[b38]C,T	450331	1685	0.00523784	0.515213	0.861603
ENSG00000197375	5	132477658	chr5:132477658[b38]C,T	107947	1843	0.000970335	0.3123	0.815753
ENSG00000273217	5	132484229	chr5:132484229[b38]A,C	687306	1622	0.00612602	0.573996	0.877053
ENSG00000197208	5	132506529	chr5:132506529[b38]C,G	212134	1757	0.016976	0.960259	0.940594
ENSG00000223442	5	132506588	chr5:132506588[b38]A,C	-157592	2153	0.00435609	0.765054	0.909562
ENSG00000164402	5	132691876	chr5:132691876[b38]C,T	-86210	2325	0.000802083	0.401445	0.834128
ENSG00000131435	5	132843043	chr5:132843043[b38]A,G	585346	1727	0.00902898	0.872568	0.927641
ENSG00000170606	5	132866082	chr5:132866082[b38]A,T	-185932	2598	0.00733352	0.961606	0.940594
ENSG00000164405	5	132957851	chr5:132957851[b38]C,T	91220	2496	0.00106459	0.449453	0.843994
ENSG00000164403	5	133003753	chr5:133003753[b38]C,T	173158	2416	0.000422665	0.204537	0.776285
ENSG00000283782	5	133218583	chr5:133218583[b38]A,C	807750	1903	0.000233341	0.0795021	0.72502
ENSG00000197536	5	133222421	chr5:133222421[b38]A,G	811784	1904	0.000315915	0.15074	0.74925
ENSG00000131437	5	133223062	chr5:133223062[b38]G,T	485641	2289	0.00437729	0.837084	0.92447
ENSG00000125347	5	133250470	chr5:133250470[b38]A,G	759924	1948	0.000583655	0.187361	0.771389
ENSG00000213585	5	133284018	chr5:133284018[b38]C,T	-720878	2098	0.000323374	0.166946	0.757375
ENSG00000072364	5	133328091	chr5:133328091[b38]C,G	364831	2579	0.00663379	0.98704	0.940594
ENSG00000053108	5	133399250	chr5:133399250[b38]C,T	-213076	2410	0.000140982	0.141755	0.746351
ENSG00000205089	5	133416631	chr5:133416631[b38]A,G	669204	2305	0.003607	0.664425	0.891313
ENSG00000113558	5	133523245	chr5:133523245[b38]A,G	-653611	2190	0.000110291	0.0482595	0.708041
ENSG00000155329	5	133525810	chr5:133525810[b38]C,G	499271	2587	0.00497522	0.904368	0.935072
ENSG00000250994	5	133622872	chr5:133622872[b38]C,T	-813815	2145	0.0020548	0.720042	0.90089
ENSG00000230612	5	133680363	chr5:133680363[b38]C,T	991681	2228	0.000954406	0.364257	0.827898
ENSG00000113615	5	133683771	chr5:133683771[b38]G,T	-965015	2155	0.00443053	0.86692	0.927487
ENSG00000164404	5	133725699	chr5:133725699[b38]G,T	859099	2496	0.00125444	0.478853	0.849292
ENSG00000152700	5	133743141	chr5:133743141[b38]A,G	-904976	2154	0.000362293	0.25874	0.796992
ENSG00000164406	5	133849044	chr5:133849044[b38]C,T	975599	2503	0.00238264	0.69192	0.898315
ENSG00000237190	5	133876091	chr5:133876091[b38]C,G	-535765	2139	0.00368256	0.848812	0.925841
ENSG00000006837	5	133958326	chr5:133958326[b38]C,T	-412673	2176	0.00302933	0.833902	0.923644
ENSG00000273345	5	134106707	chr5:134106707[b38]A,G	-264292	2176	4.59637e-05	0.0372613	0.696211
ENSG00000113575	5	134115867	chr5:134115867[b38]C,T	-109996	2204	0.00132102	0.651709	0.889506
ENSG00000272772	5	134123023	chr5:134123023[b38]C,T	-102837	2204	0.00515763	0.934046	0.938276
ENSG00000113621	5	134156066	chr5:134156066[b38]A,G	-718306	2036	0.00127531	0.458019	0.844516
ENSG00000113583	5	134190453	chr5:134190453[b38]G,T	221867	2091	0.0056521	0.928548	0.936977
ENSG00000145832	5	134497732	chr5:134497732[b38]A,G	-979182	2110	0.000830085	0.35462	0.825063
ENSG00000043143	5	134500518	chr5:134500518[b38]C,T	-23795	2200	0.00203769	0.651481	0.889506
ENSG00000164615	5	134505984	chr5:134505984[b38]A,G	-232512	2106	0.000546085	0.227479	0.783439
ENSG00000081059	5	134845255	chr5:134845255[b38]C,G	730573	2192	0.000222626	0.151953	0.74925
ENSG00000132570	5	134998427	chr5:134998427[b38]A,G	93306	2038	0.00288782	0.718871	0.90089
ENSG00000248559	5	135036710	chr5:135036710[b38]C,T	637214	2140	0.0022637	0.67074	0.893053
ENSG00000119048	5	135085975	chr5:135085975[b38]G,T	714790	2176	0.00176707	0.662226	0.890682
ENSG00000224186	5	135136927	chr5:135136927[b38]C,T	103646	2078	0.00102334	0.421752	0.83968
ENSG00000113648	5	135242067	chr5:135242067[b38]A,G	-157720	2109	0.00369671	0.779281	0.912155
ENSG00000120708	5	135264093	chr5:135264093[b38]C,T	-764896	2274	0.00887493	0.961652	0.940594
ENSG00000145833	5	135310846	chr5:135310846[b38]C,T	552074	2104	0.00147589	0.5818	0.878613
ENSG00000254239	5	135328395	chr5:135328395[b38]A,C	-569243	2203	0.000102857	0.033961	0.687869
ENSG00000152705	5	135356554	chr5:135356554[b38]C,T	388646	2055	0.000538499	0.286944	0.808847
ENSG00000113658	5	135437281	chr5:135437281[b38]A,G	-695565	2288	8.09272e-05	0.0490383	0.709122
ENSG00000181904	5	135538350	chr5:135538350[b38]A,T	692669	2088	0.000120181	0.0745873	0.721766
ENSG00000145824	5	135836390	chr5:135836390[b38]G,T	257574	2042	0.00294251	0.666884	0.891711
ENSG00000248211	5	135984072	chr5:135984072[b38]A,T	-229977	2269	0.000348713	0.197588	0.773867
ENSG00000164616	5	136745518	chr5:136745518[b38]G,T	815200	2228	9.80179e-05	0.0665677	0.718309
ENSG00000152377	5	136766637	chr5:136766637[b38]C,G	-732543	1511	0.00671172	0.713861	0.900228
ENSG00000250378	5	136780505	chr5:136780505[b38]C,T	967837	2174	7.43831e-05	0.0632872	0.718309
ENSG00000031003	5	137082733	chr5:137082733[b38]C,T	-950050	1356	0.00604706	0.664484	0.891332
ENSG00000250159	5	137131253	chr5:137131253[b38]C,T	-757895	1424	0.00363606	0.583471	0.878613
ENSG00000061492	5	137269466	chr5:137269466[b38]C,T	-814525	1319	0.00186591	0.306078	0.814703
ENSG00000120729	5	137285488	chr5:137285488[b38]A,T	-582371	1418	8.60454e-05	0.0271632	0.671195
ENSG00000120733	5	137397362	chr5:137397362[b38]A,G	-955324	1084	0.0251017	0.949512	0.940214
ENSG00000112981	5	137534059	chr5:137534059[b38]C,T	-605313	1255	0.0128729	0.89311	0.932519
ENSG00000078795	5	137570896	chr5:137570896[b38]G,T	-317073	1423	0.000746399	0.196832	0.773867
ENSG00000120709	5	137571498	chr5:137571498[b38]A,C	-760438	1089	0.00411244	0.523206	0.865042
ENSG00000132563	5	138141550	chr5:138141550[b38]C,T	-297508	1027	0.00256335	0.359837	0.82602
ENSG00000280987	5	138349043	chr5:138349043[b38]A,G	-924710	1117	0.0162877	0.944913	0.939189
ENSG00000250260	5	138400782	chr5:138400782[b38]A,G	361582	1355	0.0169312	0.902764	0.935072
ENSG00000094880	5	138419393	chr5:138419393[b38]C,T	206079	1201	0.000580339	0.116687	0.741753
ENSG00000248457	5	13849119	chr5:13849119[b38]C,T	816332	1399	1.61461e-05	0.012177	0.616632
ENSG00000158402	5	138505171	chr5:138505171[b38]A,G	167214	1090	0.00319716	0.395225	0.83225
ENSG00000112983	5	138532328	chr5:138532328[b38]A,G	353712	1229	0.0118823	0.87544	0.928191
ENSG00000120725	5	138643469	chr5:138643469[b38]A,C	-554801	1070	0.0115023	0.905739	0.935079
ENSG00000170469	5	138658856	chr5:138658856[b38]A,G	-745206	1122	0.0105309	0.864425	0.927487
ENSG00000113013	5	138663715	chr5:138663715[b38]C,G	88395	957	0.00189996	0.286532	0.808832
ENSG00000146021	5	138710150	chr5:138710150[b38]C,T	974502	1482	0.00504092	0.711913	0.900228
ENSG00000287067	5	138719619	chr5:138719619[b38]C,T	960083	1458	0.00259968	0.508338	0.860014
ENSG00000281398	5	138935614	chr5:138935614[b38]C,T	-338489	1117	0.0146173	0.950176	0.940214
ENSG00000246323	5	138982301	chr5:138982301[b38]C,T	949526	1356	0.0133462	0.909488	0.935204
ENSG00000015479	5	138984126	chr5:138984126[b38]G,T	-309549	1121	0.00574332	0.713879	0.900228
ENSG00000120705	5	139062415	chr5:139062415[b38]A,C	519317	982	0.00190898	0.3291	0.819102
ENSG00000120738	5	139147876	chr5:139147876[b38]C,T	682396	1022	0.021576	0.920216	0.936665
ENSG00000254363	5	139158672	chr5:139158672[b38]A,T	-998648	1252	0.00190164	0.379942	0.831283
ENSG00000044115	5	139170199	chr5:139170199[b38]C,T	559231	934	0.00716934	0.581854	0.878613
ENSG00000170464	5	139213731	chr5:139213731[b38]A,G	-225716	1123	0.0033682	0.502479	0.858241
ENSG00000253404	5	139437986	chr5:139437986[b38]C,T	684933	855	0.00100186	0.151888	0.74925
ENSG00000272742	5	139463233	chr5:139463233[b38]A,T	94150	1131	0.000887452	0.27364	0.802217
ENSG00000249637	5	139534414	chr5:139534414[b38]A,C	-866698	1478	0.0100461	0.856057	0.927062
ENSG00000245146	5	139595239	chr5:139595239[b38]A,G	-513522	1216	0.000440828	0.0892939	0.726197
ENSG00000249526	5	139657545	chr5:139657545[b38]A,G	-27101	1138	0.00466041	0.613739	0.884057
ENSG00000213523	5	139708492	chr5:139708492[b38]A,G	-848962	1561	0.000764532	0.272604	0.802033
ENSG00000113119	5	139726879	chr5:139726879[b38]A,C	-912557	1585	0.00050834	0.151222	0.74925
ENSG00000249131	5	139767567	chr5:139767567[b38]A,G	21659	1168	0.00277389	0.484452	0.85167
ENSG00000113073	5	139768098	chr5:139768098[b38]A,T	-592097	1459	0.0095082	0.89426	0.932878
ENSG00000250635	5	139772275	chr5:139772275[b38]C,T	122939	1127	0.00602827	0.626203	0.886818
ENSG00000120306	5	139790446	chr5:139790446[b38]A,G	-384711	1272	0.00471774	0.602412	0.882229
ENSG00000255408	5	139803245	chr5:139803245[b38]C,G	-997784	1705	0.0025349	0.501153	0.857656
ENSG00000176087	5	139822815	chr5:139822815[b38]A,G	-741632	1558	0.013312	0.947702	0.939713
ENSG00000131495	5	139822815	chr5:139822815[b38]A,G	-824770	1599	0.00902529	0.809389	0.918271
ENSG00000261360	5	13985770	chr5:13985770[b38]A,G	-678665	1725	0.00139194	0.454702	0.844318
ENSG00000184584	5	139859336	chr5:139859336[b38]A,G	376785	1099	0.00611941	0.753403	0.906684
ENSG00000146006	5	139865501	chr5:139865501[b38]A,G	990588	957	0.00425796	0.567761	0.875615
ENSG00000146005	5	139868516	chr5:139868516[b38]A,G	72707	1191	0.018698	0.93418	0.938276
ENSG00000158458	5	139916236	chr5:139916236[b38]A,G	-126835	1156	0.0104076	0.826458	0.9215
ENSG00000204970	5	139952621	chr5:139952621[b38]C,T	-833516	1698	0.000307705	0.103709	0.741753
ENSG00000254996	5	140010422	chr5:140010422[b38]C,T	-391487	1479	0.00313975	0.524309	0.86507
ENSG00000170476	5	140014685	chr5:140014685[b38]C,G	624827	1127	0.00402221	0.630291	0.888063
ENSG00000170445	5	140015001	chr5:140015001[b38]C,G	-676305	1636	7.0992e-05	0.0314399	0.687869
ENSG00000120727	5	140044367	chr5:140044367[b38]C,T	702779	1125	0.00604093	0.682362	0.896403
ENSG00000286403	5	140044367	chr5:140044367[b38]C,T	541124	1086	0.0214688	0.986254	0.940594
ENSG00000171604	5	140059066	chr5:140059066[b38]C,T	411766	1126	0.00279339	0.524671	0.86507
ENSG00000170458	5	140133794	chr5:140133794[b38]G,T	-499759	1582	0.000108924	0.0286496	0.680256
ENSG00000113108	5	140140971	chr5:140140971[b38]C,T	-423276	1558	0.00674323	0.775592	0.911566
ENSG00000272674	5	140248578	chr5:140248578[b38]A,C	-933810	1969	0.00239239	0.583236	0.878613
ENSG00000131503	5	140342760	chr5:140342760[b38]A,G	-59055	1479	0.00207477	0.38037	0.831283
ENSG00000146007	5	140404466	chr5:140404466[b38]C,G	-294215	1638	0.00532658	0.706954	0.900129
ENSG00000131508	5	140424521	chr5:140424521[b38]C,G	898089	1085	0.00503642	0.619126	0.885076
ENSG00000256453	5	140424521	chr5:140424521[b38]C,G	-249023	1626	0.00289415	0.547818	0.871602
ENSG00000145569	5	14046112	chr5:14046112[b38]A,T	-535681	1705	0.0120592	0.997471	0.940594
ENSG00000253965	5	140569254	chr5:140569254[b38]A,G	211971	1457	0.00442067	0.638648	0.888434
ENSG00000112852	5	140641897	chr5:140641897[b38]C,T	-452710	1915	0.00141527	0.475264	0.84906
ENSG00000177839	5	140651156	chr5:140651156[b38]A,G	-535972	1968	0.000584657	0.194911	0.773867
ENSG00000283602	5	140730657	chr5:140730657[b38]C,T	136157	1564	0.00120949	0.278856	0.803445
ENSG00000250692	5	140736975	chr5:140736975[b38]A,G	888684	1200	0.00279385	0.527694	0.865898
ENSG00000276545	5	140840654	chr5:140840654[b38]A,T	-599200	2080	0.00323037	0.731502	0.903289
ENSG00000113068	5	140897726	chr5:140897726[b38]A,T	594651	1423	0.000413598	0.110041	0.741753
ENSG00000204965	5	141028857	chr5:141028857[b38]C,T	207252	1705	0.000568134	0.225681	0.782563
ENSG00000120314	5	141040639	chr5:141040639[b38]C,T	375770	1619	0.0139934	0.970517	0.940594
ENSG00000185129	5	141046683	chr5:141046683[b38]C,G	938905	1216	0.0230273	0.957708	0.940594
ENSG00000240184	5	141067406	chr5:141067406[b38]A,T	-408542	2119	0.00182136	0.764689	0.909441
ENSG00000279726	5	141068348	chr5:141068348[b38]C,T	240454	1713	0.00969242	0.949812	0.940214
ENSG00000156453	5	141157423	chr5:141157423[b38]C,T	-720841	2250	0.0010649	0.471606	0.848848
ENSG00000113248	5	141164030	chr5:141164030[b38]G,T	-81366	1996	0.00223541	0.584378	0.879183
ENSG00000286736	5	141199785	chr5:141199785[b38]A,G	-575126	2242	0.00132492	0.599529	0.881581
ENSG00000120327	5	141212376	chr5:141212376[b38]A,T	-10968	2009	0.00114963	0.268027	0.800932
ENSG00000197948	5	141215611	chr5:141215611[b38]G,T	-435759	2240	0.00523788	0.909297	0.935204
ENSG00000113070	5	141250910	chr5:141250910[b38]C,T	904580	1452	0.00118814	0.29098	0.810854
ENSG00000288095	5	141316338	chr5:141316338[b38]C,T	-4573	2037	0.000901435	0.343077	0.822032
ENSG00000279472	5	141377734	chr5:141377734[b38]C,T	199884	1977	0.00160041	0.525303	0.865351
ENSG00000039139	5	14139804	chr5:14139804[b38]C,T	128143	2029	0.000610279	0.275494	0.802294
ENSG00000248994	5	1414201	chr5:1414201[b38]C,T	-516864	4554	1.42179e-05	0.0382858	0.696211
ENSG00000204969	5	141437668	chr5:141437668[b38]A,G	642815	1697	0.00696985	0.857491	0.927062
ENSG00000113141	5	141513923	chr5:141513923[b38]C,G	866864	1598	0.00848768	0.880896	0.929573
ENSG00000243232	5	141524913	chr5:141524913[b38]C,T	558442	1784	0.0010193	0.38244	0.831283
ENSG00000081818	5	141553515	chr5:141553515[b38]A,C	431696	1954	0.00048964	0.244957	0.793108
ENSG00000112855	5	141559066	chr5:141559066[b38]C,T	867635	1635	0.000181807	0.0780006	0.724292
ENSG00000278901	5	141655681	chr5:141655681[b38]A,G	773627	1762	1.75231e-05	0.00964306	0.601094
ENSG00000081842	5	141657810	chr5:141657810[b38]C,T	829851	1712	0.0014727	0.311167	0.815753
ENSG00000204956	5	141688388	chr5:141688388[b38]A,G	357873	2039	0.000872885	0.397591	0.83268
ENSG00000171720	5	141688388	chr5:141688388[b38]A,G	51596	2242	0.00419809	0.851648	0.926236
ENSG00000262576	5	141692477	chr5:141692477[b38]C,T	337455	2037	0.000127132	0.0593062	0.717649
ENSG00000272154	5	141700366	chr5:141700366[b38]C,T	526038	1974	0.000723229	0.297409	0.813209
ENSG00000279983	5	141704938	chr5:141704938[b38]A,G	481565	2009	0.00461684	0.833566	0.923644
ENSG00000279068	5	141717726	chr5:141717726[b38]A,T	535316	1969	0.0048653	0.821629	0.92083
ENSG00000131504	5	141725945	chr5:141725945[b38]C,T	107029	2235	0.00345605	0.812543	0.91867
ENSG00000272070	5	141761030	chr5:141761030[b38]A,C	434819	2038	0.00127308	0.466172	0.846752
ENSG00000113209	5	141768731	chr5:141768731[b38]A,G	633524	1967	0.000967693	0.421246	0.839434
ENSG00000120328	5	141770815	chr5:141770815[b38]C,T	562117	2000	0.00038786	0.113106	0.741753
ENSG00000204967	5	141799995	chr5:141799995[b38]A,C	993065	1701	0.00226967	0.545519	0.870422
ENSG00000131507	5	141826277	chr5:141826277[b38]C,G	-282503	2252	0.00594551	0.953333	0.940214
ENSG00000178913	5	141837514	chr5:141837514[b38]C,T	516995	2037	0.00474979	0.803767	0.917857
ENSG00000287581	5	14184102	chr5:14184102[b38]C,T	-175020	1864	0.000436002	0.194811	0.773867
ENSG00000113578	5	141866241	chr5:141866241[b38]A,G	-831673	2116	0.00134107	0.538043	0.868192
ENSG00000231185	5	141900520	chr5:141900520[b38]A,T	-424690	2111	0.00175268	0.64276	0.888595
ENSG00000254221	5	141924761	chr5:141924761[b38]G,T	574661	2038	0.0101732	0.959965	0.940594
ENSG00000280029	5	142015149	chr5:142015149[b38]A,G	773170	2001	0.00236389	0.622911	0.885945
ENSG00000277795	5	142021875	chr5:142021875[b38]A,G	762639	2004	0.00181187	0.596497	0.881497
ENSG00000197479	5	142034895	chr5:142034895[b38]C,T	835284	1984	0.00256826	0.636949	0.888434
ENSG00000113552	5	142039205	chr5:142039205[b38]C,T	26209	2294	1.06162e-05	0.0216969	0.657563
ENSG00000236714	5	142060710	chr5:142060710[b38]C,T	-655520	2095	0.00901788	0.993251	0.940594
ENSG00000187678	5	142074155	chr5:142074155[b38]C,G	-250690	2112	0.00898683	0.993739	0.940594
ENSG00000242419	5	142100853	chr5:142100853[b38]C,T	615855	2126	0.00319858	0.677529	0.895143
ENSG00000120318	5	142104514	chr5:142104514[b38]C,T	422340	2258	0.00208814	0.663027	0.890771
ENSG00000013561	5	142141913	chr5:142141913[b38]A,G	183584	2270	0.00318908	0.815414	0.919097
ENSG00000146001	5	142190677	chr5:142190677[b38]C,T	956343	2005	0.00224708	0.583223	0.878613
ENSG00000287726	5	142339528	chr5:142339528[b38]C,T	456712	2251	0.0011876	0.478848	0.849292
ENSG00000113555	5	142551105	chr5:142551105[b38]C,T	593252	2270	0.0024932	0.752525	0.906647
ENSG00000164620	5	142598822	chr5:142598822[b38]G,T	961871	2242	0.00220246	0.719789	0.90089
ENSG00000287527	5	142607323	chr5:142607323[b38]A,G	782284	2241	0.00102482	0.398025	0.83268
ENSG00000081791	5	142611076	chr5:142611076[b38]C,T	687220	2263	0.00123999	0.483221	0.851021
ENSG00000145819	5	142874108	chr5:142874108[b38]C,G	103730	2049	0.000880702	0.385348	0.831283
ENSG00000183775	5	143186261	chr5:143186261[b38]C,G	-984613	1350	5.76559e-05	0.0145066	0.632303
ENSG00000213488	5	143533405	chr5:143533405[b38]G,T	-988736	1242	0.00223777	0.438283	0.842101
ENSG00000249429	5	143557062	chr5:143557062[b38]C,T	26147	1565	0.00360932	0.744606	0.904981
ENSG00000145817	5	143869936	chr5:143869936[b38]A,G	-300600	1350	0.000204657	0.0568638	0.715831
ENSG00000113580	5	144251564	chr5:144251564[b38]A,C	817031	1646	0.0232167	0.999016	0.940594
ENSG00000251031	5	144879748	chr5:144879748[b38]C,G	-348965	1085	0.00228332	0.404439	0.83457
ENSG00000156463	5	145225743	chr5:145225743[b38]G,T	-710836	1350	0.00847345	0.885079	0.930225
ENSG00000186314	5	145643490	chr5:145643490[b38]G,T	-191763	1327	0.000200475	0.0668832	0.718309
ENSG00000251423	5	14572603	chr5:14572603[b38]C,T	712299	1910	0.000277346	0.136364	0.7461
ENSG00000038382	5	14590895	chr5:14590895[b38]A,G	447552	2030	0.000101733	0.0663056	0.718309
ENSG00000091009	5	145936399	chr5:145936399[b38]C,T	-267207	1285	0.00270539	0.612447	0.883742
ENSG00000250842	5	146357830	chr5:146357830[b38]C,T	976242	1105	0.0159504	0.908343	0.935204
ENSG00000275740	5	146393404	chr5:146393404[b38]A,C	189853	1285	0.0148648	0.994685	0.940594
ENSG00000250407	5	146393404	chr5:146393404[b38]A,C	-169823	1571	0.00241813	0.483975	0.851272
ENSG00000113649	5	146410714	chr5:146410714[b38]C,T	-36598	1524	0.00211702	0.441769	0.842789
ENSG00000250343	5	146418081	chr5:146418081[b38]C,T	-816633	1699	0.00181653	0.472138	0.848848
ENSG00000169302	5	146437392	chr5:146437392[b38]C,T	-797572	1699	0.000859196	0.331258	0.819328
ENSG00000133706	5	146567287	chr5:146567287[b38]G,T	384664	1300	0.00212361	0.535867	0.867076
ENSG00000173261	5	146572541	chr5:146572541[b38]C,T	468228	1332	0.000323109	0.0957131	0.73292
ENSG00000247199	5	147429541	chr5:147429541[b38]A,C	-953959	1809	0.00203198	0.511206	0.861215
ENSG00000145868	5	147447868	chr5:147447868[b38]A,T	-936068	1810	0.00143818	0.430551	0.840989
ENSG00000113657	5	147555814	chr5:147555814[b38]A,G	45954	1632	0.0122203	0.958864	0.940594
ENSG00000156475	5	147575838	chr5:147575838[b38]G,T	494570	1617	0.00316559	0.687633	0.897566
ENSG00000249553	5	147861907	chr5:147861907[b38]C,T	942514	1680	0.00660529	0.903105	0.935072
ENSG00000176049	5	148123755	chr5:148123755[b38]A,G	341295	1567	0.00268417	0.498963	0.856856
ENSG00000286970	5	14858650	chr5:14858650[b38]A,G	130062	1758	9.05274e-05	0.0796994	0.72502
ENSG00000164270	5	148658593	chr5:148658593[b38]C,T	-7028	1976	0.00255465	0.737278	0.904031
ENSG00000204909	5	148709409	chr5:148709409[b38]C,T	388205	1824	0.000339033	0.112605	0.741753
ENSG00000164284	5	149011281	chr5:149011281[b38]A,G	-334150	2398	1.24006e-05	0.00794883	0.584978
ENSG00000157510	5	149101143	chr5:149101143[b38]C,G	-170717	2357	0.00219603	0.718765	0.90089
ENSG00000154124	5	14913785	chr5:14913785[b38]G,T	249120	1725	0.000247043	0.113594	0.741753
ENSG00000253618	5	149159537	chr5:149159537[b38]C,T	-197989	2406	0.0065322	0.953806	0.940214
ENSG00000249669	5	149197414	chr5:149197414[b38]C,T	-209276	2427	6.19686e-05	0.0452275	0.708041
ENSG00000250072	5	149199745	chr5:149199745[b38]A,G	136505	2227	0.00950414	0.961803	0.940594
ENSG00000113712	5	149276246	chr5:149276246[b38]A,G	-274720	2471	0.00787065	0.997062	0.940594
ENSG00000169247	5	149318290	chr5:149318290[b38]C,T	255266	2227	0.00281448	0.721544	0.90089
ENSG00000155846	5	149377871	chr5:149377871[b38]C,T	-352428	2422	0.00603926	0.964745	0.940594
ENSG00000019582	5	149414478	chr5:149414478[b38]A,G	-998273	2769	0.000788812	0.453207	0.844318
ENSG00000164587	5	149627496	chr5:149627496[b38]C,T	-822208	2772	0.000563618	0.344932	0.822276
ENSG00000164296	5	149637911	chr5:149637911[b38]A,G	-362564	2463	0.00137697	0.588701	0.879966
ENSG00000183876	5	149646873	chr5:149646873[b38]A,C	-692406	2742	0.00278439	0.819903	0.920392
ENSG00000230551	5	149722005	chr5:149722005[b38]A,G	220989	2433	0.000204741	0.122391	0.742629
ENSG00000164591	5	149837424	chr5:149837424[b38]A,G	-823459	2910	0.00443468	0.906841	0.935204
ENSG00000183111	5	149875961	chr5:149875961[b38]C,T	324013	2472	0.000821378	0.379022	0.831283
ENSG00000086589	5	149878938	chr5:149878938[b38]A,G	-822049	2887	0.00010179	0.114262	0.741753
ENSG00000113716	5	150015309	chr5:150015309[b38]A,G	15262	2462	0.000745968	0.367323	0.827898
ENSG00000197083	5	150064584	chr5:150064584[b38]A,G	-881760	2746	0.000604615	0.278074	0.802856
ENSG00000254333	5	150082349	chr5:150082349[b38]A,C	-403553	2779	0.000185231	0.109624	0.741753
ENSG00000173210	5	150111459	chr5:150111459[b38]C,T	969975	2263	0.000114741	0.0891746	0.726037
ENSG00000256235	5	150112493	chr5:150112493[b38]A,T	-666265	2814	0.000724949	0.470216	0.848133
ENSG00000253852	5	150140872	chr5:150140872[b38]C,T	-474109	2936	0.00044858	0.263272	0.799811
ENSG00000171992	5	150155692	chr5:150155692[b38]A,G	-445389	2943	0.00248815	0.827156	0.921726
ENSG00000286657	5	150166578	chr5:150166578[b38]C,T	-460086	2931	0.000337517	0.262018	0.799811
ENSG00000145882	5	150201689	chr5:150201689[b38]A,C	843651	2406	0.000264315	0.187175	0.771389
ENSG00000182578	5	150206868	chr5:150206868[b38]A,G	93606	2577	0.00128268	0.579886	0.87784
ENSG00000253865	5	150285921	chr5:150285921[b38]C,T	913746	2414	0.00167305	0.716724	0.900323
ENSG00000285736	5	150288163	chr5:150288163[b38]C,T	942990	2398	0.00140308	0.658335	0.889654
ENSG00000070814	5	150343298	chr5:150343298[b38]C,T	-14332	2757	0.00315995	0.87198	0.927559
ENSG00000113721	5	150389314	chr5:150389314[b38]C,T	233916	2643	1.38327e-05	0.0137143	0.622115
ENSG00000198624	5	150699394	chr5:150699394[b38]A,G	-524578	2686	1.44659e-05	0.0306759	0.687869
ENSG00000155850	5	150710602	chr5:150710602[b38]G,T	749843	2450	0.0035729	0.830435	0.92257
ENSG00000132912	5	150936300	chr5:150936300[b38]A,C	177305	2824	0.000909927	0.515221	0.861603
ENSG00000070614	5	150957311	chr5:150957311[b38]A,G	471492	2779	0.000219182	0.194406	0.773867
ENSG00000250309	5	151020526	chr5:151020526[b38]C,T	348409	2909	0.00944025	0.996608	0.940594
ENSG00000196743	5	151050002	chr5:151050002[b38]A,C	-162149	2709	0.000842926	0.35595	0.825131
ENSG00000011083	5	151094113	chr5:151094113[b38]A,G	904050	2720	0.000504096	0.325438	0.818868
ENSG00000145907	5	151126233	chr5:151126233[b38]A,G	-644813	2828	0.00127963	0.495711	0.855932
ENSG00000211445	5	151135688	chr5:151135688[b38]C,T	115096	2781	0.000481164	0.372732	0.828771
ENSG00000270978	5	151148753	chr5:151148753[b38]C,T	-700134	2779	0.000231593	0.0933769	0.730455
ENSG00000145908	5	151194084	chr5:151194084[b38]C,T	289379	2774	0.00148393	0.612532	0.883743
ENSG00000288081	5	151195269	chr5:151195269[b38]C,T	-399996	2904	0.000368275	0.226076	0.782563
ENSG00000237693	5	151208149	chr5:151208149[b38]C,G	361627	2769	0.000569062	0.383591	0.831283
ENSG00000070808	5	151217817	chr5:151217817[b38]C,T	927921	2749	0.000388154	0.219153	0.781632
ENSG00000145901	5	151273424	chr5:151273424[b38]C,T	185832	2741	0.000515484	0.328636	0.819102
ENSG00000254226	5	151383898	chr5:151383898[b38]A,G	-565674	2712	0.000218797	0.15344	0.750215
ENSG00000177556	5	151530011	chr5:151530011[b38]C,T	-242393	2827	7.13394e-05	0.0692319	0.721766
ENSG00000260581	5	151600396	chr5:151600396[b38]G,T	-51880	2879	0.000983038	0.39145	0.831932
ENSG00000132911	5	151600396	chr5:151600396[b38]G,T	-804719	2309	0.00166236	0.487683	0.852874
ENSG00000275765	5	151631973	chr5:151631973[b38]A,G	-139342	2828	5.3501e-05	0.0361549	0.696211
ENSG00000197043	5	151949900	chr5:151949900[b38]C,T	792219	2785	0.000997866	0.455107	0.844318
ENSG00000123643	5	152108071	chr5:152108071[b38]C,G	671024	2773	0.000735047	0.337322	0.82082
ENSG00000113140	5	152400102	chr5:152400102[b38]A,G	713236	2869	0.00233325	0.677328	0.895143
ENSG00000286749	5	152434667	chr5:152434667[b38]C,T	59668	2330	0.000867437	0.253385	0.79424
ENSG00000249484	5	152571821	chr5:152571821[b38]C,T	-401258	2192	0.00115215	0.314117	0.816919
ENSG00000183654	5	15298797	chr5:15298797[b38]C,T	-880780	1478	0.00013614	0.0732867	0.721766
ENSG00000055147	5	153501443	chr5:153501443[b38]C,T	-537415	2163	0.000559931	0.245186	0.793108
ENSG00000155511	5	153816246	chr5:153816246[b38]C,T	326630	2036	0.00462605	0.80631	0.917857
ENSG00000170271	5	154128276	chr5:154128276[b38]A,G	-730901	1934	0.00245604	0.566332	0.875232
ENSG00000253261	5	154170640	chr5:154170640[b38]A,G	-822959	1888	0.000214393	0.142569	0.746351
ENSG00000164576	5	154200621	chr5:154200621[b38]A,G	-245377	2114	0.000868509	0.41338	0.837609
ENSG00000245275	5	154293712	chr5:154293712[b38]C,T	-152027	2114	0.00153287	0.540867	0.86932
ENSG00000037749	5	154305684	chr5:154305684[b38]A,G	266724	2163	0.00190062	0.604616	0.882239
ENSG00000155506	5	154318133	chr5:154318133[b38]G,T	-364854	2066	0.00110767	0.339959	0.822032
ENSG00000082515	5	154372536	chr5:154372536[b38]A,G	-568538	1931	0.00258782	0.641336	0.888595
ENSG00000082516	5	154593261	chr5:154593261[b38]A,C	-344874	1927	0.0101535	0.952825	0.940214
ENSG00000164574	5	154906246	chr5:154906246[b38]C,T	715515	2255	0.000226172	0.132085	0.7461
ENSG00000287963	5	155002047	chr5:155002047[b38]C,G	-85384	1884	0.00263931	0.725156	0.901149
ENSG00000271477	5	155150268	chr5:155150268[b38]A,G	-247024	1674	0.001134	0.39215	0.831932
ENSG00000155508	5	155645400	chr5:155645400[b38]G,T	787846	1937	0.000381996	0.132737	0.7461
ENSG00000170624	5	155806699	chr5:155806699[b38]C,T	-63646	1475	0.000182072	0.0772109	0.723579
ENSG00000113249	5	156185484	chr5:156185484[b38]G,T	-873438	2166	0.00199727	0.439415	0.842379
ENSG00000253653	5	156411803	chr5:156411803[b38]C,T	-854583	2237	0.000575039	0.295871	0.813209
ENSG00000154122	5	15643030	chr5:15643030[b38]A,G	771581	1710	0.000107264	0.0581133	0.717649
ENSG00000172568	5	156642721	chr5:156642721[b38]C,T	-702821	2224	0.00594255	0.841985	0.924878
ENSG00000113282	5	157222003	chr5:157222003[b38]A,G	-637038	2229	0.0021297	0.560526	0.872711
ENSG00000253798	5	157259030	chr5:157259030[b38]C,T	-430905	2264	0.0100977	0.957963	0.940594
ENSG00000135074	5	157283104	chr5:157283104[b38]C,T	-292594	2246	0.00217455	0.546793	0.871324
ENSG00000285868	5	157535393	chr5:157535393[b38]A,G	75384	2182	0.00302408	0.675081	0.894553
ENSG00000154153	5	15795487	chr5:15795487[b38]G,T	-821486	1704	0.00321862	0.741127	0.904618
ENSG00000055163	5	157979745	chr5:157979745[b38]C,T	713665	2237	0.000536404	0.201788	0.775169
ENSG00000135077	5	157987678	chr5:157987678[b38]A,G	844857	2198	0.000370154	0.124096	0.743045
ENSG00000248544	5	158104299	chr5:158104299[b38]C,T	719676	2205	0.000519744	0.226617	0.782996
ENSG00000164330	5	158341632	chr5:158341632[b38]C,T	-757848	1759	0.00174925	0.372078	0.828695
ENSG00000172548	5	158364130	chr5:158364130[b38]A,G	903916	2182	0.00169112	0.472559	0.848902
ENSG00000164332	5	158543268	chr5:158543268[b38]C,T	-720023	1830	0.00167396	0.462014	0.844748
ENSG00000155858	5	158588895	chr5:158588895[b38]A,G	845182	2236	0.000308165	0.139398	0.746351
ENSG00000113272	5	158674755	chr5:158674755[b38]A,G	943334	2235	0.000746705	0.268242	0.800932
ENSG00000185986	5	1587578	chr5:1587578[b38]A,G	-6818	4001	0.000100692	0.214307	0.781632
ENSG00000170214	5	158983073	chr5:158983073[b38]C,G	-882008	2134	0.000305143	0.17856	0.765079
ENSG00000245812	5	159369366	chr5:159369366[b38]G,T	268882	1756	0.00270739	0.648994	0.888987
ENSG00000253256	5	159505178	chr5:159505178[b38]A,C	295256	1783	0.00166275	0.513761	0.861421
ENSG00000249738	5	159810374	chr5:159810374[b38]A,G	499628	1874	4.54544e-05	0.0247538	0.662546
ENSG00000253687	5	159877495	chr5:159877495[b38]C,T	-736379	2138	0.000788996	0.379466	0.831283
ENSG00000145860	5	159983010	chr5:159983010[b38]C,T	773105	1783	0.00117386	0.460664	0.844748
ENSG00000221886	5	160192487	chr5:160192487[b38]A,G	-207153	2250	0.000760139	0.382875	0.831283
ENSG00000164611	5	160208949	chr5:160208949[b38]C,T	-212907	2221	0.00427359	0.869827	0.927487
ENSG00000253522	5	160434620	chr5:160434620[b38]A,G	-3975	2211	0.000238679	0.14447	0.746458
ENSG00000135083	5	160540377	chr5:160540377[b38]C,G	227631	2303	1.6898e-05	0.0203284	0.651972
ENSG00000170234	5	160545095	chr5:160545095[b38]C,G	425705	2237	0.00203212	0.646743	0.888595
ENSG00000183580	5	16056177	chr5:16056177[b38]A,G	555996	1321	0.00450733	0.723855	0.900909
ENSG00000118322	5	160870710	chr5:160870710[b38]C,G	18768	2038	0.000577923	0.264067	0.799811
ENSG00000113312	5	160890569	chr5:160890569[b38]A,G	881455	2292	0.00613047	0.951347	0.940214
ENSG00000253403	5	160893121	chr5:160893121[b38]A,G	-796140	1624	0.00479275	0.773283	0.910667
ENSG00000145861	5	160937581	chr5:160937581[b38]A,C	566942	2288	0.000401983	0.430247	0.840752
ENSG00000164609	5	161298320	chr5:161298320[b38]A,G	879296	2232	2.57667e-05	0.0202876	0.651842
ENSG00000280776	5	161298593	chr5:161298593[b38]C,T	-702528	1417	0.00424152	0.691984	0.898315
ENSG00000254391	5	161455039	chr5:161455039[b38]G,T	769687	2047	0.00441693	0.868929	0.927487
ENSG00000145863	5	161556119	chr5:161556119[b38]C,T	9055	1643	0.000875671	0.332285	0.819362
ENSG00000145864	5	161819519	chr5:161819519[b38]A,G	271459	1643	0.00108623	0.293774	0.813085
ENSG00000022355	5	162021020	chr5:162021020[b38]C,T	173956	1511	0.000246825	0.0878802	0.72591
ENSG00000113327	5	162574042	chr5:162574042[b38]C,T	573984	1417	0.000134345	0.0505834	0.709122
ENSG00000113328	5	163489407	chr5:163489407[b38]C,T	51837	1775	0.0030371	0.672864	0.893655
ENSG00000254186	5	163735026	chr5:163735026[b38]A,G	297842	1776	0.00990957	0.957848	0.940594
ENSG00000241956	5	164011246	chr5:164011246[b38]A,G	-285451	1672	0.000555863	0.167432	0.757375
ENSG00000072571	5	164018991	chr5:164018991[b38]C,T	558787	1811	0.000157383	0.0772939	0.723579
ENSG00000038274	5	164170252	chr5:164170252[b38]C,T	667137	1827	0.00200692	0.560881	0.872711
ENSG00000170584	5	164406092	chr5:164406092[b38]C,G	946040	1811	0.000909422	0.300045	0.813209
ENSG00000145555	5	16509391	chr5:16509391[b38]C,T	-426419	1659	0.00513505	0.893392	0.932519
ENSG00000248223	5	16590582	chr5:16590582[b38]G,T	-763329	1830	0.000538461	0.256361	0.795391
ENSG00000253693	5	166012606	chr5:166012606[b38]A,G	663575	1398	0.000913863	0.358154	0.82563
ENSG00000248455	5	16643985	chr5:16643985[b38]C,T	-759905	1825	0.000439079	0.261217	0.799811
ENSG00000145934	5	166896036	chr5:166896036[b38]A,G	-82994	1481	0.00044106	0.236471	0.787677
ENSG00000254171	5	166944087	chr5:166944087[b38]A,G	815588	1530	0.00108802	0.460605	0.844748
ENSG00000253357	5	167041859	chr5:167041859[b38]C,G	-679505	1882	0.000110157	0.105814	0.741753
ENSG00000250448	5	16748244	chr5:16748244[b38]C,T	568005	1479	0.00270405	0.776744	0.911702
ENSG00000254187	5	167848944	chr5:167848944[b38]A,G	188885	1868	0.000101958	0.105322	0.741753
ENSG00000215196	5	16787032	chr5:16787032[b38]A,G	-429046	1777	1.79727e-05	0.00590925	0.529914
ENSG00000113645	5	167877225	chr5:167877225[b38]C,T	-414421	2280	0.000259226	0.210222	0.778314
ENSG00000176788	5	16789580	chr5:16789580[b38]A,G	-276019	1718	0.00653857	0.942015	0.938953
ENSG00000289088	5	1681667	chr5:1681667[b38]A,T	988173	3008	0.00136546	0.592306	0.88053
ENSG00000253978	5	168180219	chr5:168180219[b38]C,T	-89056	2258	0.000529366	0.299705	0.813209
ENSG00000249937	5	16818254	chr5:16818254[b38]A,G	-866331	1829	0.00701695	0.938876	0.938732
ENSG00000113643	5	168299875	chr5:168299875[b38]C,T	-186577	2292	0.00100542	0.57602	0.877053
ENSG00000184347	5	168787963	chr5:168787963[b38]C,T	-512748	2649	0.00035742	0.300741	0.813209
ENSG00000289702	5	169049587	chr5:169049587[b38]A,C	-807064	2756	0.000998925	0.637438	0.888434
ENSG00000248150	5	16912027	chr5:16912027[b38]C,T	472140	1727	0.000165495	0.0997037	0.73583
ENSG00000120137	5	169273298	chr5:169273298[b38]C,T	694013	2290	0.00193803	0.774383	0.911076
ENSG00000040275	5	169309820	chr5:169309820[b38]A,G	-273817	2708	0.00333039	0.922761	0.936977
ENSG00000246214	5	16988468	chr5:16988468[b38]C,T	372541	1704	0.000433974	0.238217	0.788227
ENSG00000134516	5	170066210	chr5:170066210[b38]A,G	428941	2762	0.00436014	0.950235	0.940214
ENSG00000253647	5	170189362	chr5:170189362[b38]C,T	-200132	2329	0.00116531	0.495151	0.85556
ENSG00000204764	5	170412871	chr5:170412871[b38]C,T	-449000	2610	0.000588165	0.496998	0.85605
ENSG00000145936	5	170505553	chr5:170505553[b38]A,G	116293	2329	0.000240685	0.171753	0.75871
ENSG00000043462	5	170535705	chr5:170535705[b38]C,T	238092	2301	8.01354e-05	0.0752337	0.721861
ENSG00000204767	5	170802350	chr5:170802350[b38]G,T	822072	2659	0.000888578	0.561886	0.873229
ENSG00000182132	5	171314111	chr5:171314111[b38]C,T	960623	2325	0.000919803	0.468449	0.847554
ENSG00000285914	5	171361563	chr5:171361563[b38]A,G	-375415	2428	0.000635378	0.324645	0.818868
ENSG00000181163	5	171478287	chr5:171478287[b38]C,T	91170	2346	0.000267993	0.193525	0.773867
ENSG00000156427	5	171547080	chr5:171547080[b38]A,C	127432	2320	0.00026498	0.14941	0.74925
ENSG00000072803	5	171721993	chr5:171721993[b38]A,T	-284511	2476	0.00148561	0.694529	0.89869
ENSG00000168246	5	172139086	chr5:172139086[b38]A,G	-144581	2590	0.00589887	0.980206	0.940594
ENSG00000113734	5	172413494	chr5:172413494[b38]C,T	-730949	2953	8.1333e-05	0.0964773	0.734358
ENSG00000214357	5	172474049	chr5:172474049[b38]G,T	-167215	2708	5.43968e-06	0.00669482	0.555839
ENSG00000072786	5	172544483	chr5:172544483[b38]A,C	356439	2502	0.00175496	0.755887	0.907101
ENSG00000037241	5	172546453	chr5:172546453[b38]A,G	-412277	2931	4.85644e-05	0.0862493	0.72591
ENSG00000204758	5	172556753	chr5:172556753[b38]C,T	-402538	2932	0.000575693	0.456519	0.844318
ENSG00000287814	5	172580260	chr5:172580260[b38]A,G	100985	2728	2.03822e-06	0.00357304	0.498276
ENSG00000253736	5	172692891	chr5:172692891[b38]A,C	-70090	2784	0.000554072	0.412248	0.836949
ENSG00000249662	5	17271804	chr5:17271804[b38]C,T	-172207	1810	0.00233375	0.756786	0.907256
ENSG00000174705	5	172752219	chr5:172752219[b38]C,T	297865	2740	0.000430423	0.288729	0.810708
ENSG00000113739	5	172758309	chr5:172758309[b38]A,G	-569886	3078	0.00109394	0.73118	0.903289
ENSG00000120129	5	172827514	chr5:172827514[b38]C,T	56560	2784	3.93025e-06	0.00962211	0.601094
ENSG00000164463	5	172955833	chr5:172955833[b38]A,G	-100520	3011	0.000670144	0.516112	0.861761
ENSG00000113719	5	173040188	chr5:173040188[b38]A,G	205936	2833	0.00026453	0.248837	0.793925
ENSG00000253141	5	173280460	chr5:173280460[b38]C,T	-183025	3070	0.00117905	0.669338	0.892331
ENSG00000254295	5	173428252	chr5:173428252[b38]C,G	473344	2931	0.00261427	0.862539	0.927279
ENSG00000185056	5	173700812	chr5:173700812[b38]C,T	-272968	3037	0.000560282	0.406481	0.835185
ENSG00000170091	5	173732672	chr5:173732672[b38]A,T	-313035	3074	0.00217244	0.870606	0.927487
ENSG00000113732	5	173735021	chr5:173735021[b38]C,T	751249	2996	0.000463814	0.427363	0.840564
ENSG00000253686	5	173778222	chr5:173778222[b38]C,T	32201	2979	1.38319e-07	0.000114257	0.119686
ENSG00000145919	5	173918406	chr5:173918406[b38]G,T	301968	3065	0.000148615	0.134186	0.7461
ENSG00000113504	5	1742581	chr5:1742581[b38]A,T	630588	4016	4.31428e-05	0.0433343	0.708041
ENSG00000173545	5	17427844	chr5:17427844[b38]C,T	962177	1737	2.6979e-05	0.024391	0.662546
ENSG00000254211	5	174301187	chr5:174301187[b38]A,G	493395	3020	0.0020773	0.829754	0.92257
ENSG00000113742	5	174306555	chr5:174306555[b38]G,T	418205	3039	0.000422316	0.403879	0.83457
ENSG00000251670	5	174318256	chr5:174318256[b38]A,C	-433049	2891	0.00028937	0.271821	0.801611
ENSG00000249306	5	174528419	chr5:174528419[b38]A,G	192123	3129	0.00197094	0.889061	0.9316
ENSG00000145920	5	175175435	chr5:175175435[b38]A,C	-620876	2061	0.000259093	0.191477	0.773582
ENSG00000184845	5	175214925	chr5:175214925[b38]A,C	-228775	2154	0.000696796	0.359015	0.825956
ENSG00000248469	5	175368535	chr5:175368535[b38]A,G	-693161	1849	0.00250127	0.783098	0.913148
ENSG00000175416	5	175427622	chr5:175427622[b38]A,G	-988743	1581	0.000686914	0.317517	0.817995
ENSG00000113194	5	175470375	chr5:175470375[b38]A,T	-977254	1551	0.00203409	0.567574	0.875577
ENSG00000146066	5	175525431	chr5:175525431[b38]A,G	-863321	1582	0.000381068	0.18822	0.772105
ENSG00000289731	5	175532877	chr5:175532877[b38]A,G	-525841	1849	0.000865095	0.429241	0.840564
ENSG00000122203	5	175534765	chr5:175534765[b38]C,T	-826838	1614	0.00111585	0.400847	0.83385
ENSG00000146083	5	175581774	chr5:175581774[b38]C,T	-955167	1453	0.000432834	0.208845	0.777842
ENSG00000048162	5	175595456	chr5:175595456[b38]C,T	-793085	1585	0.000864078	0.385318	0.831283
ENSG00000120149	5	175622789	chr5:175622789[b38]C,T	898206	2944	0.000879381	0.6396	0.888434
ENSG00000175766	5	175770267	chr5:175770267[b38]A,T	-860352	1474	0.00284806	0.698211	0.898805
ENSG00000204754	5	175777019	chr5:175777019[b38]C,T	782701	2663	0.00129253	0.642995	0.888595
ENSG00000164466	5	175852438	chr5:175852438[b38]A,G	375375	2131	0.000590807	0.416788	0.838647
ENSG00000113749	5	175901232	chr5:175901232[b38]G,T	243201	2070	0.000175356	0.162879	0.755232
ENSG00000175414	5	176392031	chr5:176392031[b38]G,T	26543	1611	0.000605118	0.245983	0.793581
ENSG00000051596	5	176399153	chr5:176399153[b38]C,T	364512	1866	0.00341861	0.848209	0.925841
ENSG00000169258	5	176429312	chr5:176429312[b38]C,T	-180688	1471	6.82827e-05	0.0564228	0.715831
ENSG00000113763	5	176537419	chr5:176537419[b38]G,T	-273101	1369	0.00543928	0.800032	0.917376
ENSG00000074276	5	176551292	chr5:176551292[b38]C,T	8780	1450	0.00042019	0.198544	0.773867
ENSG00000170085	5	176564508	chr5:176564508[b38]C,G	326140	1663	0.00229478	0.686723	0.897297
ENSG00000074317	5	176575706	chr5:176575706[b38]C,T	-54575	1473	0.00114737	0.417455	0.838647
ENSG00000165671	5	176708247	chr5:176708247[b38]A,C	-423584	1439	0.000159119	0.0686448	0.718309
ENSG00000247679	5	176733622	chr5:176733622[b38]C,T	-877619	2046	0.00383133	0.907799	0.935204
ENSG00000169228	5	176780262	chr5:176780262[b38]C,T	-523146	1730	0.000515096	0.222817	0.781632
ENSG00000283235	5	176788697	chr5:176788697[b38]C,G	589460	1734	9.2897e-05	0.0679925	0.718309
ENSG00000250820	5	176806791	chr5:176806791[b38]C,T	848338	1888	0.000338112	0.19554	0.773867
ENSG00000248859	5	176846460	chr5:176846460[b38]C,T	103254	1450	0.00534975	0.851176	0.926054
ENSG00000251666	5	176853924	chr5:176853924[b38]A,G	-197791	1367	0.000677328	0.210861	0.778314
ENSG00000196923	5	176857314	chr5:176857314[b38]G,T	-640215	2033	0.000577681	0.334623	0.819362
ENSG00000213347	5	176878465	chr5:176878465[b38]A,T	-434267	1751	7.53674e-05	0.0610243	0.718309
ENSG00000169230	5	176882719	chr5:176882719[b38]C,T	-421081	1729	0.000152882	0.0830157	0.72591
ENSG00000113761	5	176976169	chr5:176976169[b38]A,C	-46528	1362	0.000949208	0.335695	0.819362
ENSG00000286634	5	177021800	chr5:177021800[b38]C,T	-238541	1639	0.00196027	0.553818	0.87182
ENSG00000250909	5	177047497	chr5:177047497[b38]C,T	699555	1628	0.000498621	0.254505	0.794668
ENSG00000160883	5	177101105	chr5:177101105[b38]A,G	201837	1240	0.00747323	0.913208	0.935616
ENSG00000248596	5	177105512	chr5:177105512[b38]A,T	920410	1766	0.000781221	0.473757	0.849003
ENSG00000169220	5	177312109	chr5:177312109[b38]A,C	-45816	1875	0.000813265	0.44501	0.843882
ENSG00000048140	5	177353681	chr5:177353681[b38]A,C	706293	1481	7.03108e-05	0.0535246	0.713015
ENSG00000087206	5	177373053	chr5:177373053[b38]C,T	366402	1364	0.00124294	0.39975	0.833603
ENSG00000160867	5	177382259	chr5:177382259[b38]C,G	295353	1410	1.29443e-05	0.0143638	0.630731
ENSG00000145912	5	177754013	chr5:177754013[b38]A,G	-399806	2627	0.000209049	0.143595	0.746351
ENSG00000246596	5	177840209	chr5:177840209[b38]A,G	168187	2051	7.82692e-05	0.0687534	0.718439
ENSG00000248693	5	17790503	chr5:17790503[b38]C,T	-955496	2015	0.000652444	0.213276	0.780787
ENSG00000198055	5	178078076	chr5:178078076[b38]A,C	674871	1917	0.000816039	0.399344	0.833372
ENSG00000249109	5	178190271	chr5:178190271[b38]C,T	408073	2061	0.00137456	0.562154	0.873229
ENSG00000145911	5	178224851	chr5:178224851[b38]C,T	111318	2543	0.000509226	0.343203	0.822032
ENSG00000169223	5	178228193	chr5:178228193[b38]A,C	876544	1860	0.000252494	0.158303	0.753465
ENSG00000204677	5	178249881	chr5:178249881[b38]G,T	243532	2504	0.00060992	0.309613	0.815753
ENSG00000113240	5	178253673	chr5:178253673[b38]C,G	-373274	3115	4.3735e-05	0.0701558	0.721766
ENSG00000170074	5	178256376	chr5:178256376[b38]C,T	473091	2062	0.00184127	0.635863	0.888434
ENSG00000131187	5	178288917	chr5:178288917[b38]C,T	879388	1925	0.00406819	0.896413	0.933413
ENSG00000131188	5	178293236	chr5:178293236[b38]G,T	846790	1957	6.86502e-05	0.0616218	0.718309
ENSG00000146067	5	178304142	chr5:178304142[b38]A,G	749682	2093	0.000648721	0.419505	0.839185
ENSG00000184840	5	178311164	chr5:178311164[b38]C,G	718960	2047	0.000411701	0.264063	0.799811
ENSG00000246334	5	178352842	chr5:178352842[b38]A,G	905197	1958	0.00597332	0.966757	0.940594
ENSG00000027847	5	178354073	chr5:178354073[b38]C,T	753940	2047	0.00152595	0.623384	0.885945
ENSG00000113758	5	178355536	chr5:178355536[b38]A,G	882013	2012	0.00571763	0.940327	0.938953
ENSG00000175309	5	178366760	chr5:178366760[b38]C,T	134208	2811	0.0012055	0.623514	0.885945
ENSG00000146094	5	178377545	chr5:178377545[b38]A,C	867284	2040	0.0121258	0.999287	0.940594
ENSG00000183258	5	178388312	chr5:178388312[b38]A,G	871365	2045	0.00022754	0.167501	0.757375
ENSG00000177932	5	178399535	chr5:178399535[b38]A,G	-660839	3231	9.23842e-06	0.00871305	0.591535
ENSG00000250420	5	178406056	chr5:178406056[b38]C,T	-412039	3133	0.000998608	0.661556	0.890608
ENSG00000249684	5	178442547	chr5:178442547[b38]C,T	492211	2448	0.000519326	0.313129	0.816426
ENSG00000170089	5	178514398	chr5:178514398[b38]A,G	704990	2112	0.00118979	0.518598	0.862875
ENSG00000250101	5	178532284	chr5:178532284[b38]A,G	592661	2436	0.000408846	0.311928	0.815753
ENSG00000198939	5	178534859	chr5:178534859[b38]C,T	-361040	3215	0.00209996	0.854987	0.927062
ENSG00000197451	5	178548616	chr5:178548616[b38]A,G	344082	2711	0.00175148	0.736529	0.903978
ENSG00000145916	5	178548681	chr5:178548681[b38]C,T	417684	2564	0.000226615	0.165684	0.756096
ENSG00000176783	5	178563885	chr5:178563885[b38]C,T	-986670	3159	0.00203182	0.852517	0.926761
ENSG00000289726	5	178567870	chr5:178567870[b38]C,T	413821	2627	7.70833e-05	0.0684883	0.718309
ENSG00000050767	5	178574630	chr5:178574630[b38]C,G	-15569	3115	0.000209177	0.146436	0.748213
ENSG00000250999	5	178659465	chr5:178659465[b38]A,G	-998298	3152	0.000842702	0.601698	0.882229
ENSG00000225051	5	178789125	chr5:178789125[b38]C,T	-889908	3139	3.53457e-05	0.026899	0.671195
ENSG00000197226	5	178957427	chr5:178957427[b38]G,T	-950396	2944	4.23434e-05	0.0586307	0.717649
ENSG00000285978	5	178978250	chr5:178978250[b38]G,T	249226	3089	0.00344652	0.899815	0.93434
ENSG00000213316	5	179068922	chr5:179068922[b38]C,T	-725059	3075	0.00646652	0.993805	0.940594
ENSG00000254035	5	179121135	chr5:179121135[b38]C,T	151744	3173	0.00181798	0.76725	0.910176
ENSG00000244945	5	179176524	chr5:179176524[b38]A,T	-427084	3140	0.00227423	0.841453	0.924863
ENSG00000178338	5	179198524	chr5:179198524[b38]C,T	338570	3180	0.000939734	0.634467	0.888434
ENSG00000178187	5	179206175	chr5:179206175[b38]A,G	264983	3223	0.000738879	0.461247	0.844748
ENSG00000169131	5	179238184	chr5:179238184[b38]C,T	507627	3090	0.000247445	0.222993	0.781632
ENSG00000234284	5	179279161	chr5:179279161[b38]C,T	255356	3188	0.000210792	0.248531	0.793925
ENSG00000127022	5	179311891	chr5:179311891[b38]C,T	-366738	3140	0.00104847	0.642513	0.888595
ENSG00000161010	5	179336107	chr5:179336107[b38]C,T	-522691	3002	0.00201818	0.834363	0.923644
ENSG00000087116	5	179612396	chr5:179612396[b38]A,G	267066	3322	0.00146566	0.766624	0.909954
ENSG00000169045	5	179831176	chr5:179831176[b38]A,C	207539	3147	0.000766623	0.597174	0.881497
ENSG00000245317	5	179833153	chr5:179833153[b38]C,T	-25861	3003	0.000132847	0.194242	0.773867
ENSG00000171421	5	1799207	chr5:1799207[b38]C,T	-2128	4325	0.00155149	0.835868	0.924188
ENSG00000131459	5	180037076	chr5:180037076[b38]A,G	-316143	2639	0.00139818	0.591156	0.880247
ENSG00000278970	5	180083642	chr5:180083642[b38]C,T	-746431	2137	0.00252594	0.791828	0.915644
ENSG00000161021	5	180100505	chr5:180100505[b38]G,T	367682	3128	0.00362826	0.985552	0.940594
ENSG00000286128	5	180196637	chr5:180196637[b38]A,G	-638788	2123	0.000811043	0.417212	0.838647
ENSG00000165810	5	180243516	chr5:180243516[b38]A,G	-796710	1942	0.000897785	0.390738	0.831932
ENSG00000248367	5	180267387	chr5:180267387[b38]C,G	-24792	2762	0.00164339	0.754084	0.906746
ENSG00000248473	5	180308213	chr5:180308213[b38]A,G	-882112	1640	0.00100491	0.383876	0.831283
ENSG00000161011	5	180357803	chr5:180357803[b38]C,G	551404	3095	6.96068e-05	0.0581505	0.717649
ENSG00000146063	5	180423816	chr5:180423816[b38]C,T	-798684	1556	0.000227387	0.112851	0.741753
ENSG00000146054	5	180448809	chr5:180448809[b38]C,T	-756303	1598	0.00261476	0.656407	0.88965
ENSG00000113269	5	180592198	chr5:180592198[b38]C,T	520494	2883	0.00126471	0.768958	0.910176
ENSG00000161013	5	180609239	chr5:180609239[b38]A,G	802654	3095	0.00177167	0.753439	0.906684
ENSG00000196670	5	180609239	chr5:180609239[b38]A,G	-251982	2097	0.000154591	0.110832	0.741753
ENSG00000274525	5	180640968	chr5:180640968[b38]C,T	-650706	1441	0.00182886	0.503163	0.859032
ENSG00000238035	5	180657859	chr5:180657859[b38]C,G	-648644	1384	0.00105304	0.365364	0.827898
ENSG00000146090	5	180664741	chr5:180664741[b38]A,C	455712	2831	0.000739562	0.458271	0.844516
ENSG00000233937	5	180795131	chr5:180795131[b38]C,G	-451336	1509	8.9781e-06	0.0044691	0.508095
ENSG00000050748	5	180818926	chr5:180818926[b38]A,G	527077	2762	0.000674819	0.439651	0.842523
ENSG00000183718	5	180872633	chr5:180872633[b38]A,G	-388182	1488	0.00100966	0.552205	0.871812
ENSG00000131446	5	180874506	chr5:180874506[b38]C,T	59091	2156	2.23026e-05	0.0384529	0.696211
ENSG00000113300	5	180874765	chr5:180874765[b38]A,G	380385	2369	0.00187102	0.764284	0.909441
ENSG00000250222	5	181027927	chr5:181027927[b38]A,G	-163930	1630	0.000184763	0.0793151	0.72502
ENSG00000250900	5	181065371	chr5:181065371[b38]C,T	-130126	1618	0.000324963	0.16901	0.757375
ENSG00000248103	5	181071361	chr5:181071361[b38]C,T	-210015	1461	0.000852146	0.366511	0.827898
ENSG00000245060	5	181072329	chr5:181072329[b38]C,G	242002	2137	0.00268222	0.779361	0.912155
ENSG00000248275	5	181087879	chr5:181087879[b38]C,T	-173291	1488	0.000807888	0.269974	0.801093
ENSG00000204628	5	181184340	chr5:181184340[b38]A,G	-59462	1511	0.000900351	0.327984	0.818868
ENSG00000248514	5	181187961	chr5:181187961[b38]A,G	-18034	1597	0.000246358	0.154987	0.75136
ENSG00000250765	5	181195913	chr5:181195913[b38]A,C	-133329	1315	0.00406212	0.779499	0.91217
ENSG00000248925	5	189684	chr5:189684[b38]C,T	-81662	2160	0.000641803	0.253986	0.794486
ENSG00000250173	5	1937654	chr5:1937654[b38]A,C	958288	3724	0.00114677	0.64266	0.888595
ENSG00000145506	5	1956752	chr5:1956752[b38]C,T	947949	3784	9.73698e-05	0.138582	0.746351
ENSG00000180104	5	195925	chr5:195925[b38]C,T	-247251	2466	0.000242127	0.118189	0.741753
ENSG00000286751	5	20618342	chr5:20618342[b38]C,T	-414216	1039	0.00091842	0.198525	0.773867
ENSG00000188002	5	2132852	chr5:2132852[b38]C,G	499043	4011	0.000242124	0.238815	0.788227
ENSG00000145526	5	21352375	chr5:21352375[b38]A,G	776912	1048	0.00444658	0.582652	0.878613
ENSG00000251629	5	21379027	chr5:21379027[b38]C,T	767220	1051	0.0075292	0.666574	0.891711
ENSG00000253766	5	21628655	chr5:21628655[b38]A,G	12392	1086	0.00133596	0.271835	0.801611
ENSG00000154162	5	22083364	chr5:22083364[b38]G,T	-769695	1720	0.0143815	0.970417	0.940594
ENSG00000249359	5	22094946	chr5:22094946[b38]C,T	753760	1088	0.00300239	0.49377	0.855343
ENSG00000183666	5	22317417	chr5:22317417[b38]C,T	975583	1089	0.0127033	0.857676	0.927062
ENSG00000251532	5	2286173	chr5:2286173[b38]A,G	734668	3965	0.00238443	0.937823	0.938671
ENSG00000286961	5	23101656	chr5:23101656[b38]C,T	347428	1675	0.0157583	0.948261	0.940078
ENSG00000040731	5	23708576	chr5:23708576[b38]A,G	-936019	1599	0.00053249	0.20937	0.777842
ENSG00000286454	5	23781738	chr5:23781738[b38]A,G	-947642	1423	0.000158096	0.0961463	0.733817
ENSG00000287199	5	24059820	chr5:24059820[b38]C,T	-420149	1665	0.000578041	0.251392	0.79424
ENSG00000245662	5	24314352	chr5:24314352[b38]C,T	-873449	1457	2.88232e-05	0.0117208	0.616632
ENSG00000232615	5	2447333	chr5:2447333[b38]C,T	832496	3997	7.29111e-06	0.0165767	0.64539
ENSG00000248874	5	24837790	chr5:24837790[b38]C,T	886441	1902	0.00668646	0.818722	0.920137
ENSG00000286134	5	25007772	chr5:25007772[b38]A,G	736203	1757	0.00521197	0.634871	0.888434
ENSG00000286625	5	25095905	chr5:25095905[b38]A,C	-867935	1757	0.00135286	0.359121	0.82602
ENSG00000153395	5	2519035	chr5:2519035[b38]C,T	995189	3926	0.000914516	0.625392	0.886568
ENSG00000113100	5	27080873	chr5:27080873[b38]C,T	42409	1637	0.0126141	0.975239	0.940594
ENSG00000288108	5	2764813	chr5:2764813[b38]C,T	831009	4551	7.96638e-05	0.15681	0.753448
ENSG00000287176	5	30346605	chr5:30346605[b38]A,T	-347244	1613	0.00111052	0.366911	0.827898
ENSG00000082213	5	31007728	chr5:31007728[b38]C,T	-524560	1656	0.000326937	0.250787	0.793925
ENSG00000113360	5	31343990	chr5:31343990[b38]A,G	-188001	1656	0.00196657	0.642703	0.888595
ENSG00000113387	5	31742011	chr5:31742011[b38]A,C	-789623	2059	0.00240322	0.781517	0.91278
ENSG00000113384	5	31753823	chr5:31753823[b38]C,T	-420213	1943	0.00321638	0.878842	0.928696
ENSG00000248624	5	31798003	chr5:31798003[b38]A,G	140784	1712	0.000968124	0.390037	0.831918
ENSG00000113361	5	31898325	chr5:31898325[b38]G,T	704638	1628	0.000149959	0.0999791	0.73661
ENSG00000133401	5	32070773	chr5:32070773[b38]A,G	431641	1714	0.000127051	0.0925981	0.729131
ENSG00000214108	5	32071161	chr5:32071161[b38]C,T	162799	1836	7.46339e-05	0.0557294	0.715831
ENSG00000250764	5	32660698	chr5:32660698[b38]A,G	538837	1885	0.000834369	0.409725	0.836263
ENSG00000056097	5	32817912	chr5:32817912[b38]A,G	373252	1994	0.00219781	0.704559	0.899954
ENSG00000164175	5	33045565	chr5:33045565[b38]A,G	-939020	1995	0.0113346	0.985283	0.940594
ENSG00000113389	5	33050201	chr5:33050201[b38]C,G	361130	1999	0.00567651	0.975635	0.940594
ENSG00000150712	5	33117660	chr5:33117660[b38]C,G	804820	1999	2.66283e-05	0.0363545	0.696211
ENSG00000273294	5	33226150	chr5:33226150[b38]C,T	-898305	2012	0.000323848	0.237807	0.788227
ENSG00000113407	5	33298339	chr5:33298339[b38]A,G	-142358	1802	0.00328278	0.811061	0.918429
ENSG00000151388	5	33559923	chr5:33559923[b38]C,G	-331935	1984	0.00384441	0.745355	0.904981
ENSG00000249572	5	33604256	chr5:33604256[b38]A,G	164050	1802	0.00247476	0.59564	0.881497
ENSG00000215158	5	34390108	chr5:34390108[b38]A,C	145491	2092	0.00324708	0.755942	0.907112
ENSG00000286543	5	34429470	chr5:34429470[b38]C,T	184196	2092	5.24983e-06	0.00432133	0.508095
ENSG00000250140	5	34542853	chr5:34542853[b38]A,G	-318423	2004	0.0049582	0.825748	0.9215
ENSG00000113460	5	34699895	chr5:34699895[b38]A,T	-215783	2067	0.0068969	0.94443	0.939189
ENSG00000039560	5	34830281	chr5:34830281[b38]A,G	173952	2091	7.02536e-05	0.0363233	0.696211
ENSG00000113456	5	35245750	chr5:35245750[b38]A,G	327227	2069	0.00275915	0.713147	0.900228
ENSG00000113494	5	35595200	chr5:35595200[b38]A,G	364931	2233	0.000279077	0.122575	0.742629
ENSG00000272323	5	35770448	chr5:35770448[b38]C,T	931264	1992	0.00209282	0.566294	0.875232
ENSG00000205838	5	35798202	chr5:35798202[b38]C,G	959368	1992	0.00263243	0.682534	0.896403
ENSG00000168685	5	35798202	chr5:35798202[b38]C,G	-54494	2107	0.0026494	0.73131	0.903289
ENSG00000145604	5	35889090	chr5:35889090[b38]C,T	-262900	1880	0.000534767	0.254733	0.794805
ENSG00000168724	5	35892448	chr5:35892448[b38]A,T	962888	2084	0.000110424	0.076054	0.723579
ENSG00000164188	5	35923280	chr5:35923280[b38]C,T	-378138	1721	0.0119998	0.96248	0.940594
ENSG00000152620	5	36445964	chr5:36445964[b38]A,C	203867	1739	0.0204996	0.995976	0.940594
ENSG00000250155	5	36452216	chr5:36452216[b38]C,T	-272899	1559	0.0201772	0.993036	0.940594
ENSG00000197603	5	36455096	chr5:36455096[b38]C,T	-794150	1808	0.000163303	0.125742	0.744516
ENSG00000285967	5	36501215	chr5:36501215[b38]C,T	-374457	1714	0.0021718	0.571764	0.876796
ENSG00000250455	5	36586179	chr5:36586179[b38]C,T	-790871	1915	0.00873102	0.963904	0.940594
ENSG00000113569	5	36586987	chr5:36586987[b38]C,T	-783992	1922	0.00108245	0.441493	0.842789
ENSG00000152582	5	36605258	chr5:36605258[b38]C,T	987413	2258	0.000866439	0.328076	0.818868
ENSG00000272103	5	36643182	chr5:36643182[b38]G,T	-222990	1706	0.00212408	0.643832	0.888595
ENSG00000164187	5	36744132	chr5:36744132[b38]G,T	592575	1880	0.00536419	0.810459	0.918429
ENSG00000079215	5	37149791	chr5:37149791[b38]G,T	553202	1585	0.000237657	0.110893	0.741753
ENSG00000248533	5	37434337	chr5:37434337[b38]C,G	-519066	1983	4.575e-05	0.0154943	0.635312
ENSG00000164190	5	37791587	chr5:37791587[b38]A,G	914817	1713	0.000775904	0.312448	0.815884
ENSG00000286193	5	37868110	chr5:37868110[b38]A,T	619130	1808	0.000120098	0.0545234	0.714445
ENSG00000168621	5	38060586	chr5:38060586[b38]C,T	221078	1901	0.00181932	0.577127	0.877724
ENSG00000164327	5	38313968	chr5:38313968[b38]C,T	-760411	1924	0.000806685	0.384894	0.831283
ENSG00000082068	5	38351614	chr5:38351614[b38]C,T	972328	1917	0.000236529	0.150021	0.74925
ENSG00000249740	5	38380257	chr5:38380257[b38]A,G	-465412	2116	0.000325042	0.177738	0.764665
ENSG00000248587	5	38381104	chr5:38381104[b38]A,T	569514	1869	0.00388286	0.826434	0.9215
ENSG00000251189	5	38383289	chr5:38383289[b38]C,T	-298782	2204	0.00408483	0.876358	0.928339
ENSG00000153071	5	38672071	chr5:38672071[b38]A,G	-752734	1875	0.00184835	0.524777	0.86507
ENSG00000289699	5	38788442	chr5:38788442[b38]C,T	-636363	1875	8.3074e-06	0.00510021	0.529614
ENSG00000113594	5	38906237	chr5:38906237[b38]C,T	310975	2158	0.00429904	0.889197	0.9316
ENSG00000145623	5	39340459	chr5:39340459[b38]A,G	494600	2116	0.00253401	0.737144	0.903989
ENSG00000244968	5	39550509	chr5:39550509[b38]G,T	993743	2141	0.00135312	0.514844	0.861421
ENSG00000082074	5	39606233	chr5:39606233[b38]A,G	335660	2022	0.000250938	0.147789	0.748255
ENSG00000286809	5	39805206	chr5:39805206[b38]A,G	701553	1929	0.00351013	0.784561	0.913275
ENSG00000112936	5	40328899	chr5:40328899[b38]C,T	-580594	1898	0.00340006	0.707606	0.900129
ENSG00000113638	5	40621173	chr5:40621173[b38]A,C	-134652	1966	0.000950435	0.248033	0.793925
ENSG00000132357	5	40621173	chr5:40621173[b38]A,C	-220136	1915	0.002571	0.551219	0.871812
ENSG00000145592	5	40651045	chr5:40651045[b38]C,G	-184142	1915	0.0159198	0.973619	0.940594
ENSG00000171522	5	40968956	chr5:40968956[b38]A,T	289040	2029	0.00713396	0.853858	0.926842
ENSG00000132356	5	41004294	chr5:41004294[b38]G,T	206103	1943	0.0138435	0.96375	0.940594
ENSG00000205765	5	41289648	chr5:41289648[b38]C,T	-614541	1444	0.00130113	0.252362	0.79424
ENSG00000083720	5	41422210	chr5:41422210[b38]A,G	-448150	1442	0.00579189	0.664839	0.89143
ENSG00000182836	5	41496462	chr5:41496462[b38]A,G	-14066	1452	0.00778594	0.811771	0.918429
ENSG00000248668	5	41556419	chr5:41556419[b38]C,T	-313509	1442	0.00109296	0.190804	0.773392
ENSG00000250722	5	41867581	chr5:41867581[b38]C,T	-957861	1276	0.0132471	0.763365	0.909135
ENSG00000177738	5	42075878	chr5:42075878[b38]C,T	-991421	1379	0.000618604	0.137044	0.746351
ENSG00000286164	5	42083419	chr5:42083419[b38]C,T	214443	1444	0.00876082	0.783484	0.913148
ENSG00000251478	5	42231119	chr5:42231119[b38]A,G	643982	1417	0.00106466	0.248073	0.793925
ENSG00000172244	5	42592177	chr5:42592177[b38]A,G	-922630	1409	0.00547198	0.588011	0.87975
ENSG00000112992	5	42624259	chr5:42624259[b38]A,C	-978434	1492	0.000755079	0.139482	0.746351
ENSG00000177453	5	42635825	chr5:42635825[b38]A,T	-556247	1454	0.01448	0.875092	0.928071
ENSG00000287263	5	42655251	chr5:42655251[b38]C,G	-335903	1335	0.00203078	0.270004	0.801093
ENSG00000286271	5	42783890	chr5:42783890[b38]A,C	-29758	1268	0.00489017	0.494097	0.855417
ENSG00000151876	5	42844234	chr5:42844234[b38]A,C	918979	1474	0.00158226	0.345547	0.822276
ENSG00000177721	5	42906470	chr5:42906470[b38]A,C	-136587	1358	0.00450198	0.556018	0.872711
ENSG00000112964	5	42953132	chr5:42953132[b38]C,T	529692	1562	0.0194748	0.927736	0.936977
ENSG00000172262	5	42984479	chr5:42984479[b38]A,G	-80698	1374	0.00132061	0.246143	0.793634
ENSG00000286656	5	43110753	chr5:43110753[b38]C,G	115618	1335	0.00521799	0.521932	0.864564
ENSG00000248240	5	43161249	chr5:43161249[b38]A,G	-354026	1409	0.00233141	0.387131	0.831283
ENSG00000112972	5	43192958	chr5:43192958[b38]C,T	-120399	1481	0.000103479	0.0292976	0.680256
ENSG00000261604	5	43205990	chr5:43205990[b38]A,G	-81612	1485	0.00759108	0.637771	0.888434
ENSG00000215068	5	43266658	chr5:43266658[b38]C,T	225085	1358	0.00250868	0.294413	0.813085
ENSG00000172239	5	43465552	chr5:43465552[b38]A,C	-91789	1447	0.00227228	0.426604	0.840564
ENSG00000198865	5	43732137	chr5:43732137[b38]A,T	975318	1257	0.00655613	0.508566	0.860014
ENSG00000250418	5	43767573	chr5:43767573[b38]A,G	-933071	841	0.00290157	0.332055	0.819362
ENSG00000248092	5	43822145	chr5:43822145[b38]A,C	219366	1492	0.00677207	0.659619	0.890002
ENSG00000251141	5	43942315	chr5:43942315[b38]C,T	-866328	837	0.00155181	0.147285	0.748255
ENSG00000112996	5	43943000	chr5:43943000[b38]A,T	-865948	836	0.00175179	0.232304	0.784679
ENSG00000251131	5	43949949	chr5:43949949[b38]C,T	931803	1349	0.00774129	0.697901	0.898768
ENSG00000249203	5	44001026	chr5:44001026[b38]G,T	-657437	845	0.0174448	0.781656	0.91278
ENSG00000151881	5	44014557	chr5:44014557[b38]C,T	530734	1413	2.75228e-05	0.0136493	0.622115
ENSG00000249492	5	44015666	chr5:44015666[b38]A,G	531752	1413	0.0033377	0.456198	0.844318
ENSG00000248554	5	44117797	chr5:44117797[b38]A,G	606738	1409	0.00664512	0.733004	0.903679
ENSG00000151882	5	44374284	chr5:44374284[b38]C,G	961966	1464	0.00642035	0.681637	0.896211
ENSG00000249286	5	44395913	chr5:44395913[b38]A,G	807804	1481	0.000289644	0.115728	0.741753
ENSG00000070193	5	44661856	chr5:44661856[b38]C,G	273172	898	0.00157973	0.199569	0.774741
ENSG00000164588	5	44800815	chr5:44800815[b38]A,C	-895280	457	0.0114133	0.446362	0.843994
ENSG00000248464	5	44982215	chr5:44982215[b38]A,G	593482	898	0.00293795	0.259259	0.797596
ENSG00000250584	5	460004	chr5:460004[b38]C,T	-919559	4130	1.12114e-05	0.0402641	0.700091
ENSG00000028310	5	469264	chr5:469264[b38]A,G	-423395	3509	0.00125689	0.710363	0.900228
ENSG00000225138	5	479339	chr5:479339[b38]C,T	6102	2524	8.6309e-06	0.00573876	0.529914
ENSG00000286753	5	4940601	chr5:4940601[b38]C,T	-480803	2925	3.57202e-05	0.0470374	0.708041
ENSG00000188818	5	499437	chr5:499437[b38]C,T	-351167	3373	0.00104972	0.588634	0.879966
ENSG00000249915	5	507515	chr5:507515[b38]G,T	235893	2161	0.000693235	0.317032	0.817862
ENSG00000170571	5	51119280	chr5:51119280[b38]C,T	678127	1164	0.00586653	0.535755	0.867065
ENSG00000151883	5	51268387	chr5:51268387[b38]A,C	602487	1245	0.0155509	0.841825	0.924863
ENSG00000071539	5	520981	chr5:520981[b38]C,T	-371904	3510	8.33426e-05	0.0708769	0.721766
ENSG00000249899	5	52791277	chr5:52791277[b38]C,T	-198814	2097	0.00191885	0.523149	0.865042
ENSG00000164171	5	52996647	chr5:52996647[b38]C,T	7306	2096	0.00346216	0.770619	0.910176
ENSG00000288539	5	53099397	chr5:53099397[b38]C,T	226701	2080	0.00915401	0.915224	0.935658
ENSG00000248898	5	53426635	chr5:53426635[b38]C,G	626829	1995	0.00428309	0.801024	0.917632
ENSG00000185305	5	53455526	chr5:53455526[b38]C,T	-854955	2526	9.19681e-06	0.00325147	0.495917
ENSG00000213949	5	53563066	chr5:53563066[b38]A,T	775149	1974	0.00746138	0.909219	0.935204
ENSG00000164258	5	53618105	chr5:53618105[b38]A,G	57471	2492	3.11044e-05	0.0292281	0.680256
ENSG00000164151	5	5365453	chr5:5365453[b38]C,T	-55212	2923	2.81787e-07	0.00803504	0.584978
ENSG00000247796	5	53926840	chr5:53926840[b38]C,G	817023	2132	0.00107983	0.366852	0.827898
ENSG00000178996	5	53997803	chr5:53997803[b38]A,G	-519957	2565	0.00570164	0.938481	0.938732
ENSG00000164172	5	54103387	chr5:54103387[b38]A,G	993398	2132	0.000207542	0.137001	0.746351
ENSG00000067248	5	54398341	chr5:54398341[b38]C,T	-909234	2316	0.00162871	0.556434	0.872711
ENSG00000287367	5	54611597	chr5:54611597[b38]A,G	-51731	2461	0.00622278	0.948958	0.940214
ENSG00000152670	5	54811208	chr5:54811208[b38]G,T	-926810	2216	0.00198316	0.628904	0.888063
ENSG00000039123	5	55557663	chr5:55557663[b38]A,G	249673	2316	0.00109224	0.417331	0.838647
ENSG00000152669	5	55564777	chr5:55564777[b38]C,T	331252	2316	0.000429265	0.199177	0.774741
ENSG00000177058	5	55786141	chr5:55786141[b38]A,G	73923	2248	0.000150905	0.0741195	0.721766
ENSG00000251307	5	55917803	chr5:55917803[b38]C,T	683868	2314	0.000331012	0.149447	0.74925
ENSG00000227908	5	56086597	chr5:56086597[b38]A,G	91443	2230	3.91551e-05	0.0885037	0.72591
ENSG00000062194	5	56174593	chr5:56174593[b38]A,G	-999356	2155	0.00370852	0.872363	0.927641
ENSG00000134352	5	56409630	chr5:56409630[b38]C,T	414845	2231	0.0041904	0.857062	0.927062
ENSG00000248727	5	56470794	chr5:56470794[b38]C,G	-10760	1973	0.000152856	0.08988	0.726197
ENSG00000155545	5	56512132	chr5:56512132[b38]A,T	-439972	2073	0.000871211	0.411083	0.836263
ENSG00000067113	5	56533549	chr5:56533549[b38]G,T	998918	2293	0.000469793	0.210265	0.778314
ENSG00000155542	5	56834495	chr5:56834495[b38]C,T	-74766	2067	0.000357656	0.143619	0.746351
ENSG00000133398	5	5685972	chr5:5685972[b38]C,T	-692513	3407	0.00204344	0.776761	0.911702
ENSG00000262211	5	56932618	chr5:56932618[b38]A,G	996474	2202	0.0011895	0.498952	0.856856
ENSG00000164512	5	57056240	chr5:57056240[b38]G,T	822998	2116	0.00127104	0.413361	0.837609
ENSG00000289709	5	57462700	chr5:57462700[b38]C,G	689926	1966	0.000854056	0.400699	0.83385
ENSG00000095015	5	57489954	chr5:57489954[b38]C,G	674404	1994	0.0039019	0.848448	0.925841
ENSG00000249436	5	57633876	chr5:57633876[b38]A,T	59848	2042	0.00157527	0.600275	0.88176
ENSG00000250579	5	5768027	chr5:5768027[b38]A,G	628070	2746	0.00135979	0.614891	0.884169
ENSG00000145536	5	5800137	chr5:5800137[b38]A,G	659806	2746	0.00455717	0.962594	0.940594
ENSG00000250961	5	58076490	chr5:58076490[b38]C,T	681429	2070	0.00205419	0.658863	0.88979
ENSG00000215218	5	5839167	chr5:5839167[b38]C,G	-609693	3369	0.00173682	0.771042	0.910176
ENSG00000145632	5	58451758	chr5:58451758[b38]G,T	-8203	2182	0.000201456	0.13483	0.7461
ENSG00000287709	5	58625234	chr5:58625234[b38]A,T	974601	2006	0.00216483	0.6423	0.888595
ENSG00000248733	5	58745011	chr5:58745011[b38]C,T	-118302	1983	0.00134031	0.467026	0.847375
ENSG00000250056	5	5881584	chr5:5881584[b38]C,T	-700553	3305	0.000719326	0.455625	0.844318
ENSG00000073578	5	589228	chr5:589228[b38]A,T	370924	2078	0.00119646	0.353823	0.824961
ENSG00000152932	5	59320371	chr5:59320371[b38]C,T	738149	2150	0.00336432	0.748539	0.905618
ENSG00000112941	5	6001237	chr5:6001237[b38]C,T	-712196	3231	0.000223527	0.223643	0.781632
ENSG00000164182	5	60510585	chr5:60510585[b38]C,T	-434593	1458	0.00299552	0.534986	0.867065
ENSG00000049167	5	60643891	chr5:60643891[b38]C,T	-301119	1458	0.00107745	0.28758	0.8096
ENSG00000152931	5	60786814	chr5:60786814[b38]C,T	299100	1295	0.0295915	0.989548	0.940594
ENSG00000035499	5	61231679	chr5:61231679[b38]A,G	531584	1397	0.0254414	0.981782	0.940594
ENSG00000287434	5	61259380	chr5:61259380[b38]A,G	559650	1396	0.000206976	0.0512431	0.709122
ENSG00000113448	5	61377394	chr5:61377394[b38]A,G	889451	1295	0.00514868	0.598189	0.881523
ENSG00000288643	5	61550492	chr5:61550492[b38]C,T	-755715	1656	0.00665543	0.867326	0.927487
ENSG00000288936	5	61554695	chr5:61554695[b38]A,G	222929	1479	0.00119298	0.341467	0.822032
ENSG00000251279	5	61565295	chr5:61565295[b38]A,G	403224	1438	0.000173604	0.0527776	0.710897
ENSG00000250490	5	6161560	chr5:6161560[b38]A,G	-175591	3448	0.0014544	0.707077	0.900129
ENSG00000164181	5	61666939	chr5:61666939[b38]A,G	822778	1478	0.017998	0.9746	0.940594
ENSG00000130449	5	61722976	chr5:61722976[b38]C,T	390717	1477	0.00141201	0.299219	0.813209
ENSG00000249279	5	61726080	chr5:61726080[b38]C,G	421565	1479	0.00866232	0.89681	0.933569
ENSG00000188725	5	61903778	chr5:61903778[b38]A,G	741331	1439	0.00401185	0.682434	0.896403
ENSG00000178722	5	62200828	chr5:62200828[b38]C,T	590403	1409	2.62947e-05	0.0118219	0.616632
ENSG00000287790	5	6263169	chr5:6263169[b38]C,T	-805845	3370	0.00391257	0.941974	0.938953
ENSG00000086200	5	62722660	chr5:62722660[b38]A,G	318687	1644	0.00885941	0.923175	0.936977
ENSG00000086189	5	63196569	chr5:63196569[b38]A,G	792795	1644	0.0041366	0.733441	0.903941
ENSG00000068796	5	63258220	chr5:63258220[b38]A,C	952057	1656	0.000288746	0.0843935	0.72591
ENSG00000153006	5	64714913	chr5:64714913[b38]C,T	-53606	1191	0.005498	0.676523	0.895021
ENSG00000164197	5	64726911	chr5:64726911[b38]C,T	561067	1102	0.0278072	0.996185	0.940594
ENSG00000248285	5	64773609	chr5:64773609[b38]A,G	792660	1170	0.000351867	0.119545	0.7426
ENSG00000153015	5	64814403	chr5:64814403[b38]C,T	48034	1192	0.00191186	0.325006	0.818868
ENSG00000123213	5	64906386	chr5:64906386[b38]A,T	-815820	1725	0.00158891	0.382705	0.831283
ENSG00000197860	5	65052514	chr5:65052514[b38]A,G	-669404	1725	0.00522719	0.870723	0.927487
ENSG00000186479	5	65177206	chr5:65177206[b38]A,G	671190	1175	0.00796034	0.884241	0.930105
ENSG00000253251	5	65178733	chr5:65178733[b38]A,G	-446295	1707	0.000714008	0.287029	0.808934
ENSG00000286062	5	65470696	chr5:65470696[b38]A,T	-969452	1813	0.00102002	0.290641	0.810765
ENSG00000285999	5	65521726	chr5:65521726[b38]C,G	-563680	1904	0.00245072	0.617135	0.885013
ENSG00000251391	5	65532169	chr5:65532169[b38]C,T	-766226	1859	0.00143014	0.455496	0.844318
ENSG00000123219	5	65802301	chr5:65802301[b38]G,T	239202	1621	0.00661091	0.825641	0.9215
ENSG00000049192	5	66211374	chr5:66211374[b38]C,T	730030	1610	0.00318248	0.624853	0.886533
ENSG00000113595	5	66304513	chr5:66304513[b38]A,C	680237	1705	0.00220323	0.517702	0.862555
ENSG00000153914	5	66339677	chr5:66339677[b38]A,G	199705	1883	0.00171917	0.441087	0.842789
ENSG00000113597	5	66430956	chr5:66430956[b38]C,T	805951	1707	0.00015314	0.0717544	0.721766
ENSG00000251206	5	66457843	chr5:66457843[b38]A,T	-810180	2021	0.000912916	0.365889	0.827898
ENSG00000113593	5	66478519	chr5:66478519[b38]A,G	915282	1621	0.00377934	0.657345	0.889654
ENSG00000286314	5	66494839	chr5:66494839[b38]A,G	529465	1880	0.00630819	0.92805	0.936977
ENSG00000112851	5	66589463	chr5:66589463[b38]C,T	706334	1805	0.020259	0.998337	0.940594
ENSG00000069020	5	66616082	chr5:66616082[b38]C,T	19701	1737	0.000508441	0.186834	0.771057
ENSG00000229666	5	66663186	chr5:66663186[b38]G,T	-340659	1905	0.000161395	0.134468	0.7461
ENSG00000286647	5	66706926	chr5:66706926[b38]A,G	-659129	1970	0.00272373	0.70558	0.900024
ENSG00000112877	5	676653	chr5:676653[b38]A,G	64312	2812	0.000390164	0.3288	0.819102
ENSG00000249364	5	67799562	chr5:67799562[b38]A,G	420183	1924	0.00239053	0.695124	0.898768
ENSG00000145545	5	6787400	chr5:6787400[b38]A,C	153972	3220	0.000653477	0.433022	0.84139
ENSG00000248677	5	6790085	chr5:6790085[b38]A,C	84976	3244	0.00197051	0.74525	0.904981
ENSG00000134058	5	68237796	chr5:68237796[b38]A,G	-997000	754	7.25624e-05	0.0205914	0.654224
ENSG00000134056	5	68246254	chr5:68246254[b38]C,T	-971507	768	0.00143509	0.393079	0.831932
ENSG00000248664	5	68249796	chr5:68249796[b38]C,T	-917076	824	0.00290727	0.436565	0.841441
ENSG00000134057	5	68251448	chr5:68251448[b38]C,T	-915688	824	0.00146568	0.372535	0.828695
ENSG00000249335	5	68276061	chr5:68276061[b38]C,G	-767383	941	1.97799e-05	0.0137216	0.622115
ENSG00000153044	5	68287979	chr5:68287979[b38]C,T	-901596	794	0.000759309	0.23481	0.78632
ENSG00000145675	5	68432494	chr5:68432494[b38]C,T	216753	1651	0.00368939	0.760528	0.908496
ENSG00000085231	5	68441801	chr5:68441801[b38]A,G	-927876	636	0.000353645	0.081971	0.725564
ENSG00000037474	5	6844968	chr5:6844968[b38]C,T	211987	3220	0.000376594	0.277429	0.802294
ENSG00000152942	5	68463531	chr5:68463531[b38]G,T	-905763	636	0.0298963	0.972373	0.940594
ENSG00000145740	5	68466373	chr5:68466373[b38]C,T	-627619	921	0.00404196	0.560952	0.872711
ENSG00000248359	5	68642281	chr5:68642281[b38]C,T	76868	1571	7.54405e-05	0.0382438	0.696211
ENSG00000248884	5	68647843	chr5:68647843[b38]C,T	213502	1601	0.00261636	0.714771	0.900228
ENSG00000250237	5	68655004	chr5:68655004[b38]C,T	-104585	1282	0.000613718	0.253165	0.79424
ENSG00000152939	5	68718103	chr5:68718103[b38]C,T	-696963	617	0.000533837	0.0792645	0.72502
ENSG00000248477	5	68720533	chr5:68720533[b38]C,T	-886567	525	0.018732	0.834157	0.923644
ENSG00000197822	5	68747008	chr5:68747008[b38]A,G	-745285	572	0.014666	0.829511	0.92257
ENSG00000198237	5	68946320	chr5:68946320[b38]A,C	-928952	330	0.00250059	0.195113	0.773867
ENSG00000253203	5	69088156	chr5:69088156[b38]C,T	-590990	493	0.00569381	0.481106	0.850019
ENSG00000183323	5	69128426	chr5:69128426[b38]G,T	-204340	656	0.00397059	0.56687	0.87546
ENSG00000183474	5	69159339	chr5:69159339[b38]C,T	-400853	545	0.0019871	0.296523	0.813209
ENSG00000205572	5	69235426	chr5:69235426[b38]C,T	-789822	186	0.009694	0.40231	0.834333
ENSG00000273841	5	69287658	chr5:69287658[b38]C,T	-82000	636	0.00386191	0.451386	0.843994
ENSG00000254701	5	69309321	chr5:69309321[b38]C,T	-898238	89	0.0318047	0.46308	0.845157
ENSG00000205571	5	69411644	chr5:69411644[b38]C,G	-637995	161	0.00153603	0.0518944	0.709122
ENSG00000179978	5	69432717	chr5:69432717[b38]A,G	-695637	126	0.00258718	0.0675058	0.718309
ENSG00000250687	5	69484117	chr5:69484117[b38]A,G	-978128	43	0.0110794	0.158391	0.753465
ENSG00000253816	5	69499991	chr5:69499991[b38]C,G	-758892	71	0.0550993	0.597667	0.881497
ENSG00000226259	5	71398878	chr5:71398878[b38]A,G	983525	30	0.0591756	0.471637	0.848848
ENSG00000253366	5	71440439	chr5:71440439[b38]A,T	689254	328	0.000622411	0.0542975	0.714065
ENSG00000196302	5	71446997	chr5:71446997[b38]A,G	891778	68	0.262942	0.957924	0.940594
ENSG00000253333	5	71475866	chr5:71475866[b38]A,G	975148	53	0.122061	0.79336	0.915754
ENSG00000145734	5	71477978	chr5:71477978[b38]C,T	22326	1126	0.00332414	0.603356	0.882239
ENSG00000215217	5	7160605	chr5:7160605[b38]A,C	-690418	2676	0.00118719	0.474752	0.84906
ENSG00000235558	5	71662001	chr5:71662001[b38]A,G	402810	998	0.00648217	0.735305	0.903941
ENSG00000248371	5	71677529	chr5:71677529[b38]A,C	-983039	2218	0.00226354	0.642836	0.888595
ENSG00000172058	5	71680676	chr5:71680676[b38]A,G	780006	561	0.0289537	0.929989	0.937344
ENSG00000113048	5	71683585	chr5:71683585[b38]A,G	-637924	2050	0.000241059	0.182578	0.769099
ENSG00000249437	5	71693581	chr5:71693581[b38]A,G	668965	683	0.00705736	0.595008	0.881497
ENSG00000172062	5	71717592	chr5:71717592[b38]C,T	792561	579	0.0030777	0.236797	0.787991
ENSG00000250387	5	71725824	chr5:71725824[b38]A,G	279121	1096	0.00357752	0.567907	0.875615
ENSG00000215630	5	71737765	chr5:71737765[b38]A,G	529821	981	0.0156095	0.898247	0.933925
ENSG00000285804	5	71890345	chr5:71890345[b38]A,G	-217581	1710	0.00353154	0.650697	0.889506
ENSG00000250974	5	7193093	chr5:7193093[b38]A,G	353632	3197	0.00291371	0.91411	0.935616
ENSG00000145736	5	71941883	chr5:71941883[b38]A,G	874388	798	0.00552716	0.538038	0.868192
ENSG00000289810	5	72004408	chr5:72004408[b38]C,T	970237	689	0.00141347	0.258125	0.795935
ENSG00000230847	5	72006902	chr5:72006902[b38]C,T	913854	856	0.00023558	0.0362513	0.696211
ENSG00000131711	5	72068555	chr5:72068555[b38]A,T	-38680	1710	0.00307239	0.597015	0.881497
ENSG00000164326	5	72072668	chr5:72072668[b38]A,T	353392	1389	0.0106086	0.876379	0.928339
ENSG00000251634	5	72074669	chr5:72074669[b38]C,G	945996	909	0.0223297	0.962374	0.940594
ENSG00000083312	5	72089002	chr5:72089002[b38]C,T	-727311	2132	0.00369993	0.745312	0.904981
ENSG00000131844	5	72102591	chr5:72102591[b38]C,T	523059	1292	0.00194661	0.408507	0.835876
ENSG00000178175	5	72165642	chr5:72165642[b38]C,T	-341610	2172	5.85484e-05	0.0312247	0.687869
ENSG00000249085	5	72372640	chr5:72372640[b38]C,T	-443514	2132	0.000105351	0.0518908	0.709122
ENSG00000049883	5	73150742	chr5:73150742[b38]A,G	830374	2048	0.000504641	0.267136	0.800825
ENSG00000078295	5	7315664	chr5:7315664[b38]A,G	-80475	3195	0.000768369	0.554923	0.872211
ENSG00000157111	5	73168785	chr5:73168785[b38]A,G	48215	1966	0.000899481	0.306938	0.814757
ENSG00000251613	5	73222625	chr5:73222625[b38]A,G	451009	2127	0.000136147	0.0849514	0.72591
ENSG00000157107	5	73337567	chr5:73337567[b38]A,G	381525	2106	2.35275e-05	0.0129746	0.622115
ENSG00000250761	5	7340192	chr5:7340192[b38]A,G	-409550	2760	0.00532646	0.951406	0.940214
ENSG00000250668	5	7365476	chr5:7365476[b38]A,G	17502	3293	0.000440502	0.308908	0.815351
ENSG00000164331	5	73829235	chr5:73829235[b38]C,T	264102	2163	0.00273861	0.714217	0.900228
ENSG00000171617	5	73938758	chr5:73938758[b38]C,T	-701871	2091	0.000586267	0.265808	0.799934
ENSG00000164346	5	74133805	chr5:74133805[b38]A,G	-633187	2152	0.00135072	0.523173	0.865042
ENSG00000251493	5	74157289	chr5:74157289[b38]A,G	708925	2186	6.56522e-05	0.025181	0.662546
ENSG00000214944	5	74211841	chr5:74211841[b38]C,T	585682	2165	0.00273483	0.680767	0.895723
ENSG00000198780	5	74212766	chr5:74212766[b38]C,T	-653986	2173	3.43314e-05	0.0427582	0.707949
ENSG00000164338	5	74240300	chr5:74240300[b38]G,T	674856	2163	0.00147118	0.436462	0.84139
ENSG00000248474	5	74240300	chr5:74240300[b38]G,T	137559	2387	0.000790519	0.471944	0.848848
ENSG00000164347	5	74265043	chr5:74265043[b38]A,T	-501896	2152	0.00395638	0.822549	0.92083
ENSG00000248942	5	74381506	chr5:74381506[b38]A,G	60391	2192	0.000132273	0.129206	0.7461
ENSG00000249856	5	74437285	chr5:74437285[b38]C,T	-586547	2125	0.000992804	0.390952	0.831932
ENSG00000113161	5	74481647	chr5:74481647[b38]C,T	-854683	2307	0.000119594	0.0753524	0.721946
ENSG00000145741	5	74483835	chr5:74483835[b38]A,G	985426	2190	0.00163586	0.546079	0.870585
ENSG00000145700	5	74545296	chr5:74545296[b38]C,G	-691392	2220	0.00311367	0.72909	0.90274
ENSG00000049860	5	74644474	chr5:74644474[b38]A,T	4450	2090	0.000652898	0.312266	0.815753
ENSG00000248673	5	74923328	chr5:74923328[b38]C,T	386657	2092	0.00077268	0.288968	0.810708
ENSG00000122008	5	75309395	chr5:75309395[b38]A,G	-202362	2145	0.000332106	0.233722	0.786129
ENSG00000152359	5	75660692	chr5:75660692[b38]C,T	-56615	2047	0.000919976	0.273383	0.802217
ENSG00000189045	5	75930799	chr5:75930799[b38]A,G	319616	2138	0.000404252	0.205495	0.776545
ENSG00000176928	5	75967358	chr5:75967358[b38]C,T	914928	2160	0.00152019	0.430023	0.840564
ENSG00000145703	5	76273019	chr5:76273019[b38]A,C	-130267	2118	0.000226391	0.105454	0.741753
ENSG00000284762	5	76323581	chr5:76323581[b38]A,G	-763152	2264	0.000174241	0.141412	0.746351
ENSG00000113163	5	76334363	chr5:76334363[b38]A,G	822517	2145	0.000195983	0.122965	0.742629
ENSG00000181104	5	76395195	chr5:76395195[b38]A,G	-320932	2202	0.000544359	0.363352	0.827898
ENSG00000164252	5	76486798	chr5:76486798[b38]A,C	-542454	2270	0.000847837	0.390517	0.831932
ENSG00000285000	5	76486798	chr5:76486798[b38]A,C	-544105	2271	0.000597195	0.403581	0.83457
ENSG00000145708	5	76620609	chr5:76620609[b38]A,G	-332437	2270	0.00149962	0.603068	0.882239
ENSG00000251365	5	7665426	chr5:7665426[b38]C,T	899534	3263	0.00150377	0.682452	0.896403
ENSG00000171643	5	76758168	chr5:76758168[b38]C,T	-91834	2282	0.000826414	0.431764	0.841081
ENSG00000122012	5	76933247	chr5:76933247[b38]G,T	849863	1990	0.0023357	0.621022	0.88551
ENSG00000250615	5	76954553	chr5:76954553[b38]A,G	-119329	2265	0.010165	0.998465	0.940594
ENSG00000113231	5	77020474	chr5:77020474[b38]A,C	-189976	2132	0.000677952	0.322253	0.818868
ENSG00000132846	5	77124595	chr5:77124595[b38]A,G	37483	2264	0.00174058	0.632862	0.888434
ENSG00000250802	5	77166328	chr5:77166328[b38]C,G	79639	2264	4.16245e-05	0.0366875	0.696211
ENSG00000085365	5	77490804	chr5:77490804[b38]C,T	-869808	2010	0.00167848	0.542122	0.869647
ENSG00000171530	5	77716638	chr5:77716638[b38]A,C	-151997	2202	1.61201e-05	0.01587	0.635312
ENSG00000164253	5	77861668	chr5:77861668[b38]C,T	369446	2035	0.00604845	0.927915	0.936977
ENSG00000145685	5	77894991	chr5:77894991[b38]C,T	-753509	1855	0.00296221	0.682962	0.896433
ENSG00000251250	5	7798960	chr5:7798960[b38]A,G	509068	3335	0.000448455	0.282195	0.805461
ENSG00000247516	5	7854612	chr5:7854612[b38]C,T	-596090	2515	0.00390693	0.881101	0.929654
ENSG00000124279	5	7858008	chr5:7858008[b38]A,G	-10972	2658	9.70599e-05	0.0511063	0.709122
ENSG00000124275	5	7886996	chr5:7886996[b38]A,G	35809	2676	0.00671736	0.974051	0.940594
ENSG00000132840	5	78948283	chr5:78948283[b38]A,G	-121485	1798	0.00151682	0.508446	0.860014
ENSG00000132842	5	78976568	chr5:78976568[b38]A,C	681987	2048	0.000234473	0.117492	0.741753
ENSG00000245556	5	79330641	chr5:79330641[b38]A,G	970426	2011	0.00277938	0.672961	0.893724
ENSG00000152409	5	79420268	chr5:79420268[b38]A,C	184136	1926	0.00257047	0.690649	0.898315
ENSG00000164309	5	79705126	chr5:79705126[b38]A,G	15289	1992	0.00157186	0.632651	0.888434
ENSG00000245729	5	7980377	chr5:7980377[b38]C,T	-477073	2520	0.000306635	0.143282	0.746351
ENSG00000152380	5	79839348	chr5:79839348[b38]C,T	-648622	2216	0.00489729	0.955801	0.940594
ENSG00000251221	5	79855172	chr5:79855172[b38]A,G	-767237	2192	0.000230949	0.157675	0.753448
ENSG00000113273	5	79937455	chr5:79937455[b38]C,T	951555	1752	0.00208481	0.548994	0.871812
ENSG00000132837	5	79975793	chr5:79975793[b38]A,C	906171	1798	0.00318043	0.734216	0.903941
ENSG00000152413	5	80020508	chr5:80020508[b38]A,G	507732	1909	0.0019358	0.659149	0.889823
ENSG00000113296	5	80117251	chr5:80117251[b38]A,G	125939	1897	0.00171963	0.520552	0.863771
ENSG00000288002	5	8012080	chr5:8012080[b38]C,T	-354098	2471	0.0100179	0.993676	0.940594
ENSG00000164300	5	80160264	chr5:80160264[b38]C,T	-95660	2110	0.000220336	0.164216	0.755685
ENSG00000113318	5	80175717	chr5:80175717[b38]C,T	-478936	2168	0.000553927	0.363275	0.827898
ENSG00000286818	5	80176307	chr5:80176307[b38]A,G	335509	1945	0.00441265	0.795798	0.916578
ENSG00000228716	5	80231203	chr5:80231203[b38]C,T	-423288	2170	0.00244142	0.752391	0.906647
ENSG00000249825	5	80261058	chr5:80261058[b38]C,G	177557	1955	0.00108243	0.459384	0.844748
ENSG00000189127	5	80270362	chr5:80270362[b38]A,G	-299793	2192	3.11254e-05	0.0208399	0.654679
ENSG00000249772	5	80310171	chr5:80310171[b38]C,T	-804642	1981	0.00192321	0.644881	0.888595
ENSG00000164329	5	80329314	chr5:80329314[b38]C,T	717193	1893	0.00104173	0.469607	0.847765
ENSG00000113319	5	80372106	chr5:80372106[b38]C,T	-588258	2112	0.000526647	0.306271	0.814757
ENSG00000177034	5	80624254	chr5:80624254[b38]C,T	633014	1897	0.00111221	0.372466	0.828695
ENSG00000249042	5	81005335	chr5:81005335[b38]A,G	517556	2216	0.00552829	0.918593	0.936595
ENSG00000286721	5	81173303	chr5:81173303[b38]A,G	-236355	1817	0.00080659	0.336729	0.820428
ENSG00000039319	5	81207084	chr5:81207084[b38]C,T	799070	2219	0.00261991	0.793842	0.916043
ENSG00000247572	5	81347510	chr5:81347510[b38]C,G	46222	1871	0.00022348	0.118378	0.741753
ENSG00000131732	5	81431579	chr5:81431579[b38]A,T	129991	1873	0.000230217	0.120681	0.742629
ENSG00000145687	5	81557176	chr5:81557176[b38]A,C	-193868	1834	0.00124759	0.532806	0.867065
ENSG00000251450	5	81579744	chr5:81579744[b38]C,T	618962	2112	0.00038965	0.223787	0.781632
ENSG00000281327	5	81883323	chr5:81883323[b38]A,T	-976422	1535	0.00051078	0.275918	0.802294
ENSG00000131730	5	82132196	chr5:82132196[b38]C,T	898875	1895	0.00156993	0.544514	0.870422
ENSG00000172497	5	82259932	chr5:82259932[b38]A,G	865816	1828	0.00593759	0.912363	0.935495
ENSG00000214857	5	82299751	chr5:82299751[b38]G,T	407260	1829	4.92061e-05	0.0474321	0.708041
ENSG00000152422	5	82357662	chr5:82357662[b38]C,T	-719837	1415	0.00296602	0.706213	0.900129
ENSG00000152348	5	82621883	chr5:82621883[b38]A,G	649859	1833	9.15441e-05	0.0411321	0.703482
ENSG00000205464	5	82621883	chr5:82621883[b38]A,G	342420	1591	0.000202734	0.088146	0.72591
ENSG00000249835	5	82762551	chr5:82762551[b38]C,G	-818543	1337	0.000217909	0.0894741	0.726197
ENSG00000186468	5	82838266	chr5:82838266[b38]C,T	559941	1591	0.000797181	0.276143	0.802294
ENSG00000248112	5	83549670	chr5:83549670[b38]G,T	628707	1454	0.00782111	0.926157	0.936977
ENSG00000038427	5	83729991	chr5:83729991[b38]A,G	258372	1362	0.000745792	0.28937	0.810708
ENSG00000174695	5	83841466	chr5:83841466[b38]C,T	764141	1414	0.000283453	0.11315	0.741753
ENSG00000250320	5	84519595	chr5:84519595[b38]C,T	137170	1349	0.0039058	0.752563	0.906647
ENSG00000145681	5	84669976	chr5:84669976[b38]A,G	949186	1236	0.000298744	0.0668997	0.718309
ENSG00000164176	5	84698771	chr5:84698771[b38]C,T	314395	1349	0.00369273	0.651732	0.889506
ENSG00000127184	5	85740067	chr5:85740067[b38]C,T	-877862	1328	0.00414546	0.609742	0.883651
ENSG00000145715	5	86520726	chr5:86520726[b38]A,G	-747158	975	0.00981401	0.772164	0.910176
ENSG00000134480	5	86838675	chr5:86838675[b38]C,G	-574121	916	0.000498552	0.128853	0.7461
ENSG00000285190	5	87060887	chr5:87060887[b38]A,G	-351456	917	0.0287947	0.978576	0.940594
ENSG00000249061	5	87128859	chr5:87128859[b38]C,T	161537	1101	0.000256265	0.0563261	0.715831
ENSG00000233828	5	87146631	chr5:87146631[b38]C,T	8380	1016	0.000234834	0.0783416	0.72502
ENSG00000286001	5	873591	chr5:873591[b38]C,T	655292	2078	9.4392e-05	0.0469714	0.708041
ENSG00000247828	5	87471813	chr5:87471813[b38]A,G	-797052	651	0.00942695	0.648504	0.888982
ENSG00000251168	5	8757684	chr5:8757684[b38]C,T	833391	2576	0.000716098	0.298789	0.813209
ENSG00000250156	5	87831000	chr5:87831000[b38]C,T	-607986	670	0.00151557	0.160986	0.754144
ENSG00000245864	5	87958370	chr5:87958370[b38]C,T	-717645	723	0.0100773	0.746892	0.905193
ENSG00000287862	5	87988207	chr5:87988207[b38]C,T	-156138	695	0.0207414	0.938424	0.938732
ENSG00000271904	5	87994542	chr5:87994542[b38]C,G	-504132	679	0.000300484	0.0390119	0.696211
ENSG00000288569	5	88143874	chr5:88143874[b38]C,T	905058	1000	0.00949873	0.8558	0.927062
ENSG00000248309	5	88323674	chr5:88323674[b38]C,T	-559655	707	0.0042434	0.464353	0.845698
ENSG00000248708	5	88449160	chr5:88449160[b38]A,G	716144	889	0.00156621	0.26296	0.799811
ENSG00000287783	5	88449160	chr5:88449160[b38]A,G	676100	904	0.00522932	0.58695	0.879713
ENSG00000081189	5	88639033	chr5:88639033[b38]A,T	-264884	712	0.0041134	0.494594	0.85554
ENSG00000249362	5	88653300	chr5:88653300[b38]G,T	991259	906	0.00505137	0.500911	0.857656
ENSG00000164180	5	88922980	chr5:88922980[b38]C,T	654255	651	0.000505936	0.0684276	0.718309
ENSG00000250377	5	89006513	chr5:89006513[b38]A,T	312295	720	0.0281437	0.964356	0.940594
ENSG00000245526	5	89597638	chr5:89597638[b38]C,T	912979	724	0.00218648	0.280766	0.804742
ENSG00000153140	5	90460214	chr5:90460214[b38]A,T	50551	1001	0.00445364	0.623737	0.886057
ENSG00000113356	5	90648494	chr5:90648494[b38]C,T	176745	1033	0.00707016	0.825969	0.9215
ENSG00000255647	5	90649271	chr5:90649271[b38]G,T	239270	1001	0.0052817	0.699682	0.899062
ENSG00000176055	5	91087457	chr5:91087457[b38]C,T	613163	1033	3.73042e-05	0.0184926	0.64675
ENSG00000176018	5	91087457	chr5:91087457[b38]C,T	558008	1076	0.000351844	0.115647	0.741753
ENSG00000249781	5	9116717	chr5:9116717[b38]C,T	-786922	2978	0.000716602	0.472929	0.849003
ENSG00000164199	5	91357130	chr5:91357130[b38]C,T	827785	1076	0.000204417	0.073155	0.721766
ENSG00000249159	5	9137387	chr5:9137387[b38]A,G	679937	2520	0.00115462	0.622416	0.885945
ENSG00000112902	5	9160872	chr5:9160872[b38]G,T	-384713	2546	0.0038396	0.961542	0.940594
ENSG00000286121	5	92057191	chr5:92057191[b38]G,T	414547	1119	0.00027922	0.0991366	0.73583
ENSG00000248323	5	92299367	chr5:92299367[b38]C,T	985034	1184	0.00903558	0.837353	0.92447
ENSG00000281357	5	92304050	chr5:92304050[b38]C,T	923700	1193	0.0105921	0.892512	0.932387
ENSG00000113369	5	92304705	chr5:92304705[b38]C,T	921611	1197	3.43339e-05	0.012008	0.616632
ENSG00000248528	5	92591503	chr5:92591503[b38]C,T	-347969	820	0.00473523	0.672262	0.89362
ENSG00000249984	5	93095297	chr5:93095297[b38]A,G	407176	915	0.000302397	0.065705	0.718309
ENSG00000251361	5	93345427	chr5:93345427[b38]A,G	276800	838	0.0040622	0.500469	0.857656
ENSG00000113391	5	93550763	chr5:93550763[b38]A,G	-560749	974	0.0124441	0.885639	0.930468
ENSG00000249776	5	93571978	chr5:93571978[b38]A,G	911247	921	0.00209879	0.335594	0.819362
ENSG00000272406	5	93853377	chr5:93853377[b38]C,T	111736	866	0.00064022	0.107123	0.741753
ENSG00000287180	5	93875305	chr5:93875305[b38]C,G	253621	827	0.0031298	0.481584	0.850069
ENSG00000164237	5	9391002	chr5:9391002[b38]C,T	-916624	3114	0.000584561	0.500051	0.857503
ENSG00000248525	5	9408368	chr5:9408368[b38]C,T	-250057	2673	0.00119138	0.637139	0.888434
ENSG00000289274	5	94163394	chr5:94163394[b38]C,T	564800	817	0.0111931	0.878005	0.928696
ENSG00000237187	5	94297095	chr5:94297095[b38]C,T	715952	820	0.011187	0.857027	0.927062
ENSG00000133302	5	94461574	chr5:94461574[b38]C,G	-157096	1204	0.00887407	0.83008	0.92257
ENSG00000175745	5	94572767	chr5:94572767[b38]C,T	989544	819	0.00524059	0.587664	0.87975
ENSG00000270133	5	94658391	chr5:94658391[b38]G,T	40498	1203	2.69834e-05	0.00787508	0.584978
ENSG00000286577	5	94923977	chr5:94923977[b38]C,T	812256	974	0.00406246	0.537492	0.868
ENSG00000175471	5	95061090	chr5:95061090[b38]A,G	-223487	1400	0.00620225	0.845618	0.925746
ENSG00000185261	5	95137865	chr5:95137865[b38]A,C	519364	1203	0.0132676	0.940484	0.938953
ENSG00000164292	5	95142884	chr5:95142884[b38]A,T	-570639	1617	4.72433e-05	0.0412425	0.704267
ENSG00000145495	5	9523660	chr5:9523660[b38]C,G	-830036	3113	0.000648844	0.440713	0.842789
ENSG00000198677	5	95287120	chr5:95287120[b38]A,C	-267817	1510	0.00218277	0.421583	0.83968
ENSG00000145757	5	95394062	chr5:95394062[b38]C,T	-288794	1599	0.00183588	0.531846	0.866709
ENSG00000250198	5	9555090	chr5:9555090[b38]C,G	715390	2613	6.65884e-05	0.0511854	0.709122
ENSG00000251314	5	95624395	chr5:95624395[b38]C,T	-337607	1942	0.000412377	0.184717	0.770469
ENSG00000250362	5	95793352	chr5:95793352[b38]A,G	-68435	1909	0.000650002	0.274569	0.802294
ENSG00000173221	5	95820614	chr5:95820614[b38]C,G	-2050	1810	0.000179784	0.0792825	0.72502
ENSG00000175426	5	95824590	chr5:95824590[b38]A,G	-608454	1975	0.000551118	0.218486	0.781632
ENSG00000175449	5	95824993	chr5:95824993[b38]C,T	178238	1607	0.00134397	0.492105	0.854556
ENSG00000164291	5	95837676	chr5:95837676[b38]G,T	282574	1511	0.00110621	0.33133	0.819328
ENSG00000236882	5	95856015	chr5:95856015[b38]A,C	17769	1837	0.000701538	0.256136	0.79509
ENSG00000272109	5	96356563	chr5:96356563[b38]C,T	-447126	1963	0.00151585	0.372166	0.828695
ENSG00000250240	5	96441847	chr5:96441847[b38]C,G	709905	1641	0.000135539	0.0581842	0.717649
ENSG00000247121	5	96445636	chr5:96445636[b38]C,T	-488487	2080	0.000353595	0.136359	0.7461
ENSG00000118985	5	96482845	chr5:96482845[b38]A,G	521122	1943	0.000318381	0.123157	0.742629
ENSG00000058729	5	96607925	chr5:96607925[b38]C,T	-575268	2193	0.00123262	0.396169	0.83225
ENSG00000248734	5	96661562	chr5:96661562[b38]C,T	-123216	1967	0.000147654	0.0943637	0.73191
ENSG00000164308	5	96673067	chr5:96673067[b38]A,T	-202920	1909	0.00451613	0.768963	0.910176
ENSG00000145721	5	96744780	chr5:96744780[b38]A,C	-397798	2205	0.00327844	0.667977	0.891711
ENSG00000164307	5	96783569	chr5:96783569[b38]A,G	-24292	1960	0.000679286	0.269781	0.801093
ENSG00000251000	5	96784555	chr5:96784555[b38]C,T	949647	1838	0.00047809	0.190656	0.773243
ENSG00000251513	5	96784751	chr5:96784751[b38]C,T	-304325	2107	0.0013787	0.426534	0.840564
ENSG00000286828	5	96875556	chr5:96875556[b38]A,G	-308272	2193	0.00454476	0.810655	0.918429
ENSG00000113441	5	96928135	chr5:96928135[b38]C,T	-7260	2081	0.00124786	0.377074	0.830784
ENSG00000153113	5	97143669	chr5:97143669[b38]G,T	618401	1905	0.000429432	0.1589	0.753465
ENSG00000250331	5	97509649	chr5:97509649[b38]A,G	4985	2062	0.000371095	0.135137	0.7461
ENSG00000174136	5	98104700	chr5:98104700[b38]A,G	-663951	1452	0.000387869	0.0710236	0.721766
ENSG00000248489	5	98123579	chr5:98123579[b38]A,T	-805585	1333	0.0197606	0.971209	0.940594
ENSG00000248202	5	98140102	chr5:98140102[b38]C,T	299189	1771	0.00444445	0.689791	0.898315
ENSG00000246763	5	99239134	chr5:99239134[b38]C,T	466166	1446	0.000150448	0.0695406	0.721766
ENSG00000153922	5	99257506	chr5:99257506[b38]A,G	328966	1333	0.00838404	0.838938	0.924599
ENSG00000153404	5	998672	chr5:998672[b38]A,G	906503	1754	0.00917406	0.866244	0.927487
ENSG00000174132	5	99888772	chr5:99888772[b38]A,C	-646603	1098	0.00586823	0.565361	0.874852
ENSG00000132424	6	100026385	chr6:100026385[b38]A,T	601169	1925	0.000131946	0.0620254	0.718309
ENSG00000112249	6	100030516	chr6:100030516[b38]A,G	-850546	1189	0.00233964	0.44465	0.8437
ENSG00000228506	6	100159092	chr6:100159092[b38]A,G	734180	1925	0.00194862	0.57094	0.876796
ENSG00000112237	6	100414551	chr6:100414551[b38]C,T	845832	1932	0.000897214	0.325891	0.818868
ENSG00000164418	6	101132323	chr6:101132323[b38]A,G	169621	1182	0.00036324	0.157169	0.753448
ENSG00000285763	6	10180332	chr6:10180332[b38]A,G	-479167	2357	0.000469528	0.263956	0.799811
ENSG00000272162	6	10235093	chr6:10235093[b38]C,T	-512702	2419	0.00213359	0.752049	0.906647
ENSG00000214428	6	103341390	chr6:103341390[b38]A,G	-685223	1488	0.00825645	0.819364	0.920137
ENSG00000111845	6	10337018	chr6:10337018[b38]A,G	-357955	2348	0.000480663	0.335486	0.819362
ENSG00000287920	6	10403947	chr6:10403947[b38]A,G	-887353	2439	4.28157e-05	0.0446983	0.708041
ENSG00000203809	6	104315153	chr6:104315153[b38]C,T	-626173	1570	0.00237684	0.655156	0.88965
ENSG00000272097	6	10437857	chr6:10437857[b38]A,G	-309605	2419	0.00057568	0.298049	0.813209
ENSG00000203808	6	104436814	chr6:104436814[b38]A,C	-699495	1715	0.00107392	0.370386	0.828695
ENSG00000287616	6	104508280	chr6:104508280[b38]A,C	-19854	1535	0.00198437	0.430879	0.840989
ENSG00000290062	6	10460886	chr6:10460886[b38]C,T	-889716	2454	0.000365809	0.255246	0.794865
ENSG00000288084	6	104657214	chr6:104657214[b38]A,G	782786	1497	0.00291294	0.619664	0.885076
ENSG00000187772	6	104726537	chr6:104726537[b38]A,G	-210080	1569	0.00903149	0.972261	0.940594
ENSG00000132429	6	104775989	chr6:104775989[b38]A,G	-403845	1745	0.00192248	0.605031	0.882611
ENSG00000085377	6	105503367	chr6:105503367[b38]C,G	49375	1738	0.000466102	0.249127	0.793925
ENSG00000085382	6	105610663	chr6:105610663[b38]A,C	751019	1551	0.00755348	0.897513	0.933818
ENSG00000112276	6	105678378	chr6:105678378[b38]C,T	541408	1716	0.0041298	0.817684	0.919786
ENSG00000231628	6	105798783	chr6:105798783[b38]A,G	519766	1770	0.00130793	0.505539	0.859779
ENSG00000237567	6	105884678	chr6:105884678[b38]C,T	252541	1991	0.00235812	0.69161	0.898315
ENSG00000112297	6	106213655	chr6:106213655[b38]G,T	-147063	1939	0.00435329	0.936485	0.938575
ENSG00000286084	6	106336474	chr6:106336474[b38]G,T	933266	1713	0.000117638	0.0840458	0.72591
ENSG00000057657	6	106469670	chr6:106469670[b38]A,T	476206	2130	0.0015683	0.663029	0.890771
ENSG00000229654	6	106472498	chr6:106472498[b38]A,G	-223038	1961	0.000163144	0.137715	0.746351
ENSG00000130347	6	106490358	chr6:106490358[b38]G,T	-138665	1935	0.00170692	0.707304	0.900129
ENSG00000112320	6	106960726	chr6:106960726[b38]C,T	-529381	1715	0.000488284	0.265279	0.799912
ENSG00000164494	6	106974176	chr6:106974176[b38]A,G	-485111	1793	0.0024264	0.708916	0.900228
ENSG00000057663	6	107135441	chr6:107135441[b38]C,G	809914	2000	2.31123e-05	0.0285434	0.680256
ENSG00000130348	6	107251898	chr6:107251898[b38]A,G	622319	1936	0.000101243	0.0805154	0.72502
ENSG00000112333	6	107732130	chr6:107732130[b38]C,T	-433893	1464	0.00194429	0.483876	0.851272
ENSG00000272398	6	107815673	chr6:107815673[b38]C,T	840303	2031	0.00187837	0.65597	0.88965
ENSG00000135537	6	107815673	chr6:107815673[b38]C,T	-479319	1580	3.97848e-05	0.01669	0.64539
ENSG00000286511	6	107820009	chr6:107820009[b38]A,C	-978921	1619	0.00557614	0.66514	0.891533
ENSG00000203801	6	107942953	chr6:107942953[b38]C,T	-808702	1615	0.00267703	0.518594	0.862875
ENSG00000130349	6	107994940	chr6:107994940[b38]A,G	966740	2040	0.000318506	0.26598	0.799964
ENSG00000178409	6	108010689	chr6:108010689[b38]A,G	895598	2056	0.00177467	0.61407	0.884059
ENSG00000118689	6	108034860	chr6:108034860[b38]C,T	-524976	1686	0.000133027	0.0666142	0.718309
ENSG00000287044	6	108105187	chr6:108105187[b38]C,T	-452978	1683	0.00022955	0.108109	0.741753
ENSG00000112335	6	108415521	chr6:108415521[b38]C,T	154598	1502	0.000696176	0.272926	0.802217
ENSG00000081087	6	108544460	chr6:108544460[b38]G,T	378892	1464	0.00373989	0.723655	0.900909
ENSG00000135596	6	108731002	chr6:108731002[b38]A,G	-734677	1814	0.00343852	0.7313	0.903289
ENSG00000025796	6	108740165	chr6:108740165[b38]A,G	782154	1506	0.00278853	0.609536	0.883606
ENSG00000146285	6	108754750	chr6:108754750[b38]C,T	930623	1522	0.000208885	0.0950564	0.732077
ENSG00000286562	6	108761686	chr6:108761686[b38]C,T	500397	1502	0.007475	0.918951	0.936647
ENSG00000118690	6	108765465	chr6:108765465[b38]A,G	-82952	1573	0.000124424	0.0444425	0.708041
ENSG00000224987	6	108979458	chr6:108979458[b38]C,T	993829	1506	0.00025429	0.101642	0.738815
ENSG00000203799	6	109355573	chr6:109355573[b38]A,G	189741	1568	0.000671866	0.235067	0.786479
ENSG00000080546	6	109518317	chr6:109518317[b38]A,G	424242	1595	4.8475e-05	0.024306	0.662546
ENSG00000123505	6	109938114	chr6:109938114[b38]A,C	-936657	1865	0.000150011	0.131335	0.7461
ENSG00000168438	6	109957039	chr6:109957039[b38]A,T	-223103	2028	0.00109146	0.36494	0.827898
ENSG00000183137	6	109962258	chr6:109962258[b38]A,G	867147	1595	0.00787104	0.870964	0.927487
ENSG00000185250	6	109981783	chr6:109981783[b38]A,G	541191	1811	0.00101907	0.350904	0.822534
ENSG00000112290	6	110032146	chr6:110032146[b38]C,T	-147696	2028	0.001079	0.337187	0.82082
ENSG00000135535	6	110041128	chr6:110041128[b38]C,T	658748	1709	6.23136e-05	0.0444309	0.708041
ENSG00000155115	6	110181628	chr6:110181628[b38]A,G	-777079	1832	0.00563132	0.830735	0.92257
ENSG00000155085	6	110295507	chr6:110295507[b38]C,T	604359	1942	0.000111824	0.0498333	0.709122
ENSG00000146360	6	110320670	chr6:110320670[b38]A,T	342413	1873	0.0013523	0.396672	0.83225
ENSG00000112367	6	110340526	chr6:110340526[b38]A,C	649916	1942	0.00334876	0.708364	0.900182
ENSG00000112394	6	110362818	chr6:110362818[b38]A,C	-724686	1862	0.00328587	0.687827	0.897566
ENSG00000112365	6	110363224	chr6:110363224[b38]C,T	880125	1861	0.00432241	0.785878	0.913468
ENSG00000203797	6	110391788	chr6:110391788[b38]A,G	-23680	1867	0.00395825	0.756361	0.907256
ENSG00000135587	6	110407202	chr6:110407202[b38]A,T	966477	1811	0.00282979	0.668081	0.891711
ENSG00000271607	6	110528028	chr6:110528028[b38]A,T	-335833	1871	0.00269534	0.62742	0.887524
ENSG00000286691	6	110530560	chr6:110530560[b38]A,G	491037	1970	0.00615529	0.874165	0.927924
ENSG00000289847	6	110563046	chr6:110563046[b38]G,T	-3413	1836	0.000158744	0.0798082	0.72502
ENSG00000111843	6	11092288	chr6:11092288[b38]A,C	369372	2376	0.000146241	0.0963355	0.734054
ENSG00000053328	6	111021526	chr6:111021526[b38]A,G	663252	1908	2.43785e-05	0.0115007	0.616632
ENSG00000286616	6	111065722	chr6:111065722[b38]G,T	-445294	1741	0.00233738	0.565051	0.874827
ENSG00000289256	6	111264518	chr6:111264518[b38]A,G	-609071	1703	0.00254452	0.633494	0.888434
ENSG00000247925	6	11153400	chr6:11153400[b38]A,G	-20053	2470	0.000422799	0.221317	0.781632
ENSG00000056972	6	111594361	chr6:111594361[b38]C,G	-11416	1648	0.00029738	0.109316	0.741753
ENSG00000203778	6	111595470	chr6:111595470[b38]A,C	-492122	1508	0.00153501	0.387895	0.831283
ENSG00000197498	6	111612017	chr6:111612017[b38]A,G	630001	1817	0.000320166	0.122232	0.742629
ENSG00000231889	6	111630742	chr6:111630742[b38]G,T	147282	1777	0.0023983	0.56032	0.872711
ENSG00000155111	6	111673924	chr6:111673924[b38]C,T	858352	1875	0.00356661	0.779969	0.912217
ENSG00000137434	6	11173588	chr6:11173588[b38]C,T	478884	2348	0.00201569	0.727751	0.902133
ENSG00000074935	6	111767028	chr6:111767028[b38]C,T	-320408	1508	0.000977927	0.187144	0.771389
ENSG00000153157	6	11194009	chr6:11194009[b38]A,G	307177	2476	0.000396471	0.250367	0.793925
ENSG00000173214	6	112162713	chr6:112162713[b38]A,G	903385	1924	0.00547173	0.891006	0.932112
ENSG00000009413	6	112166698	chr6:112166698[b38]A,G	683098	1776	0.00116376	0.435452	0.84139
ENSG00000112769	6	112221268	chr6:112221268[b38]G,T	-33192	1490	0.000215913	0.0894303	0.726197
ENSG00000010810	6	112366875	chr6:112366875[b38]C,T	493906	1705	0.00389458	0.759179	0.908188
ENSG00000137210	6	11271173	chr6:11271173[b38]C,T	523413	2419	0.00262861	0.754585	0.906746
ENSG00000205269	6	11287099	chr6:11287099[b38]C,T	-250651	2359	0.000603636	0.349822	0.822404
ENSG00000288560	6	112957308	chr6:112957308[b38]C,T	-31004	1411	0.00911531	0.948571	0.940103
ENSG00000281809	6	1134410	chr6:1134410[b38]A,G	-189490	3218	0.00407858	0.962181	0.940594
ENSG00000196591	6	113707883	chr6:113707883[b38]A,G	-263027	1341	0.000478988	0.159235	0.753465
ENSG00000175967	6	113859100	chr6:113859100[b38]A,G	-45033	1344	0.00451184	0.72131	0.90089
ENSG00000228624	6	113998424	chr6:113998424[b38]C,G	28722	1342	0.0118318	0.947135	0.939507
ENSG00000277443	6	114000348	chr6:114000348[b38]C,T	143002	1372	0.0101466	0.937551	0.938644
ENSG00000249853	6	114090676	chr6:114090676[b38]C,G	-251520	1483	0.000927826	0.241614	0.790423
ENSG00000227502	6	114713100	chr6:114713100[b38]A,G	840105	1368	0.00250844	0.500833	0.857656
ENSG00000287097	6	115335171	chr6:115335171[b38]A,G	512176	1417	0.00301309	0.549915	0.871812
ENSG00000236326	6	115461547	chr6:115461547[b38]A,T	-782944	1558	0.00208467	0.434194	0.84139
ENSG00000285446	6	115516039	chr6:115516039[b38]A,G	-883357	1624	7.01814e-05	0.0368909	0.696211
ENSG00000111834	6	116105002	chr6:116105002[b38]A,T	-511478	1834	0.00308533	0.597966	0.881514
ENSG00000287593	6	11617984	chr6:11617984[b38]C,T	-104564	2437	0.000700526	0.429944	0.840564
ENSG00000197977	6	11628931	chr6:11628931[b38]G,T	584699	2542	0.00088238	0.48486	0.851919
ENSG00000095951	6	11644645	chr6:11644645[b38]A,G	-364118	2493	9.31571e-05	0.0759276	0.723579
ENSG00000178425	6	116547361	chr6:116547361[b38]G,T	446509	1509	0.0138276	0.874315	0.927978
ENSG00000111817	6	116635412	chr6:116635412[b38]A,G	381238	1554	0.00177727	0.308001	0.815176
ENSG00000047936	6	116678854	chr6:116678854[b38]C,G	-746804	1834	0.00157072	0.438865	0.842185
ENSG00000289376	6	116942195	chr6:116942195[b38]A,G	841702	1508	0.00267831	0.420954	0.839432
ENSG00000196376	6	116945564	chr6:116945564[b38]G,T	-961701	1855	0.000955178	0.365288	0.827898
ENSG00000123500	6	117025096	chr6:117025096[b38]A,G	899042	1513	0.00344756	0.469392	0.847765
ENSG00000196911	6	117198801	chr6:117198801[b38]G,T	517613	1875	0.00696625	0.835027	0.92386
ENSG00000189241	6	117211209	chr6:117211209[b38]C,T	931377	1577	0.00758436	0.824586	0.920991
ENSG00000153975	6	117228384	chr6:117228384[b38]C,G	559817	1869	0.00200739	0.515721	0.861761
ENSG00000047932	6	117335392	chr6:117335392[b38]G,T	-266898	1788	0.00257055	0.575946	0.877053
ENSG00000111832	6	117345250	chr6:117345250[b38]G,T	773840	1813	0.0010019	0.363443	0.827898
ENSG00000289372	6	117362658	chr6:117362658[b38]A,G	-312440	1772	0.00193098	0.393831	0.832007
ENSG00000183807	6	117467482	chr6:117467482[b38]A,C	701904	1836	0.00728853	0.783921	0.913148
ENSG00000153989	6	117548687	chr6:117548687[b38]C,T	-126783	1772	0.000485724	0.144209	0.746351
ENSG00000111860	6	117725409	chr6:117725409[b38]C,T	-984628	1671	0.00728875	0.823133	0.92083
ENSG00000111877	6	118017829	chr6:118017829[b38]A,T	-917063	1692	0.00119868	0.338333	0.821209
ENSG00000164465	6	118299041	chr6:118299041[b38]A,C	845223	1828	0.0153204	0.983293	0.940594
ENSG00000271727	6	1185138	chr6:1185138[b38]C,T	492607	2905	0.000528264	0.429962	0.840564
ENSG00000253194	6	118789162	chr6:118789162[b38]G,T	-145609	1692	0.000875631	0.25056	0.793925
ENSG00000111885	6	119632243	chr6:119632243[b38]A,G	282700	1702	0.000303444	0.10367	0.741753
ENSG00000287100	6	119800973	chr6:119800973[b38]C,T	451086	1703	0.00038971	0.162177	0.755232
ENSG00000111875	6	119801846	chr6:119801846[b38]A,G	907693	1690	0.000753707	0.21684	0.781632
ENSG00000111879	6	119807365	chr6:119807365[b38]A,T	658286	1713	0.00506979	0.671183	0.893128
ENSG00000230314	6	12037083	chr6:12037083[b38]A,G	993600	2541	0.00537178	0.923725	0.936977
ENSG00000111859	6	12055278	chr6:12055278[b38]G,T	673138	2468	0.00253741	0.742618	0.904981
ENSG00000152661	6	120817653	chr6:120817653[b38]A,T	-617943	1736	0.00294405	0.476572	0.849207
ENSG00000224531	6	12093275	chr6:12093275[b38]A,T	999440	2538	0.00171757	0.691956	0.898315
ENSG00000146350	6	121040151	chr6:121040151[b38]C,T	-294281	1738	0.00242641	0.513705	0.861421
ENSG00000289871	6	121046703	chr6:121046703[b38]A,G	-811111	1699	9.63021e-05	0.0512534	0.709122
ENSG00000286540	6	121396581	chr6:121396581[b38]A,G	934069	1655	0.00520725	0.736367	0.903941
ENSG00000111897	6	121538353	chr6:121538353[b38]C,T	-933386	1656	0.00674635	0.886276	0.930642
ENSG00000025156	6	121566474	chr6:121566474[b38]C,T	-833078	1603	0.000204966	0.110941	0.741753
ENSG00000078401	6	12159457	chr6:12159457[b38]C,G	-130905	2389	0.00330941	0.861414	0.927168
ENSG00000285652	6	122185394	chr6:122185394[b38]A,T	-810535	1590	0.00127312	0.391554	0.831932
ENSG00000135549	6	122604680	chr6:122604680[b38]C,G	132762	1655	0.00543765	0.830002	0.92257
ENSG00000146352	6	122693563	chr6:122693563[b38]G,T	-302673	1591	0.000223636	0.0762877	0.723579
ENSG00000164434	6	122777472	chr6:122777472[b38]A,G	-2245	1587	0.00224032	0.443072	0.84342
ENSG00000186439	6	122835539	chr6:122835539[b38]G,T	-801238	1323	6.27087e-05	0.017843	0.64675
ENSG00000237321	6	122903006	chr6:122903006[b38]A,T	-920235	1224	0.00386715	0.722116	0.90089
ENSG00000172594	6	123040160	chr6:123040160[b38]G,T	251110	1586	0.0270578	0.997778	0.940594
ENSG00000279114	6	123048765	chr6:123048765[b38]C,T	576841	1655	0.00351841	0.688522	0.897796
ENSG00000188580	6	123060598	chr6:123060598[b38]C,T	-743268	1218	0.000729427	0.246366	0.793925
ENSG00000289257	6	12331575	chr6:12331575[b38]A,C	-997000	2129	0.0121782	0.990414	0.940594
ENSG00000285691	6	123434519	chr6:123434519[b38]A,G	-85179	1370	0.000543538	0.252729	0.79424
ENSG00000285941	6	124193616	chr6:124193616[b38]A,G	603904	1356	0.000787321	0.293893	0.813085
ENSG00000111863	6	12453156	chr6:12453156[b38]G,T	674395	2457	0.000506245	0.359813	0.82602
ENSG00000226409	6	124550697	chr6:124550697[b38]C,G	-894326	1151	0.00175188	0.531426	0.866618
ENSG00000286785	6	1247063	chr6:1247063[b38]C,T	147349	3328	0.00185172	0.859965	0.927117
ENSG00000237786	6	12493760	chr6:12493760[b38]G,T	-992535	2139	0.00162096	0.520965	0.864078
ENSG00000066651	6	125163613	chr6:125163613[b38]A,G	-822867	952	0.00634457	0.685884	0.897139
ENSG00000111912	6	125364919	chr6:125364919[b38]A,G	-416243	1025	2.19882e-05	0.00870701	0.591535
ENSG00000146373	6	125375670	chr6:125375670[b38]C,T	413232	1274	0.000231017	0.10065	0.737185
ENSG00000135547	6	125413451	chr6:125413451[b38]A,C	-334214	1031	8.58261e-05	0.0512301	0.709122
ENSG00000236548	6	125475027	chr6:125475027[b38]C,G	512203	1274	0.00111276	0.330677	0.819328
ENSG00000111907	6	125601397	chr6:125601397[b38]A,G	482347	1269	0.000715727	0.249064	0.793925
ENSG00000111906	6	125704572	chr6:125704572[b38]G,T	402638	1239	0.0137166	0.98864	0.940594
ENSG00000217404	6	125813790	chr6:125813790[b38]A,G	-869247	804	0.0136008	0.833019	0.923644
ENSG00000111911	6	125840488	chr6:125840488[b38]C,T	-116283	963	0.00268063	0.522451	0.865042
ENSG00000286215	6	126279387	chr6:126279387[b38]A,C	-933855	824	0.000392426	0.128196	0.7461
ENSG00000237742	6	126282793	chr6:126282793[b38]C,T	533964	1031	0.00970109	0.874794	0.928054
ENSG00000203760	6	127118748	chr6:127118748[b38]C,G	778632	751	0.00536699	0.566152	0.875232
ENSG00000189367	6	127221969	chr6:127221969[b38]A,T	-237207	843	0.000630883	0.1278	0.7461
ENSG00000214338	6	127221969	chr6:127221969[b38]A,T	-296566	850	0.00158172	0.367036	0.827898
ENSG00000255330	6	127470591	chr6:127470591[b38]A,G	-47989	850	0.0350492	0.989629	0.940594
ENSG00000184530	6	127492583	chr6:127492583[b38]C,T	-26873	850	0.000778507	0.143845	0.746351
ENSG00000219284	6	127521485	chr6:127521485[b38]C,T	-113751	888	0.00245627	0.402498	0.834333
ENSG00000146374	6	127658831	chr6:127658831[b38]A,C	540159	838	0.00211939	0.352581	0.824205
ENSG00000213131	6	127734225	chr6:127734225[b38]C,T	378468	823	5.21341e-05	0.0202748	0.651842
ENSG00000118518	6	127972910	chr6:127972910[b38]C,T	706183	810	0.0206272	0.942804	0.939004
ENSG00000093144	6	127983668	chr6:127983668[b38]G,T	640331	819	0.0171281	0.908124	0.935204
ENSG00000196569	6	128018695	chr6:128018695[b38]A,G	-864444	1319	0.000306358	0.147457	0.748255
ENSG00000227945	6	128048435	chr6:128048435[b38]C,T	20548	1093	0.00368588	0.507219	0.860014
ENSG00000219699	6	128536093	chr6:128536093[b38]C,T	875710	909	0.00048497	0.077907	0.723763
ENSG00000172673	6	128622283	chr6:128622283[b38]C,T	703854	1052	0.00937804	0.885727	0.930511
ENSG00000152894	6	128899748	chr6:128899748[b38]G,T	379388	1207	0.00123603	0.243495	0.792194
ENSG00000164484	6	129447338	chr6:129447338[b38]C,G	-918680	1888	0.00161883	0.573228	0.876796
ENSG00000226149	6	129627343	chr6:129627343[b38]A,G	51324	1731	0.000925624	0.316632	0.817625
ENSG00000198945	6	129676740	chr6:129676740[b38]C,G	-336960	1773	0.000726422	0.296137	0.813209
ENSG00000146376	6	130144158	chr6:130144158[b38]C,G	434020	1722	0.000102634	0.0526209	0.710897
ENSG00000203756	6	130521986	chr6:130521986[b38]G,T	660562	1773	0.000337338	0.175483	0.762814
ENSG00000079819	6	130568783	chr6:130568783[b38]G,T	-494373	1872	0.000137298	0.0610092	0.718309
ENSG00000112282	6	130967385	chr6:130967385[b38]C,T	-660666	1643	0.00244186	0.597615	0.881497
ENSG00000227220	6	131115260	chr6:131115260[b38]C,G	-835687	1678	0.000624975	0.206585	0.777842
ENSG00000164483	6	131155388	chr6:131155388[b38]A,G	790267	1888	0.00318727	0.755764	0.907101
ENSG00000197594	6	131349495	chr6:131349495[b38]A,G	-458522	1648	0.000794665	0.315515	0.817302
ENSG00000118520	6	131547130	chr6:131547130[b38]A,G	76297	1687	0.000309861	0.141797	0.746351
ENSG00000118507	6	131774528	chr6:131774528[b38]C,T	639060	1891	0.00109746	0.386299	0.831283
ENSG00000079950	6	131776016	chr6:131776016[b38]A,C	-736992	1446	0.00179738	0.480248	0.849746
ENSG00000118523	6	131925226	chr6:131925226[b38]A,G	-25948	1678	0.00157572	0.443979	0.84353
ENSG00000228495	6	132003609	chr6:132003609[b38]C,T	-128280	1504	0.000598339	0.207592	0.777842
ENSG00000154269	6	132064227	chr6:132064227[b38]A,G	435784	1642	0.00470608	0.805838	0.917857
ENSG00000286438	6	132325342	chr6:132325342[b38]C,T	-777280	1472	0.00227512	0.587554	0.87975
ENSG00000112306	6	132565411	chr6:132565411[b38]A,G	-249159	1475	0.00220777	0.63496	0.888434
ENSG00000236166	6	132565491	chr6:132565491[b38]A,G	480406	1555	0.00509108	0.840056	0.924712
ENSG00000146409	6	132681366	chr6:132681366[b38]C,T	-131928	1472	0.0069119	0.929297	0.937089
ENSG00000079931	6	132784164	chr6:132784164[b38]A,C	382736	1531	0.000231149	0.114086	0.741753
ENSG00000112319	6	132903882	chr6:132903882[b38]C,T	-336633	1660	0.00404043	0.811434	0.918429
ENSG00000286663	6	133166301	chr6:133166301[b38]C,G	563995	1489	0.000360237	0.21983	0.781632
ENSG00000112149	6	13332235	chr6:13332235[b38]A,G	-785022	2215	0.00363196	0.823183	0.92083
ENSG00000112303	6	133544273	chr6:133544273[b38]C,T	780889	1509	0.00543982	0.870024	0.927487
ENSG00000231023	6	133678614	chr6:133678614[b38]A,T	724356	1467	0.00366647	0.691805	0.898315
ENSG00000112685	6	1338953	chr6:1338953[b38]A,G	645933	2906	0.00059655	0.472408	0.848848
ENSG00000231971	6	134069918	chr6:134069918[b38]C,G	-406620	1664	0.00279589	0.72158	0.90089
ENSG00000220378	6	134109085	chr6:134109085[b38]A,G	-188719	1803	0.00465767	0.870783	0.927487
ENSG00000112339	6	134114037	chr6:134114037[b38]A,G	-940656	1482	0.00153177	0.414675	0.838147
ENSG00000050393	6	13431082	chr6:13431082[b38]A,G	-383349	2208	0.00045949	0.234075	0.786271
ENSG00000146411	6	134398929	chr6:134398929[b38]A,G	346447	1885	0.00198911	0.647927	0.888982
ENSG00000236700	6	134511595	chr6:134511595[b38]C,T	168287	1753	0.000171496	0.0894957	0.726197
ENSG00000234084	6	134653564	chr6:134653564[b38]A,G	-648005	1192	0.000120241	0.0454965	0.708041
ENSG00000028839	6	134685371	chr6:134685371[b38]A,G	733200	1869	0.000375829	0.20639	0.777702
ENSG00000232310	6	134717544	chr6:134717544[b38]A,G	43638	1588	0.00370881	0.696647	0.898768
ENSG00000135541	6	134819335	chr6:134819335[b38]C,G	-678249	1031	0.00616068	0.734802	0.903941
ENSG00000118514	6	134950808	chr6:134950808[b38]A,G	753	1515	0.00201184	0.568937	0.876554
ENSG00000112137	6	13501600	chr6:13501600[b38]A,G	785287	2288	0.000911909	0.33754	0.820917
ENSG00000229722	6	135116652	chr6:135116652[b38]A,G	507554	1584	0.00544876	0.845124	0.92565
ENSG00000118515	6	135223379	chr6:135223379[b38]A,T	905917	1780	0.00961687	0.989929	0.940594
ENSG00000231028	6	135375459	chr6:135375459[b38]C,T	-121964	1032	0.00132203	0.303149	0.814443
ENSG00000146410	6	135899008	chr6:135899008[b38]C,T	-351257	861	0.00339981	0.545121	0.870422
ENSG00000286646	6	135926790	chr6:135926790[b38]C,T	-857256	1236	0.0038104	0.760827	0.908646
ENSG00000171408	6	136204397	chr6:136204397[b38]C,G	352695	858	0.00234816	0.335245	0.819362
ENSG00000016402	6	136240858	chr6:136240858[b38]A,G	-803872	1416	0.000260128	0.12565	0.744516
ENSG00000289312	6	136781305	chr6:136781305[b38]C,T	491290	876	0.00114205	0.282015	0.805461
ENSG00000197442	6	136939226	chr6:136939226[b38]A,G	146484	1239	0.00501816	0.795261	0.916557
ENSG00000237596	6	136969328	chr6:136969328[b38]A,G	743789	863	0.00517858	0.672725	0.89365
ENSG00000112357	6	136999466	chr6:136999466[b38]A,G	176901	1279	0.000818249	0.297176	0.813209
ENSG00000135525	6	137159318	chr6:137159318[b38]A,G	608908	1152	0.00203003	0.451957	0.843994
ENSG00000029363	6	137227500	chr6:137227500[b38]C,G	937786	876	0.00687803	0.811619	0.918429
ENSG00000112378	6	137439639	chr6:137439639[b38]A,G	-667703	1917	0.000226755	0.19488	0.773867
ENSG00000289842	6	1377163	chr6:1377163[b38]C,G	148771	3234	0.000192453	0.27774	0.802595
ENSG00000027697	6	137723914	chr6:137723914[b38]C,G	504585	1570	0.0111864	0.989905	0.940594
ENSG00000237499	6	137943302	chr6:137943302[b38]A,T	75659	1844	0.000907642	0.343246	0.822032
ENSG00000279968	6	138012633	chr6:138012633[b38]A,C	-760883	1959	0.000107175	0.0877558	0.72591
ENSG00000225177	6	138119910	chr6:138119910[b38]A,G	-572639	1963	9.76387e-05	0.0879181	0.72591
ENSG00000231329	6	138258844	chr6:138258844[b38]C,G	-980243	1832	0.000226566	0.185616	0.770628
ENSG00000024862	6	138309041	chr6:138309041[b38]C,G	-464729	1959	1.4608e-05	0.0258162	0.662546
ENSG00000051620	6	138404692	chr6:138404692[b38]A,G	1160	1950	6.55847e-05	0.0802522	0.72502
ENSG00000145990	6	13841841	chr6:13841841[b38]C,G	354949	2140	0.00034366	0.146107	0.748213
ENSG00000164442	6	138473160	chr6:138473160[b38]A,G	-901254	1819	0.000473766	0.322195	0.818868
ENSG00000135597	6	138573415	chr6:138573415[b38]C,T	-414269	1979	0.000184929	0.12328	0.742629
ENSG00000112379	6	138730839	chr6:138730839[b38]A,G	568899	1942	0.000274294	0.159403	0.753465
ENSG00000135540	6	138803467	chr6:138803467[b38]A,C	231554	1963	0.000315075	0.20576	0.776545
ENSG00000118503	6	138816731	chr6:138816731[b38]C,T	949516	1843	0.000142269	0.102171	0.738815
ENSG00000145979	6	13903578	chr6:13903578[b38]A,G	575121	2129	0.00549431	0.934438	0.938276
ENSG00000146386	6	139087878	chr6:139087878[b38]A,G	59132	1934	0.00242173	0.714759	0.900228
ENSG00000112406	6	139195737	chr6:139195737[b38]A,C	60656	1841	0.0038807	0.80592	0.917857
ENSG00000238099	6	139300755	chr6:139300755[b38]C,T	-173812	1714	0.000476105	0.271033	0.801523
ENSG00000203734	6	139538405	chr6:139538405[b38]A,G	742493	1968	0.00275421	0.844725	0.92565
ENSG00000164440	6	139851433	chr6:139851433[b38]C,T	559511	1845	0.000723537	0.295756	0.813209
ENSG00000215022	6	14009060	chr6:14009060[b38]G,T	713573	2148	0.00503318	0.876076	0.928339
ENSG00000124523	6	14010288	chr6:14010288[b38]C,T	436060	2131	0.000220586	0.15096	0.74925
ENSG00000233981	6	14103914	chr6:14103914[b38]C,T	98993	2212	3.18069e-06	0.00135248	0.411154
ENSG00000286281	6	14105276	chr6:14105276[b38]C,T	-105018	2154	0.000541848	0.234305	0.786271
ENSG00000233138	6	141869764	chr6:141869764[b38]C,T	-878680	1640	0.0047183	0.859198	0.927117
ENSG00000234147	6	141892942	chr6:141892942[b38]G,T	994560	1130	0.00678449	0.684021	0.896541
ENSG00000180537	6	14194059	chr6:14194059[b38]C,T	269612	2179	0.00201837	0.647544	0.888982
ENSG00000009844	6	141958977	chr6:141958977[b38]C,T	-188186	1338	0.000723688	0.26229	0.799811
ENSG00000010017	6	14201743	chr6:14201743[b38]A,G	490236	2185	0.00020965	0.117528	0.741753
ENSG00000010818	6	142323744	chr6:142323744[b38]A,T	-622201	1656	0.00719284	0.937206	0.938603
ENSG00000034693	6	142552607	chr6:142552607[b38]C,G	-898199	1744	0.00436104	0.792083	0.915719
ENSG00000112419	6	142563879	chr6:142563879[b38]C,G	-972967	1748	0.00318856	0.746764	0.905169
ENSG00000189007	6	142911751	chr6:142911751[b38]A,T	-538909	1744	0.000394198	0.191444	0.773582
ENSG00000001036	6	142914115	chr6:142914115[b38]A,G	-597521	1746	0.0020257	0.619069	0.885076
ENSG00000135577	6	142997153	chr6:142997153[b38]G,T	850108	1338	0.00245466	0.553606	0.871812
ENSG00000112414	6	143012676	chr6:143012676[b38]A,G	710821	1310	0.0318622	0.999758	0.940594
ENSG00000278206	6	143071498	chr6:143071498[b38]C,T	-413482	1744	0.000588482	0.340635	0.822032
ENSG00000280148	6	143222239	chr6:143222239[b38]C,G	-635080	1650	0.000565409	0.249305	0.793925
ENSG00000135604	6	143444641	chr6:143444641[b38]A,G	-705847	1614	0.00504368	0.862225	0.927173
ENSG00000152818	6	143526837	chr6:143526837[b38]A,G	-758499	1665	0.0104459	0.961352	0.940594
ENSG00000232618	6	143599270	chr6:143599270[b38]A,G	652863	1657	0.00192538	0.575768	0.877053
ENSG00000229036	6	143616589	chr6:143616589[b38]C,T	126164	1746	0.00512951	0.914043	0.935616
ENSG00000229017	6	143694612	chr6:143694612[b38]A,G	635282	1678	0.00150301	0.53661	0.867426
ENSG00000146416	6	143774618	chr6:143774618[b38]A,G	714121	1679	0.000236755	0.138754	0.746351
ENSG00000225921	6	14377464	chr6:14377464[b38]A,G	762128	2215	0.000421608	0.198514	0.773867
ENSG00000118495	6	143951337	chr6:143951337[b38]C,T	-113132	1623	0.00133501	0.367819	0.827898
ENSG00000270655	6	143971006	chr6:143971006[b38]C,G	584424	1731	0.000101902	0.0500286	0.709122
ENSG00000135521	6	143994767	chr6:143994767[b38]C,G	151428	1666	0.000162098	0.121488	0.742629
ENSG00000112425	6	144997356	chr6:144997356[b38]G,T	-738641	1006	0.002687	0.381459	0.831283
ENSG00000146414	6	145042368	chr6:145042368[b38]C,T	-921790	1022	0.00290912	0.467074	0.847375
ENSG00000288551	6	145253789	chr6:145253789[b38]C,T	-496129	1009	0.00581573	0.672096	0.893596
ENSG00000235652	6	145605912	chr6:145605912[b38]C,T	-193498	995	0.000888872	0.219148	0.781632
ENSG00000118508	6	145646741	chr6:145646741[b38]A,C	-897093	855	0.00103343	0.139145	0.746351
ENSG00000152822	6	146215152	chr6:146215152[b38]A,G	187505	1027	0.00310794	0.485288	0.852109
ENSG00000288056	6	146404833	chr6:146404833[b38]A,G	618731	1000	6.47614e-05	0.0356344	0.696211
ENSG00000118496	6	146612511	chr6:146612511[b38]C,T	797907	1007	0.000229824	0.0569657	0.715831
ENSG00000233452	6	146810392	chr6:146810392[b38]A,G	-394022	1354	0.00202817	0.471049	0.848848
ENSG00000227681	6	146910804	chr6:146910804[b38]A,C	-749900	1776	0.010993	0.981818	0.940594
ENSG00000203727	6	147294574	chr6:147294574[b38]A,G	-214117	1610	0.00420619	0.8566	0.927062
ENSG00000272397	6	147711167	chr6:147711167[b38]A,T	760937	1151	0.0134542	0.958052	0.940594
ENSG00000227748	6	147776335	chr6:147776335[b38]A,G	921351	1067	0.0061737	0.821022	0.92083
ENSG00000111962	6	147913265	chr6:147913265[b38]C,T	-833766	2234	0.0022709	0.712135	0.900228
ENSG00000111961	6	147998494	chr6:147998494[b38]A,G	-273811	2232	0.000293646	0.199428	0.774741
ENSG00000164506	6	148139627	chr6:148139627[b38]A,T	935209	1354	0.0112264	0.956926	0.940594
ENSG00000234540	6	14814136	chr6:14814136[b38]C,T	419809	1940	0.00698284	0.933331	0.938274
ENSG00000250903	6	1481971	chr6:1481971[b38]C,T	-763748	3291	0.000672756	0.454316	0.844318
ENSG00000289953	6	14851637	chr6:14851637[b38]C,T	-953009	1952	0.00347622	0.860778	0.927117
ENSG00000283608	6	148528512	chr6:148528512[b38]A,G	-717584	2489	0.000221387	0.143083	0.746351
ENSG00000220848	6	148788632	chr6:148788632[b38]A,C	-804056	2710	0.0009416	0.495317	0.855623
ENSG00000281021	6	148806462	chr6:148806462[b38]C,T	-784301	2706	0.000503054	0.303769	0.814497
ENSG00000228408	6	148845207	chr6:148845207[b38]C,T	-372720	2477	0.00253164	0.807115	0.918169
ENSG00000131013	6	148879583	chr6:148879583[b38]A,G	-666424	2714	0.000457329	0.267446	0.800825
ENSG00000287976	6	148943798	chr6:148943798[b38]G,T	942081	2025	0.000616563	0.355194	0.825063
ENSG00000285889	6	149016353	chr6:149016353[b38]C,T	-809912	2864	3.89993e-05	0.0271797	0.671195
ENSG00000178199	6	149228437	chr6:149228437[b38]G,T	-256377	2682	0.00026967	0.216911	0.781632
ENSG00000268592	6	149469957	chr6:149469957[b38]C,T	-393538	2858	0.000405532	0.269067	0.801093
ENSG00000286277	6	14961255	chr6:14961255[b38]A,T	529571	1888	0.00115178	0.438545	0.842101
ENSG00000131023	6	149925921	chr6:149925921[b38]C,G	208071	2831	0.00135322	0.622836	0.885945
ENSG00000131019	6	149925957	chr6:149925957[b38]C,T	-143111	2800	0.000495657	0.327836	0.818868
ENSG00000186625	6	149931160	chr6:149931160[b38]A,T	282690	2765	0.000426885	0.220596	0.781632
ENSG00000120254	6	150135999	chr6:150135999[b38]A,T	-729681	3034	0.00230683	0.861554	0.927168
ENSG00000055208	6	150152625	chr6:150152625[b38]C,G	933983	2477	0.00203843	0.78274	0.913148
ENSG00000233330	6	150174458	chr6:150174458[b38]C,T	581843	2710	0.0016595	0.643262	0.888595
ENSG00000198729	6	150199179	chr6:150199179[b38]A,G	56134	2793	0.000167355	0.166851	0.757375
ENSG00000055211	6	150279905	chr6:150279905[b38]C,T	713610	2706	0.0055579	0.944406	0.939189
ENSG00000131016	6	150288428	chr6:150288428[b38]A,T	-951540	2798	0.00261918	0.876865	0.928457
ENSG00000120253	6	150306032	chr6:150306032[b38]C,T	559535	2888	0.000301976	0.251265	0.79424
ENSG00000120256	6	150427430	chr6:150427430[b38]C,T	563408	2858	0.00138733	0.591754	0.880247
ENSG00000120278	6	150432747	chr6:150432747[b38]C,T	-167137	2832	0.000395079	0.225356	0.782563
ENSG00000131015	6	150434547	chr6:150434547[b38]C,G	492532	2812	0.000136838	0.10406	0.741753
ENSG00000231760	6	150447702	chr6:150447702[b38]A,G	649780	2862	0.00255437	0.788514	0.914388
ENSG00000120265	6	150671458	chr6:150671458[b38]C,G	922014	2890	6.11381e-05	0.0978027	0.73577
ENSG00000216621	6	150676265	chr6:150676265[b38]C,T	741737	2808	0.00119526	0.46102	0.844748
ENSG00000219433	6	150726985	chr6:150726985[b38]A,G	932221	2873	0.000350724	0.262766	0.799811
ENSG00000155906	6	151267378	chr6:151267378[b38]G,T	-184639	2552	0.00308998	0.855782	0.927062
ENSG00000146476	6	151344239	chr6:151344239[b38]C,T	-108020	2552	0.00247514	0.792634	0.915719
ENSG00000181472	6	151793313	chr6:151793313[b38]A,G	401892	2706	0.00014232	0.156039	0.753199
ENSG00000091831	6	151968470	chr6:151968470[b38]C,T	311778	2308	0.00154023	0.587973	0.87975
ENSG00000112029	6	152044762	chr6:152044762[b38]A,C	-938473	2313	0.000477569	0.290578	0.810765
ENSG00000287914	6	152129335	chr6:152129335[b38]C,T	35945	2261	7.69359e-05	0.0569568	0.715831
ENSG00000131018	6	152221733	chr6:152221733[b38]G,T	-415457	2105	0.000280334	0.136652	0.746351
ENSG00000146469	6	152339702	chr6:152339702[b38]G,T	-411096	2120	0.000300651	0.156616	0.753448
ENSG00000234577	6	152449300	chr6:152449300[b38]C,T	68753	2289	0.00159762	0.617075	0.885013
ENSG00000120262	6	152487056	chr6:152487056[b38]C,T	993038	2491	0.00364097	0.936092	0.938419
ENSG00000120279	6	152642530	chr6:152642530[b38]A,G	-55368	2071	0.00114242	0.413369	0.837609
ENSG00000227627	6	152816167	chr6:152816167[b38]A,C	-167165	2313	0.00345975	0.836063	0.924188
ENSG00000112031	6	153031991	chr6:153031991[b38]G,T	29304	2343	0.000275713	0.160233	0.754144
ENSG00000112038	6	153209533	chr6:153209533[b38]G,T	-800964	1991	0.000307814	0.163475	0.755232
ENSG00000213121	6	153517322	chr6:153517322[b38]A,T	286001	2219	0.00116287	0.418743	0.839021
ENSG00000091844	6	153915698	chr6:153915698[b38]A,G	784573	2275	0.00123975	0.425988	0.840564
ENSG00000008083	6	15404102	chr6:15404102[b38]A,G	158032	2056	0.00467844	0.893138	0.932519
ENSG00000235381	6	154257289	chr6:154257289[b38]C,G	-996975	2053	0.000993097	0.52961	0.866316
ENSG00000074706	6	154441846	chr6:154441846[b38]A,C	85173	2133	0.000987064	0.504561	0.859482
ENSG00000288520	6	154442479	chr6:154442479[b38]A,G	-67634	2156	0.000770705	0.368877	0.828302
ENSG00000153721	6	154479125	chr6:154479125[b38]A,G	-30991	2156	0.000106616	0.0725011	0.721766
ENSG00000146426	6	155053992	chr6:155053992[b38]A,G	221294	2001	0.000294593	0.196449	0.773867
ENSG00000171217	6	155108656	chr6:155108656[b38]A,G	-155358	2058	0.00383578	0.899102	0.934082
ENSG00000029639	6	155116844	chr6:155116844[b38]C,T	-197586	2020	0.00284606	0.815412	0.919097
ENSG00000213079	6	155455580	chr6:155455580[b38]A,G	722201	2030	0.0017366	0.715791	0.900323
ENSG00000271551	6	155978656	chr6:155978656[b38]A,G	-799591	2451	1.99201e-05	0.028127	0.676499
ENSG00000227360	6	156754992	chr6:156754992[b38]C,G	250011	2004	0.000149167	0.0571136	0.715831
ENSG00000287092	6	156806691	chr6:156806691[b38]A,G	409324	1940	0.000224865	0.15471	0.750934
ENSG00000218596	6	157254283	chr6:157254283[b38]C,T	277988	2478	0.000213079	0.194598	0.773867
ENSG00000122335	6	157268345	chr6:157268345[b38]C,T	-899796	3156	0.00141995	0.629615	0.888063
ENSG00000078269	6	157409244	chr6:157409244[b38]C,T	-572620	2940	0.000166444	0.0814426	0.725239
ENSG00000272047	6	157433581	chr6:157433581[b38]A,G	-734770	3156	0.00301115	0.821216	0.92083
ENSG00000049618	6	157522385	chr6:157522385[b38]C,T	746364	2445	0.00281531	0.753039	0.906647
ENSG00000215712	6	157608472	chr6:157608472[b38]C,T	284971	2667	0.000378849	0.229761	0.783439
ENSG00000130340	6	157645373	chr6:157645373[b38]A,G	-55015	2803	0.00282077	0.817172	0.919679
ENSG00000146425	6	157657448	chr6:157657448[b38]A,G	-987262	3428	0.00153414	0.607901	0.883304
ENSG00000175048	6	158071248	chr6:158071248[b38]A,T	690114	2744	0.000968328	0.475333	0.84906
ENSG00000164674	6	158212292	chr6:158212292[b38]A,G	-437723	3424	0.000721208	0.408447	0.835876
ENSG00000130338	6	158322156	chr6:158322156[b38]A,G	89919	3272	0.000279907	0.14774	0.748255
ENSG00000218226	6	158698895	chr6:158698895[b38]C,T	77500	3452	0.00038652	0.283315	0.806341
ENSG00000112096	6	158842481	chr6:158842481[b38]A,G	-918557	2967	0.000341559	0.20807	0.777842
ENSG00000286533	6	158909254	chr6:158909254[b38]C,T	-753333	2966	0.000430762	0.235594	0.787091
ENSG00000285427	6	158909254	chr6:158909254[b38]C,T	-852741	2963	0.00331918	0.80052	0.917493
ENSG00000274023	6	159064179	chr6:159064179[b38]C,G	781337	3335	0.00185413	0.658659	0.889757
ENSG00000146433	6	159130223	chr6:159130223[b38]C,G	593786	3555	4.43707e-05	0.0566929	0.715831
ENSG00000112110	6	159183956	chr6:159183956[b38]C,T	-605857	3002	0.00215304	0.728881	0.902594
ENSG00000164691	6	159393441	chr6:159393441[b38]A,G	348561	3235	0.00226527	0.703065	0.899954
ENSG00000175003	6	159462177	chr6:159462177[b38]A,G	-659639	2873	0.00037898	0.212391	0.779504
ENSG00000213076	6	159526558	chr6:159526558[b38]C,T	604958	3309	0.00805216	0.981697	0.940594
ENSG00000120438	6	159530476	chr6:159530476[b38]C,T	-258994	3003	0.000155205	0.0980785	0.73577
ENSG00000130368	6	159530476	chr6:159530476[b38]C,T	-360513	2976	0.00107456	0.466834	0.847375
ENSG00000092820	6	159537924	chr6:159537924[b38]A,C	718606	3290	0.00391207	0.857083	0.927062
ENSG00000124788	6	15959133	chr6:15959133[b38]C,G	-802166	1792	0.0069497	0.960854	0.940594
ENSG00000146457	6	159714545	chr6:159714545[b38]G,T	-11041	2978	0.00105927	0.443772	0.84353
ENSG00000271913	6	159738471	chr6:159738471[b38]C,T	750292	3251	0.000175702	0.0893028	0.726197
ENSG00000130363	6	159795301	chr6:159795301[b38]A,G	795749	3248	0.000720832	0.571415	0.876796
ENSG00000146453	6	159805891	chr6:159805891[b38]A,G	5641	2988	0.000272301	0.170955	0.757888
ENSG00000120437	6	159813593	chr6:159813593[b38]C,G	51547	2963	0.000492637	0.211476	0.778314
ENSG00000198670	6	159958064	chr6:159958064[b38]C,T	-706152	2773	0.000279549	0.165384	0.756096
ENSG00000197081	6	160671406	chr6:160671406[b38]C,T	702323	2985	0.00170714	0.586392	0.879674
ENSG00000286498	6	160879056	chr6:160879056[b38]C,T	-474624	2586	0.00122176	0.586008	0.879674
ENSG00000231863	6	161130484	chr6:161130484[b38]A,G	199403	2786	0.0010062	0.515683	0.861761
ENSG00000146477	6	161165808	chr6:161165808[b38]C,T	817429	2732	0.00101758	0.405004	0.835017
ENSG00000213071	6	161248199	chr6:161248199[b38]C,G	728232	2729	0.00155555	0.556537	0.872711
ENSG00000233342	6	161337113	chr6:161337113[b38]G,T	410843	2787	0.000664526	0.453811	0.844318
ENSG00000026652	6	161433506	chr6:161433506[b38]A,G	159567	2784	0.000640176	0.363101	0.827898
ENSG00000287558	6	161711694	chr6:161711694[b38]C,T	944279	2821	0.00506073	0.909657	0.935204
ENSG00000047579	6	16186053	chr6:16186053[b38]A,G	523182	1960	0.00139883	0.561871	0.873229
ENSG00000085511	6	161984087	chr6:161984087[b38]C,T	992359	2799	0.000410103	0.270968	0.801523
ENSG00000225683	6	162333574	chr6:162333574[b38]A,G	-858377	3270	0.00288954	0.855275	0.927062
ENSG00000281692	6	162525120	chr6:162525120[b38]A,G	-799251	3297	0.000544763	0.371781	0.828695
ENSG00000228692	6	162651330	chr6:162651330[b38]C,T	-936386	3038	2.27715e-05	0.0380651	0.696211
ENSG00000112531	6	162927026	chr6:162927026[b38]C,T	-486975	3325	0.000679622	0.465098	0.846256
ENSG00000285564	6	163213923	chr6:163213923[b38]A,G	-132457	3287	0.000906119	0.548686	0.871812
ENSG00000285553	6	163248785	chr6:163248785[b38]C,T	111090	3225	0.00129681	0.680083	0.895391
ENSG00000185345	6	163300152	chr6:163300152[b38]A,G	572482	3066	0.000898417	0.530864	0.866618
ENSG00000288648	6	163416309	chr6:163416309[b38]C,T	-812023	3197	0.000103262	0.0750874	0.721861
ENSG00000112530	6	163456725	chr6:163456725[b38]C,T	729592	3066	0.00385931	0.875762	0.928333
ENSG00000285726	6	163922085	chr6:163922085[b38]A,G	569059	3292	0.00112213	0.573059	0.876796
ENSG00000288584	6	163922101	chr6:163922101[b38]A,G	-225922	3281	0.000723962	0.411763	0.836652
ENSG00000232947	6	16398728	chr6:16398728[b38]A,G	403783	1894	0.000107921	0.0775547	0.723763
ENSG00000137198	6	16399490	chr6:16399490[b38]A,G	160902	2068	0.00151895	0.539311	0.868651
ENSG00000229931	6	16416764	chr6:16416764[b38]C,T	-344375	1792	1.44755e-05	0.0163551	0.642499
ENSG00000288696	6	164221498	chr6:164221498[b38]A,G	294605	3072	0.000232268	0.202545	0.775338
ENSG00000112539	6	164504800	chr6:164504800[b38]G,T	-804788	3380	0.000197454	0.170388	0.757888
ENSG00000287347	6	16476109	chr6:16476109[b38]A,G	-476410	1682	0.000683484	0.325343	0.818868
ENSG00000287550	6	164849406	chr6:164849406[b38]A,G	27172	3236	0.000749743	0.439043	0.842354
ENSG00000007944	6	16488341	chr6:16488341[b38]C,T	359254	2018	0.00212935	0.714121	0.900228
ENSG00000287877	6	164901263	chr6:164901263[b38]C,T	-26929	3229	1.85706e-05	0.0390477	0.696211
ENSG00000112541	6	165101472	chr6:165101472[b38]G,T	-886058	3777	0.00329905	0.905012	0.935072
ENSG00000232082	6	165546178	chr6:165546178[b38]C,T	-919148	4013	0.00868783	0.992759	0.940594
ENSG00000227455	6	165605325	chr6:165605325[b38]C,T	777592	3239	0.000248303	0.203016	0.775338
ENSG00000060762	6	165853839	chr6:165853839[b38]A,G	-529039	3868	0.000349173	0.294709	0.813205
ENSG00000280850	6	166106399	chr6:166106399[b38]A,C	-170583	3759	9.78498e-05	0.100887	0.737251
ENSG00000071242	6	166112978	chr6:166112978[b38]A,G	-749194	4110	0.00225603	0.838371	0.924516
ENSG00000213066	6	166161738	chr6:166161738[b38]C,T	-837580	4050	0.000932901	0.585031	0.879605
ENSG00000198818	6	166261896	chr6:166261896[b38]A,G	-80587	3828	0.000514628	0.394158	0.832007
ENSG00000287189	6	166281651	chr6:166281651[b38]C,T	-27854	3820	0.00116827	0.684057	0.896541
ENSG00000227598	6	166340048	chr6:166340048[b38]A,T	-658871	4046	0.000810875	0.579361	0.87784
ENSG00000286760	6	166743849	chr6:166743849[b38]C,G	401222	3829	6.83214e-05	0.0808423	0.72502
ENSG00000112183	6	16694249	chr6:16694249[b38]C,T	-587113	1655	1.31453e-05	0.0215713	0.657344
ENSG00000287690	6	167096345	chr6:167096345[b38]C,T	444820	3998	7.00882e-05	0.106481	0.741753
ENSG00000198221	6	167135119	chr6:167135119[b38]A,C	-691669	4363	0.00110176	0.697641	0.898768
ENSG00000272980	6	167209340	chr6:167209340[b38]A,G	209934	4050	0.00255841	0.870858	0.927487
ENSG00000176381	6	167235661	chr6:167235661[b38]A,G	927517	3822	0.00189608	0.80173	0.917718
ENSG00000026297	6	167296836	chr6:167296836[b38]G,T	339709	3991	0.000827346	0.622968	0.885945
ENSG00000285730	6	167361439	chr6:167361439[b38]C,T	362081	4050	0.000147629	0.152791	0.74925
ENSG00000125337	6	167396283	chr6:167396283[b38]A,G	-599959	4540	0.000299162	0.396724	0.83225
ENSG00000112562	6	167480083	chr6:167480083[b38]C,T	-961069	4633	0.00249577	0.902201	0.935017
ENSG00000249141	6	167494791	chr6:167494791[b38]C,T	538693	3990	9.67791e-05	0.123516	0.742629
ENSG00000164488	6	167540467	chr6:167540467[b38]C,T	-779188	4754	0.000132166	0.193679	0.773867
ENSG00000229921	6	167586193	chr6:167586193[b38]A,G	-410714	4539	0.000787693	0.52228	0.864995
ENSG00000272549	6	167687999	chr6:167687999[b38]A,G	9086	4240	0.0001832	0.182583	0.769099
ENSG00000203688	6	168219991	chr6:168219991[b38]G,T	523786	4229	0.00321511	0.950726	0.940214
ENSG00000235994	6	168394171	chr6:168394171[b38]C,T	414625	4538	0.000129942	0.132912	0.7461
ENSG00000130396	6	168497735	chr6:168497735[b38]C,T	670841	4363	1.62591e-05	0.0248457	0.662546
ENSG00000186340	6	168534845	chr6:168534845[b38]A,G	-719146	4406	0.00031286	0.317457	0.817995
ENSG00000231690	6	168824686	chr6:168824686[b38]A,G	-965352	3789	0.00122683	0.655247	0.88965
ENSG00000130024	6	168870212	chr6:168870212[b38]A,C	-855210	3971	0.00279276	0.813301	0.918862
ENSG00000225879	6	168926720	chr6:168926720[b38]A,G	-37001	4331	0.000146779	0.200098	0.774741
ENSG00000184465	6	169082560	chr6:169082560[b38]C,T	-618992	4048	0.00266536	0.840499	0.924755
ENSG00000226445	6	169238696	chr6:169238696[b38]A,C	25441	4440	0.000677772	0.406402	0.835185
ENSG00000227704	6	169664763	chr6:169664763[b38]G,T	-59951	3974	6.96693e-06	0.00840255	0.591535
ENSG00000288162	6	169675640	chr6:169675640[b38]A,G	-459735	2851	0.00339055	0.821577	0.92083
ENSG00000184786	6	169910843	chr6:169910843[b38]C,T	159383	3876	0.007939	0.998134	0.940594
ENSG00000198719	6	169923297	chr6:169923297[b38]C,T	-366844	2407	0.00329774	0.715207	0.900309
ENSG00000285733	6	169931198	chr6:169931198[b38]A,G	229646	4048	0.000235204	0.225324	0.782563
ENSG00000112592	6	169985068	chr6:169985068[b38]A,G	-569235	2070	0.00235106	0.625143	0.886533
ENSG00000227508	6	170051397	chr6:170051397[b38]A,G	-221078	2415	0.00267395	0.657828	0.889654
ENSG00000230423	6	170111982	chr6:170111982[b38]A,G	-503534	1925	0.00829255	0.946437	0.939401
ENSG00000226194	6	170132792	chr6:170132792[b38]A,G	744590	4273	0.000127451	0.127502	0.7461
ENSG00000230960	6	170187139	chr6:170187139[b38]A,G	-75278	2436	0.00493236	0.805152	0.917857
ENSG00000008018	6	170241080	chr6:170241080[b38]C,T	-312164	2076	0.00265047	0.596317	0.881497
ENSG00000130023	6	170271433	chr6:170271433[b38]C,T	519810	3875	0.000738326	0.452512	0.84417
ENSG00000112584	6	170278500	chr6:170278500[b38]A,C	-12204	2407	9.5804e-05	0.0674346	0.718309
ENSG00000071994	6	170419972	chr6:170419972[b38]A,C	-164611	1959	0.000462823	0.211142	0.778314
ENSG00000287411	6	170444609	chr6:170444609[b38]A,G	-168014	1927	0.00227005	0.562309	0.873293
ENSG00000287559	6	17135034	chr6:17135034[b38]A,G	-146157	1655	0.00255444	0.742848	0.904981
ENSG00000124795	6	17391554	chr6:17391554[b38]A,C	-872832	1749	0.0091605	0.962714	0.940594
ENSG00000124789	6	17667404	chr6:17667404[b38]C,G	-38985	1783	0.00186566	0.553258	0.871812
ENSG00000137414	6	17685033	chr6:17685033[b38]C,T	84730	1836	0.000441637	0.217868	0.781632
ENSG00000287359	6	17799344	chr6:17799344[b38]A,G	691799	1688	0.00061055	0.347721	0.822276
ENSG00000286885	6	17975562	chr6:17975562[b38]A,G	376808	1835	0.00033702	0.180367	0.766628
ENSG00000289097	6	18085419	chr6:18085419[b38]A,G	-191824	1768	0.000780388	0.247292	0.793925
ENSG00000112186	6	18227315	chr6:18227315[b38]A,C	833719	1773	0.00206858	0.63242	0.888434
ENSG00000137393	6	18347035	chr6:18347035[b38]C,T	-40316	1839	0.000213679	0.0853791	0.72591
ENSG00000165097	6	18396375	chr6:18396375[b38]A,T	241045	1624	0.00214119	0.533939	0.867065
ENSG00000137364	6	18663375	chr6:18663375[b38]G,T	508341	1624	1.06974e-05	0.00800125	0.584978
ENSG00000137177	6	18836199	chr6:18836199[b38]A,G	848734	1722	0.00408514	0.718607	0.900826
ENSG00000231662	6	18987873	chr6:18987873[b38]G,T	-333046	2383	0.00184694	0.585924	0.879674
ENSG00000228412	6	19630269	chr6:19630269[b38]C,T	-208550	2307	0.000410832	0.237803	0.788227
ENSG00000287483	6	19821085	chr6:19821085[b38]A,G	-513050	2313	0.0034034	0.878653	0.928696
ENSG00000112242	6	19862660	chr6:19862660[b38]A,G	-539220	2333	0.00168471	0.649448	0.889292
ENSG00000145996	6	20308813	chr6:20308813[b38]C,T	-225645	2165	0.000765678	0.390147	0.831918
ENSG00000172201	6	20706187	chr6:20706187[b38]C,T	868816	2307	0.00619693	0.945456	0.939257
ENSG00000172197	6	20806973	chr6:20806973[b38]A,G	594737	2302	0.000817823	0.405813	0.835185
ENSG00000287404	6	21176702	chr6:21176702[b38]G,T	-94136	1673	0.00307066	0.81497	0.919097
ENSG00000286954	6	21970299	chr6:21970299[b38]C,T	-693209	1894	0.00414834	0.895885	0.933096
ENSG00000260455	6	22191993	chr6:22191993[b38]A,C	44952	1904	0.000321507	0.223485	0.781632
ENSG00000272168	6	22233544	chr6:22233544[b38]A,G	569359	1830	0.000281372	0.308489	0.815351
ENSG00000283480	6	22474977	chr6:22474977[b38]A,G	879550	1844	0.000503155	0.26348	0.799811
ENSG00000146038	6	24212892	chr6:24212892[b38]A,G	-144860	2452	0.00124125	0.553271	0.871812
ENSG00000112293	6	24250865	chr6:24250865[b38]A,G	-238648	2513	0.00590648	0.985731	0.940594
ENSG00000112294	6	24286724	chr6:24286724[b38]C,T	-208144	2513	0.000129498	0.129052	0.7461
ENSG00000152954	6	24305497	chr6:24305497[b38]C,T	179310	2325	0.00386707	0.863086	0.927279
ENSG00000124532	6	24493694	chr6:24493694[b38]A,G	90785	2481	1.17897e-05	0.0183054	0.64675
ENSG00000230438	6	2452706	chr6:2452706[b38]C,T	-428580	3399	0.000470648	0.400579	0.83385
ENSG00000111913	6	24580785	chr6:24580785[b38]C,T	-461143	2781	0.000880989	0.422256	0.839837
ENSG00000124570	6	2472677	chr6:2472677[b38]C,G	-498916	3456	6.92951e-05	0.0619308	0.718309
ENSG00000112304	6	25105133	chr6:25105133[b38]G,T	438097	2615	0.00476903	0.872689	0.927641
ENSG00000137261	6	25137925	chr6:25137925[b38]C,T	492188	2589	0.00661672	0.980445	0.940594
ENSG00000010704	6	25184553	chr6:25184553[b38]C,T	-902729	2464	0.00229894	0.635206	0.888434
ENSG00000112699	6	2526724	chr6:2526724[b38]A,G	281300	3291	0.000199446	0.21103	0.778314
ENSG00000158406	6	25297269	chr6:25297269[b38]G,T	-988232	2401	0.000790756	0.263891	0.799811
ENSG00000274290	6	25362426	chr6:25362426[b38]G,T	-809634	2415	0.0169252	0.980927	0.940594
ENSG00000112343	6	25391098	chr6:25391098[b38]A,G	-571705	2615	0.00128044	0.441099	0.842789
ENSG00000282804	6	25397018	chr6:25397018[b38]A,G	587300	2721	0.000220619	0.237559	0.788227
ENSG00000180573	6	25444190	chr6:25444190[b38]A,G	-679956	2444	0.0193775	0.990835	0.940594
ENSG00000274750	6	25445674	chr6:25445674[b38]A,G	-778526	2418	2.37554e-05	0.00830277	0.590929
ENSG00000111802	6	25466361	chr6:25466361[b38]C,T	799497	2616	0.000375134	0.185805	0.770628
ENSG00000112312	6	25472559	chr6:25472559[b38]A,G	697627	2760	0.000548858	0.365268	0.827898
ENSG00000216331	6	25532657	chr6:25532657[b38]G,T	-662898	2410	9.61186e-05	0.0741982	0.721766
ENSG00000112308	6	25553484	chr6:25553484[b38]G,T	833581	2676	9.9202e-05	0.067591	0.718309
ENSG00000182952	6	25869143	chr6:25869143[b38]C,G	-669224	2137	0.00528861	0.706237	0.900129
ENSG00000168405	6	25890606	chr6:25890606[b38]C,T	438568	2937	0.000618605	0.336795	0.820428
ENSG00000181315	6	25937466	chr6:25937466[b38]A,G	-721976	2028	0.00806237	0.773396	0.910689
ENSG00000112763	6	26012756	chr6:26012756[b38]A,T	-445149	2171	0.000149227	0.0392928	0.696211
ENSG00000079691	6	26151307	chr6:26151307[b38]G,T	872228	2832	0.00294864	0.791701	0.91559
ENSG00000026950	6	26200028	chr6:26200028[b38]C,T	-202210	2203	0.000147365	0.0832298	0.72591
ENSG00000186470	6	26206953	chr6:26206953[b38]C,T	-158207	2271	0.000280015	0.0958992	0.733063
ENSG00000112812	6	26247820	chr6:26247820[b38]C,G	-999882	1611	0.00425628	0.492005	0.854458
ENSG00000283064	6	26307423	chr6:26307423[b38]C,T	135387	2415	0.000475689	0.185953	0.770628
ENSG00000224843	6	26316754	chr6:26316754[b38]A,G	-640179	1741	0.00690215	0.710385	0.900228
ENSG00000158373	6	26340802	chr6:26340802[b38]C,T	182679	2424	0.00350923	0.698407	0.898999
ENSG00000282988	6	26340834	chr6:26340834[b38]A,G	141589	2415	0.0056597	0.773036	0.910514
ENSG00000272462	6	26368115	chr6:26368115[b38]G,T	375473	2557	0.00141856	0.48647	0.852628
ENSG00000111801	6	26383231	chr6:26383231[b38]A,G	-57242	2183	0.000204576	0.104232	0.741753
ENSG00000124635	6	26404452	chr6:26404452[b38]A,G	-728300	1651	0.00146823	0.302662	0.814348
ENSG00000124508	6	26405825	chr6:26405825[b38]C,T	22728	2251	0.000471742	0.181511	0.769099
ENSG00000180596	6	26428614	chr6:26428614[b38]A,G	304708	2444	0.0131334	0.970574	0.940594
ENSG00000285849	6	26458037	chr6:26458037[b38]C,T	-996532	1394	0.00576842	0.573678	0.876916
ENSG00000275846	6	26504907	chr6:26504907[b38]C,T	-97827	2098	9.31489e-05	0.0432129	0.708041
ENSG00000285571	6	26587680	chr6:26587680[b38]A,T	-89324	1998	7.51622e-05	0.0337678	0.687869
ENSG00000241549	6	26587680	chr6:26587680[b38]A,T	-368710	1741	4.70771e-05	0.0339913	0.687869
ENSG00000216819	6	2671760	chr6:2671760[b38]A,G	-507845	3645	0.000138222	0.154251	0.750491
ENSG00000285703	6	26860885	chr6:26860885[b38]A,T	-658446	1369	0.000747658	0.155609	0.75249
ENSG00000137285	6	2688162	chr6:2688162[b38]A,G	-539383	3684	0.000515993	0.385878	0.831283
ENSG00000124549	6	26940052	chr6:26940052[b38]C,T	518660	2190	0.00241016	0.522564	0.865042
ENSG00000146109	6	27086150	chr6:27086150[b38]A,G	489196	2107	0.0143384	0.890499	0.93209
ENSG00000219891	6	27187193	chr6:27187193[b38]A,G	-903945	1576	0.000525303	0.080279	0.72502
ENSG00000096654	6	27226293	chr6:27226293[b38]G,T	-246681	1373	0.00247895	0.307631	0.814757
ENSG00000198315	6	27330395	chr6:27330395[b38]A,G	-811489	1603	0.0371612	0.984441	0.940594
ENSG00000244041	6	2737279	chr6:2737279[b38]A,C	-250689	3451	0.00221886	0.870769	0.927487
ENSG00000226314	6	27478510	chr6:27478510[b38]C,G	-683260	1615	0.00159769	0.339253	0.8217
ENSG00000124613	6	27506748	chr6:27506748[b38]A,G	132132	1493	2.24507e-08	7.22969e-05	0.11012
ENSG00000187626	6	27547847	chr6:27547847[b38]A,T	-704135	1642	0.00134225	0.249413	0.793925
ENSG00000281706	6	27622540	chr6:27622540[b38]A,G	-71487	1295	0.000381425	0.0965789	0.734565
ENSG00000197279	6	27820212	chr6:27820212[b38]A,G	-260357	1577	4.95844e-05	0.0201297	0.651842
ENSG00000246350	6	27841001	chr6:27841001[b38]A,T	-746378	1828	0.000936675	0.21877	0.781632
ENSG00000204789	6	27904215	chr6:27904215[b38]A,G	529020	1491	0.00638461	0.549355	0.871812
ENSG00000272009	6	28018052	chr6:28018052[b38]A,T	-62575	1577	0.00790766	0.711641	0.900228
ENSG00000168994	6	2834182	chr6:2834182[b38]A,G	-917351	3783	0.00019	0.168541	0.757375
ENSG00000196812	6	28368227	chr6:28368227[b38]A,T	260537	1578	0.000115294	0.0313548	0.687869
ENSG00000286652	6	28375724	chr6:28375724[b38]A,T	902529	1373	0.0046544	0.491225	0.854225
ENSG00000137185	6	28483364	chr6:28483364[b38]A,G	258477	1647	0.0306165	0.972119	0.940594
ENSG00000244349	6	28486618	chr6:28486618[b38]A,C	-500183	3863	0.00334843	0.620528	0.885125
ENSG00000287279	6	28506441	chr6:28506441[b38]C,G	-128421	1896	0.000523322	0.12367	0.742629
ENSG00000197153	6	28509905	chr6:28509905[b38]C,T	619111	1445	0.00032123	0.079463	0.72502
ENSG00000269293	6	28634854	chr6:28634854[b38]A,G	498108	1598	0.0153415	0.842536	0.925236
ENSG00000287252	6	28667815	chr6:28667815[b38]A,C	910398	1348	2.00012e-05	0.0107499	0.614879
ENSG00000233822	6	28714665	chr6:28714665[b38]C,T	876119	1404	0.0379708	0.987749	0.940594
ENSG00000137338	6	28739114	chr6:28739114[b38]A,G	457541	1661	0.000282197	0.0959472	0.733147
ENSG00000189298	6	28749479	chr6:28749479[b38]A,G	399531	1704	0.0164571	0.812832	0.918696
ENSG00000276302	6	28764148	chr6:28764148[b38]C,T	497026	1646	0.0261222	0.95022	0.940214
ENSG00000124535	6	2886237	chr6:2886237[b38]C,T	120843	3299	0.00134562	0.693288	0.898315
ENSG00000158691	6	28913883	chr6:28913883[b38]C,T	514225	1736	0.00399161	0.485534	0.852359
ENSG00000224157	6	28949122	chr6:28949122[b38]A,G	52591	3197	0.0036041	0.561079	0.872711
ENSG00000197062	6	28968779	chr6:28968779[b38]A,G	701720	1646	0.00269612	0.394655	0.832094
ENSG00000288612	6	2912043	chr6:2912043[b38]A,G	-111430	3496	0.000463748	0.303861	0.814497
ENSG00000204655	6	29144210	chr6:29144210[b38]C,T	-512793	5206	0.0105232	0.921475	0.936977
ENSG00000235109	6	29284981	chr6:29284981[b38]A,T	928934	1703	0.00224953	0.322248	0.818868
ENSG00000124588	6	2932905	chr6:2932905[b38]G,T	-55083	3451	0.0018234	0.809212	0.918271
ENSG00000227214	6	29341551	chr6:29341551[b38]C,T	355347	3855	0.0038015	0.587198	0.879743
ENSG00000204681	6	29368277	chr6:29368277[b38]A,G	-264574	5222	0.00225415	0.514034	0.861421
ENSG00000187987	6	29378552	chr6:29378552[b38]A,G	935152	1752	0.000681821	0.116137	0.741753
ENSG00000204625	6	29387717	chr6:29387717[b38]A,C	-587396	5547	0.00908112	0.913997	0.935616
ENSG00000231130	6	29397464	chr6:29397464[b38]C,T	-499191	5439	0.000349433	0.201573	0.775169
ENSG00000206341	6	29510044	chr6:29510044[b38]G,T	-377709	5437	0.0012891	0.468106	0.847515
ENSG00000214922	6	29525993	chr6:29525993[b38]A,G	-222908	5179	0.00341902	0.529002	0.866258
ENSG00000204623	6	29541921	chr6:29541921[b38]C,T	-519159	5883	0.00303362	0.708071	0.900179
ENSG00000234127	6	29543124	chr6:29543124[b38]C,T	-670182	6532	0.000335423	0.25576	0.79502
ENSG00000235570	6	29550888	chr6:29550888[b38]A,C	901991	1920	0.00529068	0.624225	0.886136
ENSG00000232040	6	29563167	chr6:29563167[b38]C,T	965442	1837	0.00446811	0.578543	0.877724
ENSG00000225595	6	29582639	chr6:29582639[b38]A,G	719354	3091	4.45549e-05	0.0171905	0.64675
ENSG00000066379	6	29616423	chr6:29616423[b38]C,T	-442477	5878	0.000231341	0.213559	0.781096
ENSG00000181126	6	29702735	chr6:29702735[b38]G,T	-88220	5224	6.58114e-05	0.0412872	0.704267
ENSG00000204644	6	29703318	chr6:29703318[b38]C,T	22255	5198	0.00477951	0.69777	0.898768
ENSG00000204709	6	29748369	chr6:29748369[b38]A,G	804491	3277	0.00106725	0.245153	0.793108
ENSG00000204568	6	29762351	chr6:29762351[b38]A,G	-855490	9194	0.000170955	0.193838	0.773867
ENSG00000204713	6	29762953	chr6:29762953[b38]C,T	839319	3194	0.00103535	0.220662	0.781632
ENSG00000137331	6	29809666	chr6:29809666[b38]A,G	-934854	8842	0.000180855	0.15012	0.74925
ENSG00000204642	6	29842083	chr6:29842083[b38]A,G	119307	5191	0.00187722	0.514423	0.861421
ENSG00000224846	6	2984532	chr6:2984532[b38]C,G	-14482	3456	0.000358132	0.263669	0.799811
ENSG00000233677	6	29943226	chr6:29943226[b38]A,G	36682	5455	0.00330471	0.694529	0.89869
ENSG00000197935	6	29947620	chr6:29947620[b38]A,G	942611	4102	0.00332529	0.582537	0.878613
ENSG00000204580	6	29949791	chr6:29949791[b38]C,G	-926631	7911	0.00325899	0.853409	0.926783
ENSG00000235781	6	29957056	chr6:29957056[b38]A,T	-559211	9167	0.000869173	0.476358	0.849207
ENSG00000204599	6	29976766	chr6:29976766[b38]G,T	-349714	7330	0.00367973	0.838174	0.924516
ENSG00000204590	6	30102205	chr6:30102205[b38]C,G	-454000	9219	0.000212201	0.162142	0.755232
ENSG00000285799	6	30172748	chr6:30172748[b38]C,T	289193	5444	9.13074e-05	0.044672	0.708041
ENSG00000230269	6	3023484	chr6:3023484[b38]A,G	-172183	3675	0.000649589	0.53378	0.867065
ENSG00000230795	6	30353705	chr6:30353705[b38]C,T	427245	5486	5.66256e-05	0.0513272	0.709122
ENSG00000234745	6	30381605	chr6:30381605[b38]C,T	-985160	6774	0.000718565	0.466745	0.847375
ENSG00000206503	6	30689070	chr6:30689070[b38]C,T	747809	5509	0.0105484	0.899822	0.93434
ENSG00000137404	6	30714203	chr6:30714203[b38]A,G	22826	9147	0.00137008	0.585638	0.879674
ENSG00000288473	6	30798467	chr6:30798467[b38]C,T	-109776	7913	0.0083515	0.974784	0.940594
ENSG00000204622	6	30806580	chr6:30806580[b38]A,G	800608	5636	0.00062069	0.282055	0.805461
ENSG00000204564	6	30828607	chr6:30828607[b38]C,T	181567	9194	2.46049e-05	0.0575434	0.717649
ENSG00000229390	6	30828768	chr6:30828768[b38]C,T	856558	5533	0.0216744	0.988139	0.940594
ENSG00000235963	6	30843387	chr6:30843387[b38]A,C	934907	5461	0.00193124	0.473667	0.849003
ENSG00000021355	6	3087730	chr6:3087730[b38]A,G	245917	3345	0.0014809	0.734946	0.903941
ENSG00000204592	6	30902986	chr6:30902986[b38]C,T	413476	9032	0.0200097	0.999622	0.940594
ENSG00000137411	6	30922792	chr6:30922792[b38]G,T	8586	7918	1.68414e-05	0.0287896	0.680256
ENSG00000196230	6	30931386	chr6:30931386[b38]A,G	213950	8975	0.00575966	0.959817	0.940594
ENSG00000204472	6	30966956	chr6:30966956[b38]C,T	-648262	7077	0.000163397	0.131376	0.7461
ENSG00000243753	6	30993902	chr6:30993902[b38]C,T	734353	6704	0.00158115	0.625694	0.886568
ENSG00000204520	6	31014037	chr6:31014037[b38]A,G	-385748	6848	0.000368319	0.387374	0.831283
ENSG00000231074	6	31025813	chr6:31025813[b38]A,G	699458	7330	0.00084612	0.446035	0.843994
ENSG00000204531	6	31025813	chr6:31025813[b38]A,G	-154807	6584	0.000388127	0.229568	0.783439
ENSG00000204536	6	31030039	chr6:31030039[b38]G,T	-128129	6589	0.00610189	0.905419	0.935079
ENSG00000204619	6	31034324	chr6:31034324[b38]A,G	967614	5894	0.00108406	0.346614	0.822276
ENSG00000263020	6	31035659	chr6:31035659[b38]A,C	-630444	7723	9.02346e-06	0.0936499	0.730996
ENSG00000286940	6	31043501	chr6:31043501[b38]C,G	-450754	6645	6.37048e-05	0.0969246	0.734987
ENSG00000204427	6	31113142	chr6:31113142[b38]A,G	-590141	8189	0.00033531	0.285923	0.808832
ENSG00000204366	6	31154725	chr6:31154725[b38]C,T	-747113	8828	0.00198904	0.794081	0.916176
ENSG00000241370	6	31170594	chr6:31170594[b38]A,G	825462	7717	0.00110538	0.490752	0.854008
ENSG00000235663	6	31201700	chr6:31201700[b38]A,G	-563840	8837	0.00275509	0.779264	0.912155
ENSG00000204389	6	31210307	chr6:31210307[b38]C,G	-605237	8741	0.000153397	0.200468	0.774741
ENSG00000204435	6	31211714	chr6:31211714[b38]C,G	-453514	7690	0.000518642	0.392887	0.831932
ENSG00000213654	6	31213353	chr6:31213353[b38]A,G	-982074	8963	0.000665257	0.446605	0.843994
ENSG00000213780	6	31220877	chr6:31220877[b38]A,G	312669	7913	0.00211302	0.747322	0.905319
ENSG00000273333	6	31232864	chr6:31232864[b38]C,T	-952461	9032	0.000760699	0.46287	0.845157
ENSG00000206344	6	31238361	chr6:31238361[b38]C,G	40600	6584	0.000239029	0.179422	0.765598
ENSG00000243649	6	31251580	chr6:31251580[b38]A,G	-694071	8761	0.00208507	0.748667	0.905618
ENSG00000204574	6	31253670	chr6:31253670[b38]A,G	682276	9215	0.00126315	0.548449	0.871812
ENSG00000288587	6	31254743	chr6:31254743[b38]C,T	-145960	6844	1.79965e-07	0.00116191	0.402796
ENSG00000225914	6	31267992	chr6:31267992[b38]C,T	-986649	8692	7.45415e-05	0.0946165	0.73191
ENSG00000168477	6	31272858	chr6:31272858[b38]C,G	-836324	8947	4.55491e-05	0.0583331	0.717649
ENSG00000204348	6	31279613	chr6:31279613[b38]A,G	-692317	8732	0.00756529	0.95327	0.940214
ENSG00000270604	6	31284792	chr6:31284792[b38]C,T	958782	7330	0.0012184	0.574153	0.877053
ENSG00000248167	6	31289734	chr6:31289734[b38]A,C	960826	7390	0.000289218	0.219599	0.781632
ENSG00000204463	6	31302598	chr6:31302598[b38]C,T	-349827	7494	0.000139579	0.0948711	0.732077
ENSG00000204371	6	31303543	chr6:31303543[b38]A,G	-594136	8832	0.000279727	0.245197	0.793108
ENSG00000166278	6	31306223	chr6:31306223[b38]C,T	-591563	8832	0.000772542	0.529343	0.866273
ENSG00000204560	6	31345585	chr6:31345585[b38]C,T	672742	9184	0.000686384	0.495028	0.85554
ENSG00000204351	6	31354106	chr6:31354106[b38]A,G	-605011	8753	0.000526359	0.410491	0.836263
ENSG00000204482	6	31355134	chr6:31355134[b38]C,T	-230991	6660	0.000679534	0.387026	0.831283
ENSG00000137312	6	31357981	chr6:31357981[b38]A,G	615453	8859	0.00312654	0.822075	0.92083
ENSG00000204410	6	31359287	chr6:31359287[b38]C,T	-380391	8683	0.00105852	0.559902	0.872711
ENSG00000240053	6	31359464	chr6:31359464[b38]A,C	-310513	7880	0.00527458	0.95727	0.940594
ENSG00000137337	6	31373580	chr6:31373580[b38]A,G	656334	8979	0.00219426	0.699221	0.899062
ENSG00000254870	6	31376380	chr6:31376380[b38]C,T	-170181	6639	0.00674403	0.957459	0.940594
ENSG00000204540	6	31378844	chr6:31378844[b38]C,G	264093	6626	0.00067147	0.424347	0.840001
ENSG00000146112	6	31380276	chr6:31380276[b38]C,T	693161	9154	0.000116149	0.199234	0.774741
ENSG00000272273	6	31383376	chr6:31383376[b38]A,G	640618	8858	0.000382064	0.32562	0.818868
ENSG00000204516	6	31391649	chr6:31391649[b38]A,T	-103233	6643	0.00303703	0.834749	0.923759
ENSG00000285085	6	31396258	chr6:31396258[b38]C,T	-757981	9116	0.000391137	0.320258	0.818868
ENSG00000204576	6	31413834	chr6:31413834[b38]C,T	856553	9217	0.00228533	0.783771	0.913148
ENSG00000164385	6	3144136	chr6:3144136[b38]C,T	509570	3268	0.000258572	0.219339	0.781632
ENSG00000204290	6	31442631	chr6:31442631[b38]G,T	-964494	6617	0.000223593	0.213352	0.780787
ENSG00000228789	6	31463305	chr6:31463305[b38]A,G	409854	6837	9.63615e-07	0.00380181	0.508095
ENSG00000206337	6	31463946	chr6:31463946[b38]A,G	775	6602	0.000395213	0.230859	0.783571
ENSG00000284954	6	31469443	chr6:31469443[b38]C,G	-684796	9116	0.00137239	0.624059	0.886136
ENSG00000228022	6	31471882	chr6:31471882[b38]A,G	728091	8848	0.00276176	0.80582	0.917857
ENSG00000204310	6	31473655	chr6:31473655[b38]C,G	-704347	9062	0.00105741	0.556507	0.872711
ENSG00000204569	6	31479811	chr6:31479811[b38]C,T	862586	9194	0.00226832	0.712952	0.900228
ENSG00000204498	6	31480787	chr6:31480787[b38]G,T	-66084	6639	0.00196229	0.685766	0.897139
ENSG00000204356	6	31493831	chr6:31493831[b38]C,T	-465062	8753	4.742e-05	0.0655527	0.718309
ENSG00000137310	6	31493934	chr6:31493934[b38]A,G	335386	6590	0.000759326	0.458242	0.844516
ENSG00000285647	6	31502896	chr6:31502896[b38]A,G	135838	6775	0.00204971	0.735054	0.903941
ENSG00000137343	6	31506223	chr6:31506223[b38]A,G	879380	9185	0.00121062	0.620712	0.885324
ENSG00000204444	6	31526111	chr6:31526111[b38]A,T	-126306	7494	0.00118566	0.57564	0.877053
ENSG00000198563	6	31530198	chr6:31530198[b38]C,T	-11753	6621	0.000296777	0.184955	0.770628
ENSG00000225851	6	31561174	chr6:31561174[b38]A,G	178932	6767	0.000693785	0.492933	0.854955
ENSG00000204525	6	31562106	chr6:31562106[b38]C,T	290033	6661	0.000296837	0.264599	0.799912
ENSG00000204301	6	31583289	chr6:31583289[b38]C,G	-640641	8812	0.00771543	0.995224	0.940594
ENSG00000224389	6	31604704	chr6:31604704[b38]C,T	-410092	8669	0.000102317	0.108002	0.741753
ENSG00000241404	6	31686756	chr6:31686756[b38]C,T	-477840	9121	0.000267936	0.266092	0.800043
ENSG00000170542	6	3174713	chr6:3174713[b38]C,T	271511	3427	0.000350102	0.319226	0.818784
ENSG00000204387	6	31852623	chr6:31852623[b38]C,T	18014	8714	0.00357388	0.859106	0.927117
ENSG00000204428	6	31873864	chr6:31873864[b38]A,G	193489	7894	0.00379844	0.84426	0.92565
ENSG00000168394	6	31924864	chr6:31924864[b38]C,T	-928774	6449	0.00167651	0.678924	0.895391
ENSG00000213760	6	31962685	chr6:31962685[b38]A,G	416052	6639	0.000742993	0.401142	0.833909
ENSG00000213719	6	31962685	chr6:31962685[b38]A,G	222955	8683	0.000178911	0.157751	0.753448
ENSG00000242574	6	31965741	chr6:31965741[b38]C,T	-975068	6634	0.00103771	0.53937	0.868651
ENSG00000284829	6	32103240	chr6:32103240[b38]C,G	-14348	8944	0.000177804	0.480343	0.849746
ENSG00000204469	6	32164950	chr6:32164950[b38]C,T	544234	7203	0.0022399	0.726912	0.901625
ENSG00000285565	6	32179919	chr6:32179919[b38]A,G	351084	8694	0.000248549	0.329529	0.819154
ENSG00000227198	6	32187804	chr6:32187804[b38]A,G	529474	7512	0.000208927	0.223029	0.781632
ENSG00000204257	6	32223680	chr6:32223680[b38]A,G	-729358	6652	0.000111737	0.07283	0.721766
ENSG00000204287	6	32233692	chr6:32233692[b38]A,C	-206187	6429	0.00124098	0.54923	0.871812
ENSG00000198502	6	32240182	chr6:32240182[b38]C,T	-290044	6047	0.000564999	0.328472	0.818901
ENSG00000227507	6	32240921	chr6:32240921[b38]A,G	658502	6662	0.00336406	0.838908	0.924599
ENSG00000250264	6	32241105	chr6:32241105[b38]A,G	-597549	6421	0.000971787	0.583852	0.878789
ENSG00000258388	6	32256662	chr6:32256662[b38]A,G	102816	9117	1.6616e-05	0.0250946	0.662546
ENSG00000196735	6	32358388	chr6:32358388[b38]A,G	-269792	6053	0.000580333	0.372469	0.828695
ENSG00000196126	6	32371571	chr6:32371571[b38]C,T	-218173	6037	0.00550724	0.910836	0.935348
ENSG00000204267	6	32371870	chr6:32371870[b38]C,T	-466784	6421	0.000952216	0.435441	0.84139
ENSG00000204256	6	32377652	chr6:32377652[b38]A,C	-590943	6655	0.000199301	0.182992	0.769426
ENSG00000248993	6	32381780	chr6:32381780[b38]A,T	-571258	6652	0.000128193	0.111298	0.741753
ENSG00000204392	6	32391744	chr6:32391744[b38]C,T	584985	8778	0.00108058	0.644342	0.888595
ENSG00000234006	6	32391840	chr6:32391840[b38]A,C	849535	6623	0.00428524	0.871417	0.927487
ENSG00000204344	6	32392044	chr6:32392044[b38]A,G	420952	8733	0.00144735	0.677768	0.895143
ENSG00000204248	6	32394964	chr6:32394964[b38]C,T	-797278	6795	0.000838858	0.554838	0.872204
ENSG00000204386	6	32421478	chr6:32421478[b38]A,C	558700	8764	0.00342624	0.834217	0.923644
ENSG00000204338	6	32421768	chr6:32421768[b38]A,G	416131	8667	6.77718e-05	0.0583695	0.717649
ENSG00000229391	6	32434068	chr6:32434068[b38]C,G	-125749	6031	0.00251862	0.713627	0.900228
ENSG00000232810	6	32440958	chr6:32440958[b38]A,C	865392	6665	0.00349378	0.821891	0.92083
ENSG00000274259	6	32459430	chr6:32459430[b38]C,G	-994841	6084	0.00237039	0.852866	0.926783
ENSG00000255152	6	32465308	chr6:32465308[b38]A,T	725287	8686	7.64551e-06	0.0264506	0.668368
ENSG00000204304	6	32473192	chr6:32473192[b38]A,G	283275	8996	0.0001986	0.193804	0.773867
ENSG00000204252	6	32479063	chr6:32479063[b38]C,T	-530475	6708	0.00118159	0.649462	0.889292
ENSG00000213722	6	32613724	chr6:32613724[b38]A,G	883672	8547	2.0325e-05	0.029803	0.681999
ENSG00000204305	6	32616054	chr6:32616054[b38]C,G	431830	9032	0.000305309	0.300247	0.813209
ENSG00000231925	6	32619264	chr6:32619264[b38]A,G	-694779	6563	0.000422355	0.307373	0.814757
ENSG00000204390	6	32619523	chr6:32619523[b38]A,G	804633	8744	0.000126774	0.176386	0.76367
ENSG00000250535	6	32620092	chr6:32620092[b38]A,G	606821	8672	0.000423394	0.335126	0.819362
ENSG00000237441	6	32623455	chr6:32623455[b38]C,T	-675416	6589	0.00145346	0.615992	0.884741
ENSG00000112511	6	32658698	chr6:32658698[b38]A,G	-751702	6234	2.14636e-05	0.0388142	0.696211
ENSG00000204438	6	32659996	chr6:32659996[b38]A,G	994134	7710	0.000285078	0.224265	0.781688
ENSG00000204261	6	32674530	chr6:32674530[b38]A,G	-169549	6431	0.00249851	0.804643	0.917857
ENSG00000197283	6	32698581	chr6:32698581[b38]C,T	-721081	6188	8.08088e-05	0.141665	0.746351
ENSG00000204394	6	32699183	chr6:32699183[b38]C,T	903636	8812	9.76643e-05	0.20967	0.777842
ENSG00000179344	6	32700634	chr6:32700634[b38]A,G	32365	6076	3.80431e-05	0.038062	0.696211
ENSG00000204396	6	32713562	chr6:32713562[b38]C,T	936452	8834	0.000280326	0.238143	0.788227
ENSG00000197251	6	32714675	chr6:32714675[b38]A,G	-878323	6000	0.000706726	0.454855	0.844318
ENSG00000244731	6	32715035	chr6:32715035[b38]A,C	732977	8706	0.000947125	0.59563	0.881497
ENSG00000204308	6	32717773	chr6:32717773[b38]A,G	539367	9060	0.000932892	0.486772	0.852784
ENSG00000213676	6	32730321	chr6:32730321[b38]C,T	602112	8993	0.00169512	0.830927	0.92257
ENSG00000204188	6	32752137	chr6:32752137[b38]C,T	-787910	6013	0.000611663	0.432051	0.841081
ENSG00000231852	6	32780684	chr6:32780684[b38]C,G	742356	8590	8.20236e-05	0.081295	0.725239
ENSG00000223837	6	32820935	chr6:32820935[b38]G,T	-149298	6653	0.000630305	0.324387	0.818868
ENSG00000204228	6	32851701	chr6:32851701[b38]A,G	-352955	6793	0.00147783	0.755035	0.906905
ENSG00000221988	6	32877193	chr6:32877193[b38]A,G	723751	9124	1.1763e-05	0.0162835	0.642499
ENSG00000289047	6	32931519	chr6:32931519[b38]C,T	37219	6547	0.00100684	0.512859	0.861421
ENSG00000223501	6	32933010	chr6:32933010[b38]C,T	-338667	6599	0.000991763	0.512792	0.861421
ENSG00000204231	6	32996492	chr6:32996492[b38]C,T	-203986	6792	0.000869923	0.547631	0.871488
ENSG00000112473	6	33001968	chr6:33001968[b38]A,G	-198338	6792	0.000197575	0.205627	0.776545
ENSG00000030110	6	33021501	chr6:33021501[b38]A,G	-558525	6006	0.00114696	0.541373	0.869427
ENSG00000231500	6	33027722	chr6:33027722[b38]A,G	-244354	6599	0.00182175	0.808688	0.918271
ENSG00000287089	6	33032366	chr6:33032366[b38]A,G	-767777	3800	0.0024211	0.78766	0.914119
ENSG00000240065	6	33045835	chr6:33045835[b38]C,T	201698	6431	0.000543154	0.379269	0.831283
ENSG00000289975	6	33081949	chr6:33081949[b38]G,T	-167020	6674	0.00103165	0.56896	0.876554
ENSG00000236104	6	33085204	chr6:33085204[b38]A,C	-232675	6550	0.000379925	0.272678	0.802033
ENSG00000223865	6	33088789	chr6:33088789[b38]C,T	12798	6758	0.000244289	0.195378	0.773867
ENSG00000204314	6	33110305	chr6:33110305[b38]C,T	957332	9125	0.00129215	0.601328	0.882229
ENSG00000204315	6	33120306	chr6:33120306[b38]C,T	990210	9019	0.00256882	0.826101	0.9215
ENSG00000235863	6	33131761	chr6:33131761[b38]G,T	-145363	6598	0.00134034	0.630017	0.888063
ENSG00000204227	6	33157187	chr6:33157187[b38]A,G	-51314	6791	0.000290629	0.327967	0.818868
ENSG00000112514	6	33186272	chr6:33186272[b38]A,G	-231816	6194	0.00193588	0.719107	0.90089
ENSG00000137275	6	3321169	chr6:3321169[b38]A,G	257344	3524	0.00329901	0.959709	0.940594
ENSG00000161896	6	33229767	chr6:33229767[b38]C,T	-516992	3983	0.00261233	0.82011	0.920551
ENSG00000231389	6	33304764	chr6:33304764[b38]A,T	224083	6774	0.000999639	0.570271	0.87656
ENSG00000214810	6	33347309	chr6:33347309[b38]C,G	-872131	2438	0.00021422	0.129235	0.7461
ENSG00000161904	6	33421826	chr6:33421826[b38]C,T	-367292	3816	4.21171e-05	0.0750528	0.721861
ENSG00000219992	6	3342414	chr6:3342414[b38]A,G	-411686	3782	0.00238768	0.872801	0.927641
ENSG00000224557	6	33516139	chr6:33516139[b38]A,G	403698	6781	0.000145129	0.164458	0.756015
ENSG00000230313	6	33516139	chr6:33516139[b38]A,G	371355	6793	0.00277259	0.801682	0.917718
ENSG00000124507	6	33598363	chr6:33598363[b38]A,G	-867699	2471	0.00330146	0.753006	0.906647
ENSG00000204264	6	33716536	chr6:33716536[b38]A,G	872121	6431	0.00122736	0.627282	0.887449
ENSG00000137288	6	33768713	chr6:33768713[b38]A,G	57025	4390	0.000626528	0.359814	0.82602
ENSG00000137309	6	33775487	chr6:33775487[b38]C,T	-461387	2436	0.00109418	0.41347	0.837623
ENSG00000241106	6	33814263	chr6:33814263[b38]C,T	993951	6359	0.00307058	0.860029	0.927117
ENSG00000272217	6	33819969	chr6:33819969[b38]C,T	573229	6679	0.00569388	0.981635	0.940594
ENSG00000272288	6	33837959	chr6:33837959[b38]A,G	-858359	2274	0.00327619	0.753997	0.906746
ENSG00000287761	6	3387877	chr6:3387877[b38]C,T	-993335	3485	0.00155365	0.710802	0.900228
ENSG00000270800	6	33967683	chr6:33967683[b38]C,G	-458350	2447	0.00104313	0.353933	0.825063
ENSG00000213588	6	33985957	chr6:33985957[b38]G,T	531986	6084	0.000258816	0.262059	0.799811
ENSG00000124614	6	34001148	chr6:34001148[b38]A,G	-424885	2447	0.00033844	0.185583	0.770628
ENSG00000232940	6	34002466	chr6:34002466[b38]C,G	752931	6671	0.00056314	0.428052	0.840564
ENSG00000186577	6	34015863	chr6:34015863[b38]C,T	-233117	2436	0.00020026	0.140221	0.746351
ENSG00000196821	6	34022670	chr6:34022670[b38]C,T	-673935	2274	0.000171418	0.126103	0.744918
ENSG00000227057	6	34068379	chr6:34068379[b38]C,T	779207	6593	5.88453e-06	0.0200755	0.651842
ENSG00000204209	6	34117085	chr6:34117085[b38]A,C	794222	6542	0.0046275	0.945471	0.939257
ENSG00000146197	6	34215249	chr6:34215249[b38]C,T	-998708	1615	0.00381668	0.592785	0.880914
ENSG00000124493	6	34264346	chr6:34264346[b38]C,T	108954	2513	0.000633856	0.415833	0.838647
ENSG00000065060	6	34267462	chr6:34267462[b38]C,T	-524622	2113	0.00168706	0.495007	0.85554
ENSG00000064999	6	34270164	chr6:34270164[b38]C,T	-619092	1848	0.00291491	0.626857	0.887172
ENSG00000204220	6	34271696	chr6:34271696[b38]A,G	982393	6592	4.64787e-06	0.00499577	0.529614
ENSG00000287903	6	3442652	chr6:3442652[b38]A,T	936876	3404	3.38754e-06	0.00420407	0.508095
ENSG00000065029	6	34495167	chr6:34495167[b38]C,T	-763743	1611	0.00550709	0.726109	0.901514
ENSG00000124562	6	34538620	chr6:34538620[b38]C,T	-218886	2185	0.000617676	0.356245	0.825131
ENSG00000007866	6	34584135	chr6:34584135[b38]C,T	-912764	1622	0.0042072	0.724151	0.900909
ENSG00000096433	6	34609974	chr6:34609974[b38]C,T	989608	5492	0.00428507	0.930478	0.937489
ENSG00000225339	6	35009598	chr6:35009598[b38]C,T	761062	2435	0.0023368	0.606809	0.883208
ENSG00000112062	6	35041376	chr6:35041376[b38]C,T	-986302	2056	0.0112049	0.990372	0.940594
ENSG00000137266	6	3513389	chr6:3513389[b38]C,T	56828	3833	0.00192115	0.79488	0.916444
ENSG00000272325	6	35151027	chr6:35151027[b38]A,G	758663	2440	0.00719147	0.946955	0.939507
ENSG00000137274	6	3531395	chr6:3531395[b38]C,T	413020	3587	8.88749e-05	0.116366	0.741753
ENSG00000145949	6	3534564	chr6:3534564[b38]C,T	764449	3301	3.77928e-05	0.0460294	0.708041
ENSG00000096063	6	35376649	chr6:35376649[b38]C,T	-544409	1927	0.00414975	0.808904	0.918271
ENSG00000096060	6	35394748	chr6:35394748[b38]A,G	-333761	1683	0.00448225	0.770847	0.910176
ENSG00000124664	6	35512485	chr6:35512485[b38]C,T	956555	2480	0.000847452	0.349319	0.822404
ENSG00000286550	6	35516976	chr6:35516976[b38]C,T	459136	1678	0.000140158	0.0642613	0.718309
ENSG00000198755	6	35530376	chr6:35530376[b38]A,C	61974	1635	0.000667758	0.290729	0.810765
ENSG00000112033	6	35607930	chr6:35607930[b38]A,G	265371	1605	0.00221945	0.463168	0.845157
ENSG00000112081	6	35658159	chr6:35658159[b38]A,G	-936195	2065	0.000600308	0.273207	0.802217
ENSG00000246982	6	35688197	chr6:35688197[b38]C,T	-508879	1921	0.00133342	0.473635	0.849003
ENSG00000289456	6	35757655	chr6:35757655[b38]A,C	191040	1601	0.00775309	0.868093	0.927487
ENSG00000112079	6	35762425	chr6:35762425[b38]C,T	-784766	2010	0.00125194	0.366497	0.827898
ENSG00000064995	6	35799549	chr6:35799549[b38]C,G	911590	1849	0.00989902	0.955676	0.940594
ENSG00000112039	6	35989641	chr6:35989641[b38]C,T	537302	1651	0.0011323	0.349975	0.822404
ENSG00000287891	6	36132955	chr6:36132955[b38]C,T	-711253	2419	0.000168045	0.10717	0.741753
ENSG00000124762	6	36141233	chr6:36141233[b38]A,G	-535228	2239	0.000420237	0.289334	0.810708
ENSG00000096070	6	36148857	chr6:36148857[b38]C,T	-47888	1921	0.00333467	0.817239	0.919679
ENSG00000112078	6	36171121	chr6:36171121[b38]C,T	-271647	1952	5.68437e-06	0.00286689	0.495917
ENSG00000023892	6	36260823	chr6:36260823[b38]G,T	963004	1603	0.00044845	0.132446	0.7461
ENSG00000137409	6	36301727	chr6:36301727[b38]A,G	-684448	2554	0.00135185	0.574823	0.877053
ENSG00000172738	6	36331767	chr6:36331767[b38]C,T	-925802	2716	0.00114039	0.582446	0.878613
ENSG00000197753	6	36335305	chr6:36335305[b38]A,C	538098	1788	0.00357793	0.722534	0.90089
ENSG00000157343	6	36339267	chr6:36339267[b38]C,T	602234	1701	0.017238	0.987567	0.940594
ENSG00000124772	6	36379391	chr6:36379391[b38]A,T	-459988	2411	0.00633889	0.972825	0.940594
ENSG00000204140	6	36542819	chr6:36542819[b38]A,G	761799	1788	0.00225125	0.591719	0.880247
ENSG00000224666	6	36542819	chr6:36542819[b38]A,G	155987	1973	0.000204109	0.0970442	0.734987
ENSG00000287458	6	36624450	chr6:36624450[b38]A,G	973452	1560	0.00032041	0.13428	0.7461
ENSG00000137200	6	36692676	chr6:36692676[b38]A,G	-740544	2647	0.00282115	0.786827	0.914097
ENSG00000229559	6	36719524	chr6:36719524[b38]A,T	-827552	2692	0.000168274	0.14059	0.746351
ENSG00000137168	6	36733631	chr6:36733631[b38]C,T	-141143	2452	0.00323601	0.860061	0.927117
ENSG00000196748	6	36752698	chr6:36752698[b38]C,G	976103	1782	0.00209752	0.516013	0.861761
ENSG00000156711	6	36773489	chr6:36773489[b38]A,G	645679	1999	0.00228474	0.699311	0.899062
ENSG00000137193	6	36784864	chr6:36784864[b38]A,C	-385289	2603	0.000621336	0.299467	0.813209
ENSG00000112139	6	36850596	chr6:36850596[b38]A,G	-846217	2679	0.000990578	0.557618	0.872711
ENSG00000164530	6	36966809	chr6:36966809[b38]A,T	18545	2511	8.7834e-07	0.000421366	0.220378
ENSG00000225945	6	36997506	chr6:36997506[b38]C,T	-821641	2676	0.00314994	0.806411	0.917857
ENSG00000112053	6	37020588	chr6:37020588[b38]C,T	996083	2055	0.00465903	0.840199	0.924755
ENSG00000180316	6	37112960	chr6:37112960[b38]A,G	869756	1935	0.000429455	0.189116	0.77242
ENSG00000228793	6	3716596	chr6:3716596[b38]C,G	-2768	3776	0.000370453	0.239857	0.789009
ENSG00000010030	6	37260605	chr6:37260605[b38]A,G	873062	1971	0.000745099	0.340587	0.822032
ENSG00000146192	6	37328264	chr6:37328264[b38]C,T	322617	2544	0.00014387	0.101673	0.738815
ENSG00000198937	6	37339483	chr6:37339483[b38]C,G	-160382	2667	0.000217215	0.112685	0.741753
ENSG00000137267	6	3755989	chr6:3755989[b38]A,G	598524	3627	0.000709625	0.508389	0.860014
ENSG00000156639	6	37586943	chr6:37586943[b38]C,T	-232785	2674	0.00112911	0.520425	0.863753
ENSG00000065491	6	37601904	chr6:37601904[b38]A,G	344131	2716	0.00386641	0.895744	0.933096
ENSG00000112130	6	37646686	chr6:37646686[b38]C,T	292706	2657	0.000189054	0.131175	0.7461
ENSG00000183826	6	37681909	chr6:37681909[b38]C,T	-957892	2657	0.00630296	0.958019	0.940594
ENSG00000124767	6	37789095	chr6:37789095[b38]A,G	-913961	2567	0.00218529	0.646502	0.888595
ENSG00000198663	6	37845507	chr6:37845507[b38]C,T	973636	2443	0.00044829	0.253019	0.79424
ENSG00000145945	6	3806222	chr6:3806222[b38]A,G	-43152	3666	1.1268e-05	0.0137292	0.622115
ENSG00000235033	6	39153216	chr6:39153216[b38]A,G	-746534	2840	0.00164175	0.661427	0.890608
ENSG00000124615	6	39356805	chr6:39356805[b38]A,G	-577614	2853	0.00312586	0.873219	0.927702
ENSG00000164627	6	39429714	chr6:39429714[b38]C,G	-295598	2810	0.000262706	0.22898	0.783439
ENSG00000112739	6	3947293	chr6:3947293[b38]G,T	-73975	3573	0.00160171	0.769085	0.910176
ENSG00000112167	6	39588947	chr6:39588947[b38]C,T	473856	2449	0.0111707	0.989352	0.940594
ENSG00000220586	6	39856791	chr6:39856791[b38]G,T	-77805	2853	0.00823919	0.990089	0.940594
ENSG00000290034	6	40376720	chr6:40376720[b38]C,T	-777731	2864	0.000388995	0.23595	0.787091
ENSG00000146122	6	40416741	chr6:40416741[b38]G,T	624442	2816	0.00149618	0.541911	0.869647
ENSG00000161912	6	40524094	chr6:40524094[b38]A,G	-576929	2868	0.00140801	0.696019	0.898768
ENSG00000095970	6	40549835	chr6:40549835[b38]A,C	-613249	2883	0.00049272	0.427446	0.840564
ENSG00000124602	6	40638143	chr6:40638143[b38]A,T	-401020	2833	0.00018994	0.233205	0.785384
ENSG00000161911	6	40641654	chr6:40641654[b38]A,G	-512636	2864	0.000756003	0.441225	0.842789
ENSG00000001167	6	40678820	chr6:40678820[b38]C,T	-394155	2852	0.00100562	0.477048	0.849207
ENSG00000156564	6	40757714	chr6:40757714[b38]C,T	170772	2814	0.00418499	0.884061	0.930103
ENSG00000112576	6	41091229	chr6:41091229[b38]A,G	-958423	1997	0.00394528	0.910219	0.935258
ENSG00000226070	6	41209197	chr6:41209197[b38]A,G	830691	2727	3.49217e-05	0.0254632	0.662546
ENSG00000137166	6	41316229	chr6:41316229[b38]A,G	-230153	2597	0.00046589	0.283351	0.806341
ENSG00000124593	6	41318769	chr6:41318769[b38]A,G	-461581	2254	0.00062557	0.476872	0.849207
ENSG00000137413	6	41450373	chr6:41450373[b38]C,T	-600141	1992	9.69424e-05	0.0806483	0.72502
ENSG00000112599	6	41481640	chr6:41481640[b38]C,T	-713182	1951	0.00266722	0.796799	0.916707
ENSG00000112561	6	41544212	chr6:41544212[b38]C,T	-191955	2315	0.00091893	0.481448	0.850069
ENSG00000124787	6	4159529	chr6:4159529[b38]A,G	-844475	3202	0.000143247	0.133371	0.7461
ENSG00000124641	6	41650315	chr6:41650315[b38]A,G	-270705	2091	0.000836785	0.488585	0.853034
ENSG00000180822	6	4166466	chr6:4166466[b38]C,G	935062	3686	4.47759e-05	0.0474994	0.708041
ENSG00000271978	6	4168300	chr6:4168300[b38]A,C	-885779	3263	0.00715076	0.98467	0.940594
ENSG00000164663	6	42002666	chr6:42002666[b38]C,T	107341	2100	0.000783778	0.436323	0.84139
ENSG00000124596	6	42034034	chr6:42034034[b38]G,T	936320	2866	0.00325331	0.865927	0.927487
ENSG00000288721	6	42071526	chr6:42071526[b38]A,G	150506	2091	1.76483e-05	0.0106401	0.614879
ENSG00000137171	6	42072288	chr6:42072288[b38]A,G	-968490	1674	0.00124381	0.449266	0.843994
ENSG00000024048	6	42077207	chr6:42077207[b38]A,G	-486823	1497	0.000292273	0.139515	0.746351
ENSG00000290049	6	42086608	chr6:42086608[b38]A,G	-897547	1599	0.000262191	0.122828	0.742629
ENSG00000044090	6	42130274	chr6:42130274[b38]G,T	-923438	1674	0.000563683	0.216334	0.781632
ENSG00000096088	6	42159601	chr6:42159601[b38]C,T	412265	2275	4.25933e-05	0.0373704	0.696211
ENSG00000112578	6	42176432	chr6:42176432[b38]G,T	254932	2091	0.00476506	0.933105	0.938274
ENSG00000112624	6	42270197	chr6:42270197[b38]C,G	-476762	1297	0.0144318	0.990731	0.940594
ENSG00000112640	6	42276389	chr6:42276389[b38]A,C	-708165	1603	0.00122966	0.437343	0.841691
ENSG00000146223	6	42276389	chr6:42276389[b38]A,C	-603228	1461	0.00144565	0.550815	0.871812
ENSG00000231113	6	42283879	chr6:42283879[b38]A,G	-656486	1524	0.00154458	0.554334	0.871877
ENSG00000124713	6	42291397	chr6:42291397[b38]C,T	-669358	1542	0.00206883	0.732793	0.90365
ENSG00000112658	6	42339783	chr6:42339783[b38]C,G	-831487	1720	9.21756e-05	0.0689482	0.720094
ENSG00000112667	6	42377586	chr6:42377586[b38]A,C	-851872	1695	0.00261542	0.775072	0.91147
ENSG00000171462	6	42510386	chr6:42510386[b38]A,G	-945602	1773	0.00635197	0.967818	0.940594
ENSG00000137218	6	42512743	chr6:42512743[b38]C,T	732926	2254	0.000110604	0.0881387	0.72591
ENSG00000171453	6	42542353	chr6:42542353[b38]A,G	-967350	1825	0.00138901	0.528395	0.866258
ENSG00000287825	6	42630633	chr6:42630633[b38]C,T	-298533	1499	0.00102345	0.437952	0.841986
ENSG00000124571	6	42664387	chr6:42664387[b38]A,G	-911479	1864	0.00377366	0.827221	0.921726
ENSG00000146216	6	42710137	chr6:42710137[b38]G,T	-533345	1701	0.0065308	0.966868	0.940594
ENSG00000153046	6	4271433	chr6:4271433[b38]C,T	-434727	3379	0.00106041	0.576081	0.877053
ENSG00000171467	6	42727569	chr6:42727569[b38]G,T	-641798	1798	0.00196772	0.68646	0.897297
ENSG00000124496	6	42733938	chr6:42733938[b38]C,T	281916	1609	0.00214585	0.659291	0.889863
ENSG00000214736	6	42741577	chr6:42741577[b38]A,G	953914	2238	0.0012012	0.558269	0.872711
ENSG00000048544	6	42758611	chr6:42758611[b38]C,G	540760	1910	0.000674823	0.385438	0.831283
ENSG00000124587	6	42960723	chr6:42960723[b38]C,T	-18429	1571	4.07193e-05	0.0421068	0.706559
ENSG00000112659	6	42961020	chr6:42961020[b38]G,T	-221165	1722	0.0011493	0.479351	0.849292
ENSG00000112619	6	43217995	chr6:43217995[b38]A,G	495659	1269	0.00036407	0.158086	0.753448
ENSG00000124702	6	43221637	chr6:43221637[b38]A,G	207533	1659	6.09585e-06	0.0036356	0.502374
ENSG00000137161	6	43287642	chr6:43287642[b38]G,T	358161	1499	6.87041e-05	0.0291459	0.680256
ENSG00000124574	6	43465542	chr6:43465542[b38]A,G	38175	1786	0.00080517	0.447973	0.843994
ENSG00000137204	6	43673133	chr6:43673133[b38]A,G	377438	1765	0.00126851	0.542067	0.869647
ENSG00000112759	6	43731403	chr6:43731403[b38]A,C	-488151	2180	0.00169923	0.662717	0.890771
ENSG00000245261	6	43734708	chr6:43734708[b38]A,T	511717	1693	0.00342619	0.797432	0.916707
ENSG00000124541	6	43737887	chr6:43737887[b38]C,T	716263	1659	0.000706601	0.364028	0.827898
ENSG00000146232	6	43751101	chr6:43751101[b38]C,T	-514664	2167	0.000220385	0.152925	0.74925
ENSG00000096401	6	43759293	chr6:43759293[b38]G,T	-628414	2170	0.00149853	0.496963	0.85605
ENSG00000288564	6	43817518	chr6:43817518[b38]C,T	759452	1676	0.000587483	0.334286	0.819362
ENSG00000170734	6	43833917	chr6:43833917[b38]C,T	257731	1865	0.00122456	0.508529	0.860014
ENSG00000272442	6	43851205	chr6:43851205[b38]C,T	-421990	2158	0.00134748	0.616672	0.884864
ENSG00000137207	6	43880409	chr6:43880409[b38]A,G	363600	1820	0.00175369	0.600003	0.881623
ENSG00000112655	6	43893680	chr6:43893680[b38]A,G	817372	1693	0.00029348	0.144707	0.746813
ENSG00000112651	6	43897584	chr6:43897584[b38]A,G	838201	1678	0.00057422	0.322248	0.818868
ENSG00000137216	6	43930555	chr6:43930555[b38]C,G	-196360	2171	0.000298501	0.30725	0.814757
ENSG00000124608	6	43942427	chr6:43942427[b38]A,G	-370898	2160	0.0119462	0.996396	0.940594
ENSG00000124733	6	43980306	chr6:43980306[b38]A,T	963510	1658	0.000658993	0.346329	0.822276
ENSG00000230648	6	4398273	chr6:4398273[b38]C,T	377228	3573	0.000923299	0.573807	0.876977
ENSG00000172426	6	44073663	chr6:44073663[b38]A,G	428626	1956	0.00338325	0.877265	0.928617
ENSG00000096384	6	44082532	chr6:44082532[b38]C,T	-163635	2179	0.000607704	0.358178	0.82563
ENSG00000237686	6	44086816	chr6:44086816[b38]C,T	12318	2179	0.00309769	0.849396	0.925852
ENSG00000198721	6	4410718	chr6:4410718[b38]G,T	275156	3662	0.000263811	0.238525	0.788227
ENSG00000146215	6	44174438	chr6:44174438[b38]A,G	865644	1770	0.00305964	0.744865	0.904981
ENSG00000180992	6	44242119	chr6:44242119[b38]A,T	114774	2171	1.50963e-05	0.0122751	0.616632
ENSG00000124688	6	44246588	chr6:44246588[b38]C,T	617047	1925	0.00327648	0.848417	0.925841
ENSG00000204052	6	44301943	chr6:44301943[b38]C,G	792156	1825	0.000100085	0.0529587	0.71188
ENSG00000137221	6	44342954	chr6:44342954[b38]A,G	865430	1789	0.00014262	0.0832304	0.72591
ENSG00000112715	6	44464315	chr6:44464315[b38]C,T	694130	2078	0.000150642	0.132871	0.7461
ENSG00000124813	6	44481479	chr6:44481479[b38]A,G	-846679	1855	0.000277346	0.127316	0.7461
ENSG00000178233	6	44526733	chr6:44526733[b38]C,T	256282	2163	0.00116761	0.482815	0.850767
ENSG00000096080	6	44532640	chr6:44532640[b38]C,G	844859	2000	0.000621013	0.371791	0.828695
ENSG00000172432	6	44554661	chr6:44554661[b38]G,T	925497	1924	0.000307034	0.229056	0.783439
ENSG00000196284	6	44568479	chr6:44568479[b38]A,G	-809290	1847	0.00423525	0.777481	0.911968
ENSG00000157593	6	44640587	chr6:44640587[b38]A,T	382817	2173	0.000431209	0.266053	0.800043
ENSG00000181577	6	44720220	chr6:44720220[b38]C,T	719639	2188	0.00151827	0.637686	0.888434
ENSG00000214113	6	4494820	chr6:4494820[b38]C,T	-765915	3373	0.00086143	0.521707	0.864338
ENSG00000146221	6	45110333	chr6:45110333[b38]A,G	812673	2155	0.000243621	0.12233	0.742629
ENSG00000145975	6	4523953	chr6:4523953[b38]A,G	436927	3503	0.000214132	0.16155	0.754307
ENSG00000112796	6	45403629	chr6:45403629[b38]G,T	-767180	1697	0.00155081	0.44508	0.843882
ENSG00000001561	6	45525346	chr6:45525346[b38]C,T	-604644	1675	0.000484346	0.152764	0.74925
ENSG00000231769	6	45732659	chr6:45732659[b38]A,T	-396846	1673	0.00027239	0.0944683	0.73191
ENSG00000180113	6	45811793	chr6:45811793[b38]A,T	-876083	1707	0.0010342	0.381442	0.831283
ENSG00000146233	6	45811995	chr6:45811995[b38]A,G	-840589	1713	0.0098881	0.96816	0.940594
ENSG00000146070	6	45906857	chr6:45906857[b38]C,T	-828694	1703	0.00691832	0.954495	0.940366
ENSG00000172348	6	46362556	chr6:46362556[b38]A,C	-129315	1795	0.00533781	0.887	0.930924
ENSG00000112782	6	46902158	chr6:46902158[b38]G,T	821914	1598	0.00719793	0.891457	0.93212
ENSG00000236466	6	46919215	chr6:46919215[b38]G,T	427162	1795	0.000645426	0.276478	0.802294
ENSG00000242973	6	47126446	chr6:47126446[b38]C,T	438511	1708	0.000293859	0.120717	0.742629
ENSG00000153291	6	47134351	chr6:47134351[b38]A,C	481435	1714	0.00588458	0.866079	0.927487
ENSG00000285578	6	472484	chr6:472484[b38]A,G	288144	1748	0.000502964	0.280609	0.804696
ENSG00000244694	6	47381225	chr6:47381225[b38]C,T	-729825	1636	0.000139537	0.0716826	0.721766
ENSG00000069122	6	47845628	chr6:47845628[b38]A,T	890893	1701	0.00842115	0.941785	0.938953
ENSG00000198087	6	48115630	chr6:48115630[b38]A,G	637840	1691	0.00212861	0.571224	0.876796
ENSG00000146072	6	48260602	chr6:48260602[b38]C,T	951089	1594	0.000284897	0.102491	0.739266
ENSG00000031691	6	49517553	chr6:49517553[b38]A,C	54182	1468	0.00134843	0.289961	0.810708
ENSG00000146085	6	49595799	chr6:49595799[b38]A,G	132695	1468	0.00564185	0.687896	0.897566
ENSG00000197261	6	49604241	chr6:49604241[b38]A,T	53574	1466	0.00134695	0.292871	0.812838
ENSG00000234817	6	4978880	chr6:4978880[b38]G,T	842807	3664	5.1825e-05	0.0848456	0.72591
ENSG00000112118	6	51564882	chr6:51564882[b38]A,G	-719937	2064	0.00376945	0.822021	0.92083
ENSG00000096092	6	51940876	chr6:51940876[b38]A,T	-730238	2366	0.00298352	0.832118	0.923382
ENSG00000170899	6	52020044	chr6:52020044[b38]C,T	-975206	2609	0.000238452	0.190348	0.773214
ENSG00000096093	6	52100993	chr6:52100993[b38]C,T	-261131	2163	0.000565692	0.341322	0.822032
ENSG00000065308	6	52524913	chr6:52524913[b38]C,T	-52004	2296	0.00125265	0.538146	0.868192
ENSG00000216775	6	52943136	chr6:52943136[b38]C,T	278769	2367	0.00148395	0.50218	0.858147
ENSG00000227885	6	52948019	chr6:52948019[b38]C,T	-846155	2163	0.00200689	0.612627	0.883743
ENSG00000001084	6	52987138	chr6:52987138[b38]C,T	-560919	2263	0.000917434	0.410353	0.836263
ENSG00000112146	6	53086986	chr6:53086986[b38]C,T	34994	2634	0.000503771	0.305203	0.814641
ENSG00000012660	6	53112339	chr6:53112339[b38]A,C	-236479	2578	0.000170081	0.171546	0.75871
ENSG00000225791	6	53193696	chr6:53193696[b38]C,T	616908	2297	0.000482097	0.274754	0.802294
ENSG00000287265	6	532776	chr6:532776[b38]C,T	241607	1983	0.000522901	0.253688	0.794486
ENSG00000170915	6	53277864	chr6:53277864[b38]A,T	916442	2162	0.00133038	0.444015	0.84353
ENSG00000146147	6	53518990	chr6:53518990[b38]C,T	-410993	2164	0.000158864	0.0660187	0.718309
ENSG00000112144	6	53851698	chr6:53851698[b38]A,C	790101	2637	0.000943554	0.422888	0.840001
ENSG00000272142	6	5389266	chr6:5389266[b38]G,T	385491	3201	0.000190717	0.229278	0.783439
ENSG00000137269	6	53943364	chr6:53943364[b38]C,G	148866	2162	0.000397783	0.163335	0.755232
ENSG00000137251	6	54691127	chr6:54691127[b38]A,G	383267	1963	0.000532519	0.184741	0.770469
ENSG00000137252	6	54771684	chr6:54771684[b38]C,T	-334777	1797	0.0057258	0.763894	0.909263
ENSG00000146151	6	54891697	chr6:54891697[b38]C,T	-687360	2103	0.000118631	0.0428137	0.707949
ENSG00000112175	6	55395655	chr6:55395655[b38]C,T	-479212	1990	0.00712575	0.837927	0.924516
ENSG00000168116	6	56183063	chr6:56183063[b38]G,T	-863470	1617	0.00856959	0.767756	0.910176
ENSG00000112208	6	56399117	chr6:56399117[b38]C,T	-773210	1506	0.000395763	0.083481	0.72591
ENSG00000226803	6	56409699	chr6:56409699[b38]C,T	-762376	1506	0.0257675	0.988815	0.940594
ENSG00000146143	6	56570559	chr6:56570559[b38]C,T	-744247	1395	0.0496877	0.997037	0.940594
ENSG00000112200	6	56642337	chr6:56642337[b38]C,T	-444508	1651	0.00311671	0.411586	0.836511
ENSG00000124749	6	56702871	chr6:56702871[b38]A,C	308899	1931	0.00735261	0.83234	0.92352
ENSG00000288548	6	5694480	chr6:5694480[b38]C,T	621878	3293	0.000735822	0.441549	0.842789
ENSG00000225096	6	57037567	chr6:57037567[b38]C,T	-923872	960	0.0577249	0.947656	0.939713
ENSG00000151917	6	57279638	chr6:57279638[b38]A,T	324530	1678	0.000441839	0.123016	0.742629
ENSG00000283352	6	57346106	chr6:57346106[b38]C,T	-615216	960	0.0145636	0.635839	0.888434
ENSG00000151914	6	57574358	chr6:57574358[b38]A,G	619769	1678	0.0202578	0.971542	0.940594
ENSG00000231441	6	57843225	chr6:57843225[b38]A,G	999296	1710	9.40327e-05	0.0483965	0.708041
ENSG00000215190	6	58011161	chr6:58011161[b38]C,T	49839	960	0.00017145	0.0246155	0.662546
ENSG00000112210	6	58011555	chr6:58011555[b38]A,T	789828	1493	0.00122757	0.22956	0.783439
ENSG00000286723	6	58232740	chr6:58232740[b38]A,G	348505	1011	0.00497225	0.297288	0.813209
ENSG00000239650	6	58344582	chr6:58344582[b38]C,T	414477	994	0.00045597	0.0551969	0.715831
ENSG00000124785	6	6003752	chr6:6003752[b38]C,T	-3736	3431	2.40201e-05	0.0493405	0.709122
ENSG00000261211	6	6019239	chr6:6019239[b38]C,G	-667662	3214	0.000284604	0.300291	0.813209
ENSG00000145982	6	6027520	chr6:6027520[b38]C,T	766475	3373	1.93883e-05	0.0279194	0.676499
ENSG00000250686	6	60777468	chr6:60777468[b38]A,T	-903420	985	0.020945	0.691051	0.898315
ENSG00000233064	6	6140853	chr6:6140853[b38]C,T	289346	3317	0.00179236	0.75536	0.906946
ENSG00000112232	6	61560025	chr6:61560025[b38]C,T	-725925	1116	0.00442219	0.314373	0.817032
ENSG00000287679	6	62369367	chr6:62369367[b38]C,T	499269	1000	0.074422	0.985252	0.940594
ENSG00000285976	6	63204057	chr6:63204057[b38]A,C	-368416	880	0.0282502	0.906041	0.935119
ENSG00000112245	6	63910386	chr6:63910386[b38]A,C	388639	874	0.00164387	0.198916	0.774389
ENSG00000118482	6	64009248	chr6:64009248[b38]A,G	373445	965	0.0163638	0.789801	0.915014
ENSG00000214558	6	64386463	chr6:64386463[b38]A,T	-915014	1560	0.00477927	0.56213	0.873229
ENSG00000096696	6	6626869	chr6:6626869[b38]C,T	-914749	3003	0.00153284	0.707459	0.900129
ENSG00000124491	6	6749556	chr6:6749556[b38]C,T	428968	3212	0.00181765	0.796062	0.916629
ENSG00000288088	6	68035474	chr6:68035474[b38]C,T	-540572	1624	0.00222727	0.481524	0.850069
ENSG00000135298	6	68299926	chr6:68299926[b38]G,T	-335357	1692	0.00773204	0.847877	0.925841
ENSG00000230910	6	68584652	chr6:68584652[b38]C,T	-50183	1689	0.00538573	0.837904	0.924516
ENSG00000153162	6	6875761	chr6:6875761[b38]G,T	-850339	2755	0.000171219	0.165701	0.756096
ENSG00000168216	6	68921519	chr6:68921519[b38]C,T	-945690	1860	0.00100906	0.32961	0.819154
ENSG00000216863	6	6924289	chr6:6924289[b38]C,G	301656	3132	1.23839e-06	0.0028725	0.495917
ENSG00000124783	6	6961088	chr6:6961088[b38]C,G	-352034	3060	0.000145629	0.18787	0.771951
ENSG00000112679	6	696355	chr6:696355[b38]C,G	404724	1983	0.00489989	0.933907	0.938276
ENSG00000168566	6	6978662	chr6:6978662[b38]C,T	-611537	2950	2.76506e-05	0.0241958	0.662546
ENSG00000082293	6	70129259	chr6:70129259[b38]A,G	262702	1862	0.000381598	0.140332	0.746351
ENSG00000112799	6	7019595	chr6:7019595[b38]A,G	431486	3151	0.000886148	0.573467	0.876916
ENSG00000232295	6	70384765	chr6:70384765[b38]G,T	-943214	1761	0.000564922	0.172092	0.75871
ENSG00000154079	6	70784971	chr6:70784971[b38]A,C	218053	1888	0.000819928	0.290953	0.810854
ENSG00000287380	6	70947894	chr6:70947894[b38]A,G	-290850	1913	0.000664559	0.28456	0.807541
ENSG00000112305	6	71039409	chr6:71039409[b38]A,C	371632	1832	0.000801916	0.38266	0.831283
ENSG00000082269	6	71051801	chr6:71051801[b38]C,T	638859	1950	0.00738305	0.901105	0.934857
ENSG00000287939	6	71118053	chr6:71118053[b38]G,T	89470	1882	2.68364e-07	0.000201458	0.145893
ENSG00000224349	6	71173635	chr6:71173635[b38]A,G	759797	1951	3.81665e-05	0.0214982	0.657344
ENSG00000112280	6	71258122	chr6:71258122[b38]C,G	955196	1925	0.00480081	0.731911	0.90347
ENSG00000233237	6	71389596	chr6:71389596[b38]A,T	-30471	1640	0.0116538	0.941378	0.938953
ENSG00000185760	6	71742658	chr6:71742658[b38]A,T	-879135	1456	0.00512995	0.752008	0.906647
ENSG00000112309	6	71749596	chr6:71749596[b38]C,T	793165	1889	0.000102355	0.0537547	0.713015
ENSG00000119900	6	72134485	chr6:72134485[b38]A,G	845673	1833	0.000651257	0.2473	0.793925
ENSG00000269966	6	72147030	chr6:72147030[b38]A,G	729709	1643	0.00174325	0.56317	0.873645
ENSG00000243501	6	72459249	chr6:72459249[b38]C,T	-803526	1683	0.00331755	0.599201	0.881581
ENSG00000285844	6	72513557	chr6:72513557[b38]A,T	-105883	1450	0.000848934	0.276285	0.802294
ENSG00000164430	6	72627457	chr6:72627457[b38]C,T	-824726	1799	0.00173769	0.456788	0.844333
ENSG00000079841	6	72726495	chr6:72726495[b38]A,G	839944	1686	0.000222058	0.125285	0.744516
ENSG00000226840	6	72736830	chr6:72736830[b38]A,G	-590695	1762	0.00495308	0.805469	0.917857
ENSG00000156508	6	72738872	chr6:72738872[b38]C,G	-786606	1747	0.00181015	0.380817	0.831283
ENSG00000135297	6	72878042	chr6:72878042[b38]A,G	-583537	1808	0.000648323	0.17893	0.765287
ENSG00000119899	6	72966618	chr6:72966618[b38]G,T	-687270	1682	0.000977603	0.202714	0.775338
ENSG00000231652	6	73169288	chr6:73169288[b38]C,T	-526545	1676	0.00449043	0.704806	0.899954
ENSG00000229852	6	73710814	chr6:73710814[b38]A,G	447601	1683	0.000119344	0.0512756	0.709122
ENSG00000156535	6	73710932	chr6:73710932[b38]A,T	15146	1676	0.00536035	0.74455	0.904981
ENSG00000135314	6	73931573	chr6:73931573[b38]C,G	621857	1749	0.0226495	0.997941	0.940594
ENSG00000080007	6	74214692	chr6:74214692[b38]A,G	819863	1814	0.0005904	0.20662	0.777842
ENSG00000118407	6	74547605	chr6:74547605[b38]A,T	-945810	994	0.000615716	0.108738	0.741753
ENSG00000217929	6	746486	chr6:746486[b38]A,G	601949	1688	0.0035393	0.762193	0.908764
ENSG00000124784	6	7500337	chr6:7500337[b38]A,G	110543	3006	0.00113152	0.667631	0.891711
ENSG00000196586	6	75180720	chr6:75180720[b38]C,T	-568482	1122	0.00327023	0.446249	0.843994
ENSG00000112695	6	75290078	chr6:75290078[b38]A,G	40021	1128	0.000403032	0.0929635	0.729131
ENSG00000164304	6	7535882	chr6:7535882[b38]A,G	146679	3005	0.00120846	0.578187	0.877724
ENSG00000225793	6	75774241	chr6:75774241[b38]A,G	489248	1060	0.00420557	0.54479	0.870422
ENSG00000112697	6	75955317	chr6:75955317[b38]A,G	670677	1060	0.00442364	0.610387	0.883661
ENSG00000111799	6	76002054	chr6:76002054[b38]A,G	796276	1141	0.0106527	0.824518	0.920991
ENSG00000271945	6	76398709	chr6:76398709[b38]A,C	-376258	1734	0.00646491	0.85744	0.927062
ENSG00000112701	6	76505739	chr6:76505739[b38]C,T	904229	970	0.00213614	0.323599	0.818868
ENSG00000232234	6	7655514	chr6:7655514[b38]A,G	-447198	2369	4.52094e-05	0.0389727	0.696211
ENSG00000230309	6	77611464	chr6:77611464[b38]C,T	-994292	1730	0.00498962	0.74515	0.904981
ENSG00000146247	6	78137998	chr6:78137998[b38]A,C	-940072	1883	0.00091443	0.337207	0.82082
ENSG00000286340	6	78246896	chr6:78246896[b38]C,G	-830946	1883	0.000451126	0.186144	0.770628
ENSG00000229495	6	78805040	chr6:78805040[b38]A,G	-8083	1670	2.45782e-05	0.00805232	0.584978
ENSG00000124786	6	7916671	chr6:7916671[b38]C,T	-518673	2212	0.000726095	0.325174	0.818868
ENSG00000270362	6	79169277	chr6:79169277[b38]C,T	-64423	1848	0.0057531	0.865525	0.927487
ENSG00000285219	6	7918445	chr6:7918445[b38]C,T	-517124	2212	0.00107255	0.538706	0.868612
ENSG00000146243	6	79334184	chr6:79334184[b38]A,T	466632	1735	0.00127882	0.354645	0.825063
ENSG00000118418	6	79347633	chr6:79347633[b38]C,T	113071	1849	0.00697588	0.884913	0.930196
ENSG00000233835	6	79581048	chr6:79581048[b38]A,T	-290826	2152	0.00145963	0.441292	0.842789
ENSG00000124782	6	7965742	chr6:7965742[b38]A,G	858144	3222	9.59741e-05	0.124406	0.744013
ENSG00000265818	6	7966085	chr6:7966085[b38]A,G	-136438	2369	5.36942e-05	0.0518051	0.709122
ENSG00000231533	6	79684649	chr6:79684649[b38]C,T	264476	2091	0.000487844	0.157932	0.753448
ENSG00000198478	6	79684649	chr6:79684649[b38]C,T	53319	2137	0.000809609	0.233724	0.786129
ENSG00000135338	6	79719275	chr6:79719275[b38]C,T	182031	2180	0.000129665	0.0778494	0.723763
ENSG00000285586	6	79726105	chr6:79726105[b38]C,G	-142298	2151	0.00213356	0.476681	0.849207
ENSG00000188428	6	7973147	chr6:7973147[b38]A,G	-91231	2366	0.000469044	0.239823	0.789009
ENSG00000260645	6	79756779	chr6:79756779[b38]A,C	-710180	2148	0.00181488	0.476825	0.849207
ENSG00000083123	6	79848163	chr6:79848163[b38]C,G	-258485	2275	0.00146492	0.38796	0.831283
ENSG00000287811	6	79880744	chr6:79880744[b38]A,G	343558	2180	0.000934149	0.342314	0.822032
ENSG00000118402	6	79905747	chr6:79905747[b38]A,G	-41534	2134	0.0020776	0.602841	0.882239
ENSG00000233967	6	79956435	chr6:79956435[b38]A,C	-484861	2169	0.00454307	0.774381	0.911076
ENSG00000287816	6	80667515	chr6:80667515[b38]A,T	719704	2133	0.00316843	0.643618	0.888595
ENSG00000124802	6	8077762	chr6:8077762[b38]A,T	-24761	2369	0.000343298	0.156735	0.753448
ENSG00000286875	6	82223898	chr6:82223898[b38]C,T	-139715	1082	0.00172591	0.429962	0.840564
ENSG00000239264	6	8224857	chr6:8224857[b38]C,T	314079	2512	0.00144167	0.558235	0.872711
ENSG00000083097	6	82497312	chr6:82497312[b38]G,T	-570355	1237	0.00253107	0.441952	0.842789
ENSG00000112773	6	82707459	chr6:82707459[b38]C,T	954686	1199	0.000126626	0.025915	0.662546
ENSG00000013375	6	82723727	chr6:82723727[b38]C,T	-470097	1214	0.000774229	0.150995	0.74925
ENSG00000118420	6	82879288	chr6:82879288[b38]A,T	-186432	1238	0.00836014	0.771281	0.910176
ENSG00000013392	6	83060458	chr6:83060458[b38]A,T	-132900	1215	0.0018165	0.356563	0.825131
ENSG00000146242	6	83200971	chr6:83200971[b38]A,G	837764	1082	0.0013601	0.271116	0.801523
ENSG00000230852	6	83209223	chr6:83209223[b38]C,T	-809982	1470	5.91432e-05	0.043296	0.708041
ENSG00000065609	6	83242471	chr6:83242471[b38]A,G	-466856	1424	0.000993607	0.285863	0.808832
ENSG00000005700	6	83245509	chr6:83245509[b38]A,G	997946	1064	0.000992295	0.236154	0.78724
ENSG00000137273	6	836203	chr6:836203[b38]A,G	-553374	3294	0.000602568	0.415219	0.838327
ENSG00000203877	6	83701609	chr6:83701609[b38]G,T	-151752	1474	0.000708278	0.201743	0.775169
ENSG00000065833	6	84328831	chr6:84328831[b38]A,G	897875	1213	0.00763816	0.785358	0.913452
ENSG00000135324	6	84382087	chr6:84382087[b38]C,T	348314	1509	0.00409718	0.641328	0.888595
ENSG00000112837	6	84416108	chr6:84416108[b38]A,G	-348075	2025	0.00635044	0.819875	0.920392
ENSG00000135315	6	84618022	chr6:84618022[b38]C,T	390441	1751	0.0025495	0.519412	0.863302
ENSG00000065615	6	84839321	chr6:84839321[b38]C,T	979664	1476	0.0165149	0.914995	0.935658
ENSG00000228679	6	84875671	chr6:84875671[b38]C,G	891942	1462	0.00146908	0.315437	0.817302
ENSG00000271793	6	85373020	chr6:85373020[b38]A,G	-269778	2323	0.000500108	0.19812	0.773867
ENSG00000135318	6	86246952	chr6:86246952[b38]C,G	797367	2271	0.000735575	0.221435	0.781632
ENSG00000135317	6	86278346	chr6:86278346[b38]A,G	684511	2390	0.00376755	0.684142	0.896574
ENSG00000203872	6	86349006	chr6:86349006[b38]A,C	-995808	2052	0.0012518	0.315705	0.817302
ENSG00000203875	6	86523329	chr6:86523329[b38]A,G	844634	2311	0.00614247	0.802717	0.917857
ENSG00000135316	6	86571826	chr6:86571826[b38]A,G	927888	2323	0.00100647	0.275319	0.802294
ENSG00000288021	6	86571826	chr6:86571826[b38]A,G	622135	2254	0.00300165	0.586643	0.879674
ENSG00000168830	6	86587371	chr6:86587371[b38]C,G	-350158	1867	0.00426209	0.723352	0.90089
ENSG00000272514	6	86923404	chr6:86923404[b38]A,G	-484569	2003	0.0033472	0.686666	0.897297
ENSG00000213204	6	86933985	chr6:86933985[b38]A,G	-474028	2003	3.62277e-05	0.0402018	0.699901
ENSG00000135334	6	87121037	chr6:87121037[b38]G,T	-580649	2072	0.000779183	0.294335	0.813085
ENSG00000188994	6	87539828	chr6:87539828[b38]A,G	388024	2049	5.84232e-05	0.0361466	0.696211
ENSG00000164411	6	87869842	chr6:87869842[b38]A,G	540703	2040	1.13212e-05	0.0078995	0.584978
ENSG00000164414	6	87949116	chr6:87949116[b38]A,G	478492	2024	0.00336501	0.706439	0.900129
ENSG00000135336	6	87985000	chr6:87985000[b38]G,T	394932	2117	0.00164456	0.514584	0.861421
ENSG00000111850	6	88115624	chr6:88115624[b38]G,T	793040	2035	0.000927289	0.333378	0.819362
ENSG00000146282	6	88143916	chr6:88143916[b38]C,T	553957	2117	0.00172683	0.526148	0.865526
ENSG00000146278	6	88168506	chr6:88168506[b38]A,C	-912246	2174	0.00330091	0.814786	0.919097
ENSG00000286871	6	88550546	chr6:88550546[b38]C,T	172265	2103	0.000440173	0.210524	0.778314
ENSG00000154548	6	88931788	chr6:88931788[b38]C,T	-186101	2153	0.001202	0.477484	0.849292
ENSG00000259040	6	8895515	chr6:8895515[b38]C,T	831249	2365	0.00036959	0.236574	0.787677
ENSG00000111880	6	89028055	chr6:89028055[b38]C,T	64644	2249	0.00177502	0.557422	0.872711
ENSG00000228124	6	89034205	chr6:89034205[b38]A,G	-639265	1909	0.00529844	0.86156	0.927168
ENSG00000118412	6	89073919	chr6:89073919[b38]C,T	-755976	1863	0.00668076	0.936377	0.938562
ENSG00000118432	6	89073994	chr6:89073994[b38]A,G	908190	1953	0.000716112	0.302804	0.814348
ENSG00000112182	6	89339770	chr6:89339770[b38]A,G	-956711	1810	0.00113999	0.448596	0.843994
ENSG00000237027	6	89366112	chr6:89366112[b38]A,C	-200779	1866	0.00494241	0.796894	0.916707
ENSG00000083099	6	89406425	chr6:89406425[b38]C,T	-232293	1885	0.00985993	0.988189	0.940594
ENSG00000111886	6	89406911	chr6:89406911[b38]C,G	91744	2019	0.00649674	0.925997	0.936977
ENSG00000288009	6	89936086	chr6:89936086[b38]A,G	790451	2136	0.000652258	0.341242	0.822032
ENSG00000260271	6	89938996	chr6:89938996[b38]C,T	-356512	1812	0.00539675	0.940816	0.938953
ENSG00000025039	6	89964306	chr6:89964306[b38]C,T	552311	2028	0.00202509	0.647733	0.888982
ENSG00000146281	6	89968134	chr6:89968134[b38]G,T	822078	2136	0.0048978	0.911879	0.935495
ENSG00000198833	6	89973325	chr6:89973325[b38]C,T	620754	2016	0.00109805	0.367985	0.827898
ENSG00000135299	6	90344435	chr6:90344435[b38]A,G	911282	2004	0.000166471	0.111945	0.741753
ENSG00000112159	6	90603839	chr6:90603839[b38]A,G	784230	1873	0.000693318	0.362648	0.827898
ENSG00000286364	6	911426	chr6:911426[b38]C,T	458034	2318	0.000517477	0.340396	0.822032
ENSG00000135341	6	91518278	chr6:91518278[b38]A,G	931393	1669	0.000521176	0.192435	0.773867
ENSG00000287683	6	92741823	chr6:92741823[b38]C,T	-675129	1325	0.0131267	0.970214	0.940594
ENSG00000135333	6	93018129	chr6:93018129[b38]C,G	-401214	1328	0.00640154	0.862811	0.927279
ENSG00000288085	6	94215165	chr6:94215165[b38]A,G	495001	1408	0.0128684	0.967231	0.940594
ENSG00000289178	6	94363179	chr6:94363179[b38]C,T	-372476	1197	0.00347167	0.61069	0.883661
ENSG00000172469	6	94939749	chr6:94939749[b38]G,T	-637737	1461	0.000147697	0.0594447	0.717649
ENSG00000123545	6	95911165	chr6:95911165[b38]C,T	-986638	1626	0.00030933	0.13839	0.746351
ENSG00000233797	6	95924376	chr6:95924376[b38]C,G	-597266	1838	0.014965	0.98733	0.940594
ENSG00000111846	6	9597390	chr6:9597390[b38]A,G	-894834	2212	0.00239956	0.69922	0.899062
ENSG00000172461	6	96217989	chr6:96217989[b38]A,G	202014	1878	0.00850141	0.927757	0.936977
ENSG00000287578	6	96652002	chr6:96652002[b38]A,C	636714	1877	0.00126369	0.361406	0.827012
ENSG00000146263	6	96934441	chr6:96934441[b38]C,G	-348656	1261	0.00749721	0.806265	0.917857
ENSG00000112218	6	96996632	chr6:96996632[b38]A,G	159363	1709	0.00246386	0.450788	0.843994
ENSG00000112214	6	97148471	chr6:97148471[b38]A,G	585922	1819	0.00467275	0.661758	0.890682
ENSG00000014123	6	97259441	chr6:97259441[b38]C,T	737845	1838	0.000473441	0.118082	0.741753
ENSG00000271860	6	97293881	chr6:97293881[b38]A,T	10577	1261	0.0238216	0.980614	0.940594
ENSG00000186231	6	97802842	chr6:97802842[b38]C,T	878221	1523	0.0028429	0.509072	0.86006
ENSG00000112234	6	98783105	chr6:98783105[b38]C,T	-164702	1677	0.00795119	0.829314	0.92257
ENSG00000279170	6	98844865	chr6:98844865[b38]A,G	-676112	1951	0.000536135	0.269386	0.801093
ENSG00000152034	6	99137940	chr6:99137940[b38]C,T	-856236	1862	0.000597654	0.184303	0.770469
ENSG00000283010	6	99537911	chr6:99537911[b38]A,G	705640	1630	0.000436699	0.132559	0.7461
ENSG00000123552	6	99662258	chr6:99662258[b38]A,G	146865	1955	0.00206577	0.590593	0.880247
ENSG00000132423	6	99800406	chr6:99800406[b38]A,G	406225	1904	0.00217873	0.63678	0.888434
ENSG00000146267	6	99878525	chr6:99878525[b38]A,G	529151	1856	0.00168113	0.478348	0.849292
ENSG00000172354	7	100007965	chr7:100007965[b38]A,G	-665603	1034	0.00361798	0.599982	0.881623
ENSG00000284292	7	100014299	chr7:100014299[b38]C,T	688419	861	0.00801737	0.849914	0.925957
ENSG00000106245	7	100086648	chr7:100086648[b38]A,C	678006	876	0.0196258	0.954995	0.940573
ENSG00000272752	7	100086648	chr7:100086648[b38]A,C	-249457	803	0.0133401	0.88308	0.9298
ENSG00000241357	7	100105324	chr7:100105324[b38]A,G	-329934	818	0.00100908	0.238456	0.788227
ENSG00000021461	7	100124643	chr7:100124643[b38]G,T	296629	701	0.000392798	0.119085	0.741753
ENSG00000130429	7	100233495	chr7:100233495[b38]C,G	859245	880	0.00607427	0.719041	0.90089
ENSG00000198556	7	100355205	chr7:100355205[b38]C,T	882314	876	0.0101575	0.831167	0.922651
ENSG00000185955	7	100499119	chr7:100499119[b38]G,T	35092	819	0.0039814	0.559285	0.872711
ENSG00000197343	7	100504025	chr7:100504025[b38]G,T	945618	874	0.00356438	0.468795	0.847554
ENSG00000213413	7	100519513	chr7:100519513[b38]C,T	301271	796	0.0100389	0.830337	0.92257
ENSG00000239521	7	100529298	chr7:100529298[b38]C,T	257459	806	0.0120182	0.896861	0.933571
ENSG00000197037	7	100532321	chr7:100532321[b38]A,G	915374	882	0.00309055	0.431708	0.841081
ENSG00000166508	7	100535118	chr7:100535118[b38]A,G	433822	778	0.00965217	0.749091	0.905656
ENSG00000166526	7	100549883	chr7:100549883[b38]G,T	468247	767	0.05639	0.997994	0.940594
ENSG00000106443	7	10055290	chr7:10055290[b38]C,T	-918047	1955	0.000222057	0.137413	0.746351
ENSG00000160862	7	100569640	chr7:100569640[b38]C,G	593618	737	0.00129392	0.244742	0.793108
ENSG00000166925	7	100628789	chr7:100628789[b38]A,T	149994	821	0.00117173	0.20029	0.774741
ENSG00000106400	7	100628829	chr7:100628829[b38]C,T	-589337	1229	0.000610429	0.245411	0.793146
ENSG00000289690	7	100684915	chr7:100684915[b38]A,G	287337	814	0.00680994	0.701869	0.899937
ENSG00000106261	7	100695207	chr7:100695207[b38]A,G	679634	740	0.00358557	0.514196	0.861421
ENSG00000242294	7	100717894	chr7:100717894[b38]A,G	381814	803	0.000243141	0.0590578	0.717649
ENSG00000224729	7	100788379	chr7:100788379[b38]A,C	184540	980	0.00225072	0.460496	0.844748
ENSG00000078487	7	100792306	chr7:100792306[b38]G,T	363737	820	1.15539e-05	0.00511924	0.529614
ENSG00000106327	7	100800895	chr7:100800895[b38]C,T	158203	1010	0.00337228	0.563315	0.873645
ENSG00000146830	7	100804920	chr7:100804920[b38]C,T	110809	1045	0.00278984	0.566602	0.875376
ENSG00000087087	7	100819248	chr7:100819248[b38]A,G	-55856	1104	0.000614731	0.307239	0.814757
ENSG00000160813	7	100922652	chr7:100922652[b38]A,T	486276	818	0.00202796	0.280651	0.804696
ENSG00000242798	7	100930603	chr7:100930603[b38]C,G	803595	798	0.00961851	0.811469	0.918429
ENSG00000287631	7	100930848	chr7:100930848[b38]C,T	532799	814	0.00791123	0.724038	0.900909
ENSG00000157778	7	1009444	chr7:1009444[b38]C,T	-561031	3149	0.000774767	0.451852	0.843994
ENSG00000274272	7	100952225	chr7:100952225[b38]C,T	373574	952	0.00154581	0.382886	0.831283
ENSG00000221838	7	100961770	chr7:100961770[b38]A,G	860220	779	0.00697446	0.682162	0.896403
ENSG00000106330	7	101049095	chr7:101049095[b38]C,T	436992	989	0.000104424	0.0395622	0.696211
ENSG00000214309	7	101058395	chr7:101058395[b38]C,T	931609	798	0.00238186	0.325942	0.818868
ENSG00000225807	7	101083693	chr7:101083693[b38]G,T	574276	854	0.00941308	0.848023	0.925841
ENSG00000160963	7	101083693	chr7:101083693[b38]G,T	-279183	1272	0.000906477	0.363703	0.827898
ENSG00000146834	7	101083693	chr7:101083693[b38]G,T	655370	820	0.00526915	0.614256	0.884059
ENSG00000106366	7	101093027	chr7:101093027[b38]A,T	-34078	1212	0.00189721	0.485803	0.852468
ENSG00000106333	7	101106571	chr7:101106571[b38]A,G	504207	979	0.00064828	0.175166	0.762229
ENSG00000197093	7	101130994	chr7:101130994[b38]A,G	962447	798	0.00182593	0.301204	0.813209
ENSG00000257923	7	101133355	chr7:101133355[b38]A,G	-682550	1225	0.000881443	0.355545	0.825082
ENSG00000236305	7	101145676	chr7:101145676[b38]C,T	293161	1098	0.00618559	0.73458	0.903941
ENSG00000227053	7	101145676	chr7:101145676[b38]C,T	128260	1135	0.000247375	0.114254	0.741753
ENSG00000240211	7	101156850	chr7:101156850[b38]C,T	720645	818	0.00469478	0.615455	0.88443
ENSG00000066923	7	101158134	chr7:101158134[b38]C,T	980570	799	9.30666e-05	0.0323354	0.687869
ENSG00000166924	7	101166177	chr7:101166177[b38]C,G	682249	825	0.0107374	0.867697	0.927487
ENSG00000085514	7	101215012	chr7:101215012[b38]C,T	847481	807	0.0147372	0.932727	0.938274
ENSG00000214253	7	101250062	chr7:101250062[b38]C,G	-1848	1229	0.0100915	0.919469	0.936647
ENSG00000286938	7	101388899	chr7:101388899[b38]C,G	905095	825	0.00215442	0.328923	0.819102
ENSG00000106404	7	101442418	chr7:101442418[b38]C,T	204479	1225	0.00957886	0.957413	0.940594
ENSG00000160991	7	101487499	chr7:101487499[b38]A,G	-945608	1251	0.0033737	0.527283	0.865898
ENSG00000106397	7	101510452	chr7:101510452[b38]C,T	293176	1230	0.00044658	0.121435	0.742629
ENSG00000077454	7	101533249	chr7:101533249[b38]C,T	947147	959	0.000262587	0.0833514	0.72591
ENSG00000128581	7	101548846	chr7:101548846[b38]G,T	227135	1289	0.0076598	0.860271	0.927117
ENSG00000160993	7	101554127	chr7:101554127[b38]C,G	-910711	1292	0.00145344	0.305703	0.814641
ENSG00000128564	7	101559581	chr7:101559581[b38]A,G	394206	1219	0.00137085	0.350559	0.822534
ENSG00000161036	7	101559678	chr7:101559678[b38]A,G	-905279	1291	0.000378422	0.154533	0.750934
ENSG00000146828	7	101605702	chr7:101605702[b38]C,T	778881	1107	0.00077322	0.297113	0.813209
ENSG00000087077	7	101605702	chr7:101605702[b38]C,T	738314	1101	0.00551513	0.838639	0.924516
ENSG00000196411	7	101646419	chr7:101646419[b38]A,G	819387	1107	0.00505479	0.776149	0.91164
ENSG00000172336	7	101664668	chr7:101664668[b38]A,C	958546	1051	0.00265595	0.533839	0.867065
ENSG00000270249	7	101668284	chr7:101668284[b38]A,C	-924002	1229	0.00386464	0.610838	0.883661
ENSG00000170667	7	101673024	chr7:101673024[b38]C,T	-844688	1272	0.00043017	0.14819	0.748255
ENSG00000167011	7	101760158	chr7:101760158[b38]C,T	580115	1223	0.00189992	0.52628	0.865526
ENSG00000128563	7	101780519	chr7:101780519[b38]C,T	-583354	1233	0.000494687	0.179046	0.765287
ENSG00000106367	7	101851103	chr7:101851103[b38]A,T	696646	1218	0.000895114	0.303247	0.814497
ENSG00000233123	7	101870392	chr7:101870392[b38]C,G	301541	1243	0.00880361	0.946161	0.939363
ENSG00000087085	7	101878961	chr7:101878961[b38]C,T	982901	1124	0.00118099	0.367686	0.827898
ENSG00000169871	7	101903036	chr7:101903036[b38]C,T	817554	1197	0.000899742	0.33755	0.820917
ENSG00000274993	7	101935710	chr7:101935710[b38]A,G	967669	1138	0.000133446	0.0727913	0.721766
ENSG00000286830	7	101944112	chr7:101944112[b38]A,G	-804493	1169	0.000504292	0.112008	0.741753
ENSG00000222011	7	102259613	chr7:102259613[b38]A,G	-489359	1169	0.00185226	0.376743	0.830769
ENSG00000160999	7	102260894	chr7:102260894[b38]C,T	-24198	1222	0.00105938	0.344812	0.822276
ENSG00000005075	7	102264399	chr7:102264399[b38]A,G	-214463	1291	0.000619339	0.194168	0.773867
ENSG00000233297	7	102284311	chr7:102284311[b38]A,G	-406047	1155	0.000334734	0.139375	0.746351
ENSG00000128606	7	102289757	chr7:102289757[b38]A,G	-623244	1204	0.00962126	0.897949	0.933868
ENSG00000170632	7	102423296	chr7:102423296[b38]A,G	-651586	1252	0.0029697	0.655517	0.88965
ENSG00000161057	7	102472809	chr7:102472809[b38]C,T	-855762	1382	0.0053652	0.764851	0.909463
ENSG00000279168	7	102781061	chr7:102781061[b38]C,T	102713	1164	0.00462076	0.736945	0.903978
ENSG00000168255	7	102832716	chr7:102832716[b38]A,G	260193	1247	0.00190384	0.392797	0.831932
ENSG00000105821	7	103352638	chr7:103352638[b38]C,T	8014	1407	0.000450316	0.217251	0.781632
ENSG00000267645	7	103459290	chr7:103459290[b38]C,G	787687	1169	0.0163419	0.944176	0.939189
ENSG00000205236	7	103462154	chr7:103462154[b38]C,T	819411	1191	0.00886724	0.868666	0.927487
ENSG00000161040	7	103545430	chr7:103545430[b38]A,C	470658	1252	0.00249789	0.478043	0.849292
ENSG00000189056	7	103556726	chr7:103556726[b38]C,T	-432632	1727	0.000484855	0.229305	0.783439
ENSG00000170615	7	103756886	chr7:103756886[b38]C,G	310787	1504	0.00206204	0.51473	0.861421
ENSG00000164815	7	103779822	chr7:103779822[b38]A,G	-428084	1704	0.0124552	0.977949	0.940594
ENSG00000170629	7	103845271	chr7:103845271[b38]A,G	565132	1371	0.006671	0.838525	0.924516
ENSG00000161048	7	103845474	chr7:103845474[b38]C,T	696194	1234	0.0097082	0.906907	0.935204
ENSG00000289956	7	104033527	chr7:104033527[b38]C,T	880627	1233	0.00432505	0.737679	0.904189
ENSG00000105819	7	104197664	chr7:104197664[b38]A,C	900228	1379	0.00237684	0.518092	0.862687
ENSG00000228393	7	104479998	chr7:104479998[b38]C,G	-532935	1900	0.00131465	0.531266	0.866618
ENSG00000005483	7	104551951	chr7:104551951[b38]C,T	-388993	1851	0.000929842	0.442928	0.843266
ENSG00000187416	7	104880463	chr7:104880463[b38]C,T	551859	1704	0.000507688	0.217703	0.781632
ENSG00000135250	7	105254673	chr7:105254673[b38]G,T	-134135	1953	0.000459043	0.273336	0.802217
ENSG00000242154	7	105503453	chr7:105503453[b38]C,T	199175	1956	0.00125531	0.501099	0.857656
ENSG00000185055	7	105862160	chr7:105862160[b38]C,T	261395	1940	0.000595372	0.37959	0.831283
ENSG00000239569	7	105874644	chr7:105874644[b38]C,T	860502	1901	0.00769428	0.990666	0.940594
ENSG00000135249	7	105940618	chr7:105940618[b38]A,C	408448	1895	0.000354605	0.210522	0.778314
ENSG00000128536	7	106096525	chr7:106096525[b38]A,G	219728	1853	0.00428721	0.863725	0.927437
ENSG00000105851	7	106113296	chr7:106113296[b38]C,G	-751983	1745	0.000663188	0.281157	0.805101
ENSG00000091127	7	106129372	chr7:106129372[b38]G,T	607319	1882	2.39363e-05	0.0137123	0.622115
ENSG00000105856	7	106193096	chr7:106193096[b38]A,G	-975866	1532	2.77211e-05	0.0273365	0.671195
ENSG00000237181	7	1065790	chr7:1065790[b38]A,G	462997	3288	9.16537e-05	0.101951	0.738815
ENSG00000105865	7	106658108	chr7:106658108[b38]C,T	-905377	1533	5.0998e-05	0.0381532	0.696211
ENSG00000008282	7	106820410	chr7:106820410[b38]C,T	707879	1919	0.00190306	0.682796	0.896433
ENSG00000005249	7	106853037	chr7:106853037[b38]C,T	-191669	1660	0.000149573	0.0961875	0.733848
ENSG00000146776	7	106866005	chr7:106866005[b38]A,G	989445	1852	3.20172e-05	0.043238	0.708041
ENSG00000075790	7	106970950	chr7:106970950[b38]A,G	-609297	1528	0.000501598	0.211244	0.778314
ENSG00000233705	7	107059400	chr7:107059400[b38]C,T	-602625	1528	0.00017275	0.0887826	0.72591
ENSG00000105835	7	107100493	chr7:107100493[b38]A,G	814951	1871	0.00298311	0.845045	0.92565
ENSG00000288558	7	107671345	chr7:107671345[b38]A,C	107373	1533	0.00669672	0.906291	0.935119
ENSG00000225647	7	107836425	chr7:107836425[b38]C,G	-761928	1546	0.000245497	0.0992386	0.73583
ENSG00000164597	7	107860468	chr7:107860468[b38]A,G	296570	1533	0.000167409	0.0992838	0.73583
ENSG00000241764	7	107895972	chr7:107895972[b38]A,G	152486	1571	0.00512422	0.819114	0.920137
ENSG00000128590	7	107964837	chr7:107964837[b38]A,G	-605031	1519	0.00319388	0.700019	0.899084
ENSG00000164849	7	1080329	chr7:1080329[b38]C,T	35782	4022	0.000880906	0.647589	0.888982
ENSG00000177683	7	108045723	chr7:108045723[b38]C,G	-523848	1519	0.00342707	0.611329	0.883661
ENSG00000091137	7	108065150	chr7:108065150[b38]A,C	404321	1528	0.00848817	0.945408	0.939257
ENSG00000172209	7	108303374	chr7:108303374[b38]A,G	833355	1565	0.00365713	0.790585	0.915282
ENSG00000164850	7	1084142	chr7:1084142[b38]A,G	1933	4003	0.000728593	0.478041	0.849292
ENSG00000091136	7	108604977	chr7:108604977[b38]C,G	601865	1505	0.00109829	0.406085	0.835185
ENSG00000091129	7	108607675	chr7:108607675[b38]C,T	151431	1565	0.0100194	0.934976	0.938276
ENSG00000091140	7	108724294	chr7:108724294[b38]A,C	833131	1533	0.000361385	0.170909	0.757888
ENSG00000105879	7	108735729	chr7:108735729[b38]C,T	992655	1570	0.00270719	0.60938	0.883606
ENSG00000135241	7	109408789	chr7:109408789[b38]C,G	882759	1560	0.00115469	0.383781	0.831283
ENSG00000225146	7	1094307	chr7:1094307[b38]C,T	65281	4004	0.000801337	0.65781	0.889654
ENSG00000173114	7	110433705	chr7:110433705[b38]G,T	-657302	1149	0.000192259	0.0866075	0.72591
ENSG00000287011	7	110941559	chr7:110941559[b38]A,C	-815493	1311	0.0065819	0.802526	0.917857
ENSG00000181016	7	111789826	chr7:111789826[b38]A,G	-691028	1529	0.0126643	0.965917	0.940594
ENSG00000225572	7	111826904	chr7:111826904[b38]A,T	18387	1332	0.00948462	0.917433	0.936289
ENSG00000225358	7	112111102	chr7:112111102[b38]G,T	-626676	1454	0.00106117	0.403482	0.83457
ENSG00000006652	7	112131988	chr7:112131988[b38]C,T	-290900	1541	0.00238004	0.583124	0.878613
ENSG00000184903	7	112154313	chr7:112154313[b38]C,T	591848	1252	0.000467019	0.168416	0.757375
ENSG00000288640	7	112176009	chr7:112176009[b38]C,T	-274452	1527	0.000407094	0.216428	0.781632
ENSG00000164603	7	112445345	chr7:112445345[b38]C,T	-494407	1348	0.00321619	0.578749	0.877741
ENSG00000198839	7	112473591	chr7:112473591[b38]A,G	266895	1491	0.00112461	0.326674	0.818868
ENSG00000146802	7	112536347	chr7:112536347[b38]A,G	-253814	1468	0.00131765	0.387527	0.831283
ENSG00000226851	7	112582816	chr7:112582816[b38]C,T	173306	1547	0.000853284	0.308929	0.815351
ENSG00000164604	7	113085578	chr7:113085578[b38]C,G	-1863	1340	0.000249989	0.0523249	0.710834
ENSG00000128512	7	113130925	chr7:113130925[b38]C,T	924785	1491	2.0215e-05	0.0340444	0.687869
ENSG00000128573	7	113364397	chr7:113364397[b38]G,T	-721931	936	0.0157005	0.902017	0.935017
ENSG00000214194	7	114007113	chr7:114007113[b38]A,C	888584	1305	0.00969779	0.957953	0.940594
ENSG00000189043	7	11401731	chr7:11401731[b38]A,T	461672	1959	0.000405683	0.182523	0.769099
ENSG00000106460	7	11508738	chr7:11508738[b38]C,T	-702533	2949	0.000411372	0.242569	0.791735
ENSG00000135272	7	115215204	chr7:115215204[b38]C,T	293109	792	0.00586928	0.631234	0.888434
ENSG00000105967	7	115362558	chr7:115362558[b38]C,G	-797233	1042	0.000322841	0.0819959	0.725564
ENSG00000135269	7	115487593	chr7:115487593[b38]C,T	-722914	1049	0.000932161	0.198764	0.774204
ENSG00000105971	7	115824666	chr7:115824666[b38]A,G	-462715	1081	0.00192536	0.367413	0.827898
ENSG00000198898	7	115893516	chr7:115893516[b38]A,G	-917555	1102	0.00252561	0.511776	0.861421
ENSG00000105974	7	116542949	chr7:116542949[b38]A,G	17954	1090	0.0034866	0.518291	0.862727
ENSG00000001626	7	116641618	chr7:116641618[b38]A,G	-645503	1000	0.0130122	0.925601	0.936977
ENSG00000105976	7	116747967	chr7:116747967[b38]C,T	75770	1082	3.31601e-05	0.00813918	0.589122
ENSG00000237813	7	117069516	chr7:117069516[b38]C,T	570161	1077	0.00394035	0.579731	0.87784
ENSG00000214188	7	117227030	chr7:117227030[b38]C,T	273130	1118	0.0110116	0.906429	0.935204
ENSG00000105989	7	117503664	chr7:117503664[b38]A,G	180673	982	0.000183101	0.0654572	0.718309
ENSG00000128534	7	117538700	chr7:117538700[b38]A,G	-645445	830	0.0038559	0.483056	0.850882
ENSG00000006747	7	11763397	chr7:11763397[b38]A,G	-807181	2811	0.000944037	0.422383	0.839921
ENSG00000004866	7	117738302	chr7:117738302[b38]C,T	785063	1118	0.000452904	0.110631	0.741753
ENSG00000234826	7	117804510	chr7:117804510[b38]A,G	-199508	849	0.000645741	0.170985	0.757888
ENSG00000287827	7	118118301	chr7:118118301[b38]C,G	-393642	753	0.00353971	0.330839	0.819328
ENSG00000106013	7	118196818	chr7:118196818[b38]A,G	-17852	838	0.000809669	0.188304	0.772245
ENSG00000077063	7	118802540	chr7:118802540[b38]A,G	929123	863	0.00807253	0.789426	0.914977
ENSG00000230333	7	11918867	chr7:11918867[b38]A,G	737964	2138	0.00189103	0.65058	0.889506
ENSG00000184408	7	119925107	chr7:119925107[b38]C,G	-348069	838	0.0411334	0.984406	0.940594
ENSG00000106034	7	120477710	chr7:120477710[b38]A,C	-510988	1074	0.0146397	0.933069	0.938274
ENSG00000071243	7	120592175	chr7:120592175[b38]C,G	-358589	1054	0.00157139	0.267666	0.800903
ENSG00000122644	7	12066140	chr7:12066140[b38]C,T	-620717	2807	0.000153877	0.159884	0.753797
ENSG00000233417	7	120689415	chr7:120689415[b38]A,G	462335	840	0.000287964	0.0466314	0.708041
ENSG00000005108	7	12111048	chr7:12111048[b38]A,T	279100	2715	0.000175977	0.196783	0.773867
ENSG00000106025	7	121816771	chr7:121816771[b38]A,G	958566	1049	0.00738417	0.706205	0.900129
ENSG00000235631	7	121823576	chr7:121823576[b38]A,G	-879176	1107	0.00118465	0.193333	0.773867
ENSG00000287554	7	121873645	chr7:121873645[b38]A,G	566272	1188	0.00656265	0.812613	0.91867
ENSG00000230316	7	121877994	chr7:121877994[b38]C,T	-425665	1179	0.00801891	0.814794	0.919097
ENSG00000081803	7	122073477	chr7:122073477[b38]G,T	-812862	1161	0.00303609	0.448363	0.843994
ENSG00000196937	7	122279614	chr7:122279614[b38]A,G	883451	1248	0.000765708	0.218014	0.781632
ENSG00000002745	7	122316717	chr7:122316717[b38]C,G	991349	1209	0.00131579	0.317213	0.817867
ENSG00000106278	7	122417181	chr7:122417181[b38]C,T	544091	1251	0.00410124	0.572084	0.876796
ENSG00000008311	7	122431137	chr7:122431137[b38]C,T	286975	1224	0.000516804	0.191865	0.773582
ENSG00000164675	7	122839059	chr7:122839059[b38]C,T	-695434	1338	0.000478897	0.12319	0.742629
ENSG00000234418	7	123071304	chr7:123071304[b38]C,T	926898	1224	0.00429493	0.661077	0.890608
ENSG00000242593	7	123729485	chr7:123729485[b38]C,T	-302642	1381	3.89644e-05	0.00402008	0.508095
ENSG00000128609	7	123853392	chr7:123853392[b38]A,T	295595	1348	0.00431765	0.579739	0.87784
ENSG00000170775	7	123985494	chr7:123985494[b38]A,G	-779484	1424	0.00821039	0.821403	0.92083
ENSG00000241345	7	123993404	chr7:123993404[b38]A,G	-1219	1370	0.000750282	0.200404	0.774741
ENSG00000106299	7	124040744	chr7:124040744[b38]C,T	292008	1349	0.00466099	0.591078	0.880247
ENSG00000241324	7	124755256	chr7:124755256[b38]A,G	405426	1451	0.0038715	0.581562	0.878613
ENSG00000224897	7	125023162	chr7:125023162[b38]A,G	93288	1461	0.00272759	0.446008	0.843994
ENSG00000128513	7	125476669	chr7:125476669[b38]C,T	546874	1461	0.0022156	0.423801	0.840001
ENSG00000229618	7	12553330	chr7:12553330[b38]A,G	-172823	2861	0.00123354	0.468187	0.847554
ENSG00000240790	7	126693287	chr7:126693287[b38]A,C	-958387	1827	0.00263729	0.584105	0.878982
ENSG00000004059	7	126830271	chr7:126830271[b38]C,T	-758116	1831	0.00223567	0.544109	0.870354
ENSG00000179603	7	126954803	chr7:126954803[b38]G,T	-297995	1656	0.0025073	0.385692	0.831283
ENSG00000179562	7	127601926	chr7:127601926[b38]C,T	16742	1829	0.0118035	0.972757	0.940594
ENSG00000146530	7	12764575	chr7:12764575[b38]A,C	360857	2916	0.00569649	0.981766	0.940594
ENSG00000242902	7	127998650	chr7:127998650[b38]A,G	-863876	1869	0.00169475	0.508157	0.860014
ENSG00000128595	7	128108948	chr7:128108948[b38]A,T	-630345	1809	9.75861e-05	0.0459526	0.708041
ENSG00000224138	7	128119077	chr7:128119077[b38]A,T	768948	1658	0.00663933	0.848063	0.925841
ENSG00000064419	7	128136316	chr7:128136316[b38]C,T	-918456	1848	0.000223406	0.0721991	0.721766
ENSG00000280828	7	128257016	chr7:128257016[b38]A,C	-276637	1767	0.00280835	0.579831	0.87784
ENSG00000135245	7	128272237	chr7:128272237[b38]A,C	-183613	1829	0.00727195	0.904902	0.935072
ENSG00000048405	7	128279897	chr7:128279897[b38]C,T	887637	1671	0.00922198	0.922576	0.936977
ENSG00000106328	7	128351079	chr7:128351079[b38]A,G	759669	1834	0.00386513	0.661526	0.890608
ENSG00000286192	7	1284402	chr7:1284402[b38]A,G	-957769	3287	4.65647e-05	0.107788	0.741753
ENSG00000197157	7	128469861	chr7:128469861[b38]C,G	817666	1826	0.00597931	0.827652	0.921791
ENSG00000165055	7	128687959	chr7:128687959[b38]C,T	211229	1795	0.00628963	0.902538	0.935072
ENSG00000242588	7	128859025	chr7:128859025[b38]A,G	327317	1764	0.00564722	0.8485	0.925841
ENSG00000135253	7	128867448	chr7:128867448[b38]A,G	-43230	1887	0.00169855	0.525984	0.865526
ENSG00000128594	7	128875983	chr7:128875983[b38]A,G	845069	1943	0.00114548	0.373759	0.828898
ENSG00000128604	7	128880237	chr7:128880237[b38]A,T	-57221	1885	0.000201819	0.170743	0.757888
ENSG00000128602	7	128892926	chr7:128892926[b38]C,T	-295708	1735	0.000587082	0.30078	0.813209
ENSG00000240758	7	128926978	chr7:128926978[b38]C,T	471040	1829	0.000212663	0.0976146	0.73577
ENSG00000106348	7	128937250	chr7:128937250[b38]G,T	527347	1890	0.00251785	0.583532	0.878613
ENSG00000106344	7	129072814	chr7:129072814[b38]A,G	729019	1962	9.23847e-05	0.0255163	0.662546
ENSG00000273184	7	129095384	chr7:129095384[b38]A,G	639543	1829	0.00278853	0.520983	0.864078
ENSG00000128591	7	129159305	chr7:129159305[b38]C,T	328898	1880	0.00068724	0.227744	0.783439
ENSG00000158457	7	129171242	chr7:129171242[b38]A,G	26534	1753	6.73362e-05	0.0606452	0.718309
ENSG00000229196	7	129174627	chr7:129174627[b38]C,T	-967081	1807	0.00754419	0.961222	0.940594
ENSG00000224940	7	129198818	chr7:129198818[b38]A,C	837256	1942	0.00035137	0.143458	0.746351
ENSG00000205085	7	129307129	chr7:129307129[b38]C,T	635435	1809	0.00436186	0.765211	0.909562
ENSG00000135248	7	129370505	chr7:129370505[b38]C,T	661443	1806	0.00103933	0.325631	0.818868
ENSG00000158467	7	129517630	chr7:129517630[b38]C,T	292599	1728	0.00216988	0.697387	0.898768
ENSG00000091732	7	129517630	chr7:129517630[b38]C,T	-533738	1761	0.000609426	0.285859	0.808832
ENSG00000240204	7	129587929	chr7:129587929[b38]A,C	85397	1822	0.00419717	0.850365	0.925957
ENSG00000128596	7	129653153	chr7:129653153[b38]A,C	862395	1846	0.00354279	0.752867	0.906647
ENSG00000270992	7	129777839	chr7:129777839[b38]C,T	-478064	1850	0.00260086	0.688473	0.897791
ENSG00000128607	7	129779522	chr7:129779522[b38]C,T	-291013	1825	0.00106828	0.479687	0.849415
ENSG00000128524	7	129815271	chr7:129815271[b38]C,G	952414	1869	0.000976155	0.405767	0.835185
ENSG00000272899	7	129847031	chr7:129847031[b38]A,T	980700	1873	5.68965e-05	0.171793	0.75871
ENSG00000106459	7	130108844	chr7:130108844[b38]C,G	497123	1780	0.000211732	0.0948222	0.732077
ENSG00000128578	7	130213939	chr7:130213939[b38]A,G	779506	1836	0.000658844	0.263651	0.799811
ENSG00000186591	7	130932354	chr7:130932354[b38]C,T	979797	1688	0.00546816	0.887646	0.931071
ENSG00000106484	7	130969092	chr7:130969092[b38]A,C	482920	1852	0.0119515	0.999251	0.940594
ENSG00000158516	7	130990443	chr7:130990443[b38]C,T	723579	1856	0.000436034	0.236751	0.787991
ENSG00000272701	7	131044789	chr7:131044789[b38]G,T	553946	1847	0.00108004	0.45129	0.843994
ENSG00000146842	7	131066884	chr7:131066884[b38]C,G	861507	1803	0.000933845	0.387685	0.831283
ENSG00000236753	7	131190793	chr7:131190793[b38]A,G	-137198	2450	0.000498908	0.361038	0.826473
ENSG00000106477	7	131199842	chr7:131199842[b38]C,T	757420	1889	0.000509737	0.252986	0.79424
ENSG00000233559	7	131214915	chr7:131214915[b38]A,G	361194	2035	0.000182295	0.0954211	0.732226
ENSG00000224865	7	131232601	chr7:131232601[b38]A,G	-664689	2398	2.88662e-05	0.0295115	0.680452
ENSG00000158623	7	131601522	chr7:131601522[b38]A,C	932852	1883	0.00215754	0.72696	0.901628
ENSG00000128585	7	131848172	chr7:131848172[b38]A,G	738075	2341	0.000693123	0.446352	0.843994
ENSG00000231721	7	132098734	chr7:132098734[b38]A,G	988996	2340	3.81919e-05	0.0470059	0.708041
ENSG00000128567	7	132108119	chr7:132108119[b38]A,G	551758	2528	5.00068e-05	0.0441701	0.708041
ENSG00000106554	7	132226980	chr7:132226980[b38]A,C	-854959	1664	0.00210651	0.560943	0.872711
ENSG00000286710	7	1323985	chr7:1323985[b38]C,T	898611	3004	0.00104443	0.574085	0.877053
ENSG00000006468	7	13255537	chr7:13255537[b38]C,T	-735792	1894	0.00393832	0.871152	0.927487
ENSG00000197461	7	1328912	chr7:1328912[b38]C,T	809909	3150	0.00377125	0.941711	0.938953
ENSG00000131558	7	133269029	chr7:133269029[b38]A,G	15955	1591	0.0030035	0.595863	0.881497
ENSG00000221866	7	133419815	chr7:133419815[b38]A,C	771300	2028	0.011171	0.983064	0.940594
ENSG00000155530	7	133430409	chr7:133430409[b38]A,G	-696891	1752	9.54805e-05	0.0439584	0.708041
ENSG00000085662	7	134075861	chr7:134075861[b38]A,G	-383203	1931	0.000957553	0.295549	0.813205
ENSG00000122786	7	134398783	chr7:134398783[b38]G,T	-345470	2075	0.000680261	0.221195	0.781632
ENSG00000172331	7	134423686	chr7:134423686[b38]C,G	-223126	2005	0.00259722	0.6448	0.888595
ENSG00000286458	7	134431736	chr7:134431736[b38]C,T	-566348	2239	0.00735155	0.953182	0.940214
ENSG00000146856	7	134591328	chr7:134591328[b38]A,C	-395181	2215	0.000912948	0.282237	0.805461
ENSG00000273297	7	134722441	chr7:134722441[b38]A,G	290126	1927	0.00238491	0.622548	0.885945
ENSG00000205060	7	134733624	chr7:134733624[b38]C,T	416871	1843	0.000475006	0.167992	0.757375
ENSG00000231098	7	134752422	chr7:134752422[b38]G,T	467921	1796	0.000311192	0.129534	0.7461
ENSG00000287733	7	135276525	chr7:135276525[b38]A,G	105708	2139	0.00205913	0.588995	0.879966
ENSG00000080802	7	135311901	chr7:135311901[b38]A,C	-197989	2023	0.000744569	0.351276	0.822534
ENSG00000155561	7	135501183	chr7:135501183[b38]C,G	-56735	2002	0.00240471	0.697179	0.898768
ENSG00000146859	7	135711369	chr7:135711369[b38]A,G	563296	2204	0.00256201	0.650163	0.889377
ENSG00000164707	7	135752732	chr7:135752732[b38]C,T	25234	1922	0.00248924	0.581336	0.878613
ENSG00000105875	7	135784714	chr7:135784714[b38]A,G	573210	2155	0.000664804	0.316331	0.817406
ENSG00000230649	7	136013066	chr7:136013066[b38]C,T	-12652	1825	1.23172e-07	0.000234938	0.160082
ENSG00000122783	7	136165951	chr7:136165951[b38]G,T	995298	2139	0.00126381	0.509481	0.860232
ENSG00000243317	7	136280892	chr7:136280892[b38]C,T	618395	1956	0.000522117	0.191666	0.773582
ENSG00000181072	7	136559230	chr7:136559230[b38]C,T	-309423	1376	0.00117422	0.441206	0.842789
ENSG00000105887	7	136854357	chr7:136854357[b38]C,T	877255	1844	0.00993113	0.974714	0.940594
ENSG00000228031	7	136880366	chr7:136880366[b38]G,T	-473997	1298	0.00981631	0.93075	0.937536
ENSG00000225559	7	137166480	chr7:137166480[b38]G,T	-996961	1620	0.00257897	0.705729	0.900039
ENSG00000157680	7	137754097	chr7:137754097[b38]A,G	-92767	1518	0.00168569	0.533504	0.867065
ENSG00000122779	7	137781769	chr7:137781769[b38]A,G	-678491	1524	0.00187368	0.604412	0.882239
ENSG00000105894	7	138227691	chr7:138227691[b38]C,T	884251	1275	0.00107795	0.318204	0.818286
ENSG00000105929	7	138228083	chr7:138228083[b38]C,T	-569952	1735	0.000101953	0.119499	0.742548
ENSG00000105939	7	138233393	chr7:138233393[b38]A,C	-898506	1832	5.73047e-05	0.03497	0.692697
ENSG00000122687	7	1386753	chr7:1386753[b38]A,G	-855418	3287	0.00126685	0.616738	0.884864
ENSG00000182158	7	138717483	chr7:138717483[b38]G,T	715776	1533	0.00068248	0.291338	0.81133
ENSG00000236279	7	138725508	chr7:138725508[b38]A,C	-798178	1788	0.00109904	0.467316	0.847375
ENSG00000146858	7	138875080	chr7:138875080[b38]C,T	-160939	1801	0.000115892	0.070952	0.721766
ENSG00000105948	7	138907496	chr7:138907496[b38]A,C	-226249	1833	0.000129075	0.0883874	0.72591
ENSG00000146963	7	138911255	chr7:138911255[b38]A,G	-429105	1894	0.00141541	0.59791	0.881497
ENSG00000271404	7	138945772	chr7:138945772[b38]C,T	-282450	1840	0.0027658	0.755147	0.906932
ENSG00000064393	7	139129744	chr7:139129744[b38]A,G	-647881	1717	0.00228491	0.692178	0.898315
ENSG00000157800	7	139458320	chr7:139458320[b38]C,G	-940097	1776	0.00400951	0.91312	0.935616
ENSG00000133606	7	139503725	chr7:139503725[b38]C,G	-975621	1767	0.000961321	0.395019	0.83225
ENSG00000157741	7	139658620	chr7:139658620[b38]G,T	428263	1841	0.000222575	0.15277	0.74925
ENSG00000059378	7	139898081	chr7:139898081[b38]A,G	-164768	1652	0.0047134	0.808756	0.918271
ENSG00000122778	7	139956389	chr7:139956389[b38]A,G	975118	1773	0.00408648	0.935445	0.938294
ENSG00000059377	7	139965471	chr7:139965471[b38]A,G	188419	1718	3.52856e-05	0.0319268	0.687869
ENSG00000090266	7	140016132	chr7:140016132[b38]C,T	-674646	1601	0.00161796	0.458233	0.844516
ENSG00000006459	7	140098679	chr7:140098679[b38]A,G	-78260	1605	0.00215756	0.68684	0.897297
ENSG00000240889	7	140151585	chr7:140151585[b38]A,C	-545331	1597	7.72592e-05	0.0407692	0.701131
ENSG00000164898	7	140204330	chr7:140204330[b38]C,T	864872	1891	0.00552194	0.961504	0.940594
ENSG00000228360	7	140219682	chr7:140219682[b38]A,T	992046	1842	0.00611301	0.966106	0.940594
ENSG00000090263	7	140229059	chr7:140229059[b38]A,G	-786037	1493	0.000299531	0.127609	0.7461
ENSG00000146966	7	140248684	chr7:140248684[b38]A,G	-391821	1645	0.000789603	0.332233	0.819362
ENSG00000261115	7	140264797	chr7:140264797[b38]C,T	-809268	1424	8.61864e-05	0.0375133	0.696211
ENSG00000157764	7	140345661	chr7:140345661[b38]A,G	-579044	1545	0.000302785	0.147616	0.748255
ENSG00000006530	7	140555090	chr7:140555090[b38]A,G	-996189	1754	0.0070651	0.861619	0.927168
ENSG00000285904	7	140996295	chr7:140996295[b38]C,T	355385	1645	0.000624292	0.224807	0.782525
ENSG00000257335	7	141335392	chr7:141335392[b38]A,C	-572422	1850	0.000100267	0.0342025	0.687869
ENSG00000133597	7	141472674	chr7:141472674[b38]A,G	799728	1613	0.00148139	0.452397	0.84417
ENSG00000227550	7	141665328	chr7:141665328[b38]C,T	-808769	1707	0.00247465	0.630973	0.88824
ENSG00000286569	7	141942753	chr7:141942753[b38]A,T	-956946	1626	0.00258407	0.60174	0.882229
ENSG00000211772	7	142016926	chr7:142016926[b38]A,G	-784116	1707	0.000668841	0.177685	0.76465
ENSG00000257093	7	142055361	chr7:142055361[b38]C,T	353206	1813	0.00324938	0.682314	0.896403
ENSG00000261570	7	142097710	chr7:142097710[b38]A,G	546565	1754	0.00730326	0.879564	0.928776
ENSG00000244701	7	142147712	chr7:142147712[b38]A,G	491167	1828	0.0036723	0.699355	0.899062
ENSG00000286831	7	142149246	chr7:142149246[b38]A,T	-584109	1757	0.000317603	0.152423	0.74925
ENSG00000237254	7	142163040	chr7:142163040[b38]C,T	-650249	1699	0.00196208	0.54512	0.870422
ENSG00000282499	7	142273090	chr7:142273090[b38]C,T	-397651	1765	0.00808644	0.917437	0.936289
ENSG00000211746	7	142340610	chr7:142340610[b38]A,G	-278240	1793	0.00231174	0.575552	0.877053
ENSG00000228775	7	142387534	chr7:142387534[b38]A,G	649335	1803	0.000668293	0.20981	0.777842
ENSG00000231840	7	142409468	chr7:142409468[b38]C,G	-877576	1523	0.000210813	0.0631886	0.718309
ENSG00000179420	7	142425370	chr7:142425370[b38]C,T	-638176	1775	0.000152553	0.130421	0.7461
ENSG00000106028	7	142440316	chr7:142440316[b38]C,T	701981	1803	0.000118298	0.0429868	0.708041
ENSG00000224970	7	142449234	chr7:142449234[b38]A,T	-426603	1626	0.000612537	0.229593	0.783439
ENSG00000106123	7	142527979	chr7:142527979[b38]C,T	-327083	1631	0.00327236	0.649803	0.889377
ENSG00000159784	7	142582650	chr7:142582650[b38]A,G	-779986	1439	0.00588308	0.738921	0.904189
ENSG00000106144	7	142621972	chr7:142621972[b38]A,G	-666244	1520	7.6133e-05	0.019831	0.651842
ENSG00000211707	7	142666251	chr7:142666251[b38]A,G	334068	1685	0.000918121	0.287057	0.808934
ENSG00000197448	7	142786707	chr7:142786707[b38]A,T	-457387	1659	0.00301502	0.643903	0.888595
ENSG00000229153	7	142801129	chr7:142801129[b38]A,G	-606656	1350	0.000229057	0.0646528	0.718309
ENSG00000283537	7	142805387	chr7:142805387[b38]A,C	-815557	1357	0.000386534	0.104413	0.741753
ENSG00000258227	7	142826801	chr7:142826801[b38]A,G	879993	1853	0.00159918	0.505887	0.859779
ENSG00000159840	7	142926484	chr7:142926484[b38]C,T	-454812	1397	0.00574538	0.819178	0.920137
ENSG00000165125	7	143085651	chr7:143085651[b38]C,G	200013	1630	4.98743e-05	0.0338001	0.687869
ENSG00000198420	7	143134445	chr7:143134445[b38]A,C	-767583	1449	0.000554716	0.152589	0.74925
ENSG00000159860	7	143149290	chr7:143149290[b38]A,C	-651443	1519	0.00049209	0.168917	0.757375
ENSG00000127412	7	143296890	chr7:143296890[b38]A,G	363429	1636	0.00303264	0.613331	0.884016
ENSG00000197993	7	143379943	chr7:143379943[b38]C,T	417735	1680	0.00722809	0.892646	0.932387
ENSG00000178826	7	143386318	chr7:143386318[b38]A,G	106360	1526	0.0131797	0.949485	0.940214
ENSG00000239293	7	143404891	chr7:143404891[b38]C,T	357481	1751	0.00260533	0.56467	0.874618
ENSG00000232533	7	143510869	chr7:143510869[b38]C,G	130602	1405	0.0039046	0.656762	0.88965
ENSG00000229877	7	143510869	chr7:143510869[b38]C,G	-35775	1356	0.00415676	0.640233	0.888595
ENSG00000284644	7	143517708	chr7:143517708[b38]C,T	-837631	1569	0.0020933	0.492412	0.854714
ENSG00000223459	7	143936064	chr7:143936064[b38]C,T	338024	1359	1.02754e-05	0.00398958	0.508095
ENSG00000170379	7	143963206	chr7:143963206[b38]C,T	342253	1357	0.000871187	0.262842	0.799811
ENSG00000230487	7	1439808	chr7:1439808[b38]A,G	-130266	3151	0.000444229	0.327325	0.818868
ENSG00000228960	7	144145973	chr7:144145973[b38]A,G	-148508	1588	0.00211616	0.467696	0.847415
ENSG00000244198	7	144543941	chr7:144543941[b38]A,G	349082	1544	0.00179437	0.41628	0.838647
ENSG00000241136	7	144705612	chr7:144705612[b38]A,G	922944	1520	0.000180225	0.0718658	0.721766
ENSG00000253882	7	144713718	chr7:144713718[b38]A,C	877077	1482	0.000145742	0.0398007	0.697367
ENSG00000244479	7	144793767	chr7:144793767[b38]C,T	438428	1569	0.00297272	0.648827	0.888982
ENSG00000196511	7	144940035	chr7:144940035[b38]G,T	104067	1913	0.00124057	0.513425	0.861421
ENSG00000174469	7	145292379	chr7:145292379[b38]A,G	-823624	1797	0.00316153	0.600781	0.882064
ENSG00000230190	7	146727562	chr7:146727562[b38]C,T	-944150	2060	0.000796947	0.379222	0.831283
ENSG00000106462	7	148242249	chr7:148242249[b38]A,T	-641916	2262	0.0010213	0.470579	0.848494
ENSG00000187546	7	14853715	chr7:14853715[b38]A,C	-708132	1996	0.000190067	0.140392	0.746351
ENSG00000244560	7	148735442	chr7:148735442[b38]A,G	-549840	2181	0.000216044	0.137176	0.746351
ENSG00000055130	7	148777174	chr7:148777174[b38]A,G	79259	2161	0.00166932	0.598805	0.881581
ENSG00000197558	7	149052174	chr7:149052174[b38]A,C	-723869	2573	0.0150114	0.997488	0.940594
ENSG00000171130	7	149052354	chr7:149052354[b38]C,T	-820615	2747	6.03226e-05	0.0551921	0.715831
ENSG00000133619	7	149058951	chr7:149058951[b38]C,T	-655831	2529	0.00444592	0.887762	0.931071
ENSG00000155660	7	149091246	chr7:149091246[b38]A,G	62836	2254	0.00483136	0.946638	0.939506
ENSG00000197024	7	149246413	chr7:149246413[b38]C,T	119996	2272	0.000781516	0.475269	0.84906
ENSG00000170265	7	149397933	chr7:149397933[b38]A,G	202386	2296	0.00030919	0.213902	0.781333
ENSG00000106526	7	149404290	chr7:149404290[b38]C,T	-919180	3018	5.85042e-05	0.0514535	0.709122
ENSG00000286912	7	149404949	chr7:149404949[b38]A,G	-832608	2984	8.88821e-05	0.0570975	0.715831
ENSG00000179144	7	149618117	chr7:149618117[b38]C,T	-896756	2949	0.00642445	0.979142	0.940594
ENSG00000133624	7	149648590	chr7:149648590[b38]A,G	24047	2432	0.00494721	0.898549	0.933925
ENSG00000204947	7	149793108	chr7:149793108[b38]G,T	666893	2272	9.48378e-05	0.0913012	0.728008
ENSG00000196453	7	149835839	chr7:149835839[b38]G,T	375023	2185	0.00746521	0.978101	0.940594
ENSG00000197362	7	149845435	chr7:149845435[b38]C,T	754793	2263	0.00162602	0.604388	0.882239
ENSG00000170260	7	149866122	chr7:149866122[b38]A,G	626470	2258	0.00360045	0.876191	0.928339
ENSG00000106560	7	149878441	chr7:149878441[b38]A,G	-807257	3033	0.00112131	0.594996	0.881497
ENSG00000242258	7	149900899	chr7:149900899[b38]A,G	-532756	2977	0.00118404	0.50141	0.857656
ENSG00000106479	7	149919044	chr7:149919044[b38]C,T	80668	2683	0.00154772	0.607299	0.883208
ENSG00000181220	7	150004376	chr7:150004376[b38]C,T	506838	2204	0.00097101	0.427136	0.840564
ENSG00000204946	7	150067074	chr7:150067074[b38]G,T	804902	2234	0.000252317	0.158606	0.753465
ENSG00000204934	7	150163368	chr7:150163368[b38]A,G	290143	2747	0.00112413	0.544539	0.870422
ENSG00000197150	7	150171961	chr7:150171961[b38]G,T	-856462	3316	0.000370492	0.272734	0.802033
ENSG00000181444	7	150177299	chr7:150177299[b38]C,T	404190	2572	5.0586e-05	0.130259	0.7461
ENSG00000240449	7	150284741	chr7:150284741[b38]G,T	-87753	2949	0.00328939	0.888074	0.931293
ENSG00000188707	7	150352729	chr7:150352729[b38]A,G	30089	3022	0.000500309	0.286763	0.808832
ENSG00000214022	7	150531697	chr7:150531697[b38]A,T	163507	2958	1.53937e-05	0.0130522	0.622115
ENSG00000002933	7	150576941	chr7:150576941[b38]A,G	-223463	3063	0.00638794	0.987557	0.940594
ENSG00000196329	7	150600909	chr7:150600909[b38]C,G	-121345	3065	0.00170708	0.723077	0.90089
ENSG00000164889	7	150612325	chr7:150612325[b38]A,G	-444886	3308	2.26503e-06	0.00747097	0.574422
ENSG00000171115	7	150643123	chr7:150643123[b38]A,T	192492	2975	0.00186322	0.727174	0.901728
ENSG00000284048	7	150729666	chr7:150729666[b38]C,G	350336	2945	0.00215742	0.789703	0.915014
ENSG00000224016	7	150749983	chr7:150749983[b38]A,G	840332	2830	0.000324789	0.225402	0.782563
ENSG00000133574	7	150752897	chr7:150752897[b38]C,T	185527	3008	0.000439869	0.298692	0.813209
ENSG00000244151	7	150759018	chr7:150759018[b38]C,G	-316979	3294	0.00020247	0.203521	0.775617
ENSG00000133561	7	150806549	chr7:150806549[b38]A,T	174379	3066	0.00303108	0.843065	0.92531
ENSG00000181652	7	150836435	chr7:150836435[b38]A,G	-187990	3319	0.000188582	0.125485	0.744516
ENSG00000229379	7	15089615	chr7:15089615[b38]A,C	-752550	2253	0.000784881	0.400097	0.833606
ENSG00000127399	7	150905475	chr7:150905475[b38]A,G	582211	3019	0.000429913	0.300726	0.813209
ENSG00000243433	7	150974349	chr7:150974349[b38]A,G	-55241	3316	0.0034388	0.932114	0.938094
ENSG00000106538	7	151000245	chr7:151000245[b38]A,C	658634	2998	4.73628e-05	0.0896146	0.726197
ENSG00000033100	7	151035938	chr7:151035938[b38]A,T	-196546	3152	0.00026695	0.290221	0.810708
ENSG00000196456	7	151039295	chr7:151039295[b38]A,G	670504	2956	0.00726593	0.98692	0.940594
ENSG00000164885	7	151088974	chr7:151088974[b38]C,T	31124	3308	0.00319421	0.895662	0.933096
ENSG00000187260	7	151180719	chr7:151180719[b38]C,T	-229875	2908	0.00160776	0.734456	0.903941
ENSG00000106615	7	151191701	chr7:151191701[b38]A,G	-328198	2698	0.00137463	0.648527	0.888982
ENSG00000261305	7	151247568	chr7:151247568[b38]C,G	910084	3001	0.000112296	0.0727549	0.721766
ENSG00000284691	7	151258679	chr7:151258679[b38]A,G	857976	2956	1.13928e-06	0.0115592	0.616632
ENSG00000164897	7	151317217	chr7:151317217[b38]C,T	233782	3282	1.45488e-05	0.0339578	0.687869
ENSG00000213203	7	151334084	chr7:151334084[b38]A,C	617477	3074	0.000114687	0.108788	0.741753
ENSG00000164896	7	151334290	chr7:151334290[b38]A,G	253522	3285	0.00275094	0.902097	0.935017
ENSG00000013374	7	151400590	chr7:151400590[b38]C,T	58817	3010	2.5098e-06	0.00535177	0.529914
ENSG00000229591	7	151402548	chr7:151402548[b38]A,G	-719017	2358	6.88468e-05	0.0835257	0.72591
ENSG00000127377	7	151425417	chr7:151425417[b38]C,T	-14502	2816	0.000199614	0.180191	0.766628
ENSG00000106648	7	151445832	chr7:151445832[b38]C,T	-510548	2197	0.0048973	0.9545	0.940366
ENSG00000033050	7	151475792	chr7:151475792[b38]C,T	248628	3155	1.54301e-05	0.0155786	0.635312
ENSG00000055118	7	151528527	chr7:151528527[b38]C,T	550612	3310	0.0105465	0.999488	0.940594
ENSG00000178234	7	151590541	chr7:151590541[b38]A,G	-435134	2264	0.00390264	0.881483	0.929765
ENSG00000243018	7	151685347	chr7:151685347[b38]C,T	436021	3138	0.000540694	0.341826	0.822032
ENSG00000106617	7	151694843	chr7:151694843[b38]A,G	-181779	2165	0.00138155	0.664396	0.891313
ENSG00000164867	7	151701047	chr7:151701047[b38]C,T	710029	3328	0.000316754	0.291881	0.811478
ENSG00000133612	7	151709134	chr7:151709134[b38]A,G	623302	3279	0.000192444	0.173661	0.761212
ENSG00000196584	7	151755246	chr7:151755246[b38]A,T	-920835	2542	0.00242503	0.800732	0.917611
ENSG00000106565	7	151792992	chr7:151792992[b38]C,T	991998	3065	0.000123204	0.0953444	0.732195
ENSG00000285292	7	151795619	chr7:151795619[b38]A,G	568455	3155	0.000310473	0.307234	0.814757
ENSG00000082014	7	151875754	chr7:151875754[b38]C,G	598676	3117	0.00454055	0.937463	0.938603
ENSG00000243836	7	151890171	chr7:151890171[b38]A,G	481009	2911	0.00211693	0.783834	0.913148
ENSG00000213199	7	151930950	chr7:151930950[b38]A,T	882657	3312	0.00200243	0.832661	0.92352
ENSG00000286565	7	152648143	chr7:152648143[b38]A,G	-277091	2168	0.00708134	0.983357	0.940594
ENSG00000055609	7	152708514	chr7:152708514[b38]C,G	271891	2428	2.27523e-05	0.0261801	0.663229
ENSG00000136267	7	15271280	chr7:15271280[b38]C,T	368150	1701	8.03051e-05	0.0337251	0.687869
ENSG00000241735	7	152928964	chr7:152928964[b38]A,G	493268	2426	0.00554802	0.949752	0.940214
ENSG00000289146	7	153016926	chr7:153016926[b38]A,T	257472	2433	0.000303683	0.257582	0.795935
ENSG00000133627	7	153076730	chr7:153076730[b38]C,T	316980	2433	0.00020409	0.160529	0.754144
ENSG00000285524	7	153190865	chr7:153190865[b38]A,C	-204620	2682	0.000993653	0.552359	0.871812
ENSG00000286461	7	153588956	chr7:153588956[b38]C,T	-958056	3671	2.30134e-05	0.0366182	0.696211
ENSG00000130226	7	154057860	chr7:154057860[b38]G,T	170762	3399	0.000101392	0.107494	0.741753
ENSG00000146910	7	154633664	chr7:154633664[b38]A,G	-920890	3989	0.00924948	0.999486	0.940594
ENSG00000214106	7	154676871	chr7:154676871[b38]A,T	-251590	3890	0.000703211	0.63581	0.888434
ENSG00000283128	7	154775294	chr7:154775294[b38]C,G	-868921	3995	0.000842174	0.677187	0.895143
ENSG00000220575	7	155015311	chr7:155015311[b38]A,T	-55724	4035	0.00104846	0.735893	0.903941
ENSG00000216895	7	155105034	chr7:155105034[b38]C,T	-539181	3995	0.000531899	0.488615	0.853034
ENSG00000184863	7	155230012	chr7:155230012[b38]G,T	-414440	3996	0.00102055	0.738751	0.904189
ENSG00000157212	7	155356342	chr7:155356342[b38]G,T	353411	3967	0.000946232	0.696041	0.898768
ENSG00000186480	7	155441748	chr7:155441748[b38]A,G	143971	4108	0.000690719	0.67779	0.895143
ENSG00000157219	7	155513682	chr7:155513682[b38]C,T	443357	4034	0.000332923	0.452201	0.844086
ENSG00000164690	7	155604220	chr7:155604220[b38]C,T	-207904	3729	0.00218338	0.916244	0.936191
ENSG00000286376	7	15608722	chr7:15608722[b38]G,T	-184659	2183	0.00183973	0.677265	0.895143
ENSG00000009335	7	156307127	chr7:156307127[b38]C,T	-831790	3163	0.000300277	0.284551	0.807541
ENSG00000218672	7	156368386	chr7:156368386[b38]A,G	986309	4096	0.000429664	0.463011	0.845157
ENSG00000224903	7	156479018	chr7:156479018[b38]A,C	-178859	3041	0.000333269	0.198388	0.773867
ENSG00000136261	7	15648375	chr7:15648375[b38]C,T	-997757	2242	0.0038814	0.905526	0.935079
ENSG00000182648	7	156551232	chr7:156551232[b38]A,G	-89305	3024	0.00205133	0.805025	0.917857
ENSG00000146909	7	156615953	chr7:156615953[b38]C,G	-333760	3113	0.00113976	0.616544	0.884864
ENSG00000105982	7	156671817	chr7:156671817[b38]A,G	31535	3025	0.000157935	0.175063	0.762229
ENSG00000105983	7	157795924	chr7:157795924[b38]C,T	902929	3153	0.000529997	0.405386	0.835118
ENSG00000105993	7	157848977	chr7:157848977[b38]A,G	513595	3262	0.00238084	0.854264	0.926912
ENSG00000231515	7	157943972	chr7:157943972[b38]C,G	203685	3410	0.000235588	0.232628	0.78484
ENSG00000117868	7	157948861	chr7:157948861[b38]A,G	-880703	2713	0.00117378	0.445181	0.843882
ENSG00000231419	7	158020607	chr7:158020607[b38]C,T	-985916	2299	0.00237813	0.577503	0.877724
ENSG00000106018	7	158166115	chr7:158166115[b38]A,G	-978658	2034	0.00059789	0.174527	0.762229
ENSG00000155093	7	158447198	chr7:158447198[b38]A,G	-140473	3169	0.00196489	0.722363	0.90089
ENSG00000232715	7	158619587	chr7:158619587[b38]A,G	28957	3166	0.00668503	0.978535	0.940594
ENSG00000289418	7	158722516	chr7:158722516[b38]A,G	289166	3431	0.000854476	0.458779	0.844516
ENSG00000146918	7	158799466	chr7:158799466[b38]C,T	94741	2971	0.000633902	0.352338	0.823734
ENSG00000106511	7	15890764	chr7:15890764[b38]C,T	204360	2094	5.32879e-05	0.0468438	0.708041
ENSG00000286407	7	159099147	chr7:159099147[b38]A,G	140799	2422	0.00260369	0.69555	0.898768
ENSG00000126870	7	159282576	chr7:159282576[b38]A,G	426017	2666	0.00100056	0.435547	0.84139
ENSG00000225974	7	16044983	chr7:16044983[b38]A,G	354284	2092	0.00230914	0.663717	0.890908
ENSG00000229108	7	16054119	chr7:16054119[b38]A,C	365740	2092	0.00044264	0.265253	0.799912
ENSG00000283321	7	16396513	chr7:16396513[b38]C,G	-902783	2329	0.00061561	0.454758	0.844318
ENSG00000106546	7	16518233	chr7:16518233[b38]C,T	-398127	2360	0.000467278	0.296913	0.813209
ENSG00000289189	7	16562618	chr7:16562618[b38]G,T	-427516	2316	0.000836697	0.470975	0.848848
ENSG00000214960	7	16647833	chr7:16647833[b38]A,G	145429	2274	0.000605537	0.375163	0.830195
ENSG00000106524	7	16853505	chr7:16853505[b38]A,G	207930	2241	0.000279153	0.299302	0.813209
ENSG00000002822	7	1697022	chr7:1697022[b38]A,G	-535851	3278	0.00174317	0.704224	0.899954
ENSG00000237773	7	17089200	chr7:17089200[b38]A,G	-209861	2330	0.000727868	0.459162	0.844748
ENSG00000071189	7	17089200	chr7:17089200[b38]A,G	-851097	1526	0.000405566	0.220959	0.781632
ENSG00000048052	7	17221012	chr7:17221012[b38]A,G	-865938	1488	0.00441141	0.850322	0.925957
ENSG00000164828	7	1752005	chr7:1752005[b38]C,T	935389	3615	0.000536579	0.390443	0.831932
ENSG00000106537	7	17624121	chr7:17624121[b38]A,G	870365	2435	0.00149533	0.597143	0.881497
ENSG00000146540	7	1769982	chr7:1769982[b38]A,G	631763	3785	0.0016414	0.800329	0.917493
ENSG00000236536	7	18285158	chr7:18285158[b38]A,G	-832616	1629	0.00348472	0.771332	0.910176
ENSG00000240230	7	183845	chr7:183845[b38]C,G	-791666	3925	0.000158526	0.151123	0.74925
ENSG00000223838	7	19237397	chr7:19237397[b38]G,T	-116135	1701	0.000169071	0.0984397	0.73577
ENSG00000173452	7	19813859	chr7:19813859[b38]G,T	40291	2127	0.00105425	0.473796	0.849003
ENSG00000105849	7	19908656	chr7:19908656[b38]C,T	199638	2096	0.00116521	0.472983	0.849003
ENSG00000229533	7	19965609	chr7:19965609[b38]C,T	821315	1648	0.0026076	0.722993	0.90089
ENSG00000237921	7	20067183	chr7:20067183[b38]C,T	249225	2127	0.000265451	0.183107	0.769426
ENSG00000122691	7	20067199	chr7:20067199[b38]A,G	949876	1630	0.00168656	0.606811	0.883208
ENSG00000105855	7	20200203	chr7:20200203[b38]A,C	-130500	2292	0.0029157	0.786352	0.913846
ENSG00000243004	7	20652237	chr7:20652237[b38]A,C	520558	2146	0.00144014	0.546527	0.871056
ENSG00000271133	7	20689204	chr7:20689204[b38]C,G	357553	2295	0.000335128	0.196993	0.773867
ENSG00000164651	7	21189254	chr7:21189254[b38]G,T	402454	2430	3.63179e-05	0.0340938	0.687869
ENSG00000164880	7	2136236	chr7:2136236[b38]C,T	631912	3246	0.000260108	0.225085	0.782563
ENSG00000176349	7	2145689	chr7:2145689[b38]C,G	307102	3165	0.000280453	0.205299	0.776285
ENSG00000164649	7	21612822	chr7:21612822[b38]G,T	-332984	2849	0.000416589	0.334438	0.819362
ENSG00000105866	7	21708503	chr7:21708503[b38]G,T	280459	2686	0.00026861	0.281174	0.805101
ENSG00000136244	7	21801872	chr7:21801872[b38]C,T	-924013	2395	0.000499563	0.295336	0.813205
ENSG00000286703	7	21844837	chr7:21844837[b38]G,T	-978118	2362	0.00126144	0.603448	0.882239
ENSG00000136237	7	22032593	chr7:22032593[b38]A,G	-324469	2553	0.00189231	0.698631	0.899062
ENSG00000228649	7	22060616	chr7:22060616[b38]A,C	-793511	2393	0.000106463	0.133336	0.7461
ENSG00000106009	7	2209324	chr7:2209324[b38]C,T	-346164	3233	0.00523145	0.965813	0.940594
ENSG00000226329	7	22125240	chr7:22125240[b38]A,G	-756069	2381	0.00157769	0.625239	0.886533
ENSG00000230658	7	22157363	chr7:22157363[b38]A,G	-948197	2209	0.00104552	0.385683	0.831283
ENSG00000105889	7	22255741	chr7:22255741[b38]A,G	-244374	2497	0.000724212	0.435185	0.84139
ENSG00000188191	7	223988	chr7:223988[b38]A,G	-503603	3432	0.00116508	0.696709	0.898768
ENSG00000232949	7	22551272	chr7:22551272[b38]C,T	-38427	2397	3.50012e-05	0.0313277	0.687869
ENSG00000156928	7	22795779	chr7:22795779[b38]C,T	-502961	2302	0.000173862	0.0787508	0.72502
ENSG00000136235	7	22800295	chr7:22800295[b38]A,G	-435673	2274	0.00364307	0.87277	0.927641
ENSG00000196683	7	22837689	chr7:22837689[b38]A,G	14908	2360	0.00107139	0.511755	0.861421
ENSG00000232759	7	22870922	chr7:22870922[b38]C,T	307584	2387	0.000684572	0.442481	0.842826
ENSG00000136243	7	23021777	chr7:23021777[b38]C,T	-160065	2246	0.00332477	0.791285	0.915457
ENSG00000122550	7	23321130	chr7:23321130[b38]C,T	215371	2209	1.72985e-05	0.0179582	0.64675
ENSG00000122591	7	23388101	chr7:23388101[b38]C,T	374175	2390	0.00199081	0.613704	0.884057
ENSG00000164548	7	23575686	chr7:23575686[b38]C,T	43860	2226	0.00330485	0.836746	0.92447
ENSG00000188732	7	23575686	chr7:23575686[b38]C,T	-104445	2294	6.24155e-06	0.00451393	0.508095
ENSG00000122585	7	23586070	chr7:23586070[b38]A,G	-698119	2530	0.00209284	0.659428	0.889926
ENSG00000196335	7	23684250	chr7:23684250[b38]C,T	-25954	2262	0.000121639	0.0896448	0.726197
ENSG00000105926	7	24103309	chr7:24103309[b38]A,C	-469960	2842	8.2022e-05	0.0731897	0.721766
ENSG00000169193	7	24226427	chr7:24226427[b38]C,T	629044	2244	0.00211048	0.607985	0.883304
ENSG00000172115	7	24350712	chr7:24350712[b38]C,T	-774489	2767	0.00305611	0.861039	0.927168
ENSG00000136231	7	24368003	chr7:24368003[b38]A,T	897891	2313	0.0024425	0.693623	0.898315
ENSG00000287523	7	24415809	chr7:24415809[b38]A,C	-29251	2698	0.000427419	0.36972	0.828354
ENSG00000228944	7	24439868	chr7:24439868[b38]C,T	184306	2495	0.000630097	0.367124	0.827898
ENSG00000070882	7	24547814	chr7:24547814[b38]A,G	-432073	2767	9.2974e-05	0.070993	0.721766
ENSG00000106266	7	2461817	chr7:2461817[b38]C,T	147394	3310	0.000305612	0.201548	0.775169
ENSG00000240859	7	249172	chr7:249172[b38]C,T	99622	2577	0.000945018	0.472351	0.848848
ENSG00000287093	7	25064341	chr7:25064341[b38]C,T	269250	2916	0.0006527	0.426233	0.840564
ENSG00000225968	7	2514240	chr7:2514240[b38]C,T	848494	3164	0.000119537	0.066905	0.718309
ENSG00000105928	7	25212143	chr7:25212143[b38]A,C	454435	2903	0.00208808	0.749703	0.905807
ENSG00000223561	7	25220095	chr7:25220095[b38]C,G	-442652	2688	0.00167948	0.757647	0.907457
ENSG00000122566	7	25386294	chr7:25386294[b38]C,T	-814285	2312	0.0018488	0.671113	0.893128
ENSG00000214870	7	25401256	chr7:25401256[b38]A,C	-997338	2167	0.00128955	0.478177	0.849292
ENSG00000227386	7	25493074	chr7:25493074[b38]C,G	-57864	2574	0.00345315	0.886259	0.930642
ENSG00000233760	7	25609281	chr7:25609281[b38]A,T	-942406	2108	0.00413421	0.842538	0.925236
ENSG00000289053	7	25755446	chr7:25755446[b38]A,T	-346201	2384	0.00176145	0.648687	0.888982
ENSG00000050344	7	25775021	chr7:25775021[b38]A,T	-377178	2370	0.00104877	0.555019	0.872211
ENSG00000225792	7	25898973	chr7:25898973[b38]C,T	-477115	2172	0.00141298	0.572742	0.876796
ENSG00000153790	7	26001617	chr7:26001617[b38]C,T	821546	2691	0.0007223	0.429952	0.840564
ENSG00000260951	7	26030584	chr7:26030584[b38]A,T	598673	2543	0.00067879	0.327031	0.818868
ENSG00000146555	7	2611787	chr7:2611787[b38]C,G	-689466	3474	0.00241608	0.84788	0.925841
ENSG00000122565	7	26172851	chr7:26172851[b38]G,T	-28312	2312	2.01314e-05	0.0176475	0.64675
ENSG00000286507	7	26278314	chr7:26278314[b38]C,T	-338935	2026	0.000392565	0.243348	0.792194
ENSG00000287096	7	26502652	chr7:26502652[b38]A,T	751761	2576	1.09456e-05	0.0154686	0.635312
ENSG00000106012	7	2655154	chr7:2655154[b38]G,T	96181	3235	0.000166743	0.146165	0.748213
ENSG00000086300	7	26652714	chr7:26652714[b38]C,T	360851	2249	0.000932266	0.46867	0.847554
ENSG00000230914	7	2695345	chr7:2695345[b38]C,G	311646	3334	8.60528e-05	0.0616164	0.718309
ENSG00000106268	7	2708146	chr7:2708146[b38]A,T	465919	3289	0.00452493	0.947202	0.939507
ENSG00000106263	7	2713864	chr7:2713864[b38]C,T	359777	3306	0.00314161	0.878508	0.928696
ENSG00000233429	7	27292937	chr7:27292937[b38]A,T	197289	2074	0.00236101	0.630215	0.888063
ENSG00000106049	7	27320730	chr7:27320730[b38]A,T	-342060	1977	0.000837	0.385773	0.831283
ENSG00000153814	7	27391264	chr7:27391264[b38]A,C	-789315	2362	0.000315443	0.152944	0.74925
ENSG00000005020	7	27681229	chr7:27681229[b38]C,T	816798	2049	0.000493939	0.234435	0.786271
ENSG00000106052	7	27783624	chr7:27783624[b38]A,G	44292	2033	0.00122091	0.542497	0.869647
ENSG00000105963	7	280132	chr7:280132[b38]C,G	-675274	3917	0.00014732	0.122502	0.742629
ENSG00000272568	7	28103871	chr7:28103871[b38]G,T	-876097	2834	0.000660568	0.478468	0.849292
ENSG00000146535	7	2811823	chr7:2811823[b38]A,C	-32340	3151	3.69973e-05	0.0636719	0.718309
ENSG00000198286	7	2829757	chr7:2829757[b38]C,T	-213911	3163	0.00121516	0.626609	0.887131
ENSG00000234336	7	28314036	chr7:28314036[b38]C,G	133713	2361	0.00293372	0.791272	0.915457
ENSG00000229452	7	28407451	chr7:28407451[b38]A,G	-672834	2828	0.000361138	0.329403	0.819115
ENSG00000240093	7	284475	chr7:284475[b38]A,G	90526	2646	0.0004872	0.382797	0.831283
ENSG00000229893	7	28459605	chr7:28459605[b38]A,C	719588	2034	0.00342663	0.783816	0.913148
ENSG00000146592	7	28527782	chr7:28527782[b38]C,T	228460	2476	0.0004932	0.342691	0.822032
ENSG00000227855	7	28913119	chr7:28913119[b38]A,G	-737109	2602	0.000584367	0.301638	0.813209
ENSG00000136193	7	29064618	chr7:29064618[b38]C,G	-925624	2661	0.000520701	0.299065	0.813209
ENSG00000228421	7	29154058	chr7:29154058[b38]C,T	196390	2846	5.28412e-05	0.0477018	0.708041
ENSG00000136295	7	2920868	chr7:2920868[b38]G,T	288881	3215	0.000313763	0.213065	0.780528
ENSG00000106086	7	29263368	chr7:29263368[b38]C,T	-764037	2663	0.00167169	0.634123	0.888434
ENSG00000174945	7	2928174	chr7:2928174[b38]A,G	248651	3258	0.00139708	0.645557	0.888595
ENSG00000106080	7	29409563	chr7:29409563[b38]C,T	-616947	2663	0.00275532	0.85121	0.926054
ENSG00000106069	7	29517421	chr7:29517421[b38]C,T	370851	2853	0.00167089	0.711722	0.900228
ENSG00000006625	7	29538790	chr7:29538790[b38]C,G	-965921	2518	0.00134238	0.526261	0.865526
ENSG00000223813	7	29572381	chr7:29572381[b38]A,C	8992	2611	1.33057e-05	0.0222424	0.662546
ENSG00000225264	7	29648246	chr7:29648246[b38]A,C	-36528	2631	0.0107283	0.996668	0.940594
ENSG00000227014	7	29649564	chr7:29649564[b38]A,G	-339037	2664	0.00013826	0.0639511	0.718309
ENSG00000106066	7	29777223	chr7:29777223[b38]C,T	582145	2856	0.000118677	0.152743	0.74925
ENSG00000176532	7	29835807	chr7:29835807[b38]A,G	271971	2608	0.00124644	0.597123	0.881497
ENSG00000281593	7	29883014	chr7:29883014[b38]A,G	-479387	2526	0.000169255	0.137446	0.746351
ENSG00000122574	7	30149010	chr7:30149010[b38]C,T	342523	2714	0.00249166	0.801558	0.917718
ENSG00000240583	7	30190019	chr7:30190019[b38]C,T	-721835	2077	0.000432013	0.20445	0.776285
ENSG00000242474	7	302891	chr7:302891[b38]A,G	153561	2577	0.00406586	0.943619	0.939189
ENSG00000180233	7	30378595	chr7:30378595[b38]C,T	93997	2556	0.00019254	0.119204	0.741753
ENSG00000281039	7	30553940	chr7:30553940[b38]C,T	3303	2486	2.8432e-08	2.66031e-05	0.0657097
ENSG00000106113	7	30627817	chr7:30627817[b38]A,G	-72218	2239	0.00256538	0.728397	0.902334
ENSG00000196295	7	30677027	chr7:30677027[b38]C,T	82315	2409	0.0003696	0.207445	0.777842
ENSG00000078549	7	30685889	chr7:30685889[b38]C,T	-366420	2095	0.000275412	0.192606	0.773867
ENSG00000106128	7	30699307	chr7:30699307[b38]A,G	-239363	2058	0.00111237	0.50845	0.860014
ENSG00000106100	7	30758641	chr7:30758641[b38]A,G	280034	2511	0.000857988	0.456889	0.844333
ENSG00000251660	7	30916836	chr7:30916836[b38]C,T	759304	2658	0.00208599	0.787877	0.914119
ENSG00000106125	7	30964346	chr7:30964346[b38]A,G	192928	2279	0.000394856	0.197204	0.773867
ENSG00000286847	7	31045547	chr7:31045547[b38]C,T	910942	2645	0.000450876	0.28607	0.808832
ENSG00000263683	7	31076651	chr7:31076651[b38]A,G	526433	2486	0.000164082	0.145749	0.748213
ENSG00000106003	7	3109624	chr7:3109624[b38]C,T	597094	3274	0.00211262	0.727924	0.902144
ENSG00000180354	7	31102867	chr7:31102867[b38]C,T	967880	2646	0.00548044	0.961446	0.940594
ENSG00000250424	7	31117382	chr7:31117382[b38]C,T	265108	2140	0.00520587	0.913942	0.935616
ENSG00000106105	7	31154892	chr7:31154892[b38]C,T	574358	2418	0.00331106	0.815523	0.919097
ENSG00000286487	7	31391559	chr7:31391559[b38]A,G	188727	2175	6.97452e-05	0.0695209	0.721766
ENSG00000264520	7	31423300	chr7:31423300[b38]A,G	897568	2508	0.000825541	0.421108	0.839434
ENSG00000164600	7	31680739	chr7:31680739[b38]A,G	340145	2578	0.000281112	0.181057	0.768252
ENSG00000106355	7	31686851	chr7:31686851[b38]C,T	-808380	2713	0.00344967	0.756257	0.907256
ENSG00000229358	7	31860040	chr7:31860040[b38]A,G	-901459	2811	0.000356338	0.196205	0.773867
ENSG00000136213	7	3199985	chr7:3199985[b38]C,T	796396	3321	3.14694e-05	0.0471225	0.708041
ENSG00000205763	7	32088781	chr7:32088781[b38]A,G	-854090	2862	0.000914876	0.376846	0.830769
ENSG00000122642	7	32213087	chr7:32213087[b38]A,T	-744318	2853	0.00133753	0.479668	0.849415
ENSG00000164610	7	32289668	chr7:32289668[b38]C,T	-819706	2760	0.00097174	0.356829	0.825131
ENSG00000122507	7	32413128	chr7:32413128[b38]A,T	-696430	2761	0.000191469	0.123954	0.742734
ENSG00000237004	7	32784969	chr7:32784969[b38]G,T	56399	2800	0.000438529	0.233233	0.785384
ENSG00000231952	7	32784969	chr7:32784969[b38]G,T	-27789	2822	0.000499453	0.220623	0.781632
ENSG00000122643	7	32884709	chr7:32884709[b38]A,G	-177998	2803	0.000820829	0.369183	0.828302
ENSG00000105778	7	32958169	chr7:32958169[b38]G,T	462742	2712	0.00311331	0.699686	0.899062
ENSG00000154678	7	32964026	chr7:32964026[b38]G,T	665289	2753	0.000817908	0.337614	0.820917
ENSG00000236212	7	33340488	chr7:33340488[b38]C,T	-868978	2169	0.000787255	0.329367	0.819115
ENSG00000170852	7	33663994	chr7:33663994[b38]A,T	772457	2845	0.00353073	0.824618	0.920991
ENSG00000177706	7	345681	chr7:345681[b38]A,G	153109	2646	0.007731	0.972913	0.940594
ENSG00000189212	7	34638230	chr7:34638230[b38]C,T	-547491	2683	0.00318242	0.765621	0.909636
ENSG00000197085	7	34658598	chr7:34658598[b38]A,G	-175564	2511	0.000475188	0.207804	0.777842
ENSG00000164619	7	34766342	chr7:34766342[b38]C,T	862033	2183	0.000779982	0.341006	0.822032
ENSG00000287032	7	35258953	chr7:35258953[b38]A,G	-362157	2914	0.000463064	0.240875	0.789876
ENSG00000122545	7	35525272	chr7:35525272[b38]C,T	-275661	2846	0.00827961	0.978436	0.940594
ENSG00000122557	7	35530694	chr7:35530694[b38]A,G	-164108	2859	0.000158479	0.1162	0.741753
ENSG00000011426	7	35540810	chr7:35540810[b38]A,G	-849012	2618	0.00317094	0.8619	0.927168
ENSG00000173852	7	35679524	chr7:35679524[b38]C,T	641626	2476	0.00030987	0.186108	0.770628
ENSG00000226102	7	35693047	chr7:35693047[b38]A,G	-253248	2814	0.00978218	0.984709	0.940594
ENSG00000287249	7	35763122	chr7:35763122[b38]C,G	726285	2476	0.00719438	0.952383	0.940214
ENSG00000234457	7	36492280	chr7:36492280[b38]G,T	186648	2648	0.000245816	0.163933	0.755232
ENSG00000227544	7	36668195	chr7:36668195[b38]G,T	953162	2827	0.00145794	0.549692	0.871812
ENSG00000122547	7	36762418	chr7:36762418[b38]C,T	609163	2721	9.40298e-05	0.0754154	0.721946
ENSG00000228878	7	36798200	chr7:36798200[b38]C,T	997681	2846	0.000382992	0.23121	0.783571
ENSG00000287893	7	36828008	chr7:36828008[b38]A,C	799900	2754	0.00302242	0.850566	0.925975
ENSG00000164916	7	3686490	chr7:3686490[b38]A,G	-995806	2724	0.000824013	0.531255	0.866618
ENSG00000164542	7	36923030	chr7:36923030[b38]A,T	532954	2618	1.17112e-05	0.018407	0.64675
ENSG00000136250	7	37165320	chr7:37165320[b38]A,C	441170	2263	0.00316273	0.796311	0.916707
ENSG00000187037	7	37438260	chr7:37438260[b38]C,T	-245507	2249	0.00161893	0.684945	0.896741
ENSG00000290149	7	37492559	chr7:37492559[b38]A,G	-191285	2249	2.06091e-05	0.0232338	0.662546
ENSG00000211701	7	37762239	chr7:37762239[b38]A,G	-605818	2295	0.00760753	0.979053	0.940594
ENSG00000211699	7	37765120	chr7:37765120[b38]C,T	-593861	2321	0.000485005	0.274625	0.802294
ENSG00000155849	7	37876042	chr7:37876042[b38]C,T	427181	2221	0.00589478	0.957409	0.940594
ENSG00000106483	7	37947917	chr7:37947917[b38]A,G	31378	2214	0.000112866	0.063818	0.718309
ENSG00000006715	7	37948987	chr7:37948987[b38]C,T	-960189	2345	0.0018055	0.593673	0.881
ENSG00000106536	7	38010777	chr7:38010777[b38]C,T	-967133	2284	0.00137189	0.413791	0.837717
ENSG00000078053	7	38069540	chr7:38069540[b38]C,T	-561813	2288	0.00262634	0.699685	0.899062
ENSG00000086289	7	38129548	chr7:38129548[b38]A,G	208907	2216	0.000474607	0.285149	0.808284
ENSG00000227191	7	38242973	chr7:38242973[b38]C,T	-6271	2230	0.00189074	0.614477	0.884059
ENSG00000010270	7	38311323	chr7:38311323[b38]A,G	133077	2201	0.000241345	0.176691	0.76367
ENSG00000281103	7	38445076	chr7:38445076[b38]C,T	114097	2340	0.000274855	0.159224	0.753465
ENSG00000287584	7	38927021	chr7:38927021[b38]C,T	-695413	1610	0.000959102	0.409736	0.836263
ENSG00000227172	7	39013253	chr7:39013253[b38]C,T	-552891	1647	0.000396904	0.127292	0.7461
ENSG00000289746	7	39159454	chr7:39159454[b38]C,T	885866	2253	0.00243712	0.743104	0.904981
ENSG00000272908	7	39265550	chr7:39265550[b38]A,G	936309	2340	0.00164448	0.639169	0.888434
ENSG00000006451	7	39336669	chr7:39336669[b38]C,T	-286897	1610	0.00164435	0.393443	0.832007
ENSG00000065883	7	39584864	chr7:39584864[b38]C,G	-365258	1494	0.00879216	0.91267	0.9355
ENSG00000136297	7	3975794	chr7:3975794[b38]C,T	-983225	2466	7.11373e-05	0.067438	0.718309
ENSG00000241127	7	39814095	chr7:39814095[b38]C,T	247709	1647	0.00479343	0.746435	0.905103
ENSG00000188185	7	40462811	chr7:40462811[b38]G,T	729380	1521	0.00537095	0.726866	0.901625
ENSG00000175600	7	40662109	chr7:40662109[b38]A,G	527103	1522	0.00159412	0.454961	0.844318
ENSG00000168303	7	40843044	chr7:40843044[b38]C,T	708475	1524	0.00311701	0.621155	0.885524
ENSG00000272968	7	4174245	chr7:4174245[b38]C,T	-809474	2438	0.000102659	0.0823818	0.725564
ENSG00000224116	7	42058938	chr7:42058938[b38]A,G	365053	1974	0.000835585	0.307572	0.814757
ENSG00000122641	7	42469230	chr7:42469230[b38]A,G	763642	1971	0.000540306	0.232701	0.78484
ENSG00000002746	7	42477061	chr7:42477061[b38]A,T	-635569	2511	0.000502279	0.262408	0.799811
ENSG00000256646	7	42875211	chr7:42875211[b38]A,G	-56908	2482	0.000515184	0.255109	0.794805
ENSG00000231539	7	42920627	chr7:42920627[b38]A,C	76329	2479	2.48422e-06	0.00319633	0.495917
ENSG00000106591	7	42930172	chr7:42930172[b38]C,T	-2205	2480	0.000520275	0.295613	0.813205
ENSG00000106588	7	42939843	chr7:42939843[b38]A,G	7683	2481	5.20267e-05	0.0489623	0.709122
ENSG00000136197	7	43039076	chr7:43039076[b38]C,T	127007	2481	0.00138547	0.501486	0.857656
ENSG00000181211	7	43151217	chr7:43151217[b38]A,C	33320	2497	0.000153722	0.296286	0.813209
ENSG00000106624	7	43159728	chr7:43159728[b38]A,G	-944618	2429	0.000867928	0.369296	0.828302
ENSG00000106631	7	43161683	chr7:43161683[b38]A,G	-979624	2475	0.00103016	0.371454	0.828695
ENSG00000285596	7	43162699	chr7:43162699[b38]A,G	-876109	2336	0.000288896	0.183684	0.769426
ENSG00000106628	7	43168054	chr7:43168054[b38]C,T	-955560	2455	0.000122407	0.109811	0.741753
ENSG00000106605	7	43168054	chr7:43168054[b38]C,T	-590627	2288	0.00187131	0.511153	0.861215
ENSG00000106603	7	43215082	chr7:43215082[b38]A,T	-514348	2275	0.00199194	0.571223	0.876796
ENSG00000232006	7	43234840	chr7:43234840[b38]A,G	121215	2507	0.000449456	0.224222	0.781688
ENSG00000106571	7	43247294	chr7:43247294[b38]A,G	983299	1990	0.00189883	0.612288	0.883705
ENSG00000078967	7	43260424	chr7:43260424[b38]A,G	-666013	2292	0.00153934	0.519124	0.863302
ENSG00000270617	7	43297721	chr7:43297721[b38]A,T	-608856	2299	0.000225179	0.0884418	0.72591
ENSG00000146587	7	4332709	chr7:4332709[b38]C,T	-713113	2277	0.00459638	0.943566	0.939189
ENSG00000228680	7	43361578	chr7:43361578[b38]C,T	112394	2552	0.000760864	0.247215	0.793925
ENSG00000164543	7	43363715	chr7:43363715[b38]A,G	-219044	2316	0.00151752	0.38564	0.831283
ENSG00000106608	7	43395594	chr7:43395594[b38]A,G	-510983	2299	0.00556935	0.897524	0.933818
ENSG00000122678	7	43405097	chr7:43405097[b38]C,T	-677343	2394	0.00132624	0.512646	0.861421
ENSG00000228903	7	43405361	chr7:43405361[b38]A,G	-636473	2335	0.00106553	0.350911	0.822534
ENSG00000058404	7	43502333	chr7:43502333[b38]A,G	-831930	2654	0.000208613	0.143533	0.746351
ENSG00000235314	7	43603325	chr7:43603325[b38]C,T	-435847	2335	0.00118602	0.387604	0.831283
ENSG00000164708	7	43697872	chr7:43697872[b38]C,T	-367659	2375	0.0029496	0.669224	0.892288
ENSG00000229043	7	437910	chr7:437910[b38]C,T	-722465	3789	0.000137462	0.117907	0.741753
ENSG00000158604	7	43801178	chr7:43801178[b38]G,T	-781030	2468	0.00334423	0.694893	0.898768
ENSG00000136271	7	43945920	chr7:43945920[b38]G,T	-627977	2471	0.00186406	0.618119	0.885076
ENSG00000015520	7	44140166	chr7:44140166[b38]C,G	-401095	2485	0.00218513	0.60015	0.88176
ENSG00000228434	7	44185252	chr7:44185252[b38]A,G	177819	2319	0.0100223	0.958157	0.940594
ENSG00000273432	7	44191711	chr7:44191711[b38]A,T	172649	2330	0.00279431	0.661466	0.890608
ENSG00000015676	7	44233783	chr7:44233783[b38]C,T	-256819	2496	0.00507618	0.874347	0.927978
ENSG00000136279	7	44330732	chr7:44330732[b38]C,G	286091	2338	0.00378328	0.751946	0.906647
ENSG00000214783	7	44332627	chr7:44332627[b38]C,T	313565	2330	0.00508686	0.865938	0.927487
ENSG00000106633	7	44337234	chr7:44337234[b38]C,T	148279	2562	0.00429515	0.84177	0.924863
ENSG00000232956	7	44354882	chr7:44354882[b38]G,T	-631644	2537	0.00020388	0.130156	0.7461
ENSG00000164638	7	4451970	chr7:4451970[b38]A,G	-822400	1784	0.000513025	0.370207	0.828695
ENSG00000230160	7	44892070	chr7:44892070[b38]G,T	-27600	2513	0.000921717	0.386257	0.831283
ENSG00000286738	7	45144964	chr7:45144964[b38]A,G	-123718	2555	0.00187026	0.64788	0.888982
ENSG00000105968	7	45161137	chr7:45161137[b38]C,G	313164	2467	0.00141656	0.407009	0.835486
ENSG00000105953	7	45189175	chr7:45189175[b38]C,T	582602	2473	0.000747125	0.304446	0.814641
ENSG00000234183	7	45189175	chr7:45189175[b38]C,T	340758	2467	0.00180288	0.534611	0.867065
ENSG00000164742	7	45189284	chr7:45189284[b38]C,G	-384857	2510	0.000420013	0.213818	0.781333
ENSG00000106636	7	45194718	chr7:45194718[b38]G,T	993758	2589	0.000255504	0.193264	0.773867
ENSG00000136280	7	45194718	chr7:45194718[b38]G,T	195242	2544	0.0048679	0.768937	0.910176
ENSG00000136270	7	45261488	chr7:45261488[b38]C,T	149823	2511	0.0016074	0.548015	0.871602
ENSG00000196262	7	45645375	chr7:45645375[b38]A,G	848694	2429	0.00849144	0.946128	0.939363
ENSG00000136274	7	45655838	chr7:45655838[b38]C,T	566942	2537	0.0108555	0.989339	0.940594
ENSG00000214765	7	45655838	chr7:45655838[b38]C,T	-112823	2590	0.00473348	0.875015	0.928071
ENSG00000146674	7	45655838	chr7:45655838[b38]C,T	-265304	2678	0.00121001	0.490189	0.854008
ENSG00000122515	7	45721752	chr7:45721752[b38]A,G	973170	2416	0.00237255	0.646478	0.888595
ENSG00000122679	7	45847199	chr7:45847199[b38]A,G	689407	2553	0.00136742	0.467377	0.847375
ENSG00000136286	7	45968084	chr7:45968084[b38]C,T	989121	2536	0.000254119	0.107821	0.741753
ENSG00000075624	7	4601956	chr7:4601956[b38]C,T	-961759	1413	0.000296703	0.143466	0.746351
ENSG00000155034	7	4637402	chr7:4637402[b38]C,T	-876274	1459	0.000936634	0.410808	0.836263
ENSG00000272556	7	46572328	chr7:46572328[b38]A,G	803267	2589	0.00211623	0.612306	0.883705
ENSG00000286315	7	46635393	chr7:46635393[b38]C,T	-618999	2801	0.00323887	0.795619	0.916578
ENSG00000242802	7	4678744	chr7:4678744[b38]C,T	-96872	2646	0.0031299	0.905603	0.935079
ENSG00000158683	7	47034784	chr7:47034784[b38]G,T	-913658	2931	0.00109504	0.522632	0.865042
ENSG00000164744	7	47106736	chr7:47106736[b38]C,T	-922294	2930	0.000746342	0.468313	0.847554
ENSG00000182095	7	4725136	chr7:4725136[b38]G,T	-700156	1514	0.00172366	0.649448	0.889292
ENSG00000136273	7	47384868	chr7:47384868[b38]C,T	-594653	2913	0.00199622	0.745236	0.904981
ENSG00000183696	7	47634152	chr7:47634152[b38]C,T	-454477	2833	0.000213607	0.184993	0.770628
ENSG00000159904	7	4800150	chr7:4800150[b38]C,T	-344098	2067	0.00105182	0.552861	0.871812
ENSG00000136205	7	48055340	chr7:48055340[b38]A,G	473288	2955	0.000778492	0.448206	0.843994
ENSG00000241269	7	4915659	chr7:4915659[b38]C,G	-504169	1512	0.00219947	0.712937	0.900228
ENSG00000282572	7	493715	chr7:493715[b38]C,G	458379	2344	0.0026787	0.81283	0.918696
ENSG00000188730	7	49584996	chr7:49584996[b38]A,T	-188643	2179	0.00141226	0.42171	0.83968
ENSG00000286658	7	49731010	chr7:49731010[b38]A,T	-910716	2443	0.00137132	0.485715	0.852455
ENSG00000132437	7	50201940	chr7:50201940[b38]C,T	-363346	2516	0.000633549	0.248647	0.793925
ENSG00000075618	7	5036771	chr7:5036771[b38]C,T	-556046	1416	0.000714162	0.375276	0.830195
ENSG00000106070	7	50815390	chr7:50815390[b38]C,T	22165	2408	0.00105051	0.433563	0.84139
ENSG00000196204	7	5088234	chr7:5088234[b38]C,T	114245	2450	9.91616e-06	0.00954101	0.600415
ENSG00000132436	7	51011597	chr7:51011597[b38]A,G	469078	2491	0.000156669	0.111358	0.741753
ENSG00000185811	7	51104737	chr7:51104737[b38]C,T	800668	2310	0.000601677	0.217424	0.781632
ENSG00000106078	7	51576980	chr7:51576980[b38]A,G	260345	2642	0.000317537	0.197619	0.773867
ENSG00000286908	7	51632793	chr7:51632793[b38]A,T	-860360	2757	0.00209103	0.665797	0.891711
ENSG00000285741	7	51660743	chr7:51660743[b38]A,G	189025	2698	0.00035325	0.146283	0.748213
ENSG00000122543	7	5228885	chr7:5228885[b38]A,C	-650943	1331	0.00398201	0.835971	0.924188
ENSG00000234471	7	526017	chr7:526017[b38]C,T	30111	3108	0.000531376	0.434503	0.84139
ENSG00000164877	7	526507	chr7:526507[b38]A,G	-932821	3261	0.000393199	0.260846	0.799811
ENSG00000286987	7	52729180	chr7:52729180[b38]A,G	955343	2508	0.00112923	0.382949	0.831283
ENSG00000157927	7	5335041	chr7:5335041[b38]A,C	451444	2539	0.00212318	0.866453	0.927487
ENSG00000170419	7	53943520	chr7:53943520[b38]C,T	-598806	2649	0.00239243	0.69995	0.899084
ENSG00000231427	7	54236924	chr7:54236924[b38]A,C	-93747	2432	2.66967e-05	0.030615	0.687869
ENSG00000132432	7	54301202	chr7:54301202[b38]C,T	-458590	2718	0.000585695	0.251479	0.79424
ENSG00000188365	7	5433856	chr7:5433856[b38]A,C	14009	1512	0.000922653	0.537459	0.868
ENSG00000286404	7	54712672	chr7:54712672[b38]C,T	-9053	2729	0.000760289	0.347186	0.822276
ENSG00000132434	7	54776381	chr7:54776381[b38]C,T	-588957	2473	0.000112089	0.0523417	0.710834
ENSG00000226278	7	54809452	chr7:54809452[b38]C,G	-955346	2063	0.00159929	0.480612	0.84977
ENSG00000224223	7	55011098	chr7:55011098[b38]A,G	454127	2659	0.00242254	0.746672	0.905169
ENSG00000223475	7	55092290	chr7:55092290[b38]A,G	-480882	2269	0.000341548	0.201802	0.775169
ENSG00000231394	7	55118197	chr7:55118197[b38]C,T	-475581	2269	0.00451559	0.771846	0.910176
ENSG00000146648	7	55138237	chr7:55138237[b38]A,T	119219	2596	0.00621023	0.90932	0.935204
ENSG00000106153	7	55140591	chr7:55140591[b38]A,C	-965824	1727	0.00413727	0.714642	0.900228
ENSG00000154978	7	55146954	chr7:55146954[b38]G,T	-425372	2269	0.000669977	0.25427	0.794494
ENSG00000146729	7	55176116	chr7:55176116[b38]C,T	-775678	1869	0.000620207	0.249363	0.793925
ENSG00000234707	7	55238131	chr7:55238131[b38]A,G	478817	2717	6.50814e-05	0.0292363	0.680256
ENSG00000146731	7	55289846	chr7:55289846[b38]C,T	-761840	1814	0.000870699	0.346876	0.822276
ENSG00000185290	7	55488735	chr7:55488735[b38]C,T	-627581	1715	0.00133825	0.348042	0.822276
ENSG00000129103	7	55593960	chr7:55593960[b38]A,G	-470043	1802	0.000906589	0.289643	0.810708
ENSG00000164776	7	55683753	chr7:55683753[b38]C,G	-409084	1745	0.00520636	0.762526	0.90899
ENSG00000178665	7	56149405	chr7:56149405[b38]A,C	261948	1886	0.000573194	0.198801	0.774204
ENSG00000224723	7	56222800	chr7:56222800[b38]A,C	-957070	1362	0.00122976	0.241246	0.790345
ENSG00000146733	7	56335411	chr7:56335411[b38]C,T	284272	1814	0.000200123	0.0922085	0.729131
ENSG00000122674	7	5641808	chr7:5641808[b38]A,G	-256918	1342	1.19065e-05	0.0103328	0.609481
ENSG00000237268	7	56607564	chr7:56607564[b38]G,T	159344	1541	0.0113315	0.853268	0.926783
ENSG00000249773	7	56668773	chr7:56668773[b38]A,C	781495	1886	0.000356749	0.213333	0.780787
ENSG00000230796	7	56671754	chr7:56671754[b38]C,T	-979286	937	0.00055992	0.0785738	0.72502
ENSG00000203462	7	57147248	chr7:57147248[b38]G,T	824443	1655	0.000574558	0.159797	0.753797
ENSG00000243981	7	57295590	chr7:57295590[b38]C,T	-349452	938	0.00276354	0.310158	0.815753
ENSG00000283431	7	57308827	chr7:57308827[b38]C,T	143972	1381	0.0109707	0.812634	0.91867
ENSG00000232944	7	57314564	chr7:57314564[b38]A,G	905449	1558	0.000155184	0.0516923	0.709122
ENSG00000260653	7	57683357	chr7:57683357[b38]G,T	279184	1191	0.0114432	0.822287	0.92083
ENSG00000187953	7	5797254	chr7:5797254[b38]A,G	-912875	2106	0.000119189	0.0550398	0.715831
ENSG00000008256	7	6016853	chr7:6016853[b38]C,G	-255656	1863	0.000384611	0.21752	0.781632
ENSG00000122512	7	6123428	chr7:6123428[b38]C,T	114407	1509	0.00153581	0.635681	0.888434
ENSG00000157954	7	6124902	chr7:6124902[b38]C,T	934705	1989	0.00139136	0.619732	0.885076
ENSG00000178381	7	627644	chr7:627644[b38]C,T	-532321	3794	6.49634e-05	0.0884189	0.72591
ENSG00000235944	7	6286073	chr7:6286073[b38]A,G	462944	1271	0.000701359	0.315528	0.817302
ENSG00000227910	7	63031399	chr7:63031399[b38]A,G	-894461	1528	0.000489383	0.136363	0.7461
ENSG00000287699	7	63695178	chr7:63695178[b38]A,G	-605529	1484	0.00300419	0.413643	0.837715
ENSG00000287985	7	63766581	chr7:63766581[b38]A,G	-602661	1513	0.00138116	0.289069	0.810708
ENSG00000287588	7	63851797	chr7:63851797[b38]A,G	-74036	1528	0.000105517	0.0373239	0.696211
ENSG00000173041	7	63857078	chr7:63857078[b38]G,T	-705878	1654	0.0121133	0.83897	0.924599
ENSG00000224458	7	63869597	chr7:63869597[b38]G,T	-230709	1558	0.00588161	0.643358	0.888595
ENSG00000287869	7	63886069	chr7:63886069[b38]C,G	-983799	1511	2.9617e-05	0.00620335	0.538346
ENSG00000213640	7	64047709	chr7:64047709[b38]A,T	-815291	1514	2.63756e-05	0.0216564	0.657344
ENSG00000198039	7	64109797	chr7:64109797[b38]C,T	-760376	1511	0.000655311	0.117026	0.741753
ENSG00000223558	7	64116136	chr7:64116136[b38]A,G	30575	1563	0.0029835	0.472192	0.848848
ENSG00000235349	7	64186696	chr7:64186696[b38]A,G	-380635	1654	0.0065833	0.654395	0.88965
ENSG00000277206	7	64215771	chr7:64215771[b38]A,G	-552386	1614	0.00157581	0.301451	0.813209
ENSG00000286342	7	64278994	chr7:64278994[b38]A,T	-668578	1473	0.0108259	0.734433	0.903941
ENSG00000197008	7	64334895	chr7:64334895[b38]A,G	-459494	1588	0.0001727	0.0716294	0.721766
ENSG00000234585	7	64435110	chr7:64435110[b38]A,G	-603245	1445	0.034645	0.982071	0.940594
ENSG00000178397	7	6447500	chr7:6447500[b38]C,G	98926	1879	0.00242025	0.774306	0.911076
ENSG00000011275	7	6451786	chr7:6451786[b38]C,T	670244	1333	0.00295748	0.738923	0.904189
ENSG00000286456	7	64610991	chr7:64610991[b38]A,T	36317	1654	9.22858e-05	0.0330125	0.687869
ENSG00000285544	7	64615615	chr7:64615615[b38]C,T	570185	1565	0.00291325	0.442611	0.842826
ENSG00000196247	7	64680429	chr7:64680429[b38]C,T	14329	1655	0.0222079	0.944511	0.939189
ENSG00000164669	7	64737071	chr7:64737071[b38]A,G	-403962	1337	0.00617997	0.581139	0.878613
ENSG00000146757	7	64787105	chr7:64787105[b38]C,T	-586695	1104	0.0145053	0.710429	0.900228
ENSG00000273024	7	64787105	chr7:64787105[b38]C,T	-860719	972	0.0134678	0.648261	0.888982
ENSG00000189316	7	64807378	chr7:64807378[b38]C,T	-82075	1489	0.000351346	0.0787765	0.72502
ENSG00000106305	7	6486516	chr7:6486516[b38]G,T	477260	1510	9.78275e-05	0.0659674	0.718309
ENSG00000155026	7	6486516	chr7:6486516[b38]G,T	515897	1427	0.0063077	0.933688	0.938276
ENSG00000234444	7	64871620	chr7:64871620[b38]A,G	564160	1486	0.00105196	0.202631	0.775338
ENSG00000226581	7	64878434	chr7:64878434[b38]A,G	978120	1530	0.000691018	0.181907	0.769099
ENSG00000214652	7	64878434	chr7:64878434[b38]A,G	832999	1565	0.000112578	0.0568406	0.715831
ENSG00000228409	7	64885410	chr7:64885410[b38]A,T	-865628	973	0.00613513	0.449886	0.843994
ENSG00000289108	7	64949681	chr7:64949681[b38]C,T	-302523	1245	0.00986662	0.711443	0.900228
ENSG00000169919	7	64997399	chr7:64997399[b38]G,T	-984786	915	0.00111724	0.0745793	0.721766
ENSG00000227113	7	65011972	chr7:65011972[b38]C,T	-63052	1415	0.0380624	0.985948	0.940594
ENSG00000196715	7	65055068	chr7:65055068[b38]A,C	-818007	943	0.00362453	0.174043	0.762041
ENSG00000213462	7	65241277	chr7:65241277[b38]A,G	234735	1469	7.06929e-05	0.0184083	0.64675
ENSG00000235421	7	65337101	chr7:65337101[b38]C,T	-217478	1020	0.00190896	0.176123	0.763367
ENSG00000224316	7	65363074	chr7:65363074[b38]C,T	-410547	980	0.0142996	0.616876	0.884898
ENSG00000275833	7	65371917	chr7:65371917[b38]A,G	-392619	977	0.0242244	0.797054	0.916707
ENSG00000152926	7	65407245	chr7:65407245[b38]C,T	417297	1469	0.000174843	0.0387822	0.696211
ENSG00000226002	7	65467540	chr7:65467540[b38]C,T	383436	1406	0.007683	0.572793	0.876796
ENSG00000169902	7	65476540	chr7:65476540[b38]A,C	-728778	998	0.000329862	0.0425371	0.706559
ENSG00000198580	7	6570917	chr7:6570917[b38]C,T	-102578	2097	0.00100118	0.622045	0.885878
ENSG00000230295	7	65892097	chr7:65892097[b38]A,G	-988612	1597	0.00399975	0.497471	0.856075
ENSG00000106346	7	6638930	chr7:6638930[b38]C,G	533980	1643	0.000430213	0.180338	0.766628
ENSG00000230825	7	6650609	chr7:6650609[b38]C,T	-604546	2635	0.00105157	0.514554	0.861421
ENSG00000241258	7	66542376	chr7:66542376[b38]A,G	427771	923	0.00437047	0.311055	0.815753
ENSG00000272693	7	66671032	chr7:66671032[b38]G,T	900558	979	0.0111479	0.57863	0.877724
ENSG00000126522	7	66671032	chr7:66671032[b38]G,T	595231	914	0.00423993	0.276861	0.802294
ENSG00000179406	7	66799007	chr7:66799007[b38]C,T	305790	1148	0.0292994	0.944309	0.939189
ENSG00000249319	7	66887344	chr7:66887344[b38]C,T	799582	908	0.00225184	0.185275	0.770628
ENSG00000284461	7	66947059	chr7:66947059[b38]A,T	318100	1287	0.00108928	0.147124	0.748255
ENSG00000229886	7	66979509	chr7:66979509[b38]A,G	948004	917	0.0102848	0.441181	0.842789
ENSG00000229180	7	67104933	chr7:67104933[b38]A,G	512675	1256	0.000240518	0.0384506	0.696211
ENSG00000106392	7	6711621	chr7:6711621[b38]C,T	-445314	2604	0.000109602	0.121039	0.742629
ENSG00000198874	7	67251882	chr7:67251882[b38]C,T	256708	1665	8.34088e-05	0.0242577	0.662546
ENSG00000237310	7	67405208	chr7:67405208[b38]A,G	911600	1149	0.00723052	0.465203	0.846291
ENSG00000243335	7	67509350	chr7:67509350[b38]C,T	880468	1287	0.000859947	0.114567	0.741753
ENSG00000226824	7	67513151	chr7:67513151[b38]C,T	858637	1330	0.0147945	0.849391	0.925852
ENSG00000106609	7	67540083	chr7:67540083[b38]G,T	618857	1603	0.000810992	0.205883	0.77668
ENSG00000154710	7	67608630	chr7:67608630[b38]C,T	926465	1403	0.000131046	0.0477087	0.708041
ENSG00000126524	7	67645750	chr7:67645750[b38]A,G	650147	1665	0.0156523	0.951789	0.940214
ENSG00000232546	7	67679581	chr7:67679581[b38]A,G	831084	1601	0.0104276	0.841237	0.924755
ENSG00000230583	7	67717447	chr7:67717447[b38]A,G	872770	1602	0.000339772	0.0865502	0.72591
ENSG00000106610	7	68056766	chr7:68056766[b38]G,T	754144	2028	0.00174671	0.448271	0.843994
ENSG00000233423	7	68167102	chr7:68167102[b38]C,T	470178	2121	0.00164978	0.551398	0.871812
ENSG00000067601	7	68261402	chr7:68261402[b38]C,T	959025	2028	3.81588e-06	0.00322351	0.495917
ENSG00000234215	7	68599204	chr7:68599204[b38]A,T	-998031	1423	0.000857156	0.304411	0.814641
ENSG00000164535	7	6915245	chr7:6915245[b38]C,T	431277	1942	0.000269398	0.162721	0.755232
ENSG00000158321	7	69285851	chr7:69285851[b38]C,T	-312446	1424	0.00601162	0.796974	0.916707
ENSG00000215018	7	6959902	chr7:6959902[b38]C,T	-575849	2824	0.00197924	0.774637	0.911121
ENSG00000086232	7	6960341	chr7:6960341[b38]A,G	901256	1583	0.00481226	0.936891	0.938603
ENSG00000234141	7	7013627	chr7:7013627[b38]C,G	-937046	2725	0.00126044	0.657079	0.889654
ENSG00000228010	7	7017080	chr7:7017080[b38]A,C	353105	2083	0.000639332	0.340109	0.822032
ENSG00000164818	7	702554	chr7:702554[b38]A,G	-24146	3432	0.000527883	0.417556	0.838678
ENSG00000185274	7	70644827	chr7:70644827[b38]A,G	-487318	2223	0.00277373	0.827631	0.921791
ENSG00000146576	7	7081891	chr7:7081891[b38]A,G	491869	1974	0.000449864	0.211265	0.778314
ENSG00000272894	7	7111953	chr7:7111953[b38]A,G	-453962	2807	0.00017449	0.179522	0.765598
ENSG00000136247	7	7114440	chr7:7114440[b38]C,T	537005	1978	0.000935455	0.354908	0.825063
ENSG00000183166	7	71582890	chr7:71582890[b38]A,G	-864153	1191	0.000132651	0.0480976	0.708041
ENSG00000225648	7	71923865	chr7:71923865[b38]C,G	-905561	831	0.00283144	0.447613	0.843994
ENSG00000106133	7	72034259	chr7:72034259[b38]C,T	-920367	759	0.00963106	0.858947	0.927117
ENSG00000196313	7	72052811	chr7:72052811[b38]A,G	-826539	819	0.000797005	0.234539	0.786271
ENSG00000155428	7	72212026	chr7:72212026[b38]C,T	-757260	751	4.76684e-05	0.028046	0.676499
ENSG00000273897	7	72225608	chr7:72225608[b38]A,G	-811764	708	0.000784498	0.147078	0.748255
ENSG00000274570	7	72291902	chr7:72291902[b38]A,G	-863422	686	0.00496966	0.632785	0.888434
ENSG00000229018	7	72349660	chr7:72349660[b38]C,T	-655882	738	0.0251495	0.98313	0.940594
ENSG00000130305	7	72350185	chr7:72350185[b38]G,T	-958607	573	0.00029638	0.104401	0.741753
ENSG00000285886	7	72415721	chr7:72415721[b38]A,G	-539077	759	0.000955566	0.223562	0.781632
ENSG00000214544	7	72478403	chr7:72478403[b38]A,T	-801578	588	0.0065618	0.7314	0.903289
ENSG00000233369	7	72486445	chr7:72486445[b38]C,T	-668494	686	0.0129642	0.904909	0.935072
ENSG00000182487	7	72525143	chr7:72525143[b38]A,G	-695482	653	0.00481481	0.613796	0.884059
ENSG00000272732	7	7262662	chr7:7262662[b38]A,G	-289498	2811	6.73226e-06	0.00346692	0.495917
ENSG00000174384	7	72627999	chr7:72627999[b38]C,G	-465659	714	0.00134386	0.357097	0.825131
ENSG00000009950	7	72627999	chr7:72627999[b38]C,G	-996495	397	0.00306107	0.437514	0.841691
ENSG00000165171	7	72842797	chr7:72842797[b38]A,G	-999694	360	0.0104261	0.746007	0.905025
ENSG00000236609	7	7296150	chr7:7296150[b38]C,T	680539	1983	0.000915281	0.449608	0.843994
ENSG00000164631	7	7296237	chr7:7296237[b38]A,G	589804	2108	0.000207281	0.118149	0.741753
ENSG00000205903	7	7296663	chr7:7296663[b38]C,T	659344	2034	4.44761e-05	0.0390273	0.696211
ENSG00000215045	7	7309581	chr7:7309581[b38]C,G	758143	1970	0.000586086	0.366077	0.827898
ENSG00000189143	7	73351908	chr7:73351908[b38]C,T	-447635	369	0.0062684	0.59706	0.881497
ENSG00000106665	7	73351908	chr7:73351908[b38]C,T	-937500	378	0.0168625	0.925807	0.936977
ENSG00000232415	7	73405151	chr7:73405151[b38]C,G	-657060	375	0.00149846	0.182622	0.769099
ENSG00000106638	7	73431721	chr7:73431721[b38]C,T	-146830	401	0.00198173	0.250981	0.79401
ENSG00000106682	7	73618285	chr7:73618285[b38]C,T	-555947	379	0.0120934	0.829589	0.92257
ENSG00000174353	7	73626800	chr7:73626800[b38]C,T	621106	738	0.0075418	0.697933	0.898768
ENSG00000285702	7	73627529	chr7:73627529[b38]A,G	587832	708	0.00126201	0.271692	0.801611
ENSG00000136238	7	7369668	chr7:7369668[b38]C,G	995140	1884	0.00174581	0.679404	0.895391
ENSG00000049541	7	73700871	chr7:73700871[b38]A,G	-553514	379	0.00579244	0.586925	0.879713
ENSG00000277149	7	73709143	chr7:73709143[b38]A,G	881066	832	0.013127	0.877072	0.928527
ENSG00000071462	7	73767687	chr7:73767687[b38]A,G	84661	389	0.0149048	0.861707	0.927168
ENSG00000106415	7	7386471	chr7:7386471[b38]C,T	-582326	2742	0.000725396	0.440286	0.842702
ENSG00000009954	7	73868353	chr7:73868353[b38]C,T	346418	415	0.000849918	0.154085	0.750491
ENSG00000263001	7	74024463	chr7:74024463[b38]A,G	-625769	377	0.00167417	0.186265	0.770628
ENSG00000287815	7	74066698	chr7:74066698[b38]C,T	-222365	378	0.00906308	0.743979	0.904981
ENSG00000176428	7	74069359	chr7:74069359[b38]C,G	401527	394	0.00339923	0.412902	0.83733
ENSG00000106077	7	74069359	chr7:74069359[b38]C,G	330587	384	0.018332	0.938558	0.938732
ENSG00000106089	7	74074592	chr7:74074592[b38]A,G	354959	388	0.00151625	0.181776	0.769099
ENSG00000106683	7	74085196	chr7:74085196[b38]C,G	2262	379	0.00595489	0.666944	0.891711
ENSG00000086730	7	74283553	chr7:74283553[b38]C,T	83900	379	0.00406929	0.452587	0.84417
ENSG00000106635	7	74338369	chr7:74338369[b38]C,T	780789	406	0.0315276	0.986774	0.940594
ENSG00000276840	7	74342712	chr7:74342712[b38]A,G	-956943	384	0.000496434	0.0536799	0.713015
ENSG00000136240	7	7435892	chr7:7435892[b38]G,T	951833	1942	0.000766428	0.367382	0.827898
ENSG00000158517	7	74517882	chr7:74517882[b38]C,T	-256130	347	0.00782001	0.702994	0.899954
ENSG00000006704	7	74586525	chr7:74586525[b38]A,G	132734	362	0.0103788	0.739637	0.904189
ENSG00000049540	7	74586525	chr7:74586525[b38]A,G	558735	360	0.00346022	0.52313	0.865042
ENSG00000277053	7	74655318	chr7:74655318[b38]A,G	-581976	369	0.000424091	0.0617909	0.718309
ENSG00000229970	7	7501951	chr7:7501951[b38]A,G	-760314	2372	0.00108284	0.658822	0.88979
ENSG00000178809	7	75023736	chr7:75023736[b38]A,G	-371328	424	0.0111745	0.801995	0.917718
ENSG00000289346	7	75035010	chr7:75035010[b38]G,T	144621	315	0.0104874	0.727178	0.901728
ENSG00000005486	7	75066981	chr7:75066981[b38]C,T	-775622	548	0.00849121	0.758522	0.90787
ENSG00000146574	7	7529672	chr7:7529672[b38]C,T	703473	2282	0.00220899	0.706771	0.900129
ENSG00000174428	7	75505894	chr7:75505894[b38]A,G	413320	345	0.00507894	0.438469	0.842101
ENSG00000146700	7	75532853	chr7:75532853[b38]C,T	-876562	984	0.00178397	0.414737	0.838147
ENSG00000277072	7	75537105	chr7:75537105[b38]C,T	646716	315	0.0022614	0.232732	0.78484
ENSG00000274523	7	75575817	chr7:75575817[b38]C,T	502078	355	0.0132146	0.84761	0.925841
ENSG00000274070	7	75585831	chr7:75585831[b38]A,G	621125	307	0.00435898	0.443352	0.843434
ENSG00000177679	7	75602125	chr7:75602125[b38]C,T	-599772	662	0.00589914	0.650884	0.889506
ENSG00000278416	7	75617522	chr7:75617522[b38]C,T	258132	414	0.00625432	0.570704	0.876796
ENSG00000205485	7	75626315	chr7:75626315[b38]A,C	-923046	1084	0.00324152	0.613512	0.884016
ENSG00000223705	7	75642278	chr7:75642278[b38]C,G	231955	434	0.00292332	0.341912	0.822032
ENSG00000127946	7	75642278	chr7:75642278[b38]C,G	-96644	498	0.00053473	0.0797384	0.72502
ENSG00000189077	7	75666548	chr7:75666548[b38]G,T	-328024	570	0.000793216	0.19898	0.774443
ENSG00000243566	7	75667913	chr7:75667913[b38]C,T	-842613	1062	0.000190112	0.0708265	0.721766
ENSG00000273598	7	75669035	chr7:75669035[b38]C,G	341410	407	0.00274593	0.263867	0.799811
ENSG00000272391	7	75670449	chr7:75670449[b38]A,G	184584	452	0.0199943	0.888454	0.931344
ENSG00000127957	7	75689377	chr7:75689377[b38]A,G	161270	463	0.00561413	0.573615	0.876916
ENSG00000196275	7	75772100	chr7:75772100[b38]A,G	920732	327	0.00291517	0.393969	0.832007
ENSG00000123965	7	75772100	chr7:75772100[b38]A,G	877983	312	0.00687023	0.68801	0.897583
ENSG00000198517	7	758078	chr7:758078[b38]A,G	-772625	3207	0.00378636	0.90411	0.935072
ENSG00000205583	7	75809298	chr7:75809298[b38]A,G	450103	414	0.00386371	0.38948	0.831918
ENSG00000224273	7	75904502	chr7:75904502[b38]G,T	-227487	616	0.00415485	0.476554	0.849207
ENSG00000165178	7	76007612	chr7:76007612[b38]C,T	835739	346	0.0199134	0.87931	0.928696
ENSG00000227038	7	76072669	chr7:76072669[b38]C,T	-35767	600	0.000945096	0.154818	0.750934
ENSG00000259628	7	76090258	chr7:76090258[b38]G,T	-953464	1363	0.000842683	0.264563	0.799912
ENSG00000135205	7	76193149	chr7:76193149[b38]C,T	-929286	1504	0.00429287	0.76658	0.909954
ENSG00000230305	7	76272295	chr7:76272295[b38]G,T	-252221	1075	0.00731613	0.828495	0.922357
ENSG00000127948	7	76274073	chr7:76274073[b38]A,C	374872	551	0.00166327	0.255409	0.79502
ENSG00000106211	7	76408266	chr7:76408266[b38]A,G	105592	824	0.000176505	0.0467002	0.708041
ENSG00000188372	7	76408266	chr7:76408266[b38]A,G	10747	969	0.000825273	0.160181	0.754144
ENSG00000214439	7	76424198	chr7:76424198[b38]A,G	-697901	1504	0.00415292	0.766415	0.909954
ENSG00000146701	7	76427374	chr7:76427374[b38]A,G	379322	554	0.00383	0.434385	0.84139
ENSG00000127952	7	76556311	chr7:76556311[b38]G,T	508498	554	0.00547824	0.592874	0.880974
ENSG00000244239	7	7656339	chr7:7656339[b38]A,T	-605895	2372	0.00119445	0.66224	0.890682
ENSG00000170027	7	76754143	chr7:76754143[b38]A,C	395333	924	0.0154298	0.939267	0.938743
ENSG00000169402	7	7719595	chr7:7719595[b38]A,G	965491	2194	0.00279753	0.825993	0.9215
ENSG00000265479	7	77207933	chr7:77207933[b38]G,T	248097	1276	0.000192606	0.0744922	0.721766
ENSG00000146707	7	77252312	chr7:77252312[b38]C,T	625603	1091	0.00356947	0.632629	0.888434
ENSG00000205482	7	77282153	chr7:77282153[b38]A,G	219656	1405	0.000827075	0.288433	0.810388
ENSG00000091073	7	77283875	chr7:77283875[b38]C,T	822198	1017	0.00190661	0.472124	0.848848
ENSG00000106399	7	7756552	chr7:7756552[b38]A,T	38036	2829	0.000244495	0.226139	0.782563
ENSG00000227719	7	7758586	chr7:7758586[b38]A,G	-355440	2512	0.00200232	0.758835	0.907992
ENSG00000135211	7	77871719	chr7:77871719[b38]C,T	73464	2115	0.00187831	0.635746	0.888434
ENSG00000285892	7	78177641	chr7:78177641[b38]G,T	-271302	2016	0.000435594	0.263198	0.799811
ENSG00000186088	7	78224206	chr7:78224206[b38]A,G	807883	1745	0.0113835	0.987408	0.940594
ENSG00000214293	7	78267043	chr7:78267043[b38]C,T	570870	2024	0.000829454	0.391397	0.831932
ENSG00000127947	7	78325025	chr7:78325025[b38]C,T	787729	1856	0.000555365	0.235499	0.787091
ENSG00000187257	7	78329506	chr7:78329506[b38]C,T	633046	2025	0.00385652	0.869201	0.927487
ENSG00000234456	7	78525901	chr7:78525901[b38]A,G	-926977	1738	0.000420226	0.170853	0.757888
ENSG00000006576	7	78662769	chr7:78662769[b38]G,T	863995	2116	0.00232113	0.676717	0.895038
ENSG00000187391	7	78734838	chr7:78734838[b38]A,G	-718484	1739	0.00575959	0.874851	0.928065
ENSG00000219545	7	7882083	chr7:7882083[b38]C,T	241371	2793	0.000117712	0.134609	0.7461
ENSG00000283549	7	7886782	chr7:7886782[b38]A,C	246029	2793	0.000403836	0.250903	0.793925
ENSG00000127955	7	79069182	chr7:79069182[b38]C,T	-698847	1534	0.000256318	0.143278	0.746351
ENSG00000286855	7	79328750	chr7:79328750[b38]C,T	-28492	1748	0.000234752	0.092831	0.729131
ENSG00000135218	7	80015343	chr7:80015343[b38]G,T	-354233	1750	0.00306238	0.768836	0.910176
ENSG00000075223	7	80215648	chr7:80215648[b38]C,T	-706618	1524	0.00102181	0.38403	0.831283
ENSG00000287488	7	80257955	chr7:80257955[b38]A,G	600007	1621	0.0062103	0.826059	0.9215
ENSG00000019991	7	80919410	chr7:80919410[b38]A,G	-850563	1691	0.00505438	0.903827	0.935072
ENSG00000003147	7	8152413	chr7:8152413[b38]C,T	-110028	2372	0.000268324	0.191902	0.773582
ENSG00000153956	7	83015267	chr7:83015267[b38]C,T	571806	1474	0.00013135	0.0732395	0.721766
ENSG00000186472	7	83151070	chr7:83151070[b38]C,T	-11524	1707	0.00187254	0.556161	0.872711
ENSG00000164654	7	8322688	chr7:8322688[b38]C,T	755812	2808	0.000647118	0.474247	0.84906
ENSG00000239857	7	833021	chr7:833021[b38]A,G	-43534	3771	4.295e-05	0.226773	0.783046
ENSG00000075213	7	83792763	chr7:83792763[b38]A,G	-402602	1223	0.0201173	0.981658	0.940594
ENSG00000170381	7	84006270	chr7:84006270[b38]C,T	357726	1333	0.000464008	0.254187	0.794494
ENSG00000153993	7	85528943	chr7:85528943[b38]G,T	342264	1139	0.0147832	0.900419	0.93461
ENSG00000233073	7	85933723	chr7:85933723[b38]C,T	-869598	1585	0.00466201	0.645981	0.888595
ENSG00000198822	7	85976481	chr7:85976481[b38]G,T	-667429	1703	0.00119146	0.229214	0.783439
ENSG00000164659	7	86690445	chr7:86690445[b38]A,T	-369070	1375	0.000105849	0.0625252	0.718309
ENSG00000006634	7	87017091	chr7:87017091[b38]C,T	-859126	1242	0.000925787	0.232982	0.785083
ENSG00000005469	7	87118560	chr7:87118560[b38]A,G	-227105	1250	0.00142276	0.238896	0.788227
ENSG00000182165	7	87265982	chr7:87265982[b38]C,T	-79324	1250	0.00384171	0.527664	0.865898
ENSG00000075303	7	87323359	chr7:87323359[b38]C,G	-552738	1242	3.72118e-05	0.0157883	0.635312
ENSG00000231255	7	87365459	chr7:87365459[b38]C,T	589513	1601	0.00891132	0.778311	0.911968
ENSG00000085563	7	87448680	chr7:87448680[b38]A,G	-264482	1149	0.00568456	0.763534	0.909135
ENSG00000254003	7	87448680	chr7:87448680[b38]A,G	-767981	1137	0.000402721	0.113278	0.741753
ENSG00000224046	7	87448680	chr7:87448680[b38]A,G	296929	1356	0.000186344	0.0686542	0.718309
ENSG00000005471	7	87545188	chr7:87545188[b38]C,T	69416	1174	0.0120978	0.928465	0.936977
ENSG00000228113	7	87545188	chr7:87545188[b38]C,T	-674172	1142	0.00274323	0.490142	0.854008
ENSG00000105784	7	87587501	chr7:87587501[b38]G,T	-40048	1131	0.00584343	0.787204	0.914097
ENSG00000135185	7	87654782	chr7:87654782[b38]A,G	434420	1302	0.00537866	0.621601	0.885644
ENSG00000008277	7	87892550	chr7:87892550[b38]A,G	-41594	1252	0.000207161	0.0571968	0.715831
ENSG00000135164	7	88137980	chr7:88137980[b38]C,T	985570	1353	0.00693565	0.752696	0.906647
ENSG00000233108	7	8858272	chr7:8858272[b38]C,T	888499	2741	0.00132342	0.682609	0.896415
ENSG00000227863	7	88617367	chr7:88617367[b38]C,T	-826580	1534	0.00118625	0.345548	0.822276
ENSG00000075142	7	89118597	chr7:89118597[b38]A,T	891681	1148	0.0168537	0.964132	0.940594
ENSG00000233264	7	8912049	chr7:8912049[b38]C,T	931736	2745	0.000232056	0.178314	0.765044
ENSG00000157214	7	89265564	chr7:89265564[b38]A,G	-902027	1596	0.00538924	0.771275	0.910176
ENSG00000105792	7	89345593	chr7:89345593[b38]C,T	-899582	1566	0.00593314	0.765628	0.909636
ENSG00000233420	7	89374402	chr7:89374402[b38]C,T	954234	1169	0.00263265	0.522972	0.865042
ENSG00000182348	7	89403683	chr7:89403683[b38]C,T	643982	1234	0.0130294	0.93284	0.938274
ENSG00000122584	7	8977423	chr7:8977423[b38]C,G	543813	2315	0.000215491	0.206749	0.777842
ENSG00000235436	7	89805525	chr7:89805525[b38]A,G	-313834	1598	0.00147517	0.392565	0.831932
ENSG00000223969	7	89841605	chr7:89841605[b38]C,T	-755593	1535	0.000163569	0.0691553	0.721494
ENSG00000227646	7	89955342	chr7:89955342[b38]C,T	-255959	1601	0.00126282	0.33307	0.819362
ENSG00000058091	7	90270661	chr7:90270661[b38]A,G	-195764	1472	0.0108632	0.934455	0.938276
ENSG00000105793	7	90373102	chr7:90373102[b38]C,G	37878	1509	0.00249527	0.509925	0.860325
ENSG00000164647	7	90464282	chr7:90464282[b38]G,T	309825	1592	0.00265538	0.477	0.849207
ENSG00000243144	7	90507751	chr7:90507751[b38]A,C	-803618	1435	0.00203939	0.406722	0.835429
ENSG00000225498	7	90884232	chr7:90884232[b38]A,C	571735	1527	0.00372846	0.65546	0.88965
ENSG00000127914	7	91200998	chr7:91200998[b38]A,T	-739843	1196	0.0040168	0.575081	0.877053
ENSG00000157224	7	91228259	chr7:91228259[b38]C,T	844537	1497	0.00685752	0.800544	0.917493
ENSG00000243107	7	91257810	chr7:91257810[b38]A,G	-947889	1306	0.00080944	0.167092	0.757375
ENSG00000287672	7	91389361	chr7:91389361[b38]C,T	-491431	1165	0.000671536	0.143109	0.746351
ENSG00000001631	7	91533169	chr7:91533169[b38]C,G	-712738	1267	0.0010159	0.280068	0.804694
ENSG00000235450	7	91539280	chr7:91539280[b38]C,T	-17458	1303	0.00224839	0.347778	0.822276
ENSG00000289027	7	91558445	chr7:91558445[b38]A,C	-687346	1266	0.0019636	0.412774	0.837224
ENSG00000157259	7	91628794	chr7:91628794[b38]A,G	-818689	1297	0.0125656	0.929416	0.937089
ENSG00000127980	7	91736049	chr7:91736049[b38]G,T	-792388	1245	0.0108649	0.882561	0.9298
ENSG00000223855	7	918085	chr7:918085[b38]A,G	397693	3152	9.67817e-05	0.143773	0.746351
ENSG00000223665	7	92199351	chr7:92199351[b38]C,T	555976	1281	0.00386341	0.645406	0.888595
ENSG00000244055	7	92434640	chr7:92434640[b38]A,G	-22925	1295	0.00841386	0.854924	0.927062
ENSG00000127989	7	92582896	chr7:92582896[b38]C,T	702238	1165	0.00198591	0.425318	0.840564
ENSG00000004766	7	92689712	chr7:92689712[b38]C,T	-542629	1083	0.00574244	0.74655	0.905169
ENSG00000237819	7	92710751	chr7:92710751[b38]C,T	-125617	1160	0.002338	0.426653	0.840564
ENSG00000285953	7	92782309	chr7:92782309[b38]A,G	536402	1267	0.000566748	0.143961	0.746351
ENSG00000286742	7	92858243	chr7:92858243[b38]C,G	210336	1207	0.00764964	0.75302	0.906647
ENSG00000278819	7	92922134	chr7:92922134[b38]A,G	364313	1237	0.00044743	0.11232	0.741753
ENSG00000234545	7	92975837	chr7:92975837[b38]C,T	385544	1232	0.00427773	0.620281	0.885125
ENSG00000188693	7	93030121	chr7:93030121[b38]C,T	895516	1362	0.00021459	0.0687046	0.718309
ENSG00000001630	7	93032330	chr7:93032330[b38]C,T	897663	1362	0.00383347	0.603315	0.882239
ENSG00000127920	7	93036570	chr7:93036570[b38]A,T	-885166	1304	0.00180553	0.359388	0.82602
ENSG00000287932	7	93071810	chr7:93071810[b38]A,G	429548	1208	0.00153994	0.270232	0.801137
ENSG00000001629	7	93133368	chr7:93133368[b38]A,G	887393	1267	0.00915504	0.793413	0.915756
ENSG00000127993	7	93394256	chr7:93394256[b38]C,T	865482	1246	0.0039371	0.579028	0.877822
ENSG00000105810	7	93518589	chr7:93518589[b38]A,G	682110	1160	0.00557223	0.704458	0.899954
ENSG00000127990	7	93659576	chr7:93659576[b38]A,C	-996779	1353	9.98525e-06	0.012236	0.616632
ENSG00000177409	7	93786233	chr7:93786233[b38]A,G	638038	1117	0.00253967	0.488557	0.853034
ENSG00000158528	7	93939043	chr7:93939043[b38]A,G	-968160	1503	0.00445528	0.694278	0.898619
ENSG00000205413	7	93961300	chr7:93961300[b38]C,T	843436	1136	0.00763589	0.782384	0.913006
ENSG00000005981	7	94516006	chr7:94516006[b38]A,G	-962439	1498	0.000579132	0.184558	0.770469
ENSG00000105829	7	94780872	chr7:94780872[b38]G,T	776654	1263	0.00354082	0.635765	0.888434
ENSG00000231170	7	94885077	chr7:94885077[b38]A,G	-660115	1455	0.000607843	0.1758	0.762899
ENSG00000236197	7	94926146	chr7:94926146[b38]C,G	-288040	1548	0.00201062	0.552779	0.871812
ENSG00000105852	7	95018927	chr7:95018927[b38]A,G	-377425	1529	0.000453946	0.202925	0.775338
ENSG00000164692	7	95267525	chr7:95267525[b38]C,T	872629	1173	0.00292568	0.495096	0.85554
ENSG00000127995	7	95343049	chr7:95343049[b38]C,T	833829	1223	0.000382612	0.120275	0.742629
ENSG00000242265	7	95529398	chr7:95529398[b38]A,G	873072	1353	0.00353694	0.716273	0.900323
ENSG00000005421	7	95529398	chr7:95529398[b38]A,G	204921	1568	0.000458984	0.13428	0.7461
ENSG00000105854	7	95531334	chr7:95531334[b38]C,G	96318	1494	0.000631211	0.231702	0.783628
ENSG00000158560	7	95620263	chr7:95620263[b38]C,T	-152244	1502	0.000310292	0.136109	0.7461
ENSG00000127922	7	95995365	chr7:95995365[b38]C,T	-714400	1619	0.00014026	0.0684232	0.718309
ENSG00000004864	7	95995365	chr7:95995365[b38]C,T	-326593	1633	0.0013128	0.497485	0.856075
ENSG00000233942	7	96128583	chr7:96128583[b38]A,G	656747	1501	0.00327729	0.70489	0.899954
ENSG00000004799	7	96584730	chr7:96584730[b38]A,G	988435	1508	0.00132375	0.348058	0.822276
ENSG00000278254	7	9666851	chr7:9666851[b38]C,T	477290	2028	0.00440222	0.922549	0.936977
ENSG00000284707	7	96992186	chr7:96992186[b38]C,T	-979950	2007	0.000918681	0.403397	0.83457
ENSG00000180535	7	97389407	chr7:97389407[b38]G,T	-822033	1910	0.000421568	0.145012	0.746986
ENSG00000205356	7	97411273	chr7:97411273[b38]C,T	-840854	1911	0.000878528	0.335706	0.819362
ENSG00000070669	7	97551758	chr7:97551758[b38]C,T	-320594	2041	0.000499193	0.250897	0.793925
ENSG00000105880	7	97554324	chr7:97554324[b38]C,T	529699	1958	0.00599491	0.894843	0.933096
ENSG00000196636	7	97755198	chr7:97755198[b38]A,G	637499	1969	0.00186295	0.484895	0.851919
ENSG00000164715	7	97779190	chr7:97779190[b38]A,G	-327673	1940	0.00512938	0.824932	0.921097
ENSG00000006377	7	97808406	chr7:97808406[b38]C,T	802852	1943	8.81108e-06	0.0104285	0.61294
ENSG00000166448	7	97924661	chr7:97924661[b38]A,G	-945202	1188	0.000286094	0.0792731	0.72502
ENSG00000196367	7	97972259	chr7:97972259[b38]A,G	-905675	1178	0.00406452	0.711068	0.900228
ENSG00000231764	7	97994082	chr7:97994082[b38]G,T	980156	1949	0.000449172	0.165311	0.756096
ENSG00000285725	7	98055354	chr7:98055354[b38]C,G	85034	2008	0.000355017	0.219667	0.781632
ENSG00000164713	7	98282571	chr7:98282571[b38]C,T	30191	1912	0.00246145	0.621318	0.885524
ENSG00000225981	7	983416	chr7:983416[b38]A,G	-476497	3262	0.000605572	0.407656	0.835524
ENSG00000106244	7	98431735	chr7:98431735[b38]A,G	-976815	876	0.00232691	0.474917	0.84906
ENSG00000243554	7	98456229	chr7:98456229[b38]C,T	484093	2007	0.00238815	0.592423	0.880569
ENSG00000006128	7	98540872	chr7:98540872[b38]A,G	808787	2095	0.000217851	0.0756703	0.723039
ENSG00000241685	7	98549938	chr7:98549938[b38]A,G	-775961	861	0.00130936	0.317943	0.818066
ENSG00000198742	7	98576079	chr7:98576079[b38]G,T	-567703	978	0.0120751	0.930609	0.937489
ENSG00000284523	7	98793378	chr7:98793378[b38]A,G	-532137	861	0.0187817	0.951019	0.940214
ENSG00000160908	7	98880123	chr7:98880123[b38]A,G	-624514	876	0.00813037	0.800773	0.917611
ENSG00000160917	7	98975749	chr7:98975749[b38]A,G	-463174	889	0.00327299	0.505686	0.859779
ENSG00000146826	7	99169065	chr7:99169065[b38]A,G	-989525	801	0.00199053	0.294054	0.813085
ENSG00000146833	7	99204598	chr7:99204598[b38]A,G	-714805	711	0.0131999	0.87151	0.927487
ENSG00000213420	7	99219070	chr7:99219070[b38]C,T	-958131	799	0.0140756	0.890243	0.931996
ENSG00000196652	7	99259608	chr7:99259608[b38]A,G	-245055	876	1.69104e-06	0.00140744	0.41509
ENSG00000235077	7	99293532	chr7:99293532[b38]C,G	-837433	797	0.00200503	0.358583	0.825705
ENSG00000248919	7	99316413	chr7:99316413[b38]A,T	-149730	880	0.00161263	0.345078	0.822276
ENSG00000188186	7	99473261	chr7:99473261[b38]A,T	-675652	797	0.00742306	0.711611	0.900228
ENSG00000106290	7	99479613	chr7:99479613[b38]C,G	-640135	800	0.000642745	0.207308	0.777842
ENSG00000106236	7	99488256	chr7:99488256[b38]A,G	870970	1621	0.0178772	0.993693	0.940594
ENSG00000166997	7	99505154	chr7:99505154[b38]C,G	-614481	800	0.00148359	0.242864	0.792194
ENSG00000121716	7	99566327	chr7:99566327[b38]C,T	-785850	810	0.00236829	0.398776	0.832991
ENSG00000106351	7	99612001	chr7:99612001[b38]A,G	-927203	916	0.00230489	0.435464	0.84139
ENSG00000286923	7	99742153	chr7:99742153[b38]A,T	-255538	742	0.00685098	0.712925	0.900228
ENSG00000272647	7	99742426	chr7:99742426[b38]A,G	183730	874	0.000511261	0.159246	0.753465
ENSG00000106258	7	99837234	chr7:99837234[b38]A,G	157336	795	0.0212596	0.94427	0.939189
ENSG00000168090	7	99843057	chr7:99843057[b38]C,T	-245913	767	0.00063697	0.208915	0.777842
ENSG00000078319	7	99854092	chr7:99854092[b38]C,T	-481747	803	0.000148652	0.0523612	0.710834
ENSG00000106336	7	99892878	chr7:99892878[b38]A,T	-691105	960	0.00196339	0.440271	0.842702
ENSG00000077080	7	99926797	chr7:99926797[b38]C,T	-729559	1021	0.000141496	0.0530769	0.71246
ENSG00000241468	7	99928693	chr7:99928693[b38]A,G	462550	880	0.0048365	0.629779	0.888063
ENSG00000221909	7	99941071	chr7:99941071[b38]A,G	389216	874	0.0208538	0.961876	0.940594
ENSG00000237640	7	99958247	chr7:99958247[b38]C,T	28854	709	0.00390944	0.52888	0.866258
ENSG00000166529	7	99975636	chr7:99975636[b38]A,G	-74139	749	0.000691995	0.132512	0.7461
ENSG00000253395	8	100325332	chr8:100325332[b38]C,T	-800646	1848	0.00156328	0.561939	0.873229
ENSG00000070756	8	100391513	chr8:100391513[b38]C,G	-331186	1675	0.000315522	0.152384	0.74925
ENSG00000164919	8	100487356	chr8:100487356[b38]C,T	593716	1375	0.000353655	0.135714	0.7461
ENSG00000120963	8	100488261	chr8:100488261[b38]A,T	-717594	1936	3.60846e-05	0.0354746	0.696211
ENSG00000186106	8	100492899	chr8:100492899[b38]A,G	-66813	1599	0.00173655	0.55914	0.872711
ENSG00000253355	8	100511488	chr8:100511488[b38]C,T	-617500	1855	0.00231537	0.651104	0.889506
ENSG00000034677	8	100512727	chr8:100512727[b38]C,T	202859	1509	0.00465223	0.821732	0.92083
ENSG00000174226	8	100665158	chr8:100665158[b38]C,T	15642	1623	6.05668e-07	0.00085238	0.343735
ENSG00000147669	8	100991190	chr8:100991190[b38]A,G	840566	1468	0.00167675	0.429243	0.840564
ENSG00000132554	8	101047621	chr8:101047621[b38]C,T	941698	1414	0.00212564	0.432633	0.841089
ENSG00000156509	8	101066168	chr8:101066168[b38]C,T	921031	1462	0.00375979	0.702731	0.899954
ENSG00000104450	8	101115791	chr8:101115791[b38]A,G	957884	1475	2.59558e-05	0.0135994	0.622115
ENSG00000253737	8	101132835	chr8:101132835[b38]A,C	-6831	1882	0.000228468	0.167173	0.757375
ENSG00000253666	8	101258958	chr8:101258958[b38]A,G	783290	1530	0.000855994	0.247237	0.793925
ENSG00000164924	8	101304583	chr8:101304583[b38]A,G	351313	1650	0.000610831	0.320547	0.818868
ENSG00000271612	8	101559624	chr8:101559624[b38]C,T	-892140	2179	0.000444404	0.300447	0.813209
ENSG00000283959	8	101991473	chr8:101991473[b38]C,T	-664769	2250	0.000884992	0.475747	0.84906
ENSG00000253282	8	102029572	chr8:102029572[b38]C,G	742126	1977	0.00224803	0.714322	0.900228
ENSG00000253629	8	102047735	chr8:102047735[b38]A,T	361187	1925	0.00248361	0.70012	0.899084
ENSG00000104517	8	102181912	chr8:102181912[b38]A,G	-230324	2177	0.0018601	0.691181	0.898315
ENSG00000104490	8	102197983	chr8:102197983[b38]C,T	73412	2060	0.00118471	0.55361	0.871812
ENSG00000286622	8	10242092	chr8:10242092[b38]C,T	187165	4254	8.1592e-05	0.09798	0.73577
ENSG00000253696	8	1024577	chr8:1024577[b38]A,G	-946821	4834	0.000600604	0.57102	0.876796
ENSG00000285982	8	102563838	chr8:102563838[b38]A,G	-937959	2414	0.00244269	0.66321	0.890811
ENSG00000247081	8	102637707	chr8:102637707[b38]C,T	-660643	2282	0.0033608	0.786102	0.913621
ENSG00000155090	8	102644181	chr8:102644181[b38]A,G	-11422	2249	0.000315924	0.187346	0.771389
ENSG00000048392	8	102719180	chr8:102719180[b38]A,G	480304	2154	0.00282908	0.830565	0.92257
ENSG00000155096	8	102958470	chr8:102958470[b38]A,G	94586	2367	0.00167462	0.490616	0.854008
ENSG00000164934	8	102967486	chr8:102967486[b38]A,G	-447229	2423	0.000663351	0.364381	0.827898
ENSG00000253320	8	102969985	chr8:102969985[b38]A,C	105713	2367	0.000363508	0.243538	0.792194
ENSG00000164929	8	102993331	chr8:102993331[b38]C,T	-147383	2260	0.00296145	0.698046	0.898768
ENSG00000164932	8	102996712	chr8:102996712[b38]A,T	-374827	2393	0.00144746	0.4669	0.847375
ENSG00000236939	8	103007170	chr8:103007170[b38]A,G	-134290	2260	0.00188246	0.656882	0.88965
ENSG00000155097	8	103111078	chr8:103111078[b38]A,G	90014	2421	0.00250925	0.702458	0.899954
ENSG00000176406	8	103123721	chr8:103123721[b38]C,T	-376890	2419	0.00107059	0.416342	0.838647
ENSG00000254236	8	103125913	chr8:103125913[b38]G,T	104725	2421	0.00131766	0.514545	0.861421
ENSG00000246263	8	103222149	chr8:103222149[b38]A,G	982762	2155	0.00129258	0.515833	0.861761
ENSG00000164930	8	103323185	chr8:103323185[b38]A,G	24751	2283	0.000561858	0.2815	0.805371
ENSG00000253633	8	103485954	chr8:103485954[b38]C,T	957213	2158	0.000925857	0.413954	0.837744
ENSG00000253669	8	103542419	chr8:103542419[b38]A,T	736901	2334	0.00430963	0.894045	0.932851
ENSG00000164933	8	103937384	chr8:103937384[b38]C,T	522445	2423	0.000138126	0.10638	0.741753
ENSG00000253477	8	103993161	chr8:103993161[b38]G,T	491760	2415	0.00580504	0.907889	0.935204
ENSG00000253851	8	104163022	chr8:104163022[b38]A,C	933953	2252	0.000843649	0.406561	0.835185
ENSG00000169946	8	104214740	chr8:104214740[b38]C,T	-375994	1717	0.0169851	0.968674	0.940594
ENSG00000147650	8	104276001	chr8:104276001[b38]C,T	-312898	1717	0.00466059	0.708799	0.900228
ENSG00000286337	8	104297676	chr8:104297676[b38]A,G	977885	2326	0.000502972	0.224818	0.782525
ENSG00000147647	8	104466705	chr8:104466705[b38]A,G	-217	1804	0.000237469	0.139685	0.746351
ENSG00000254093	8	10483263	chr8:10483263[b38]C,T	-356495	4284	0.00345448	0.891456	0.93212
ENSG00000283157	8	105077374	chr8:105077374[b38]C,T	373863	1613	0.00238276	0.579763	0.87784
ENSG00000164935	8	105195178	chr8:105195178[b38]C,G	856090	1872	0.0153779	0.96601	0.940594
ENSG00000173273	8	10540112	chr8:10540112[b38]G,T	984199	3968	0.000972645	0.494126	0.855417
ENSG00000251003	8	105587604	chr8:105587604[b38]C,T	-472778	1280	0.00608216	0.779324	0.912155
ENSG00000253649	8	10564457	chr8:10564457[b38]C,T	17026	4230	0.000112058	0.0967088	0.734771
ENSG00000253641	8	10575028	chr8:10575028[b38]A,G	100462	4192	0.00021988	0.194358	0.773867
ENSG00000164830	8	106054708	chr8:106054708[b38]A,G	-215437	1358	0.00627371	0.784095	0.913148
ENSG00000253582	8	106322878	chr8:106322878[b38]A,G	-334625	1453	0.00376135	0.646068	0.888595
ENSG00000254021	8	106335777	chr8:106335777[b38]C,T	67113	1358	0.00723525	0.848552	0.925841
ENSG00000104643	8	10645321	chr8:10645321[b38]C,T	-639496	4036	0.000147695	0.144606	0.746646
ENSG00000258724	8	10651291	chr8:10651291[b38]C,G	-188467	4284	0.00206422	0.736598	0.903978
ENSG00000154188	8	106540702	chr8:106540702[b38]A,G	-956858	1656	0.00066563	0.23415	0.786271
ENSG00000287289	8	106590594	chr8:106590594[b38]A,G	-569761	1542	0.00161632	0.405607	0.835136
ENSG00000254141	8	106598781	chr8:106598781[b38]A,G	928789	1216	0.000349073	0.157786	0.753448
ENSG00000104408	8	107632291	chr8:107632291[b38]A,G	-811080	1480	0.00167056	0.383167	0.831283
ENSG00000147655	8	107775739	chr8:107775739[b38]C,T	-307459	1503	0.000165316	0.0405279	0.700091
ENSG00000253796	8	108358486	chr8:108358486[b38]A,G	-704804	1339	0.0115141	0.8778	0.928696
ENSG00000104412	8	108443005	chr8:108443005[b38]C,T	-597	1480	0.00820767	0.912581	0.935495
ENSG00000154328	8	10850999	chr8:10850999[b38]A,G	-918641	3093	0.00432111	0.868919	0.927487
ENSG00000147642	8	108896846	chr8:108896846[b38]A,G	-794513	1138	0.0123618	0.849262	0.925852
ENSG00000079459	8	10941979	chr8:10941979[b38]A,C	-853595	3073	0.00320963	0.778973	0.912155
ENSG00000248050	8	109448259	chr8:109448259[b38]G,T	-195857	1123	0.00861327	0.761405	0.908695
ENSG00000147654	8	109541365	chr8:109541365[b38]A,G	1653	1078	0.00605714	0.678637	0.895391
ENSG00000246477	8	10962687	chr8:10962687[b38]A,G	-362630	3925	0.000872715	0.514791	0.861421
ENSG00000164841	8	109640374	chr8:109640374[b38]C,T	852897	1450	0.00189719	0.392225	0.831932
ENSG00000120526	8	109642309	chr8:109642309[b38]A,G	308297	1260	0.000131721	0.0569064	0.715831
ENSG00000253122	8	110065634	chr8:110065634[b38]A,G	-543608	1013	0.0254528	0.990276	0.940594
ENSG00000120533	8	110175698	chr8:110175698[b38]A,G	841373	1260	0.000826862	0.244516	0.793108
ENSG00000171056	8	11019007	chr8:11019007[b38]A,C	288572	4184	5.76763e-05	0.050331	0.709122
ENSG00000205882	8	11022252	chr8:11022252[b38]C,T	-978457	2928	0.000306899	0.273626	0.802217
ENSG00000164794	8	110368322	chr8:110368322[b38]A,G	392702	1125	0.0137172	0.856054	0.927062
ENSG00000285675	8	11048084	chr8:11048084[b38]C,G	901118	4205	0.00278616	0.87455	0.928047
ENSG00000164733	8	11048696	chr8:11048696[b38]C,G	-820227	3003	0.000483964	0.256171	0.79509
ENSG00000205884	8	11067024	chr8:11067024[b38]A,G	-907574	2948	0.000902804	0.392854	0.831932
ENSG00000255402	8	110817319	chr8:110817319[b38]A,T	843375	1123	0.016437	0.864114	0.927437
ENSG00000171044	8	11111549	chr8:11111549[b38]G,T	-89792	4257	0.000557134	0.400805	0.83385
ENSG00000255052	8	11130765	chr8:11130765[b38]A,G	-985003	2985	0.0012029	0.531912	0.866709
ENSG00000253877	8	111442072	chr8:111442072[b38]C,T	401962	1127	0.0135261	0.725554	0.901412
ENSG00000253717	8	111480672	chr8:111480672[b38]A,G	713808	1003	0.00243463	0.382103	0.831283
ENSG00000286946	8	112042216	chr8:112042216[b38]G,T	-404360	937	0.012002	0.759966	0.908347
ENSG00000287819	8	113309600	chr8:113309600[b38]A,G	-122625	1207	0.00220914	0.372595	0.828735
ENSG00000286937	8	113812834	chr8:113812834[b38]C,G	374499	1209	0.00293578	0.454277	0.844318
ENSG00000164796	8	114000368	chr8:114000368[b38]C,G	563512	1209	0.0251097	0.962512	0.940594
ENSG00000227888	8	11413691	chr8:11413691[b38]A,G	-948329	3167	0.000152676	0.177461	0.76465
ENSG00000287755	8	11419197	chr8:11419197[b38]A,G	-522014	3020	0.00148808	0.598652	0.881581
ENSG00000255020	8	11445502	chr8:11445502[b38]A,G	98204	3867	0.00392772	0.915099	0.935658
ENSG00000184647	8	11466516	chr8:11466516[b38]C,G	940983	4218	0.000470001	0.330689	0.819328
ENSG00000186523	8	11475844	chr8:11475844[b38]C,T	-718228	3074	0.000198939	0.189053	0.77242
ENSG00000255495	8	11507511	chr8:11507511[b38]C,G	-686957	3074	0.00560328	0.950526	0.940214
ENSG00000145002	8	11557150	chr8:11557150[b38]A,G	-879195	3173	0.00036853	0.313349	0.816426
ENSG00000249889	8	11601497	chr8:11601497[b38]A,C	-577201	3072	0.00157009	0.633229	0.888434
ENSG00000154316	8	11623545	chr8:11623545[b38]A,G	283907	3891	0.00360886	0.863961	0.927437
ENSG00000147677	8	116394068	chr8:116394068[b38]C,T	-371448	1331	0.000233117	0.0638446	0.718309
ENSG00000253327	8	116526081	chr8:116526081[b38]C,T	-348344	1413	0.00155008	0.434663	0.84139
ENSG00000147679	8	116567732	chr8:116567732[b38]A,C	-198774	1333	0.00306901	0.638622	0.888434
ENSG00000104447	8	116610332	chr8:116610332[b38]A,G	941786	1392	0.0019153	0.394653	0.832094
ENSG00000255046	8	11677373	chr8:11677373[b38]A,G	-125049	3062	0.00066998	0.372727	0.828771
ENSG00000164754	8	117214151	chr8:117214151[b38]C,T	339539	1413	0.00247676	0.545547	0.870422
ENSG00000164758	8	117225125	chr8:117225125[b38]C,T	-295589	1636	0.0020486	0.607029	0.883208
ENSG00000255122	8	11750450	chr8:11750450[b38]A,G	-829838	3087	0.000498306	0.343105	0.822032
ENSG00000250794	8	11760254	chr8:11760254[b38]A,G	-660779	3205	0.00140971	0.579891	0.87784
ENSG00000283674	8	11760407	chr8:11760407[b38]A,C	-904872	3159	0.00149776	0.604659	0.882239
ENSG00000154319	8	11771140	chr8:11771140[b38]C,T	304513	3612	0.00051544	0.321331	0.818868
ENSG00000177570	8	117798597	chr8:117798597[b38]A,G	-823221	1532	0.00235385	0.644529	0.888595
ENSG00000182197	8	117810928	chr8:117810928[b38]A,G	-300120	1429	0.000995919	0.389854	0.831918
ENSG00000253972	8	118604162	chr8:118604162[b38]C,T	-642569	1569	0.00401634	0.745451	0.904981
ENSG00000281641	8	118846930	chr8:118846930[b38]A,G	226431	1532	0.000650241	0.298827	0.813209
ENSG00000176595	8	1190588	chr8:1190588[b38]C,G	-783090	4829	0.000316211	0.36615	0.827898
ENSG00000287798	8	11916902	chr8:11916902[b38]A,C	-33465	2996	0.00152925	0.614334	0.884059
ENSG00000136999	8	119193491	chr8:119193491[b38]A,G	-222956	1528	0.000448782	0.232659	0.78484
ENSG00000187955	8	119231466	chr8:119231466[b38]A,C	-828315	1509	0.00416748	0.710974	0.900228
ENSG00000254343	8	119239664	chr8:119239664[b38]A,G	-812517	1507	0.00553975	0.808361	0.918271
ENSG00000184374	8	119273984	chr8:119273984[b38]A,G	278531	1569	0.00306866	0.710362	0.900228
ENSG00000136982	8	119408873	chr8:119408873[b38]C,T	-446924	1510	0.0204695	0.996765	0.940594
ENSG00000155792	8	119413766	chr8:119413766[b38]A,T	-459952	1515	0.00041143	0.128016	0.7461
ENSG00000164761	8	119528636	chr8:119528636[b38]C,G	576813	1578	4.3228e-05	0.0216331	0.657344
ENSG00000286362	8	119572440	chr8:119572440[b38]A,G	-260436	1504	0.00240748	0.441929	0.842789
ENSG00000064313	8	119599661	chr8:119599661[b38]C,T	-232905	1503	0.0067104	0.917564	0.936289
ENSG00000253982	8	1196100	chr8:1196100[b38]A,G	-566924	4765	0.000232656	0.347592	0.822276
ENSG00000136960	8	119664668	chr8:119664668[b38]A,G	-8606	1503	0.00289776	0.611245	0.883661
ENSG00000254839	8	11973368	chr8:11973368[b38]C,T	906517	4459	0.00322189	0.892224	0.932387
ENSG00000253764	8	1199613	chr8:1199613[b38]A,C	-774995	4830	0.000204997	0.311593	0.815753
ENSG00000198010	8	1200384	chr8:1200384[b38]A,G	462755	3837	0.000219808	0.236908	0.788098
ENSG00000147676	8	120059152	chr8:120059152[b38]C,T	894117	1569	0.0203854	0.99528	0.940594
ENSG00000172172	8	120195654	chr8:120195654[b38]A,T	-249442	1563	0.0168237	0.980803	0.940594
ENSG00000286282	8	120313379	chr8:120313379[b38]A,C	949716	1548	0.000144011	0.0563886	0.715831
ENSG00000245330	8	120563015	chr8:120563015[b38]A,G	688727	1515	0.000801379	0.231521	0.783591
ENSG00000172167	8	120659292	chr8:120659292[b38]C,T	213891	1563	0.0110732	0.957898	0.940594
ENSG00000172164	8	121492337	chr8:121492337[b38]A,G	679251	1714	0.000771736	0.271551	0.801611
ENSG00000178764	8	122018423	chr8:122018423[b38]A,G	-763233	1883	0.000703019	0.349906	0.822404
ENSG00000156787	8	122591278	chr8:122591278[b38]A,G	-450691	1846	0.00240598	0.719873	0.90089
ENSG00000287657	8	122666434	chr8:122666434[b38]A,G	-491296	1946	0.00551724	0.942209	0.939004
ENSG00000189376	8	122991126	chr8:122991126[b38]A,G	-250222	1994	6.26931e-05	0.0562116	0.715831
ENSG00000175946	8	123042466	chr8:123042466[b38]A,T	-611121	2266	0.00434805	0.906783	0.935204
ENSG00000136986	8	123063013	chr8:123063013[b38]A,G	20889	1847	0.00182775	0.630399	0.888063
ENSG00000253372	8	123107103	chr8:123107103[b38]A,G	299356	1864	0.000706924	0.394235	0.832007
ENSG00000156795	8	123395606	chr8:123395606[b38]C,T	-21121	2148	1.17633e-06	0.00314034	0.495917
ENSG00000253819	8	123543244	chr8:123543244[b38]A,C	849362	1810	0.00258784	0.771525	0.910176
ENSG00000156804	8	123604627	chr8:123604627[b38]G,T	63611	2150	0.00350857	0.847529	0.925841
ENSG00000165156	8	123674226	chr8:123674226[b38]A,G	398885	2014	2.50919e-05	0.020898	0.654679
ENSG00000259305	8	123681170	chr8:123681170[b38]C,G	413875	2005	0.000357128	0.170751	0.757888
ENSG00000156802	8	123684627	chr8:123684627[b38]C,T	268378	2145	0.00145055	0.680703	0.895698
ENSG00000245149	8	123700752	chr8:123700752[b38]C,T	-773535	2514	0.00875512	0.989539	0.940594
ENSG00000214803	8	123731990	chr8:123731990[b38]A,G	-515295	2389	0.00160891	0.570198	0.87656
ENSG00000183665	8	123764297	chr8:123764297[b38]A,C	-686524	2494	5.45198e-05	0.0479624	0.708041
ENSG00000249816	8	124088984	chr8:124088984[b38]C,T	-734719	2352	0.00027865	0.1396	0.746351
ENSG00000253868	8	124094966	chr8:124094966[b38]C,T	-76463	2405	0.000670457	0.395669	0.83225
ENSG00000181171	8	124104523	chr8:124104523[b38]A,C	63896	2456	0.000171245	0.160954	0.754144
ENSG00000170881	8	124221821	chr8:124221821[b38]A,G	-253060	2513	0.000230681	0.189635	0.77242
ENSG00000253513	8	124223060	chr8:124223060[b38]A,T	-774904	2279	3.56375e-05	0.0197416	0.651842
ENSG00000147687	8	124291983	chr8:124291983[b38]G,T	-247065	2525	0.000500312	0.314717	0.817032
ENSG00000176853	8	124406350	chr8:124406350[b38]A,G	637910	2392	0.00423962	0.959196	0.940594
ENSG00000253106	8	124588372	chr8:124588372[b38]C,T	99861	2513	0.000532614	0.292186	0.812039
ENSG00000164983	8	124592708	chr8:124592708[b38]G,T	220549	2510	0.000545709	0.359642	0.82602
ENSG00000164961	8	124645885	chr8:124645885[b38]A,C	-445731	2252	0.00162766	0.557906	0.872711
ENSG00000170873	8	124778416	chr8:124778416[b38]A,C	50459	2382	0.000508761	0.347343	0.822276
ENSG00000255491	8	124834719	chr8:124834719[b38]A,G	-13297	2344	0.00307498	0.854769	0.927017
ENSG00000173334	8	124893630	chr8:124893630[b38]A,G	-536729	2110	0.000244873	0.158483	0.753465
ENSG00000147684	8	124938055	chr8:124938055[b38]C,T	398953	2525	0.00960945	0.995152	0.940594
ENSG00000104549	8	125313992	chr8:125313992[b38]A,G	315494	2280	0.000342466	0.233827	0.786271
ENSG00000180190	8	1254404	chr8:1254404[b38]A,C	708789	3441	2.79341e-05	0.0378945	0.696211
ENSG00000180938	8	125637814	chr8:125637814[b38]A,G	664518	2257	0.00502664	0.899456	0.934132
ENSG00000156831	8	125667965	chr8:125667965[b38]A,T	576285	2252	0.00122578	0.463672	0.84553
ENSG00000286122	8	126465305	chr8:126465305[b38]A,G	816977	2018	0.0121874	0.994557	0.940594
ENSG00000168672	8	126529433	chr8:126529433[b38]A,C	-28602	1909	0.00108474	0.479871	0.849588
ENSG00000284610	8	12694157	chr8:12694157[b38]C,G	679325	2923	0.000171104	0.163677	0.755232
ENSG00000249859	8	127419140	chr8:127419140[b38]C,T	-375387	2160	6.6955e-05	0.07789	0.723763
ENSG00000253438	8	127502806	chr8:127502806[b38]C,G	946482	1909	0.00173404	0.578016	0.877724
ENSG00000154359	8	12772050	chr8:12772050[b38]C,T	16628	3161	0.000167101	0.117056	0.741753
ENSG00000206014	8	12797437	chr8:12797437[b38]C,T	864312	3010	4.59896e-05	0.0520954	0.710834
ENSG00000286034	8	128264460	chr8:128264460[b38]A,G	-58672	2132	0.00125883	0.542703	0.869804
ENSG00000237215	8	12859171	chr8:12859171[b38]C,G	563021	3106	0.00132641	0.513223	0.861421
ENSG00000136997	8	128686030	chr8:128686030[b38]A,C	950595	2096	0.000253531	0.239339	0.788227
ENSG00000229140	8	129425749	chr8:129425749[b38]C,T	-257824	2096	0.00226136	0.580406	0.87803
ENSG00000153310	8	130047147	chr8:130047147[b38]A,G	30023	2120	0.00229335	0.568358	0.875966
ENSG00000287195	8	130569921	chr8:130569921[b38]C,T	616191	2150	0.00657641	0.911183	0.935372
ENSG00000153317	8	130787521	chr8:130787521[b38]A,G	344060	2076	0.00564513	0.941699	0.938953
ENSG00000253720	8	130820032	chr8:130820032[b38]A,G	880187	2133	0.00143362	0.477352	0.849292
ENSG00000253507	8	130941253	chr8:130941253[b38]C,T	-367293	2289	0.00193218	0.611856	0.883661
ENSG00000132297	8	131237609	chr8:131237609[b38]A,G	-873494	2381	0.00357793	0.818359	0.919997
ENSG00000242296	8	13128740	chr8:13128740[b38]C,T	728431	3240	0.000153603	0.0889031	0.72591
ENSG00000286535	8	131343108	chr8:131343108[b38]A,C	984320	2128	0.000273182	0.113261	0.741753
ENSG00000155897	8	131344425	chr8:131344425[b38]A,G	304090	2114	0.00300134	0.693874	0.898315
ENSG00000253521	8	131740775	chr8:131740775[b38]G,T	-823060	2923	0.000134256	0.223047	0.781632
ENSG00000255549	8	13193378	chr8:13193378[b38]G,T	682255	3071	0.00943855	0.984484	0.940594
ENSG00000132294	8	132024897	chr8:132024897[b38]G,T	120803	2007	0.00108985	0.539021	0.868651
ENSG00000155926	8	132494379	chr8:132494379[b38]A,G	-608186	3160	0.000375526	0.329436	0.819115
ENSG00000042832	8	132509054	chr8:132509054[b38]A,C	-357905	3179	0.00151353	0.737316	0.904031
ENSG00000165071	8	132699963	chr8:132699963[b38]A,G	-60514	3100	0.00139446	0.681484	0.896132
ENSG00000129295	8	132719548	chr8:132719548[b38]A,C	44053	2966	0.000185734	0.198558	0.773867
ENSG00000184156	8	133108454	chr8:133108454[b38]A,C	627920	2815	0.00290209	0.797839	0.916742
ENSG00000164741	8	13329893	chr8:13329893[b38]C,T	-184710	3418	0.00615927	0.983758	0.940594
ENSG00000287095	8	133321738	chr8:133321738[b38]A,G	618925	3027	0.000209217	0.185734	0.770628
ENSG00000008513	8	133370407	chr8:133370407[b38]A,G	-201287	3160	0.000870502	0.510132	0.860567
ENSG00000104415	8	133521519	chr8:133521519[b38]A,G	330479	3115	0.00108977	0.602155	0.882229
ENSG00000129292	8	133533410	chr8:133533410[b38]A,G	758051	3116	0.00037911	0.285794	0.808832
ENSG00000104419	8	133543902	chr8:133543902[b38]C,T	246767	3131	0.00632152	0.992852	0.940594
ENSG00000255457	8	13358218	chr8:13358218[b38]A,G	-337357	3526	0.00110545	0.6	0.881623
ENSG00000288067	8	134769733	chr8:134769733[b38]C,T	379435	2850	0.000790313	0.464482	0.845698
ENSG00000066827	8	134855921	chr8:134855921[b38]A,G	143056	2539	0.000520077	0.273575	0.802217
ENSG00000254028	8	134897519	chr8:134897519[b38]A,G	64771	2661	0.00061435	0.317175	0.817867
ENSG00000254083	8	134900892	chr8:134900892[b38]G,T	-333240	2780	0.00162641	0.629471	0.888063
ENSG00000254101	8	134930359	chr8:134930359[b38]A,G	-929011	2349	0.000338596	0.118858	0.741753
ENSG00000253433	8	135726129	chr8:135726129[b38]C,T	888059	2662	0.00396001	0.873852	0.927902
ENSG00000289405	8	135735348	chr8:135735348[b38]A,G	936181	2656	0.00208242	0.733658	0.903941
ENSG00000131773	8	135747327	chr8:135747327[b38]C,T	289870	2682	0.00110585	0.496253	0.855932
ENSG00000254372	8	135826134	chr8:135826134[b38]C,T	369268	2682	0.00808385	0.974724	0.940594
ENSG00000250305	8	13633486	chr8:13633486[b38]A,G	687843	2974	3.99851e-05	0.031991	0.687869
ENSG00000287134	8	13671452	chr8:13671452[b38]C,G	524062	2973	0.000557043	0.368151	0.827917
ENSG00000286798	8	13671780	chr8:13671780[b38]C,G	42135	3593	0.00159617	0.794931	0.916444
ENSG00000253988	8	138182150	chr8:138182150[b38]C,T	118881	2822	0.00139464	0.582391	0.878613
ENSG00000254361	8	138257723	chr8:138257723[b38]C,T	405518	2477	0.000159681	0.138828	0.746351
ENSG00000253932	8	13863041	chr8:13863041[b38]C,G	524466	3245	0.000313742	0.311436	0.815753
ENSG00000253288	8	138712832	chr8:138712832[b38]C,G	629774	2828	1.46442e-05	0.00821107	0.590929
ENSG00000147724	8	138925887	chr8:138925887[b38]A,G	429215	2965	0.00173859	0.766342	0.909954
ENSG00000254258	8	139346456	chr8:139346456[b38]A,G	-116431	3120	0.000193353	0.255745	0.79502
ENSG00000289741	8	139866268	chr8:139866268[b38]C,T	-228658	2610	0.000408191	0.247087	0.793925
ENSG00000253266	8	140519277	chr8:140519277[b38]C,T	-536014	3081	1.05066e-05	0.0229583	0.662546
ENSG00000169427	8	140535855	chr8:140535855[b38]C,T	832861	3078	0.00198369	0.7254	0.901277
ENSG00000104472	8	140566264	chr8:140566264[b38]C,G	54952	2770	0.000168409	0.119718	0.742629
ENSG00000271959	8	141136609	chr8:141136609[b38]C,T	-297937	3434	0.00180361	0.804413	0.917857
ENSG00000022567	8	141169272	chr8:141169272[b38]A,G	-138825	3300	0.000615745	0.390053	0.831918
ENSG00000289338	8	141287805	chr8:141287805[b38]A,G	-902178	3751	0.000477719	0.388787	0.8317
ENSG00000167632	8	141317951	chr8:141317951[b38]A,G	859669	2755	0.00244142	0.793112	0.915754
ENSG00000287677	8	141418928	chr8:141418928[b38]A,G	-162731	3463	0.000650467	0.435709	0.84139
ENSG00000287332	8	141516443	chr8:141516443[b38]A,G	-668720	3744	0.000818446	0.466185	0.846752
ENSG00000123908	8	141560719	chr8:141560719[b38]C,T	925211	2959	0.000352159	0.223219	0.781632
ENSG00000204882	8	141614753	chr8:141614753[b38]C,G	247551	3372	7.44681e-05	0.05013	0.709122
ENSG00000253210	8	141645780	chr8:141645780[b38]C,T	515755	3132	3.94693e-06	0.00862663	0.591535
ENSG00000167653	8	141717632	chr8:141717632[b38]G,T	-952677	3654	0.000392344	0.234568	0.786271
ENSG00000105339	8	141877865	chr8:141877865[b38]A,G	760586	3100	9.9169e-05	0.126386	0.744918
ENSG00000253307	8	141883187	chr8:141883187[b38]A,G	630005	3333	0.000354396	0.241479	0.790345
ENSG00000198576	8	141884021	chr8:141884021[b38]C,T	-730252	3721	1.45382e-05	0.0315152	0.687869
ENSG00000169398	8	141902839	chr8:141902839[b38]C,T	901713	2939	0.000233212	0.154151	0.750491
ENSG00000160932	8	142031987	chr8:142031987[b38]A,C	-985996	3405	4.95078e-05	0.0320778	0.687869
ENSG00000253741	8	142128307	chr8:142128307[b38]A,T	-598416	3613	0.000824258	0.422787	0.840001
ENSG00000184489	8	142166836	chr8:142166836[b38]C,T	774840	3385	0.000779591	0.487188	0.852861
ENSG00000289477	8	142172476	chr8:142172476[b38]C,T	-406548	3729	0.000878869	0.527733	0.865898
ENSG00000277332	8	142312721	chr8:142312721[b38]A,T	-303573	3718	0.00136873	0.668806	0.892163
ENSG00000158106	8	142372371	chr8:142372371[b38]A,G	-996506	2701	0.00106769	0.457484	0.844516
ENSG00000264668	8	142439174	chr8:142439174[b38]C,G	-807937	2866	0.000793075	0.343771	0.822276
ENSG00000284505	8	142527278	chr8:142527278[b38]G,T	-250482	3583	0.000300962	0.264315	0.799811
ENSG00000277494	8	142534540	chr8:142534540[b38]C,T	-678679	2947	0.00337703	0.843601	0.925482
ENSG00000171045	8	142538687	chr8:142538687[b38]C,T	135582	3801	0.000799189	0.530976	0.866618
ENSG00000250571	8	142539152	chr8:142539152[b38]A,G	-728282	2838	0.00641589	0.992304	0.940594
ENSG00000184428	8	142777765	chr8:142777765[b38]A,C	-582111	2710	0.000552074	0.303911	0.814497
ENSG00000185053	8	14287358	chr8:14287358[b38]A,C	-950267	2950	0.00142424	0.690322	0.898315
ENSG00000261150	8	142986837	chr8:142986837[b38]C,T	-891602	2253	0.00159526	0.528339	0.866258
ENSG00000130193	8	143083989	chr8:143083989[b38]A,G	356765	3613	0.00117788	0.655117	0.88965
ENSG00000014164	8	143135498	chr8:143135498[b38]C,T	-405925	2571	0.00606369	0.945795	0.93933
ENSG00000287222	8	143135696	chr8:143135696[b38]C,T	-693823	2298	3.74975e-05	0.0190633	0.651842
ENSG00000104499	8	143162787	chr8:143162787[b38]A,G	328539	3565	0.000480891	0.317566	0.817995
ENSG00000181790	8	143191469	chr8:143191469[b38]A,G	742038	3803	0.00306369	0.906298	0.935119
ENSG00000104518	8	143204252	chr8:143204252[b38]A,T	-348956	2554	0.000768416	0.344005	0.822276
ENSG00000179698	8	143214680	chr8:143214680[b38]C,G	-893047	2202	0.00119552	0.49031	0.854008
ENSG00000234616	8	143221418	chr8:143221418[b38]C,G	551485	3652	0.00217057	0.847238	0.925841
ENSG00000204839	8	143223497	chr8:143223497[b38]A,G	-349219	2543	0.00248597	0.67888	0.895391
ENSG00000183309	8	143226949	chr8:143226949[b38]A,G	-409071	2428	0.000441566	0.196523	0.773867
ENSG00000247317	8	143227309	chr8:143227309[b38]A,G	209148	3403	0.00103547	0.588643	0.879966
ENSG00000181085	8	143259429	chr8:143259429[b38]A,G	-456912	2346	0.000820128	0.369236	0.828302
ENSG00000104529	8	143314450	chr8:143314450[b38]C,T	-282899	2489	0.00596505	0.926381	0.936977
ENSG00000261236	8	143376704	chr8:143376704[b38]C,T	-914668	1841	0.00537946	0.867992	0.927487
ENSG00000203499	8	143391832	chr8:143391832[b38]A,G	-342308	2343	0.000513454	0.339132	0.8217
ENSG00000255343	8	143404239	chr8:143404239[b38]C,T	-429726	2296	0.000365623	0.230141	0.783571
ENSG00000104522	8	143406201	chr8:143406201[b38]C,T	-211274	2431	0.000214724	0.180256	0.766628
ENSG00000181135	8	143419511	chr8:143419511[b38]A,T	-264942	2347	0.00572089	0.882098	0.9298
ENSG00000261678	8	143419511	chr8:143419511[b38]A,T	-916660	1705	5.61443e-05	0.0326649	0.687869
ENSG00000179526	8	143425722	chr8:143425722[b38]A,G	-678033	2206	0.000119274	0.0543476	0.714065
ENSG00000176956	8	143437020	chr8:143437020[b38]C,T	276473	3088	0.00331254	0.868107	0.927487
ENSG00000180921	8	143452575	chr8:143452575[b38]A,C	-285658	2339	0.000658341	0.356445	0.825131
ENSG00000287576	8	143478470	chr8:143478470[b38]C,T	-63179	2571	0.00272451	0.760082	0.908347
ENSG00000185189	8	143491740	chr8:143491740[b38]A,C	-349096	2269	0.00115619	0.479244	0.849292
ENSG00000185803	8	143491740	chr8:143491740[b38]A,C	-842218	1710	0.000519204	0.270003	0.801093
ENSG00000180155	8	143509770	chr8:143509770[b38]C,T	732010	3583	8.40326e-05	0.105331	0.741753
ENSG00000104524	8	143560684	chr8:143560684[b38]A,G	-48993	2449	0.00266374	0.755713	0.907101
ENSG00000185730	8	143563343	chr8:143563343[b38]C,T	273666	2810	0.000758606	0.398108	0.83268
ENSG00000160972	8	143575430	chr8:143575430[b38]A,G	-902540	1426	0.00354685	0.617478	0.885076
ENSG00000179832	8	143582454	chr8:143582454[b38]C,T	-565563	2137	8.26051e-06	0.0122879	0.616632
ENSG00000254402	8	143584527	chr8:143584527[b38]A,G	-942434	1341	2.1907e-05	0.024803	0.662546
ENSG00000177335	8	143587342	chr8:143587342[b38]G,T	548132	3308	0.00037657	0.286892	0.808832
ENSG00000178719	8	143600578	chr8:143600578[b38]C,T	-389479	2231	0.000560299	0.205619	0.776545
ENSG00000254859	8	143606566	chr8:143606566[b38]C,G	56909	2559	0.00288541	0.776218	0.91164
ENSG00000254578	8	143611680	chr8:143611680[b38]C,T	-852138	1452	0.00128877	0.355495	0.825063
ENSG00000235173	8	143635748	chr8:143635748[b38]A,G	-502027	2165	0.000218186	0.106927	0.741753
ENSG00000167700	8	143694543	chr8:143694543[b38]A,C	-814528	1372	0.000763282	0.2213	0.781632
ENSG00000253716	8	143706374	chr8:143706374[b38]C,G	424891	2813	0.000932978	0.392599	0.831932
ENSG00000173137	8	143711087	chr8:143711087[b38]C,T	-662015	1651	0.00089806	0.358655	0.825705
ENSG00000181638	8	143719511	chr8:143719511[b38]A,G	472689	2867	0.00164025	0.611317	0.883661
ENSG00000260428	8	143724763	chr8:143724763[b38]C,T	-541691	1891	0.000336002	0.167895	0.757375
ENSG00000178896	8	143805486	chr8:143805486[b38]A,G	-273163	2252	0.000838523	0.375453	0.830232
ENSG00000197363	8	143872084	chr8:143872084[b38]C,T	-926793	895	0.00293288	0.420377	0.83931
ENSG00000185122	8	143883690	chr8:143883690[b38]A,G	-407902	1839	0.00644818	0.90625	0.935119
ENSG00000167702	8	143893497	chr8:143893497[b38]C,G	-572547	1450	0.0235656	0.998039	0.940594
ENSG00000254812	8	143894828	chr8:143894828[b38]A,G	261377	2430	0.000821682	0.342324	0.822032
ENSG00000196150	8	143905117	chr8:143905117[b38]A,G	-996283	783	0.00054769	0.0867132	0.72591
ENSG00000271698	8	143905235	chr8:143905235[b38]A,C	-450300	1674	0.00418033	0.784753	0.913275
ENSG00000182325	8	143905235	chr8:143905235[b38]A,C	-453214	1671	0.0126542	0.99147	0.940594
ENSG00000286681	8	143929609	chr8:143929609[b38]A,G	-938451	833	0.00876883	0.77213	0.910176
ENSG00000181097	8	144020064	chr8:144020064[b38]C,G	323909	2346	0.0012128	0.426948	0.840564
ENSG00000071894	8	144055998	chr8:144055998[b38]A,G	-353292	1567	0.000287107	0.133588	0.7461
ENSG00000179091	8	144066611	chr8:144066611[b38]C,T	-28429	2220	0.00132174	0.432404	0.841081
ENSG00000187954	8	144083574	chr8:144083574[b38]C,G	-381998	1450	0.00117656	0.328367	0.818868
ENSG00000196378	8	144103704	chr8:144103704[b38]A,G	-683576	909	0.00570635	0.666662	0.891711
ENSG00000182307	8	144103704	chr8:144103704[b38]A,G	-948762	629	0.00895745	0.631764	0.888434
ENSG00000254973	8	144109615	chr8:144109615[b38]A,C	337807	2321	0.00736544	0.927354	0.936977
ENSG00000147789	8	144109615	chr8:144109615[b38]A,C	-717904	861	0.0046287	0.639074	0.888434
ENSG00000255085	8	144128559	chr8:144128559[b38]C,T	-571795	994	0.000263656	0.0788361	0.72502
ENSG00000160948	8	144132921	chr8:144132921[b38]A,G	-295569	1520	0.00137924	0.37144	0.828695
ENSG00000265393	8	144142083	chr8:144142083[b38]C,G	-370485	1367	0.00314792	0.667537	0.891711
ENSG00000160949	8	144256838	chr8:144256838[b38]A,T	-187578	1486	0.00400193	0.733126	0.903716
ENSG00000185000	8	144318103	chr8:144318103[b38]G,T	-8535	1728	0.00381836	0.748608	0.905618
ENSG00000213563	8	144330413	chr8:144330413[b38]C,T	-198505	1335	0.00163728	0.377109	0.830784
ENSG00000178209	8	144343394	chr8:144343394[b38]A,C	366690	2240	5.30821e-05	0.0508015	0.709122
ENSG00000160957	8	144392053	chr8:144392053[b38]A,G	-125733	1357	0.00625708	0.835015	0.92386
ENSG00000147813	8	144410150	chr8:144410150[b38]A,G	831830	2535	0.00101896	0.5057	0.859779
ENSG00000179950	8	144440316	chr8:144440316[b38]C,T	611011	2299	0.00683253	0.956375	0.940594
ENSG00000147799	8	144447750	chr8:144447750[b38]C,T	-237937	1017	0.00874941	0.855084	0.927062
ENSG00000161016	8	144493946	chr8:144493946[b38]C,G	-298421	903	9.99835e-05	0.0438609	0.708041
ENSG00000255182	8	144577688	chr8:144577688[b38]C,T	78935	1383	0.00126498	0.323533	0.818868
ENSG00000178685	8	144620782	chr8:144620782[b38]A,G	634421	2221	0.000630933	0.311921	0.815753
ENSG00000160959	8	144630636	chr8:144630636[b38]A,G	112643	1357	0.000343608	0.117759	0.741753
ENSG00000198169	8	144655811	chr8:144655811[b38]C,T	-99595	934	0.00399875	0.624504	0.886308
ENSG00000178814	8	144693741	chr8:144693741[b38]C,T	633087	2253	0.000802112	0.411003	0.836263
ENSG00000261587	8	144743132	chr8:144743132[b38]C,G	388289	1674	0.00334317	0.74302	0.904981
ENSG00000179632	8	144791654	chr8:144791654[b38]A,G	687192	2204	0.00208018	0.579554	0.87784
ENSG00000180900	8	144801564	chr8:144801564[b38]A,G	986190	2315	0.00197815	0.651456	0.889506
ENSG00000147804	8	144843526	chr8:144843526[b38]C,T	426735	1546	0.00437286	0.823514	0.92083
ENSG00000170619	8	144843526	chr8:144843526[b38]C,T	-9847	838	0.0064771	0.59499	0.881497
ENSG00000197858	8	144852557	chr8:144852557[b38]A,G	769966	2246	0.000178601	0.11003	0.741753
ENSG00000196922	8	144996507	chr8:144996507[b38]A,G	-6311	644	0.00480316	0.513404	0.861421
ENSG00000167701	8	145044933	chr8:145044933[b38]C,T	541959	1377	2.49269e-05	0.00729271	0.569581
ENSG00000170631	8	145072538	chr8:145072538[b38]C,G	121740	694	0.00849732	0.64194	0.888595
ENSG00000287464	8	1507104	chr8:1507104[b38]A,C	-309859	4763	0.000462747	0.476829	0.849207
ENSG00000104723	8	15473662	chr8:15473662[b38]A,G	56446	2763	0.000628502	0.410893	0.836263
ENSG00000038945	8	16042245	chr8:16042245[b38]C,G	-150354	2657	0.000287518	0.178766	0.765287
ENSG00000003987	8	16865831	chr8:16865831[b38]A,C	-547463	3038	0.000554377	0.380812	0.831283
ENSG00000155975	8	16876168	chr8:16876168[b38]C,G	-370764	2895	0.000369275	0.265491	0.799912
ENSG00000003989	8	16922617	chr8:16922617[b38]A,G	-574472	3122	0.00480011	0.992086	0.940594
ENSG00000249258	8	17061823	chr8:17061823[b38]C,T	-69359	2833	0.000383483	0.301573	0.813209
ENSG00000287303	8	17067188	chr8:17067188[b38]A,G	-542768	3176	5.88204e-05	0.100744	0.737185
ENSG00000254054	8	17115934	chr8:17115934[b38]A,G	-784551	3245	0.00315706	0.932525	0.938274
ENSG00000078579	8	17314090	chr8:17314090[b38]A,G	312056	2782	0.00697233	0.984283	0.940594
ENSG00000104760	8	17316710	chr8:17316710[b38]C,T	-593176	3230	0.000517425	0.388399	0.831671
ENSG00000104213	8	17332204	chr8:17332204[b38]A,G	-244230	3157	0.000346478	0.332956	0.819362
ENSG00000198791	8	17346307	chr8:17346307[b38]A,G	99631	2896	0.00054801	0.432065	0.841081
ENSG00000104219	8	17431745	chr8:17431745[b38]A,C	275262	2873	6.26528e-05	0.0765721	0.723579
ENSG00000245281	8	17444280	chr8:17444280[b38]C,T	-640105	3321	0.000393763	0.333257	0.819362
ENSG00000253496	8	17505730	chr8:17505730[b38]C,T	590811	2848	0.00014221	0.115611	0.741753
ENSG00000155970	8	17659055	chr8:17659055[b38]C,T	631816	2775	0.00150571	0.663649	0.890908
ENSG00000253944	8	17812243	chr8:17812243[b38]C,G	10897	3268	0.000234612	0.264222	0.799811
ENSG00000171428	8	17880326	chr8:17880326[b38]A,G	-290152	3371	0.00119258	0.692265	0.898315
ENSG00000104763	8	18080021	chr8:18080021[b38]A,G	-4782	3321	0.000294746	0.231832	0.783747
ENSG00000104611	8	18599519	chr8:18599519[b38]A,G	-714175	3362	0.000792078	0.605651	0.882767
ENSG00000286542	8	18678064	chr8:18678064[b38]A,G	573266	3357	0.000667562	0.481734	0.850069
ENSG00000253671	8	18754299	chr8:18754299[b38]A,G	945937	3276	2.89857e-05	0.231379	0.783571
ENSG00000129422	8	18767318	chr8:18767318[b38]A,G	966256	3268	0.000226505	0.239456	0.788399
ENSG00000078674	8	18784809	chr8:18784809[b38]C,G	861840	3213	0.00333849	0.933438	0.938274
ENSG00000147408	8	19519442	chr8:19519442[b38]C,T	-238409	3501	0.00239985	0.845867	0.925746
ENSG00000104728	8	1952745	chr8:1952745[b38]C,T	128818	4750	0.00244218	0.93609	0.938419
ENSG00000156011	8	19683008	chr8:19683008[b38]C,T	669423	3270	0.000412665	0.38776	0.831283
ENSG00000175445	8	20013821	chr8:20013821[b38]A,T	112103	3529	0.000145481	0.181604	0.769099
ENSG00000104613	8	20292561	chr8:20292561[b38]C,G	475169	3502	0.00136465	0.699021	0.899062
ENSG00000147416	8	20330740	chr8:20330740[b38]C,T	133358	3344	0.00272561	0.917603	0.936289
ENSG00000254040	8	20380399	chr8:20380399[b38]A,G	-642878	3160	0.00206786	0.774553	0.911076
ENSG00000061337	8	20536863	chr8:20536863[b38]C,T	233122	3268	0.000262341	0.221608	0.781632
ENSG00000253199	8	20668799	chr8:20668799[b38]A,G	-303223	3212	0.00123471	0.638668	0.888434
ENSG00000168453	8	21171995	chr8:21171995[b38]C,T	-961269	2665	0.000988764	0.53939	0.868651
ENSG00000254092	8	21232308	chr8:21232308[b38]C,G	-64359	3022	0.000152097	0.174879	0.762229
ENSG00000168490	8	21422117	chr8:21422117[b38]A,C	-809680	2630	0.00193756	0.822388	0.92083
ENSG00000158806	8	21530169	chr8:21530169[b38]A,G	-493957	2638	0.00229886	0.806744	0.917959
ENSG00000283239	8	2155898	chr8:2155898[b38]G,T	392009	4768	6.70179e-05	0.106995	0.741753
ENSG00000168495	8	21724229	chr8:21724229[b38]G,T	-520905	2631	6.54034e-05	0.0889105	0.72591
ENSG00000282160	8	2174265	chr8:2174265[b38]A,G	800579	5098	0.00019267	0.228535	0.783439
ENSG00000120913	8	21789216	chr8:21789216[b38]A,G	-789064	2810	5.30603e-05	0.068683	0.718309
ENSG00000158863	8	21852570	chr8:21852570[b38]A,C	-236581	2634	0.00123587	0.686587	0.897297
ENSG00000168481	8	21907748	chr8:21907748[b38]A,G	-248796	2656	0.000628169	0.387859	0.831283
ENSG00000120910	8	22032665	chr8:22032665[b38]A,G	-408155	2779	0.00110738	0.589613	0.880247
ENSG00000158856	8	22067703	chr8:22067703[b38]C,G	18707	2612	1.32302e-06	0.00185152	0.459874
ENSG00000275074	8	22112913	chr8:22112913[b38]C,T	3611	2653	0.00054922	0.355909	0.825131
ENSG00000168487	8	22162553	chr8:22162553[b38]C,T	-2588	2675	0.000218221	0.174737	0.762229
ENSG00000130227	8	22180631	chr8:22180631[b38]C,G	260968	2634	6.08502e-05	0.0863542	0.72591
ENSG00000120896	8	22228505	chr8:22228505[b38]A,G	-316482	2749	0.00202087	0.793018	0.915754
ENSG00000168484	8	22228978	chr8:22228978[b38]A,G	72064	2656	0.00162453	0.732838	0.90365
ENSG00000104689	8	22350886	chr8:22350886[b38]A,G	-874177	2574	0.00344376	0.870308	0.927487
ENSG00000251034	8	22398477	chr8:22398477[b38]G,T	-146710	2749	0.000392436	0.378831	0.831283
ENSG00000147457	8	22537996	chr8:22537996[b38]A,G	-705642	2581	0.00176531	0.676019	0.894988
ENSG00000168546	8	22567236	chr8:22567236[b38]A,G	755004	2677	0.000152497	0.131697	0.7461
ENSG00000134020	8	22610357	chr8:22610357[b38]A,T	-317467	2873	0.0026065	0.861548	0.927168
ENSG00000158815	8	22726306	chr8:22726306[b38]C,T	683907	2617	0.000209979	0.186346	0.770628
ENSG00000241852	8	22729488	chr8:22729488[b38]C,G	129888	2844	7.84095e-05	0.111197	0.741753
ENSG00000173530	8	22746289	chr8:22746289[b38]C,G	-417648	2656	0.000270823	0.185737	0.770628
ENSG00000134013	8	22846044	chr8:22846044[b38]A,C	-557911	2663	0.000278409	0.2347	0.78632
ENSG00000147439	8	22921672	chr8:22921672[b38]A,C	252619	2919	0.000528976	0.395513	0.83225
ENSG00000197217	8	23010741	chr8:23010741[b38]C,G	-446817	2685	0.00488637	0.957814	0.940594
ENSG00000197181	8	23084410	chr8:23084410[b38]A,G	809093	2647	0.00302798	0.924557	0.936977
ENSG00000104635	8	23092876	chr8:23092876[b38]A,G	725597	2735	0.000125649	0.107755	0.741753
ENSG00000168476	8	23102210	chr8:23102210[b38]A,G	960726	2662	0.000515192	0.4027	0.834333
ENSG00000008853	8	23126397	chr8:23126397[b38]C,T	138979	2852	8.22142e-05	0.0803021	0.72502
ENSG00000104679	8	23295137	chr8:23295137[b38]C,T	25016	2599	0.00109173	0.576584	0.87742
ENSG00000248235	8	23299367	chr8:23299367[b38]A,G	710092	2852	0.00148949	0.68741	0.897566
ENSG00000159167	8	23338544	chr8:23338544[b38]C,T	-515981	2398	0.000139611	0.0939595	0.73191
ENSG00000173535	8	23344000	chr8:23344000[b38]A,C	241078	2736	0.00135324	0.631473	0.888434
ENSG00000287467	8	23344333	chr8:23344333[b38]C,T	798772	2751	0.000634645	0.459915	0.844748
ENSG00000253125	8	23376367	chr8:23376367[b38]C,T	686216	2934	0.000610607	0.383875	0.831283
ENSG00000253837	8	23388270	chr8:23388270[b38]C,T	52098	2673	0.000541617	0.361483	0.827012
ENSG00000042980	8	23401263	chr8:23401263[b38]A,G	-892807	2308	0.00534189	0.884681	0.930196
ENSG00000158941	8	23485355	chr8:23485355[b38]C,T	880597	2848	0.00250961	0.89026	0.931996
ENSG00000248738	8	23555136	chr8:23555136[b38]C,T	677163	2887	1.07416e-05	0.0288733	0.680256
ENSG00000179388	8	23612602	chr8:23612602[b38]C,T	919656	2940	0.00013026	0.131237	0.7461
ENSG00000245025	8	23694423	chr8:23694423[b38]C,T	675294	2829	0.00119914	0.632427	0.888434
ENSG00000120889	8	23760950	chr8:23760950[b38]A,G	692054	2779	0.00314116	0.903976	0.935072
ENSG00000253390	8	24000873	chr8:24000873[b38]A,G	542271	2686	0.000533028	0.345347	0.822276
ENSG00000253891	8	24263237	chr8:24263237[b38]C,T	86216	2401	0.00156751	0.610698	0.883661
ENSG00000253535	8	24282196	chr8:24282196[b38]C,T	-629817	1741	0.000549196	0.218541	0.781632
ENSG00000147437	8	24503208	chr8:24503208[b38]C,G	-920994	2185	0.000171402	0.146599	0.748213
ENSG00000147454	8	24506279	chr8:24506279[b38]A,G	977322	2693	0.000422444	0.350418	0.822534
ENSG00000104722	8	24634769	chr8:24634769[b38]A,T	-278990	1744	0.00500203	0.840409	0.924755
ENSG00000253444	8	2485525	chr8:2485525[b38]A,C	-26909	5023	0.00187232	0.94256	0.939004
ENSG00000277526	8	2485525	chr8:2485525[b38]A,C	-137771	5090	0.000276148	0.366287	0.827898
ENSG00000253853	8	2485581	chr8:2485581[b38]C,T	-241376	5291	1.13933e-06	0.00424354	0.508095
ENSG00000277586	8	24893887	chr8:24893887[b38]A,G	-62630	1751	0.00328034	0.640151	0.888595
ENSG00000282142	8	2493167	chr8:2493167[b38]G,T	-63119	5008	0.000634706	0.626712	0.887131
ENSG00000254319	8	2496312	chr8:2496312[b38]A,C	-232019	5291	6.16227e-07	0.00571924	0.529914
ENSG00000287185	8	24981148	chr8:24981148[b38]G,T	-202371	2095	0.00146301	0.521494	0.864308
ENSG00000147459	8	25195840	chr8:25195840[b38]A,C	11150	2096	0.000109225	0.0884384	0.72591
ENSG00000289473	8	2532168	chr8:2532168[b38]C,T	509062	4810	0.000304006	0.375106	0.830195
ENSG00000253805	8	2532168	chr8:2532168[b38]C,T	498659	4809	0.000246969	0.333453	0.819362
ENSG00000104756	8	25752320	chr8:25752320[b38]A,C	294072	2189	0.00291924	0.779304	0.912155
ENSG00000092964	8	25847160	chr8:25847160[b38]A,G	-666872	3074	0.00201625	0.720288	0.90089
ENSG00000253476	8	26186122	chr8:26186122[b38]C,T	759828	2182	0.000554939	0.347223	0.822276
ENSG00000253430	8	26186760	chr8:26186760[b38]A,G	-235834	2947	0.00182072	0.680159	0.895391
ENSG00000104765	8	26225698	chr8:26225698[b38]C,G	-157357	2885	0.00847462	0.989084	0.940594
ENSG00000254362	8	26230676	chr8:26230676[b38]A,G	-209816	2973	0.00103863	0.525604	0.865351
ENSG00000221914	8	26277379	chr8:26277379[b38]A,G	-14130	2903	0.000371658	0.291734	0.811478
ENSG00000240694	8	26585732	chr8:26585732[b38]G,T	71915	3073	0.00390477	0.879148	0.928696
ENSG00000234770	8	26697161	chr8:26697161[b38]A,C	-863114	3132	0.00202274	0.730974	0.903289
ENSG00000182372	8	2671661	chr8:2671661[b38]A,G	915882	4764	0.00185984	0.917183	0.936289
ENSG00000120915	8	26744101	chr8:26744101[b38]A,T	-746681	3245	0.000710177	0.417778	0.838759
ENSG00000120903	8	26753134	chr8:26753134[b38]A,G	-725691	3244	0.00104592	0.49737	0.856075
ENSG00000182366	8	267895	chr8:267895[b38]C,T	-115166	3025	0.00155635	0.604901	0.88252
ENSG00000228451	8	26833848	chr8:26833848[b38]G,T	451459	2886	0.00104898	0.517443	0.862333
ENSG00000253875	8	26844550	chr8:26844550[b38]A,G	-888366	2927	0.00150195	0.619336	0.885076
ENSG00000120907	8	26925948	chr8:26925948[b38]C,T	59011	3355	0.00136447	0.64537	0.888595
ENSG00000171320	8	26946774	chr8:26946774[b38]C,G	-825176	2883	0.00280728	0.753166	0.906647
ENSG00000134014	8	27090016	chr8:27090016[b38]A,G	-999658	2507	0.000209272	0.131216	0.7461
ENSG00000120899	8	27168801	chr8:27168801[b38]C,T	-142682	3295	0.000842928	0.433887	0.84139
ENSG00000254265	8	2723731	chr8:2723731[b38]A,C	993524	4751	0.000142986	0.188458	0.772245
ENSG00000015592	8	27245507	chr8:27245507[b38]A,G	-12845	3250	3.50651e-05	0.0449264	0.708041
ENSG00000147419	8	27449555	chr8:27449555[b38]A,G	-322987	2884	0.00125492	0.609746	0.883651
ENSG00000168077	8	27577201	chr8:27577201[b38]A,G	-56668	3022	0.0128923	0.997755	0.940594
ENSG00000254370	8	27887245	chr8:27887245[b38]A,C	-532647	2413	0.000129788	0.0820526	0.725564
ENSG00000104228	8	27892323	chr8:27892323[b38]C,T	581086	3292	0.00438283	0.908124	0.935204
ENSG00000186918	8	27909759	chr8:27909759[b38]A,C	-476635	2461	0.000537543	0.646237	0.888595
ENSG00000286804	8	27914483	chr8:27914483[b38]A,G	-501403	2426	0.00230277	0.688681	0.897885
ENSG00000012232	8	27966315	chr8:27966315[b38]A,G	-634155	2307	0.00123831	0.438592	0.842101
ENSG00000104290	8	27973485	chr8:27973485[b38]A,T	-520721	2360	0.00247199	0.682049	0.896403
ENSG00000168081	8	28034359	chr8:28034359[b38]A,C	-282628	2458	0.00287797	0.795703	0.916578
ENSG00000120885	8	28072900	chr8:28072900[b38]C,G	458244	3057	7.66811e-05	0.0778162	0.723763
ENSG00000036448	8	2827569	chr8:2827569[b38]C,T	782522	4828	0.000578658	0.57453	0.877053
ENSG00000289036	8	2827569	chr8:2827569[b38]C,T	670885	4887	0.000524635	0.451077	0.843994
ENSG00000147421	8	28288538	chr8:28288538[b38]C,T	-601858	1984	0.000270683	0.221583	0.781632
ENSG00000259607	8	28441182	chr8:28441182[b38]C,G	-626098	1877	0.00106954	0.445632	0.843946
ENSG00000133872	8	29118055	chr8:29118055[b38]G,T	-964896	1807	8.76903e-07	0.000656287	0.296244
ENSG00000246339	8	29305271	chr8:29305271[b38]A,G	603278	2212	0.00279125	0.709026	0.900228
ENSG00000214050	8	29340155	chr8:29340155[b38]A,G	849968	2358	0.000893428	0.393268	0.831957
ENSG00000157110	8	29493567	chr8:29493567[b38]A,C	-890945	1680	0.0005815	0.258155	0.795935
ENSG00000197892	8	29522252	chr8:29522252[b38]C,G	259216	1835	0.0020599	0.705147	0.899954
ENSG00000259366	8	29562047	chr8:29562047[b38]C,T	506117	1876	0.0105462	0.986574	0.940594
ENSG00000104299	8	29574164	chr8:29574164[b38]C,T	684280	1987	0.0022989	0.754615	0.906746
ENSG00000120875	8	29682287	chr8:29682287[b38]A,G	332007	1769	0.000875242	0.411233	0.836263
ENSG00000285601	8	29730763	chr8:29730763[b38]G,T	379470	1769	0.000695855	0.318712	0.818306
ENSG00000248159	8	29783817	chr8:29783817[b38]A,G	-453566	1756	0.000962746	0.432994	0.84139
ENSG00000104687	8	29806885	chr8:29806885[b38]C,T	-920952	1617	0.000817023	0.317311	0.817995
ENSG00000253457	8	29950036	chr8:29950036[b38]A,G	-688545	1590	0.00209561	0.608984	0.883519
ENSG00000104691	8	29977044	chr8:29977044[b38]C,T	-752088	1618	0.00747731	0.90547	0.935079
ENSG00000104671	8	30114086	chr8:30114086[b38]C,T	-42234	1754	0.000618798	0.22561	0.782563
ENSG00000197265	8	30343457	chr8:30343457[b38]A,T	-314517	1617	0.000881284	0.235788	0.787091
ENSG00000104695	8	30426137	chr8:30426137[b38]A,G	-386286	1606	7.35041e-05	0.0237672	0.662546
ENSG00000172733	8	30690637	chr8:30690637[b38]A,G	-342442	1648	0.00128155	0.34351	0.822276
ENSG00000104660	8	30717866	chr8:30717866[b38]C,T	622457	1792	0.0040384	0.785021	0.913385
ENSG00000285669	8	31047415	chr8:31047415[b38]A,G	854985	1751	0.0125955	0.995892	0.940594
ENSG00000165392	8	31104831	chr8:31104831[b38]C,T	71042	1648	0.00108006	0.382824	0.831283
ENSG00000254109	8	31225792	chr8:31225792[b38]C,T	840647	1681	0.000315171	0.164791	0.756015
ENSG00000133863	8	31297130	chr8:31297130[b38]A,T	384250	1637	0.00237898	0.559545	0.872711
ENSG00000253974	8	32013441	chr8:32013441[b38]A,G	-12770	1696	0.0135431	0.97978	0.940594
ENSG00000157168	8	32219207	chr8:32219207[b38]C,T	579984	1839	0.000828854	0.360108	0.826096
ENSG00000247134	8	32426621	chr8:32426621[b38]A,G	-501293	1244	0.00043116	0.137334	0.746351
ENSG00000253642	8	32840440	chr8:32840440[b38]A,C	-764417	1066	0.0037126	0.462015	0.844748
ENSG00000172728	8	32955201	chr8:32955201[b38]A,C	-517864	1161	0.0123987	0.909896	0.935244
ENSG00000133874	8	33460875	chr8:33460875[b38]A,G	-105850	1052	0.00829265	0.745906	0.905017
ENSG00000198042	8	33773064	chr8:33773064[b38]G,T	287881	1146	0.00337046	0.47138	0.848848
ENSG00000133878	8	34199597	chr8:34199597[b38]A,G	599931	1055	2.64058e-05	0.010754	0.614879
ENSG00000129696	8	34309660	chr8:34309660[b38]A,G	796577	1091	0.000217767	0.0871116	0.72591
ENSG00000288580	8	3454293	chr8:3454293[b38]C,G	530724	5197	0.000647243	0.664238	0.891244
ENSG00000253108	8	34585284	chr8:34585284[b38]C,G	356844	1198	0.00146965	0.207044	0.777842
ENSG00000254302	8	35034174	chr8:35034174[b38]C,G	859287	1210	0.00440214	0.463026	0.845157
ENSG00000287740	8	3524949	chr8:3524949[b38]A,T	647076	5205	0.000165225	0.278881	0.803445
ENSG00000156687	8	35276752	chr8:35276752[b38]A,G	41276	906	0.00385234	0.417733	0.838759
ENSG00000253452	8	35566276	chr8:35566276[b38]A,G	-295848	504	0.00742854	0.624134	0.886136
ENSG00000286934	8	3657790	chr8:3657790[b38]A,C	-659599	5840	0.000205029	0.367203	0.827898
ENSG00000253344	8	36775800	chr8:36775800[b38]C,T	-898163	1355	0.00265719	0.601677	0.882229
ENSG00000254306	8	36804168	chr8:36804168[b38]A,C	-821572	1309	0.000286833	0.140262	0.746351
ENSG00000156675	8	37060709	chr8:37060709[b38]A,C	-838734	1564	0.0010689	0.384922	0.831283
ENSG00000286677	8	37304167	chr8:37304167[b38]A,G	-777956	1660	0.0100911	0.975847	0.940594
ENSG00000172748	8	373055	chr8:373055[b38]C,G	140917	2536	0.000143393	0.109732	0.741753
ENSG00000183779	8	37337037	chr8:37337037[b38]C,T	-358746	1380	0.0114619	0.979798	0.940594
ENSG00000129691	8	37474166	chr8:37474166[b38]A,C	-631328	1647	0.00554979	0.927675	0.936977
ENSG00000255487	8	37479544	chr8:37479544[b38]A,C	-796345	1561	0.000558131	0.246163	0.793634
ENSG00000253161	8	37588455	chr8:37588455[b38]C,T	34432	1160	0.000461841	0.117304	0.741753
ENSG00000165046	8	37588604	chr8:37588604[b38]G,T	-797604	1462	0.00242754	0.551932	0.871812
ENSG00000253746	8	37598786	chr8:37598786[b38]A,G	192089	1055	0.00063373	0.102746	0.73978
ENSG00000147535	8	37635987	chr8:37635987[b38]A,G	-633214	1573	0.000827453	0.229649	0.783439
ENSG00000285632	8	37637339	chr8:37637339[b38]A,C	-594323	1637	0.00175854	0.532638	0.867065
ENSG00000187840	8	37638003	chr8:37638003[b38]A,G	-392532	1673	0.00582109	0.901313	0.934857
ENSG00000285880	8	37663489	chr8:37663489[b38]C,T	-301777	1655	0.00286585	0.683735	0.896433
ENSG00000156735	8	37798665	chr8:37798665[b38]C,T	-377869	1649	0.00178075	0.470139	0.848133
ENSG00000196166	8	37850380	chr8:37850380[b38]C,T	-710521	1304	0.00336991	0.71217	0.900228
ENSG00000183154	8	38385194	chr8:38385194[b38]A,G	647814	1461	0.000288969	0.145768	0.748213
ENSG00000077782	8	38496221	chr8:38496221[b38]A,C	28239	1397	0.00025894	0.120552	0.742629
ENSG00000104221	8	38507570	chr8:38507570[b38]C,T	657785	1520	0.00357439	0.768913	0.910176
ENSG00000175324	8	38524062	chr8:38524062[b38]C,T	347740	1649	0.00125908	0.553942	0.87182
ENSG00000147475	8	38554077	chr8:38554077[b38]C,T	817475	1459	0.00422801	0.783198	0.913148
ENSG00000147548	8	38596499	chr8:38596499[b38]C,T	214699	1466	0.00469215	0.825818	0.9215
ENSG00000147526	8	38600591	chr8:38600591[b38]A,C	-127596	1287	0.000260503	0.112937	0.741753
ENSG00000147465	8	38651223	chr8:38651223[b38]G,T	500403	1644	4.98338e-05	0.0334484	0.687869
ENSG00000147471	8	38660613	chr8:38660613[b38]A,G	898017	1489	0.00287922	0.685874	0.897139
ENSG00000169499	8	38698354	chr8:38698354[b38]C,T	-202882	1399	0.00657694	0.826323	0.9215
ENSG00000020181	8	38709150	chr8:38709150[b38]A,C	924958	1504	9.85345e-06	0.00595666	0.529914
ENSG00000168615	8	38719241	chr8:38719241[b38]G,T	-277514	1533	0.00440189	0.792744	0.915754
ENSG00000223508	8	387365	chr8:387365[b38]A,G	155235	2536	0.000648912	0.347042	0.822276
ENSG00000085788	8	38953189	chr8:38953189[b38]A,G	727970	1648	0.00316544	0.761278	0.908695
ENSG00000169490	8	39279385	chr8:39279385[b38]A,G	282944	1533	0.000443515	0.221763	0.781632
ENSG00000169495	8	39349671	chr8:39349671[b38]A,G	375442	1495	0.00540121	0.839266	0.924639
ENSG00000253361	8	39546004	chr8:39546004[b38]C,G	985307	1304	0.00544499	0.823357	0.92083
ENSG00000196115	8	39764045	chr8:39764045[b38]C,G	449453	1834	0.000250547	0.130194	0.7461
ENSG00000197140	8	39873263	chr8:39873263[b38]C,T	766272	1714	4.93081e-05	0.0265297	0.668895
ENSG00000165061	8	40076925	chr8:40076925[b38]C,T	-820759	2814	0.00140674	0.64643	0.888595
ENSG00000147533	8	40968076	chr8:40968076[b38]C,T	-520125	2249	0.000100409	0.0479742	0.708041
ENSG00000104332	8	41244918	chr8:41244918[b38]A,C	-64243	2510	0.000765785	0.330696	0.819328
ENSG00000147536	8	41548392	chr8:41548392[b38]C,G	19173	2139	0.0032716	0.744838	0.904981
ENSG00000029534	8	41557888	chr8:41557888[b38]A,T	-338594	1992	0.000953982	0.370814	0.828695
ENSG00000158669	8	41625753	chr8:41625753[b38]C,T	48565	2144	0.000259804	0.123036	0.742629
ENSG00000165066	8	41630573	chr8:41630573[b38]C,T	-19921	2134	0.000576084	0.240403	0.789271
ENSG00000253133	8	41779854	chr8:41779854[b38]C,G	201547	2143	0.00283141	0.683317	0.896433
ENSG00000176209	8	41789222	chr8:41789222[b38]A,G	-751934	1354	0.0128162	0.914423	0.935658
ENSG00000168575	8	41828845	chr8:41828845[b38]C,T	-712977	1353	0.001524	0.356657	0.825131
ENSG00000286837	8	41843800	chr8:41843800[b38]C,T	-999190	930	0.00610218	0.615764	0.884691
ENSG00000104368	8	41845092	chr8:41845092[b38]C,T	-362403	1607	0.00116399	0.299108	0.813209
ENSG00000168172	8	41923310	chr8:41923310[b38]A,T	-973637	881	0.000726383	0.114666	0.741753
ENSG00000183117	8	4195525	chr8:4195525[b38]C,G	-798893	4935	0.000452418	0.553094	0.871812
ENSG00000120925	8	42114964	chr8:42114964[b38]C,T	-781521	881	0.00233518	0.267661	0.800903
ENSG00000168522	8	42193396	chr8:42193396[b38]C,T	-840799	810	0.00689679	0.484215	0.851481
ENSG00000147432	8	42194378	chr8:42194378[b38]C,T	-502989	1138	0.00140179	0.235889	0.787091
ENSG00000104365	8	42222405	chr8:42222405[b38]A,C	-48898	1652	0.00633465	0.780226	0.912217
ENSG00000070501	8	42243095	chr8:42243095[b38]G,T	-95360	1638	0.00169351	0.422488	0.840001
ENSG00000253389	8	42324736	chr8:42324736[b38]A,G	663744	2138	0.000697803	0.323143	0.818868
ENSG00000165102	8	42329636	chr8:42329636[b38]A,G	-810829	757	0.000814635	0.110535	0.741753
ENSG00000070718	8	42378732	chr8:42378732[b38]A,T	225785	1666	6.59847e-09	7.5618e-06	0.0373553
ENSG00000185900	8	42429758	chr8:42429758[b38]G,T	-663741	785	0.0124747	0.691976	0.898315
ENSG00000254673	8	42550926	chr8:42550926[b38]A,G	-467499	818	0.00525614	0.436789	0.841552
ENSG00000131931	8	42598649	chr8:42598649[b38]A,C	-244447	930	0.0124659	0.802305	0.91777
ENSG00000083168	8	42661587	chr8:42661587[b38]C,G	609685	1792	0.00196085	0.50034	0.857656
ENSG00000078668	8	43261590	chr8:43261590[b38]A,G	869965	1624	0.00787907	0.805495	0.917857
ENSG00000147434	8	43398655	chr8:43398655[b38]A,G	630223	1022	0.000446436	0.110699	0.741753
ENSG00000169139	8	47662117	chr8:47662117[b38]C,T	-346299	1159	0.00544596	0.50902	0.860046
ENSG00000253729	8	47853724	chr8:47853724[b38]G,T	-106404	1148	0.0120857	0.847149	0.925841
ENSG00000034239	8	47892068	chr8:47892068[b38]C,T	-843085	1545	0.0220011	0.964767	0.940594
ENSG00000019549	8	48174733	chr8:48174733[b38]C,T	-746534	1655	0.00442457	0.589776	0.880247
ENSG00000253474	8	48183877	chr8:48183877[b38]A,C	-902425	1730	0.00540507	0.648876	0.888982
ENSG00000164808	8	48207694	chr8:48207694[b38]A,G	946815	823	0.000439601	0.0395849	0.696211
ENSG00000253166	8	485375	chr8:485375[b38]A,C	282552	2409	0.00166257	0.57786	0.877724
ENSG00000104738	8	48676685	chr8:48676685[b38]C,T	716499	1148	0.00311644	0.358915	0.825956
ENSG00000286878	8	48884296	chr8:48884296[b38]C,G	66002	1546	0.00502779	0.624777	0.886514
ENSG00000147481	8	49295472	chr8:49295472[b38]A,T	-614318	1563	0.00140171	0.19718	0.773867
ENSG00000228801	8	51507976	chr8:51507976[b38]C,T	-391293	2063	0.00374947	0.641283	0.888595
ENSG00000147485	8	51956136	chr8:51956136[b38]C,T	146790	2050	0.000969214	0.289251	0.810708
ENSG00000168300	8	51982320	chr8:51982320[b38]A,C	83207	2063	0.00244818	0.516622	0.862128
ENSG00000253844	8	52023080	chr8:52023080[b38]C,T	61621	2175	0.000770529	0.240007	0.789066
ENSG00000082556	8	52269681	chr8:52269681[b38]C,T	-981768	2089	0.00673149	0.763583	0.909135
ENSG00000288818	8	52330215	chr8:52330215[b38]C,T	-384391	2537	0.000535813	0.241523	0.790345
ENSG00000237807	8	52854769	chr8:52854769[b38]C,G	-668561	2071	0.000754491	0.231203	0.783571
ENSG00000147488	8	52891894	chr8:52891894[b38]C,T	482211	2406	0.000780859	0.245034	0.793108
ENSG00000147509	8	52897704	chr8:52897704[b38]A,G	-954092	2134	0.000749811	0.267642	0.800903
ENSG00000147364	8	530106	chr8:530106[b38]A,G	123677	3059	0.00011811	0.100542	0.737185
ENSG00000253369	8	53137308	chr8:53137308[b38]A,T	-346280	2086	0.00154692	0.393765	0.832007
ENSG00000023287	8	53404427	chr8:53404427[b38]A,G	690351	2537	7.96881e-05	0.0560329	0.715831
ENSG00000104237	8	53711739	chr8:53711739[b38]A,G	-797684	1737	0.000278843	0.0983141	0.73577
ENSG00000187735	8	54165657	chr8:54165657[b38]C,T	143530	1972	0.00155902	0.427877	0.840564
ENSG00000137547	8	54255067	chr8:54255067[b38]A,G	119825	1928	0.0105098	0.938974	0.938732
ENSG00000047249	8	54571023	chr8:54571023[b38]A,C	727988	2138	0.00140614	0.329091	0.819102
ENSG00000120992	8	55001444	chr8:55001444[b38]C,T	899619	1945	0.000168975	0.0652534	0.718309
ENSG00000260955	8	55010323	chr8:55010323[b38]A,G	964765	2007	0.000369149	0.161808	0.755155
ENSG00000167904	8	55055497	chr8:55055497[b38]A,C	-717773	1960	1.11971e-05	0.00918174	0.59764
ENSG00000008988	8	55077448	chr8:55077448[b38]A,G	-996937	1958	0.0027582	0.662031	0.890682
ENSG00000137574	8	55304571	chr8:55304571[b38]A,T	-468876	1960	0.00111535	0.309716	0.815753
ENSG00000170786	8	55364636	chr8:55364636[b38]A,T	-955424	2521	0.00230562	0.536023	0.867227
ENSG00000164736	8	55382175	chr8:55382175[b38]A,C	924239	1752	0.00391445	0.668268	0.891711
ENSG00000206579	8	55512858	chr8:55512858[b38]G,T	410829	1883	0.000227906	0.0916226	0.728042
ENSG00000254087	8	55861424	chr8:55861424[b38]A,G	-18412	1993	0.00218358	0.617967	0.885076
ENSG00000104331	8	56531885	chr8:56531885[b38]C,T	-461702	2501	0.00425301	0.773948	0.910887
ENSG00000181690	8	56593274	chr8:56593274[b38]G,T	382152	2218	0.00165027	0.40754	0.835486
ENSG00000253603	8	56784404	chr8:56784404[b38]C,T	709811	1958	0.00255723	0.551862	0.871812
ENSG00000170791	8	56900450	chr8:56900450[b38]G,T	688763	2217	0.00258201	0.608171	0.883304
ENSG00000253301	8	56978680	chr8:56978680[b38]C,T	-163980	2494	0.00181478	0.54367	0.870093
ENSG00000181195	8	57318821	chr8:57318821[b38]C,T	872251	2650	0.00535266	0.835316	0.924076
ENSG00000288041	8	58057870	chr8:58057870[b38]A,G	-185856	2192	0.000875212	0.364666	0.827898
ENSG00000167912	8	58277975	chr8:58277975[b38]C,G	-841066	1494	0.000866758	0.274084	0.802217
ENSG00000035681	8	58312955	chr8:58312955[b38]C,T	-346678	1705	0.000190657	0.0728041	0.721766
ENSG00000215114	8	58378989	chr8:58378989[b38]A,T	-32371	1851	0.00961517	0.934222	0.938276
ENSG00000169122	8	58662873	chr8:58662873[b38]C,T	668349	2535	0.00285329	0.741512	0.904797
ENSG00000137575	8	59047727	chr8:59047727[b38]A,G	494802	1734	0.00102025	0.440038	0.842702
ENSG00000246089	8	5915425	chr8:5915425[b38]C,T	-491658	4094	0.0024865	0.907648	0.935204
ENSG00000198846	8	59306039	chr8:59306039[b38]A,G	187050	1494	0.00416139	0.760108	0.908347
ENSG00000178538	8	60043980	chr8:60043980[b38]A,G	-237169	1624	0.0116743	0.953324	0.940214
ENSG00000255289	8	60151963	chr8:60151963[b38]A,G	-508858	1835	0.000965275	0.295727	0.813209
ENSG00000251396	8	60280888	chr8:60280888[b38]A,C	-235711	1699	0.000244675	0.106899	0.741753
ENSG00000287975	8	60902483	chr8:60902483[b38]A,G	25513	1924	2.09747e-05	0.00952258	0.600415
ENSG00000254777	8	61038999	chr8:61038999[b38]A,G	128945	1915	0.00225521	0.604664	0.882239
ENSG00000104388	8	61081986	chr8:61081986[b38]C,T	565049	1700	0.000724208	0.242809	0.792194
ENSG00000228862	8	61089493	chr8:61089493[b38]A,G	435970	1834	0.00276839	0.549636	0.871812
ENSG00000171316	8	61583386	chr8:61583386[b38]C,T	904645	1828	0.00403467	0.697886	0.898768
ENSG00000254802	8	61588050	chr8:61588050[b38]G,T	620476	1951	0.00143938	0.471629	0.848848
ENSG00000198363	8	61710125	chr8:61710125[b38]C,G	-4248	1972	0.000103048	0.0721441	0.721766
ENSG00000177182	8	61748634	chr8:61748634[b38]A,G	691475	2074	0.000553242	0.229023	0.783439
ENSG00000240915	8	62092550	chr8:62092550[b38]C,T	-920519	1676	0.00216997	0.452411	0.84417
ENSG00000254222	8	62106939	chr8:62106939[b38]G,T	814933	2022	0.00023488	0.148707	0.748841
ENSG00000285971	8	62135517	chr8:62135517[b38]C,T	-113941	2033	0.00366743	0.608058	0.883304
ENSG00000137561	8	62243564	chr8:62243564[b38]C,T	-842459	1593	0.000922052	0.18944	0.77242
ENSG00000185728	8	62503439	chr8:62503439[b38]A,G	-665115	1567	0.000169769	0.112843	0.741753
ENSG00000287844	8	62753518	chr8:62753518[b38]C,T	-897940	1527	0.00544758	0.742136	0.904981
ENSG00000253762	8	62775080	chr8:62775080[b38]C,T	-927998	1541	0.00903809	0.855213	0.927062
ENSG00000185942	8	62926873	chr8:62926873[b38]A,G	678281	2033	0.0100155	0.93279	0.938274
ENSG00000253121	8	62929384	chr8:62929384[b38]A,C	-94989	1665	0.0087901	0.823664	0.920896
ENSG00000253583	8	62931594	chr8:62931594[b38]C,T	-654407	1503	0.000818067	0.150466	0.74925
ENSG00000206034	8	6315928	chr8:6315928[b38]A,G	-996919	2162	0.000854313	0.37658	0.830769
ENSG00000091879	8	6327840	chr8:6327840[b38]C,G	-235096	3946	3.6385e-05	0.03559	0.696211
ENSG00000137563	8	63296692	chr8:63296692[b38]C,G	257922	1635	0.00129853	0.389914	0.831918
ENSG00000253894	8	63705468	chr8:63705468[b38]A,G	239636	1520	0.00150604	0.394263	0.832007
ENSG00000253734	8	63788337	chr8:63788337[b38]C,T	18908	1472	0.00670885	0.80082	0.917611
ENSG00000254330	8	64669687	chr8:64669687[b38]C,T	-64658	1411	0.00436832	0.691027	0.898315
ENSG00000254377	8	64869780	chr8:64869780[b38]A,C	496674	1252	0.021503	0.977728	0.940594
ENSG00000253554	8	64875014	chr8:64875014[b38]C,T	506672	1263	0.00483582	0.602603	0.882229
ENSG00000287615	8	64947388	chr8:64947388[b38]A,G	484919	1280	0.0032232	0.613161	0.883926
ENSG00000172817	8	64992081	chr8:64992081[b38]C,T	193492	1430	0.00841508	0.805132	0.917857
ENSG00000104442	8	65008123	chr8:65008123[b38]A,T	-625876	1810	0.0102057	0.904563	0.935072
ENSG00000205268	8	65117393	chr8:65117393[b38]C,T	-724117	1688	0.00656203	0.81934	0.920137
ENSG00000280725	8	65135925	chr8:65135925[b38]C,T	-48158	1767	0.008469	0.861142	0.927168
ENSG00000287998	8	65247288	chr8:65247288[b38]C,T	448483	1430	0.0013133	0.26354	0.799811
ENSG00000254102	8	65550284	chr8:65550284[b38]A,C	968565	1331	0.00159622	0.345985	0.822276
ENSG00000066855	8	65551978	chr8:65551978[b38]A,G	-92757	1806	0.00117957	0.346758	0.822276
ENSG00000178125	8	66030457	chr8:66030457[b38]A,G	-998035	1133	0.0198695	0.986814	0.940594
ENSG00000147576	8	66080722	chr8:66080722[b38]C,T	-351771	1187	0.000736141	0.383081	0.831283
ENSG00000185697	8	66126257	chr8:66126257[b38]A,T	-486583	1166	0.000771528	0.16661	0.757125
ENSG00000285655	8	66128234	chr8:66128234[b38]A,G	-301952	1186	0.00557678	0.599228	0.881581
ENSG00000169085	8	66144700	chr8:66144700[b38]C,G	-347627	1203	0.00118836	0.157217	0.753448
ENSG00000287127	8	66307402	chr8:66307402[b38]A,G	-124883	1187	0.00190433	0.365815	0.827898
ENSG00000254081	8	66328354	chr8:66328354[b38]C,G	765747	1847	0.0122795	0.966271	0.940594
ENSG00000285791	8	66350987	chr8:66350987[b38]C,T	-81500	1187	4.6611e-07	0.000181138	0.145893
ENSG00000261787	8	66606593	chr8:66606593[b38]A,G	-355737	1171	0.00171584	0.335474	0.819362
ENSG00000253190	8	66769703	chr8:66769703[b38]A,G	657035	1480	0.00214845	0.354901	0.825063
ENSG00000178460	8	66787570	chr8:66787570[b38]C,T	-83180	1155	0.000380458	0.134577	0.7461
ENSG00000253880	8	6693141	chr8:6693141[b38]C,T	435728	4474	0.000156639	0.275187	0.802294
ENSG00000121022	8	67071055	chr8:67071055[b38]C,T	6623	1107	0.00467378	0.646317	0.888595
ENSG00000288602	8	67405176	chr8:67405176[b38]C,T	737579	1141	0.0133489	0.882526	0.9298
ENSG00000288596	8	67521362	chr8:67521362[b38]G,T	853746	1141	0.00560824	0.586384	0.879674
ENSG00000175073	8	67527927	chr8:67527927[b38]G,T	860967	1143	0.00713336	0.693473	0.898315
ENSG00000104218	8	67630800	chr8:67630800[b38]C,T	568382	1103	5.4855e-06	0.00174188	0.455369
ENSG00000104205	8	67707366	chr8:67707366[b38]C,G	994631	1144	0.00547213	0.642405	0.888595
ENSG00000287214	8	67750023	chr8:67750023[b38]A,G	435411	1072	0.00124684	0.350324	0.822529
ENSG00000245910	8	67892874	chr8:67892874[b38]C,T	967436	1160	0.00130566	0.370824	0.828695
ENSG00000249898	8	6801025	chr8:6801025[b38]A,G	92883	3610	7.49775e-05	0.0931112	0.729556
ENSG00000155189	8	6802981	chr8:6802981[b38]C,T	94338	3609	0.00235962	0.869923	0.927487
ENSG00000046889	8	68128667	chr8:68128667[b38]C,G	176620	1302	0.000258144	0.1204	0.742629
ENSG00000066777	8	68228191	chr8:68228191[b38]A,G	884902	1073	0.00332742	0.540673	0.8693
ENSG00000248801	8	68416914	chr8:68416914[b38]C,G	85606	1740	0.00372255	0.792951	0.915754
ENSG00000215374	8	6865140	chr8:6865140[b38]C,T	-489672	2067	0.000410601	0.223588	0.781632
ENSG00000147316	8	6892867	chr8:6892867[b38]A,T	486274	4094	4.89544e-05	0.0924643	0.729131
ENSG00000165084	8	69030255	chr8:69030255[b38]A,T	699299	1740	0.00322859	0.675333	0.894668
ENSG00000198129	8	6903263	chr8:6903263[b38]A,G	-592649	1923	0.000479742	0.282146	0.805461
ENSG00000246528	8	69102260	chr8:69102260[b38]A,G	-731828	1791	0.000672293	0.375219	0.830195
ENSG00000284620	8	6917198	chr8:6917198[b38]C,T	-174905	2682	0.00122847	0.630408	0.888063
ENSG00000253189	8	6917237	chr8:6917237[b38]C,T	880386	4795	0.000342152	0.412119	0.836773
ENSG00000137573	8	69607636	chr8:69607636[b38]C,T	141011	1841	0.00150327	0.51931	0.863302
ENSG00000137571	8	69706614	chr8:69706614[b38]A,G	-128241	1791	0.00305961	0.750347	0.905974
ENSG00000140396	8	69803295	chr8:69803295[b38]C,T	-600406	1669	2.05946e-05	0.00893055	0.591535
ENSG00000221947	8	69932458	chr8:69932458[b38]C,T	-736882	1678	0.000165382	0.210718	0.778314
ENSG00000253967	8	70026224	chr8:70026224[b38]G,T	-444911	1664	0.00254949	0.661301	0.890608
ENSG00000247570	8	70034313	chr8:70034313[b38]C,T	91364	1782	0.00123105	0.453503	0.844318
ENSG00000285579	8	70057763	chr8:70057763[b38]A,T	-611607	1678	0.00072851	0.300768	0.813209
ENSG00000067167	8	70551780	chr8:70551780[b38]A,G	-56421	1672	0.000222411	0.109886	0.741753
ENSG00000234120	8	7077033	chr8:7077033[b38]A,G	-36595	2616	0.00117434	0.611577	0.883661
ENSG00000235531	8	71135119	chr8:71135119[b38]A,G	-693049	2057	0.00514347	0.901289	0.934857
ENSG00000104313	8	71449531	chr8:71449531[b38]A,T	-98334	2156	0.00168918	0.578132	0.877724
ENSG00000178860	8	71535183	chr8:71535183[b38]G,T	-308997	2134	0.00138974	0.461628	0.844748
ENSG00000147592	8	71642410	chr8:71642410[b38]A,G	973288	1678	0.000809572	0.288908	0.810708
ENSG00000250979	8	72001428	chr8:72001428[b38]C,T	-250028	2249	0.00381594	0.839459	0.924639
ENSG00000253636	8	72081153	chr8:72081153[b38]A,G	-971026	1853	0.000149016	0.0617609	0.718309
ENSG00000253317	8	72440347	chr8:72440347[b38]G,T	244012	2212	0.000475797	0.260169	0.799027
ENSG00000253726	8	72559482	chr8:72559482[b38]A,G	-172564	2193	0.00297677	0.768686	0.910176
ENSG00000274443	8	72589868	chr8:72589868[b38]A,G	-669592	1782	0.00303099	0.640663	0.888595
ENSG00000182674	8	72903644	chr8:72903644[b38]A,G	366418	2258	0.00236959	0.704166	0.899954
ENSG00000147601	8	72939640	chr8:72939640[b38]C,T	-69217	1879	0.00889138	0.962792	0.940594
ENSG00000121039	8	72988162	chr8:72988162[b38]C,G	-306441	1759	0.000199699	0.0887657	0.72591
ENSG00000286113	8	73353160	chr8:73353160[b38]C,T	-525887	1597	0.00421804	0.743083	0.904981
ENSG00000253983	8	73423570	chr8:73423570[b38]A,G	-669976	1643	0.00237017	0.569118	0.876554
ENSG00000040341	8	73455706	chr8:73455706[b38]C,T	-291736	1722	0.000246651	0.0918106	0.728042
ENSG00000104343	8	73730210	chr8:73730210[b38]C,T	-148701	1597	0.00827867	0.969034	0.940594
ENSG00000154589	8	73837368	chr8:73837368[b38]C,G	-154025	1650	0.00106725	0.38503	0.831283
ENSG00000253596	8	73866006	chr8:73866006[b38]A,G	-483905	1482	0.000648769	0.188642	0.772245
ENSG00000175606	8	73938224	chr8:73938224[b38]A,G	-34214	1612	0.00232533	0.690896	0.898315
ENSG00000104369	8	74164041	chr8:74164041[b38]A,C	-157248	1495	3.61829e-05	0.0215937	0.657344
ENSG00000147604	8	74175743	chr8:74175743[b38]G,T	879977	1758	0.0028202	0.662777	0.890771
ENSG00000251633	8	74177489	chr8:74177489[b38]C,G	262673	1604	0.00423477	0.737449	0.904084
ENSG00000121005	8	74288122	chr8:74288122[b38]G,T	-696384	1549	0.000147355	0.0672933	0.718309
ENSG00000254288	8	74377934	chr8:74377934[b38]C,T	325593	1652	0.00462845	0.777035	0.911837
ENSG00000154582	8	74647833	chr8:74647833[b38]A,G	675587	1612	0.000181552	0.12824	0.7461
ENSG00000104381	8	74653892	chr8:74653892[b38]C,G	333278	1494	0.00241313	0.547278	0.871341
ENSG00000258677	8	74877472	chr8:74877472[b38]C,T	998648	1597	0.00706361	0.887737	0.931071
ENSG00000164749	8	74946703	chr8:74946703[b38]A,G	-461212	1202	0.00309912	0.525452	0.865351
ENSG00000137558	8	74968161	chr8:74968161[b38]C,G	143626	1591	0.00270631	0.567518	0.875577
ENSG00000254349	8	75459903	chr8:75459903[b38]A,G	860127	1539	0.00881167	0.908411	0.935204
ENSG00000104714	8	757536	chr8:757536[b38]A,G	26373	3826	0.000869157	0.542312	0.869647
ENSG00000091656	8	76449143	chr8:76449143[b38]A,C	-232097	877	0.00509022	0.588753	0.879966
ENSG00000288756	8	76465292	chr8:76465292[b38]C,T	-534879	943	0.0222398	0.978055	0.940594
ENSG00000253661	8	76768861	chr8:76768861[b38]A,C	85386	879	0.00483136	0.62861	0.888015
ENSG00000164751	8	77612125	chr8:77612125[b38]A,C	611241	943	0.0062607	0.598979	0.881581
ENSG00000254266	8	77819048	chr8:77819048[b38]G,T	-739377	1112	0.00152508	0.279183	0.803943
ENSG00000285744	8	77956335	chr8:77956335[b38]A,C	-848959	1150	0.000452471	0.176381	0.76367
ENSG00000104427	8	78458684	chr8:78458684[b38]A,G	-207406	1092	0.0111943	0.860565	0.927117
ENSG00000171033	8	78558928	chr8:78558928[b38]C,T	42587	1111	0.00472449	0.584416	0.879183
ENSG00000104435	8	79377444	chr8:79377444[b38]C,T	-233674	1275	0.000534719	0.23857	0.788227
ENSG00000276418	8	79411608	chr8:79411608[b38]A,G	-668847	1296	0.00314593	0.622121	0.885878
ENSG00000272138	8	79713427	chr8:79713427[b38]A,G	-54684	1248	0.00616001	0.84349	0.925482
ENSG00000104432	8	79729775	chr8:79729775[b38]C,T	924851	1150	0.000366794	0.114711	0.741753
ENSG00000076554	8	79829041	chr8:79829041[b38]A,T	-342404	1404	0.00190303	0.560883	0.872711
ENSG00000164684	8	79876513	chr8:79876513[b38]A,G	-998059	1657	0.00417415	0.73328	0.90385
ENSG00000147586	8	79913689	chr8:79913689[b38]A,G	-116561	1263	0.000519316	0.247755	0.793925
ENSG00000249328	8	80156539	chr8:80156539[b38]A,G	284969	1175	0.000684805	0.239134	0.788227
ENSG00000164683	8	80263061	chr8:80263061[b38]A,C	495396	1247	0.000851446	0.279233	0.80397
ENSG00000205189	8	80417963	chr8:80417963[b38]A,G	-67657	1465	0.00151505	0.496917	0.85605
ENSG00000285758	8	80479512	chr8:80479512[b38]C,T	587958	1189	0.000484907	0.186872	0.771057
ENSG00000253374	8	80557028	chr8:80557028[b38]C,T	-964591	1899	0.00203238	0.464361	0.845698
ENSG00000147588	8	80583103	chr8:80583103[b38]A,T	-864285	1903	0.00594745	0.876094	0.928339
ENSG00000251867	8	80597499	chr8:80597499[b38]C,T	111305	1466	0.000526395	0.22541	0.782563
ENSG00000104497	8	80921015	chr8:80921015[b38]A,C	-921108	1749	0.0184903	0.995981	0.940594
ENSG00000253214	8	80948435	chr8:80948435[b38]G,T	-200673	1737	0.00506412	0.854146	0.926912
ENSG00000254027	8	81105137	chr8:81105137[b38]A,G	-176197	1714	0.000675659	0.294699	0.813205
ENSG00000104231	8	81241826	chr8:81241826[b38]A,G	-479457	1769	0.0163842	0.978455	0.940594
ENSG00000253859	8	81320475	chr8:81320475[b38]A,C	-118962	1884	0.00238854	0.552447	0.871812
ENSG00000076641	8	81404512	chr8:81404512[b38]A,G	292920	1757	0.000560148	0.222142	0.781632
ENSG00000133731	8	81497119	chr8:81497119[b38]G,T	-189134	1768	3.20737e-06	0.0026238	0.495917
ENSG00000251521	8	81533763	chr8:81533763[b38]A,G	-97246	1786	0.000470115	0.16098	0.754144
ENSG00000254394	8	81715160	chr8:81715160[b38]A,C	-318374	1668	0.000124232	0.0608453	0.718309
ENSG00000254689	8	81931217	chr8:81931217[b38]A,G	89264	1749	0.00202155	0.519066	0.863302
ENSG00000164687	8	82124176	chr8:82124176[b38]C,T	843639	1713	0.00183495	0.503972	0.859305
ENSG00000197416	8	82351898	chr8:82351898[b38]A,C	761844	1829	0.000118426	0.0877417	0.72591
ENSG00000253503	8	82849640	chr8:82849640[b38]A,G	172521	1761	0.000274424	0.0592565	0.717649
ENSG00000173295	8	8308799	chr8:8308799[b38]C,G	80203	1626	0.00165586	0.458651	0.844516
ENSG00000253362	8	83243042	chr8:83243042[b38]C,T	-921461	1475	0.0163067	0.910052	0.935244
ENSG00000147324	8	8361833	chr8:8361833[b38]A,G	-531227	3018	0.00277126	0.67708	0.895143
ENSG00000260493	8	84184832	chr8:84184832[b38]C,G	-992000	685	0.0311863	0.942809	0.939004
ENSG00000275342	8	8426889	chr8:8426889[b38]A,C	40567	2011	0.000805802	0.305742	0.814641
ENSG00000184672	8	84278596	chr8:84278596[b38]G,T	95808	1473	0.00886933	0.724542	0.900947
ENSG00000253549	8	84842832	chr8:84842832[b38]A,G	-620101	852	0.00178958	0.225876	0.782563
ENSG00000104267	8	84879967	chr8:84879967[b38]A,G	-584002	854	0.0140985	0.761934	0.908752
ENSG00000225725	8	8512497	chr8:8512497[b38]C,T	557482	1636	0.00294176	0.639488	0.888434
ENSG00000253154	8	85157064	chr8:85157064[b38]A,C	-676314	1169	0.000254312	0.0619329	0.718309
ENSG00000176731	8	85317401	chr8:85317401[b38]C,T	97094	694	2.61539e-06	0.000315877	0.185326
ENSG00000284606	8	8548877	chr8:8548877[b38]C,T	489304	1586	0.00237916	0.589932	0.880247
ENSG00000133739	8	85510013	chr8:85510013[b38]A,G	402797	612	0.00344701	0.365459	0.827898
ENSG00000185015	8	85577448	chr8:85577448[b38]C,G	356860	694	6.1857e-05	0.011733	0.616632
ENSG00000133740	8	85922525	chr8:85922525[b38]A,C	745370	685	0.00521267	0.513301	0.861421
ENSG00000170289	8	85981133	chr8:85981133[b38]A,G	-762496	1314	0.00306457	0.602704	0.882229
ENSG00000164879	8	86092305	chr8:86092305[b38]A,T	718868	786	0.000468692	0.0731501	0.721766
ENSG00000123124	8	86560892	chr8:86560892[b38]C,T	218344	1197	0.000684434	0.164538	0.756015
ENSG00000085719	8	86579550	chr8:86579550[b38]G,T	65114	1221	7.18384e-05	0.0223314	0.662546
ENSG00000176623	8	86983693	chr8:86983693[b38]A,G	469450	1221	0.00912194	0.846393	0.925841
ENSG00000289622	8	8699710	chr8:8699710[b38]A,G	81236	2463	0.0176494	0.99917	0.940594
ENSG00000250569	8	87469548	chr8:87469548[b38]C,T	987118	1228	0.0078752	0.79041	0.915282
ENSG00000253553	8	88161011	chr8:88161011[b38]C,T	-165826	1084	0.00924217	0.871007	0.927487
ENSG00000253893	8	8824043	chr8:8824043[b38]A,G	597646	1623	0.000353867	0.107614	0.741753
ENSG00000249188	8	8871787	chr8:8871787[b38]A,G	717478	1555	0.00267315	0.577348	0.877724
ENSG00000156103	8	88832658	chr8:88832658[b38]C,T	505450	1084	0.0333938	0.996078	0.940594
ENSG00000173281	8	8903910	chr8:8903910[b38]A,C	-247438	3410	0.00272491	0.772312	0.910228
ENSG00000248231	8	89352538	chr8:89352538[b38]C,T	-61580	1189	0.00184367	0.373372	0.828898
ENSG00000286984	8	89567225	chr8:89567225[b38]A,C	755954	1170	0.000629442	0.197544	0.773867
ENSG00000104327	8	89604495	chr8:89604495[b38]C,T	-478204	1150	0.00643098	0.645694	0.888595
ENSG00000253981	8	8966697	chr8:8966697[b38]A,G	722236	1646	0.00936723	0.922606	0.936977
ENSG00000251136	8	89677649	chr8:89677649[b38]C,G	-79397	1129	0.000266761	0.0783792	0.72502
ENSG00000104325	8	89730553	chr8:89730553[b38]C,T	-270853	1139	0.0076091	0.753807	0.906684
ENSG00000123119	8	89831190	chr8:89831190[b38]A,G	-960552	919	0.00161075	0.234489	0.786271
ENSG00000254180	8	89835484	chr8:89835484[b38]C,T	-784528	1027	0.041775	0.993581	0.940594
ENSG00000104320	8	89851500	chr8:89851500[b38]C,T	-133063	1135	0.00600139	0.671292	0.893128
ENSG00000104312	8	89866423	chr8:89866423[b38]A,G	108616	1129	0.00712392	0.747059	0.905193
ENSG00000155099	8	90159215	chr8:90159215[b38]A,G	-881536	923	0.00117818	0.18325	0.769426
ENSG00000214954	8	90188546	chr8:90188546[b38]A,C	-913287	921	0.00718364	0.595651	0.881497
ENSG00000246792	8	90333672	chr8:90333672[b38]A,C	-312749	1015	1.6906e-05	0.0181911	0.64675
ENSG00000164823	8	90515183	chr8:90515183[b38]C,T	613333	1124	0.00126998	0.262467	0.799811
ENSG00000253394	8	90638590	chr8:90638590[b38]C,T	417248	1214	0.000571848	0.136099	0.7461
ENSG00000254219	8	91042065	chr8:91042065[b38]C,T	-2557	926	0.00381092	0.474471	0.84906
ENSG00000253250	8	91042248	chr8:91042248[b38]A,C	57133	917	0.000484692	0.105674	0.741753
ENSG00000180694	8	91287633	chr8:91287633[b38]C,T	496194	917	0.0719247	0.999553	0.940594
ENSG00000253738	8	91299528	chr8:91299528[b38]C,T	229596	936	0.0259366	0.934768	0.938276
ENSG00000254251	8	91549530	chr8:91549530[b38]A,G	690470	909	0.0031749	0.414634	0.838147
ENSG00000079102	8	91731433	chr8:91731433[b38]A,T	-371453	1083	0.0139536	0.935652	0.938342
ENSG00000104626	8	9188802	chr8:9188802[b38]A,C	186654	3171	0.00144614	0.553445	0.871812
ENSG00000147606	8	91931188	chr8:91931188[b38]C,T	721693	946	0.00652096	0.658045	0.889654
ENSG00000155100	8	91935845	chr8:91935845[b38]A,G	865648	936	0.00212811	0.32947	0.819115
ENSG00000253197	8	91961875	chr8:91961875[b38]A,G	-921110	1326	0.00272381	0.519329	0.863302
ENSG00000253722	8	92806986	chr8:92806986[b38]G,T	-926231	1679	0.00681446	0.857814	0.927062
ENSG00000248858	8	92930685	chr8:92930685[b38]A,G	53101	1328	1.51768e-05	0.0110396	0.616632
ENSG00000205133	8	92930685	chr8:92930685[b38]A,G	-86925	1355	6.20117e-05	0.0314794	0.687869
ENSG00000233609	8	9296282	chr8:9296282[b38]G,T	335081	3134	6.7903e-05	0.0772576	0.723579
ENSG00000175806	8	9297027	chr8:9297027[b38]C,T	-757266	4255	9.33421e-05	0.121281	0.742629
ENSG00000253848	8	93058575	chr8:93058575[b38]A,G	-682619	1687	0.000656951	0.245393	0.793146
ENSG00000246662	8	93158285	chr8:93158285[b38]C,T	-541652	1653	3.37188e-05	0.0256158	0.662546
ENSG00000188343	8	93381503	chr8:93381503[b38]A,G	-317059	1653	0.000496009	0.173452	0.760971
ENSG00000164949	8	93660314	chr8:93660314[b38]A,G	-601892	1993	0.00200552	0.472928	0.849003
ENSG00000164951	8	93942379	chr8:93942379[b38]A,G	84571	1771	0.00136475	0.478377	0.849292
ENSG00000279847	8	93983517	chr8:93983517[b38]A,G	816785	1491	7.20409e-05	0.046547	0.708041
ENSG00000197275	8	93990124	chr8:93990124[b38]A,G	-484878	2063	0.000256719	0.0877235	0.72591
ENSG00000248538	8	9400229	chr8:9400229[b38]A,G	248533	3411	0.00512687	0.914755	0.935658
ENSG00000164953	8	94104233	chr8:94104233[b38]C,T	349388	1695	0.00241315	0.592998	0.881
ENSG00000253704	8	94121419	chr8:94121419[b38]C,T	-432250	2100	0.000150294	0.120727	0.742629
ENSG00000164944	8	94124734	chr8:94124734[b38]C,T	-428715	2100	0.00572359	0.912312	0.935495
ENSG00000183808	8	94301700	chr8:94301700[b38]C,T	560818	1687	0.00427287	0.824998	0.921119
ENSG00000265817	8	94390459	chr8:94390459[b38]C,T	-46411	2009	0.000259145	0.10848	0.741753
ENSG00000156162	8	94625065	chr8:94625065[b38]A,G	-94639	2199	3.8329e-05	0.0291332	0.680256
ENSG00000156172	8	94805646	chr8:94805646[b38]C,T	-463545	2219	0.00620222	0.930471	0.937489
ENSG00000175305	8	95222135	chr8:95222135[b38]A,C	325682	2314	0.00472408	0.879072	0.928696
ENSG00000254224	8	95276863	chr8:95276863[b38]C,T	-958565	1902	0.0102405	0.975778	0.940594
ENSG00000156469	8	95342102	chr8:95342102[b38]C,T	-919400	1878	0.00509064	0.953204	0.940214
ENSG00000253773	8	95395132	chr8:95395132[b38]C,G	190675	2279	0.000264393	0.224456	0.782018
ENSG00000156170	8	95414142	chr8:95414142[b38]A,G	518608	2313	0.00124824	0.474324	0.84906
ENSG00000164938	8	95512278	chr8:95512278[b38]A,G	563123	2306	0.00271591	0.791946	0.915719
ENSG00000164941	8	95739146	chr8:95739146[b38]G,T	925834	2261	0.000201403	0.107989	0.741753
ENSG00000243979	8	95740848	chr8:95740848[b38]A,C	849608	2312	0.001264	0.537052	0.867786
ENSG00000254340	8	9576048	chr8:9576048[b38]A,C	434623	3389	0.000117852	0.138849	0.746351
ENSG00000175895	8	95808692	chr8:95808692[b38]C,G	693049	2284	0.000655812	0.310874	0.815753
ENSG00000104324	8	95865914	chr8:95865914[b38]A,T	-779329	1774	0.0119474	0.980821	0.940594
ENSG00000156466	8	95960715	chr8:95960715[b38]C,G	-199979	1978	2.2487e-05	0.0257078	0.662546
ENSG00000253230	8	9610040	chr8:9610040[b38]A,G	-296404	4055	0.000399346	0.306034	0.814703
ENSG00000169439	8	96467793	chr8:96467793[b38]C,T	-26021	1861	0.00499018	0.901234	0.934857
ENSG00000156467	8	96767998	chr8:96767998[b38]A,G	532466	1902	0.000611806	0.333113	0.819362
ENSG00000245970	8	97111915	chr8:97111915[b38]C,T	-929812	1437	0.00498756	0.886245	0.930642
ENSG00000156471	8	97138375	chr8:97138375[b38]G,T	876472	1882	0.000374145	0.250877	0.793925
ENSG00000147649	8	97215389	chr8:97215389[b38]C,T	-428796	1405	0.00972036	0.982073	0.940594
ENSG00000132561	8	97436764	chr8:97436764[b38]A,T	-432077	1385	0.011524	0.96841	0.940594
ENSG00000132541	8	97505094	chr8:97505094[b38]C,T	-612004	1470	0.00123281	0.387306	0.831283
ENSG00000177459	8	97772488	chr8:97772488[b38]G,T	-292035	1449	0.00163228	0.552279	0.871812
ENSG00000104361	8	97849616	chr8:97849616[b38]C,T	-444523	1338	0.00100064	0.332563	0.819362
ENSG00000156486	8	97960037	chr8:97960037[b38]C,T	-466922	1322	0.000186655	0.110503	0.741753
ENSG00000104341	8	98023856	chr8:98023856[b38]A,G	248798	1374	0.00134658	0.492494	0.854748
ENSG00000104356	8	98062071	chr8:98062071[b38]A,T	-55223	1470	0.00198185	0.54657	0.871056
ENSG00000156482	8	98079017	chr8:98079017[b38]G,T	33508	1440	0.00333449	0.700609	0.899248
ENSG00000275427	8	983226	chr8:983226[b38]A,G	-316700	5256	6.13558e-06	0.00880638	0.591535
ENSG00000104375	8	98874299	chr8:98874299[b38]A,G	-68080	1174	0.000544381	0.133442	0.7461
ENSG00000253948	8	99125977	chr8:99125977[b38]C,T	113107	1086	0.00119466	0.205764	0.776545
ENSG00000132549	8	99344162	chr8:99344162[b38]A,G	330895	1085	0.00761042	0.758789	0.907992
ENSG00000119508	9	100011074	chr9:100011074[b38]C,T	189218	1599	0.000527401	0.231988	0.784006
ENSG00000241697	9	100043984	chr9:100043984[b38]C,T	-429166	1333	0.00462752	0.731535	0.903289
ENSG00000136874	9	100116327	chr9:100116327[b38]G,T	209672	1488	0.00198488	0.417242	0.838647
ENSG00000136891	9	100127797	chr9:100127797[b38]A,T	-224976	1335	0.000441017	0.0887832	0.72591
ENSG00000153707	9	10026541	chr9:10026541[b38]A,C	-586148	2395	0.00183106	0.597405	0.881497
ENSG00000023318	9	100411643	chr9:100411643[b38]G,T	312801	1320	0.00104135	0.218984	0.781632
ENSG00000255145	9	100712706	chr9:100712706[b38]C,T	806151	1488	0.00750453	0.81714	0.919679
ENSG00000254571	9	100728789	chr9:100728789[b38]C,G	798980	1479	0.00112167	0.276014	0.802294
ENSG00000119509	9	101097180	chr9:101097180[b38]A,C	997936	1320	0.000459848	0.0997388	0.73583
ENSG00000170681	9	101189448	chr9:101189448[b38]C,T	611368	1361	0.00167889	0.402937	0.834333
ENSG00000198785	9	101262046	chr9:101262046[b38]C,T	-475935	1744	0.000631365	0.275756	0.802294
ENSG00000136897	9	101439030	chr9:101439030[b38]A,G	40436	1786	7.20832e-05	0.0665508	0.718309
ENSG00000225376	9	101465401	chr9:101465401[b38]A,G	-2949	1746	0.000661479	0.268631	0.801018
ENSG00000136881	9	101835655	chr9:101835655[b38]A,G	450799	1792	0.00422802	0.836077	0.924188
ENSG00000148123	9	101914584	chr9:101914584[b38]A,T	885856	1612	0.00379188	0.68011	0.895391
ENSG00000165152	9	101927069	chr9:101927069[b38]A,C	394391	1731	0.000883536	0.383214	0.831283
ENSG00000136870	9	101947124	chr9:101947124[b38]C,T	548272	1785	0.00051595	0.207055	0.777842
ENSG00000155827	9	102162041	chr9:102162041[b38]C,T	628187	1730	0.000204505	0.13819	0.746351
ENSG00000289079	9	103189199	chr9:103189199[b38]A,C	691447	1961	0.000182767	0.0875886	0.72591
ENSG00000270332	9	103337412	chr9:103337412[b38]C,T	-754678	2251	0.00485885	0.797717	0.916742
ENSG00000136824	9	103615469	chr9:103615469[b38]A,G	-478792	2250	0.00183298	0.535309	0.867065
ENSG00000230013	9	104138758	chr9:104138758[b38]A,G	-852927	2295	0.0120322	0.990432	0.940594
ENSG00000226334	9	104266113	chr9:104266113[b38]C,T	-661441	2287	0.000817367	0.323745	0.818868
ENSG00000136783	9	104467195	chr9:104467195[b38]C,T	-280489	2134	0.000746705	0.224542	0.782018
ENSG00000106701	9	104519936	chr9:104519936[b38]C,G	-927861	2080	0.00602206	0.892639	0.932387
ENSG00000165028	9	104524240	chr9:104524240[b38]C,T	-239890	2154	0.000190177	0.078102	0.724552
ENSG00000070214	9	104766824	chr9:104766824[b38]C,T	-477799	2181	0.00278354	0.634718	0.888434
ENSG00000235248	9	104820499	chr9:104820499[b38]A,G	161886	2048	2.34363e-05	0.0862749	0.72591
ENSG00000106692	9	105054073	chr9:105054073[b38]A,C	-504050	2070	0.00341524	0.795027	0.916501
ENSG00000286536	9	105055484	chr9:105055484[b38]A,C	-182923	2187	0.000950847	0.305389	0.814641
ENSG00000165029	9	105064439	chr9:105064439[b38]A,T	136503	2287	0.00364808	0.85084	0.92599
ENSG00000232486	9	105167932	chr9:105167932[b38]A,C	-590233	1989	0.000617532	0.301215	0.813209
ENSG00000228948	9	105180912	chr9:105180912[b38]A,G	-668799	1916	0.00346477	0.784672	0.913275
ENSG00000228317	9	105956069	chr9:105956069[b38]C,T	398298	2070	0.000733899	0.380284	0.831283
ENSG00000095209	9	106525354	chr9:106525354[b38]A,G	830812	2007	0.000255562	0.118447	0.741753
ENSG00000234323	9	106967859	chr9:106967859[b38]A,G	974548	1711	5.59301e-05	0.0519206	0.709122
ENSG00000136826	9	107405800	chr9:107405800[b38]C,T	-83374	2103	0.000215865	0.221154	0.781632
ENSG00000119318	9	107464461	chr9:107464461[b38]C,G	181323	2000	0.000831852	0.44229	0.842826
ENSG00000148143	9	107669608	chr9:107669608[b38]A,G	806441	1859	0.000736282	0.369783	0.828354
ENSG00000231678	9	108552079	chr9:108552079[b38]A,G	-150688	2471	0.00034114	0.198102	0.773867
ENSG00000070159	9	108566979	chr9:108566979[b38]A,G	-931241	2796	0.000404672	0.375948	0.830676
ENSG00000095203	9	108606513	chr9:108606513[b38]A,G	-713935	2680	0.000763628	0.424202	0.840001
ENSG00000070061	9	108631726	chr9:108631726[b38]C,T	-302139	2547	0.00269002	0.704769	0.899954
ENSG00000119328	9	108708670	chr9:108708670[b38]A,C	-225731	2547	0.00183702	0.686166	0.89727
ENSG00000106771	9	108763811	chr9:108763811[b38]C,T	-356104	2616	0.000647912	0.357464	0.825131
ENSG00000230030	9	108792708	chr9:108792708[b38]A,T	537995	2479	0.000379192	0.242952	0.792194
ENSG00000119326	9	108930852	chr9:108930852[b38]C,T	-82592	2536	0.00083222	0.378983	0.831283
ENSG00000260230	9	109293534	chr9:109293534[b38]C,T	126394	2572	0.000673416	0.364849	0.827898
ENSG00000157654	9	109855663	chr9:109855663[b38]C,T	357337	2796	0.000891065	0.462452	0.844954
ENSG00000171133	9	110443294	chr9:110443294[b38]A,G	-886813	1865	0.0102433	0.997202	0.940594
ENSG00000165124	9	110574062	chr9:110574062[b38]C,G	-5483	2259	0.000463468	0.281241	0.805176
ENSG00000198121	9	110604694	chr9:110604694[b38]C,T	-433474	2057	0.000319968	0.238189	0.788227
ENSG00000226717	9	11071311	chr9:11071311[b38]C,T	458108	2394	0.00075976	0.384433	0.831283
ENSG00000204173	9	110788614	chr9:110788614[b38]A,G	-842427	1603	0.000295915	0.135982	0.7461
ENSG00000227917	9	1108515	chr9:1108515[b38]C,T	998918	1877	0.00726606	0.93981	0.93886
ENSG00000173258	9	110861415	chr9:110861415[b38]A,G	-663745	1726	0.00965871	0.987027	0.940594
ENSG00000244115	9	111100858	chr9:111100858[b38]A,G	-530529	1603	0.00626153	0.911427	0.935473
ENSG00000136810	9	111237120	chr9:111237120[b38]A,G	980683	2513	0.00132194	0.554498	0.871877
ENSG00000227531	9	111284723	chr9:111284723[b38]C,T	102	1877	0.00211949	0.641239	0.888595
ENSG00000136813	9	111455491	chr9:111455491[b38]A,G	-29253	1737	0.000316207	0.15602	0.753199
ENSG00000165185	9	111600028	chr9:111600028[b38]C,G	-886800	2047	0.000908144	0.363744	0.827898
ENSG00000230185	9	111605115	chr9:111605115[b38]C,T	-881865	2047	0.00476678	0.808308	0.918271
ENSG00000242616	9	111758806	chr9:111758806[b38]C,T	97200	1623	0.0014494	0.559352	0.872711
ENSG00000119457	9	111965978	chr9:111965978[b38]A,G	-924705	2189	0.00210792	0.62326	0.885945
ENSG00000148158	9	112005668	chr9:112005668[b38]C,T	-745093	2272	0.00268306	0.691801	0.898315
ENSG00000259953	9	112018821	chr9:112018821[b38]C,G	-19359	1826	0.00160303	0.572714	0.876796
ENSG00000224067	9	112033341	chr9:112033341[b38]A,T	230360	1679	0.00259924	0.723336	0.90089
ENSG00000148154	9	112035757	chr9:112035757[b38]A,G	138942	1718	0.000318348	0.174564	0.762229
ENSG00000059769	9	112039586	chr9:112039586[b38]C,T	408251	1603	0.0127091	0.982253	0.940594
ENSG00000106853	9	112346761	chr9:112346761[b38]C,T	747157	1652	0.000524884	0.201505	0.775169
ENSG00000119471	9	112350930	chr9:112350930[b38]C,T	-29151	1952	0.00507249	0.88264	0.9298
ENSG00000119321	9	112663312	chr9:112663312[b38]G,T	-557933	2487	0.000548096	0.302619	0.814348
ENSG00000286474	9	11276005	chr9:11276005[b38]C,T	-37393	2233	0.00264074	0.714123	0.900228
ENSG00000119314	9	112928779	chr9:112928779[b38]C,G	595300	1832	0.000537852	0.246074	0.793606
ENSG00000106868	9	112932435	chr9:112932435[b38]A,G	757198	1791	0.00172344	0.609358	0.883606
ENSG00000136866	9	113002604	chr9:113002604[b38]A,C	-54086	2306	4.9711e-05	0.0401985	0.699901
ENSG00000136867	9	113029543	chr9:113029543[b38]G,T	-121434	2418	0.00262781	0.709625	0.900228
ENSG00000148225	9	113225130	chr9:113225130[b38]C,G	-115088	2648	0.000233425	0.170967	0.757888
ENSG00000176386	9	113311932	chr9:113311932[b38]C,T	36549	2600	9.13134e-05	0.0567263	0.715831
ENSG00000148153	9	113340887	chr9:113340887[b38]C,T	622899	2249	0.003676	0.830966	0.92257
ENSG00000225684	9	113383232	chr9:113383232[b38]A,G	271821	2365	0.00668314	0.965567	0.940594
ENSG00000136883	9	113573690	chr9:113573690[b38]C,G	-525588	2888	0.00180803	0.725102	0.901149
ENSG00000119411	9	113633067	chr9:113633067[b38]C,G	283525	2646	0.00140368	0.656037	0.88965
ENSG00000138835	9	113648103	chr9:113648103[b38]A,G	203371	2696	0.00401454	0.911075	0.935348
ENSG00000136875	9	113651834	chr9:113651834[b38]C,T	376191	2602	0.000125857	0.0521693	0.710834
ENSG00000119431	9	113690721	chr9:113690721[b38]C,T	313991	2643	0.000661292	0.349511	0.822404
ENSG00000148229	9	113770782	chr9:113770782[b38]A,G	360164	2670	2.02504e-05	0.0209101	0.654679
ENSG00000106952	9	113959065	chr9:113959065[b38]A,C	-971240	2662	0.00163644	0.682554	0.896403
ENSG00000157653	9	113990618	chr9:113990618[b38]C,G	580563	2670	0.000205819	0.161538	0.754307
ENSG00000228623	9	114011730	chr9:114011730[b38]A,G	999579	2256	0.00232852	0.628273	0.887841
ENSG00000196739	9	114103594	chr9:114103594[b38]A,T	-51944	2874	0.00125501	0.660395	0.890514
ENSG00000106948	9	114107678	chr9:114107678[b38]C,T	-286680	2845	0.000381571	0.276022	0.802294
ENSG00000148218	9	114121562	chr9:114121562[b38]A,G	720349	2653	0.00350263	0.905606	0.935079
ENSG00000136868	9	114195934	chr9:114195934[b38]C,T	974389	2487	0.00456618	0.919461	0.936647
ENSG00000041982	9	114277764	chr9:114277764[b38]C,T	-840219	2364	0.00205753	0.683231	0.896433
ENSG00000095397	9	114455972	chr9:114455972[b38]C,T	-48831	2868	0.00119745	0.590728	0.880247
ENSG00000157657	9	114516944	chr9:114516944[b38]A,G	640661	2838	0.000994207	0.614771	0.884146
ENSG00000235119	9	114760912	chr9:114760912[b38]A,G	362471	2844	0.00406819	0.92747	0.936977
ENSG00000157693	9	115066560	chr9:115066560[b38]A,T	455353	2765	0.000750574	0.469624	0.847765
ENSG00000136888	9	115476629	chr9:115476629[b38]A,C	888922	2784	0.000526034	0.263731	0.799811
ENSG00000226604	9	116095256	chr9:116095256[b38]G,T	-193421	1728	0.00300382	0.765089	0.909562
ENSG00000244757	9	116467571	chr9:116467571[b38]C,G	148966	1730	0.00100135	0.382836	0.831283
ENSG00000119401	9	116697004	chr9:116697004[b38]A,C	9698	1583	0.00109494	0.383505	0.831283
ENSG00000284977	9	117089219	chr9:117089219[b38]A,G	-670172	1799	0.000697263	0.272704	0.802033
ENSG00000233569	9	117123788	chr9:117123788[b38]C,G	-519364	1792	0.00197977	0.681359	0.896132
ENSG00000148219	9	117185989	chr9:117185989[b38]A,G	-228951	1770	0.00605864	0.893523	0.932602
ENSG00000136869	9	117632760	chr9:117632760[b38]A,G	-71416	1801	0.00244563	0.66226	0.890682
ENSG00000285082	9	118413670	chr9:118413670[b38]A,T	709512	1801	0.0028871	0.750354	0.905974
ENSG00000095261	9	119862948	chr9:119862948[b38]A,C	-979963	1631	0.00539799	0.793645	0.915869
ENSG00000106780	9	120024537	chr9:120024537[b38]G,T	-689823	1663	0.00369299	0.734686	0.903941
ENSG00000056558	9	120087030	chr9:120087030[b38]A,G	-842085	1687	0.00651812	0.813953	0.919017
ENSG00000107165	9	12013711	chr9:12013711[b38]A,G	-671729	1650	0.000226749	0.076993	0.723579
ENSG00000106804	9	120306592	chr9:120306592[b38]A,G	-768246	1667	0.0190667	0.980921	0.940594
ENSG00000078725	9	120349156	chr9:120349156[b38]A,C	980099	1550	0.000618251	0.199799	0.774741
ENSG00000204136	9	120560422	chr9:120560422[b38]A,G	-939229	1805	0.00652668	0.879153	0.928696
ENSG00000226752	9	120570565	chr9:120570565[b38]C,T	-254264	1645	0.0115624	0.934537	0.938276
ENSG00000136861	9	120920828	chr9:120920828[b38]C,T	340848	1607	0.00115474	0.327552	0.818868
ENSG00000153714	9	12093072	chr9:12093072[b38]A,C	-681949	1630	0.000388855	0.223338	0.781632
ENSG00000119402	9	120936402	chr9:120936402[b38]C,T	143047	1638	0.00102798	0.283106	0.806194
ENSG00000148175	9	121348857	chr9:121348857[b38]A,G	-21332	1734	0.00294737	0.7069	0.900129
ENSG00000119403	9	121546292	chr9:121546292[b38]C,T	651461	1639	0.00312104	0.594482	0.881497
ENSG00000175764	9	121673229	chr9:121673229[b38]A,G	-419921	1772	2.46883e-05	0.0156516	0.635312
ENSG00000214654	9	121686863	chr9:121686863[b38]A,C	894459	1635	0.000261052	0.11634	0.741753
ENSG00000119397	9	121719858	chr9:121719858[b38]C,T	645197	1667	0.00384766	0.71328	0.900228
ENSG00000119421	9	121756935	chr9:121756935[b38]A,G	-402744	1737	0.00103324	0.394361	0.832007
ENSG00000171496	9	121791759	chr9:121791759[b38]A,C	-791563	1754	0.00317982	0.760307	0.908387
ENSG00000227355	9	121810346	chr9:121810346[b38]C,T	440452	1735	0.00198856	0.511102	0.861215
ENSG00000119396	9	121835888	chr9:121835888[b38]C,T	634248	1764	0.00639849	0.873504	0.927736
ENSG00000106852	9	121975888	chr9:121975888[b38]A,G	-252854	1703	6.81798e-05	0.052601	0.710897
ENSG00000119446	9	121992536	chr9:121992536[b38]A,G	-272180	1698	0.00619309	0.95	0.940214
ENSG00000234156	9	122036977	chr9:122036977[b38]C,T	-366431	1752	0.000411772	0.23491	0.78632
ENSG00000148180	9	122201062	chr9:122201062[b38]A,G	993267	1761	0.00127525	0.444099	0.84353
ENSG00000056586	9	122218183	chr9:122218183[b38]A,G	-686928	1630	0.000661891	0.225918	0.782563
ENSG00000136848	9	122237673	chr9:122237673[b38]C,G	670615	1862	0.000453273	0.145278	0.747771
ENSG00000165209	9	122481210	chr9:122481210[b38]A,G	-787227	1807	0.00312658	0.684466	0.896574
ENSG00000261094	9	122509783	chr9:122509783[b38]A,C	-427841	1597	0.00156412	0.575504	0.877053
ENSG00000095303	9	122751780	chr9:122751780[b38]A,C	381249	1709	0.000234345	0.169858	0.757662
ENSG00000285637	9	12304727	chr9:12304727[b38]G,T	-729445	1984	0.00138068	0.568121	0.875737
ENSG00000148187	9	123087617	chr9:123087617[b38]C,T	823013	1698	0.000240231	0.127226	0.7461
ENSG00000185681	9	123099609	chr9:123099609[b38]A,G	939700	1737	0.000458993	0.286781	0.808832
ENSG00000136940	9	123308003	chr9:123308003[b38]C,T	479531	1692	0.000405146	0.189288	0.77242
ENSG00000186130	9	123349825	chr9:123349825[b38]C,T	436573	1622	0.00484145	0.785649	0.913468
ENSG00000011454	9	123419249	chr9:123419249[b38]A,G	478415	1597	0.000355077	0.200397	0.774741
ENSG00000171448	9	123469620	chr9:123469620[b38]A,C	538182	1607	0.0005826	0.209272	0.777842
ENSG00000106689	9	123542763	chr9:123542763[b38]A,G	-458908	1580	0.00247698	0.540636	0.8693
ENSG00000148204	9	124186934	chr9:124186934[b38]A,G	830763	1883	0.00633677	0.928773	0.936977
ENSG00000136942	9	124223225	chr9:124223225[b38]A,G	-638689	1213	0.00481219	0.690528	0.898315
ENSG00000136950	9	124223579	chr9:124223579[b38]C,T	-638552	1213	8.33597e-05	0.0303038	0.687869
ENSG00000136930	9	124239846	chr9:124239846[b38]G,T	-175581	1384	0.000895584	0.28448	0.807541
ENSG00000227200	9	124250347	chr9:124250347[b38]A,T	-12530	1551	0.00365435	0.679702	0.895391
ENSG00000119522	9	124263412	chr9:124263412[b38]C,T	333505	1595	0.000138402	0.0663927	0.718309
ENSG00000185585	9	124284328	chr9:124284328[b38]A,G	-492806	1230	0.0055886	0.7967	0.916707
ENSG00000231149	9	124311033	chr9:124311033[b38]C,T	-204906	1335	0.00101963	0.280424	0.804696
ENSG00000148200	9	124429417	chr9:124429417[b38]A,G	-341704	1229	0.00723667	0.867684	0.927487
ENSG00000119414	9	124456995	chr9:124456995[b38]A,G	-732725	1267	0.000252289	0.0682198	0.718309
ENSG00000173611	9	124483250	chr9:124483250[b38]A,G	-660189	1214	0.00182405	0.386763	0.831283
ENSG00000236668	9	124505410	chr9:124505410[b38]A,G	496343	1580	0.00711627	0.928994	0.936996
ENSG00000239705	9	125012412	chr9:125012412[b38]A,C	-229252	1221	0.0028542	0.503742	0.859215
ENSG00000136933	9	125047385	chr9:125047385[b38]A,G	-153158	1253	0.00038937	0.163633	0.755232
ENSG00000224020	9	125110926	chr9:125110926[b38]C,T	452513	1269	0.00275353	0.558605	0.872711
ENSG00000119408	9	125122955	chr9:125122955[b38]C,G	865348	1552	0.00832403	0.942807	0.939004
ENSG00000234740	9	12537371	chr9:12537371[b38]C,T	-741660	1916	0.00020308	0.275961	0.802294
ENSG00000136935	9	125446648	chr9:125446648[b38]A,C	505676	1176	0.00058464	0.164156	0.755685
ENSG00000044574	9	126061062	chr9:126061062[b38]A,T	819934	1221	3.288e-05	0.0177439	0.64675
ENSG00000167081	9	126074344	chr9:126074344[b38]A,C	326998	1787	0.00261731	0.654408	0.88965
ENSG00000169155	9	126075834	chr9:126075834[b38]A,G	-729173	2126	0.000139864	0.085322	0.72591
ENSG00000165219	9	126145412	chr9:126145412[b38]C,T	883617	1199	0.000798967	0.252868	0.79424
ENSG00000286428	9	126164167	chr9:126164167[b38]A,G	-540492	2098	0.000333891	0.258921	0.797257
ENSG00000136856	9	126403809	chr9:126403809[b38]A,G	-993330	1800	0.00701287	0.908503	0.935204
ENSG00000228392	9	126405196	chr9:126405196[b38]A,C	106633	1921	0.00341037	0.82325	0.92083
ENSG00000196814	9	126551255	chr9:126551255[b38]G,T	224425	1955	0.00266057	0.659616	0.890002
ENSG00000177125	9	126552098	chr9:126552098[b38]C,G	-308542	2151	0.00113753	0.445523	0.843946
ENSG00000196152	9	126591097	chr9:126591097[b38]C,G	-833278	1757	0.00095792	0.424398	0.840001
ENSG00000119487	9	126666812	chr9:126666812[b38]A,G	959840	1727	9.09522e-05	0.080786	0.72502
ENSG00000136854	9	126716967	chr9:126716967[b38]A,G	-862404	1451	0.00119842	0.343331	0.822131
ENSG00000095370	9	126803092	chr9:126803092[b38]A,C	-975537	1198	0.00701095	0.857639	0.927062
ENSG00000225032	9	126820518	chr9:126820518[b38]A,C	-995549	1197	1.93619e-05	0.00623432	0.538346
ENSG00000148356	9	126850159	chr9:126850159[b38]A,G	-601331	1718	0.00041812	0.162634	0.755232
ENSG00000288537	9	126858180	chr9:126858180[b38]C,T	582332	1907	0.00648756	0.954077	0.940217
ENSG00000136840	9	127258285	chr9:127258285[b38]C,T	-658542	1148	0.00385961	0.65461	0.88965
ENSG00000197958	9	127277127	chr9:127277127[b38]C,T	-174192	1718	0.00186839	0.549795	0.871812
ENSG00000148337	9	127434395	chr9:127434395[b38]A,C	-769792	1089	0.010534	0.870908	0.927487
ENSG00000235448	9	12744671	chr9:12744671[b38]G,T	-69623	1638	0.000152926	0.11434	0.741753
ENSG00000257524	9	127470630	chr9:127470630[b38]C,G	-428874	1162	0.00130872	0.328332	0.818868
ENSG00000136877	9	127518310	chr9:127518310[b38]A,G	-276288	1194	0.0019594	0.421568	0.83968
ENSG00000136828	9	127520845	chr9:127520845[b38]C,T	606070	2188	0.00271366	0.713841	0.900228
ENSG00000167112	9	127525008	chr9:127525008[b38]A,C	-797402	1205	0.00627001	0.84379	0.925523
ENSG00000106991	9	127535817	chr9:127535817[b38]A,G	-318540	1187	0.000695241	0.134487	0.7461
ENSG00000136895	9	127541361	chr9:127541361[b38]A,G	317095	1940	0.0011239	0.471388	0.848848
ENSG00000167106	9	127544318	chr9:127544318[b38]A,G	-435821	1097	0.00119606	0.3349	0.819362
ENSG00000167123	9	127544318	chr9:127544318[b38]A,G	-867434	1189	0.000196938	0.0914736	0.728008
ENSG00000167110	9	127548555	chr9:127548555[b38]A,G	-727423	1177	0.00212849	0.503745	0.859215
ENSG00000160404	9	127573139	chr9:127573139[b38]A,G	-162133	1228	0.00279491	0.553125	0.871812
ENSG00000160408	9	127608774	chr9:127608774[b38]C,T	-290730	1162	9.31593e-08	0.00522528	0.529914
ENSG00000171169	9	127670292	chr9:127670292[b38]G,T	-396811	1073	0.029016	0.999318	0.940594
ENSG00000148334	9	127732512	chr9:127732512[b38]C,T	-395737	1085	8.27651e-05	0.0258152	0.662546
ENSG00000136830	9	127734901	chr9:127734901[b38]A,G	155962	1452	0.0151497	0.978517	0.940594
ENSG00000119333	9	127734901	chr9:127734901[b38]A,G	-921827	1278	0.000275644	0.0897412	0.726197
ENSG00000136859	9	127735841	chr9:127735841[b38]G,T	613525	2072	0.0022163	0.688224	0.897644
ENSG00000167118	9	127751689	chr9:127751689[b38]A,C	-619673	1200	0.000425522	0.174812	0.762229
ENSG00000136908	9	127840129	chr9:127840129[b38]A,G	-97693	1133	0.000211803	0.102865	0.739843
ENSG00000160445	9	127845853	chr9:127845853[b38]G,T	-925729	1371	0.00577462	0.888988	0.9316
ENSG00000198917	9	127852633	chr9:127852633[b38]A,G	-977149	1403	0.00392291	0.873179	0.927702
ENSG00000107021	9	127871154	chr9:127871154[b38]C,T	-916100	1388	0.00349129	0.714245	0.900228
ENSG00000148339	9	127879423	chr9:127879423[b38]A,G	-188779	1073	0.00300631	0.567356	0.875577
ENSG00000167114	9	127897953	chr9:127897953[b38]C,T	-442575	1216	0.00230565	0.445827	0.843988
ENSG00000234705	9	127902798	chr9:127902798[b38]G,T	-781569	1292	0.000824433	0.33413	0.819362
ENSG00000160401	9	127905999	chr9:127905999[b38]A,T	199010	1269	0.00225546	0.500948	0.857656
ENSG00000119392	9	127941510	chr9:127941510[b38]A,G	-563146	1180	0.00137425	0.401692	0.834155
ENSG00000167094	9	127992604	chr9:127992604[b38]G,T	276524	1256	0.000825567	0.250104	0.793925
ENSG00000223478	9	127992751	chr9:127992751[b38]A,G	-731685	1332	0.000398338	0.178184	0.764803
ENSG00000136802	9	128015188	chr9:128015188[b38]C,T	-866946	1503	4.74805e-05	0.0273204	0.671195
ENSG00000280758	9	128021061	chr9:128021061[b38]C,T	-610372	1256	0.00569624	0.898665	0.933925
ENSG00000107186	9	12809563	chr9:12809563[b38]C,T	-469838	1916	0.000809042	0.491386	0.854284
ENSG00000106976	9	128189493	chr9:128189493[b38]C,T	-2163	1087	0.0019921	0.459209	0.844748
ENSG00000175854	9	128193010	chr9:128193010[b38]A,G	-82370	1177	0.00424196	0.633949	0.888434
ENSG00000171159	9	128207407	chr9:128207407[b38]G,T	47141	1096	0.00333045	0.59015	0.880247
ENSG00000228395	9	128211863	chr9:128211863[b38]A,C	-340506	1193	0.00593262	0.841874	0.924863
ENSG00000167103	9	128243747	chr9:128243747[b38]G,T	312993	1136	0.000648704	0.203873	0.775762
ENSG00000171097	9	128256360	chr9:128256360[b38]G,T	-625538	1503	0.00249957	0.68377	0.896433
ENSG00000187024	9	128276122	chr9:128276122[b38]A,T	551384	1242	0.00414598	0.673588	0.894011
ENSG00000136811	9	128282260	chr9:128282260[b38]A,G	-172927	1173	0.000170719	0.0643329	0.718309
ENSG00000167113	9	128284182	chr9:128284182[b38]A,G	-38363	1205	0.000478621	0.156751	0.753448
ENSG00000286196	9	128302043	chr9:128302043[b38]C,T	547508	1206	1.49429e-05	0.0121298	0.616632
ENSG00000136807	9	128370252	chr9:128370252[b38]A,C	584572	1194	0.00116132	0.301125	0.813209
ENSG00000148341	9	128408608	chr9:128408608[b38]C,T	-619548	1393	0.00754608	0.926056	0.936977
ENSG00000234771	9	128408608	chr9:128408608[b38]C,T	290684	1081	0.00777819	0.867548	0.927487
ENSG00000228510	9	128697519	chr9:128697519[b38]C,G	252931	1176	0.000243622	0.0805585	0.72502
ENSG00000167136	9	128710523	chr9:128710523[b38]A,G	-107978	1395	0.000207091	0.10964	0.741753
ENSG00000234789	9	128713957	chr9:128713957[b38]A,G	-926520	1982	0.000412693	0.272541	0.802033
ENSG00000204055	9	129162695	chr9:129162695[b38]C,T	-13113	1438	0.000126411	0.0706016	0.721766
ENSG00000197694	9	129279327	chr9:129279327[b38]C,G	726768	1194	0.00261674	0.581368	0.878613
ENSG00000230676	9	129286674	chr9:129286674[b38]C,T	-160131	1761	0.000840422	0.365285	0.827898
ENSG00000119335	9	129287267	chr9:129287267[b38]C,G	603842	1292	0.00191648	0.613201	0.883926
ENSG00000095321	9	129290732	chr9:129290732[b38]C,G	180221	1344	0.00280048	0.646801	0.888595
ENSG00000286112	9	129325236	chr9:129325236[b38]C,G	443338	1503	0.0091206	0.967793	0.940594
ENSG00000136819	9	129325728	chr9:129325728[b38]A,G	-509495	2086	0.000119099	0.0937752	0.730996
ENSG00000251184	9	129390269	chr9:129390269[b38]A,T	448790	1480	1.86336e-05	0.0123576	0.616632
ENSG00000148344	9	129400549	chr9:129400549[b38]A,C	-352465	2037	0.000260526	0.189329	0.77242
ENSG00000160447	9	129471067	chr9:129471067[b38]A,T	768563	1311	0.00234849	0.619591	0.885076
ENSG00000167130	9	129530643	chr9:129530643[b38]G,T	449531	1380	0.000540148	0.286003	0.808832
ENSG00000235007	9	129551003	chr9:129551003[b38]C,G	411589	1349	0.000491504	0.23773	0.788227
ENSG00000148343	9	129563603	chr9:129563603[b38]A,G	526981	1394	0.00137016	0.427619	0.840564
ENSG00000095319	9	129579537	chr9:129579537[b38]A,G	631837	1479	0.00236991	0.714449	0.900228
ENSG00000175287	9	129603206	chr9:129603206[b38]G,T	682239	1494	0.000258671	0.104889	0.741753
ENSG00000224988	9	129669330	chr9:129669330[b38]A,C	-214613	2122	8.45811e-05	0.0758323	0.723579
ENSG00000136816	9	129753451	chr9:129753451[b38]A,G	-49707	2078	0.00406396	0.940819	0.938953
ENSG00000119383	9	129777900	chr9:129777900[b38]A,T	666949	1344	0.000605408	0.319904	0.818868
ENSG00000179058	9	129829929	chr9:129829929[b38]G,T	209325	1968	0.00239322	0.807835	0.918271
ENSG00000097007	9	129853344	chr9:129853344[b38]A,G	-859673	2356	0.00163313	0.656497	0.88965
ENSG00000136827	9	129867534	chr9:129867534[b38]A,G	43351	2078	0.000368063	0.282072	0.805461
ENSG00000179082	9	130025249	chr9:130025249[b38]A,G	704232	1560	0.00259571	0.687773	0.897566
ENSG00000224307	9	130212645	chr9:130212645[b38]C,T	930218	1505	0.00010836	0.0865604	0.72591
ENSG00000187239	9	130257473	chr9:130257473[b38]C,T	214496	2386	0.00116084	0.631956	0.888434
ENSG00000130713	9	130265656	chr9:130265656[b38]A,G	-428066	2369	0.00159915	0.700387	0.899204
ENSG00000233901	9	130284251	chr9:130284251[b38]C,T	951950	1581	0.000673069	0.26063	0.799811
ENSG00000204054	9	130310960	chr9:130310960[b38]A,G	834013	1790	0.000131919	0.0951936	0.732195
ENSG00000148331	9	130311551	chr9:130311551[b38]A,G	669550	1982	0.00220853	0.784773	0.913275
ENSG00000226355	9	130312815	chr9:130312815[b38]A,G	874598	1748	8.08679e-05	0.0396375	0.696211
ENSG00000107164	9	130339362	chr9:130339362[b38]A,G	-239604	2307	0.00017347	0.120257	0.742629
ENSG00000136878	9	130377517	chr9:130377517[b38]C,T	542818	2086	0.00265197	0.805343	0.917857
ENSG00000126878	9	130492317	chr9:130492317[b38]G,T	-604160	2420	0.00147295	0.694449	0.89869
ENSG00000226987	9	130565739	chr9:130565739[b38]A,G	-674949	2383	0.000375198	0.297663	0.813209
ENSG00000148335	9	130606725	chr9:130606725[b38]C,T	997840	1962	1.42625e-05	0.00545147	0.529914
ENSG00000148358	9	130892363	chr9:130892363[b38]A,G	838936	2409	4.87312e-05	0.0481727	0.708041
ENSG00000107263	9	130918878	chr9:130918878[b38]A,G	-820954	2253	0.000697407	0.441486	0.842789
ENSG00000107130	9	130990947	chr9:130990947[b38]G,T	818542	2475	0.000296017	0.2344	0.786271
ENSG00000050555	9	131030673	chr9:131030673[b38]C,T	21498	2392	5.681e-05	0.0597233	0.718309
ENSG00000230289	9	131032772	chr9:131032772[b38]G,T	-489397	2176	0.000397505	0.253732	0.794486
ENSG00000160563	9	131080916	chr9:131080916[b38]A,G	-998930	2226	0.000609282	0.399987	0.833603
ENSG00000130707	9	131378186	chr9:131378186[b38]A,G	933224	2346	0.00063965	0.422935	0.840001
ENSG00000130717	9	131485439	chr9:131485439[b38]A,G	-45737	2164	0.00114131	0.552079	0.871812
ENSG00000126882	9	131540231	chr9:131540231[b38]A,G	264050	2363	0.00144882	0.647551	0.888982
ENSG00000126883	9	131544092	chr9:131544092[b38]C,T	418518	2426	0.00369074	0.892265	0.932387
ENSG00000288701	9	131757959	chr9:131757959[b38]A,T	384322	2240	0.000229862	0.20949	0.777842
ENSG00000288841	9	131824373	chr9:131824373[b38]A,G	391613	2181	0.000849202	0.465547	0.846549
ENSG00000130714	9	131906163	chr9:131906163[b38]C,T	403373	2176	0.00146739	0.62139	0.885524
ENSG00000160539	9	132244197	chr9:132244197[b38]A,G	954737	2344	0.00319366	0.872336	0.927641
ENSG00000170835	9	132381632	chr9:132381632[b38]A,G	-680350	3406	0.000245211	0.172153	0.75881
ENSG00000107290	9	132382316	chr9:132382316[b38]C,T	27398	2646	0.000678644	0.337276	0.82082
ENSG00000125482	9	132468452	chr9:132468452[b38]C,T	61661	2706	0.00124634	0.563469	0.87378
ENSG00000125485	9	132469773	chr9:132469773[b38]C,T	-200163	3027	0.000710648	0.392592	0.831932
ENSG00000148308	9	132498258	chr9:132498258[b38]A,G	-532418	3377	0.000643272	0.528973	0.866258
ENSG00000196358	9	132511128	chr9:132511128[b38]A,G	349069	2284	0.000897828	0.522693	0.865042
ENSG00000197859	9	132975187	chr9:132975187[b38]A,G	-556978	3829	0.00037984	0.344498	0.822276
ENSG00000175164	9	132975988	chr9:132975988[b38]A,T	-299203	3642	0.00384931	0.971941	0.940594
ENSG00000160326	9	133029759	chr9:133029759[b38]C,T	-449302	3820	0.000178043	0.190728	0.773243
ENSG00000225756	9	133242776	chr9:133242776[b38]C,T	-414352	3941	0.000142961	0.205265	0.776285
ENSG00000198870	9	133262454	chr9:133262454[b38]G,T	-113913	3799	0.0014776	0.77977	0.912217
ENSG00000165695	9	133287998	chr9:133287998[b38]A,G	409741	3119	0.000918479	0.557025	0.872711
ENSG00000148297	9	133303459	chr9:133303459[b38]C,T	-44484	3773	0.000321384	0.349404	0.822404
ENSG00000125484	9	133414114	chr9:133414114[b38]A,G	744078	3027	0.00203078	0.772107	0.910176
ENSG00000148296	9	133479491	chr9:133479491[b38]A,G	143357	3751	0.00349824	0.954919	0.940555
ENSG00000148303	9	133493230	chr9:133493230[b38]C,T	145011	3775	0.00277343	0.943232	0.939189
ENSG00000119440	9	133498308	chr9:133498308[b38]A,G	269805	3537	0.000747343	0.499941	0.857485
ENSG00000285245	9	133510923	chr9:133510923[b38]C,T	347168	3485	0.00107815	0.635258	0.888434
ENSG00000196363	9	133519040	chr9:133519040[b38]A,G	-616326	4511	5.15288e-05	0.0981187	0.73577
ENSG00000148290	9	133549409	chr9:133549409[b38]A,G	192954	3783	0.000784089	0.585478	0.879674
ENSG00000165699	9	133555922	chr9:133555922[b38]C,T	611349	3252	0.000425318	0.348241	0.822404
ENSG00000186350	9	133590627	chr9:133590627[b38]C,T	-726472	4470	0.00627925	0.999859	0.940594
ENSG00000165702	9	133603280	chr9:133603280[b38]A,G	659279	3252	5.42806e-05	0.103858	0.741753
ENSG00000148248	9	133719074	chr9:133719074[b38]G,T	343103	3794	0.000998952	0.643634	0.888595
ENSG00000148288	9	133749606	chr9:133749606[b38]A,G	585851	3485	1.64761e-06	0.0023685	0.492648
ENSG00000165698	9	133774290	chr9:133774290[b38]C,T	896262	3119	0.00280889	0.882806	0.9298
ENSG00000235106	9	133813327	chr9:133813327[b38]A,G	-212155	4306	0.000848536	0.626847	0.887172
ENSG00000288989	9	133828784	chr9:133828784[b38]A,G	798633	3377	0.00119696	0.665861	0.891711
ENSG00000160271	9	133890525	chr9:133890525[b38]A,C	741543	3479	0.00517362	0.97617	0.940594
ENSG00000160325	9	133967793	chr9:133967793[b38]C,T	507827	3821	0.00196191	0.82631	0.9215
ENSG00000130558	9	134204218	chr9:134204218[b38]A,G	-871205	4187	4.40219e-05	0.0845964	0.72591
ENSG00000160323	9	134209143	chr9:134209143[b38]A,G	794784	3820	0.000268946	0.291708	0.811478
ENSG00000123453	9	134223939	chr9:134223939[b38]A,C	484245	4048	0.000428241	0.413584	0.837715
ENSG00000130635	9	134255634	chr9:134255634[b38]C,T	-386170	4402	0.000318247	0.419168	0.839021
ENSG00000160293	9	134286163	chr9:134286163[b38]A,G	293883	4320	0.00168618	0.851927	0.926375
ENSG00000148291	9	134319017	chr9:134319017[b38]C,T	962466	3783	0.000192187	0.238387	0.788227
ENSG00000148300	9	134330291	chr9:134330291[b38]A,G	912445	3819	0.00128263	0.792261	0.915719
ENSG00000196990	9	134407366	chr9:134407366[b38]A,G	798288	3926	0.00107943	0.733583	0.903941
ENSG00000223795	9	134514792	chr9:134514792[b38]A,G	9319	4491	0.000419531	0.491784	0.85444
ENSG00000273249	9	134580691	chr9:134580691[b38]C,T	445504	4511	0.00220227	0.91109	0.935348
ENSG00000169925	9	134640726	chr9:134640726[b38]C,T	572398	4396	7.58656e-05	0.15346	0.750215
ENSG00000165643	9	134842570	chr9:134842570[b38]C,T	-856899	4032	5.47963e-05	0.0936718	0.730996
ENSG00000227150	9	135200790	chr9:135200790[b38]A,G	648051	4427	0.00130925	0.863932	0.927437
ENSG00000228877	9	135291460	chr9:135291460[b38]C,T	764277	4497	0.000306147	0.424185	0.840001
ENSG00000227958	9	135296547	chr9:135296547[b38]A,T	59002	4195	8.81202e-05	0.146772	0.74825
ENSG00000225361	9	135370787	chr9:135370787[b38]A,G	-101291	4154	0.000530639	0.53501	0.867065
ENSG00000289701	9	135392277	chr9:135392277[b38]A,G	-981256	3238	9.88188e-05	0.182763	0.769201
ENSG00000165661	9	135523355	chr9:135523355[b38]C,G	-722450	3362	0.000179031	0.259753	0.798398
ENSG00000148411	9	135575920	chr9:135575920[b38]A,C	-519270	3603	0.000151336	0.152969	0.74925
ENSG00000148396	9	135606953	chr9:135606953[b38]C,T	-876558	3136	0.00135086	0.743345	0.904981
ENSG00000233936	9	135697911	chr9:135697911[b38]G,T	445548	4169	2.4955e-05	0.049004	0.709122
ENSG00000122140	9	135707045	chr9:135707045[b38]A,G	207060	4133	0.000247604	0.264811	0.799912
ENSG00000172889	9	135989646	chr9:135989646[b38]A,G	-669211	2854	0.000529914	0.346719	0.822276
ENSG00000165688	9	135998238	chr9:135998238[b38]A,G	-412404	3242	0.000288033	0.249251	0.793925
ENSG00000184925	9	136009203	chr9:136009203[b38]C,T	-940349	2742	0.0009945	0.58246	0.878613
ENSG00000160345	9	136013290	chr9:136013290[b38]C,T	511660	4134	0.00200034	0.879871	0.929001
ENSG00000180539	9	136081329	chr9:136081329[b38]A,C	-946136	2674	0.000682149	0.473497	0.849003
ENSG00000229257	9	136088431	chr9:136088431[b38]C,T	-969233	2626	0.00209824	0.736325	0.903941
ENSG00000187796	9	136101861	chr9:136101861[b38]A,T	-271672	3238	0.00180243	0.808005	0.918271
ENSG00000130560	9	136103120	chr9:136103120[b38]C,T	141956	3759	0.000845843	0.642858	0.888595
ENSG00000127191	9	136104187	chr9:136104187[b38]C,T	-777726	2786	0.00101863	0.557725	0.872711
ENSG00000214402	9	136124480	chr9:136124480[b38]A,G	-857425	2726	0.000573863	0.394011	0.832007
ENSG00000148400	9	136157539	chr9:136157539[b38]C,T	-388249	3064	1.81965e-06	0.00128103	0.407727
ENSG00000284341	9	136159135	chr9:136159135[b38]A,C	-818384	2726	0.00153293	0.706629	0.900129
ENSG00000107281	9	136169145	chr9:136169145[b38]A,T	-876846	2645	0.000318829	0.238351	0.788227
ENSG00000260193	9	136179980	chr9:136179980[b38]C,T	70614	3599	0.00475544	0.99454	0.940594
ENSG00000130559	9	136202334	chr9:136202334[b38]A,G	295173	3787	0.000219919	0.287306	0.80929
ENSG00000107147	9	136227369	chr9:136227369[b38]A,G	525183	4023	0.000103878	0.123154	0.742629
ENSG00000272679	9	136234943	chr9:136234943[b38]C,T	-565424	2718	0.00148548	0.635307	0.888434
ENSG00000054179	9	136251499	chr9:136251499[b38]A,G	-802500	2631	0.000192134	0.138055	0.746351
ENSG00000188229	9	136268007	chr9:136268007[b38]C,T	-973281	2360	9.66877e-05	0.0661116	0.718309
ENSG00000196422	9	136286366	chr9:136286366[b38]A,G	807286	4149	9.81693e-05	0.144296	0.746351
ENSG00000165684	9	136345414	chr9:136345414[b38]C,G	-54721	3235	0.00540477	0.987168	0.940594
ENSG00000107317	9	136376094	chr9:136376094[b38]A,T	-598999	2726	0.000375135	0.333785	0.819362
ENSG00000177984	9	136389038	chr9:136389038[b38]A,G	-375452	2757	1.8796e-05	0.0202705	0.651842
ENSG00000238058	9	136511882	chr9:136511882[b38]A,G	604069	3787	0.00125438	0.709937	0.900228
ENSG00000244187	9	136628981	chr9:136628981[b38]A,G	-162364	2718	5.88987e-05	0.0384434	0.696211
ENSG00000148384	9	136646067	chr9:136646067[b38]C,T	206646	3190	0.00710867	0.993816	0.940594
ENSG00000228544	9	136653871	chr9:136653871[b38]A,G	-154857	2716	0.00215041	0.801928	0.917718
ENSG00000197355	9	136673595	chr9:136673595[b38]A,G	-403923	2580	0.00144651	0.575264	0.877053
ENSG00000176101	9	136681377	chr9:136681377[b38]C,T	-507284	2425	0.00557302	0.968212	0.940594
ENSG00000279073	9	136706107	chr9:136706107[b38]A,G	-334251	2648	0.000577783	0.385364	0.831283
ENSG00000273066	9	136724386	chr9:136724386[b38]A,C	-74838	2716	0.000277775	0.301696	0.813209
ENSG00000198113	9	136726465	chr9:136726465[b38]C,T	-551262	2264	0.000411229	0.248001	0.793925
ENSG00000182154	9	136737462	chr9:136737462[b38]G,T	-814418	1805	0.00093837	0.395765	0.83225
ENSG00000232434	9	136748821	chr9:136748821[b38]C,T	-93658	2713	0.000285424	0.296283	0.813209
ENSG00000187609	9	136799504	chr9:136799504[b38]A,G	-623611	1983	0.00130596	0.562851	0.873542
ENSG00000130653	9	136875411	chr9:136875411[b38]C,T	-674788	1807	0.000143016	0.0737327	0.721766
ENSG00000160360	9	136877455	chr9:136877455[b38]C,T	549978	3262	0.000568088	0.423924	0.840001
ENSG00000176884	9	136925596	chr9:136925596[b38]A,G	-213559	2513	0.0013104	0.621856	0.885741
ENSG00000165689	9	136937528	chr9:136937528[b38]C,G	527129	3242	0.000455611	0.424074	0.840001
ENSG00000196642	9	136941910	chr9:136941910[b38]A,G	133966	2717	0.00420163	0.932957	0.938274
ENSG00000188566	9	136954833	chr9:136954833[b38]C,T	-250853	2404	0.000144591	0.0977595	0.73577
ENSG00000107223	9	136988769	chr9:136988769[b38]C,T	122509	2776	0.000189211	0.229739	0.783439
ENSG00000238227	9	137116032	chr9:137116032[b38]C,T	997546	3559	0.000424156	0.43249	0.841081
ENSG00000176919	9	137129242	chr9:137129242[b38]G,T	184056	2744	0.0010543	0.538476	0.868412
ENSG00000231864	9	137215278	chr9:137215278[b38]A,G	151742	2611	0.000789212	0.48881	0.853034
ENSG00000177943	9	137239148	chr9:137239148[b38]C,T	388204	2745	0.000287246	0.271844	0.801611
ENSG00000169692	9	137259931	chr9:137259931[b38]A,G	572572	2826	0.000650637	0.445367	0.843882
ENSG00000237886	9	137260393	chr9:137260393[b38]A,T	714180	3062	0.000647757	0.46425	0.845698
ENSG00000233013	9	137310817	chr9:137310817[b38]C,T	-906252	885	0.00027205	0.0931228	0.729556
ENSG00000233016	9	137312826	chr9:137312826[b38]C,T	584944	2756	0.000511003	0.347834	0.822276
ENSG00000176248	9	137315227	chr9:137315227[b38]C,T	126693	2425	6.74331e-05	0.0565951	0.715831
ENSG00000159069	9	137332005	chr9:137332005[b38]A,G	387410	2745	0.000247516	0.248246	0.793925
ENSG00000227512	9	137367766	chr9:137367766[b38]C,T	824884	3069	0.000169197	0.156394	0.753448
ENSG00000197070	9	137373594	chr9:137373594[b38]C,T	-232092	1764	0.00140012	0.496372	0.855932
ENSG00000203993	9	137379941	chr9:137379941[b38]A,G	-238591	1752	0.0003593	0.298828	0.813209
ENSG00000213213	9	137401656	chr9:137401656[b38]C,T	605317	2708	0.00336417	0.913846	0.935616
ENSG00000176978	9	137402053	chr9:137402053[b38]A,G	287338	2524	0.00082152	0.527549	0.865898
ENSG00000212864	9	137402970	chr9:137402970[b38]A,G	180980	2379	0.000176367	0.109868	0.741753
ENSG00000148399	9	137404266	chr9:137404266[b38]A,G	-174513	1780	0.00109835	0.430763	0.840989
ENSG00000283411	9	137447627	chr9:137447627[b38]C,T	-158118	1764	1.13398e-05	0.0157067	0.635312
ENSG00000148362	9	137495161	chr9:137495161[b38]C,T	502738	2719	1.84179e-05	0.0289781	0.680256
ENSG00000181090	9	137504854	chr9:137504854[b38]A,G	-114139	1752	0.00138	0.513075	0.861421
ENSG00000204003	9	137524225	chr9:137524225[b38]G,T	775830	2761	0.00289472	0.866284	0.927487
ENSG00000272896	9	137526330	chr9:137526330[b38]C,T	734950	2718	0.00386354	0.92142	0.936977
ENSG00000107331	9	137537866	chr9:137537866[b38]A,G	508992	2673	0.000398538	0.230027	0.783571
ENSG00000054148	9	137546754	chr9:137546754[b38]A,G	698029	2738	0.000766416	0.455908	0.844318
ENSG00000165716	9	137558903	chr9:137558903[b38]A,G	846330	2781	0.00194574	0.806111	0.917857
ENSG00000165724	9	137562431	chr9:137562431[b38]A,C	-27834	1769	0.00119543	0.490517	0.854008
ENSG00000188747	9	137687018	chr9:137687018[b38]C,T	263667	1983	0.00264056	0.695555	0.898768
ENSG00000159247	9	137696808	chr9:137696808[b38]A,G	-453268	957	0.0086695	0.853547	0.92681
ENSG00000188986	9	137833670	chr9:137833670[b38]A,T	578342	2332	0.00703643	0.989051	0.940594
ENSG00000165802	9	137843779	chr9:137843779[b38]A,G	384675	1939	0.000346088	0.16473	0.756015
ENSG00000275549	9	137860965	chr9:137860965[b38]C,T	607801	2341	0.00174232	0.731286	0.903289
ENSG00000176058	9	137866314	chr9:137866314[b38]C,T	665601	2413	7.42029e-05	0.0601725	0.718309
ENSG00000148408	9	137925741	chr9:137925741[b38]C,G	47958	1338	0.000641626	0.29662	0.813209
ENSG00000188163	9	138005814	chr9:138005814[b38]C,T	758097	2355	0.000714577	0.414316	0.838147
ENSG00000186193	9	138020608	chr9:138020608[b38]A,G	950146	2592	0.00235443	0.826769	0.921637
ENSG00000177239	9	138060900	chr9:138060900[b38]C,T	974042	2557	0.000364148	0.242315	0.791566
ENSG00000229926	9	138117072	chr9:138117072[b38]C,T	-20024	972	0.00511067	0.716389	0.900323
ENSG00000155158	9	14354767	chr9:14354767[b38]C,T	-952360	2514	0.00390877	0.960157	0.940594
ENSG00000215237	9	14430288	chr9:14430288[b38]A,G	-563025	2227	0.000578642	0.321761	0.818868
ENSG00000175893	9	14437686	chr9:14437686[b38]A,G	-255544	2441	0.000461987	0.311049	0.815753
ENSG00000147862	9	14514521	chr9:14514521[b38]G,T	115888	2493	0.00013918	0.145989	0.748213
ENSG00000164985	9	14567166	chr9:14567166[b38]A,G	-943652	2586	0.00145333	0.658423	0.889654
ENSG00000164989	9	14694538	chr9:14694538[b38]A,C	-858506	2545	0.0112188	0.998466	0.940594
ENSG00000235533	9	14794478	chr9:14794478[b38]A,G	768506	2127	0.000536108	0.354025	0.825063
ENSG00000164975	9	14840109	chr9:14840109[b38]C,T	-582626	2646	5.7982e-06	0.00996598	0.607602
ENSG00000225472	9	14900567	chr9:14900567[b38]C,T	583493	2388	0.000613592	0.473033	0.849003
ENSG00000287708	9	15373130	chr9:15373130[b38]C,T	977338	2490	0.000831705	0.55589	0.872711
ENSG00000164946	9	15386435	chr9:15386435[b38]C,T	476520	2292	0.000124364	0.190908	0.773512
ENSG00000232000	9	16090945	chr9:16090945[b38]A,G	944999	2295	0.00201084	0.742668	0.904981
ENSG00000173068	9	16486802	chr9:16486802[b38]C,T	-383848	3053	0.00224575	0.814237	0.919097
ENSG00000236199	9	1669054	chr9:1669054[b38]A,G	-376782	3013	0.000440707	0.346511	0.822276
ENSG00000237153	9	16777542	chr9:16777542[b38]C,T	-139970	3026	0.00127958	0.600978	0.882209
ENSG00000044459	9	17563819	chr9:17563819[b38]A,C	428836	2893	0.0023169	0.755427	0.906946
ENSG00000234779	9	17567910	chr9:17567910[b38]A,G	841095	2976	0.000461614	0.355323	0.825063
ENSG00000107295	9	18046208	chr9:18046208[b38]A,C	467141	2515	0.000743498	0.357375	0.825131
ENSG00000155875	9	18061952	chr9:18061952[b38]A,G	-987258	2318	0.000600184	0.436381	0.84139
ENSG00000137145	9	18245897	chr9:18245897[b38]C,G	-984539	2438	0.000188502	0.15247	0.74925
ENSG00000178031	9	18506539	chr9:18506539[b38]A,G	599975	2362	0.00414355	0.866844	0.927487
ENSG00000147874	9	18561421	chr9:18561421[b38]A,C	-541232	2338	7.6839e-05	0.122098	0.742629
ENSG00000286670	9	1881239	chr9:1881239[b38]A,G	-772189	2606	0.000386469	0.322704	0.818868
ENSG00000147872	9	18917434	chr9:18917434[b38]A,C	-209986	2359	8.9376e-05	0.102964	0.739843
ENSG00000177076	9	19443427	chr9:19443427[b38]A,G	34417	2440	0.000949625	0.528986	0.866258
ENSG00000234853	9	19881266	chr9:19881266[b38]C,T	497589	2478	0.0045168	0.946909	0.939507
ENSG00000286685	9	20249583	chr9:20249583[b38]C,T	460427	2199	0.00384724	0.924522	0.936977
ENSG00000155886	9	20260162	chr9:20260162[b38]A,G	471276	2200	0.000516473	0.325605	0.818868
ENSG00000188352	9	20296822	chr9:20296822[b38]C,T	-361488	1651	0.00579533	0.91431	0.935658
ENSG00000171843	9	20319667	chr9:20319667[b38]A,G	-302591	1619	0.00646209	0.908548	0.935204
ENSG00000137154	9	20322259	chr9:20322259[b38]C,T	942062	2481	0.00422955	0.903512	0.935072
ENSG00000188921	9	20626206	chr9:20626206[b38]A,G	-405386	1652	0.000530351	0.265164	0.799912
ENSG00000227835	9	2098103	chr9:2098103[b38]C,G	-955185	2660	0.000770223	0.528533	0.866258
ENSG00000227071	9	21104438	chr9:21104438[b38]C,G	419869	1681	0.00343357	0.746417	0.905103
ENSG00000240498	9	21105966	chr9:21105966[b38]A,T	-888174	1628	4.35977e-05	0.0272125	0.671195
ENSG00000147889	9	21105966	chr9:21105966[b38]A,T	-888856	1628	0.00107435	0.386383	0.831283
ENSG00000099810	9	21298680	chr9:21298680[b38]A,G	-503957	1501	0.00069232	0.280666	0.804696
ENSG00000147852	9	2158650	chr9:2158650[b38]C,G	-462533	2622	3.99051e-05	0.0524502	0.710848
ENSG00000147883	9	21611257	chr9:21611257[b38]C,T	-397698	1628	0.00605074	0.859818	0.927117
ENSG00000171889	9	21633743	chr9:21633743[b38]A,G	73994	1478	0.00236924	0.503203	0.859032
ENSG00000264545	9	22223112	chr9:22223112[b38]C,T	420475	1501	0.00430034	0.712668	0.900228
ENSG00000080608	9	2235051	chr9:2235051[b38]G,T	-608995	2583	0.000536832	0.416567	0.838647
ENSG00000176399	9	22577830	chr9:22577830[b38]C,G	131005	1521	0.0241991	0.999327	0.940594
ENSG00000283982	9	22877763	chr9:22877763[b38]A,G	-794527	1158	0.00245979	0.587216	0.879743
ENSG00000107105	9	23001424	chr9:23001424[b38]C,T	-824383	1242	0.00370635	0.756667	0.907256
ENSG00000284418	9	23004396	chr9:23004396[b38]C,T	-434167	1256	0.00146545	0.442043	0.842826
ENSG00000287843	9	23454013	chr9:23454013[b38]C,T	-372479	1242	8.80899e-05	0.0634702	0.718309
ENSG00000233906	9	23642087	chr9:23642087[b38]A,G	-30203	1158	0.00300687	0.676601	0.895021
ENSG00000269957	9	23643729	chr9:23643729[b38]C,G	-902210	1501	0.00565959	0.871424	0.927487
ENSG00000287696	9	23696298	chr9:23696298[b38]A,G	404753	1370	0.00157527	0.449913	0.843994
ENSG00000231460	9	24727643	chr9:24727643[b38]C,T	897972	1242	0.000264542	0.123823	0.742734
ENSG00000080503	9	2593890	chr9:2593890[b38]C,T	613599	3119	3.51768e-05	0.0615055	0.718309
ENSG00000234676	9	26195831	chr9:26195831[b38]G,T	-760297	2227	0.00130163	0.569169	0.876554
ENSG00000287318	9	26388335	chr9:26388335[b38]A,G	805789	1772	0.000645936	0.338687	0.821564
ENSG00000120162	9	26751086	chr9:26751086[b38]A,T	-778470	2427	0.00710619	0.993359	0.940594
ENSG00000254396	9	27244204	chr9:27244204[b38]C,T	141573	2215	0.000386853	0.265741	0.799912
ENSG00000137055	9	27336816	chr9:27336816[b38]C,T	389769	2224	0.00102061	0.54287	0.86982
ENSG00000120156	9	27349254	chr9:27349254[b38]A,G	240112	2218	0.000948342	0.496085	0.855932
ENSG00000236404	9	2746594	chr9:2746594[b38]C,T	125364	2622	0.00242405	0.863129	0.927279
ENSG00000120159	9	27481907	chr9:27481907[b38]C,T	589190	2188	0.00158411	0.644794	0.888595
ENSG00000080298	9	2758335	chr9:2758335[b38]A,G	-767413	2496	0.000649663	0.50967	0.860232
ENSG00000283945	9	27614234	chr9:27614234[b38]A,T	330033	2261	0.000115433	0.118843	0.741753
ENSG00000096872	9	27885013	chr9:27885013[b38]A,G	937973	2224	0.000649891	0.389718	0.831918
ENSG00000147894	9	28119418	chr9:28119418[b38]A,T	545630	2417	0.00041195	0.216263	0.781632
ENSG00000120160	9	28246755	chr9:28246755[b38]A,G	949698	2282	0.00293689	0.772984	0.910514
ENSG00000287355	9	28327565	chr9:28327565[b38]C,T	829776	2414	0.000716176	0.408547	0.835876
ENSG00000174482	9	28443271	chr9:28443271[b38]C,T	-769652	1819	0.000803764	0.323737	0.818868
ENSG00000287038	9	28801283	chr9:28801283[b38]C,T	-413017	1821	9.22261e-05	0.0701841	0.721766
ENSG00000230001	9	3095157	chr9:3095157[b38]G,T	-976570	2725	0.000790654	0.478952	0.849292
ENSG00000288684	9	31819351	chr9:31819351[b38]A,C	-733087	2598	0.0018835	0.595339	0.881497
ENSG00000236511	9	3196288	chr9:3196288[b38]A,G	14945	2596	1.38363e-06	0.00255536	0.495917
ENSG00000137074	9	32125845	chr9:32125845[b38]A,G	-899179	2506	0.00554608	0.921456	0.936977
ENSG00000122729	9	32144823	chr9:32144823[b38]A,G	-239781	2406	8.5347e-06	0.00606059	0.53423
ENSG00000086061	9	32231423	chr9:32231423[b38]A,G	-793851	2506	0.00209968	0.690004	0.898315
ENSG00000232104	9	3237890	chr9:3237890[b38]C,T	-288570	2496	9.65531e-05	0.0790282	0.72502
ENSG00000165271	9	32534716	chr9:32534716[b38]G,T	-939128	2195	0.000681946	0.309278	0.815753
ENSG00000165269	9	32569514	chr9:32569514[b38]A,G	-832860	2172	0.00431335	0.793178	0.915754
ENSG00000086102	9	32667017	chr9:32667017[b38]A,C	-623496	2228	0.000640543	0.247111	0.793925
ENSG00000230453	9	32736626	chr9:32736626[b38]A,G	-787626	2203	0.000419447	0.195034	0.773867
ENSG00000197579	9	32785078	chr9:32785078[b38]C,T	232640	2598	0.0043319	0.882206	0.9298
ENSG00000010438	9	32840641	chr9:32840641[b38]A,G	-910039	2211	0.00317491	0.80165	0.917718
ENSG00000281128	9	32909598	chr9:32909598[b38]A,G	-767188	2247	0.000438106	0.168924	0.757375
ENSG00000086062	9	32913749	chr9:32913749[b38]A,T	-253422	2274	0.002872	0.714986	0.900309
ENSG00000188133	9	32927553	chr9:32927553[b38]C,T	144012	2847	0.000994549	0.417534	0.838678
ENSG00000235481	9	32966142	chr9:32966142[b38]C,T	-833857	2178	0.00473254	0.847382	0.925841
ENSG00000086065	9	33102411	chr9:33102411[b38]C,T	-162469	2251	0.00102441	0.36171	0.827186
ENSG00000198876	9	33199398	chr9:33199398[b38]A,G	-927035	1849	0.00471224	0.823055	0.92083
ENSG00000165264	9	33202603	chr9:33202603[b38]A,C	629541	2620	2.21748e-05	0.0222242	0.662546
ENSG00000107262	9	33384587	chr9:33384587[b38]C,T	119911	2251	0.00513216	0.8783	0.928696
ENSG00000205274	9	33414652	chr9:33414652[b38]C,G	-170701	2223	0.00105331	0.416436	0.838647
ENSG00000236796	9	33428650	chr9:33428650[b38]C,T	559129	2794	0.0027878	0.771856	0.910176
ENSG00000164970	9	33513305	chr9:33513305[b38]C,G	-944960	1669	0.00605967	0.775938	0.911566
ENSG00000122692	9	33524727	chr9:33524727[b38]G,T	448117	2393	0.000347692	0.262996	0.799811
ENSG00000137073	9	33524727	chr9:33524727[b38]G,T	-524423	1890	0.000606439	0.24802	0.793925
ENSG00000235453	9	33528445	chr9:33528445[b38]A,C	977300	2598	0.00574592	0.855532	0.927062
ENSG00000122735	9	33568765	chr9:33568765[b38]C,T	-888650	1676	3.94478e-05	0.0106549	0.614879
ENSG00000122756	9	33593431	chr9:33593431[b38]G,T	-996652	1614	0.0163	0.965002	0.940594
ENSG00000168913	9	33617558	chr9:33617558[b38]A,G	-905220	1650	0.00303015	0.509596	0.860232
ENSG00000164978	9	33712473	chr9:33712473[b38]A,T	-617034	1774	0.00139048	0.40161	0.834155
ENSG00000226823	9	33717997	chr9:33717997[b38]C,T	207376	2205	0.00350539	0.772643	0.910347
ENSG00000164972	9	33758676	chr9:33758676[b38]A,G	-638959	1770	0.00116041	0.39031	0.831932
ENSG00000287063	9	33861453	chr9:33861453[b38]A,G	154773	2241	0.00186691	0.560771	0.872711
ENSG00000186638	9	33882694	chr9:33882694[b38]C,T	-446413	1773	0.00057815	0.26468	0.799912
ENSG00000287368	9	34093092	chr9:34093092[b38]A,G	-716929	1501	0.000983591	0.274217	0.802217
ENSG00000288583	9	34096599	chr9:34096599[b38]A,G	-606355	1558	0.00463194	0.683345	0.896433
ENSG00000122733	9	34118820	chr9:34118820[b38]C,T	-838789	1628	0.000376312	0.116124	0.741753
ENSG00000226562	9	34156814	chr9:34156814[b38]C,T	576118	2218	0.00268561	0.719811	0.90089
ENSG00000107341	9	34311022	chr9:34311022[b38]C,T	493861	2157	0.00381383	0.7406	0.90441
ENSG00000165283	9	34352777	chr9:34352777[b38]C,T	-750319	1756	0.00139125	0.406098	0.835185
ENSG00000261215	9	34411114	chr9:34411114[b38]A,G	-254865	1569	0.000132194	0.0425742	0.706559
ENSG00000164967	9	34414086	chr9:34414086[b38]C,G	-197979	1579	0.00482032	0.62859	0.888015
ENSG00000165006	9	34425218	chr9:34425218[b38]C,T	246212	1839	0.00186442	0.427506	0.840564
ENSG00000187186	9	34521190	chr9:34521190[b38]G,T	-144861	1569	0.00385727	0.677978	0.895272
ENSG00000205143	9	34663801	chr9:34663801[b38]C,T	34883	1534	0.000413459	0.105731	0.741753
ENSG00000258728	9	34677541	chr9:34677541[b38]C,T	30909	1552	0.0018054	0.364144	0.827898
ENSG00000137070	9	34695472	chr9:34695472[b38]A,G	43309	1549	0.000698735	0.169589	0.757495
ENSG00000230074	9	34727864	chr9:34727864[b38]A,T	62256	1568	1.66135e-05	0.0116567	0.616632
ENSG00000230729	9	34730757	chr9:34730757[b38]A,G	209229	1649	0.00243567	0.45354	0.844318
ENSG00000147955	9	34737481	chr9:34737481[b38]C,T	99782	1533	0.0217322	0.982972	0.940594
ENSG00000221829	9	34767754	chr9:34767754[b38]A,G	-311978	1760	0.000121768	0.064403	0.718309
ENSG00000137135	9	34842245	chr9:34842245[b38]A,G	-822926	1655	0.00807847	0.881688	0.929767
ENSG00000164976	9	34929074	chr9:34929074[b38]C,T	552280	1780	0.00175803	0.424408	0.840001
ENSG00000165282	9	34938201	chr9:34938201[b38]C,T	-158361	1752	0.00034299	0.163402	0.755232
ENSG00000159899	9	34964702	chr9:34964702[b38]A,T	-826302	1695	0.000783388	0.314857	0.817123
ENSG00000287868	9	34972857	chr9:34972857[b38]C,T	-51668	1737	0.000383239	0.163993	0.755232
ENSG00000107175	9	35114784	chr9:35114784[b38]C,T	-617815	1654	0.00571967	0.862079	0.927173
ENSG00000005238	9	35138888	chr9:35138888[b38]A,C	22625	1753	0.000275528	0.133601	0.7461
ENSG00000215187	9	35262764	chr9:35262764[b38]C,T	-301066	1679	0.000499661	0.183698	0.769426
ENSG00000179766	9	35319590	chr9:35319590[b38]C,T	-87166	1827	0.00766551	0.949018	0.940214
ENSG00000137100	9	35482152	chr9:35482152[b38]C,T	861686	1547	0.000698753	0.228784	0.783439
ENSG00000227388	9	35484165	chr9:35484165[b38]A,G	-287999	1672	0.00150599	0.494904	0.85554
ENSG00000213930	9	35486422	chr9:35486422[b38]C,T	848288	1531	0.00168927	0.344879	0.822276
ENSG00000137076	9	35490639	chr9:35490639[b38]C,G	-241437	1652	0.000647171	0.271431	0.801596
ENSG00000137075	9	35529137	chr9:35529137[b38]G,T	-871962	1979	0.000390212	0.218923	0.781632
ENSG00000137133	9	35559372	chr9:35559372[b38]A,G	-255609	1718	0.00293336	0.676178	0.894988
ENSG00000122707	9	35671630	chr9:35671630[b38]G,T	-365284	1948	0.000715851	0.389302	0.831918
ENSG00000137103	9	35724451	chr9:35724451[b38]A,G	-90001	1717	0.00039961	0.146509	0.748213
ENSG00000228843	9	35880560	chr9:35880560[b38]C,T	122831	1674	0.000992198	0.34761	0.822276
ENSG00000137101	9	35898771	chr9:35898771[b38]A,G	280466	1653	0.000188549	0.0610721	0.718309
ENSG00000198853	9	35950973	chr9:35950973[b38]A,G	460861	1741	0.000621129	0.230669	0.783571
ENSG00000281491	9	35962785	chr9:35962785[b38]C,T	973625	1675	0.00188889	0.482203	0.850656
ENSG00000137094	9	35983408	chr9:35983408[b38]C,T	993766	1675	0.00101126	0.248356	0.793925
ENSG00000107140	9	35988453	chr9:35988453[b38]A,G	383190	1652	0.00204739	0.544768	0.870422
ENSG00000286782	9	35993941	chr9:35993941[b38]C,T	979175	1708	0.00393283	0.658506	0.889654
ENSG00000234181	9	36014807	chr9:36014807[b38]A,G	918428	1752	0.000848096	0.27768	0.802539
ENSG00000228307	9	36030414	chr9:36030414[b38]C,T	68218	1857	0.00331618	0.741705	0.904836
ENSG00000165280	9	36049517	chr9:36049517[b38]A,G	977162	1763	0.00473003	0.739751	0.904189
ENSG00000288699	9	36049517	chr9:36049517[b38]A,G	975405	1761	0.000927119	0.303479	0.814497
ENSG00000159921	9	36049517	chr9:36049517[b38]A,G	-227429	1926	0.000349975	0.207279	0.777842
ENSG00000198722	9	36066902	chr9:36066902[b38]C,T	904909	1810	0.0101259	0.938391	0.938732
ENSG00000107185	9	36174426	chr9:36174426[b38]A,C	425138	1673	0.00177176	0.467094	0.847375
ENSG00000198467	9	36191763	chr9:36191763[b38]A,G	501944	1642	0.00124492	0.321434	0.818868
ENSG00000159884	9	36316478	chr9:36316478[b38]A,G	658187	1648	0.000239656	0.0983915	0.73577
ENSG00000215183	9	36380866	chr9:36380866[b38]C,G	626735	1675	0.000543256	0.219088	0.781632
ENSG00000168795	9	36489871	chr9:36489871[b38]A,G	-975345	2573	0.00157708	0.645936	0.888595
ENSG00000137098	9	36724058	chr9:36724058[b38]C,T	911909	1717	0.000764465	0.249649	0.793925
ENSG00000237359	9	3672759	chr9:3672759[b38]C,G	41811	2461	3.25798e-06	0.0110998	0.616632
ENSG00000070610	9	36727655	chr9:36727655[b38]A,G	978949	1673	0.000991185	0.356783	0.825131
ENSG00000122705	9	36801149	chr9:36801149[b38]A,T	610292	1927	5.22457e-05	0.0420357	0.706559
ENSG00000122741	9	36816922	chr9:36816922[b38]A,G	-983633	2770	0.000281069	0.170035	0.757662
ENSG00000235387	9	36845976	chr9:36845976[b38]A,C	936485	1778	0.000694384	0.293266	0.813032
ENSG00000147905	9	36885586	chr9:36885586[b38]A,G	-234989	2210	0.00638712	0.924195	0.936977
ENSG00000122694	9	36901047	chr9:36901047[b38]G,T	764510	1959	0.00101645	0.368589	0.828139
ENSG00000287986	9	36908324	chr9:36908324[b38]A,G	983016	1784	0.00258956	0.702948	0.899954
ENSG00000234160	9	36931243	chr9:36931243[b38]A,G	-577908	2611	0.00113963	0.478095	0.849292
ENSG00000137054	9	36972785	chr9:36972785[b38]C,T	-513164	2584	0.000526685	0.311377	0.815753
ENSG00000122696	9	36980999	chr9:36980999[b38]A,G	-923070	2643	0.00264007	0.805992	0.917857
ENSG00000287514	9	37461225	chr9:37461225[b38]C,T	681749	2290	0.000147454	0.0631682	0.718309
ENSG00000233242	9	37464020	chr9:37464020[b38]C,T	343628	2210	0.00137673	0.530382	0.866618
ENSG00000165275	9	37493117	chr9:37493117[b38]A,G	-260687	2803	0.00454779	0.91082	0.935348
ENSG00000137142	9	37646197	chr9:37646197[b38]C,T	-778229	2096	6.76152e-05	0.0560192	0.715831
ENSG00000281649	9	37775180	chr9:37775180[b38]C,T	695534	2183	0.000467908	0.225662	0.782563
ENSG00000228467	9	37878091	chr9:37878091[b38]C,T	-925917	1519	0.000813315	0.338504	0.821523
ENSG00000137106	9	38156754	chr9:38156754[b38]A,G	734087	2496	0.00027918	0.203354	0.775617
ENSG00000070601	9	38199995	chr9:38199995[b38]C,T	549040	2680	7.73073e-05	0.0685943	0.718309
ENSG00000287838	9	38203511	chr9:38203511[b38]A,C	-746224	1358	0.00450214	0.82872	0.922464
ENSG00000147912	9	38404523	chr9:38404523[b38]C,G	828311	2632	0.00788698	0.988642	0.940594
ENSG00000180071	9	38419584	chr9:38419584[b38]A,G	-200703	1825	0.00550524	0.863046	0.927279
ENSG00000255872	9	38433397	chr9:38433397[b38]A,G	364750	2342	0.000406074	0.185535	0.770628
ENSG00000107371	9	38505858	chr9:38505858[b38]G,T	720812	2789	0.000951207	0.478506	0.849292
ENSG00000256966	9	38552341	chr9:38552341[b38]C,T	960030	2635	0.0028959	0.808988	0.918271
ENSG00000175768	9	38552341	chr9:38552341[b38]C,T	959807	2635	0.000501087	0.349921	0.822404
ENSG00000137124	9	38571133	chr9:38571133[b38]A,C	178430	2160	0.000259731	0.181564	0.769099
ENSG00000226055	9	38627984	chr9:38627984[b38]A,G	749867	2690	0.00225933	0.727415	0.901966
ENSG00000278175	9	38825717	chr9:38825717[b38]A,C	-984015	92	0.0166573	0.429839	0.840564
ENSG00000283162	9	38917230	chr9:38917230[b38]C,T	483533	2086	0.000462542	0.285121	0.808284
ENSG00000107338	9	39019867	chr9:39019867[b38]A,G	951220	2342	0.000981476	0.560283	0.872711
ENSG00000198416	9	39021257	chr9:39021257[b38]A,G	-487594	511	0.00118543	0.218506	0.781632
ENSG00000204860	9	39097523	chr9:39097523[b38]C,T	477048	1825	7.75708e-05	0.0700874	0.721766
ENSG00000204837	9	39140230	chr9:39140230[b38]C,T	-966129	36	0.0156902	0.179645	0.765598
ENSG00000106714	9	39464168	chr9:39464168[b38]A,G	176102	954	0.000339289	0.158127	0.753448
ENSG00000234680	9	39468828	chr9:39468828[b38]A,G	451858	1263	0.00111867	0.345706	0.822276
ENSG00000276500	9	39577849	chr9:39577849[b38]C,T	-988250	15	0.0588198	0.417337	0.838647
ENSG00000223839	9	39584081	chr9:39584081[b38]A,G	-737219	26	0.0311979	0.369177	0.828302
ENSG00000284116	9	39590370	chr9:39590370[b38]C,G	-515989	36	0.0448457	0.472402	0.848848
ENSG00000240240	9	39590370	chr9:39590370[b38]C,G	-633033	21	0.0287221	0.254228	0.794494
ENSG00000275390	9	40590634	chr9:40590634[b38]C,G	-177237	11	0.132621	0.61048	0.883661
ENSG00000276291	9	40590634	chr9:40590634[b38]C,G	-401612	11	0.0177302	0.142605	0.746351
ENSG00000276832	9	40590634	chr9:40590634[b38]C,G	-764603	11	0.0788807	0.427155	0.840564
ENSG00000277778	9	40590635	chr9:40590635[b38]C,T	-484123	11	0.0871156	0.428816	0.840564
ENSG00000215126	9	40590635	chr9:40590635[b38]C,T	-598625	11	0.29025	0.881954	0.9298
ENSG00000288891	9	40590635	chr9:40590635[b38]C,T	-768227	11	0.0474144	0.265704	0.799912
ENSG00000183148	9	40768430	chr9:40768430[b38]C,T	545144	21	0.0870125	0.637425	0.888434
ENSG00000289843	9	40768430	chr9:40768430[b38]C,T	189430	13	0.138626	0.711963	0.900228
ENSG00000275450	9	40768430	chr9:40768430[b38]C,T	-507851	11	0.201012	0.819875	0.920392
ENSG00000276462	9	40803145	chr9:40803145[b38]A,C	-306132	11	0.00303396	0.0356248	0.696211
ENSG00000276412	9	40803145	chr9:40803145[b38]A,C	-851139	8	0.143434	0.539758	0.868776
ENSG00000107249	9	4096616	chr9:4096616[b38]C,T	-202806	2642	0.000547491	0.368247	0.827917
ENSG00000275297	9	41235784	chr9:41235784[b38]C,T	-524305	52	0.0011804	0.0120224	0.616632
ENSG00000274067	9	41349565	chr9:41349565[b38]A,C	851998	15	0.0934124	0.613404	0.884016
ENSG00000276963	9	41349565	chr9:41349565[b38]A,C	581746	11	0.0348286	0.21909	0.781632
ENSG00000273061	9	4230083	chr9:4230083[b38]A,G	-449305	2819	0.000221553	0.228574	0.783439
ENSG00000287276	9	42782522	chr9:42782522[b38]A,T	57508	242	1.65318e-05	0.00177328	0.455369
ENSG00000276128	9	42797536	chr9:42797536[b38]A,G	-177320	242	0.00956528	0.226872	0.783046
ENSG00000230635	9	42967625	chr9:42967625[b38]C,T	17058	242	0.0135203	0.371093	0.828695
ENSG00000237357	9	42991118	chr9:42991118[b38]A,G	422088	242	0.00719192	0.205693	0.776545
ENSG00000154529	9	43061101	chr9:43061101[b38]A,G	932005	235	0.0289406	0.556395	0.872711
ENSG00000236816	9	43219953	chr9:43219953[b38]A,T	389615	242	0.0707239	0.800877	0.917624
ENSG00000287759	9	4407364	chr9:4407364[b38]G,T	-334378	2749	0.00017502	0.173321	0.760657
ENSG00000147853	9	4467786	chr9:4467786[b38]C,G	-274187	2749	0.000278386	0.27704	0.802294
ENSG00000120217	9	4596135	chr9:4596135[b38]C,G	-854369	2080	0.00054805	0.304248	0.814602
ENSG00000106993	9	4763368	chr9:4763368[b38]A,C	83808	2819	0.00257306	0.883922	0.930098
ENSG00000120158	9	4808971	chr9:4808971[b38]C,T	16026	2684	4.98943e-05	0.0421035	0.706559
ENSG00000286162	9	4864891	chr9:4864891[b38]A,G	-764677	1980	0.00146221	0.54609	0.870585
ENSG00000107099	9	503139	chr9:503139[b38]C,G	288284	2009	0.00157807	0.63612	0.888434
ENSG00000106686	9	5328665	chr9:5328665[b38]C,G	662229	2839	0.00032038	0.263888	0.799811
ENSG00000106688	9	5346787	chr9:5346787[b38]C,G	856318	2740	0.00231137	0.844556	0.92565
ENSG00000225408	9	5463243	chr9:5463243[b38]A,G	-256938	1948	5.42179e-05	0.0329553	0.687869
ENSG00000107020	9	5486856	chr9:5486856[b38]A,G	49066	2092	0.00045553	0.320111	0.818868
ENSG00000147854	9	5486982	chr9:5486982[b38]C,T	-926170	2218	7.0199e-05	0.0666489	0.718309
ENSG00000107018	9	5494430	chr9:5494430[b38]A,C	154682	2147	0.000287509	0.203613	0.775762
ENSG00000096968	9	5514372	chr9:5514372[b38]A,C	529981	2545	0.00218865	0.7965	0.916707
ENSG00000107014	9	5636355	chr9:5636355[b38]C,T	331773	2255	4.90219e-05	0.0663799	0.718309
ENSG00000107036	9	5816825	chr9:5816825[b38]A,G	187799	1981	0.000401358	0.212298	0.779307
ENSG00000232827	9	61672614	chr9:61672614[b38]A,G	-779838	14	0.378891	0.913579	0.935616
ENSG00000283378	9	61723178	chr9:61723178[b38]G,T	392460	16	0.0557183	0.398981	0.833126
ENSG00000231212	9	61723178	chr9:61723178[b38]G,T	-627970	14	0.128915	0.437113	0.841691
ENSG00000227449	9	61723178	chr9:61723178[b38]G,T	-652984	14	0.103833	0.418886	0.839021
ENSG00000226007	9	61723178	chr9:61723178[b38]G,T	-809160	14	0.423638	0.946125	0.939363
ENSG00000204802	9	61723409	chr9:61723409[b38]C,T	-653090	14	0.248674	0.717015	0.900328
ENSG00000231527	9	61723733	chr9:61723733[b38]C,T	-130416	14	0.0217591	0.103095	0.739977
ENSG00000223379	9	61723733	chr9:61723733[b38]C,T	-144995	14	0.132812	0.588439	0.879942
ENSG00000278213	9	61723733	chr9:61723733[b38]C,T	-836107	15	0.157192	0.581365	0.878613
ENSG00000276845	9	61911914	chr9:61911914[b38]C,T	-33097	14	0.264502	0.784464	0.913275
ENSG00000287168	9	61911914	chr9:61911914[b38]C,T	-890455	42	0.15238	0.722209	0.90089
ENSG00000184523	9	61911931	chr9:61911931[b38]C,T	-926894	46	0.0746481	0.495551	0.855802
ENSG00000178445	9	6219845	chr9:6219845[b38]A,C	-425656	2248	0.00592596	0.955968	0.940594
ENSG00000224106	9	63557070	chr9:63557070[b38]G,T	-908394	126	0.0432766	0.636613	0.888434
ENSG00000238113	9	63557070	chr9:63557070[b38]G,T	755608	42	0.0187863	0.156163	0.753199
ENSG00000234665	9	63571451	chr9:63571451[b38]A,C	673921	53	0.0656685	0.614217	0.884059
ENSG00000219693	9	63574401	chr9:63574401[b38]C,T	685865	52	0.101938	0.716195	0.900323
ENSG00000181997	9	63681553	chr9:63681553[b38]G,T	-956009	115	0.0170299	0.412433	0.837095
ENSG00000172014	9	63725586	chr9:63725586[b38]C,T	-643809	111	0.00136786	0.0488722	0.709122
ENSG00000288838	9	63728723	chr9:63728723[b38]G,T	927640	42	0.146139	0.741228	0.904618
ENSG00000273509	9	63743308	chr9:63743308[b38]C,T	818396	53	0.277268	0.953227	0.940214
ENSG00000170161	9	63802667	chr9:63802667[b38]A,G	905298	53	0.0819611	0.54909	0.871812
ENSG00000225411	9	63816221	chr9:63816221[b38]A,G	2127	110	0.0136544	0.310277	0.815753
ENSG00000198312	9	63866800	chr9:63866800[b38]A,G	811158	79	0.0616299	0.716939	0.900328
ENSG00000228522	9	63979137	chr9:63979137[b38]A,C	648810	109	0.0853813	0.848636	0.925841
ENSG00000288690	9	64043364	chr9:64043364[b38]A,C	26413	110	0.018803	0.367678	0.827898
ENSG00000204790	9	64051243	chr9:64051243[b38]C,T	47146	110	0.0264722	0.454654	0.844318
ENSG00000223602	9	64065639	chr9:64065639[b38]A,G	-822958	88	0.022643	0.456844	0.844333
ENSG00000197550	9	64094773	chr9:64094773[b38]G,T	-723098	96	0.00351295	0.104576	0.741753
ENSG00000237238	9	64094773	chr9:64094773[b38]G,T	709693	109	0.00135232	0.0537642	0.713015
ENSG00000288694	9	64463063	chr9:64463063[b38]C,G	391153	110	0.0158882	0.285868	0.808832
ENSG00000215548	9	64463063	chr9:64463063[b38]C,G	603637	110	0.0253159	0.449528	0.843994
ENSG00000289725	9	65376567	chr9:65376567[b38]C,T	964928	118	0.0870665	0.894477	0.933056
ENSG00000280286	9	65387293	chr9:65387293[b38]A,T	-265283	30	0.113287	0.829478	0.92257
ENSG00000229611	9	6539087	chr9:6539087[b38]G,T	-165184	2328	8.93125e-05	0.0943126	0.73191
ENSG00000233765	9	65404614	chr9:65404614[b38]C,T	-849561	60	0.0130717	0.319427	0.818821
ENSG00000204778	9	65440693	chr9:65440693[b38]A,G	117723	30	0.0402337	0.467543	0.847415
ENSG00000287329	9	65455626	chr9:65455626[b38]A,G	69976	30	0.0215092	0.290746	0.810765
ENSG00000279688	9	65455626	chr9:65455626[b38]A,G	-423141	32	0.0144242	0.251923	0.79424
ENSG00000231701	9	65470175	chr9:65470175[b38]C,T	-357946	30	0.0677437	0.623044	0.885945
ENSG00000275026	9	65491507	chr9:65491507[b38]A,G	-535022	43	0.065308	0.799676	0.917289
ENSG00000147996	9	65558508	chr9:65558508[b38]C,T	-110298	30	0.0449521	0.456742	0.844333
ENSG00000274893	9	66279443	chr9:66279443[b38]C,T	259426	43	0.10533	0.951285	0.940214
ENSG00000099219	9	6646854	chr9:6646854[b38]C,T	813825	1873	0.000276766	0.151267	0.74925
ENSG00000137033	9	6649491	chr9:6649491[b38]C,T	433704	1980	0.00981915	0.992821	0.940594
ENSG00000183354	9	6667008	chr9:6667008[b38]C,T	659219	1960	2.85555e-05	0.0162186	0.642499
ENSG00000274026	9	67002559	chr9:67002559[b38]A,G	-716592	264	0.0131777	0.697873	0.898768
ENSG00000276203	9	67050880	chr9:67050880[b38]C,G	871593	59	0.0456694	0.759723	0.908347
ENSG00000286945	9	67057620	chr9:67057620[b38]A,G	944700	58	0.0242318	0.528822	0.866258
ENSG00000274349	9	67148877	chr9:67148877[b38]G,T	292450	34	0.0364876	0.489738	0.854008
ENSG00000276386	9	67784111	chr9:67784111[b38]A,G	724550	34	0.0271848	0.3839	0.831283
ENSG00000260691	9	68277578	chr9:68277578[b38]C,G	444812	373	0.0124611	0.716433	0.900323
ENSG00000288771	9	68344110	chr9:68344110[b38]A,G	-631555	1540	0.00153758	0.433882	0.84139
ENSG00000119139	9	68361390	chr9:68361390[b38]A,G	-759875	1664	0.000954526	0.357151	0.825131
ENSG00000226904	9	68748025	chr9:68748025[b38]A,C	519373	767	0.00189091	0.296165	0.813209
ENSG00000154330	9	68760764	chr9:68760764[b38]A,G	432455	894	0.000914416	0.182756	0.769201
ENSG00000107242	9	69030313	chr9:69030313[b38]A,G	325072	1261	0.00172626	0.390301	0.831932
ENSG00000234394	9	69044364	chr9:69044364[b38]C,T	737835	873	8.30792e-05	0.0607212	0.718309
ENSG00000196873	9	69077896	chr9:69077896[b38]C,G	845892	770	8.72438e-05	0.0293038	0.680256
ENSG00000243888	9	69119282	chr9:69119282[b38]C,T	-309347	2044	0.000482789	0.245782	0.79337
ENSG00000233178	9	69258846	chr9:69258846[b38]A,C	852542	999	0.00471916	0.629418	0.888063
ENSG00000188647	9	69258846	chr9:69258846[b38]A,C	-501094	2118	0.00214764	0.535059	0.867065
ENSG00000204706	9	69313304	chr9:69313304[b38]A,G	-862452	2015	0.000137712	0.101377	0.738301
ENSG00000285130	9	69824455	chr9:69824455[b38]C,T	788707	1593	0.00133815	0.37358	0.828898
ENSG00000165072	9	69847143	chr9:69847143[b38]C,T	-196706	2141	0.0025403	0.635235	0.888434
ENSG00000119138	9	69892796	chr9:69892796[b38]A,G	-520569	1822	0.000705909	0.220857	0.781632
ENSG00000107282	9	69915915	chr9:69915915[b38]G,T	243761	2112	0.00401172	0.778118	0.911968
ENSG00000232086	9	69919123	chr9:69919123[b38]C,T	-788925	1795	0.00723353	0.911837	0.935495
ENSG00000135063	9	69966813	chr9:69966813[b38]A,T	642245	2005	0.00729154	0.938973	0.938732
ENSG00000107077	9	7013512	chr9:7013512[b38]C,T	292648	2340	0.00220354	0.678187	0.895391
ENSG00000285688	9	7036946	chr9:7036946[b38]A,G	-140632	2333	0.00703281	0.976793	0.940594
ENSG00000268364	9	70679860	chr9:70679860[b38]C,T	421463	1963	0.000851013	0.314455	0.817032
ENSG00000083067	9	70984585	chr9:70984585[b38]C,T	-462249	1624	0.00328144	0.748733	0.905618
ENSG00000198887	9	71129178	chr9:71129178[b38]C,G	870199	1961	0.00146503	0.401231	0.833942
ENSG00000137038	9	7152358	chr9:7152358[b38]A,G	-647378	2657	0.0039441	0.880848	0.929573
ENSG00000155621	9	71537693	chr9:71537693[b38]C,T	-373818	1475	0.00349335	0.721528	0.90089
ENSG00000119125	9	71601661	chr9:71601661[b38]A,T	-512935	1378	0.00584027	0.796066	0.916629
ENSG00000135048	9	71691871	chr9:71691871[b38]C,T	-76487	1580	0.00705979	0.899908	0.93438
ENSG00000107362	9	71985906	chr9:71985906[b38]C,T	75271	1474	0.00323129	0.623278	0.885945
ENSG00000165092	9	71987782	chr9:71987782[b38]C,T	-965220	1087	0.0132029	0.953737	0.940214
ENSG00000165091	9	71988017	chr9:71988017[b38]C,T	-533592	1293	0.000977148	0.244463	0.793108
ENSG00000286823	9	72051480	chr9:72051480[b38]C,T	-9097	1367	0.0016032	0.486947	0.852796
ENSG00000135046	9	72289134	chr9:72289134[b38]C,T	-862732	1056	0.0025535	0.448031	0.843994
ENSG00000107372	9	72749851	chr9:72749851[b38]C,G	385154	1339	0.00440723	0.740669	0.904439
ENSG00000289993	9	72812073	chr9:72812073[b38]A,G	284505	1288	2.3183e-05	0.0125793	0.618185
ENSG00000236924	9	7291611	chr9:7291611[b38]A,G	645798	2248	0.000191367	0.125557	0.744516
ENSG00000235523	9	73063499	chr9:73063499[b38]C,T	806162	1354	0.0191039	0.990515	0.940594
ENSG00000236849	9	73105803	chr9:73105803[b38]C,G	231786	1037	0.000492878	0.230554	0.783571
ENSG00000224825	9	73666881	chr9:73666881[b38]A,G	-831362	1564	0.000436471	0.178949	0.765287
ENSG00000225489	9	7372732	chr9:7372732[b38]C,T	656574	2339	0.0013746	0.530272	0.866618
ENSG00000198963	9	73846136	chr9:73846136[b38]C,T	-651200	1564	0.00150085	0.492567	0.854758
ENSG00000135045	9	74216308	chr9:74216308[b38]C,G	-736305	1942	0.00443008	0.944401	0.939189
ENSG00000173253	9	742642	chr9:742642[b38]G,T	-307217	3244	0.00288625	0.927307	0.936977
ENSG00000223368	9	74573969	chr9:74573969[b38]A,G	700888	995	0.00133466	0.301306	0.813209
ENSG00000119121	9	74736646	chr9:74736646[b38]A,G	-151212	1922	0.000287005	0.169228	0.757375
ENSG00000203321	9	75659973	chr9:75659973[b38]A,G	707004	1942	0.00125063	0.504172	0.85935
ENSG00000156017	9	75671148	chr9:75671148[b38]C,T	642905	1955	0.00216488	0.665172	0.891533
ENSG00000134996	9	75809933	chr9:75809933[b38]C,T	721418	2012	0.00370625	0.868407	0.927487
ENSG00000106733	9	75889795	chr9:75889795[b38]C,T	801786	2012	0.000963491	0.415649	0.838647
ENSG00000135002	9	75964215	chr9:75964215[b38]A,G	-429958	2346	0.000165391	0.20716	0.777842
ENSG00000099139	9	76260893	chr9:76260893[b38]A,T	370248	2489	0.00136385	0.634986	0.888434
ENSG00000187210	9	76260893	chr9:76260893[b38]A,T	-158958	2354	0.000707258	0.402761	0.834333
ENSG00000197969	9	76613126	chr9:76613126[b38]A,G	-564320	2198	0.00211574	0.700212	0.899084
ENSG00000156049	9	77051976	chr9:77051976[b38]C,T	-595819	2080	0.000613435	0.279768	0.804492
ENSG00000225937	9	77082894	chr9:77082894[b38]G,T	390913	2416	0.00116224	0.599489	0.881581
ENSG00000106772	9	77386189	chr9:77386189[b38]A,T	480224	2202	0.00114511	0.525491	0.865351
ENSG00000148019	9	77459193	chr9:77459193[b38]A,G	-776870	1792	0.00175266	0.551158	0.871812
ENSG00000135069	9	77858782	chr9:77858782[b38]C,T	-438344	1785	0.00650631	0.945381	0.939257
ENSG00000156052	9	78306683	chr9:78306683[b38]C,T	275446	1883	0.000778237	0.310634	0.815753
ENSG00000289440	9	78733384	chr9:78733384[b38]C,T	497392	1792	0.00211964	0.581086	0.878613
ENSG00000270691	9	79487912	chr9:79487912[b38]C,T	-362960	2212	0.000232323	0.102547	0.739266
ENSG00000106829	9	79902594	chr9:79902594[b38]C,T	330820	1947	0.00166332	0.626738	0.887131
ENSG00000280366	9	80352506	chr9:80352506[b38]A,T	377482	2183	0.000338434	0.165813	0.756096
ENSG00000233926	9	81182039	chr9:81182039[b38]C,T	-507675	1684	0.00277875	0.67363	0.894011
ENSG00000228430	9	81380947	chr9:81380947[b38]A,C	-596668	1460	0.000108768	0.0539183	0.713614
ENSG00000196781	9	81765824	chr9:81765824[b38]C,T	77582	1682	0.00136759	0.464554	0.845718
ENSG00000229109	9	82753035	chr9:82753035[b38]A,G	-466254	1656	0.000925641	0.40435	0.83457
ENSG00000286451	9	82876141	chr9:82876141[b38]A,G	-187258	1482	0.00290872	0.643222	0.888595
ENSG00000165105	9	83219730	chr9:83219730[b38]A,T	156861	1481	0.00748802	0.905832	0.935119
ENSG00000237529	9	83228352	chr9:83228352[b38]A,G	-43929	1681	0.000155623	0.116029	0.741753
ENSG00000135018	9	83228352	chr9:83228352[b38]A,G	-479329	1916	0.00320666	0.783294	0.913148
ENSG00000226877	9	83246282	chr9:83246282[b38]C,T	-571362	1912	0.00427378	0.873032	0.927702
ENSG00000172159	9	83363238	chr9:83363238[b38]A,G	-174995	1858	0.00359037	0.810904	0.918429
ENSG00000165113	9	83407300	chr9:83407300[b38]A,G	-410218	1912	5.8984e-05	0.0628361	0.718309
ENSG00000227463	9	83455444	chr9:83455444[b38]A,G	-603855	2038	0.00137761	0.49697	0.85605
ENSG00000165118	9	83614743	chr9:83614743[b38]A,G	-342155	1903	0.000431732	0.226612	0.782996
ENSG00000178966	9	83829665	chr9:83829665[b38]A,C	-151134	1956	0.00027194	0.150761	0.74925
ENSG00000231616	9	84063380	chr9:84063380[b38]C,T	231793	1912	0.00138252	0.46339	0.845328
ENSG00000148057	9	84101958	chr9:84101958[b38]A,G	478908	1873	0.0183564	0.996119	0.940594
ENSG00000165119	9	84111325	chr9:84111325[b38]A,G	130821	1956	0.00156153	0.558481	0.872711
ENSG00000148053	9	84177042	chr9:84177042[b38]A,T	-491334	1843	0.000419613	0.23934	0.788227
ENSG00000235298	9	84294484	chr9:84294484[b38]A,G	322250	1929	0.00404369	0.794916	0.916444
ENSG00000285556	9	84339551	chr9:84339551[b38]C,T	-827796	1685	1.13203e-05	0.00659399	0.553408
ENSG00000287480	9	845516	chr9:845516[b38]A,C	636139	2005	0.00353782	0.815572	0.919097
ENSG00000254473	9	84604226	chr9:84604226[b38]C,G	896631	1916	0.00341703	0.778105	0.911968
ENSG00000165115	9	84885900	chr9:84885900[b38]C,T	964528	1908	0.00659004	0.93353	0.938274
ENSG00000231741	9	84956648	chr9:84956648[b38]A,T	-977941	1716	0.000729161	0.310913	0.815753
ENSG00000285634	9	85143828	chr9:85143828[b38]A,G	-299957	1586	0.00254782	0.553255	0.871812
ENSG00000165121	9	85194698	chr9:85194698[b38]C,T	-610662	1674	3.38655e-05	0.0343893	0.687882
ENSG00000181404	9	852035	chr9:852035[b38]A,G	822432	1710	0.00843423	0.987792	0.940594
ENSG00000230303	9	85461358	chr9:85461358[b38]G,T	-342900	1674	0.00126886	0.427727	0.840564
ENSG00000135049	9	86031788	chr9:86031788[b38]A,G	289824	1658	0.00368192	0.745237	0.904981
ENSG00000287930	9	86033913	chr9:86033913[b38]A,G	800143	1615	0.00982043	0.974398	0.940594
ENSG00000135052	9	86148093	chr9:86148093[b38]C,T	48067	1658	0.00341218	0.766628	0.909954
ENSG00000083223	9	86395561	chr9:86395561[b38]C,T	41289	1759	0.000504341	0.229798	0.783439
ENSG00000187753	9	86424468	chr9:86424468[b38]G,T	164917	1692	0.00521257	0.87035	0.927487
ENSG00000229454	9	86572442	chr9:86572442[b38]A,G	807520	1670	0.00466667	0.867697	0.927487
ENSG00000135040	9	86633839	chr9:86633839[b38]A,G	692692	1714	0.000372351	0.15889	0.753465
ENSG00000135070	9	86656236	chr9:86656236[b38]A,G	373776	1718	0.00035481	0.148128	0.748255
ENSG00000235819	9	87150972	chr9:87150972[b38]A,G	736770	1781	0.00099881	0.409254	0.836263
ENSG00000107104	9	873865	chr9:873865[b38]A,G	403573	2402	0.00166295	0.632401	0.888434
ENSG00000289459	9	87503894	chr9:87503894[b38]A,G	-435002	2673	0.000653553	0.377683	0.831283
ENSG00000287769	9	87568515	chr9:87568515[b38]A,G	-820598	2756	0.000352944	0.192928	0.773867
ENSG00000225385	9	87583336	chr9:87583336[b38]A,G	-483580	2772	0.00291572	0.797495	0.916725
ENSG00000227518	9	875947	chr9:875947[b38]C,T	848289	1710	0.00375137	0.762468	0.908982
ENSG00000287750	9	87647510	chr9:87647510[b38]A,G	-429407	2774	0.000838621	0.424985	0.840564
ENSG00000135047	9	87663112	chr9:87663112[b38]G,T	-60940	2466	0.000145781	0.184512	0.770469
ENSG00000226237	9	87676388	chr9:87676388[b38]C,T	727758	2225	0.0020899	0.675711	0.894758
ENSG00000236875	9	876770	chr9:876770[b38]A,G	864635	1680	0.00358594	0.766787	0.909958
ENSG00000196730	9	87700371	chr9:87700371[b38]A,G	203142	2333	6.44361e-05	0.0477198	0.708041
ENSG00000204446	9	87860521	chr9:87860521[b38]A,G	711876	2246	0.00171478	0.591026	0.880247
ENSG00000156345	9	88110886	chr9:88110886[b38]C,G	136438	2727	0.000217009	0.190929	0.773512
ENSG00000130045	9	88756140	chr9:88756140[b38]A,G	222106	2819	0.000135699	0.0958771	0.733063
ENSG00000148082	9	88834783	chr9:88834783[b38]A,T	-343679	3457	0.00186709	0.637923	0.888434
ENSG00000130222	9	88963405	chr9:88963405[b38]C,T	-641608	3495	0.000235011	0.184615	0.770469
ENSG00000106723	9	89008896	chr9:89008896[b38]A,G	620465	2754	0.00159651	0.619294	0.885076
ENSG00000123975	9	89066634	chr9:89066634[b38]C,T	-244562	3431	0.000424224	0.264484	0.799912
ENSG00000187742	9	89397224	chr9:89397224[b38]A,T	78723	3430	0.000105456	0.0871587	0.72591
ENSG00000187764	9	89550227	chr9:89550227[b38]C,G	52307	3512	0.000241491	0.20498	0.776285
ENSG00000213694	9	89572619	chr9:89572619[b38]A,G	581755	3328	0.000307238	0.301431	0.813209
ENSG00000224945	9	89726590	chr9:89726590[b38]A,G	617109	3378	8.21163e-06	0.0163531	0.642499
ENSG00000230537	9	90233110	chr9:90233110[b38]C,T	-884808	2828	0.000188318	0.165326	0.756096
ENSG00000237626	9	90459374	chr9:90459374[b38]A,G	633409	3437	0.0024736	0.765361	0.909562
ENSG00000165025	9	90462097	chr9:90462097[b38]C,T	-339691	3065	0.00141336	0.638374	0.888434
ENSG00000228216	9	90527840	chr9:90527840[b38]A,C	-437425	2930	0.000968863	0.447796	0.843994
ENSG00000237422	9	90850314	chr9:90850314[b38]A,G	-268896	2825	0.000862647	0.403137	0.83457
ENSG00000148090	9	90950419	chr9:90950419[b38]C,T	-411472	2724	0.00255742	0.753535	0.906684
ENSG00000165023	9	91082196	chr9:91082196[b38]A,G	439443	3285	0.000355074	0.281884	0.805461
ENSG00000090054	9	91133887	chr9:91133887[b38]G,T	-981485	2178	0.0139079	0.978161	0.940594
ENSG00000196305	9	91358467	chr9:91358467[b38]C,T	-935145	2165	0.00275661	0.622675	0.885945
ENSG00000234537	9	91404228	chr9:91404228[b38]A,G	-728171	2175	0.00364016	0.745556	0.904981
ENSG00000229694	9	91473674	chr9:91473674[b38]A,C	355081	2827	6.0834e-05	0.0515113	0.709122
ENSG00000288271	9	91886822	chr9:91886822[b38]A,G	-922567	2244	0.0123445	0.964186	0.940594
ENSG00000169071	9	91935082	chr9:91935082[b38]G,T	-14883	2168	0.000387256	0.158058	0.753448
ENSG00000233081	9	91999334	chr9:91999334[b38]C,G	573095	2634	0.000509851	0.335999	0.81956
ENSG00000188312	9	92043304	chr9:92043304[b38]A,G	-282650	2150	0.00116231	0.394563	0.832094
ENSG00000165030	9	92116123	chr9:92116123[b38]C,T	692482	2641	0.000947701	0.42167	0.83968
ENSG00000127083	9	92147714	chr9:92147714[b38]A,G	-276489	2226	0.00078493	0.353101	0.824694
ENSG00000127080	9	92487577	chr9:92487577[b38]A,G	-182413	2207	0.00168348	0.475566	0.84906
ENSG00000131669	9	92587337	chr9:92587337[b38]C,T	-546882	2345	0.000813466	0.359428	0.82602
ENSG00000106809	9	92686786	chr9:92686786[b38]A,G	282289	2229	0.00273851	0.716205	0.900323
ENSG00000197724	9	92728419	chr9:92728419[b38]C,G	-848166	2454	0.000932718	0.32628	0.818868
ENSG00000185963	9	93026739	chr9:93026739[b38]C,G	261993	2216	0.00225245	0.605433	0.882709
ENSG00000157303	9	93059220	chr9:93059220[b38]C,G	531	2365	0.00738752	0.895395	0.933096
ENSG00000288062	9	93079280	chr9:93079280[b38]G,T	270370	2244	0.00322393	0.656031	0.88965
ENSG00000285650	9	93085322	chr9:93085322[b38]C,T	473350	2221	0.000282128	0.161161	0.754144
ENSG00000165233	9	93107500	chr9:93107500[b38]C,T	11282	2354	3.24207e-05	0.0193466	0.651842
ENSG00000225511	9	93133306	chr9:93133306[b38]C,G	992007	2183	0.000154422	0.0987874	0.735786
ENSG00000198000	9	93166551	chr9:93166551[b38]C,T	841232	2150	0.00180574	0.515946	0.861761
ENSG00000106823	9	93326176	chr9:93326176[b38]C,T	790242	2198	0.00271769	0.578634	0.877724
ENSG00000188938	9	93490001	chr9:93490001[b38]A,G	37290	2335	0.000105391	0.0410103	0.702222
ENSG00000187984	9	93596019	chr9:93596019[b38]C,T	786450	2246	0.00168945	0.549526	0.871812
ENSG00000286850	9	93596019	chr9:93596019[b38]C,T	-915477	2013	0.000212593	0.151992	0.74925
ENSG00000231806	9	93620624	chr9:93620624[b38]A,G	-934431	2039	0.00652025	0.863222	0.927328
ENSG00000127081	9	93629135	chr9:93629135[b38]A,G	751244	2254	0.000147622	0.0801951	0.72502
ENSG00000127084	9	93909842	chr9:93909842[b38]A,G	962318	2379	9.86973e-05	0.0559534	0.715831
ENSG00000269929	9	93916884	chr9:93916884[b38]C,T	-249375	2357	0.00322536	0.623524	0.885945
ENSG00000165238	9	93924930	chr9:93924930[b38]C,T	740807	2325	0.00550489	0.836583	0.92447
ENSG00000158079	9	93934522	chr9:93934522[b38]A,G	-96273	2488	0.00730991	0.91478	0.935658
ENSG00000204352	9	94110869	chr9:94110869[b38]A,C	764794	2324	0.00129611	0.439407	0.842379
ENSG00000175787	9	94299703	chr9:94299703[b38]C,T	40404	2228	0.00058509	0.275543	0.802294
ENSG00000048828	9	94366463	chr9:94366463[b38]A,G	914777	2334	0.00287289	0.686952	0.897321
ENSG00000237385	9	94417344	chr9:94417344[b38]C,T	986232	2333	0.00234848	0.609137	0.883606
ENSG00000229065	9	94649247	chr9:94649247[b38]A,G	-464462	1935	0.00128201	0.463929	0.845653
ENSG00000224764	9	94649976	chr9:94649976[b38]A,G	-284798	1954	0.00879977	0.946085	0.939363
ENSG00000232063	9	94682830	chr9:94682830[b38]C,T	350370	2155	0.000239075	0.0860543	0.72591
ENSG00000224245	9	94688145	chr9:94688145[b38]C,T	191869	2031	0.000193567	0.0990548	0.73583
ENSG00000148110	9	94833149	chr9:94833149[b38]A,T	458579	2091	0.000112175	0.0255173	0.662546
ENSG00000230815	9	95044644	chr9:95044644[b38]A,T	220371	2212	0.00234406	0.601356	0.882229
ENSG00000225706	9	9547549	chr9:9547549[b38]A,G	689464	2080	0.00361358	0.919946	0.936647
ENSG00000275465	9	95609328	chr9:95609328[b38]C,T	-506903	1638	0.00118032	0.381107	0.831283
ENSG00000148120	9	95611309	chr9:95611309[b38]A,G	884609	2146	0.00137666	0.493897	0.855417
ENSG00000130958	9	95633339	chr9:95633339[b38]A,G	-750297	1972	0.000131685	0.0685282	0.718309
ENSG00000224848	9	95729139	chr9:95729139[b38]C,G	-957880	1767	0.00443169	0.732838	0.90365
ENSG00000158169	9	95740639	chr9:95740639[b38]C,T	423112	2019	0.000727235	0.339241	0.8217
ENSG00000172785	9	957521	chr9:957521[b38]C,G	778550	1937	0.000116726	0.0979594	0.73577
ENSG00000233820	9	95800805	chr9:95800805[b38]C,T	-925086	1759	0.00192124	0.439309	0.842379
ENSG00000175611	9	96057187	chr9:96057187[b38]C,T	181960	1673	0.00260617	0.636305	0.888434
ENSG00000285269	9	96079583	chr9:96079583[b38]C,T	-272456	1931	0.00127351	0.446049	0.843994
ENSG00000165244	9	96132722	chr9:96132722[b38]G,T	-285312	2021	0.000469372	0.185436	0.770628
ENSG00000185920	9	96178804	chr9:96178804[b38]A,G	661982	2035	0.000386767	0.183955	0.769791
ENSG00000182150	9	96187882	chr9:96187882[b38]C,T	316617	1672	0.0010389	0.304772	0.814641
ENSG00000136943	9	96219346	chr9:96219346[b38]C,G	-827824	1814	0.00256512	0.575608	0.877053
ENSG00000081386	9	96261175	chr9:96261175[b38]C,T	-516860	1725	9.74964e-06	0.00318248	0.495917
ENSG00000235494	9	96320344	chr9:96320344[b38]C,T	-902259	1815	0.00151519	0.455901	0.844318
ENSG00000231521	9	96680232	chr9:96680232[b38]C,T	-955732	2368	0.00795977	0.978089	0.940594
ENSG00000287187	9	96691647	chr9:96691647[b38]A,G	561777	1643	0.000338556	0.149126	0.74925
ENSG00000225194	9	96721160	chr9:96721160[b38]C,T	693285	1633	0.000781551	0.284159	0.807046
ENSG00000203279	9	97036774	chr9:97036774[b38]A,C	-201650	1825	0.00129936	0.323804	0.818868
ENSG00000130956	9	97118746	chr9:97118746[b38]C,T	668576	2004	0.000500549	0.169809	0.757662
ENSG00000158122	9	97283572	chr9:97283572[b38]C,T	628289	1842	0.000398124	0.15613	0.753199
ENSG00000254633	9	97294345	chr9:97294345[b38]A,G	17775	1888	3.96753e-09	1.16452e-05	0.0436806
ENSG00000159712	9	97329038	chr9:97329038[b38]A,G	108007	1811	0.00259649	0.56699	0.875543
ENSG00000196597	9	97444320	chr9:97444320[b38]C,G	590231	1733	0.00236825	0.535604	0.867065
ENSG00000136936	9	97551621	chr9:97551621[b38]A,G	-145673	2468	0.00649537	0.929016	0.936996
ENSG00000081377	9	97619316	chr9:97619316[b38]C,T	999936	1907	0.000232354	0.100766	0.737185
ENSG00000136925	9	97743970	chr9:97743970[b38]C,G	110726	2364	0.00357136	0.761921	0.908752
ENSG00000255036	9	97760388	chr9:97760388[b38]C,T	521890	1825	0.00809444	0.929501	0.937089
ENSG00000242375	9	97855151	chr9:97855151[b38]A,C	657630	1784	0.00699384	0.839676	0.924639
ENSG00000196312	9	97899768	chr9:97899768[b38]A,G	886508	1820	0.00270854	0.580048	0.87784
ENSG00000197816	9	98051122	chr9:98051122[b38]A,G	743817	1949	0.00039085	0.104919	0.741753
ENSG00000136842	9	98087400	chr9:98087400[b38]G,T	586219	2140	0.00106274	0.317481	0.817995
ENSG00000136928	9	98133438	chr9:98133438[b38]C,G	-575301	2552	0.000954129	0.428765	0.840564
ENSG00000204291	9	98166169	chr9:98166169[b38]A,G	-777011	2275	0.000699484	0.349168	0.822404
ENSG00000196116	9	98178086	chr9:98178086[b38]A,G	765989	2059	0.000700305	0.209918	0.777842
ENSG00000254876	9	98178201	chr9:98178201[b38]C,T	939751	1825	3.74334e-05	0.0258278	0.662546
ENSG00000236896	9	98179033	chr9:98179033[b38]C,T	191512	2800	0.000763131	0.293322	0.813032
ENSG00000236130	9	98213582	chr9:98213582[b38]A,C	360665	2588	5.57757e-05	0.0658528	0.718309
ENSG00000136938	9	98234578	chr9:98234578[b38]C,T	251236	2795	0.000170845	0.117691	0.741753
ENSG00000095383	9	98241104	chr9:98241104[b38]C,T	-14439	2709	0.000481822	0.217745	0.781632
ENSG00000165138	9	98339606	chr9:98339606[b38]A,G	-457079	2400	0.00211319	0.713597	0.900228
ENSG00000106785	9	98507572	chr9:98507572[b38]C,T	388382	2853	3.2539e-06	0.00472824	0.516046
ENSG00000285706	9	98537277	chr9:98537277[b38]A,C	-269495	2401	0.00118664	0.534241	0.867065
ENSG00000136932	9	98585116	chr9:98585116[b38]G,T	662621	2699	8.59642e-05	0.0583114	0.717649
ENSG00000136937	9	98585582	chr9:98585582[b38]A,G	951913	2366	0.00545513	0.901099	0.934857
ENSG00000095380	9	98690648	chr9:98690648[b38]A,G	633915	2867	0.00340627	0.861234	0.927168
ENSG00000119523	9	98859081	chr9:98859081[b38]A,G	-362815	2101	0.000413958	0.156104	0.753199
ENSG00000106799	9	98923238	chr9:98923238[b38]C,T	-180801	2226	0.00727389	0.979845	0.940594
ENSG00000287955	9	99008485	chr9:99008485[b38]A,T	-350852	1878	0.00259257	0.609865	0.883661
ENSG00000224001	9	99051224	chr9:99051224[b38]C,T	816514	2747	0.000203319	0.133951	0.7461
ENSG00000231808	9	990653	chr9:990653[b38]G,T	876958	1878	0.0122316	0.967267	0.940594
ENSG00000237461	9	99069314	chr9:99069314[b38]C,T	-750508	1600	0.00393418	0.66289	0.890771
ENSG00000106789	9	99108020	chr9:99108020[b38]C,T	915460	2787	0.000667422	0.325838	0.818868
ENSG00000106803	9	99111125	chr9:99111125[b38]C,T	-110940	2101	0.00142398	0.475439	0.84906
ENSG00000119514	9	99297569	chr9:99297569[b38]A,T	489898	2400	0.00940525	0.975515	0.940594
ENSG00000271086	9	99801212	chr9:99801212[b38]G,T	424370	1836	5.79872e-05	0.0288546	0.680256
ENSG00000251349	9	99824109	chr9:99824109[b38]A,C	-618163	1308	0.000979469	0.316398	0.817472
ENSG00000066697	9	99900933	chr9:99900933[b38]A,T	-526211	1311	0.00199157	0.340037	0.822032

### Sheet: Mature RNA CD-cis-eQTL
gene	chr	position	snp	dist	nvar	pval	bpval	adjpval
ENSG00000107821	10	100097685	chr10:100097685[b38]A,G	-964305	1421	4.2647e-05	0.0221416	0.691193
ENSG00000196072	10	100151385	chr10:100151385[b38]A,G	-135276	1961	3.9878e-05	0.0205378	0.680258
ENSG00000095485	10	100159144	chr10:100159144[b38]A,G	-108451	1958	0.00068517	0.289208	0.810946
ENSG00000166135	10	100251790	chr10:100251790[b38]C,T	-277283	1772	0.00146474	0.510053	0.862267
ENSG00000023839	10	100351144	chr10:100351144[b38]C,G	568503	1758	0.00189372	0.524634	0.86554
ENSG00000119929	10	100353922	chr10:100353922[b38]C,T	651363	1749	0.00313221	0.600406	0.874505
ENSG00000213341	10	100353922	chr10:100353922[b38]C,T	124388	1947	0.00389256	0.813415	0.910879
ENSG00000055950	10	100364987	chr10:100364987[b38]A,T	-622458	1457	3.94642e-05	0.0191049	0.680258
ENSG00000273162	10	100394048	chr10:100394048[b38]C,T	-665982	1422	0.000509181	0.253023	0.804005
ENSG00000212464	10	100450054	chr10:100450054[b38]A,G	212897	1949	0.00113293	0.423605	0.843468
ENSG00000272572	10	100454822	chr10:100454822[b38]C,T	-456282	1473	0.00190898	0.549048	0.868461
ENSG00000222414	10	100576080	chr10:100576080[b38]G,T	-788766	1371	0.00350936	0.644103	0.882028
ENSG00000222072	10	100655852	chr10:100655852[b38]A,G	-251323	1472	0.00491625	0.835212	0.913659
ENSG00000255339	10	100723473	chr10:100723473[b38]A,G	193620	1770	0.00678689	0.922811	0.929452
ENSG00000107815	10	100739657	chr10:100739657[b38]A,G	-247711	1457	0.00717474	0.900903	0.925983
ENSG00000227695	10	100833218	chr10:100833218[b38]C,T	906207	1836	0.000619814	0.139029	0.751756
ENSG00000235823	10	100861550	chr10:100861550[b38]G,T	488450	1900	0.00607857	0.911039	0.928113
ENSG00000107831	10	100863364	chr10:100863364[b38]A,G	-916933	1285	0.00738341	0.846702	0.916007
ENSG00000198408	10	100876133	chr10:100876133[b38]C,T	-941891	1292	0.000548056	0.171013	0.768916
ENSG00000225208	10	100880929	chr10:100880929[b38]C,G	-430090	1401	3.31664e-06	0.0022744	0.509892
ENSG00000099194	10	100985903	chr10:100985903[b38]C,G	638669	1913	0.0047361	0.819787	0.911604
ENSG00000107829	10	101015244	chr10:101015244[b38]C,T	-679863	1304	0.00173081	0.519956	0.865098
ENSG00000289441	10	101020555	chr10:101020555[b38]G,T	-263346	1410	0.000205872	0.104486	0.737478
ENSG00000107819	10	101026014	chr10:101026014[b38]A,C	-5221	1430	0.000825512	0.260367	0.805932
ENSG00000273476	10	101058923	chr10:101058923[b38]A,G	91234	1462	0.00156021	0.452202	0.851136
ENSG00000289301	10	101064592	chr10:101064592[b38]C,G	691881	1900	0.00230247	0.712508	0.895294
ENSG00000186862	10	101120687	chr10:101120687[b38]C,T	89613	1430	0.000476461	0.118534	0.744887
ENSG00000095539	10	101127256	chr10:101127256[b38]A,G	157751	1461	0.000234442	0.116371	0.743511
ENSG00000075826	10	101194718	chr10:101194718[b38]C,T	674935	1792	0.000513806	0.251777	0.803818
ENSG00000107816	10	101241862	chr10:101241862[b38]C,T	245243	1455	8.89719e-05	0.0308561	0.710991
ENSG00000119915	10	101249837	chr10:101249837[b38]C,T	-976463	1082	0.0158343	0.894239	0.924565
ENSG00000166167	10	101269627	chr10:101269627[b38]A,G	-84407	1380	0.00067441	0.192896	0.782154
ENSG00000166197	10	101278572	chr10:101278572[b38]A,C	-873605	1157	0.00140689	0.228514	0.7925
ENSG00000107862	10	101289501	chr10:101289501[b38]A,G	-955871	1074	0.0019482	0.282239	0.810339
ENSG00000119906	10	101307930	chr10:101307930[b38]C,T	394966	1472	0.0044268	0.730539	0.89676
ENSG00000148840	10	101326146	chr10:101326146[b38]A,C	-806849	1186	0.00182123	0.438583	0.847879
ENSG00000226009	10	101345367	chr10:101345367[b38]C,G	-473407	1293	0.00105888	0.27999	0.809514
ENSG00000166169	10	101393755	chr10:101393755[b38]C,G	-194450	1299	0.0144094	0.982445	0.932841
ENSG00000138111	10	101521877	chr10:101521877[b38]C,G	-939519	937	0.00175406	0.25571	0.804005
ENSG00000198728	10	101576926	chr10:101576926[b38]C,T	-543186	1198	0.00680803	0.735465	0.897403
ENSG00000138107	10	101594797	chr10:101594797[b38]A,G	-907852	996	0.0245534	0.91436	0.928526
ENSG00000048740	10	10176163	chr10:10176163[b38]G,T	-622235	2341	0.0066374	0.96873	0.932841
ENSG00000077150	10	101877130	chr10:101877130[b38]C,T	-516981	932	1.46328e-05	0.00226907	0.509892
ENSG00000107872	10	101877130	chr10:101877130[b38]C,T	-542060	935	0.000638041	0.157514	0.765719
ENSG00000269609	10	101994431	chr10:101994431[b38]C,T	-455386	933	0.00652997	0.535536	0.866875
ENSG00000120049	10	102114219	chr10:102114219[b38]C,T	270649	1286	0.0101576	0.942559	0.931172
ENSG00000120029	10	102124152	chr10:102124152[b38]A,G	68066	1223	0.000618832	0.131789	0.749885
ENSG00000236937	10	102128144	chr10:102128144[b38]G,T	-717452	1343	0.000504616	0.161218	0.76597
ENSG00000156398	10	102146022	chr10:102146022[b38]A,G	-568517	1148	0.00337023	0.486896	0.85753
ENSG00000273262	10	102158414	chr10:102158414[b38]A,G	-324626	964	0.00240541	0.267022	0.807622
ENSG00000166171	10	102170653	chr10:102170653[b38]C,T	600092	1305	0.0059675	0.892775	0.924565
ENSG00000107874	10	102244438	chr10:102244438[b38]A,G	-188089	933	0.0119678	0.818939	0.911604
ENSG00000224302	10	102268750	chr10:102268750[b38]A,C	183273	1221	0.0210625	0.989297	0.932841
ENSG00000076685	10	102380593	chr10:102380593[b38]A,G	-896562	1697	0.00131101	0.337171	0.820207
ENSG00000173915	10	102406500	chr10:102406500[b38]C,T	-989910	1717	0.000581315	0.19351	0.782154
ENSG00000274742	10	102431844	chr10:102431844[b38]C,T	518845	1244	0.000459833	0.207414	0.785959
ENSG00000166189	10	102433069	chr10:102433069[b38]G,T	367719	1228	0.00154103	0.30432	0.816251
ENSG00000273485	10	102451301	chr10:102451301[b38]C,G	-998896	1723	0.00164899	0.399362	0.838649
ENSG00000148795	10	102644578	chr10:102644578[b38]A,T	-192785	1322	0.00485304	0.581549	0.872491
ENSG00000166272	10	102648515	chr10:102648515[b38]A,C	-95434	1189	0.00291585	0.507352	0.861986
ENSG00000237827	10	102694943	chr10:102694943[b38]C,T	-430075	1599	2.7418e-05	0.0186063	0.680258
ENSG00000107833	10	102743827	chr10:102743827[b38]C,T	960435	1288	0.000220781	0.129757	0.749885
ENSG00000282772	10	102759874	chr10:102759874[b38]C,G	-94382	1365	0.00246987	0.471236	0.853982
ENSG00000272933	10	102769133	chr10:102769133[b38]A,G	126340	1108	0.00424859	0.446807	0.849738
ENSG00000235266	10	102778186	chr10:102778186[b38]C,G	-109689	1398	0.000161703	0.0552187	0.718415
ENSG00000273108	10	102853332	chr10:102853332[b38]A,T	-755288	1781	0.0067842	0.812132	0.910558
ENSG00000059915	10	102867473	chr10:102867473[b38]G,T	447598	936	0.00188673	0.28258	0.810339
ENSG00000171206	10	102886686	chr10:102886686[b38]A,C	242206	1109	0.00382031	0.436407	0.847564
ENSG00000234699	10	103095504	chr10:103095504[b38]C,T	-357343	1724	0.00136008	0.284402	0.810339
ENSG00000107882	10	103179458	chr10:103179458[b38]C,T	675485	1000	0.00354221	0.47574	0.855276
ENSG00000270316	10	103230548	chr10:103230548[b38]C,T	376275	1365	0.00691181	0.771594	0.904421
ENSG00000148834	10	103375562	chr10:103375562[b38]C,T	-859795	1942	0.000570901	0.199266	0.783048
ENSG00000148842	10	103533523	chr10:103533523[b38]C,T	615228	1423	0.00264141	0.557535	0.869301
ENSG00000280693	10	103552779	chr10:103552779[b38]A,G	-193188	1829	0.00897387	0.916966	0.928749
ENSG00000148798	10	103556539	chr10:103556539[b38]A,G	279400	1697	0.00181059	0.517619	0.86469
ENSG00000185933	10	103557784	chr10:103557784[b38]A,G	99031	1721	0.00280035	0.591693	0.874096
ENSG00000156384	10	103557784	chr10:103557784[b38]A,G	-564275	1917	0.00212724	0.595851	0.874138
ENSG00000138175	10	103565017	chr10:103565017[b38]C,T	850740	1148	0.00455127	0.617867	0.876218
ENSG00000065613	10	103607176	chr10:103607176[b38]C,G	-359965	1906	0.00102414	0.340835	0.821275
ENSG00000286575	10	103678993	chr10:103678993[b38]C,T	760824	1424	0.00521825	0.704648	0.893559
ENSG00000065621	10	103717405	chr10:103717405[b38]C,T	-551469	1964	0.00037352	0.115914	0.742921
ENSG00000252994	10	103766063	chr10:103766063[b38]C,T	962133	1289	0.0133198	0.9335	0.930917
ENSG00000166275	10	103769009	chr10:103769009[b38]A,G	914749	1365	0.00166361	0.35182	0.826857
ENSG00000214435	10	103799130	chr10:103799130[b38]G,T	929659	1373	0.00399103	0.587678	0.87359
ENSG00000272912	10	103824999	chr10:103824999[b38]A,G	910413	1420	0.00270686	0.398656	0.838396
ENSG00000156374	10	103871994	chr10:103871994[b38]C,T	520926	1719	0.00630154	0.833781	0.913286
ENSG00000107954	10	103871994	chr10:103871994[b38]C,T	378288	1700	0.000159141	0.101437	0.735001
ENSG00000107960	10	103879853	chr10:103879853[b38]C,T	-38412	1882	0.00946917	0.936356	0.931137
ENSG00000148843	10	103916188	chr10:103916188[b38]C,T	519561	1717	0.0095861	0.95616	0.932841
ENSG00000231233	10	103934169	chr10:103934169[b38]A,G	-418950	2079	0.00516573	0.797217	0.908912
ENSG00000289745	10	104021953	chr10:104021953[b38]A,G	55221	1905	0.0135945	0.994817	0.932841
ENSG00000156395	10	104167702	chr10:104167702[b38]C,T	-473589	1994	0.00120835	0.320876	0.819847
ENSG00000148835	10	104207417	chr10:104207417[b38]C,T	839450	1721	0.00292427	0.656859	0.884826
ENSG00000138172	10	104317828	chr10:104317828[b38]A,G	865671	1723	0.0134167	0.949395	0.932276
ENSG00000289744	10	104482757	chr10:104482757[b38]C,T	516025	1905	0.00116724	0.499728	0.861694
ENSG00000065618	10	104490780	chr10:104490780[b38]C,T	405056	1920	0.000553355	0.219693	0.787907
ENSG00000289972	10	104624857	chr10:104624857[b38]C,T	964697	1806	0.0115273	0.943522	0.931267
ENSG00000222503	10	104657379	chr10:104657379[b38]A,G	984220	1797	0.00151647	0.478398	0.855969
ENSG00000107957	10	104666605	chr10:104666605[b38]C,T	811337	1866	0.000221759	0.097737	0.73297
ENSG00000197748	10	104966911	chr10:104966911[b38]A,C	734663	1941	0.00112037	0.395707	0.837604
ENSG00000287732	10	105016026	chr10:105016026[b38]A,C	-828809	1816	0.00574292	0.799865	0.908992
ENSG00000148841	10	105119173	chr10:105119173[b38]C,T	780926	2055	0.000917056	0.377324	0.833797
ENSG00000120051	10	105335612	chr10:105335612[b38]A,G	981778	2079	0.00115699	0.418927	0.841934
ENSG00000213260	10	106268182	chr10:106268182[b38]C,T	581859	1782	0.00563794	0.817148	0.911129
ENSG00000108018	10	106993864	chr10:106993864[b38]A,G	-170664	2071	0.000331808	0.179468	0.771362
ENSG00000261456	10	1070731	chr10:1070731[b38]A,G	996761	1116	0.000650369	0.135862	0.750241
ENSG00000229981	10	107120697	chr10:107120697[b38]A,G	-990801	1819	0.00448138	0.755302	0.90144
ENSG00000286439	10	10718573	chr10:10718573[b38]A,G	380745	1959	0.0023622	0.703883	0.893182
ENSG00000289363	10	10853584	chr10:10853584[b38]A,G	346912	2142	4.04894e-05	0.0422517	0.71144
ENSG00000148426	10	10932293	chr10:10932293[b38]A,G	-891047	2443	0.00166186	0.691997	0.892379
ENSG00000119953	10	109367047	chr10:109367047[b38]C,T	-937702	2160	7.85037e-05	0.0552695	0.718415
ENSG00000273143	10	109609127	chr10:109609127[b38]C,T	-886993	2209	0.0074363	0.90558	0.926832
ENSG00000223302	10	110005298	chr10:110005298[b38]A,G	-637381	2268	0.000152552	0.194264	0.782154
ENSG00000150593	10	110151929	chr10:110151929[b38]C,T	-719867	2165	2.50594e-05	0.021516	0.690759
ENSG00000148700	10	110200432	chr10:110200432[b38]A,G	204063	2013	0.00876802	0.961244	0.932841
ENSG00000289954	10	110367187	chr10:110367187[b38]A,G	-276059	2268	0.000384493	0.198599	0.783048
ENSG00000138166	10	110423817	chr10:110423817[b38]C,G	-74091	2207	0.000472561	0.257005	0.80451
ENSG00000270589	10	110429843	chr10:110429843[b38]C,T	-480754	2165	0.00257771	0.689172	0.892361
ENSG00000213247	10	110432354	chr10:110432354[b38]A,G	-672603	2215	0.00466266	0.862034	0.919267
ENSG00000203876	10	110470699	chr10:110470699[b38]C,G	462517	2008	0.00279341	0.634168	0.879333
ENSG00000203497	10	110511499	chr10:110511499[b38]C,G	-360529	2163	0.00378898	0.822493	0.911718
ENSG00000108061	10	110714496	chr10:110714496[b38]A,C	-204872	2171	0.000973558	0.381167	0.834149
ENSG00000278601	10	110749835	chr10:110749835[b38]A,G	-157649	2160	0.00689519	0.942467	0.931172
ENSG00000214413	10	110757815	chr10:110757815[b38]A,G	-161307	2171	0.00128787	0.42742	0.843714
ENSG00000228417	10	110785736	chr10:110785736[b38]C,T	577163	2113	0.00322911	0.793089	0.908386
ENSG00000203867	10	110813424	chr10:110813424[b38]A,G	169087	2266	0.0019633	0.599943	0.874505
ENSG00000108039	10	110835961	chr10:110835961[b38]C,G	912526	1998	0.0011714	0.379769	0.834149
ENSG00000119950	10	111104430	chr10:111104430[b38]C,T	896824	2111	0.00331603	0.694796	0.892433
ENSG00000119913	10	111284472	chr10:111284472[b38]C,G	-998929	1773	0.000253507	0.126284	0.748341
ENSG00000148429	10	11134687	chr10:11134687[b38]A,G	-476757	2386	0.000163658	0.0923698	0.729014
ENSG00000150594	10	111402228	chr10:111402228[b38]A,G	325198	2202	0.000394048	0.169595	0.768746
ENSG00000230809	10	111467387	chr10:111467387[b38]G,T	-30805	2261	0.00299355	0.688262	0.892127
ENSG00000108055	10	111527133	chr10:111527133[b38]A,G	959448	2233	0.000592919	0.274552	0.807996
ENSG00000232934	10	111722208	chr10:111722208[b38]G,T	-697669	1804	0.00317905	0.786064	0.907238
ENSG00000119927	10	111743721	chr10:111743721[b38]C,T	-439973	1847	0.00724629	0.902069	0.926132
ENSG00000289328	10	11203988	chr10:11203988[b38]A,G	741514	2120	0.000277086	0.217198	0.787907
ENSG00000023041	10	112207787	chr10:112207787[b38]C,G	-239360	1772	0.000132929	0.0512358	0.715226
ENSG00000065665	10	11270400	chr10:11270400[b38]A,G	-859238	2619	0.0023441	0.91478	0.928569
ENSG00000234393	10	112734246	chr10:112734246[b38]C,T	-984968	2317	0.0091174	0.990221	0.932841
ENSG00000197142	10	112793838	chr10:112793838[b38]A,G	419721	1813	0.0015302	0.510656	0.862267
ENSG00000225292	10	112962862	chr10:112962862[b38]A,G	74126	2160	0.000725066	0.371167	0.832226
ENSG00000233547	10	113126214	chr10:113126214[b38]C,T	174435	2116	0.00242001	0.673575	0.889236
ENSG00000151532	10	113310381	chr10:113310381[b38]G,T	863382	1772	0.000255102	0.141175	0.755323
ENSG00000196865	10	113315600	chr10:113315600[b38]A,G	-539062	2274	0.00186038	0.66492	0.886551
ENSG00000227560	10	113510713	chr10:113510713[b38]A,G	523236	2084	0.00166306	0.702104	0.893071
ENSG00000165813	10	113563743	chr10:113563743[b38]G,T	-610273	2204	0.00672899	0.93967	0.931137
ENSG00000197893	10	113566108	chr10:113566108[b38]C,T	-97776	2311	0.00121225	0.590515	0.874096
ENSG00000169129	10	113569334	chr10:113569334[b38]A,T	-835123	2031	0.00100575	0.350655	0.826324
ENSG00000260917	10	113574547	chr10:113574547[b38]C,T	751056	2184	0.000768494	0.387941	0.835357
ENSG00000279315	10	113577582	chr10:113577582[b38]C,T	746412	2191	0.00129859	0.523963	0.86554
ENSG00000043591	10	113592704	chr10:113592704[b38]C,T	-451163	2266	0.0016442	0.539827	0.866875
ENSG00000289395	10	11382382	chr10:11382382[b38]A,G	-967955	2499	0.000493241	0.398181	0.838396
ENSG00000148737	10	113823890	chr10:113823890[b38]A,T	873642	2116	0.00124975	0.552037	0.868681
ENSG00000165806	10	113827251	chr10:113827251[b38]C,T	148088	2322	5.3129e-05	0.0615517	0.719154
ENSG00000230018	10	113960755	chr10:113960755[b38]C,G	478138	2182	0.00329024	0.903779	0.926524
ENSG00000275024	10	113988027	chr10:113988027[b38]C,T	-292699	2152	0.0138507	0.994408	0.932841
ENSG00000165816	10	114021608	chr10:114021608[b38]G,T	-217647	2179	0.00111333	0.446544	0.849724
ENSG00000148702	10	114171057	chr10:114171057[b38]A,C	620219	2247	0.00141607	0.566147	0.870857
ENSG00000279796	10	114227791	chr10:114227791[b38]C,G	-196655	2004	0.00253648	0.591131	0.874096
ENSG00000107518	10	114268576	chr10:114268576[b38]A,G	-824790	1484	0.00181351	0.392651	0.836904
ENSG00000198924	10	114271904	chr10:114271904[b38]C,T	417549	2274	0.00121116	0.43944	0.847879
ENSG00000099204	10	114290249	chr10:114290249[b38]A,G	-394106	1654	0.00246577	0.546038	0.867773
ENSG00000181192	10	11438050	chr10:11438050[b38]C,T	-630905	2621	0.000969389	0.590775	0.874096
ENSG00000286289	10	114476464	chr10:114476464[b38]A,G	984470	2182	0.00150776	0.620242	0.876875
ENSG00000225778	10	11450857	chr10:11450857[b38]A,T	-443326	2498	0.000195952	0.162452	0.76597
ENSG00000271046	10	11453089	chr10:11453089[b38]C,T	-226587	2423	0.000435648	0.324243	0.819847
ENSG00000095627	10	114562500	chr10:114562500[b38]C,G	383229	2203	0.0017114	0.609135	0.875521
ENSG00000165832	10	114652062	chr10:114652062[b38]C,T	-286134	1488	0.000181146	0.0714027	0.719154
ENSG00000273904	10	114656608	chr10:114656608[b38]A,G	488451	2205	0.00126931	0.609502	0.875521
ENSG00000242912	10	114786308	chr10:114786308[b38]A,G	362537	2004	0.00154954	0.557511	0.869301
ENSG00000228169	10	114815035	chr10:114815035[b38]A,T	124891	1645	0.00503526	0.771011	0.90439
ENSG00000151553	10	115332607	chr10:115332607[b38]A,G	510862	1473	0.000816558	0.289639	0.811003
ENSG00000228484	10	115492153	chr10:115492153[b38]G,T	727364	1524	0.0029059	0.57982	0.872458
ENSG00000225383	10	11550478	chr10:11550478[b38]A,G	755600	2337	0.00662541	0.984379	0.932841
ENSG00000185736	10	1157778	chr10:1157778[b38]A,T	-579374	3915	5.00625e-05	0.058847	0.719154
ENSG00000151892	10	116189988	chr10:116189988[b38]C,T	-83176	1879	0.00020769	0.122776	0.745687
ENSG00000188316	10	116262233	chr10:116262233[b38]C,T	-587267	2404	0.00049841	0.413373	0.840285
ENSG00000285587	10	116587750	chr10:116587750[b38]A,G	313479	1881	0.00104409	0.356429	0.827721
ENSG00000277879	10	116738081	chr10:116738081[b38]A,T	-529036	2162	0.000541408	0.295618	0.813237
ENSG00000165868	10	116855346	chr10:116855346[b38]A,C	5254	2406	0.000181207	0.0894075	0.723921
ENSG00000165863	10	116886323	chr10:116886323[b38]A,G	216395	2216	2.16569e-05	0.0143392	0.680258
ENSG00000165650	10	117055601	chr10:117055601[b38]C,G	-319628	2122	0.00265505	0.747645	0.89947
ENSG00000228997	10	11723416	chr10:11723416[b38]C,T	947192	2298	0.000364213	0.257189	0.804792
ENSG00000238276	10	117260179	chr10:117260179[b38]C,G	-981290	2169	0.0038552	0.884127	0.923857
ENSG00000134463	10	11728172	chr10:11728172[b38]G,T	-14195	2401	0.000606732	0.417546	0.841934
ENSG00000165669	10	117410622	chr10:117410622[b38]C,T	-931649	2232	0.000100466	0.090664	0.725546
ENSG00000288172	10	117536418	chr10:117536418[b38]A,G	-43437	1943	0.00071076	0.320951	0.819847
ENSG00000277687	10	117741903	chr10:117741903[b38]A,C	-950459	2131	0.000647143	0.363552	0.829346
ENSG00000165646	10	117759499	chr10:117759499[b38]G,T	518405	2169	0.00193056	0.687143	0.89206
ENSG00000177640	10	117763217	chr10:117763217[b38]C,T	-283063	2221	0.00234088	0.72997	0.89676
ENSG00000187164	10	117773834	chr10:117773834[b38]A,G	647526	2287	0.00105403	0.540622	0.866875
ENSG00000148704	10	117783505	chr10:117783505[b38]C,T	645447	2256	0.00274748	0.768951	0.903916
ENSG00000170370	10	117882536	chr10:117882536[b38]C,T	340090	1922	0.000738438	0.291922	0.811886
ENSG00000234952	10	117932239	chr10:117932239[b38]A,G	197728	1901	0.00139141	0.522144	0.86554
ENSG00000287655	10	117937714	chr10:117937714[b38]A,G	932251	2435	0.000717831	0.341599	0.82178
ENSG00000151893	10	117953050	chr10:117953050[b38]C,T	-801714	2092	4.8813e-05	0.0536133	0.716551
ENSG00000229847	10	118336788	chr10:118336788[b38]G,T	792221	1924	0.000221881	0.141932	0.756451
ENSG00000188613	10	118458650	chr10:118458650[b38]A,G	-571065	2093	0.000734545	0.389413	0.835422
ENSG00000207468	10	118479216	chr10:118479216[b38]C,T	-580796	2134	0.00324709	0.848278	0.916107
ENSG00000119979	10	118539241	chr10:118539241[b38]C,T	-564846	2192	0.00306144	0.707374	0.894414
ENSG00000148908	10	118601073	chr10:118601073[b38]C,T	-941567	2336	0.00107991	0.466369	0.853069
ENSG00000107560	10	118770212	chr10:118770212[b38]A,G	724047	2221	0.00121697	0.532319	0.866577
ENSG00000234569	10	118819073	chr10:118819073[b38]A,G	-801996	2338	0.00147232	0.598093	0.874405
ENSG00000151929	10	118842439	chr10:118842439[b38]A,T	-808942	2339	0.000313616	0.189527	0.77844
ENSG00000119973	10	118898841	chr10:118898841[b38]A,G	303324	2166	0.000774698	0.42336	0.843339
ENSG00000285994	10	11892702	chr10:11892702[b38]G,T	-670450	2333	0.00123655	0.646599	0.88231
ENSG00000197771	10	118961154	chr10:118961154[b38]C,T	-911432	2410	0.00738627	0.976746	0.932841
ENSG00000232139	10	118977744	chr10:118977744[b38]G,T	636306	2231	0.00273773	0.774966	0.904896
ENSG00000198825	10	119012927	chr10:119012927[b38]C,T	-713116	2298	0.000429475	0.269231	0.807622
ENSG00000107581	10	119022674	chr10:119022674[b38]A,G	-58004	2158	0.000437163	0.239435	0.799189
ENSG00000183049	10	11913339	chr10:11913339[b38]A,G	-436209	2500	0.000338829	0.370854	0.832126
ENSG00000183605	10	119194807	chr10:119194807[b38]A,T	29158	2238	0.00143951	0.554735	0.869201
ENSG00000229272	10	119369655	chr10:119369655[b38]C,T	340309	2093	0.000905252	0.384352	0.834317
ENSG00000107651	10	119387179	chr10:119387179[b38]C,T	-505552	2410	0.000447599	0.307313	0.817846
ENSG00000165672	10	119387213	chr10:119387213[b38]A,G	208421	2259	0.00036608	0.237962	0.797718
ENSG00000227437	10	119536854	chr10:119536854[b38]A,C	-101603	2341	0.000482982	0.300547	0.815086
ENSG00000282413	10	119690037	chr10:119690037[b38]C,G	-128830	2398	0.00274293	0.752037	0.901114
ENSG00000198873	10	119935971	chr10:119935971[b38]A,G	728399	2329	7.92035e-06	0.0112918	0.655134
ENSG00000289126	10	119968921	chr10:119968921[b38]C,T	887991	2159	0.00172376	0.496449	0.860277
ENSG00000242853	10	120077582	chr10:120077582[b38]A,G	864724	2336	0.0070238	0.965297	0.932841
ENSG00000151923	10	120344625	chr10:120344625[b38]C,T	748158	2359	0.000191907	0.186875	0.77666
ENSG00000177234	10	120653418	chr10:120653418[b38]A,G	55468	2430	0.00125268	0.58118	0.872458
ENSG00000270300	10	120749756	chr10:120749756[b38]A,T	934410	2406	7.22524e-05	0.0580881	0.719154
ENSG00000236762	10	120808518	chr10:120808518[b38]G,T	-324884	2692	0.00185089	0.719321	0.896098
ENSG00000120008	10	121280813	chr10:121280813[b38]C,G	429507	2634	0.00197116	0.7259	0.896454
ENSG00000203805	10	121376131	chr10:121376131[b38]C,T	918903	2483	0.000114506	0.0899913	0.724995
ENSG00000227165	10	121384598	chr10:121384598[b38]A,C	533490	2634	0.000461816	0.453169	0.851404
ENSG00000274461	10	121396548	chr10:121396548[b38]A,G	787967	2433	0.000337033	0.164843	0.767706
ENSG00000287936	10	121458867	chr10:121458867[b38]C,G	616345	2634	9.9171e-05	0.0606545	0.719154
ENSG00000285973	10	121596661	chr10:121596661[b38]A,T	-558172	2779	0.00183688	0.738067	0.897527
ENSG00000187908	10	121676732	chr10:121676732[b38]G,T	-883934	3192	0.00200446	0.752573	0.901225
ENSG00000107679	10	121690719	chr10:121690719[b38]A,G	-683978	2902	7.15344e-05	0.0986333	0.73297
ENSG00000223432	10	121703806	chr10:121703806[b38]G,T	88034	2936	0.000999768	0.557929	0.869599
ENSG00000278484	10	121932661	chr10:121932661[b38]C,T	947694	2640	9.34013e-05	0.0769978	0.721245
ENSG00000107672	10	122048827	chr10:122048827[b38]C,G	73660	2748	0.000749351	0.505622	0.861954
ENSG00000107669	10	122097514	chr10:122097514[b38]G,T	169081	2804	0.00165558	0.690232	0.892379
ENSG00000138161	10	122112808	chr10:122112808[b38]A,G	-733037	3309	0.00022197	0.164724	0.767706
ENSG00000226864	10	122120432	chr10:122120432[b38]C,T	192375	2805	0.000912818	0.557577	0.869313
ENSG00000138152	10	122126104	chr10:122126104[b38]C,T	-145193	2830	0.00133277	0.651439	0.883956
ENSG00000138162	10	122143618	chr10:122143618[b38]A,G	154454	2747	0.000431443	0.233055	0.795308
ENSG00000285955	10	122256645	chr10:122256645[b38]A,G	-204305	2949	0.00191458	0.75049	0.900613
ENSG00000273891	10	122433665	chr10:122433665[b38]G,T	467900	2742	0.000407805	0.275536	0.808557
ENSG00000176584	10	122461166	chr10:122461166[b38]C,T	-268264	3209	0.000800327	0.494528	0.859815
ENSG00000066468	10	122544630	chr10:122544630[b38]G,T	946667	2958	0.00104447	0.536275	0.866875
ENSG00000276742	10	122546500	chr10:122546500[b38]A,G	589717	2748	0.000752177	0.40345	0.839357
ENSG00000154473	10	122721527	chr10:122721527[b38]C,T	-432876	3446	5.82901e-05	0.0589966	0.719154
ENSG00000166033	10	122992612	chr10:122992612[b38]C,T	534060	2938	0.000193572	0.162993	0.76597
ENSG00000286088	10	123055940	chr10:123055940[b38]A,C	200294	3316	0.000433326	0.335153	0.820207
ENSG00000255624	10	123270148	chr10:123270148[b38]A,T	390466	3344	4.4622e-05	0.070586	0.719154
ENSG00000213185	10	123581833	chr10:123581833[b38]C,T	702347	3344	0.000178574	0.116998	0.743829
ENSG00000230131	10	123597973	chr10:123597973[b38]C,T	241522	3532	0.0014783	0.683957	0.891493
ENSG00000107902	10	123671897	chr10:123671897[b38]C,T	-789927	3863	0.00144974	0.763479	0.902719
ENSG00000095574	10	123709993	chr10:123709993[b38]A,T	701298	3504	0.000912805	0.576829	0.872097
ENSG00000233334	10	123736742	chr10:123736742[b38]C,T	-966884	3520	0.00237253	0.845317	0.915906
ENSG00000119965	10	123751064	chr10:123751064[b38]C,T	796884	3450	0.000531447	0.437776	0.847718
ENSG00000196177	10	123777175	chr10:123777175[b38]A,G	768195	3504	0.000399563	0.360172	0.829315
ENSG00000278831	10	123815834	chr10:123815834[b38]A,G	-807520	3590	0.00012288	0.140155	0.753953
ENSG00000179988	10	123896308	chr10:123896308[b38]C,G	941926	3450	0.00436273	0.963712	0.932841
ENSG00000288757	10	123929300	chr10:123929300[b38]A,G	-67845	3709	4.7789e-05	0.0595652	0.719154
ENSG00000065154	10	123951517	chr10:123951517[b38]G,T	-467357	3810	0.00174813	0.799225	0.908992
ENSG00000214298	10	124372353	chr10:124372353[b38]A,T	-794325	3251	3.96629e-05	0.039066	0.71144
ENSG00000121898	10	124461579	chr10:124461579[b38]G,T	569918	3643	0.00368192	0.907474	0.927249
ENSG00000258539	10	124476657	chr10:124476657[b38]C,G	-315068	3375	0.000451447	0.445279	0.849503
ENSG00000154478	10	124479441	chr10:124479441[b38]G,T	813085	3782	0.000410919	0.364746	0.829346
ENSG00000232334	10	124483043	chr10:124483043[b38]C,T	478738	3726	4.69089e-05	0.0589479	0.719154
ENSG00000229544	10	124532078	chr10:124532078[b38]C,T	82133	3886	0.00461697	0.981743	0.932841
ENSG00000165660	10	124626085	chr10:124626085[b38]A,G	-175735	3368	0.00173419	0.813683	0.910879
ENSG00000182022	10	124998959	chr10:124998959[b38]C,T	905489	3847	7.02414e-05	0.0934572	0.729987
ENSG00000175029	10	125014274	chr10:125014274[b38]C,T	-146554	3242	0.000806742	0.530138	0.865808
ENSG00000289280	10	125098204	chr10:125098204[b38]C,T	182756	3215	8.56797e-05	0.0460566	0.71144
ENSG00000154485	10	125118901	chr10:125118901[b38]C,T	-656919	2869	0.000845729	0.494424	0.859815
ENSG00000249456	10	125126835	chr10:125126835[b38]C,T	209691	3203	6.4296e-05	0.0487624	0.71144
ENSG00000203791	10	125161920	chr10:125161920[b38]A,G	370085	3375	0.000239467	0.190165	0.778835
ENSG00000189319	10	125346818	chr10:125346818[b38]A,G	602804	3428	7.5928e-05	0.058384	0.719154
ENSG00000019995	10	125381594	chr10:125381594[b38]A,G	439470	3144	0.00182106	0.744098	0.898457
ENSG00000273599	10	125515660	chr10:125515660[b38]C,T	519595	3116	0.000225333	0.195715	0.782154
ENSG00000188690	10	125788305	chr10:125788305[b38]C,T	-34725	2898	1.36442e-05	0.0178342	0.680258
ENSG00000282787	10	125900633	chr10:125900633[b38]G,T	738253	3254	0.00286551	0.845406	0.915906
ENSG00000107949	10	125952430	chr10:125952430[b38]G,T	128883	2898	0.000118504	0.134891	0.750241
ENSG00000089876	10	126162353	chr10:126162353[b38]C,T	281527	2972	0.000140832	0.112883	0.74159
ENSG00000228021	10	126201930	chr10:126201930[b38]A,G	518700	2820	0.00261952	0.83343	0.913149
ENSG00000107938	10	126230924	chr10:126230924[b38]A,T	511408	2873	0.00144498	0.655277	0.884826
ENSG00000148848	10	126288594	chr10:126288594[b38]C,T	-99553	3028	5.19157e-05	0.0530235	0.716551
ENSG00000287609	10	126311723	chr10:126311723[b38]C,T	-86979	3093	0.00080252	0.48626	0.857339
ENSG00000150760	10	126395150	chr10:126395150[b38]A,G	-510260	3955	0.000956468	0.613156	0.875594
ENSG00000224023	10	126455509	chr10:126455509[b38]G,T	736086	2872	0.000899319	0.459852	0.851611
ENSG00000154493	10	126505185	chr10:126505185[b38]A,C	-165297	3453	0.00428167	0.963795	0.932841
ENSG00000203780	10	126635514	chr10:126635514[b38]A,G	738949	2961	2.73007e-05	0.0308464	0.710991
ENSG00000235180	10	127403697	chr10:127403697[b38]A,T	981909	3151	0.000587121	0.380224	0.834149
ENSG00000180745	10	127436859	chr10:127436859[b38]G,T	-455927	4237	0.00170039	0.826559	0.912253
ENSG00000188916	10	128161749	chr10:128161749[b38]C,G	965751	3909	2.27533e-05	0.0858266	0.722344
ENSG00000132334	10	128164408	chr10:128164408[b38]A,G	257304	4210	0.00135568	0.86161	0.91926
ENSG00000151465	10	12819809	chr10:12819809[b38]A,G	623843	2564	0.000139548	0.166839	0.767706
ENSG00000165609	10	12851749	chr10:12851749[b38]C,T	655978	2565	0.00198392	0.806386	0.909957
ENSG00000148773	10	128854022	chr10:128854022[b38]A,G	727922	4315	5.56416e-05	0.0772391	0.721245
ENSG00000287427	10	128886126	chr10:128886126[b38]G,T	857096	4289	0.000873962	0.658855	0.884857
ENSG00000283141	10	128920364	chr10:128920364[b38]A,G	-864620	4046	0.000413011	0.273251	0.807622
ENSG00000203414	10	12907490	chr10:12907490[b38]C,G	-249195	2641	0.000299935	0.287674	0.810432
ENSG00000277218	10	129327728	chr10:129327728[b38]A,G	-776842	4499	0.000806306	0.629223	0.87928
ENSG00000275005	10	129716127	chr10:129716127[b38]C,T	-129202	4206	0.000381712	0.343753	0.823232
ENSG00000108010	10	129857898	chr10:129857898[b38]A,G	-278494	4482	0.000125383	0.186188	0.776062
ENSG00000151461	10	13032613	chr10:13032613[b38]C,T	989698	2621	0.000651025	0.453583	0.851511
ENSG00000170430	10	130359995	chr10:130359995[b38]C,T	892804	3878	3.20661e-05	0.0353379	0.710991
ENSG00000233319	10	130572023	chr10:130572023[b38]G,T	440252	4477	0.000242553	0.198888	0.783048
ENSG00000275327	10	130656735	chr10:130656735[b38]C,T	819229	4196	0.000652852	0.440607	0.848097
ENSG00000287997	10	130739365	chr10:130739365[b38]A,T	881726	4230	0.000173729	0.195983	0.782154
ENSG00000237489	10	130757640	chr10:130757640[b38]C,T	646866	4496	0.00212241	0.879068	0.922947
ENSG00000176769	10	130970006	chr10:130970006[b38]A,C	-341631	5485	7.98987e-05	0.154876	0.763219
ENSG00000273521	10	131032159	chr10:131032159[b38]C,G	-948082	4359	1.48383e-05	0.0186647	0.680258
ENSG00000236303	10	131155406	chr10:131155406[b38]A,G	941917	4734	0.000721409	0.561704	0.870365
ENSG00000279982	10	131449732	chr10:131449732[b38]C,T	-547007	4377	0.00198153	0.864249	0.919669
ENSG00000165752	10	131470127	chr10:131470127[b38]A,G	-861611	4021	0.000769377	0.616731	0.87606
ENSG00000068383	10	131586412	chr10:131586412[b38]A,T	-951376	3607	0.000478753	0.388432	0.835422
ENSG00000065328	10	13168175	chr10:13168175[b38]C,T	6616	2642	0.000134382	0.0864027	0.722344
ENSG00000289266	10	13174722	chr10:13174722[b38]A,G	74866	2613	0.00108942	0.650687	0.883723
ENSG00000176171	10	131932216	chr10:131932216[b38]A,G	-49592	4361	0.00194641	0.934874	0.931137
ENSG00000252118	10	13202255	chr10:13202255[b38]G,T	745771	2338	0.000550868	0.592543	0.874096
ENSG00000189275	10	132031072	chr10:132031072[b38]A,G	240994	4829	0.000689719	0.631605	0.87928
ENSG00000107537	10	13205611	chr10:13205611[b38]A,G	-96398	2800	0.00119847	0.644161	0.882028
ENSG00000229081	10	132226167	chr10:132226167[b38]A,T	-294661	3668	0.000142326	0.195024	0.782154
ENSG00000151640	10	132237561	chr10:132237561[b38]C,T	50612	4123	0.00274616	0.920145	0.929435
ENSG00000277959	10	132239106	chr10:132239106[b38]C,T	267903	4397	0.000280539	0.308323	0.817846
ENSG00000232903	10	132254269	chr10:132254269[b38]A,T	-710918	2828	0.000272623	0.200676	0.78465
ENSG00000197177	10	132260883	chr10:132260883[b38]C,T	-827042	2530	0.000128106	0.109999	0.741383
ENSG00000175470	10	132273224	chr10:132273224[b38]A,C	372215	4540	7.73793e-07	0.00212019	0.500688
ENSG00000086475	10	13233676	chr10:13233676[b38]C,T	-114325	2832	0.00263497	0.844785	0.915906
ENSG00000151651	10	132345380	chr10:132345380[b38]A,G	-931439	1943	0.0025915	0.729816	0.89676
ENSG00000130640	10	132350189	chr10:132350189[b38]G,T	-968360	1854	0.000308191	0.165321	0.767706
ENSG00000198546	10	132359246	chr10:132359246[b38]A,G	-949669	1870	0.000116326	0.0703246	0.719154
ENSG00000171798	10	132363706	chr10:132363706[b38]A,T	-796514	2238	0.00222289	0.742417	0.898301
ENSG00000148832	10	132409142	chr10:132409142[b38]A,G	-970120	1695	0.000292047	0.161607	0.76597
ENSG00000171813	10	132481535	chr10:132481535[b38]C,G	84366	3823	0.000531578	0.521539	0.865384
ENSG00000148826	10	132503214	chr10:132503214[b38]A,G	-282736	3144	0.00378559	0.916909	0.928749
ENSG00000151650	10	132559177	chr10:132559177[b38]A,G	-678679	2053	0.00119752	0.477847	0.855709
ENSG00000278518	10	132559177	chr10:132559177[b38]A,G	-967083	1461	0.000851022	0.297253	0.814671
ENSG00000273336	10	132571407	chr10:132571407[b38]C,T	-909832	1543	0.00129234	0.502535	0.861918
ENSG00000254536	10	132664216	chr10:132664216[b38]A,G	-715802	1695	0.000102978	0.086638	0.722344
ENSG00000224758	10	132731906	chr10:132731906[b38]A,T	-229854	2835	0.00645711	0.973846	0.932841
ENSG00000203772	10	132738227	chr10:132738227[b38]C,T	-686251	1607	0.00497501	0.849576	0.916572
ENSG00000256925	10	132769017	chr10:132769017[b38]A,G	-317473	2533	0.000244069	0.14176	0.755738
ENSG00000274685	10	132769017	chr10:132769017[b38]A,G	-605720	1714	0.00181699	0.571232	0.871577
ENSG00000130643	10	132788338	chr10:132788338[b38]C,G	-548497	1815	4.42867e-06	0.00270127	0.509892
ENSG00000188385	10	132810455	chr10:132810455[b38]C,T	774118	4322	0.000166967	0.181521	0.771814
ENSG00000273980	10	132842963	chr10:132842963[b38]A,C	-414182	2014	0.00029224	0.187091	0.77666
ENSG00000148814	10	132899672	chr10:132899672[b38]A,G	567517	4021	0.000160058	0.231145	0.793835
ENSG00000130649	10	132901770	chr10:132901770[b38]C,T	-618637	1468	0.00147751	0.433385	0.846032
ENSG00000148824	10	132904352	chr10:132904352[b38]C,T	-489743	1670	0.00417462	0.834405	0.913594
ENSG00000235264	10	132947668	chr10:132947668[b38]A,G	-196945	2284	0.001599	0.572382	0.871679
ENSG00000165828	10	132988338	chr10:132988338[b38]A,G	-359031	1775	0.00058726	0.29676	0.814261
ENSG00000288107	10	132994705	chr10:132994705[b38]C,T	-571093	1421	0.00183061	0.350195	0.826324
ENSG00000283496	10	132997971	chr10:132997971[b38]C,T	-311440	1868	0.000991711	0.310232	0.818572
ENSG00000214279	10	133022200	chr10:133022200[b38]C,T	-431729	1590	0.000575155	0.209139	0.786036
ENSG00000235010	10	133098115	chr10:133098115[b38]C,G	912291	4137	0.000975531	0.707288	0.894413
ENSG00000148803	10	133124571	chr10:133124571[b38]A,G	-233438	1755	0.00268264	0.628503	0.879257
ENSG00000230306	10	133209368	chr10:133209368[b38]C,T	-135276	1791	0.000720497	0.31731	0.819847
ENSG00000226699	10	133239361	chr10:133239361[b38]G,T	-111227	1771	0.00257589	0.70788	0.894575
ENSG00000127884	10	133243990	chr10:133243990[b38]A,G	-129345	1715	0.000101165	0.0605513	0.719154
ENSG00000233435	10	133249023	chr10:133249023[b38]A,G	-391767	1346	0.00178027	0.464449	0.852749
ENSG00000171811	10	133272250	chr10:133272250[b38]A,G	329764	2861	0.00270504	0.825945	0.912037
ENSG00000213147	10	133610690	chr10:133610690[b38]C,G	-167557	1280	0.00296472	0.57808	0.872202
ENSG00000171772	10	133627851	chr10:133627851[b38]A,G	58582	1420	0.000528268	0.258113	0.805297
ENSG00000273474	10	13365968	chr10:13365968[b38]C,T	-309679	2940	0.00157392	0.837077	0.91421
ENSG00000165630	10	13465429	chr10:13465429[b38]A,G	-121511	2927	0.00370955	0.962687	0.932841
ENSG00000165626	10	13625731	chr10:13625731[b38]G,T	97196	2909	0.00203071	0.862886	0.919474
ENSG00000123240	10	13693424	chr10:13693424[b38]A,T	593974	2615	0.0018488	0.797199	0.908912
ENSG00000151468	10	13903573	chr10:13903573[b38]G,T	804066	2615	0.000509229	0.431867	0.845332
ENSG00000289585	10	14022520	chr10:14022520[b38]C,T	674119	2832	0.00309145	0.960155	0.932841
ENSG00000065809	10	14095931	chr10:14095931[b38]C,T	-678734	2902	0.00474346	0.953672	0.932745
ENSG00000228547	10	14157355	chr10:14157355[b38]C,G	-841696	2591	0.00139135	0.651178	0.883806
ENSG00000272853	10	14214030	chr10:14214030[b38]A,G	-663387	2724	0.00109575	0.590612	0.874096
ENSG00000228181	10	14242475	chr10:14242475[b38]A,G	-928562	2425	0.00991879	0.996524	0.932841
ENSG00000151474	10	14269616	chr10:14269616[b38]C,T	-192453	2884	0.00037335	0.403074	0.839357
ENSG00000152465	10	14273933	chr10:14273933[b38]G,T	-894681	2423	0.00930857	0.997689	0.932841
ENSG00000187522	10	14294843	chr10:14294843[b38]A,G	-543464	2774	1.10284e-05	0.017531	0.680258
ENSG00000182531	10	14371668	chr10:14371668[b38]A,G	-636194	2576	0.00150012	0.621647	0.877741
ENSG00000176244	10	14401589	chr10:14401589[b38]A,C	-687141	2473	0.000916688	0.493254	0.859269
ENSG00000206448	10	14444902	chr10:14444902[b38]C,G	-709901	2422	0.00120172	0.670503	0.887869
ENSG00000235623	10	14451684	chr10:14451684[b38]A,T	-535259	2633	0.000115203	0.149888	0.76073
ENSG00000228312	10	14474310	chr10:14474310[b38]C,T	-618954	2472	0.0013723	0.648677	0.882928
ENSG00000197889	10	14609051	chr10:14609051[b38]C,T	-350338	2637	0.000143206	0.13668	0.750241
ENSG00000185267	10	14626693	chr10:14626693[b38]C,T	-211732	2773	0.000735073	0.520215	0.865098
ENSG00000237470	10	14691333	chr10:14691333[b38]C,T	-330472	2550	0.000417712	0.301865	0.815822
ENSG00000152463	10	15082607	chr10:15082607[b38]C,T	50379	2533	0.00321346	0.860875	0.919198
ENSG00000176236	10	15086642	chr10:15086642[b38]A,G	-10446	2458	3.66384e-05	0.0420104	0.71144
ENSG00000152457	10	15248068	chr10:15248068[b38]C,G	294056	2640	0.00456523	0.936092	0.931137
ENSG00000180525	10	1525106	chr10:1525106[b38]A,G	875157	2504	0.000195533	0.100279	0.73385
ENSG00000152464	10	15261984	chr10:15261984[b38]A,G	164803	2458	3.12376e-05	0.0403697	0.71144
ENSG00000107929	10	1537992	chr10:1537992[b38]A,G	606563	3004	0.000119112	0.132994	0.749885
ENSG00000152455	10	15444689	chr10:15444689[b38]A,G	565868	2723	0.00114975	0.577721	0.872202
ENSG00000284024	10	15636691	chr10:15636691[b38]C,T	798388	2774	9.25211e-05	0.0750467	0.72051
ENSG00000148468	10	15665243	chr10:15665243[b38]C,G	294189	2326	6.70259e-06	0.00784431	0.645482
ENSG00000148481	10	15740781	chr10:15740781[b38]C,T	-119520	2134	0.000124924	0.130458	0.749885
ENSG00000287043	10	1585896	chr10:1585896[b38]G,T	377829	3460	0.00456579	0.937662	0.931137
ENSG00000205696	10	1590355	chr10:1590355[b38]C,T	63717	3795	2.50641e-05	0.0240692	0.691193
ENSG00000287925	10	16375282	chr10:16375282[b38]A,G	-146433	2070	0.000477498	0.279444	0.809112
ENSG00000077943	10	16566962	chr10:16566962[b38]C,T	847189	2086	0.00230705	0.741617	0.8983
ENSG00000148484	10	16572084	chr10:16572084[b38]G,T	-245232	2335	0.00105211	0.404847	0.839494
ENSG00000148488	10	16668033	chr10:16668033[b38]C,T	-786224	2812	0.00163061	0.73473	0.897403
ENSG00000229124	10	16697647	chr10:16697647[b38]A,G	-529210	2703	0.000493719	0.35722	0.827743
ENSG00000289427	10	1672540	chr10:1672540[b38]C,T	-386746	4111	0.000188019	0.225797	0.790288
ENSG00000273153	10	16828247	chr10:16828247[b38]A,G	-309090	2665	0.000510618	0.507415	0.861986
ENSG00000205740	10	1686251	chr10:1686251[b38]G,T	697946	3105	0.00441899	0.904228	0.926524
ENSG00000165983	10	17283282	chr10:17283282[b38]A,G	846338	2072	0.0121034	0.994776	0.932841
ENSG00000148482	10	17292379	chr10:17292379[b38]A,G	-659461	2817	0.00148653	0.537269	0.866875
ENSG00000047056	10	1737304	chr10:1737304[b38]C,T	687765	3214	0.00118001	0.581317	0.872458
ENSG00000165985	10	17378834	chr10:17378834[b38]A,C	857767	2072	0.000186076	0.172283	0.769122
ENSG00000148483	10	17497679	chr10:17497679[b38]A,G	-254523	2843	0.000372503	0.297169	0.814671
ENSG00000026025	10	17549061	chr10:17549061[b38]A,G	320819	2707	8.92108e-05	0.0811366	0.722344
ENSG00000226083	10	17553925	chr10:17553925[b38]A,T	-456605	2684	0.00416818	0.901871	0.926132
ENSG00000235281	10	1775021	chr10:1775021[b38]A,G	-726580	4207	0.00230393	0.893413	0.924565
ENSG00000107611	10	17795453	chr10:17795453[b38]A,C	665686	2653	0.000802665	0.430984	0.8447
ENSG00000165995	10	17827261	chr10:17827261[b38]C,T	-313164	2686	0.000959018	0.488736	0.858057
ENSG00000240291	10	17958748	chr10:17958748[b38]G,T	-586718	2855	0.00244025	0.739317	0.897937
ENSG00000204832	10	17986625	chr10:17986625[b38]A,G	599705	2793	0.0149336	0.999906	0.932841
ENSG00000107614	10	18154011	chr10:18154011[b38]A,G	952375	2715	0.00233565	0.788997	0.907928
ENSG00000225527	10	18176030	chr10:18176030[b38]A,G	-357008	2838	7.74236e-05	0.0882025	0.722344
ENSG00000235020	10	18239939	chr10:18239939[b38]A,C	-21228	2781	0.00375104	0.86694	0.919882
ENSG00000241058	10	18304209	chr10:18304209[b38]A,G	-346996	2797	0.00055656	0.290317	0.811187
ENSG00000260589	10	18357445	chr10:18357445[b38]C,T	716160	2786	6.9279e-05	0.0629611	0.719154
ENSG00000165996	10	18357851	chr10:18357851[b38]C,G	740510	2759	0.000476185	0.293219	0.8126
ENSG00000136738	10	18379546	chr10:18379546[b38]C,T	735394	2779	0.00481139	0.925096	0.929633
ENSG00000165997	10	18415207	chr10:18415207[b38]A,G	-244225	2771	0.000692492	0.341287	0.821389
ENSG00000260314	10	18706965	chr10:18706965[b38]A,G	897616	2803	0.00361338	0.900181	0.925801
ENSG00000204740	10	18899214	chr10:18899214[b38]C,T	-149588	2262	0.00243807	0.751858	0.900956
ENSG00000233968	10	19041110	chr10:19041110[b38]C,T	-687296	2194	0.000202528	0.0747418	0.72051
ENSG00000120594	10	19225335	chr10:19225335[b38]A,G	-590905	2157	0.0111493	0.960679	0.932841
ENSG00000107937	10	1927361	chr10:1927361[b38]A,G	938926	3105	0.00663809	0.997378	0.932841
ENSG00000228339	10	19451116	chr10:19451116[b38]A,G	-898934	1994	7.40269e-05	0.0471872	0.71144
ENSG00000270727	10	19957042	chr10:19957042[b38]A,G	-590130	1729	0.00130731	0.492646	0.859269
ENSG00000285852	10	20037735	chr10:20037735[b38]A,G	223332	2156	0.000617293	0.330587	0.819847
ENSG00000287613	10	20285238	chr10:20285238[b38]A,G	185749	2046	0.00279652	0.679173	0.890015
ENSG00000231920	10	20309664	chr10:20309664[b38]A,G	-864351	1392	0.00399719	0.57623	0.872097
ENSG00000078114	10	20682914	chr10:20682914[b38]A,C	-490921	1392	0.000977766	0.293739	0.812601
ENSG00000078403	10	21053902	chr10:21053902[b38]G,T	-470745	1044	0.000380219	0.108875	0.740634
ENSG00000286881	10	21180918	chr10:21180918[b38]C,T	-345651	1039	0.00390748	0.592026	0.874096
ENSG00000136770	10	21318104	chr10:21318104[b38]C,T	-685332	1066	0.00153989	0.29359	0.8126
ENSG00000234170	10	2139489	chr10:2139489[b38]A,G	-362385	4205	0.0021666	0.890101	0.924534
ENSG00000234556	10	2144120	chr10:2144120[b38]A,G	-170911	4358	0.00434298	0.994013	0.932841
ENSG00000272366	10	21541418	chr10:21541418[b38]C,G	-798960	1055	0.00404054	0.563525	0.870857
ENSG00000180592	10	21754478	chr10:21754478[b38]A,G	228930	1043	0.00361901	0.686601	0.892056
ENSG00000269897	10	22008961	chr10:22008961[b38]A,T	-307428	1068	0.00148346	0.26997	0.807622
ENSG00000077327	10	22149534	chr10:22149534[b38]C,G	-195912	1050	0.00554938	0.667503	0.887385
ENSG00000279623	10	22154357	chr10:22154357[b38]C,T	289021	1047	0.00343999	0.571241	0.871577
ENSG00000204682	10	22219026	chr10:22219026[b38]A,G	722275	1046	0.00616923	0.762685	0.902719
ENSG00000286810	10	22229593	chr10:22229593[b38]C,T	-249830	1141	0.00189444	0.300337	0.815086
ENSG00000207264	10	22308245	chr10:22308245[b38]A,G	986283	1251	4.93664e-05	0.0195477	0.680258
ENSG00000165312	10	22440854	chr10:22440854[b38]A,C	-998222	1632	0.00138709	0.469958	0.853982
ENSG00000168283	10	22476092	chr10:22476092[b38]C,T	154992	1069	0.00149764	0.292226	0.812058
ENSG00000286924	10	22565877	chr10:22565877[b38]A,G	-528944	1446	0.0070734	0.759495	0.902364
ENSG00000272516	10	22609158	chr10:22609158[b38]C,T	276753	1060	0.00182969	0.327165	0.819847
ENSG00000201364	10	22816067	chr10:22816067[b38]A,C	882923	1061	0.0121742	0.907682	0.927396
ENSG00000150867	10	22914153	chr10:22914153[b38]G,T	199825	1283	0.00186556	0.343948	0.823232
ENSG00000148444	10	22974803	chr10:22974803[b38]C,T	658416	1068	0.0274579	0.977253	0.932841
ENSG00000271981	10	22984181	chr10:22984181[b38]C,T	651593	1060	0.00734286	0.722678	0.896184
ENSG00000279631	10	23088053	chr10:23088053[b38]A,C	835980	1070	0.00769945	0.787703	0.90768
ENSG00000261671	10	23114719	chr10:23114719[b38]C,G	856932	1065	0.00362784	0.598579	0.874405
ENSG00000179133	10	23185268	chr10:23185268[b38]C,T	-159511	1515	0.0013882	0.424844	0.843468
ENSG00000287124	10	23348705	chr10:23348705[b38]A,G	-90254	1631	0.00729982	0.842852	0.915906
ENSG00000165309	10	23417716	chr10:23417716[b38]C,T	489691	1399	0.00280082	0.442646	0.849021
ENSG00000278419	10	2351260	chr10:2351260[b38]G,T	-783307	4005	0.000716549	0.603846	0.875349
ENSG00000279819	10	23654680	chr10:23654680[b38]G,T	960726	1267	0.00124915	0.274571	0.807996
ENSG00000252049	10	23689706	chr10:23689706[b38]G,T	522720	1424	0.000645263	0.332789	0.820207
ENSG00000223131	10	23768637	chr10:23768637[b38]A,G	771381	1436	0.00270023	0.530124	0.865808
ENSG00000148450	10	23926992	chr10:23926992[b38]C,T	831412	1446	0.00249551	0.457687	0.851611
ENSG00000229932	10	23938432	chr10:23938432[b38]C,G	801507	1440	0.00597419	0.75236	0.901154
ENSG00000168267	10	23958641	chr10:23958641[b38]A,T	766328	1416	0.00373559	0.591963	0.874096
ENSG00000199535	10	23964740	chr10:23964740[b38]A,T	-675427	1804	0.00728972	0.951977	0.932652
ENSG00000224215	10	24307054	chr10:24307054[b38]C,T	963096	1515	0.00918603	0.93763	0.931137
ENSG00000233642	10	24404949	chr10:24404949[b38]A,G	-770728	2356	0.00668332	0.970929	0.932841
ENSG00000120549	10	24492661	chr10:24492661[b38]C,G	797914	1646	0.00210008	0.612183	0.875594
ENSG00000151025	10	24550045	chr10:24550045[b38]C,G	-624758	2352	0.000118363	0.0901331	0.725087
ENSG00000151023	10	24948240	chr10:24948240[b38]C,T	-113943	2256	0.000644529	0.368847	0.831155
ENSG00000289188	10	25123571	chr10:25123571[b38]A,G	544665	1789	0.00461331	0.843397	0.915906
ENSG00000185875	10	25132855	chr10:25132855[b38]A,T	116242	2071	0.00767572	0.940128	0.931137
ENSG00000285859	10	25222670	chr10:25222670[b38]A,G	270319	2074	0.000634558	0.285815	0.810339
ENSG00000107863	10	25299979	chr10:25299979[b38]A,G	576416	1879	0.00279877	0.682198	0.890607
ENSG00000280809	10	25372341	chr10:25372341[b38]A,G	-279372	2441	0.00156612	0.548136	0.868449
ENSG00000148459	10	25725023	chr10:25725023[b38]C,G	-972679	2749	0.00154102	0.499966	0.861694
ENSG00000273107	10	25744853	chr10:25744853[b38]A,T	791611	2073	0.000104166	0.203771	0.785152
ENSG00000099256	10	25748962	chr10:25748962[b38]C,G	796385	2074	0.00274127	0.735379	0.897403
ENSG00000095777	10	26003085	chr10:26003085[b38]G,T	68855	2588	0.000553234	0.248709	0.801791
ENSG00000283709	10	26231558	chr10:26231558[b38]A,G	-712386	2469	0.00560163	0.793918	0.908627
ENSG00000230445	10	26361062	chr10:26361062[b38]C,T	-898297	2245	0.000463961	0.209945	0.786036
ENSG00000260151	10	26374112	chr10:26374112[b38]C,T	-969325	2234	0.000834736	0.332796	0.820207
ENSG00000279212	10	26498308	chr10:26498308[b38]A,G	-196784	2757	0.00271648	0.825361	0.91193
ENSG00000107897	10	26598313	chr10:26598313[b38]C,T	-644585	2247	0.00104319	0.382052	0.834293
ENSG00000233261	10	26668814	chr10:26668814[b38]C,G	78948	2692	0.00157012	0.540267	0.866875
ENSG00000077420	10	26866440	chr10:26866440[b38]A,G	428098	2699	0.000215359	0.086547	0.722344
ENSG00000107959	10	2695440	chr10:2695440[b38]C,T	-477341	3943	0.00060628	0.460396	0.851611
ENSG00000231976	10	26954808	chr10:26954808[b38]C,T	306821	2706	0.000708177	0.245736	0.801257
ENSG00000136750	10	26972062	chr10:26972062[b38]C,T	755396	2726	0.00308498	0.776488	0.905122
ENSG00000120539	10	27149355	chr10:27149355[b38]C,T	-5470	2266	2.68327e-07	0.000165164	0.224986
ENSG00000285737	10	27226368	chr10:27226368[b38]C,T	-338063	2175	4.90755e-07	0.00162245	0.485144
ENSG00000252639	10	27245556	chr10:27245556[b38]C,G	52197	2257	0.0161536	0.99061	0.932841
ENSG00000136758	10	27378683	chr10:27378683[b38]C,T	224471	2268	0.0045701	0.866056	0.919732
ENSG00000226762	10	2739853	chr10:2739853[b38]A,G	-517292	3915	0.000866908	0.598588	0.874405
ENSG00000107890	10	27458132	chr10:27458132[b38]C,T	357804	2279	0.000468721	0.255423	0.804005
ENSG00000227932	10	27615438	chr10:27615438[b38]G,T	918413	2750	0.00184582	0.532688	0.8666
ENSG00000136754	10	27621902	chr10:27621902[b38]A,T	761037	2609	0.00474521	0.817453	0.911152
ENSG00000099246	10	27670257	chr10:27670257[b38]A,G	166082	2199	0.00178414	0.52709	0.86554
ENSG00000238021	10	27679568	chr10:27679568[b38]G,T	420805	2244	0.00372587	0.832469	0.913016
ENSG00000237399	10	2777362	chr10:2777362[b38]C,T	-364271	3997	0.000437569	0.35951	0.828986
ENSG00000229605	10	27904347	chr10:27904347[b38]G,T	-994650	2900	0.0047148	0.959147	0.932841
ENSG00000150051	10	28378131	chr10:28378131[b38]G,T	632423	2105	0.00360945	0.764242	0.902719
ENSG00000169126	10	28683874	chr10:28683874[b38]C,T	684879	2226	0.000794904	0.341916	0.822045
ENSG00000230500	10	28715938	chr10:28715938[b38]C,T	971151	2109	0.00069382	0.261384	0.806164
ENSG00000254635	10	28724289	chr10:28724289[b38]G,T	192553	2681	0.00566544	0.972273	0.932841
ENSG00000095787	10	29142747	chr10:29142747[b38]A,T	610253	2682	5.51099e-05	0.0326591	0.710991
ENSG00000222666	10	29157793	chr10:29157793[b38]A,G	749753	2482	4.49015e-05	0.0443846	0.71144
ENSG00000150054	10	29181247	chr10:29181247[b38]A,G	878385	2424	0.000560899	0.273959	0.807996
ENSG00000287428	10	2922535	chr10:2922535[b38]A,G	-373804	3898	0.00039766	0.29535	0.813179
ENSG00000095739	10	29358749	chr10:29358749[b38]C,T	681238	2729	0.00301406	0.799567	0.908992
ENSG00000107951	10	29359835	chr10:29359835[b38]C,T	-989442	2927	0.00697843	0.94633	0.931431
ENSG00000224597	10	29479424	chr10:29479424[b38]C,G	70021	2988	0.000436901	0.284235	0.810339
ENSG00000197321	10	29568162	chr10:29568162[b38]C,T	-168524	3297	3.61697e-06	0.00283806	0.509892
ENSG00000289874	10	29685501	chr10:29685501[b38]C,T	-747799	2808	0.000656276	0.329238	0.819847
ENSG00000107968	10	29712213	chr10:29712213[b38]C,T	-721809	2807	0.00299537	0.821523	0.911718
ENSG00000259994	10	29923105	chr10:29923105[b38]C,T	-379722	3006	0.000663337	0.428897	0.843958
ENSG00000165757	10	29948126	chr10:29948126[b38]C,G	-111357	3280	0.000791739	0.519983	0.865098
ENSG00000272914	10	29978672	chr10:29978672[b38]A,T	-853157	2436	0.00267748	0.724295	0.896184
ENSG00000287402	10	30188615	chr10:30188615[b38]C,T	780369	2988	0.00121073	0.575808	0.872097
ENSG00000288657	10	3026493	chr10:3026493[b38]C,T	-250495	3922	3.31955e-05	0.0860318	0.722344
ENSG00000272381	10	30384790	chr10:30384790[b38]C,T	-802926	2464	0.00030544	0.172857	0.769832
ENSG00000230125	10	30394021	chr10:30394021[b38]A,G	92197	3008	0.000698981	0.419567	0.842087
ENSG00000230397	10	30442731	chr10:30442731[b38]G,T	-918225	2454	6.59906e-06	0.0285976	0.698391
ENSG00000287564	10	30528230	chr10:30528230[b38]C,T	-504860	2347	0.00163406	0.532247	0.866569
ENSG00000237036	10	30605013	chr10:30605013[b38]C,T	-715271	2455	0.000388992	0.248949	0.801839
ENSG00000223834	10	30615973	chr10:30615973[b38]C,T	-986890	2438	0.00153013	0.43901	0.847879
ENSG00000148516	10	30745099	chr10:30745099[b38]C,G	-573397	2452	0.00154524	0.479388	0.856668
ENSG00000237797	10	31096520	chr10:31096520[b38]C,T	-610787	2369	0.000557622	0.174902	0.770845
ENSG00000200887	10	31228889	chr10:31228889[b38]G,T	929319	3012	0.000589416	0.482832	0.857062
ENSG00000217094	10	31568824	chr10:31568824[b38]A,G	-619500	2200	0.00420801	0.68345	0.891291
ENSG00000289412	10	31769865	chr10:31769865[b38]C,T	10802	2329	0.000359617	0.0987142	0.733035
ENSG00000239731	10	31796320	chr10:31796320[b38]C,T	-195768	2168	0.00572438	0.717033	0.895868
ENSG00000165322	10	31799003	chr10:31799003[b38]C,T	-129681	2182	0.0119144	0.893774	0.924565
ENSG00000183621	10	32003211	chr10:32003211[b38]A,C	971377	2347	4.83406e-06	0.00445892	0.554494
ENSG00000120616	10	32139038	chr10:32139038[b38]C,G	-239457	2369	0.00205189	0.468973	0.85388
ENSG00000238258	10	32322225	chr10:32322225[b38]A,T	-889053	2388	0.00878869	0.933175	0.930917
ENSG00000170759	10	32817874	chr10:32817874[b38]G,T	761899	2137	0.00256925	0.52179	0.865521
ENSG00000203565	10	32821337	chr10:32821337[b38]A,T	-863419	1958	0.000535036	0.271217	0.807622
ENSG00000273001	10	3284847	chr10:3284847[b38]A,G	219422	4073	7.53576e-06	0.00885518	0.645482
ENSG00000288566	10	3285166	chr10:3285166[b38]A,T	74607	3971	0.000226403	0.247777	0.801791
ENSG00000273012	10	33003397	chr10:33003397[b38]C,T	-338259	2318	0.00133955	0.485424	0.857331
ENSG00000216937	10	33135376	chr10:33135376[b38]A,G	689235	2410	0.010028	0.969053	0.932841
ENSG00000231245	10	33142571	chr10:33142571[b38]A,G	631234	2482	0.000651589	0.255774	0.804005
ENSG00000099250	10	33257366	chr10:33257366[b38]A,G	-78830	2323	9.62339e-05	0.0652166	0.719154
ENSG00000286409	10	33380248	chr10:33380248[b38]C,T	934634	2410	0.00112644	0.319209	0.819847
ENSG00000229656	10	33444541	chr10:33444541[b38]G,T	486103	2599	0.00888859	0.982113	0.932841
ENSG00000228816	10	33475349	chr10:33475349[b38]G,T	530867	2601	0.00186456	0.630015	0.87928
ENSG00000150093	10	33639235	chr10:33639235[b38]C,T	681089	2599	0.00090576	0.374183	0.833682
ENSG00000215184	10	33733635	chr10:33733635[b38]C,G	-942001	1234	0.00218611	0.520371	0.865098
ENSG00000226386	10	33887274	chr10:33887274[b38]C,T	-928494	1230	0.0042488	0.661414	0.885685
ENSG00000233117	10	3429457	chr10:3429457[b38]A,G	-814367	3236	0.000657888	0.374544	0.833797
ENSG00000233200	10	34818272	chr10:34818272[b38]C,T	-412155	1633	0.0069146	0.795093	0.90873
ENSG00000287528	10	35050133	chr10:35050133[b38]A,T	-590965	1854	0.000118442	0.0432507	0.71144
ENSG00000108094	10	35659588	chr10:35659588[b38]A,G	569157	1387	0.00298471	0.483124	0.857062
ENSG00000148498	10	35661814	chr10:35661814[b38]A,G	846817	1228	0.00182583	0.408695	0.839781
ENSG00000177283	10	35680571	chr10:35680571[b38]C,T	39140	1853	5.75519e-05	0.017108	0.680258
ENSG00000108100	10	35731713	chr10:35731713[b38]C,G	484687	1647	0.00586628	0.786482	0.907238
ENSG00000229644	10	35746120	chr10:35746120[b38]A,G	-775602	2079	0.00394641	0.758471	0.902268
ENSG00000095794	10	35776972	chr10:35776972[b38]C,T	650180	1484	0.00441751	0.64252	0.88196
ENSG00000273312	10	35909941	chr10:35909941[b38]C,T	302204	1808	0.00327877	0.681384	0.890328
ENSG00000269952	10	35994145	chr10:35994145[b38]C,T	783728	1618	0.000519324	0.337443	0.820228
ENSG00000271335	10	36165799	chr10:36165799[b38]A,T	829578	1687	0.000195795	0.109874	0.741207
ENSG00000236313	10	36349497	chr10:36349497[b38]A,G	-999120	2083	0.000652716	0.197362	0.782154
ENSG00000177291	10	36352064	chr10:36352064[b38]C,T	746722	1808	0.000863721	0.245836	0.801257
ENSG00000229672	10	3660021	chr10:3660021[b38]A,C	-88946	3500	0.00173422	0.82032	0.911639
ENSG00000235687	10	36760323	chr10:36760323[b38]A,G	-487796	2179	0.00175078	0.244227	0.801257
ENSG00000151963	10	36940449	chr10:36940449[b38]C,T	-943146	1767	0.00587033	0.505809	0.861954
ENSG00000234918	10	36945184	chr10:36945184[b38]C,T	-295704	2184	0.00112036	0.247078	0.801791
ENSG00000148513	10	36963831	chr10:36963831[b38]A,C	-161768	2370	4.50175e-05	0.0148251	0.680258
ENSG00000228353	10	3697298	chr10:3697298[b38]A,G	-70618	3488	0.00126085	0.66185	0.8859
ENSG00000226578	10	37257488	chr10:37257488[b38]A,G	-526405	1838	0.00123391	0.187171	0.77666
ENSG00000226113	10	37274624	chr10:37274624[b38]A,G	-973299	1574	0.0251431	0.780857	0.905617
ENSG00000224761	10	37280190	chr10:37280190[b38]A,G	-884459	1576	0.00978239	0.500891	0.861861
ENSG00000189180	10	37325563	chr10:37325563[b38]A,G	-685088	1667	0.0120748	0.639171	0.881437
ENSG00000276805	10	37466080	chr10:37466080[b38]C,T	-937110	1535	0.0128511	0.498926	0.861493
ENSG00000283930	10	37501728	chr10:37501728[b38]C,T	-592641	1596	0.00715292	0.47283	0.854412
ENSG00000225192	10	37548000	chr10:37548000[b38]G,T	-246277	1831	0.00337509	0.377666	0.833797
ENSG00000175395	10	37548000	chr10:37548000[b38]G,T	-428507	1639	0.00308647	0.267296	0.807622
ENSG00000099251	10	37626107	chr10:37626107[b38]G,T	-730274	1542	0.0484812	0.937479	0.931137
ENSG00000075407	10	37701106	chr10:37701106[b38]C,T	-393229	1596	0.00655898	0.358973	0.828977
ENSG00000198105	10	37804795	chr10:37804795[b38]A,G	-53211	1785	0.00136077	0.198651	0.783048
ENSG00000286610	10	3781227	chr10:3781227[b38]A,G	383721	3775	0.000469264	0.477928	0.855709
ENSG00000272983	10	37880706	chr10:37880706[b38]C,T	-256632	1582	0.0503239	0.967536	0.932841
ENSG00000287560	10	3821558	chr10:3821558[b38]C,G	774737	4102	0.00337816	0.949574	0.932276
ENSG00000120555	10	38247110	chr10:38247110[b38]G,T	-155460	1535	0.0226958	0.677698	0.889792
ENSG00000289994	10	3829326	chr10:3829326[b38]C,T	361621	3751	0.000175511	0.181966	0.772055
ENSG00000233832	10	38989776	chr10:38989776[b38]A,G	206771	983	0.0483004	0.834894	0.913653
ENSG00000225965	10	39003820	chr10:39003820[b38]C,T	842249	1577	0.002259	0.248109	0.801791
ENSG00000165568	10	3906974	chr10:3906974[b38]A,G	-879656	3238	0.00396	0.941073	0.931172
ENSG00000067057	10	3910055	chr10:3910055[b38]C,T	843721	4071	0.000958965	0.688275	0.892127
ENSG00000224251	10	4130067	chr10:4130067[b38]A,G	-865422	3139	0.000229455	0.181932	0.772055
ENSG00000165733	10	42461882	chr10:42461882[b38]C,G	-320914	2102	0.00615137	0.795112	0.90873
ENSG00000185904	10	43008416	chr10:43008416[b38]C,T	532935	1650	0.000309301	0.135372	0.750241
ENSG00000233395	10	43054316	chr10:43054316[b38]C,T	-854929	3261	0.00115014	0.481273	0.857062
ENSG00000182632	10	43054379	chr10:43054379[b38]C,T	579144	1650	0.0291449	0.966779	0.932841
ENSG00000169826	10	43123036	chr10:43123036[b38]C,T	-15410	2730	1.69022e-05	0.0107993	0.655134
ENSG00000169740	10	43135389	chr10:43135389[b38]C,T	-513414	3368	0.000188121	0.104657	0.737478
ENSG00000287023	10	4318738	chr10:4318738[b38]C,T	-466045	3239	5.76409e-06	0.00963569	0.645482
ENSG00000215146	10	43322883	chr10:43322883[b38]C,T	955066	1571	0.000212086	0.0749931	0.72051
ENSG00000150201	10	43357765	chr10:43357765[b38]C,T	-13872	3155	0.000185989	0.102498	0.735569
ENSG00000259869	10	43369381	chr10:43369381[b38]A,G	618202	2035	0.00152157	0.355607	0.827633
ENSG00000273008	10	43441258	chr10:43441258[b38]C,T	304433	2729	0.00100244	0.268477	0.807622
ENSG00000196693	10	43520242	chr10:43520242[b38]C,T	881767	1804	0.00637879	0.751726	0.900924
ENSG00000221400	10	43529696	chr10:43529696[b38]A,G	112446	3230	0.000993237	0.339452	0.820668
ENSG00000234420	10	43537983	chr10:43537983[b38]C,T	985183	1731	0.0110419	0.877112	0.922947
ENSG00000285884	10	43589990	chr10:43589990[b38]A,T	951737	1804	0.0043375	0.639199	0.881437
ENSG00000226808	10	43647706	chr10:43647706[b38]A,C	-131241	3409	0.0002949	0.212435	0.787049
ENSG00000198298	10	43759842	chr10:43759842[b38]C,T	153422	3319	0.000800297	0.318336	0.819847
ENSG00000196793	10	43792414	chr10:43792414[b38]A,G	217873	3297	0.000320486	0.130264	0.749885
ENSG00000165731	10	43839468	chr10:43839468[b38]G,T	762403	2617	0.00024379	0.204571	0.785484
ENSG00000285712	10	43897915	chr10:43897915[b38]C,T	547580	3107	0.00107329	0.334762	0.820207
ENSG00000169813	10	43914486	chr10:43914486[b38]A,G	505354	3221	7.0157e-05	0.0748275	0.72051
ENSG00000287901	10	43933358	chr10:43933358[b38]A,G	-376763	3109	0.00114992	0.473028	0.854649
ENSG00000067082	10	4394250	chr10:4394250[b38]C,G	609234	3486	0.000787115	0.511547	0.862267
ENSG00000230555	10	43987907	chr10:43987907[b38]C,G	567168	3243	3.3717e-05	0.0239086	0.691193
ENSG00000229116	10	44088105	chr10:44088105[b38]A,G	-205168	3072	0.00843206	0.963074	0.932841
ENSG00000198915	10	44140216	chr10:44140216[b38]C,T	873370	2971	0.000672341	0.247817	0.801791
ENSG00000243660	10	44235547	chr10:44235547[b38]C,T	798705	3251	0.00660948	0.888289	0.924318
ENSG00000277288	10	44352538	chr10:44352538[b38]C,T	59968	3068	0.000743307	0.277329	0.808754
ENSG00000230565	10	44356672	chr10:44356672[b38]A,G	710729	3370	0.00913507	0.980821	0.932841
ENSG00000232004	10	44363392	chr10:44363392[b38]C,G	758548	3314	0.00277562	0.676852	0.889792
ENSG00000232554	10	44378768	chr10:44378768[b38]A,G	-775695	2521	0.00131545	0.342236	0.82243
ENSG00000277757	10	44391787	chr10:44391787[b38]G,T	-755276	2527	0.000626047	0.201268	0.784797
ENSG00000236114	10	44460372	chr10:44460372[b38]A,G	937115	3311	0.000656837	0.253978	0.804005
ENSG00000273363	10	44498385	chr10:44498385[b38]C,T	-460533	2803	0.00163087	0.556543	0.869284
ENSG00000237389	10	44514107	chr10:44514107[b38]C,T	882788	3361	0.00016122	0.0950153	0.730746
ENSG00000172661	10	44823508	chr10:44823508[b38]A,G	-903693	1437	0.000361493	0.111745	0.741383
ENSG00000165406	10	44888961	chr10:44888961[b38]A,G	-705275	1638	0.00266347	0.467903	0.85362
ENSG00000107551	10	44892102	chr10:44892102[b38]C,G	-67306	2803	0.000979385	0.33839	0.820603
ENSG00000237840	10	44916962	chr10:44916962[b38]A,C	-809315	1438	0.000224489	0.0956212	0.730746
ENSG00000165511	10	44918921	chr10:44918921[b38]C,T	-81610	2717	0.00666164	0.902042	0.926132
ENSG00000107562	10	44925199	chr10:44925199[b38]A,T	540192	3284	0.00438278	0.768667	0.903789
ENSG00000165512	10	44951343	chr10:44951343[b38]A,G	-49581	2716	0.00344572	0.674641	0.889353
ENSG00000012779	10	45105834	chr10:45105834[b38]C,T	-268343	2093	0.0122948	0.945664	0.931372
ENSG00000224812	10	45110973	chr10:45110973[b38]A,G	151380	2803	0.00862813	0.955139	0.932841
ENSG00000266412	10	45200818	chr10:45200818[b38]C,G	-829709	1031	0.00141626	0.215818	0.787907
ENSG00000165507	10	45269596	chr10:45269596[b38]C,T	290977	2773	0.000751931	0.3889	0.835422
ENSG00000151240	10	453248	chr10:453248[b38]A,G	-236332	2604	0.00225957	0.772396	0.904701
ENSG00000279058	10	45407362	chr10:45407362[b38]A,T	-929863	1018	0.000168954	0.0224587	0.691193
ENSG00000188234	10	45531972	chr10:45531972[b38]A,G	-315377	1271	0.000213255	0.0383198	0.71144
ENSG00000285294	10	45531972	chr10:45531972[b38]A,G	-866391	916	0.000776926	0.173125	0.770015
ENSG00000238840	10	4568753	chr10:4568753[b38]C,G	-393684	3144	0.00061042	0.564724	0.870857
ENSG00000204176	10	45793871	chr10:45793871[b38]C,T	-784347	797	0.00433903	0.616355	0.875944
ENSG00000265366	10	45806416	chr10:45806416[b38]G,T	-980293	724	0.00818063	0.764181	0.902719
ENSG00000239883	10	45810550	chr10:45810550[b38]A,G	-161668	1030	0.00083208	0.141144	0.755323
ENSG00000172671	10	46046508	chr10:46046508[b38]A,G	374257	1478	0.00175396	0.364422	0.829346
ENSG00000265354	10	46056997	chr10:46056997[b38]C,T	84507	1029	0.00051041	0.0961536	0.731609
ENSG00000243289	10	46058938	chr10:46058938[b38]G,T	-757579	700	0.0167255	0.962538	0.932841
ENSG00000273225	10	46058938	chr10:46058938[b38]G,T	-310176	950	0.00148888	0.288626	0.810946
ENSG00000289092	10	46105935	chr10:46105935[b38]A,T	98353	1017	0.000468736	0.108575	0.740634
ENSG00000234993	10	46106042	chr10:46106042[b38]C,G	858842	2349	0.00126638	0.358257	0.828565
ENSG00000229227	10	46241058	chr10:46241058[b38]A,G	-356861	780	0.0131794	0.93618	0.931137
ENSG00000238405	10	46264919	chr10:46264919[b38]C,T	-542540	708	0.000168837	0.176141	0.770845
ENSG00000178462	10	4661075	chr10:4661075[b38]G,T	-743719	3213	0.000441298	0.255789	0.804005
ENSG00000151632	10	4662852	chr10:4662852[b38]A,G	-340985	3141	0.00122626	0.594466	0.874096
ENSG00000204177	10	47016582	chr10:47016582[b38]C,T	229907	724	0.000620251	0.14411	0.758095
ENSG00000264204	10	47020041	chr10:47020041[b38]C,T	910419	1061	0.00149378	0.263965	0.806164
ENSG00000280913	10	47145924	chr10:47145924[b38]G,T	392318	727	0.000110097	0.0340393	0.710991
ENSG00000266524	10	47153082	chr10:47153082[b38]C,T	-147116	672	0.000154534	0.103349	0.735769
ENSG00000204175	10	47182939	chr10:47182939[b38]C,T	626440	810	5.31063e-05	0.0125438	0.662598
ENSG00000265763	10	47190375	chr10:47190375[b38]C,T	-193846	733	0.0016935	0.342576	0.822555
ENSG00000231187	10	47240091	chr10:47240091[b38]C,T	642256	780	0.0194001	0.97381	0.932841
ENSG00000165874	10	47245551	chr10:47245551[b38]A,G	595103	747	0.0116526	0.86392	0.919641
ENSG00000226964	10	47256876	chr10:47256876[b38]A,G	-449328	1297	0.000680002	0.243326	0.801257
ENSG00000265190	10	47259134	chr10:47259134[b38]A,G	-224801	841	0.0054123	0.60545	0.875349
ENSG00000189014	10	47284470	chr10:47284470[b38]A,G	-405238	1267	0.0139557	0.970651	0.932841
ENSG00000278561	10	47307933	chr10:47307933[b38]C,G	-832090	1940	0.00136967	0.372826	0.832974
ENSG00000150175	10	47348233	chr10:47348233[b38]A,G	477470	687	0.000463913	0.142627	0.756832
ENSG00000265630	10	47369635	chr10:47369635[b38]C,T	-193970	1052	0.00269624	0.459516	0.851611
ENSG00000289143	10	47371160	chr10:47371160[b38]A,G	-769204	1940	0.00327647	0.743678	0.898457
ENSG00000229927	10	47374067	chr10:47374067[b38]A,G	739155	752	0.00515779	0.716907	0.895852
ENSG00000254929	10	47410210	chr10:47410210[b38]C,G	-143270	993	3.83712e-06	0.00371289	0.533603
ENSG00000204179	10	47440450	chr10:47440450[b38]C,T	529053	685	0.00453229	0.559999	0.870002
ENSG00000204172	10	47461215	chr10:47461215[b38]A,G	-62313	923	0.000347563	0.066256	0.719154
ENSG00000173848	10	4794375	chr10:4794375[b38]G,T	-618183	3222	0.000751432	0.506274	0.861986
ENSG00000265018	10	48226215	chr10:48226215[b38]A,T	194838	1773	0.00145899	0.521096	0.865098
ENSG00000270025	10	48269861	chr10:48269861[b38]C,T	210033	1789	0.000987051	0.332994	0.820207
ENSG00000170324	10	48306708	chr10:48306708[b38]C,G	32139	2024	0.00103532	0.346279	0.824289
ENSG00000204161	10	48398486	chr10:48398486[b38]C,T	-789852	2781	0.000295704	0.119135	0.744939
ENSG00000251079	10	48446360	chr10:48446360[b38]C,T	894615	986	0.000118698	0.0374618	0.710991
ENSG00000128815	10	48453840	chr10:48453840[b38]A,G	-231034	2431	0.0037092	0.771819	0.904421
ENSG00000165606	10	48534438	chr10:48534438[b38]A,G	-861498	2806	0.0013904	0.545218	0.867742
ENSG00000266217	10	48558556	chr10:48558556[b38]G,T	976359	1134	0.00170965	0.32959	0.819847
ENSG00000289444	10	48563071	chr10:48563071[b38]A,G	422707	1940	4.4426e-05	0.0320456	0.710991
ENSG00000107643	10	48563218	chr10:48563218[b38]G,T	256578	2059	0.00186667	0.57056	0.871577
ENSG00000276850	10	48628625	chr10:48628625[b38]G,T	636944	1738	0.00493652	0.809607	0.910145
ENSG00000277758	10	48717244	chr10:48717244[b38]A,G	954238	1389	0.000204352	0.108797	0.740634
ENSG00000128805	10	48725443	chr10:48725443[b38]A,C	73156	2391	0.00274787	0.705268	0.893713
ENSG00000225830	10	48965422	chr10:48965422[b38]A,G	-574011	2730	0.000999174	0.42344	0.843339
ENSG00000165633	10	49173993	chr10:49173993[b38]A,G	58506	2741	0.00202576	0.639615	0.881541
ENSG00000279822	10	49329395	chr10:49329395[b38]A,C	885558	2145	0.00112202	0.390606	0.835727
ENSG00000204152	10	49426725	chr10:49426725[b38]G,T	-515325	2340	0.0045139	0.762392	0.902719
ENSG00000233665	10	49660679	chr10:49660679[b38]A,C	668268	2621	0.000295019	0.154857	0.763219
ENSG00000197444	10	49662454	chr10:49662454[b38]A,G	-99786	2576	0.000139855	0.0727934	0.72051
ENSG00000204147	10	49902948	chr10:49902948[b38]G,T	-836371	1446	0.00217636	0.512758	0.862342
ENSG00000178440	10	49980107	chr10:49980107[b38]A,G	38050	2340	0.000664711	0.193304	0.782154
ENSG00000204149	10	50209730	chr10:50209730[b38]C,T	227539	2329	0.0088094	0.932574	0.930917
ENSG00000235618	10	50337232	chr10:50337232[b38]A,C	270705	2201	0.00335508	0.677143	0.889792
ENSG00000099290	10	50415820	chr10:50415820[b38]C,T	347931	2199	0.00140702	0.339705	0.820668
ENSG00000223502	10	50507027	chr10:50507027[b38]A,C	-561459	1678	3.12907e-05	0.0299718	0.710991
ENSG00000188611	10	50591054	chr10:50591054[b38]C,T	311470	1792	0.00215512	0.500287	0.861694
ENSG00000227345	10	50686997	chr10:50686997[b38]A,G	716829	2331	0.00381245	0.705442	0.893713
ENSG00000185532	10	50896334	chr10:50896334[b38]A,G	-94555	1631	0.00010493	0.0534873	0.716551
ENSG00000213659	10	50963972	chr10:50963972[b38]A,T	-355855	1727	0.000219913	0.125526	0.748341
ENSG00000226200	10	51260234	chr10:51260234[b38]A,G	636767	1487	0.000909434	0.292511	0.81239
ENSG00000177613	10	51320749	chr10:51320749[b38]A,G	-378802	1533	0.00142401	0.395647	0.837604
ENSG00000213667	10	51325541	chr10:51325541[b38]C,T	598593	1450	0.002006	0.50401	0.861918
ENSG00000198964	10	51413369	chr10:51413369[b38]G,T	789661	1487	0.000712175	0.209492	0.786036
ENSG00000107984	10	51483313	chr10:51483313[b38]A,G	-830969	2077	0.000338026	0.219274	0.787907
ENSG00000236671	10	52606198	chr10:52606198[b38]A,G	292563	2078	0.0010635	0.462786	0.852481
ENSG00000213657	10	52725391	chr10:52725391[b38]C,T	336278	2177	0.00188969	0.605226	0.875349
ENSG00000229205	10	532480	chr10:532480[b38]A,G	-627289	3401	0.00316797	0.949216	0.932221
ENSG00000231131	10	53506448	chr10:53506448[b38]A,G	751141	2438	2.47015e-05	0.0194269	0.680258
ENSG00000240180	10	5354109	chr10:5354109[b38]A,G	-508090	3637	0.000930461	0.62949	0.87928
ENSG00000233805	10	53778540	chr10:53778540[b38]C,T	12139	2368	9.04316e-05	0.202609	0.784804
ENSG00000150275	10	54875795	chr10:54875795[b38]A,G	74869	1570	0.0010628	0.286706	0.810339
ENSG00000205488	10	5504903	chr10:5504903[b38]C,G	-21231	3308	0.000416064	0.383776	0.834293
ENSG00000232807	10	5516386	chr10:5516386[b38]A,G	-429270	3648	0.00040553	0.346135	0.824124
ENSG00000187134	10	5518881	chr10:5518881[b38]A,G	555627	3142	7.4022e-05	0.0911437	0.727572
ENSG00000196372	10	5535065	chr10:5535065[b38]A,T	-131488	3382	0.000715824	0.500919	0.861861
ENSG00000122952	10	55605323	chr10:55605323[b38]A,G	-755915	1652	0.000342651	0.0848684	0.722344
ENSG00000287566	10	5582316	chr10:5582316[b38]C,T	28250	3307	0.00210619	0.83504	0.913653
ENSG00000065675	10	5593918	chr10:5593918[b38]C,G	-986294	3346	0.00112857	0.722107	0.896184
ENSG00000134453	10	5646122	chr10:5646122[b38]C,T	-442913	3540	0.000418654	0.393041	0.836904
ENSG00000287016	10	56597026	chr10:56597026[b38]A,G	235546	1652	0.00427678	0.470226	0.853982
ENSG00000072401	10	57346732	chr10:57346732[b38]G,T	-988248	1883	0.00714625	0.846938	0.916094
ENSG00000122873	10	57546634	chr10:57546634[b38]A,C	-722529	1885	0.000794635	0.290242	0.811187
ENSG00000151151	10	57599772	chr10:57599772[b38]G,T	-667841	1887	0.000580117	0.175217	0.770845
ENSG00000057608	10	5806875	chr10:5806875[b38]C,T	-6385	3593	1.34606e-05	0.0100432	0.645482
ENSG00000170525	10	5815021	chr10:5815021[b38]A,G	-329914	3566	0.00219343	0.941401	0.931172
ENSG00000108064	10	58296354	chr10:58296354[b38]A,C	-88992	1926	0.00735051	0.883086	0.923668
ENSG00000165443	10	58300223	chr10:58300223[b38]A,G	-876421	1715	0.00304666	0.729257	0.89676
ENSG00000228527	10	58383261	chr10:58383261[b38]G,T	78707	1899	0.000901801	0.265506	0.806871
ENSG00000134470	10	5856232	chr10:5856232[b38]A,T	-121546	3644	0.000294307	0.346173	0.824124
ENSG00000122870	10	58758078	chr10:58758078[b38]A,T	245205	1851	0.0178989	0.982597	0.932841
ENSG00000180221	10	58863149	chr10:58863149[b38]A,C	650607	1984	0.000872279	0.25743	0.804925
ENSG00000183055	10	58966180	chr10:58966180[b38]A,G	250625	1798	0.000374723	0.137726	0.751318
ENSG00000235140	10	58990102	chr10:58990102[b38]A,G	-588366	1649	0.000430094	0.147792	0.759402
ENSG00000235469	10	59360724	chr10:59360724[b38]C,T	-190681	1641	0.00254248	0.630428	0.87928
ENSG00000148541	10	59411635	chr10:59411635[b38]A,G	49058	1654	0.00239278	0.54521	0.867742
ENSG00000232682	10	59422172	chr10:59422172[b38]C,G	-628497	1782	0.000226702	0.151192	0.76149
ENSG00000237949	10	59551535	chr10:59551535[b38]C,T	552052	1859	0.00146055	0.407871	0.839752
ENSG00000212743	10	5967163	chr10:5967163[b38]C,T	-383154	3368	0.00317459	0.939633	0.931137
ENSG00000226557	10	59679664	chr10:59679664[b38]A,C	543038	1761	0.0132254	0.95967	0.932841
ENSG00000227877	10	59706183	chr10:59706183[b38]C,T	-47172	1711	0.00680566	0.912168	0.92825
ENSG00000165449	10	59731285	chr10:59731285[b38]C,T	-4646	1692	0.00407853	0.732925	0.897126
