## Supplementary Table 11 for "Multiomic foundations of human prefrontal cortex tissue function" (part 3 of 3)

### Sheet: Mature RNA CD-cis-eQTL (continued)
gene	chr	position	snp	dist	nvar	pval	bpval	adjpval
ENSG00000215244	10	5990954	chr10:5990954[b38]A,G	-280216	3453	6.69528e-05	0.160636	0.76597
ENSG00000196139	10	5997095	chr10:5997095[b38]A,G	961740	3121	0.000455945	0.312279	0.818844
ENSG00000289989	10	59995240	chr10:59995240[b38]C,G	-949139	1553	0.000363783	0.151483	0.76149
ENSG00000108091	10	60039718	chr10:60039718[b38]C,G	133292	1839	0.00203889	0.526904	0.86554
ENSG00000170312	10	60041079	chr10:60041079[b38]A,T	-737253	1499	0.00428279	0.727306	0.89667
ENSG00000072422	10	60043234	chr10:60043234[b38]A,G	-958166	1497	0.00128007	0.431189	0.844715
ENSG00000134452	10	6013161	chr10:6013161[b38]C,G	122957	3625	0.00133639	0.820125	0.911639
ENSG00000287969	10	60177722	chr10:60177722[b38]C,T	820714	1651	0.00191096	0.598446	0.874405
ENSG00000151150	10	60198787	chr10:60198787[b38]C,G	-534534	1512	0.00211576	0.490124	0.858458
ENSG00000150347	10	60904997	chr10:60904997[b38]C,T	-996688	1423	0.00110358	0.352434	0.826973
ENSG00000227244	10	60980655	chr10:60980655[b38]G,T	-20434	1499	0.00314471	0.702901	0.893092
ENSG00000237233	10	61186736	chr10:61186736[b38]A,G	-265904	1369	0.00205811	0.512798	0.862342
ENSG00000183346	10	61354136	chr10:61354136[b38]C,T	-308794	1488	0.000142087	0.0530104	0.716551
ENSG00000238266	10	6161092	chr10:6161092[b38]C,T	-618458	3318	0.00604437	0.997555	0.932841
ENSG00000285837	10	61859905	chr10:61859905[b38]C,T	-514288	1672	0.00317075	0.668409	0.887385
ENSG00000288915	10	6188657	chr10:6188657[b38]G,T	-303826	3357	0.000367496	0.369383	0.8313
ENSG00000196932	10	62031035	chr10:62031035[b38]A,T	577952	1367	0.00399246	0.697508	0.892917
ENSG00000138311	10	62066427	chr10:62066427[b38]G,T	-307766	1672	0.00221337	0.535262	0.866875
ENSG00000288052	10	62187235	chr10:62187235[b38]C,T	693391	1362	0.00264532	0.599667	0.874505
ENSG00000285551	10	62357997	chr10:62357997[b38]C,T	-162452	1678	0.00733272	0.915694	0.928605
ENSG00000225948	10	6252481	chr10:6252481[b38]A,G	-366236	3297	0.000243875	0.277325	0.808754
ENSG00000288011	10	62577024	chr10:62577024[b38]A,T	202152	1672	0.00126408	0.355287	0.827351
ENSG00000182010	10	62595498	chr10:62595498[b38]A,T	326886	1634	0.000381539	0.110272	0.741383
ENSG00000165476	10	62628605	chr10:62628605[b38]A,G	-892797	1700	0.000282685	0.117933	0.744399
ENSG00000286373	10	62678511	chr10:62678511[b38]A,G	-952162	1624	0.000634365	0.158863	0.76597
ENSG00000181915	10	62682042	chr10:62682042[b38]A,G	-122679	1696	0.000172754	0.0557318	0.719059
ENSG00000272767	10	63306019	chr10:63306019[b38]A,G	-159211	1727	0.00179663	0.460925	0.851611
ENSG00000122877	10	63569862	chr10:63569862[b38]A,C	751221	1684	0.000266237	0.096541	0.732243
ENSG00000148572	10	63634693	chr10:63634693[b38]A,G	501445	1919	0.0016352	0.577586	0.872202
ENSG00000171988	10	63851341	chr10:63851341[b38]A,T	385677	1725	0.00228309	0.503167	0.861918
ENSG00000226426	10	63941118	chr10:63941118[b38]A,G	-96016	1621	3.9936e-05	0.0166495	0.680258
ENSG00000228566	10	63977097	chr10:63977097[b38]A,G	312432	1587	0.0107809	0.887057	0.924219
ENSG00000108021	10	6454224	chr10:6454224[b38]C,G	769492	3415	1.18525e-05	0.0152681	0.680258
ENSG00000213994	10	6491915	chr10:6491915[b38]A,G	289474	3564	0.000105414	0.132701	0.749885
ENSG00000235489	10	65141499	chr10:65141499[b38]C,T	972539	1662	0.00932459	0.866338	0.919732
ENSG00000216740	10	65476815	chr10:65476815[b38]A,T	651242	1638	0.000318577	0.12861	0.749711
ENSG00000228065	10	66503793	chr10:66503793[b38]A,G	933454	1987	0.00152379	0.400369	0.839328
ENSG00000108176	10	66838729	chr10:66838729[b38]A,G	-999284	1316	0.0175637	0.946162	0.931372
ENSG00000183230	10	66856086	chr10:66856086[b38]A,T	-907349	1371	0.000384151	0.0989829	0.733292
ENSG00000237943	10	6686314	chr10:6686314[b38]G,T	105894	3347	0.00112047	0.736998	0.897403
ENSG00000198739	10	67111146	chr10:67111146[b38]C,G	185109	1943	0.000500469	0.255597	0.804005
ENSG00000289239	10	6729632	chr10:6729632[b38]C,T	-682427	3272	0.00199393	0.879738	0.922975
ENSG00000134461	10	6730056	chr10:6730056[b38]A,C	840700	3626	0.000545967	0.507159	0.861986
ENSG00000272892	10	67301894	chr10:67301894[b38]A,G	-547632	1302	0.0104134	0.888779	0.924401
ENSG00000096717	10	68069886	chr10:68069886[b38]C,T	185229	1303	0.0020529	0.397678	0.838396
ENSG00000107625	10	68093113	chr10:68093113[b38]A,G	-808174	2190	0.0030427	0.853562	0.917938
ENSG00000226318	10	68139402	chr10:68139402[b38]A,G	178699	1299	0.000370519	0.129175	0.749711
ENSG00000138347	10	68456399	chr10:68456399[b38]A,G	368501	1323	0.00708295	0.749614	0.900346
ENSG00000195401	10	68545235	chr10:68545235[b38]A,G	-190486	1833	0.00469811	0.858029	0.918553
ENSG00000138346	10	68569307	chr10:68569307[b38]A,G	97252	1587	0.00205912	0.485815	0.857331
ENSG00000289934	10	6857343	chr10:6857343[b38]A,C	474998	3337	7.44288e-05	0.118766	0.744939
ENSG00000225140	10	687996	chr10:687996[b38]A,C	59375	2426	0.000620767	0.333535	0.820207
ENSG00000122862	10	68851869	chr10:68851869[b38]C,T	-236235	2289	5.44331e-05	0.0401636	0.71144
ENSG00000236375	10	68856172	chr10:68856172[b38]C,T	845966	1320	0.00938111	0.833215	0.913149
ENSG00000148634	10	68866695	chr10:68866695[b38]C,T	791550	1326	0.00729483	0.730492	0.89676
ENSG00000096746	10	68928935	chr10:68928935[b38]C,T	597760	1367	0.0101213	0.87972	0.922975
ENSG00000138336	10	69022836	chr10:69022836[b38]A,G	462498	1645	0.00261345	0.591486	0.874096
ENSG00000122912	10	69097096	chr10:69097096[b38]A,G	569719	1602	0.000681295	0.273526	0.807622
ENSG00000179774	10	69225894	chr10:69225894[b38]A,G	994215	1337	0.00672777	0.803821	0.909045
ENSG00000156510	10	69230145	chr10:69230145[b38]G,T	9812	2303	0.00375117	0.93536	0.931137
ENSG00000108187	10	69270415	chr10:69270415[b38]A,T	937630	1368	0.00130799	0.372682	0.832908
ENSG00000180817	10	69305582	chr10:69305582[b38]C,T	-927747	3930	0.00202855	0.87544	0.922584
ENSG00000204130	10	69351705	chr10:69351705[b38]C,T	944514	1454	0.000200792	0.127486	0.749253
ENSG00000099282	10	69610059	chr10:69610059[b38]C,T	158593	2513	0.000316618	0.277265	0.808754
ENSG00000148734	10	69641261	chr10:69641261[b38]A,C	-642417	3977	0.00174154	0.892526	0.924547
ENSG00000281186	10	6964419	chr10:6964419[b38]A,G	185307	3317	0.0003412	0.297246	0.814671
ENSG00000165730	10	69660416	chr10:69660416[b38]A,C	832884	2003	0.00298399	0.801445	0.908992
ENSG00000060339	10	69677276	chr10:69677276[b38]C,T	956263	1808	0.00106888	0.393089	0.836904
ENSG00000198954	10	69677276	chr10:69677276[b38]C,T	688472	2283	0.000359895	0.264689	0.806571
ENSG00000042286	10	69679640	chr10:69679640[b38]A,C	-453095	3879	0.000380085	0.342699	0.822589
ENSG00000180644	10	69685696	chr10:69685696[b38]C,T	-916950	4064	7.10952e-05	0.140002	0.753953
ENSG00000260400	10	69690631	chr10:69690631[b38]A,G	992130	1786	3.95945e-05	0.0199232	0.680258
ENSG00000165732	10	69711341	chr10:69711341[b38]C,T	755205	2255	0.00454337	0.908987	0.927506
ENSG00000156515	10	69732787	chr10:69732787[b38]A,G	462802	2332	0.000571135	0.328607	0.819847
ENSG00000138316	10	69832995	chr10:69832995[b38]A,C	-839512	4032	4.11385e-05	0.106146	0.739332
ENSG00000099284	10	69874365	chr10:69874365[b38]C,T	-178180	3666	0.00102993	0.683719	0.891461
ENSG00000156502	10	69887025	chr10:69887025[b38]C,T	706790	2297	0.0018592	0.679776	0.890015
ENSG00000171224	10	69900272	chr10:69900272[b38]A,C	270024	2814	0.000283936	0.583437	0.87293
ENSG00000236154	10	69928101	chr10:69928101[b38]A,G	355194	2755	9.44716e-05	0.0770519	0.721245
ENSG00000122958	10	70107504	chr10:70107504[b38]A,G	983991	2297	0.000133533	0.0951782	0.730746
ENSG00000148730	10	70110612	chr10:70110612[b38]A,G	-293534	4069	0.000461604	0.431957	0.845332
ENSG00000166228	10	70138242	chr10:70138242[b38]C,T	-750293	3793	0.00150478	0.778058	0.905447
ENSG00000287306	10	70206705	chr10:70206705[b38]A,G	696538	2579	0.00290837	0.889446	0.924527
ENSG00000156521	10	70287394	chr10:70287394[b38]C,T	140806	3903	0.000231314	0.244109	0.801257
ENSG00000107719	10	70292244	chr10:70292244[b38]A,G	-186524	4047	0.000107103	0.115131	0.742104
ENSG00000075073	10	70292413	chr10:70292413[b38]A,G	876088	2473	0.00113326	0.647659	0.882457
ENSG00000197467	10	70349726	chr10:70349726[b38]A,G	547845	3290	0.000121236	0.136958	0.750241
ENSG00000224222	10	70497123	chr10:70497123[b38]G,T	478066	3634	0.000111032	0.104201	0.737478
ENSG00000156574	10	70506319	chr10:70506319[b38]C,T	64650	4064	0.000131827	0.154927	0.763219
ENSG00000107731	10	70571977	chr10:70571977[b38]C,G	-640594	3771	0.00027488	0.308602	0.818076
ENSG00000232142	10	70668465	chr10:70668465[b38]C,T	469476	3937	0.000224311	0.303255	0.816219
ENSG00000079332	10	70719893	chr10:70719893[b38]C,T	549479	3910	0.000255032	0.30123	0.815574
ENSG00000122863	10	71007407	chr10:71007407[b38]G,T	-956989	2317	0.00354716	0.883282	0.923668
ENSG00000280401	10	71020923	chr10:71020923[b38]A,G	586093	4051	0.000179284	0.234399	0.795611
ENSG00000229097	10	71027226	chr10:71027226[b38]A,G	863540	3909	0.000734406	0.552368	0.868938
ENSG00000198246	10	71112128	chr10:71112128[b38]A,C	-207132	3602	8.09203e-05	0.161348	0.76597
ENSG00000272988	10	71226900	chr10:71226900[b38]A,G	-826395	2072	0.000169703	0.110854	0.741383
ENSG00000107738	10	71248167	chr10:71248167[b38]A,G	-525274	2674	0.00108142	0.504374	0.861918
ENSG00000172731	10	71252871	chr10:71252871[b38]C,T	870321	4066	0.00499358	0.996895	0.932841
ENSG00000214688	10	71448243	chr10:71448243[b38]A,G	-289486	2807	8.17484e-05	0.112841	0.74159
ENSG00000107742	10	71454901	chr10:71454901[b38]A,G	-634091	1988	0.0003052	0.150708	0.761268
ENSG00000237512	10	71473787	chr10:71473787[b38]A,G	255792	3761	0.00215928	0.920809	0.929435
ENSG00000168209	10	71480230	chr10:71480230[b38]C,T	-793690	1862	0.0133535	0.993321	0.932841
ENSG00000107736	10	71524849	chr10:71524849[b38]A,G	127928	3492	5.36691e-05	0.0581144	0.719154
ENSG00000289506	10	71549401	chr10:71549401[b38]A,G	-722888	1860	0.00811289	0.977037	0.932841
ENSG00000279406	10	71567666	chr10:71567666[b38]C,T	203422	3528	0.000516114	0.428354	0.843941
ENSG00000138303	10	71592462	chr10:71592462[b38]C,T	-624360	1881	0.000170948	0.0892669	0.723466
ENSG00000197746	10	71663974	chr10:71663974[b38]C,T	-187249	2554	0.00307099	0.897331	0.925051
ENSG00000107745	10	71665192	chr10:71665192[b38]A,G	-960819	1400	0.000487172	0.14106	0.755323
ENSG00000156026	10	71692870	chr10:71692870[b38]A,G	-999274	1279	0.0164298	0.94191	0.931172
ENSG00000166295	10	71700765	chr10:71700765[b38]C,G	-515236	1881	0.000547757	0.294299	0.812675
ENSG00000148719	10	71732864	chr10:71732864[b38]C,T	-622137	1817	0.000325572	0.161389	0.76597
ENSG00000166224	10	71757096	chr10:71757096[b38]C,T	941190	3889	0.00475242	0.994967	0.932841
ENSG00000289592	10	71935768	chr10:71935768[b38]C,T	47268	2518	0.00150456	0.693386	0.892379
ENSG00000232591	10	7202713	chr10:7202713[b38]A,G	-269039	3233	9.35514e-05	0.114659	0.742104
ENSG00000067064	10	722289	chr10:722289[b38]C,T	-326716	3211	0.000563664	0.382376	0.834293
ENSG00000260370	10	722671	chr10:722671[b38]C,T	701884	1021	0.0069905	0.693551	0.892379
ENSG00000272630	10	72298753	chr10:72298753[b38]A,G	-801332	762	0.000187258	0.0128396	0.662598
ENSG00000221817	10	72784690	chr10:72784690[b38]A,G	-710836	968	0.0104527	0.588413	0.87379
ENSG00000172650	10	72881054	chr10:72881054[b38]C,G	-816703	1017	0.0005837	0.0840862	0.722344
ENSG00000288559	10	72986605	chr10:72986605[b38]A,C	-261205	880	0.0193072	0.766188	0.903187
ENSG00000156042	10	73003595	chr10:73003595[b38]C,T	-355184	918	0.000545669	0.0695091	0.719154
ENSG00000182180	10	73177135	chr10:73177135[b38]C,T	-75349	880	0.0112516	0.551678	0.868492
ENSG00000288823	10	73206057	chr10:73206057[b38]A,G	-574568	1072	0.000736609	0.0752698	0.72051
ENSG00000176986	10	73218023	chr10:73218023[b38]C,T	-526350	1048	0.00171319	0.136106	0.750241
ENSG00000166507	10	73360141	chr10:73360141[b38]A,G	-451334	1099	0.0114877	0.595586	0.874096
ENSG00000270808	10	73390426	chr10:73390426[b38]A,G	-350113	1045	0.0070257	0.400971	0.839328
ENSG00000138279	10	73581032	chr10:73581032[b38]A,C	167019	936	0.00613546	0.368249	0.830681
ENSG00000268584	10	73587772	chr10:73587772[b38]C,T	-38225	981	0.00341224	0.248778	0.801791
ENSG00000272140	10	73598435	chr10:73598435[b38]C,T	-114770	1030	0.00136093	0.173492	0.770763
ENSG00000138315	10	73650294	chr10:73650294[b38]A,G	756709	996	0.0168405	0.784552	0.90669
ENSG00000214655	10	73693080	chr10:73693080[b38]C,T	-92527	1075	0.0104247	0.641055	0.88196
ENSG00000279088	10	73702231	chr10:73702231[b38]A,G	-40732	1046	0.0181097	0.772808	0.904735
ENSG00000172586	10	73705561	chr10:73705561[b38]A,C	-76487	1073	0.00197658	0.259521	0.805671
ENSG00000166321	10	73722220	chr10:73722220[b38]C,T	611844	767	0.0106955	0.543574	0.867733
ENSG00000166348	10	73746916	chr10:73746916[b38]C,T	120978	981	0.04044	0.903295	0.926402
ENSG00000122882	10	73840258	chr10:73840258[b38]A,G	672391	804	0.00409769	0.318752	0.819847
ENSG00000213700	10	73851332	chr10:73851332[b38]A,G	844964	879	0.0263969	0.866078	0.919732
ENSG00000272916	10	73893118	chr10:73893118[b38]A,G	81643	1099	0.00928167	0.540362	0.866875
ENSG00000221164	10	73893447	chr10:73893447[b38]G,T	767366	771	0.000913164	0.096075	0.731609
ENSG00000236756	10	73893447	chr10:73893447[b38]G,T	646086	880	0.0116037	0.490601	0.858458
ENSG00000122884	10	73894123	chr10:73894123[b38]A,G	797356	762	0.0146787	0.661374	0.885677
ENSG00000177791	10	73894409	chr10:73894409[b38]C,G	252997	985	0.00358655	0.263041	0.806164
ENSG00000107758	10	73912117	chr10:73912117[b38]A,G	416226	968	0.0299849	0.884387	0.923877
ENSG00000122861	10	73912117	chr10:73912117[b38]A,G	2939	1121	0.00592833	0.375623	0.833797
ENSG00000272599	10	73936161	chr10:73936161[b38]A,G	811587	768	0.0588799	0.971521	0.932841
ENSG00000166343	10	73942116	chr10:73942116[b38]G,T	508602	940	0.0193303	0.721765	0.896184
ENSG00000279689	10	73942116	chr10:73942116[b38]G,T	172851	1058	0.000253373	0.0406906	0.71144
ENSG00000271848	10	73946219	chr10:73946219[b38]G,T	292238	994	0.00442323	0.281249	0.809957
ENSG00000250959	10	73991006	chr10:73991006[b38]C,T	260443	1040	0.0606428	0.989495	0.932841
ENSG00000148660	10	74023962	chr10:74023962[b38]A,C	149499	1112	0.000751238	0.0929662	0.729987
ENSG00000199201	10	74051485	chr10:74051485[b38]C,G	859261	822	0.00140714	0.163039	0.76597
ENSG00000229659	10	74110180	chr10:74110180[b38]A,G	687920	936	0.00885113	0.482723	0.857062
ENSG00000213551	10	74125206	chr10:74125206[b38]C,T	878015	880	0.0240431	0.774436	0.904816
ENSG00000185009	10	74127280	chr10:74127280[b38]C,T	-23476	1180	0.00989401	0.652422	0.884109
ENSG00000272748	10	74149500	chr10:74149500[b38]A,G	-672111	1120	4.65186e-05	0.0274339	0.691193
ENSG00000138286	10	74151197	chr10:74151197[b38]C,G	983077	804	0.026474	0.833918	0.913374
ENSG00000272791	10	74219534	chr10:74219534[b38]A,G	588977	979	0.0230941	0.805252	0.909668
ENSG00000227540	10	74223224	chr10:74223224[b38]C,G	970432	880	1.22209e-05	0.00499161	0.560077
ENSG00000196968	10	74279684	chr10:74279684[b38]C,T	507407	1061	0.0135901	0.731962	0.897126
ENSG00000242338	10	74505900	chr10:74505900[b38]C,T	775583	1040	0.0154814	0.678296	0.889916
ENSG00000035403	10	74505900	chr10:74505900[b38]C,T	510706	1151	0.00146963	0.184446	0.774208
ENSG00000242288	10	74638682	chr10:74638682[b38]C,T	908242	1040	0.00481242	0.348431	0.82544
ENSG00000271816	10	74703542	chr10:74703542[b38]A,C	973082	1040	0.0116777	0.599631	0.874505
ENSG00000156110	10	74752878	chr10:74752878[b38]A,G	601675	1178	0.00363153	0.37617	0.833797
ENSG00000226051	10	74818048	chr10:74818048[b38]A,G	-425521	1260	0.00116968	0.305594	0.816897
ENSG00000226253	10	74959921	chr10:74959921[b38]A,C	432336	1094	0.00384516	0.509883	0.862267
ENSG00000198879	10	7498883	chr10:7498883[b38]G,T	87537	3274	0.00189205	0.808307	0.91008
ENSG00000156650	10	75083966	chr10:75083966[b38]G,T	259038	1119	0.000268125	0.066444	0.719154
ENSG00000156671	10	75287623	chr10:75287623[b38]A,G	188036	1198	0.000333679	0.0582732	0.719154
ENSG00000270087	10	75330767	chr10:75330767[b38]A,G	-70339	1350	0.00522424	0.69006	0.892379
ENSG00000148655	10	75340769	chr10:75340769[b38]G,T	-90856	1351	0.00139308	0.3279	0.819847
ENSG00000279814	10	75343020	chr10:75343020[b38]A,G	-107062	1344	0.00805848	0.860757	0.919186
ENSG00000165637	10	75359307	chr10:75359307[b38]A,G	149152	1278	0.000127442	0.0470824	0.71144
ENSG00000237149	10	75378937	chr10:75378937[b38]A,G	-22583	1350	0.0062309	0.747772	0.899539
ENSG00000079393	10	75397731	chr10:75397731[b38]A,G	288572	1202	0.00641035	0.719989	0.896098
ENSG00000227271	10	75645143	chr10:75645143[b38]C,T	375750	1259	0.00381943	0.649635	0.883437
ENSG00000165644	10	76007332	chr10:76007332[b38]A,G	771402	1265	0.00553022	0.677185	0.889792
ENSG00000273248	10	76074324	chr10:76074324[b38]C,T	665786	1347	0.0236128	0.993462	0.932841
ENSG00000265486	10	76183500	chr10:76183500[b38]C,T	-58523	1408	3.83091e-05	0.0258475	0.691193
ENSG00000165655	10	76395529	chr10:76395529[b38]C,T	994108	1350	0.0194202	0.97209	0.932841
ENSG00000278982	10	7718404	chr10:7718404[b38]A,G	306804	3273	0.000188351	0.188805	0.777845
ENSG00000230417	10	77267646	chr10:77267646[b38]C,T	-911540	2721	0.000519045	0.353267	0.827004
ENSG00000232656	10	773745	chr10:773745[b38]C,G	-248874	3155	0.00570268	0.982184	0.932841
ENSG00000283096	10	77474146	chr10:77474146[b38]A,G	-702783	2721	0.00480057	0.927348	0.929767
ENSG00000123243	10	7757908	chr10:7757908[b38]C,T	91014	3128	6.52745e-05	0.0477013	0.71144
ENSG00000252888	10	77718855	chr10:77718855[b38]G,T	883477	1908	0.00012296	0.127519	0.749253
ENSG00000199664	10	78239308	chr10:78239308[b38]C,T	462356	2343	0.000196698	0.259248	0.805671
ENSG00000138326	10	78273767	chr10:78273767[b38]A,G	240006	2546	0.00151816	0.585477	0.873294
ENSG00000213513	10	78285227	chr10:78285227[b38]C,T	504889	2349	0.000992243	0.474833	0.855276
ENSG00000151208	10	78291606	chr10:78291606[b38]C,T	365084	2490	0.00187838	0.635001	0.879809
ENSG00000156113	10	78331260	chr10:78331260[b38]A,G	693616	2194	0.000212045	0.126086	0.748341
ENSG00000233871	10	78348521	chr10:78348521[b38]A,T	421148	2491	0.000475479	0.25148	0.803818
ENSG00000229543	10	78423890	chr10:78423890[b38]A,G	130047	2876	0.000169863	0.113337	0.742104
ENSG00000165424	10	78650910	chr10:78650910[b38]C,G	-794532	3362	0.00261633	0.833362	0.913149
ENSG00000148606	10	78651872	chr10:78651872[b38]C,T	622463	2537	0.00136642	0.530414	0.865808
ENSG00000282863	10	78893382	chr10:78893382[b38]A,G	714207	2721	0.00123601	0.6043	0.875349
ENSG00000283913	10	78918951	chr10:78918951[b38]A,G	-985948	3420	9.82552e-05	0.0843226	0.722344
ENSG00000165629	10	7900018	chr10:7900018[b38]A,G	111870	2989	0.000696109	0.471627	0.853982
ENSG00000108175	10	79039719	chr10:79039719[b38]A,G	-29248	3192	0.000814532	0.508345	0.861986
ENSG00000224596	10	79049152	chr10:79049152[b38]C,T	-18237	3192	1.34818e-06	0.00157296	0.480798
ENSG00000219430	10	79097144	chr10:79097144[b38]A,G	-487647	3346	0.0033519	0.836783	0.914179
ENSG00000225827	10	79129420	chr10:79129420[b38]C,T	-465875	3371	0.00175731	0.672156	0.8885
ENSG00000228570	10	79133125	chr10:79133125[b38]C,T	-693615	3374	0.00222429	0.784266	0.906545
ENSG00000234382	10	79287818	chr10:79287818[b38]A,C	-945847	3034	0.00112118	0.405068	0.839494
ENSG00000230091	10	79300560	chr10:79300560[b38]A,C	-778168	3318	8.40704e-05	0.0896135	0.724675
ENSG00000242600	10	79314007	chr10:79314007[b38]A,G	-606172	3418	0.000576101	0.394965	0.837604
ENSG00000253626	10	79336314	chr10:79336314[b38]C,T	-176220	3327	0.00603782	0.966739	0.932841
ENSG00000229616	10	79411538	chr10:79411538[b38]G,T	-606176	3425	0.00630891	0.983728	0.932841
ENSG00000226676	10	79419121	chr10:79419121[b38]C,G	-212862	3430	1.77548e-05	0.0149104	0.680258
ENSG00000151224	10	79451270	chr10:79451270[b38]A,G	-838155	3020	0.000355045	0.25282	0.804005
ENSG00000279359	10	79452948	chr10:79452948[b38]C,T	-796763	3024	0.00474045	0.915156	0.928569
ENSG00000224886	10	79560079	chr10:79560079[b38]C,T	-124416	3435	0.00067123	0.451525	0.851136
ENSG00000272489	10	79663041	chr10:79663041[b38]C,G	-152	3423	0.00187238	0.660632	0.885295
ENSG00000133665	10	79664897	chr10:79664897[b38]C,T	-679849	2998	0.00154685	0.636919	0.880675
ENSG00000189129	10	79682124	chr10:79682124[b38]A,C	-449559	3192	0.00211548	0.702719	0.893092
ENSG00000235705	10	79921952	chr10:79921952[b38]C,T	411144	3327	0.00150156	0.630244	0.87928
ENSG00000273372	10	79925514	chr10:79925514[b38]A,G	-42700	3401	0.00157993	0.666075	0.886729
ENSG00000271985	10	79956512	chr10:79956512[b38]A,C	430003	3328	0.00132716	0.541716	0.867074
ENSG00000108179	10	79957674	chr10:79957674[b38]C,T	610204	3328	0.000222172	0.168678	0.767967
ENSG00000133661	10	79998962	chr10:79998962[b38]C,T	49895	3393	0.000143452	0.143553	0.757686
ENSG00000259021	10	80022063	chr10:80022063[b38]G,T	522396	3329	0.000241133	0.172304	0.769122
ENSG00000280355	10	80022095	chr10:80022095[b38]A,C	340121	3438	5.77346e-05	0.0603225	0.719154
ENSG00000225484	10	80030089	chr10:80030089[b38]C,T	203890	3373	0.00232508	0.808029	0.91008
ENSG00000122378	10	80127178	chr10:80127178[b38]A,T	-280652	2924	0.0020265	0.657513	0.884826
ENSG00000227515	10	80180561	chr10:80180561[b38]C,T	139939	3387	0.000900085	0.517708	0.864724
ENSG00000122359	10	80220223	chr10:80220223[b38]A,G	14879	3056	0.00150432	0.594019	0.874096
ENSG00000287277	10	8029508	chr10:8029508[b38]C,T	911227	3253	0.000696879	0.559237	0.869745
ENSG00000226659	10	80380056	chr10:80380056[b38]C,T	-155525	2949	0.0019419	0.633785	0.879333
ENSG00000185303	10	80484230	chr10:80484230[b38]A,G	923865	3327	0.000979287	0.469533	0.853982
ENSG00000234743	10	80484325	chr10:80484325[b38]A,T	237105	3026	0.0002843	0.221588	0.787944
ENSG00000237523	10	80585985	chr10:80585985[b38]C,T	378612	3057	0.00489923	0.941326	0.931172
ENSG00000225100	10	80606856	chr10:80606856[b38]A,G	623945	3421	0.000431775	0.326856	0.819847
ENSG00000188199	10	80668635	chr10:80668635[b38]C,T	965407	3441	0.00136432	0.652809	0.884109
ENSG00000133678	10	80674074	chr10:80674074[b38]A,G	595427	3318	0.000492775	0.279172	0.808885
ENSG00000283101	10	80687444	chr10:80687444[b38]A,G	780838	3418	0.000820506	0.467937	0.85362
ENSG00000272447	10	80754662	chr10:80754662[b38]A,T	928759	3372	0.000407934	0.291662	0.811886
ENSG00000178217	10	80897099	chr10:80897099[b38]A,C	359196	2953	0.000476257	0.217809	0.787907
ENSG00000108219	10	80913550	chr10:80913550[b38]A,C	459284	2892	0.0013512	0.523388	0.86554
ENSG00000235924	10	80938268	chr10:80938268[b38]A,C	956428	3418	0.000498845	0.281963	0.810339
ENSG00000151655	10	8106231	chr10:8106231[b38]C,G	402914	3060	0.00273914	0.913513	0.928499
ENSG00000285739	10	81313048	chr10:81313048[b38]A,G	-897166	1628	0.00107815	0.353197	0.827004
ENSG00000287358	10	81700753	chr10:81700753[b38]C,T	-173597	1541	0.0145818	0.987553	0.932841
ENSG00000015171	10	820526	chr10:820526[b38]A,G	686060	1223	0.00158444	0.243542	0.801257
ENSG00000185737	10	82506013	chr10:82506013[b38]C,T	630818	1541	0.00206824	0.556003	0.869284
ENSG00000151657	10	8263422	chr10:8263422[b38]C,T	475487	2989	0.000567242	0.326604	0.819847
ENSG00000286876	10	82798463	chr10:82798463[b38]C,G	-926275	2469	0.00306135	0.738266	0.897527
ENSG00000225738	10	82907366	chr10:82907366[b38]G,T	674625	1626	0.00216108	0.581934	0.872579
ENSG00000165678	10	83148339	chr10:83148339[b38]G,T	-991144	2585	0.00220089	0.571707	0.871584
ENSG00000288918	10	83170382	chr10:83170382[b38]A,G	182600	1706	0.00066323	0.209465	0.786036
ENSG00000271933	10	84199569	chr10:84199569[b38]A,G	61148	2587	0.00129274	0.511919	0.862267
ENSG00000285972	10	84256957	chr10:84256957[b38]C,T	85234	2576	3.13759e-05	0.0161556	0.680258
ENSG00000148600	10	84439751	chr10:84439751[b38]A,G	245213	2565	0.00475052	0.879892	0.922991
ENSG00000279910	10	84637702	chr10:84637702[b38]A,G	-889179	2275	0.000835225	0.365424	0.829346
ENSG00000225423	10	84761153	chr10:84761153[b38]C,G	370244	2432	0.0187438	0.99641	0.932841
ENSG00000148604	10	84965582	chr10:84965582[b38]A,C	734915	2623	0.00538736	0.892466	0.924547
ENSG00000178429	10	84977986	chr10:84977986[b38]C,T	417542	2390	0.00118598	0.368404	0.830717
ENSG00000107771	10	85086444	chr10:85086444[b38]G,T	757857	2526	0.000689539	0.242215	0.800915
ENSG00000280134	10	85492056	chr10:85492056[b38]A,G	-63429	2244	0.000412079	0.191626	0.780331
ENSG00000288218	10	85641743	chr10:85641743[b38]C,T	485412	2257	0.00193379	0.524511	0.86554
ENSG00000107779	10	85832055	chr10:85832055[b38]A,T	-924547	1875	0.00449254	0.877723	0.922947
ENSG00000182771	10	85976481	chr10:85976481[b38]A,G	-389913	1861	0.00176291	0.51861	0.865024
ENSG00000173269	10	85980996	chr10:85980996[b38]C,T	-976547	1795	0.000722998	0.319091	0.819847
ENSG00000271880	10	86038206	chr10:86038206[b38]C,T	-932536	1775	0.000688307	0.264606	0.806413
ENSG00000200253	10	86047633	chr10:86047633[b38]A,G	-993606	1750	0.00467019	0.791452	0.908121
ENSG00000272631	10	86083015	chr10:86083015[b38]A,G	-666740	1877	0.00118205	0.405164	0.839494
ENSG00000289258	10	86196584	chr10:86196584[b38]A,G	-457935	1781	0.000471002	0.241887	0.80076
ENSG00000122367	10	86223503	chr10:86223503[b38]C,T	-443283	1813	2.77354e-05	0.0134679	0.674285
ENSG00000272508	10	86228573	chr10:86228573[b38]A,G	-764860	1743	0.00161355	0.443412	0.849206
ENSG00000237280	10	86291710	chr10:86291710[b38]A,G	-822245	1737	0.0003009	0.130646	0.749885
ENSG00000281974	10	86339552	chr10:86339552[b38]C,T	-609126	1806	0.000621766	0.297751	0.814814
ENSG00000184923	10	86391360	chr10:86391360[b38]C,G	-834089	1661	0.00258207	0.571223	0.871577
ENSG00000122375	10	86531817	chr10:86531817[b38]C,T	-122702	1781	0.000245626	0.172122	0.769122
ENSG00000229969	10	86585103	chr10:86585103[b38]A,G	-430594	1742	0.00090726	0.290196	0.811187
ENSG00000273946	10	86585103	chr10:86585103[b38]A,G	-568939	1698	0.000533395	0.162026	0.76597
ENSG00000285257	10	86677780	chr10:86677780[b38]A,G	-538215	1668	0.00131083	0.405212	0.839494
ENSG00000287475	10	86685628	chr10:86685628[b38]C,G	286531	1865	0.000911571	0.390916	0.835771
ENSG00000148671	10	86696544	chr10:86696544[b38]G,T	-271889	1777	0.00506171	0.872052	0.921869
ENSG00000286445	10	86797735	chr10:86797735[b38]C,T	-706601	1391	0.0111232	0.964786	0.932841
ENSG00000223820	10	86819712	chr10:86819712[b38]C,T	-998217	1206	0.000621618	0.179572	0.771362
ENSG00000122376	10	86884661	chr10:86884661[b38]C,T	-209501	1742	0.00471609	0.786049	0.907238
ENSG00000227268	10	86930482	chr10:86930482[b38]G,T	-932007	1211	0.00024991	0.112633	0.741383
ENSG00000272734	10	86948372	chr10:86948372[b38]A,C	-21088	1775	0.00240005	0.578589	0.872217
ENSG00000148672	10	86950477	chr10:86950477[b38]A,G	-144294	1743	0.000369153	0.16202	0.76597
ENSG00000287077	10	86957908	chr10:86957908[b38]C,G	-245810	1670	0.0012922	0.39366	0.836904
ENSG00000138138	10	86987509	chr10:86987509[b38]C,T	-830659	1206	0.000783305	0.238892	0.798864
ENSG00000198682	10	87155978	chr10:87155978[b38]G,T	-503636	1253	0.000837949	0.26743	0.807622
ENSG00000223482	10	87235032	chr10:87235032[b38]A,G	-107211	1508	0.00833988	0.91517	0.928569
ENSG00000165632	10	8734726	chr10:8734726[b38]C,G	916228	2852	0.000585302	0.423615	0.843468
ENSG00000214562	10	87387242	chr10:87387242[b38]C,T	29521	1502	0.000594679	0.263187	0.806164
ENSG00000062650	10	87491918	chr10:87491918[b38]C,G	970552	1772	0.00120039	0.411687	0.840278
ENSG00000151303	10	87491918	chr10:87491918[b38]C,G	499511	1746	0.00142846	0.470216	0.853982
ENSG00000173267	10	87497526	chr10:87497526[b38]A,G	538926	1794	0.00427892	0.833435	0.913149
ENSG00000213613	10	87658973	chr10:87658973[b38]A,C	-286530	1182	0.00363158	0.716875	0.895852
ENSG00000200176	10	87682940	chr10:87682940[b38]C,T	793370	1858	1.53947e-06	0.00571335	0.592429
ENSG00000275015	10	87685888	chr10:87685888[b38]C,T	-573242	1296	0.000110643	0.108083	0.74046
ENSG00000288875	10	87706946	chr10:87706946[b38]C,T	-394984	1197	0.00716283	0.895912	0.924854
ENSG00000224914	10	87950144	chr10:87950144[b38]C,T	608458	1506	0.00356358	0.749712	0.900356
ENSG00000171862	10	88010770	chr10:88010770[b38]A,T	148131	1211	0.00103045	0.323097	0.819847
ENSG00000107796	10	88010770	chr10:88010770[b38]A,T	-941962	1724	6.08615e-05	0.041405	0.71144
ENSG00000107789	10	88035911	chr10:88035911[b38]A,T	531035	1391	0.000196926	0.0881336	0.722344
ENSG00000152766	10	88102594	chr10:88102594[b38]A,G	-749015	1672	0.000450287	0.181929	0.772055
ENSG00000204022	10	88594832	chr10:88594832[b38]A,G	8078	1447	0.0016117	0.560822	0.870136
ENSG00000180139	10	88600679	chr10:88600679[b38]C,G	-331712	1708	0.004925	0.845378	0.915906
ENSG00000184719	10	88631711	chr10:88631711[b38]A,G	48519	1447	0.00598585	0.882664	0.923668
ENSG00000138134	10	88730971	chr10:88730971[b38]C,T	-148764	1695	0.00101011	0.350223	0.826324
ENSG00000119922	10	88786125	chr10:88786125[b38]A,C	-497570	1815	0.00822291	0.932856	0.930917
ENSG00000119917	10	88819915	chr10:88819915[b38]A,G	-507393	1869	0.00229615	0.626214	0.878054
ENSG00000026103	10	88941888	chr10:88941888[b38]A,G	-11926	1724	0.000291553	0.13534	0.750241
ENSG00000138182	10	89086298	chr10:89086298[b38]C,T	-615293	1892	0.0055174	0.857219	0.918459
ENSG00000107798	10	89228773	chr10:89228773[b38]A,C	-185635	1866	0.00515137	0.88119	0.923481
ENSG00000232110	10	89261888	chr10:89261888[b38]A,G	-21749	1815	0.000450425	0.162025	0.76597
ENSG00000152782	10	89421891	chr10:89421891[b38]A,G	-223002	1873	0.000463766	0.233701	0.795611
ENSG00000204010	10	89532535	chr10:89532535[b38]C,G	154478	1852	0.0011558	0.382409	0.834293
ENSG00000152779	10	89537960	chr10:89537960[b38]C,T	2517	1880	0.000538859	0.204307	0.785484
ENSG00000289952	10	89548740	chr10:89548740[b38]C,T	965774	1447	0.00557446	0.873796	0.922385
ENSG00000235100	10	89603827	chr10:89603827[b38]A,G	-97274	1892	0.0067939	0.925878	0.929633
ENSG00000138135	10	89614187	chr10:89614187[b38]A,C	406893	1824	0.0069775	0.885958	0.92396
ENSG00000185745	10	89614793	chr10:89614793[b38]C,T	222246	1850	0.00139721	0.429112	0.843958
ENSG00000232229	10	89854248	chr10:89854248[b38]A,T	24764	1924	0.00136686	0.440458	0.848058
ENSG00000232936	10	89864304	chr10:89864304[b38]A,C	219031	1873	0.00388611	0.837067	0.91421
ENSG00000283578	10	89958191	chr10:89958191[b38]A,G	171580	1865	0.0013739	0.452124	0.851136
ENSG00000273124	10	90175097	chr10:90175097[b38]A,G	-822384	1998	0.0016542	0.384173	0.834293
ENSG00000152778	10	90282519	chr10:90282519[b38]C,T	867950	1866	0.000959042	0.348975	0.82584
ENSG00000148680	10	90321336	chr10:90321336[b38]A,C	-536337	1964	0.00596091	0.837448	0.914382
ENSG00000234043	10	90690208	chr10:90690208[b38]C,G	-462398	1859	0.000613935	0.157419	0.765719
ENSG00000280560	10	90745785	chr10:90745785[b38]C,T	892189	1962	0.000879604	0.379898	0.834149
ENSG00000180581	10	90940933	chr10:90940933[b38]A,C	-866247	1659	1.97969e-05	0.124392	0.748145
ENSG00000174721	10	90997259	chr10:90997259[b38]C,T	-912140	1529	0.00165252	0.377719	0.833797
ENSG00000148677	10	91055348	chr10:91055348[b38]A,G	134319	1999	0.000140237	0.0501823	0.712194
ENSG00000148688	10	91100529	chr10:91100529[b38]C,G	228576	1960	0.00327314	0.703613	0.893163
ENSG00000289228	10	91109554	chr10:91109554[b38]C,G	-465645	1690	0.00189851	0.484831	0.857202
ENSG00000272817	10	91112697	chr10:91112697[b38]G,T	-795435	1530	0.000264316	0.0565831	0.719154
ENSG00000180628	10	91206064	chr10:91206064[b38]G,T	43051	1846	0.00048101	0.156363	0.764636
ENSG00000095564	10	91214972	chr10:91214972[b38]G,T	-708799	1529	0.0042904	0.611639	0.875521
ENSG00000105988	10	91491711	chr10:91491711[b38]A,G	-724622	1375	0.0135122	0.926349	0.929767
ENSG00000228759	10	91659829	chr10:91659829[b38]A,T	-106071	1677	0.00040275	0.14121	0.755323
ENSG00000138190	10	91853426	chr10:91853426[b38]A,T	-973406	1682	0.000363244	0.207545	0.785959
ENSG00000165338	10	91878300	chr10:91878300[b38]A,G	469019	1706	0.0101963	0.91056	0.927864
ENSG00000198060	10	91912635	chr10:91912635[b38]A,G	-378533	1454	0.000788209	0.210273	0.786036
ENSG00000229919	10	9224373	chr10:9224373[b38]A,G	-949858	1896	0.00509893	0.889264	0.924527
ENSG00000285846	10	92515052	chr10:92515052[b38]A,G	-548595	1732	0.000916747	0.302285	0.815822
ENSG00000119938	10	92555047	chr10:92555047[b38]A,G	922076	1702	0.0199109	0.994383	0.932841
ENSG00000107854	10	92619466	chr10:92619466[b38]A,G	821039	1666	0.000311218	0.163144	0.76597
ENSG00000201412	10	92718907	chr10:92718907[b38]C,T	8407	1649	0.00198024	0.476673	0.855644
ENSG00000228701	10	92782416	chr10:92782416[b38]C,T	984602	1666	0.00501375	0.650776	0.883723
ENSG00000107864	10	93105737	chr10:93105737[b38]A,C	814810	1455	0.000449536	0.125883	0.748341
ENSG00000119912	10	93251222	chr10:93251222[b38]C,G	677201	1728	0.00426739	0.761164	0.902532
ENSG00000236493	10	93359819	chr10:93359819[b38]A,C	691073	1666	0.00675304	0.835586	0.913659
ENSG00000095596	10	93398265	chr10:93398265[b38]A,T	324789	1735	0.000791817	0.371392	0.83226
ENSG00000173145	10	93399358	chr10:93399358[b38]A,C	-963482	1969	0.00105693	0.400878	0.839328
ENSG00000280660	10	93419489	chr10:93419489[b38]G,T	-342965	1810	2.3404e-05	0.0155668	0.680258
ENSG00000176273	10	93434032	chr10:93434032[b38]C,G	-459942	1887	7.34278e-05	0.0912665	0.727572
ENSG00000138180	10	93508507	chr10:93508507[b38]A,G	11894	1837	0.00139621	0.493392	0.859269
ENSG00000138160	10	93540024	chr10:93540024[b38]A,G	965918	1729	0.000286006	0.109278	0.741112
ENSG00000152804	10	93559754	chr10:93559754[b38]C,T	869798	1650	0.00114656	0.456882	0.851611
ENSG00000108242	10	93689235	chr10:93689235[b38]C,T	-994495	1946	0.00275003	0.568613	0.871287
ENSG00000138193	10	93815755	chr10:93815755[b38]G,T	-178177	1929	0.00101249	0.303673	0.816219
ENSG00000180764	10	93896519	chr10:93896519[b38]A,G	-62290	1910	0.0040258	0.698218	0.893046
ENSG00000273450	10	93927894	chr10:93927894[b38]G,T	-387014	1983	4.55161e-05	0.0268806	0.691193
ENSG00000148690	10	93976072	chr10:93976072[b38]A,G	273696	1820	0.000295522	0.0873714	0.722344
ENSG00000108231	10	93977298	chr10:93977298[b38]G,T	219457	1812	0.00477608	0.824004	0.911915
ENSG00000138119	10	93995301	chr10:93995301[b38]C,T	513105	1844	0.00190357	0.537183	0.866875
ENSG00000268894	10	94064855	chr10:94064855[b38]C,G	-221987	1979	0.00475468	0.782143	0.905978
ENSG00000186188	10	94371764	chr10:94371764[b38]A,G	805098	1825	0.00224135	0.61749	0.87606
ENSG00000276490	10	94377961	chr10:94377961[b38]A,G	-310194	1948	0.000556852	0.223208	0.788561
ENSG00000138207	10	94403282	chr10:94403282[b38]C,G	801564	1814	0.00157118	0.497357	0.860794
ENSG00000059573	10	94696928	chr10:94696928[b38]A,G	-959670	2348	0.00022874	0.0719629	0.720067
ENSG00000234306	10	9498738	chr10:9498738[b38]A,T	-867486	1961	0.00104902	0.469359	0.853982
ENSG00000165841	10	95012960	chr10:95012960[b38]A,C	250278	1931	0.00297171	0.595125	0.874096
ENSG00000119969	10	95054186	chr10:95054186[b38]A,T	508856	1925	0.00471658	0.728828	0.89673
ENSG00000234026	10	95189714	chr10:95189714[b38]A,C	-40953	1961	0.0023629	0.543188	0.867497
ENSG00000138115	10	95264545	chr10:95264545[b38]C,G	195141	1868	0.00274262	0.523051	0.86554
ENSG00000138185	10	95283564	chr10:95283564[b38]A,G	-428216	2370	0.000412866	0.159846	0.76597
ENSG00000107438	10	95303207	chr10:95303207[b38]A,C	12290	2039	0.0038534	0.678605	0.889973
ENSG00000288526	10	95383602	chr10:95383602[b38]G,T	215220	1930	0.000658385	0.181814	0.772055
ENSG00000108239	10	95397024	chr10:95397024[b38]C,T	994482	1959	0.0179227	0.976545	0.932841
ENSG00000270111	10	9543443	chr10:9543443[b38]C,T	-918747	2120	0.000407308	0.314142	0.819058
ENSG00000188649	10	95472511	chr10:95472511[b38]G,T	-435093	2367	0.00162827	0.482128	0.857062
ENSG00000226688	10	95523810	chr10:95523810[b38]C,T	-566173	2335	0.00242476	0.644753	0.882028
ENSG00000107443	10	95539278	chr10:95539278[b38]A,G	-504117	2336	0.00062677	0.26948	0.807622
ENSG00000225533	10	95542221	chr10:95542221[b38]C,T	358567	1934	0.00323466	0.611724	0.875521
ENSG00000197430	10	95542767	chr10:95542767[b38]A,C	-816131	2191	0.00986741	0.941086	0.931172
ENSG00000095637	10	95576628	chr10:95576628[b38]C,T	15307	2281	0.0164419	0.997362	0.932841
ENSG00000274691	10	95579778	chr10:95579778[b38]C,T	406692	1930	0.0020867	0.45714	0.851611
ENSG00000231829	10	95733135	chr10:95733135[b38]C,T	621524	1897	8.54321e-05	0.0492177	0.71144
ENSG00000177853	10	96357179	chr10:96357179[b38]C,T	227463	2395	0.00119444	0.454254	0.851611
ENSG00000187122	10	96492381	chr10:96492381[b38]C,T	-693295	2016	0.00187774	0.62948	0.87928
ENSG00000119977	10	96656567	chr10:96656567[b38]A,C	962612	2360	0.00390118	0.720412	0.896098
ENSG00000270099	10	96673848	chr10:96673848[b38]C,G	813299	2398	0.00177848	0.433092	0.845954
ENSG00000165879	10	96676869	chr10:96676869[b38]A,G	-642403	1963	0.00182476	0.594192	0.874096
ENSG00000155252	10	96709357	chr10:96709357[b38]A,G	-931315	2046	0.00267384	0.69837	0.893064
ENSG00000077147	10	96753334	chr10:96753334[b38]A,G	166497	2035	0.00164345	0.511883	0.862267
ENSG00000155629	10	96753334	chr10:96753334[b38]A,G	32938	1958	0.00753757	0.93592	0.931137
ENSG00000095587	10	96774425	chr10:96774425[b38]C,G	260738	2119	0.00765334	0.926978	0.929767
ENSG00000269891	10	96787573	chr10:96787573[b38]A,G	-505056	1973	0.000979289	0.36132	0.829346
ENSG00000287009	10	96788355	chr10:96788355[b38]A,T	659299	2393	0.00177485	0.603145	0.874892
ENSG00000227356	10	97051135	chr10:97051135[b38]A,G	-798532	2025	0.000728162	0.384381	0.834317
ENSG00000237169	10	97094653	chr10:97094653[b38]A,G	-214906	1950	0.00266378	0.695603	0.892475
ENSG00000213390	10	97114356	chr10:97114356[b38]A,G	-178273	1973	0.000373691	0.22258	0.787944
ENSG00000095585	10	97154992	chr10:97154992[b38]C,G	883592	2277	0.000811966	0.362839	0.829346
ENSG00000171311	10	97183076	chr10:97183076[b38]C,T	-262911	2062	0.00425774	0.816437	0.910944
ENSG00000119986	10	97183123	chr10:97183123[b38]G,T	-503644	2038	0.00129396	0.537723	0.866875
ENSG00000181274	10	97185306	chr10:97185306[b38]C,T	-149268	1982	0.00370513	0.816273	0.910944
ENSG00000171160	10	97189296	chr10:97189296[b38]C,T	-444052	2041	0.00104306	0.471507	0.853982
ENSG00000052749	10	97469637	chr10:97469637[b38]A,G	43613	2052	0.000522272	0.291453	0.811886
ENSG00000236552	10	97470573	chr10:97470573[b38]A,G	720284	1979	0.00133439	0.467626	0.853585
ENSG00000249967	10	97509114	chr10:97509114[b38]A,G	-75261	2084	4.63835e-06	0.00518355	0.560077
ENSG00000155229	10	97522115	chr10:97522115[b38]A,G	23418	2005	0.0111198	0.990565	0.932841
ENSG00000155254	10	97591497	chr10:97591497[b38]A,G	-121677	2064	5.65571e-06	0.00637534	0.623369
ENSG00000241935	10	97594583	chr10:97594583[b38]A,G	10259	2083	0.000343331	0.215135	0.787775
ENSG00000155265	10	97679931	chr10:97679931[b38]A,G	-169913	2025	0.00444794	0.853152	0.917938
ENSG00000155256	10	97682993	chr10:97682993[b38]C,G	-54129	2063	0.00569197	0.949526	0.932276
ENSG00000165886	10	97719275	chr10:97719275[b38]C,T	220350	2005	0.00010966	0.132305	0.749885
ENSG00000196233	10	97808892	chr10:97808892[b38]C,T	976637	1993	0.00019684	0.0849407	0.722344
ENSG00000138131	10	97874610	chr10:97874610[b38]C,T	-393523	1901	0.00180351	0.475419	0.855276
ENSG00000095713	10	97889774	chr10:97889774[b38]A,G	-140700	2016	8.96501e-05	0.0522948	0.716452
ENSG00000166024	10	98081868	chr10:98081868[b38]C,T	-52757	1941	0.00041481	0.180668	0.771589
ENSG00000171307	10	98287744	chr10:98287744[b38]C,T	841573	2062	0.000659314	0.303272	0.816219
ENSG00000287261	10	98321408	chr10:98321408[b38]C,T	-124880	2061	1.86479e-05	0.0200045	0.680258
ENSG00000120057	10	98335188	chr10:98335188[b38]C,T	563353	2060	0.00609857	0.920787	0.929435
ENSG00000171314	10	98343457	chr10:98343457[b38]A,G	917265	2052	0.00317841	0.859803	0.91893
ENSG00000165887	10	98433730	chr10:98433730[b38]C,T	861230	2067	0.00785184	0.965562	0.932841
ENSG00000119946	10	98460731	chr10:98460731[b38]C,T	-868626	1970	0.000809003	0.288645	0.810946
ENSG00000107521	10	98639160	chr10:98639160[b38]A,G	192272	2061	0.00112719	0.352064	0.826859
ENSG00000289758	10	98723750	chr10:98723750[b38]A,G	276942	2061	0.0034055	0.741395	0.8983
ENSG00000172987	10	98732484	chr10:98732484[b38]C,T	-503320	2062	0.000346213	0.196576	0.782154
ENSG00000260475	10	98899196	chr10:98899196[b38]A,G	-721662	1758	0.0039902	0.645331	0.882028
ENSG00000285932	10	99310657	chr10:99310657[b38]C,T	-421394	1753	0.00446024	0.670764	0.887893
ENSG00000014919	10	99321767	chr10:99321767[b38]C,T	-410284	1753	0.000229826	0.0852077	0.722344
ENSG00000107554	10	99378769	chr10:99378769[b38]A,C	-631070	1834	0.000375986	0.167383	0.767706
ENSG00000119943	10	99399947	chr10:99399947[b38]A,G	984810	2054	0.000346018	0.106381	0.739389
ENSG00000236308	10	99433966	chr10:99433966[b38]G,T	-756071	1938	0.00516962	0.808545	0.91008
ENSG00000155287	10	99462543	chr10:99462543[b38]A,G	-160128	1759	0.00395004	0.591005	0.874096
ENSG00000107593	10	99483214	chr10:99483214[b38]A,C	-846891	1917	0.0029799	0.715458	0.89542
ENSG00000229278	10	99555409	chr10:99555409[b38]A,G	-103737	1769	0.000691956	0.187966	0.777614
ENSG00000166136	10	99569325	chr10:99569325[b38]A,G	-960534	1770	0.00166963	0.569028	0.871287
ENSG00000224934	10	99579588	chr10:99579588[b38]C,G	148672	1828	0.00131087	0.295258	0.813179
ENSG00000233690	10	99609160	chr10:99609160[b38]A,G	-88248	1747	0.0115902	0.93775	0.931137
ENSG00000198018	10	99615983	chr10:99615983[b38]C,T	-43527	1769	0.000958804	0.272746	0.807622
ENSG00000107566	10	99627811	chr10:99627811[b38]C,T	-558152	1933	0.000388408	0.201588	0.784804
ENSG00000120053	10	99779476	chr10:99779476[b38]A,G	348909	1827	0.00225948	0.554772	0.869201
ENSG00000279575	10	9990711	chr10:9990711[b38]A,G	-403960	1995	0.00268448	0.766649	0.903317
ENSG00000272436	10	9990963	chr10:9990963[b38]C,T	-266207	1954	0.00553055	0.951597	0.932652
ENSG00000082175	11	100563920	chr11:100563920[b38]C,T	-565509	1857	0.000446375	0.292009	0.811886
ENSG00000110318	11	100929165	chr11:100929165[b38]C,T	-985846	2136	0.00486613	0.897909	0.925051
ENSG00000282728	11	101003174	chr11:101003174[b38]C,G	-125904	1857	0.00643809	0.916316	0.928749
ENSG00000165895	11	101063100	chr11:101063100[b38]G,T	375811	2042	1.3258e-05	0.0174644	0.680258
ENSG00000248027	11	101463282	chr11:101463282[b38]C,T	775648	2043	0.00196966	0.559417	0.869745
ENSG00000137672	11	101467842	chr11:101467842[b38]A,G	-115663	1888	0.00168822	0.523894	0.86554
ENSG00000110330	11	101483301	chr11:101483301[b38]A,G	-863911	2211	5.71759e-05	0.0309695	0.710991
ENSG00000254506	11	102110546	chr11:102110546[b38]C,T	526250	1890	0.000224094	0.117044	0.743829
ENSG00000152558	11	102124055	chr11:102124055[b38]A,G	-328570	2221	0.000271042	0.145502	0.758095
ENSG00000072952	11	10213383	chr11:10213383[b38]C,T	-480221	3319	5.62655e-05	0.0853231	0.722344
ENSG00000255282	11	102492018	chr11:102492018[b38]G,T	-254951	2262	0.00570283	0.892327	0.924547
ENSG00000277459	11	102493788	chr11:102493788[b38]C,T	383960	2058	0.0035084	0.753321	0.901272
ENSG00000023445	11	102519261	chr11:102519261[b38]A,G	201810	2096	0.0010033	0.387907	0.835357
ENSG00000137691	11	102563540	chr11:102563540[b38]C,T	516102	2074	0.0041928	0.841107	0.915563
ENSG00000288833	11	102578323	chr11:102578323[b38]C,G	232109	2211	0.00322284	0.737817	0.897514
ENSG00000260008	11	102593095	chr11:102593095[b38]A,T	485208	2060	0.000916894	0.311779	0.818844
ENSG00000118113	11	102705008	chr11:102705008[b38]A,G	-19849	2248	0.00236558	0.62221	0.877741
ENSG00000187151	11	102711137	chr11:102711137[b38]C,T	795117	2134	0.00507695	0.892518	0.924547
ENSG00000137693	11	102792977	chr11:102792977[b38]G,T	682529	2058	0.00162976	0.445225	0.849503
ENSG00000187240	11	102910770	chr11:102910770[b38]A,G	-198641	2448	6.57552e-05	0.0516647	0.715226
ENSG00000212466	11	102929549	chr11:102929549[b38]G,T	615826	2085	2.47044e-05	0.0930887	0.729987
ENSG00000255337	11	102997410	chr11:102997410[b38]A,T	544490	2222	0.000631955	0.274296	0.807996
ENSG00000260966	11	103086323	chr11:103086323[b38]A,G	35635	2434	0.00938026	0.980749	0.932841
ENSG00000205339	11	10362756	chr11:10362756[b38]A,G	978103	1644	0.0052514	0.731555	0.897126
ENSG00000070047	11	1036475	chr11:1036475[b38]C,T	460004	2290	0.00169093	0.505283	0.861936
ENSG00000149968	11	103778841	chr11:103778841[b38]C,G	935293	2303	0.000196056	0.155398	0.763646
ENSG00000235505	11	103919065	chr11:103919065[b38]A,G	-999867	1253	0.0147969	0.904726	0.926622
ENSG00000137692	11	104039503	chr11:104039503[b38]C,T	947629	2448	0.0110861	0.995482	0.932841
ENSG00000289518	11	10408071	chr11:10408071[b38]C,T	794567	1872	8.02609e-05	0.0571838	0.719154
ENSG00000204403	11	104087493	chr11:104087493[b38]A,C	-810923	1313	0.00121459	0.237339	0.797554
ENSG00000254987	11	104108321	chr11:104108321[b38]C,T	213096	2031	0.00258029	0.569342	0.871287
ENSG00000204397	11	104702876	chr11:104702876[b38]C,T	-342423	1218	0.000638625	0.133154	0.749885
ENSG00000137757	11	104822396	chr11:104822396[b38]A,G	-200742	1240	0.00148834	0.292427	0.812353
ENSG00000196954	11	104865129	chr11:104865129[b38]A,T	-103398	1241	0.00456888	0.59703	0.874405
ENSG00000110321	11	10497530	chr11:10497530[b38]A,G	-311176	3429	0.000922817	0.555404	0.869284
ENSG00000170962	11	105004030	chr11:105004030[b38]A,G	840101	1970	0.000239273	0.100842	0.734735
ENSG00000177112	11	10500450	chr11:10500450[b38]C,T	-40809	3108	6.07041e-05	0.057383	0.719154
ENSG00000256422	11	105324577	chr11:105324577[b38]C,G	715339	1581	0.000887516	0.178074	0.770845
ENSG00000137752	11	105901125	chr11:105901125[b38]C,T	866010	1223	0.00212993	0.309923	0.818572
ENSG00000252081	11	105973338	chr11:105973338[b38]C,T	-1489	1246	0.000292296	0.174613	0.770845
ENSG00000152578	11	105987859	chr11:105987859[b38]A,C	377864	1094	0.000478155	0.0658719	0.719154
ENSG00000255501	11	106301719	chr11:106301719[b38]C,T	786236	1110	0.00357225	0.449655	0.850346
ENSG00000246273	11	10633343	chr11:10633343[b38]A,G	875074	1971	5.05694e-05	0.0647042	0.719154
ENSG00000182359	11	106548285	chr11:106548285[b38]A,C	470972	1280	0.000871745	0.239403	0.799189
ENSG00000170903	11	106551327	chr11:106551327[b38]A,C	530364	1246	0.000413382	0.148772	0.760687
ENSG00000148926	11	10667679	chr11:10667679[b38]C,G	362605	2492	0.000463341	0.296271	0.813726
ENSG00000255403	11	106703918	chr11:106703918[b38]A,C	997618	1132	0.0247014	0.98706	0.932841
ENSG00000137760	11	106703918	chr11:106703918[b38]A,C	-861713	1484	0.00419807	0.752262	0.901114
ENSG00000152402	11	106856531	chr11:106856531[b38]C,T	-161526	1614	0.00656739	0.894161	0.924565
ENSG00000149313	11	107050486	chr11:107050486[b38]A,G	974984	1281	0.00611974	0.753836	0.901272
ENSG00000288012	11	107074249	chr11:107074249[b38]C,T	-934430	1484	0.00174192	0.517004	0.864588
ENSG00000251661	11	1071816	chr11:1071816[b38]C,T	753175	1688	0.000104818	0.038246	0.71144
ENSG00000075239	11	107223399	chr11:107223399[b38]A,G	-893297	1503	0.000461602	0.142094	0.756557
ENSG00000225215	11	107255121	chr11:107255121[b38]C,T	-148284	1532	0.00761833	0.911844	0.928247
ENSG00000261098	11	107291632	chr11:107291632[b38]C,T	-20501	1535	0.00077255	0.300198	0.815086
ENSG00000133812	11	10739996	chr11:10739996[b38]A,T	445925	2414	0.00116528	0.504318	0.861918
ENSG00000133800	11	10749932	chr11:10749932[b38]A,G	181398	3137	0.00111173	0.631235	0.87928
ENSG00000110723	11	107676731	chr11:107676731[b38]C,T	-917004	1210	0.00695607	0.797814	0.908912
ENSG00000152404	11	107704278	chr11:107704278[b38]G,T	246460	1512	0.000308467	0.119562	0.744939
ENSG00000110660	11	107705824	chr11:107705824[b38]C,G	-222344	1503	0.010954	0.975912	0.932841
ENSG00000179331	11	107705824	chr11:107705824[b38]C,G	-222625	1502	0.000406833	0.399829	0.838925
ENSG00000270969	11	107720811	chr11:107720811[b38]A,G	134909	1508	0.0040825	0.753632	0.901272
ENSG00000149308	11	107733497	chr11:107733497[b38]A,T	-489041	1490	0.0047538	0.748721	0.899923
ENSG00000110675	11	107768035	chr11:107768035[b38]C,T	176943	1517	0.000719511	0.21917	0.787907
ENSG00000178105	11	107807723	chr11:107807723[b38]A,G	-857336	1210	0.00358384	0.619853	0.876639
ENSG00000178202	11	107882755	chr11:107882755[b38]A,T	-615613	1229	0.00230205	0.514958	0.863057
ENSG00000149311	11	108160649	chr11:108160649[b38]A,G	-62396	1487	0.00407383	0.724833	0.896184
ENSG00000289976	11	10861044	chr11:10861044[b38]A,G	-295378	3621	5.8362e-05	0.0921515	0.729014
ENSG00000170290	11	108651515	chr11:108651515[b38]C,T	931898	1590	0.00284009	0.587113	0.87359
ENSG00000166266	11	108832567	chr11:108832567[b38]A,G	823668	1484	0.000180425	0.0859694	0.722344
ENSG00000149289	11	109118824	chr11:109118824[b38]A,T	-974569	1547	0.00428505	0.703373	0.893163
ENSG00000287245	11	109314370	chr11:109314370[b38]C,T	-632212	1424	0.00335173	0.659458	0.885044
ENSG00000255028	11	109364461	chr11:109364461[b38]C,T	-219285	1357	0.00815463	0.897451	0.925051
ENSG00000166323	11	109446822	chr11:109446822[b38]A,G	979350	1248	0.00922108	0.959893	0.932841
ENSG00000185742	11	109896239	chr11:109896239[b38]A,G	474048	1207	0.00381013	0.734029	0.897252
ENSG00000254482	11	110182683	chr11:110182683[b38]C,G	545214	1354	0.00588733	0.778559	0.905447
ENSG00000137714	11	110371275	chr11:110371275[b38]A,C	-58674	1908	0.000159637	0.0833367	0.722344
ENSG00000271390	11	110506848	chr11:110506848[b38]A,G	-583023	1911	0.000427871	0.218018	0.787907
ENSG00000137710	11	110522392	chr11:110522392[b38]A,G	225924	1646	0.0054346	0.738813	0.897706
ENSG00000214290	11	110582106	chr11:110582106[b38]C,T	-716441	1963	0.000559585	0.215804	0.787907
ENSG00000133805	11	11078612	chr11:11078612[b38]A,G	770298	2501	0.00195781	0.654362	0.884728
ENSG00000286028	11	110886092	chr11:110886092[b38]G,T	-624509	1900	0.00140746	0.401525	0.839333
ENSG00000224776	11	110915776	chr11:110915776[b38]A,G	933583	1438	0.00118151	0.357154	0.827743
ENSG00000110777	11	110926745	chr11:110926745[b38]A,G	-452434	1918	0.00232595	0.549601	0.868461
ENSG00000183644	11	110936315	chr11:110936315[b38]C,T	-578464	1893	0.00392121	0.763717	0.902719
ENSG00000170276	11	110946913	chr11:110946913[b38]C,T	-965822	1901	0.000274549	0.245462	0.801257
ENSG00000255561	11	110957686	chr11:110957686[b38]C,T	-921448	1893	4.53704e-06	0.0190748	0.680258
ENSG00000137727	11	111042962	chr11:111042962[b38]A,C	329982	1927	0.000684434	0.285649	0.810339
ENSG00000109846	11	111231675	chr11:111231675[b38]C,T	-692029	1892	0.000600965	0.248207	0.801791
ENSG00000196167	11	111236312	chr11:111236312[b38]C,T	-68517	1959	0.000172458	0.186531	0.776535
ENSG00000150768	11	111241004	chr11:111241004[b38]A,C	-784405	1889	0.00470619	0.836506	0.914091
ENSG00000150779	11	111243672	chr11:111243672[b38]A,G	-843098	1817	7.77368e-05	0.0531935	0.716551
ENSG00000086848	11	111269217	chr11:111269217[b38]C,T	-602267	1894	0.000837619	0.321249	0.819847
ENSG00000204381	11	111283425	chr11:111283425[b38]A,C	-256856	1881	2.43817e-05	0.00997804	0.645482
ENSG00000170145	11	111346093	chr11:111346093[b38]A,G	-256357	1813	0.000475723	0.145688	0.758095
ENSG00000150764	11	111357877	chr11:111357877[b38]A,C	-569268	1894	0.00122112	0.384839	0.834376
ENSG00000150782	11	111368624	chr11:111368624[b38]C,T	-795283	1863	0.018586	0.992375	0.932841
ENSG00000150776	11	111429696	chr11:111429696[b38]C,T	-644391	1829	0.00399923	0.728187	0.89667
ENSG00000258529	11	111434036	chr11:111434036[b38]A,C	-445098	1893	0.0011617	0.397776	0.838396
ENSG00000250303	11	111527395	chr11:111527395[b38]C,T	-743354	1843	1.91683e-05	0.0151772	0.680258
ENSG00000289568	11	1115275	chr11:1115275[b38]C,T	845984	1626	0.00324346	0.735965	0.897403
ENSG00000137713	11	111901629	chr11:111901629[b38]A,C	135266	1819	0.000132319	0.0678696	0.719154
ENSG00000255292	11	112122703	chr11:112122703[b38]A,G	35799	1817	0.0136467	0.955347	0.932841
ENSG00000150783	11	112123124	chr11:112123124[b38]A,G	-44249	1865	0.00775869	0.919701	0.929386
ENSG00000271584	11	112134074	chr11:112134074[b38]C,T	954898	1872	0.00851126	0.919542	0.929362
ENSG00000230911	11	112166831	chr11:112166831[b38]A,C	136972	1877	0.00500747	0.804915	0.909512
ENSG00000150787	11	112167007	chr11:112167007[b38]A,G	-59361	1857	2.1367e-05	0.00980093	0.645482
ENSG00000137707	11	112300367	chr11:112300367[b38]C,T	786148	1892	0.000367901	0.163472	0.76638
ENSG00000197580	11	112312685	chr11:112312685[b38]A,G	137174	1871	0.00175964	0.508475	0.861986
ENSG00000150773	11	112334748	chr11:112334748[b38]A,G	260767	1829	2.11323e-05	0.0188809	0.680258
ENSG00000236287	11	11238211	chr11:11238211[b38]A,C	380348	3470	0.000351942	0.294514	0.812675
ENSG00000149300	11	112466825	chr11:112466825[b38]A,G	548792	1900	0.000590444	0.155873	0.764343
ENSG00000254445	11	112589295	chr11:112589295[b38]G,T	676558	1901	0.00317011	0.633611	0.879333
ENSG00000254990	11	112724793	chr11:112724793[b38]A,C	946616	1831	0.00138418	0.404282	0.839494
ENSG00000137720	11	112781340	chr11:112781340[b38]C,G	902404	1893	0.000310906	0.144275	0.758095
ENSG00000204370	11	112837518	chr11:112837518[b38]C,G	750693	1817	0.00713344	0.84059	0.915488
ENSG00000149292	11	112839090	chr11:112839090[b38]C,T	-475490	2464	0.0115776	0.99419	0.932841
ENSG00000254968	11	112941840	chr11:112941840[b38]A,C	548721	1771	0.00318651	0.656679	0.884826
ENSG00000110328	11	11297482	chr11:11297482[b38]A,G	-324113	3707	3.58783e-05	0.0355638	0.710991
ENSG00000270179	11	112975377	chr11:112975377[b38]C,G	-393102	2509	0.000231314	0.195867	0.782154
ENSG00000048028	11	113093926	chr11:113093926[b38]A,G	-781577	2524	0.000665682	0.294628	0.812675
ENSG00000255129	11	113169873	chr11:113169873[b38]C,T	-144458	2464	0.00125765	0.535128	0.866875
ENSG00000285769	11	113258666	chr11:113258666[b38]A,G	621341	1829	0.000880827	0.235393	0.796104
ENSG00000255663	11	113407761	chr11:113407761[b38]C,G	-992922	2369	0.00473736	0.887679	0.924318
ENSG00000149294	11	113476233	chr11:113476233[b38]A,G	514985	2203	0.00888507	0.951176	0.932652
ENSG00000076053	11	113574005	chr11:113574005[b38]C,T	-826026	2373	0.000333898	0.20229	0.784804
ENSG00000149305	11	113577241	chr11:113577241[b38]A,G	-327556	2514	7.96026e-06	0.0115416	0.655134
ENSG00000255462	11	11365119	chr11:11365119[b38]G,T	-204966	3658	0.000609544	0.500917	0.861861
ENSG00000086827	11	113657022	chr11:113657022[b38]C,T	-116646	2494	0.000996062	0.46736	0.853585
ENSG00000247416	11	113771137	chr11:113771137[b38]A,G	807926	2204	0.000484808	0.230151	0.793441
ENSG00000255309	11	11396347	chr11:11396347[b38]C,T	-362755	3533	0.00120772	0.714528	0.895354
ENSG00000166736	11	114071034	chr11:114071034[b38]A,G	95958	2489	0.000141793	0.0957457	0.731213
ENSG00000149295	11	114081741	chr11:114081741[b38]A,G	606664	2515	0.00468058	0.909077	0.927506
ENSG00000256533	11	114083791	chr11:114083791[b38]A,G	-369274	2276	7.7879e-06	0.00755889	0.645482
ENSG00000170209	11	114141849	chr11:114141849[b38]C,T	754069	2505	0.00231694	0.69462	0.892433
ENSG00000166682	11	114160077	chr11:114160077[b38]A,G	453851	2543	0.00109372	0.491483	0.858849
ENSG00000256674	11	114205503	chr11:114205503[b38]C,T	-377751	2239	0.00184796	0.679432	0.890015
ENSG00000256167	11	114207218	chr11:114207218[b38]C,T	417986	2502	0.000539807	0.334519	0.820207
ENSG00000076043	11	114211225	chr11:114211225[b38]A,G	-228211	2289	0.00122163	0.506253	0.861986
ENSG00000289230	11	114248421	chr11:114248421[b38]A,C	190451	2476	0.00318023	0.790199	0.907928
ENSG00000238622	11	11452521	chr11:11452521[b38]C,T	651053	3425	0.000756451	0.662054	0.88608
ENSG00000270204	11	114784870	chr11:114784870[b38]A,G	267005	2216	7.18627e-05	0.0412643	0.71144
ENSG00000109906	11	114918566	chr11:114918566[b38]C,T	859524	2476	0.00218887	0.699216	0.893064
ENSG00000180425	11	114994456	chr11:114994456[b38]G,T	594123	2372	0.000114638	0.0895033	0.724012
ENSG00000166741	11	115076748	chr11:115076748[b38]A,G	818960	2516	0.00128971	0.570309	0.871435
ENSG00000110315	11	11519263	chr11:11519263[b38]C,T	978140	3108	0.00226605	0.816386	0.910944
ENSG00000204361	11	115588786	chr11:115588786[b38]C,T	910258	2234	0.000727472	0.354322	0.827004
ENSG00000279771	11	115601494	chr11:115601494[b38]G,T	-57675	2358	2.19877e-05	0.0239789	0.691193
ENSG00000256717	11	115696808	chr11:115696808[b38]C,T	37149	2359	0.00122458	0.543024	0.867497
ENSG00000257067	11	115708344	chr11:115708344[b38]C,T	-211905	2601	0.00114106	0.553213	0.869016
ENSG00000246100	11	115784315	chr11:115784315[b38]A,G	23766	2531	0.000327249	0.333058	0.820207
ENSG00000198730	11	11581070	chr11:11581070[b38]A,G	829823	3374	3.01126e-05	0.0361978	0.710991
ENSG00000247271	11	11604904	chr11:11604904[b38]A,G	746724	3470	0.000533261	0.440232	0.847975
ENSG00000244259	11	116248195	chr11:116248195[b38]G,T	297998	2622	0.00112407	0.584965	0.873144
ENSG00000149577	11	116280950	chr11:116280950[b38]G,T	-897787	3334	2.48082e-06	0.00446538	0.554494
ENSG00000109917	11	116310618	chr11:116310618[b38]A,G	-477374	2892	0.00147509	0.621764	0.877741
ENSG00000160613	11	116352132	chr11:116352132[b38]A,G	-879896	3290	0.00128715	0.645317	0.882028
ENSG00000137656	11	116401933	chr11:116401933[b38]C,G	-371033	2868	0.00106548	0.625936	0.878054
ENSG00000118137	11	116454439	chr11:116454439[b38]C,G	-383167	2988	0.000223707	0.150098	0.76073
ENSG00000160584	11	116474554	chr11:116474554[b38]A,C	-623863	3358	0.000235617	0.172353	0.769207
ENSG00000182985	11	116484213	chr11:116484213[b38]C,T	979817	2193	0.000524423	0.275881	0.808578
ENSG00000239600	11	116526815	chr11:116526815[b38]C,T	575709	2622	0.000405809	0.27588	0.808578
ENSG00000279586	11	116614866	chr11:116614866[b38]A,T	-996236	2869	0.000552059	0.287277	0.810339
ENSG00000110274	11	116662138	chr11:116662138[b38]C,T	-652420	3258	0.00046394	0.340182	0.820882
ENSG00000270403	11	116686439	chr11:116686439[b38]A,G	-982045	2718	0.000239261	0.211824	0.786712
ENSG00000149591	11	116696903	chr11:116696903[b38]C,T	-502468	3312	0.00152301	0.79105	0.908018
ENSG00000133816	11	11678623	chr11:11678623[b38]A,G	-415386	3649	0.00108193	0.684434	0.891579
ENSG00000235910	11	116830437	chr11:116830437[b38]G,T	-5681	2986	0.00239105	0.789989	0.907928
ENSG00000254851	11	116836622	chr11:116836622[b38]A,G	-298907	3349	0.000104269	0.0518808	0.715489
ENSG00000234268	11	117158011	chr11:117158011[b38]A,G	122213	3259	3.16125e-06	0.100028	0.73385
ENSG00000160593	11	117449282	chr11:117449282[b38]C,T	-775660	2275	0.00135293	0.525743	0.86554
ENSG00000269944	11	117491146	chr11:117491146[b38]C,T	-924832	2230	0.00114853	0.548481	0.868461
ENSG00000137747	11	117502717	chr11:117502717[b38]A,G	-426592	2442	0.000748646	0.344858	0.823232
ENSG00000276505	11	117508857	chr11:117508857[b38]C,T	211851	3270	0.00019431	0.246105	0.801615
ENSG00000177542	11	1175173	chr11:1175173[b38]C,T	376955	2870	0.00273803	0.866836	0.919872
ENSG00000118058	11	117537362	chr11:117537362[b38]C,T	-899095	2223	0.00182699	0.644925	0.882028
ENSG00000278768	11	117550710	chr11:117550710[b38]A,G	262256	3263	0.000691163	0.480596	0.857062
ENSG00000177103	11	117618806	chr11:117618806[b38]C,T	-178455	2567	0.000481332	0.312393	0.818844
ENSG00000167257	11	117627770	chr11:117627770[b38]C,T	395144	3290	0.000350319	0.373163	0.833128
ENSG00000137731	11	117658907	chr11:117658907[b38]C,T	-169720	2520	0.000948227	0.436009	0.847564
ENSG00000167283	11	117666638	chr11:117666638[b38]G,T	-734709	2245	0.00563593	0.94102	0.931172
ENSG00000280143	11	117694354	chr11:117694354[b38]C,T	489386	3309	0.000765346	0.539832	0.866875
ENSG00000254678	11	117713629	chr11:117713629[b38]C,T	569737	3341	0.000720049	0.479738	0.85672
ENSG00000254528	11	117753343	chr11:117753343[b38]A,G	-80377	2511	0.000381168	0.253891	0.804005
ENSG00000137726	11	117811711	chr11:117811711[b38]C,T	-65589	2483	0.00300757	0.72562	0.896426
ENSG00000110367	11	117815479	chr11:117815479[b38]A,G	-975620	2071	0.00178673	0.538728	0.866875
ENSG00000255435	11	117819905	chr11:117819905[b38]C,T	-710600	2137	0.000175842	0.119527	0.744939
ENSG00000255245	11	117828662	chr11:117828662[b38]C,T	-47931	2481	0.000384117	0.212576	0.787231
ENSG00000186318	11	117829486	chr11:117829486[b38]A,G	513689	3260	0.00125368	0.666235	0.886835
ENSG00000160654	11	117849930	chr11:117849930[b38]A,G	-494415	2255	0.00211897	0.696366	0.892475
ENSG00000285827	11	117855712	chr11:117855712[b38]C,T	-545891	2245	9.26599e-05	0.121668	0.744939
ENSG00000168092	11	117913999	chr11:117913999[b38]C,T	769714	3339	0.000279494	0.302866	0.816219
ENSG00000198851	11	117998955	chr11:117998955[b38]A,G	-305776	2267	0.00670969	0.943023	0.931172
ENSG00000110344	11	118051428	chr11:118051428[b38]A,G	-308173	2241	0.00198304	0.710812	0.895053
ENSG00000278376	11	118102430	chr11:118102430[b38]A,G	-688773	2072	0.00104502	0.447729	0.849956
ENSG00000160588	11	118102503	chr11:118102503[b38]G,T	-149793	2270	0.000316733	0.204904	0.785484
ENSG00000149575	11	118109029	chr11:118109029[b38]A,C	-67404	2313	0.00113324	0.524915	0.86554
ENSG00000289124	11	118114280	chr11:118114280[b38]C,T	-987214	2097	0.00263912	0.760845	0.902444
ENSG00000019144	11	118147050	chr11:118147050[b38]C,T	-459391	2063	0.0117795	0.978322	0.932841
ENSG00000272186	11	118157379	chr11:118157379[b38]C,T	-909996	2070	0.00203848	0.688946	0.892361
ENSG00000070031	11	1181796	chr11:1181796[b38]A,C	554651	2431	0.000276767	0.198552	0.783048
ENSG00000149582	11	118204759	chr11:118204759[b38]C,T	-326283	2137	0.00128456	0.549448	0.868461
ENSG00000243431	11	118249389	chr11:118249389[b38]C,T	-311302	2100	0.000946667	0.4782	0.855757
ENSG00000256269	11	118263350	chr11:118263350[b38]G,T	-821517	2069	0.00175533	0.675863	0.889656
ENSG00000050165	11	11828552	chr11:11828552[b38]A,T	-181087	3606	0.000512697	0.460805	0.851611
ENSG00000149428	11	118315204	chr11:118315204[b38]A,G	-741950	2064	0.00155456	0.568416	0.871287
ENSG00000255384	11	118465212	chr11:118465212[b38]A,G	32090	2216	0.00217642	0.707988	0.894575
ENSG00000149573	11	118471070	chr11:118471070[b38]A,G	206915	2267	0.000492405	0.312754	0.818844
ENSG00000110324	11	118588554	chr11:118588554[b38]A,G	602183	2407	0.00142652	0.577851	0.872202
ENSG00000271751	11	118644861	chr11:118644861[b38]G,T	-420403	2068	0.00158884	0.616421	0.875951
ENSG00000118181	11	118733027	chr11:118733027[b38]A,C	-285259	2114	0.00103174	0.483212	0.857062
ENSG00000254621	11	118876867	chr11:118876867[b38]A,G	43020	2069	0.000261267	0.102152	0.735569
ENSG00000172350	11	118876867	chr11:118876867[b38]A,G	-272186	2093	8.86915e-05	0.162597	0.76597
ENSG00000196655	11	118884921	chr11:118884921[b38]C,T	-133843	2111	0.00121227	0.477211	0.855709
ENSG00000160703	11	118887380	chr11:118887380[b38]C,T	-279189	2088	0.00125957	0.511296	0.862267
ENSG00000167286	11	118961017	chr11:118961017[b38]C,T	618408	2254	0.00517475	0.938461	0.931137
ENSG00000254561	11	118962748	chr11:118962748[b38]A,G	-645676	2256	0.00133351	0.507685	0.861986
ENSG00000110400	11	118962748	chr11:118962748[b38]A,G	-765807	2458	0.0004017	0.249954	0.802463
ENSG00000255260	11	11897154	chr11:11897154[b38]C,G	653464	3695	0.000138845	0.193535	0.782154
ENSG00000186174	11	118989888	chr11:118989888[b38]A,C	64649	2056	0.00190923	0.657669	0.884826
ENSG00000186166	11	119030552	chr11:119030552[b38]C,T	32413	2103	0.000229583	0.138971	0.751756
ENSG00000118096	11	119086536	chr11:119086536[b38]C,T	520727	2089	0.000890263	0.376165	0.833797
ENSG00000177098	11	119089022	chr11:119089022[b38]C,T	936347	2319	0.00116148	0.470543	0.853982
ENSG00000254863	11	119092106	chr11:119092106[b38]A,C	-902783	2623	0.00460568	0.954043	0.932831
ENSG00000160695	11	119308969	chr11:119308969[b38]A,G	241150	2069	0.00161478	0.505424	0.861948
ENSG00000255121	11	119310964	chr11:119310964[b38]C,G	313235	2104	0.00639991	0.930632	0.930476
ENSG00000137699	11	119314637	chr11:119314637[b38]A,G	-823396	2645	0.00514736	0.921962	0.929435
ENSG00000287545	11	119370410	chr11:119370410[b38]A,G	-462557	2516	0.000715048	0.439403	0.847879
ENSG00000095139	11	119371567	chr11:119371567[b38]C,T	799176	2080	0.00519926	0.886352	0.92396
ENSG00000110395	11	119389746	chr11:119389746[b38]A,C	183447	2104	0.00174414	0.534519	0.866875
ENSG00000036672	11	119430002	chr11:119430002[b38]C,T	48483	2171	0.000779452	0.361528	0.829346
ENSG00000255216	11	119631009	chr11:119631009[b38]A,G	-382521	2627	0.000254862	0.174788	0.770845
ENSG00000286992	11	119650020	chr11:119650020[b38]A,G	-325726	2603	0.00996831	0.994514	0.932841
ENSG00000184232	11	119676295	chr11:119676295[b38]A,G	-534738	2734	0.000277117	0.254726	0.804005
ENSG00000172375	11	119751681	chr11:119751681[b38]A,G	649482	2099	0.00100769	0.405388	0.839494
ENSG00000254909	11	119763221	chr11:119763221[b38]A,C	757493	2096	0.0130576	0.990734	0.932841
ENSG00000254478	11	119771881	chr11:119771881[b38]A,T	949985	2071	0.00117991	0.443863	0.849231
ENSG00000188486	11	119804033	chr11:119804033[b38]C,T	708637	2068	0.00189726	0.614775	0.875944
ENSG00000181264	11	119829118	chr11:119829118[b38]C,T	-496179	2885	0.000195422	0.102529	0.735569
ENSG00000076706	11	119866939	chr11:119866939[b38]A,G	549836	2163	0.00179032	0.620557	0.877016
ENSG00000172269	11	119872094	chr11:119872094[b38]C,T	764946	2093	6.46097e-05	0.0477808	0.71144
ENSG00000137700	11	119925760	chr11:119925760[b38]A,G	894910	2063	0.002809	0.714046	0.895294
ENSG00000245248	11	119945622	chr11:119945622[b38]C,T	581262	2161	0.000453678	0.268732	0.807622
ENSG00000173456	11	119962767	chr11:119962767[b38]C,T	628239	2173	0.000220469	0.136249	0.750241
ENSG00000170242	11	11997395	chr11:11997395[b38]C,T	155971	3553	0.00078886	0.556893	0.869284
ENSG00000154096	11	119986454	chr11:119986454[b38]A,G	563340	2184	3.32342e-05	0.0372742	0.710991
ENSG00000248712	11	120013811	chr11:120013811[b38]C,T	817322	2100	0.00217416	0.631745	0.87928
ENSG00000172273	11	120037264	chr11:120037264[b38]C,T	915683	2100	7.60626e-07	0.000533354	0.348652
ENSG00000285509	11	120058923	chr11:120058923[b38]A,G	-965203	2564	0.00600819	0.942819	0.931172
ENSG00000223953	11	120058923	chr11:120058923[b38]A,G	718227	2172	0.00117702	0.448933	0.850095
ENSG00000263873	11	120092042	chr11:120092042[b38]C,T	674090	2183	0.00105163	0.507286	0.861986
ENSG00000154114	11	120148035	chr11:120148035[b38]A,G	-876038	2564	0.00752246	0.97859	0.932841
ENSG00000196914	11	120283491	chr11:120283491[b38]C,T	-52923	2888	0.0026748	0.757624	0.902026
ENSG00000254740	11	120302645	chr11:120302645[b38]A,G	929938	2166	0.00519923	0.897958	0.925051
ENSG00000254892	11	120385592	chr11:120385592[b38]A,G	981628	2177	0.00188943	0.660701	0.885295
ENSG00000176984	11	120397313	chr11:120397313[b38]A,G	228335	2695	0.000383861	0.293456	0.8126
ENSG00000289553	11	120527998	chr11:120527998[b38]A,C	943553	2249	0.000918101	0.424535	0.843468
ENSG00000149403	11	120673643	chr11:120673643[b38]A,C	161896	2882	0.00127582	0.68427	0.891579
ENSG00000288047	11	120682997	chr11:120682997[b38]C,T	790296	2538	0.00336321	0.848946	0.916353
ENSG00000254854	11	120687434	chr11:120687434[b38]A,T	957850	2458	0.00129223	0.58751	0.87359
ENSG00000254670	11	12081508	chr11:12081508[b38]G,T	-927120	3039	0.00326942	0.933113	0.930917
ENSG00000137642	11	120828341	chr11:120828341[b38]A,G	-623974	2243	0.00402939	0.912598	0.928363
ENSG00000286044	11	120984632	chr11:120984632[b38]A,G	-689630	2204	0.000310593	0.18699	0.77666
ENSG00000109927	11	121333892	chr11:121333892[b38]A,G	232648	2415	0.000634438	0.278096	0.808885
ENSG00000232460	11	121432497	chr11:121432497[b38]A,G	70642	2210	0.0101287	0.983694	0.932841
ENSG00000255219	11	121458245	chr11:121458245[b38]C,T	-836946	1949	0.00197111	0.679853	0.890015
ENSG00000246790	11	121490306	chr11:121490306[b38]A,G	37630	2244	0.00129176	0.530038	0.865808
ENSG00000271022	11	121998715	chr11:121998715[b38]C,T	572069	2220	0.000349908	0.201818	0.784804
ENSG00000109944	11	122023286	chr11:122023286[b38]A,T	-859398	2282	0.00235228	0.880281	0.923136
ENSG00000255015	11	122102578	chr11:122102578[b38]C,T	-198748	1963	0.000397411	0.248433	0.801791
ENSG00000251381	11	12211237	chr11:12211237[b38]C,T	-778220	3072	0.000559939	0.388339	0.835422
ENSG00000109929	11	122113528	chr11:122113528[b38]C,T	820846	2255	0.00697495	0.971589	0.932841
ENSG00000254598	11	12215344	chr11:12215344[b38]C,T	862223	3714	0.00206779	0.904234	0.926524
ENSG00000286341	11	122326567	chr11:122326567[b38]C,T	-355178	2280	0.000857405	0.477263	0.855709
ENSG00000197702	11	12269081	chr11:12269081[b38]C,T	-108483	3368	8.98232e-05	0.173881	0.770809
ENSG00000166250	11	122704059	chr11:122704059[b38]A,G	-490883	2501	0.000505095	0.346034	0.824124
ENSG00000254467	11	122888876	chr11:122888876[b38]A,G	-779624	2476	0.00102617	0.510275	0.862267
ENSG00000290083	11	12290733	chr11:12290733[b38]G,T	-985818	2670	0.000304391	0.144361	0.758095
ENSG00000255248	11	123027022	chr11:123027022[b38]A,C	470617	2035	0.00166083	0.597454	0.874405
ENSG00000166261	11	123061415	chr11:123061415[b38]C,G	-680135	2390	0.00359057	0.814698	0.910907
ENSG00000200197	11	123260842	chr11:123260842[b38]G,T	-503086	2386	0.00226893	0.759453	0.902364
ENSG00000196403	11	123279996	chr11:123279996[b38]A,G	-878426	2623	0.00115121	0.588149	0.873781
ENSG00000109943	11	123364904	chr11:123364904[b38]A,T	526403	2267	0.00196182	0.783465	0.906337
ENSG00000166257	11	123457495	chr11:123457495[b38]A,G	-197614	2493	0.00140228	0.604901	0.875349
ENSG00000288061	11	123498225	chr11:123498225[b38]C,T	435628	2333	0.00308095	0.872674	0.921996
ENSG00000023171	11	123499960	chr11:123499960[b38]A,G	141531	2551	0.000741214	0.419167	0.842003
ENSG00000109971	11	123504784	chr11:123504784[b38]C,G	442719	2332	3.96669e-05	0.0405479	0.71144
ENSG00000290080	11	123634251	chr11:123634251[b38]C,G	-107526	2390	0.000256513	0.158816	0.76597
ENSG00000154127	11	123652713	chr11:123652713[b38]C,T	996990	2186	2.22722e-05	0.0370271	0.710991
ENSG00000064199	11	123820130	chr11:123820130[b38]A,T	-853715	2566	0.000238608	0.144992	0.758095
ENSG00000110013	11	123866000	chr11:123866000[b38]A,G	-810186	2560	0.00233916	0.729035	0.89676
ENSG00000280288	11	12392700	chr11:12392700[b38]A,G	667367	3571	0.000245118	0.301442	0.815805
ENSG00000019102	11	124053985	chr11:124053985[b38]A,G	-698154	2590	0.000858857	0.413363	0.840285
ENSG00000279342	11	124060504	chr11:124060504[b38]G,T	-728737	2603	0.0126143	0.992447	0.932841
ENSG00000171014	11	124074976	chr11:124074976[b38]C,T	135358	2483	3.87523e-05	0.0378866	0.71144
ENSG00000226461	11	124098721	chr11:124098721[b38]A,G	89065	2544	0.00444714	0.910516	0.927864
ENSG00000254976	11	124240298	chr11:124240298[b38]A,G	-84574	2683	0.00144197	0.572213	0.871618
ENSG00000250073	11	124408783	chr11:124408783[b38]C,T	-350347	2590	0.00219738	0.719879	0.896098
ENSG00000149548	11	124446674	chr11:124446674[b38]G,T	-507448	2745	0.00148602	0.656281	0.884826
ENSG00000154133	11	124466021	chr11:124466021[b38]A,C	-431776	2668	0.00535336	0.889317	0.924527
ENSG00000213182	11	124475706	chr11:124475706[b38]A,G	420912	2549	0.00386883	0.88437	0.923877
ENSG00000187686	11	124529723	chr11:124529723[b38]A,T	-583439	2723	1.17312e-05	0.0121101	0.660267
ENSG00000110002	11	124558143	chr11:124558143[b38]A,G	442738	2626	0.000700616	0.381397	0.834149
ENSG00000221932	11	124582175	chr11:124582175[b38]C,T	-337070	2701	0.000899772	0.436912	0.847569
ENSG00000149547	11	124713982	chr11:124713982[b38]A,C	-855299	3165	0.000366558	0.332519	0.820207
ENSG00000229386	11	124754958	chr11:124754958[b38]C,T	272320	2705	0.000153028	0.0793311	0.722344
ENSG00000165495	11	124758723	chr11:124758723[b38]C,T	-405965	2763	0.00134704	0.568465	0.871287
ENSG00000245498	11	124805318	chr11:124805318[b38]A,G	4893	2621	1.92362e-05	0.0274064	0.691193
ENSG00000150433	11	124828006	chr11:124828006[b38]A,G	-283582	2721	0.000227602	0.202785	0.784804
ENSG00000149554	11	124830177	chr11:124830177[b38]C,G	-794987	3257	0.000440114	0.312145	0.818844
ENSG00000165478	11	124856318	chr11:124856318[b38]C,G	-79690	2713	0.00151531	0.502264	0.861918
ENSG00000255537	11	124877437	chr11:124877437[b38]A,G	-617778	3042	0.00190566	0.744087	0.898457
ENSG00000154146	11	124900330	chr11:124900330[b38]G,T	160387	2596	0.000221414	0.384881	0.834376
ENSG00000289631	11	124964675	chr11:124964675[b38]A,G	-147340	2722	0.000314544	0.225986	0.790664
ENSG00000285561	11	125081571	chr11:125081571[b38]C,G	667083	2710	6.45572e-05	0.049728	0.71144
ENSG00000254941	11	125111504	chr11:125111504[b38]C,T	303681	2634	0.00136259	0.493286	0.859269
ENSG00000134955	11	125120747	chr11:125120747[b38]A,G	57444	2738	0.00150721	0.586042	0.87331
ENSG00000154144	11	125179693	chr11:125179693[b38]G,T	556856	2656	0.000418315	0.292535	0.81239
ENSG00000255048	11	125208115	chr11:125208115[b38]C,T	803880	2703	0.000387067	0.26208	0.806164
ENSG00000120458	11	125321947	chr11:125321947[b38]C,T	521298	2622	0.00127936	0.523575	0.86554
ENSG00000110063	11	125382842	chr11:125382842[b38]C,G	-921219	3231	0.000757549	0.493645	0.859359
ENSG00000149564	11	125410421	chr11:125410421[b38]C,T	648265	2587	0.000361108	0.191005	0.780025
ENSG00000187079	11	12543917	chr11:12543917[b38]C,T	-130505	3081	0.00301381	0.868645	0.920576
ENSG00000182934	11	125447153	chr11:125447153[b38]A,C	-821653	3270	0.000163195	0.199571	0.783048
ENSG00000154134	11	125602166	chr11:125602166[b38]C,T	736733	2639	5.19825e-06	0.00533124	0.567661
ENSG00000254880	11	125642724	chr11:125642724[b38]C,T	478382	2765	0.0043488	0.906036	0.926939
ENSG00000285825	11	125718796	chr11:125718796[b38]A,C	764797	2745	0.00168806	0.64608	0.88231
ENSG00000280832	11	125923161	chr11:125923161[b38]G,T	-432282	3254	7.40695e-05	0.0702588	0.719154
ENSG00000110080	11	125923161	chr11:125923161[b38]G,T	-432480	3254	0.000803296	0.496655	0.860431
ENSG00000288907	11	125944476	chr11:125944476[b38]A,G	319338	3257	5.2543e-05	0.0697669	0.719154
ENSG00000254607	11	125971158	chr11:125971158[b38]A,C	-681695	3082	0.00106636	0.555244	0.869284
ENSG00000279358	11	125973456	chr11:125973456[b38]A,G	-961431	2855	6.36657e-05	0.0945719	0.730746
ENSG00000064309	11	125973934	chr11:125973934[b38]C,T	-89339	3546	5.20623e-05	0.0700134	0.719154
ENSG00000254759	11	126025062	chr11:126025062[b38]A,G	-42478	3545	0.000193155	0.191462	0.780189
ENSG00000110074	11	126036980	chr11:126036980[b38]A,T	-232045	3270	0.00102771	0.469497	0.853982
ENSG00000255062	11	126116520	chr11:126116520[b38]A,C	-187689	3230	0.001029	0.560353	0.870002
ENSG00000260209	11	126139247	chr11:126139247[b38]C,T	265000	3499	6.85787e-05	0.0542286	0.716551
ENSG00000273409	11	126289965	chr11:126289965[b38]G,T	-981065	2550	0.00506609	0.953686	0.932745
ENSG00000134910	11	126295987	chr11:126295987[b38]A,G	704274	3209	0.000503552	0.38317	0.834293
ENSG00000197798	11	126418413	chr11:126418413[b38]C,T	206688	3328	0.000327924	0.244273	0.801257
ENSG00000196844	11	126434324	chr11:126434324[b38]C,G	655549	3384	0.00149145	0.74864	0.899923
ENSG00000149557	11	126444218	chr11:126444218[b38]C,T	851799	3211	0.000169481	0.150101	0.76073
ENSG00000150455	11	126466954	chr11:126466954[b38]C,G	184456	3271	0.000133566	0.234831	0.79563
ENSG00000134940	11	126476947	chr11:126476947[b38]A,G	796165	3313	0.000350213	0.31218	0.818844
ENSG00000109832	11	126480657	chr11:126480657[b38]A,G	577308	3494	3.06046e-05	0.0463193	0.71144
ENSG00000198331	11	126507321	chr11:126507321[b38]A,T	623706	3504	2.52909e-06	0.0800902	0.722344
ENSG00000255087	11	126556547	chr11:126556547[b38]A,G	-465190	2787	0.00370861	0.925846	0.929633
ENSG00000255027	11	126563084	chr11:126563084[b38]C,T	624397	3524	0.00295686	0.89415	0.924565
ENSG00000254771	11	126596906	chr11:126596906[b38]A,T	417408	3384	0.00113881	0.631911	0.87928
ENSG00000110060	11	126626759	chr11:126626759[b38]A,G	723588	3494	0.000569905	0.430664	0.84446
ENSG00000254790	11	126937894	chr11:126937894[b38]A,G	997397	3528	0.00412447	0.966447	0.932841
ENSG00000243607	11	127048567	chr11:127048567[b38]A,T	770309	3269	0.00673239	0.994885	0.932841
ENSG00000254960	11	127135369	chr11:127135369[b38]A,T	194622	2851	3.69932e-05	0.0838154	0.722344
ENSG00000165526	11	127157191	chr11:127157191[b38]C,T	945551	3328	0.000757533	0.476408	0.855483
ENSG00000149571	11	127427271	chr11:127427271[b38]C,T	426760	2796	0.000634006	0.410233	0.840242
ENSG00000200685	11	12789424	chr11:12789424[b38]A,G	-897127	2284	0.0133511	0.982724	0.932841
ENSG00000151704	11	128163611	chr11:128163611[b38]A,G	-703563	2404	0.00267551	0.775788	0.904962
ENSG00000254703	11	128239972	chr11:128239972[b38]C,G	-455942	2293	1.08134e-05	0.00785771	0.645482
ENSG00000134954	11	128251737	chr11:128251737[b38]C,T	-335752	2215	0.00149848	0.671943	0.888449
ENSG00000134909	11	128319619	chr11:128319619[b38]C,T	-872581	2461	0.000962673	0.427099	0.843714
ENSG00000130600	11	1284616	chr11:1284616[b38]C,T	-711903	3946	0.0011721	0.710556	0.895053
ENSG00000255369	11	128477161	chr11:128477161[b38]A,C	-403165	2406	0.00118887	0.69726	0.892908
ENSG00000120457	11	128770377	chr11:128770377[b38]A,G	-120980	2419	0.000721774	0.460946	0.851611
ENSG00000254612	11	128794013	chr11:128794013[b38]G,T	853099	2213	0.000869506	0.539708	0.866875
ENSG00000245008	11	128814724	chr11:128814724[b38]C,T	128496	2271	0.0010102	0.446528	0.849724
ENSG00000043039	11	128935060	chr11:128935060[b38]C,T	-440789	2437	0.00421655	0.922492	0.929452
ENSG00000222162	11	12894327	chr11:12894327[b38]A,G	-458882	2604	0.0010822	0.670793	0.887893
ENSG00000084234	11	129094530	chr11:129094530[b38]C,T	-973618	2458	0.000245126	0.220038	0.787907
ENSG00000133794	11	12923702	chr11:12923702[b38]A,G	-352951	2670	5.88955e-05	0.0655787	0.719154
ENSG00000255057	11	129364514	chr11:129364514[b38]C,T	-644073	2406	0.000429917	0.239274	0.799189
ENSG00000174370	11	129462473	chr11:129462473[b38]C,T	556923	2414	0.000548187	0.347315	0.824726
ENSG00000151702	11	129480320	chr11:129480320[b38]C,T	793784	2271	8.98663e-05	0.106334	0.739389
ENSG00000120471	11	129690314	chr11:129690314[b38]C,T	747519	2405	0.00148058	0.629356	0.87928
ENSG00000170322	11	129920887	chr11:129920887[b38]C,T	25390	2469	0.00120387	0.582668	0.872593
ENSG00000287548	11	13008839	chr11:13008839[b38]C,T	-454539	2454	0.000258482	0.146208	0.758095
ENSG00000233220	11	130218099	chr11:130218099[b38]A,G	215160	2408	0.00564127	0.965145	0.932841
ENSG00000149418	11	130370646	chr11:130370646[b38]C,T	210863	2598	0.000195108	0.201674	0.784804
ENSG00000170325	11	130406915	chr11:130406915[b38]C,T	404192	2408	0.000845559	0.429362	0.844169
ENSG00000255358	11	130415464	chr11:130415464[b38]C,T	129872	2786	0.000836175	0.615164	0.875944
ENSG00000289223	11	130529593	chr11:130529593[b38]C,T	667899	2464	0.000447393	0.334344	0.820207
ENSG00000196323	11	130566446	chr11:130566446[b38]A,G	252070	2785	2.33821e-05	0.0233026	0.691193
ENSG00000197601	11	13064912	chr11:13064912[b38]A,T	-603757	2286	0.00218635	0.592489	0.874096
ENSG00000151715	11	130652374	chr11:130652374[b38]A,G	836525	2469	0.00112453	0.598506	0.874405
ENSG00000166106	11	130705816	chr11:130705816[b38]A,G	257170	2732	0.000850213	0.477033	0.855709
ENSG00000224795	11	130770062	chr11:130770062[b38]C,T	-893105	2963	0.000697823	0.479576	0.856668
ENSG00000272412	11	130832559	chr11:130832559[b38]C,T	522378	2786	0.000187842	0.192139	0.781122
ENSG00000134917	11	130834758	chr11:130834758[b38]A,G	406470	2756	5.85727e-05	0.0630531	0.719154
ENSG00000120451	11	130892245	chr11:130892245[b38]C,T	-24036	2927	0.000165244	0.131272	0.749885
ENSG00000254842	11	131159298	chr11:131159298[b38]C,T	293827	2893	0.000965064	0.567857	0.871287
ENSG00000175773	11	131241118	chr11:131241118[b38]A,G	926124	2785	0.00548474	0.986252	0.932841
ENSG00000254815	11	1314514	chr11:1314514[b38]G,T	756918	2245	0.00016655	0.14778	0.759402
ENSG00000237654	11	131503114	chr11:131503114[b38]G,T	-37704	3123	0.00327813	0.946076	0.931372
ENSG00000182667	11	131918598	chr11:131918598[b38]A,G	548119	3128	0.000426857	0.332666	0.820207
ENSG00000285581	11	1322547	chr11:1322547[b38]A,G	-142747	3731	0.000568138	0.459169	0.851611
ENSG00000285980	11	132334547	chr11:132334547[b38]A,C	753882	3032	0.00584007	0.975142	0.932841
ENSG00000279090	11	132904946	chr11:132904946[b38]C,T	501585	2946	0.000226083	0.30809	0.817846
ENSG00000254648	11	133395873	chr11:133395873[b38]C,T	-641025	3495	0.000460774	0.382199	0.834293
ENSG00000279711	11	133569418	chr11:133569418[b38]G,T	504720	2848	0.000606862	0.484314	0.857202
ENSG00000080854	11	133701396	chr11:133701396[b38]G,T	-255360	3292	0.00324825	0.979138	0.932841
ENSG00000289399	11	133718847	chr11:133718847[b38]A,G	-556001	3340	0.00119865	0.713681	0.895294
ENSG00000151498	11	133720001	chr11:133720001[b38]C,T	-533548	3351	0.00326853	0.922995	0.929452
ENSG00000255545	11	133783815	chr11:133783815[b38]A,G	-628470	3174	0.00254158	0.903465	0.926437
ENSG00000204241	11	133822244	chr11:133822244[b38]C,T	-209973	3485	0.00229737	0.867709	0.920237
ENSG00000151503	11	133864566	chr11:133864566[b38]A,T	-360532	3382	0.000180497	0.198546	0.783048
ENSG00000255258	11	134011094	chr11:134011094[b38]A,T	200744	3280	0.000228107	0.221725	0.787944
ENSG00000254481	11	134201563	chr11:134201563[b38]C,T	77734	3530	0.000390952	0.329901	0.819847
ENSG00000287068	11	134334211	chr11:134334211[b38]C,G	801795	2885	0.000172561	0.112545	0.741383
ENSG00000183715	11	134367994	chr11:134367994[b38]A,G	835668	2885	5.70131e-05	0.0562407	0.719154
ENSG00000149328	11	134424919	chr11:134424919[b38]A,G	93044	3288	0.0005545	0.557437	0.869284
ENSG00000151500	11	134479648	chr11:134479648[b38]C,G	226348	3351	0.000124592	0.0699122	0.719154
ENSG00000251226	11	134479790	chr11:134479790[b38]A,G	-255807	2724	0.00122754	0.586776	0.873579
ENSG00000166105	11	134546318	chr11:134546318[b38]A,G	272072	3340	8.2687e-05	0.0712393	0.719154
ENSG00000166118	11	134562156	chr11:134562156[b38]A,G	716708	3243	0.00240268	0.900318	0.925817
ENSG00000166086	11	134668901	chr11:134668901[b38]A,T	599829	3553	0.0042797	0.98532	0.932841
ENSG00000287251	11	134703398	chr11:134703398[b38]A,G	-276838	2326	0.00164564	0.579317	0.872217
ENSG00000255327	11	134722281	chr11:134722281[b38]A,G	-228428	2384	0.00281264	0.769167	0.903931
ENSG00000213153	11	134743336	chr11:134743336[b38]A,T	878458	3267	0.000350955	0.287457	0.810339
ENSG00000151502	11	134749050	chr11:134749050[b38]A,T	524378	3382	0.00125445	0.643247	0.882026
ENSG00000109956	11	134880067	chr11:134880067[b38]A,C	468259	3174	0.00256119	0.8749	0.922491
ENSG00000285735	11	134899532	chr11:134899532[b38]A,G	-107982	2276	0.00448705	0.894344	0.924565
ENSG00000184363	11	1361377	chr11:1361377[b38]C,T	968762	1883	0.00325818	0.759516	0.902364
ENSG00000129083	11	13735567	chr11:13735567[b38]G,T	-764141	1749	0.00167446	0.406181	0.839524
ENSG00000148925	11	13842109	chr11:13842109[b38]A,G	379016	2454	0.000108275	0.0700689	0.719154
ENSG00000133818	11	13844150	chr11:13844150[b38]A,G	-520245	1860	0.00296843	0.584033	0.873144
ENSG00000189431	11	13930799	chr11:13930799[b38]A,G	921482	3040	0.000223072	0.263416	0.806164
ENSG00000175868	11	13932022	chr11:13932022[b38]A,G	-972976	1583	0.000561798	0.159803	0.76597
ENSG00000287935	11	1400259	chr11:1400259[b38]A,G	63356	3719	0.000129972	0.181207	0.771589
ENSG00000185187	11	1400486	chr11:1400486[b38]C,T	983160	1961	0.0110593	0.989526	0.932841
ENSG00000185507	11	1428143	chr11:1428143[b38]A,G	812229	2377	0.000452929	0.227558	0.791747
ENSG00000262655	11	14340514	chr11:14340514[b38]C,T	377790	2154	0.00168081	0.472318	0.853982
ENSG00000254872	11	1450056	chr11:1450056[b38]C,G	400175	3366	0.000865925	0.518361	0.864966
ENSG00000180176	11	1450056	chr11:1450056[b38]C,G	-721732	4142	8.09171e-05	0.0746478	0.72051
ENSG00000161328	11	1468245	chr11:1468245[b38]A,C	930717	2216	0.00246367	0.733233	0.897126
ENSG00000256206	11	14882090	chr11:14882090[b38]C,T	361789	1752	0.0045381	0.786136	0.907238
ENSG00000254418	11	15016878	chr11:15016878[b38]A,T	743223	1889	0.000401249	0.20229	0.784804
ENSG00000152270	11	15232850	chr11:15232850[b38]C,G	589045	1657	0.00118571	0.313283	0.818844
ENSG00000188487	11	15363558	chr11:15363558[b38]A,G	251133	1404	1.78647e-05	0.0148586	0.680258
ENSG00000186104	11	15533524	chr11:15533524[b38]C,T	641317	1582	0.000197316	0.0837638	0.722344
ENSG00000129084	11	15547715	chr11:15547715[b38]A,G	904259	1656	0.000149508	0.0748515	0.72051
ENSG00000177600	11	1606696	chr11:1606696[b38]C,T	796730	2895	0.00438103	0.912746	0.928363
ENSG00000177225	11	1618767	chr11:1618767[b38]G,T	841303	2833	0.000460134	0.329757	0.819847
ENSG00000240808	11	16195142	chr11:16195142[b38]C,T	-942835	2084	0.000755503	0.286833	0.810339
ENSG00000244398	11	16213027	chr11:16213027[b38]A,C	-761667	1916	0.00291372	0.635596	0.880119
ENSG00000199883	11	16409847	chr11:16409847[b38]G,T	-432407	1945	0.00120057	0.421543	0.843105
ENSG00000130598	11	1642908	chr11:1642908[b38]C,T	-196074	3841	0.000588111	0.434702	0.84684
ENSG00000254645	11	16453000	chr11:16453000[b38]C,T	694287	1434	0.00211387	0.449468	0.850346
ENSG00000250397	11	1654547	chr11:1654547[b38]A,G	794999	3030	0.000208839	0.13474	0.750241
ENSG00000201586	11	16766677	chr11:16766677[b38]A,C	-348976	2048	8.73731e-08	0.000639132	0.348652
ENSG00000184669	11	16799619	chr11:16799619[b38]A,G	-214380	1936	0.000845405	0.367551	0.830624
ENSG00000110696	11	16897249	chr11:16897249[b38]A,G	284116	1804	0.000676013	0.222429	0.787944
ENSG00000233930	11	1696347	chr11:1696347[b38]C,T	124993	3738	0.000146946	0.145204	0.758095
ENSG00000177700	11	1698951	chr11:1698951[b38]A,G	856441	2974	0.000882572	0.457807	0.851611
ENSG00000130592	11	1704851	chr11:1704851[b38]C,T	-146054	3832	1.26098e-05	0.0191822	0.680258
ENSG00000110700	11	17114208	chr11:17114208[b38]A,G	36565	1981	0.00249421	0.6759	0.889656
ENSG00000166689	11	17184972	chr11:17184972[b38]A,T	170569	1936	4.90932e-05	0.0346116	0.710991
ENSG00000229671	11	1720764	chr11:1720764[b38]A,G	-176252	3843	0.00061646	0.564456	0.870857
ENSG00000078902	11	1724780	chr11:1724780[b38]A,G	415280	3699	0.00129697	0.664343	0.886475
ENSG00000148965	11	17345702	chr11:17345702[b38]A,G	-891016	2576	0.000317854	0.16534	0.767706
ENSG00000110693	11	17400850	chr11:17400850[b38]C,T	924534	1684	7.07772e-05	0.038865	0.71144
ENSG00000110768	11	17406315	chr11:17406315[b38]A,G	-915981	2668	0.000489401	0.326996	0.819847
ENSG00000188211	11	17439165	chr11:17439165[b38]C,T	87364	2346	0.000124498	0.0800122	0.722344
ENSG00000006611	11	17484629	chr11:17484629[b38]C,T	-59680	2351	0.000875769	0.364141	0.829346
ENSG00000011405	11	17500215	chr11:17500215[b38]A,G	292366	2245	0.00254071	0.653342	0.884407
ENSG00000129158	11	17517665	chr11:17517665[b38]C,T	-495347	2309	0.000427535	0.1843	0.774175
ENSG00000129159	11	17577847	chr11:17577847[b38]C,T	-156928	2414	0.000199381	0.121322	0.744939
ENSG00000256588	11	17579672	chr11:17579672[b38]A,G	-928813	2617	0.000147017	0.0782812	0.722208
ENSG00000006071	11	17581561	chr11:17581561[b38]A,G	104783	2425	0.00135752	0.526741	0.86554
ENSG00000070081	11	17606066	chr11:17606066[b38]C,G	397912	2245	0.00776066	0.950774	0.932628
ENSG00000074319	11	17645892	chr11:17645892[b38]C,G	-880926	2617	0.000180565	0.119121	0.744939
ENSG00000134333	11	17706162	chr11:17706162[b38]C,T	-688399	2656	0.00178594	0.652508	0.884109
ENSG00000129167	11	17715614	chr11:17715614[b38]A,G	-330628	2314	0.00344606	0.796362	0.908912
ENSG00000151117	11	17733148	chr11:17733148[b38]C,T	-959975	2536	0.000142509	0.0891053	0.723355
ENSG00000179119	11	17777798	chr11:17777798[b38]C,T	-856461	2582	0.000643295	0.305905	0.817095
ENSG00000151116	11	18151035	chr11:18151035[b38]A,G	-437621	2605	0.00129445	0.524708	0.86554
ENSG00000188162	11	18197131	chr11:18197131[b38]A,G	649871	2350	6.99003e-05	0.0568548	0.719154
ENSG00000187486	11	18205604	chr11:18205604[b38]A,G	816429	2364	0.00164182	0.611422	0.875521
ENSG00000255448	11	18205604	chr11:18205604[b38]A,G	182805	2296	0.000701474	0.357123	0.827743
ENSG00000287898	11	18256307	chr11:18256307[b38]C,T	779711	2425	0.000674854	0.327374	0.819847
ENSG00000260196	11	18342811	chr11:18342811[b38]G,T	962161	2364	0.00117966	0.447478	0.849956
ENSG00000110786	11	18410617	chr11:18410617[b38]A,C	-380909	2521	0.000358145	0.33799	0.820507
ENSG00000167244	11	1852991	chr11:1852991[b38]C,T	-305277	4136	0.00213645	0.882124	0.923668
ENSG00000173432	11	18543290	chr11:18543290[b38]C,T	277029	2610	0.00575145	0.965283	0.932841
ENSG00000110651	11	1858714	chr11:1858714[b38]C,T	-517464	4092	0.000175725	0.233033	0.795308
ENSG00000110756	11	18671676	chr11:18671676[b38]C,G	349542	2668	0.000713508	0.366805	0.830191
ENSG00000166796	11	18714700	chr11:18714700[b38]A,G	302381	2656	0.00101915	0.465367	0.852933
ENSG00000274589	11	18723630	chr11:18723630[b38]C,T	184744	2621	0.0017423	0.654531	0.884728
ENSG00000179057	11	18772823	chr11:18772823[b38]C,G	46748	2509	0.00165689	0.689396	0.892379
ENSG00000166788	11	19036872	chr11:19036872[b38]A,G	930829	2455	0.00123532	0.488887	0.858057
ENSG00000134339	11	19052456	chr11:19052456[b38]A,G	803852	2587	0.00666372	0.972616	0.932841
ENSG00000247595	11	19056475	chr11:19056475[b38]C,T	467693	2605	0.00133437	0.563758	0.870857
ENSG00000177054	11	19060482	chr11:19060482[b38]C,G	-56618	2824	0.00074145	0.373579	0.833227
ENSG00000166800	11	19075092	chr11:19075092[b38]C,T	619267	2662	0.0010311	0.498334	0.860933
ENSG00000254453	11	19182856	chr11:19182856[b38]A,G	-866119	3050	0.000311892	0.282413	0.810339
ENSG00000240801	11	1924862	chr11:1924862[b38]C,T	-205060	4063	1.68638e-05	0.0554079	0.718533
ENSG00000279266	11	19309687	chr11:19309687[b38]A,G	-822044	2882	0.000574522	0.430575	0.84446
ENSG00000289499	11	19447015	chr11:19447015[b38]C,T	920057	2618	0.00146813	0.591758	0.874096
ENSG00000109854	11	19472860	chr11:19472860[b38]A,C	-890826	2756	0.000855844	0.50668	0.861986
ENSG00000276105	11	1951343	chr11:1951343[b38]A,G	-722755	4083	0.000338463	0.44085	0.84819
ENSG00000053918	11	1953662	chr11:1953662[b38]C,G	-491023	4185	0.000395639	0.378001	0.833797
ENSG00000254966	11	19573916	chr11:19573916[b38]A,T	867378	2509	0.00113104	0.502098	0.861877
ENSG00000244242	11	1972869	chr11:1972869[b38]A,G	222425	3777	0.00121334	0.759586	0.902364
ENSG00000214063	11	197337	chr11:197337[b38]A,G	-645476	2974	0.000330297	0.203318	0.784804
ENSG00000254906	11	19787848	chr11:19787848[b38]A,C	-883287	2473	0.00129143	0.638665	0.881437
ENSG00000165973	11	19799337	chr11:19799337[b38]A,G	-870215	2474	0.000932722	0.510417	0.862267
ENSG00000270607	11	19852162	chr11:19852162[b38]C,T	141227	3085	0.000748402	0.559071	0.869745
ENSG00000255160	11	20040575	chr11:20040575[b38]A,T	740691	2755	0.00113659	0.603181	0.874892
ENSG00000200687	11	20078796	chr11:20078796[b38]C,T	676923	2845	0.00144654	0.783764	0.906337
ENSG00000185238	11	20112272	chr11:20112272[b38]C,T	-275287	2743	0.000874318	0.510535	0.862267
ENSG00000183734	11	2015470	chr11:2015470[b38]A,G	-254864	4205	0.000404048	0.399394	0.838649
ENSG00000166833	11	20169088	chr11:20169088[b38]A,T	818363	2778	0.000159055	0.112628	0.741383
ENSG00000237941	11	2019393	chr11:2019393[b38]A,G	-850641	3888	0.000226251	0.237787	0.797718
ENSG00000270972	11	206767	chr11:206767[b38]A,G	-126426	1699	0.00550911	0.886346	0.92396
ENSG00000182208	11	2109390	chr11:2109390[b38]C,T	622832	3748	8.69189e-05	0.111815	0.741383
ENSG00000171714	11	21209400	chr11:21209400[b38]A,T	-573260	1468	0.000406368	0.277501	0.808816
ENSG00000184281	11	2129467	chr11:2129467[b38]C,T	-271022	4104	0.000357583	0.39948	0.838649
ENSG00000214026	11	2133734	chr11:2133734[b38]A,G	186455	3901	9.58944e-05	0.115511	0.742104
ENSG00000255153	11	2134983	chr11:2134983[b38]A,G	825213	3701	0.00106658	0.626319	0.878054
ENSG00000289944	11	21470801	chr11:21470801[b38]A,G	-281715	1457	0.00983075	0.970372	0.932841
ENSG00000117984	11	2156139	chr11:2156139[b38]C,T	391618	3801	0.00163187	0.782184	0.905978
ENSG00000230724	11	218141	chr11:218141[b38]A,C	78651	1452	0.000708173	0.331142	0.819847
ENSG00000148935	11	21865563	chr11:21865563[b38]C,T	-759947	1786	0.00229976	0.539072	0.866875
ENSG00000254768	11	21942495	chr11:21942495[b38]G,T	-395501	1621	0.00898429	0.945982	0.931372
ENSG00000177106	11	221195	chr11:221195[b38]C,T	-473244	2670	2.57309e-05	0.0236179	0.691193
ENSG00000110619	11	2215423	chr11:2215423[b38]A,G	-841946	3662	0.00394812	0.966035	0.932841
ENSG00000091664	11	22330460	chr11:22330460[b38]A,G	-7922	1620	0.000374021	0.174926	0.770845
ENSG00000255418	11	22380730	chr11:22380730[b38]A,G	-773954	1700	0.000360997	0.128641	0.749711
ENSG00000255372	11	22418650	chr11:22418650[b38]C,G	156480	1589	0.0231119	0.998659	0.932841
ENSG00000130595	11	2248474	chr11:2248474[b38]C,T	328770	3897	0.000186584	0.187306	0.77666
ENSG00000184545	11	2261674	chr11:2261674[b38]A,G	689772	3738	8.07393e-05	0.0825409	0.722344
ENSG00000183161	11	22668658	chr11:22668658[b38]C,T	42846	1786	0.00106794	0.337831	0.820276
ENSG00000287962	11	22674670	chr11:22674670[b38]G,T	504901	1517	0.00819544	0.939515	0.931137
ENSG00000246225	11	22684866	chr11:22684866[b38]A,C	-144515	1730	0.0048486	0.804609	0.909337
ENSG00000254465	11	22832387	chr11:22832387[b38]A,G	-645682	1807	0.0103196	0.959069	0.932841
ENSG00000064201	11	2301968	chr11:2301968[b38]C,G	-30	4165	0.000633848	0.512649	0.862342
ENSG00000255293	11	23046453	chr11:23046453[b38]C,T	-357353	1804	0.000613132	0.211648	0.786627
ENSG00000198168	11	23735826	chr11:23735826[b38]C,T	906076	1730	6.81156e-05	0.0360934	0.710991
ENSG00000252519	11	23958262	chr11:23958262[b38]A,C	108483	1915	0.00252727	0.695074	0.892433
ENSG00000285644	11	2409367	chr11:2409367[b38]A,G	-648172	3660	0.000154963	0.258924	0.805671
ENSG00000223756	11	2409367	chr11:2409367[b38]A,G	-971552	3116	0.00133593	0.725224	0.896386
ENSG00000254564	11	24357692	chr11:24357692[b38]G,T	926014	1803	0.00266537	0.609406	0.875521
ENSG00000177156	11	243987	chr11:243987[b38]A,G	-503429	2788	0.000721022	0.330565	0.819847
ENSG00000240881	11	24511558	chr11:24511558[b38]C,T	991235	1833	0.00381901	0.80112	0.908992
ENSG00000255454	11	24820214	chr11:24820214[b38]A,G	-810507	2053	0.000329232	0.122194	0.744939
ENSG00000110628	11	2505199	chr11:2505199[b38]A,T	-394523	3864	0.00064166	0.537083	0.866875
ENSG00000183020	11	251034	chr11:251034[b38]C,T	-673848	3112	0.000695429	0.428471	0.843941
ENSG00000187398	11	25370239	chr11:25370239[b38]C,T	873268	1639	0.00213871	0.542115	0.867346
ENSG00000177685	11	253984	chr11:253984[b38]A,G	-572161	2939	0.00103511	0.497452	0.860794
ENSG00000181649	11	2562522	chr11:2562522[b38]C,T	-366844	3846	0.00127495	0.806108	0.909957
ENSG00000224777	11	256976	chr11:256976[b38]A,C	170326	1395	0.00146685	0.422083	0.843339
ENSG00000142082	11	258523	chr11:258523[b38]A,G	21906	1601	0.000161011	0.0982137	0.73297
ENSG00000288675	11	258542	chr11:258542[b38]C,G	-538970	2868	0.00235544	0.732923	0.897126
ENSG00000242527	11	26505701	chr11:26505701[b38]A,G	-978150	1470	0.00344156	0.635857	0.880331
ENSG00000205213	11	26535422	chr11:26535422[b38]A,G	-936882	1472	0.0169195	0.982882	0.932841
ENSG00000148943	11	26583693	chr11:26583693[b38]A,C	-923061	1450	0.000513655	0.194331	0.782154
ENSG00000148942	11	26604274	chr11:26604274[b38]A,T	-117442	1898	0.00705813	0.845451	0.915906
ENSG00000176971	11	26635616	chr11:26635616[b38]A,G	-358497	1791	0.00457077	0.74371	0.898457
ENSG00000134343	11	26990354	chr11:26990354[b38]C,T	801511	1970	0.00211701	0.465282	0.852933
ENSG00000129151	11	27366085	chr11:27366085[b38]A,G	325359	1686	0.000128706	0.0647216	0.719154
ENSG00000121621	11	27452434	chr11:27452434[b38]A,G	-655631	1112	0.00589833	0.648894	0.882943
ENSG00000177697	11	274638	chr11:274638[b38]C,T	-558250	2954	0.000202579	0.199506	0.783048
ENSG00000250644	11	2746606	chr11:2746606[b38]A,C	982745	3800	0.000510317	0.381126	0.834149
ENSG00000169519	11	27482793	chr11:27482793[b38]C,T	-625456	1112	0.000294694	0.0915272	0.728096
ENSG00000109881	11	27565478	chr11:27565478[b38]A,T	202282	1501	0.00279424	0.597015	0.874405
ENSG00000254560	11	27701787	chr11:27701787[b38]A,G	482099	1606	0.000451359	0.207922	0.785959
ENSG00000254862	11	27723312	chr11:27723312[b38]C,T	251582	1472	0.000264122	0.0736424	0.72051
ENSG00000224411	11	27733931	chr11:27733931[b38]C,G	-154908	1222	0.00702833	0.798791	0.908992
ENSG00000248990	11	27870082	chr11:27870082[b38]C,T	-809102	825	0.0280203	0.970202	0.932841
ENSG00000176697	11	27948850	chr11:27948850[b38]A,C	227434	1217	0.000252429	0.092888	0.729987
ENSG00000245573	11	28238817	chr11:28238817[b38]A,T	731986	1449	0.00172045	0.377398	0.833797
ENSG00000230483	11	2833284	chr11:2833284[b38]C,G	428768	4087	0.00115187	0.704806	0.893599
ENSG00000184350	11	2835198	chr11:2835198[b38]A,T	-396944	3509	0.000828459	0.542653	0.867497
ENSG00000110665	11	2861583	chr11:2861583[b38]A,G	559773	4166	0.000555602	0.513407	0.86255
ENSG00000177830	11	286391	chr11:286391[b38]C,T	-628355	3096	0.00425874	0.973529	0.932841
ENSG00000254827	11	2882514	chr11:2882514[b38]C,T	-20946	3870	0.000396287	0.336575	0.820207
ENSG00000238184	11	2897903	chr11:2897903[b38]C,T	520316	4090	0.00279864	0.919768	0.929386
ENSG00000247095	11	290891	chr11:290891[b38]C,T	-277462	2272	0.000568869	0.247996	0.801791
ENSG00000182048	11	2915051	chr11:2915051[b38]A,G	-701629	3137	0.000577898	0.435818	0.847537
ENSG00000255284	11	296203	chr11:296203[b38]A,G	-481372	2833	6.32168e-06	0.0152592	0.680258
ENSG00000242353	11	29727533	chr11:29727533[b38]A,G	-640616	864	0.00275234	0.436351	0.847564
ENSG00000254532	11	29945437	chr11:29945437[b38]G,T	-377482	854	0.000356002	0.0611738	0.719154
ENSG00000255089	11	300047	chr11:300047[b38]C,T	-21945	1690	0.00553045	0.9122	0.92825
ENSG00000254489	11	30013689	chr11:30013689[b38]A,G	-570424	863	0.00733608	0.688727	0.892335
ENSG00000152219	11	30133539	chr11:30133539[b38]C,T	-189566	854	0.00404384	0.57494	0.872097
ENSG00000182255	11	30168592	chr11:30168592[b38]A,G	152019	875	0.000662498	0.318201	0.819847
ENSG00000177666	11	302619	chr11:302619[b38]C,G	-516296	2918	0.000969204	0.506578	0.861986
ENSG00000261340	11	30387405	chr11:30387405[b38]C,T	407291	885	0.0040405	0.569213	0.871287
ENSG00000066382	11	30655807	chr11:30655807[b38]C,T	69764	863	0.000150486	0.0413017	0.71144
ENSG00000185201	11	308290	chr11:308290[b38]C,T	4634	1670	0.000179731	0.10197	0.735423
ENSG00000254910	11	308555	chr11:308555[b38]C,G	-2481	1678	0.00229139	0.580623	0.872458
ENSG00000129744	11	3089746	chr11:3089746[b38]A,G	-555383	3164	0.000622739	0.470239	0.853982
ENSG00000269821	11	3090025	chr11:3090025[b38]A,G	481696	4242	0.00445475	0.996006	0.932841
ENSG00000170959	11	30916671	chr11:30916671[b38]A,G	-453027	1213	0.00157954	0.392044	0.836609
ENSG00000287373	11	31009869	chr11:31009869[b38]A,G	235955	842	0.00741682	0.656121	0.884826
ENSG00000170946	11	31334734	chr11:31334734[b38]C,T	-35107	1213	0.000908546	0.21548	0.787907
ENSG00000229368	11	3133802	chr11:3133802[b38]A,G	-720811	3299	6.2109e-05	0.0924391	0.729014
ENSG00000255522	11	3145729	chr11:3145729[b38]G,T	-385692	3064	0.00426642	0.964637	0.932841
ENSG00000007372	11	31724999	chr11:31724999[b38]A,G	-92811	1458	0.00441154	0.708447	0.894802
ENSG00000005801	11	3183775	chr11:3183775[b38]A,G	-195267	3120	0.00165624	0.761062	0.902523
ENSG00000285283	11	31874362	chr11:31874362[b38]A,G	61970	1452	0.00285655	0.602499	0.874883
ENSG00000149100	11	31883395	chr11:31883395[b38]G,T	-700404	1828	0.00202086	0.551329	0.868492
ENSG00000167311	11	3207524	chr11:3207524[b38]C,G	-434655	3159	9.21659e-05	0.11406	0.742104
ENSG00000109911	11	32123135	chr11:32123135[b38]A,G	613379	1368	0.000259819	0.0883666	0.722344
ENSG00000049449	11	32123135	chr11:32123135[b38]A,G	32060	1645	0.00365193	0.654976	0.884826
ENSG00000228061	11	32158583	chr11:32158583[b38]A,G	390947	1450	0.00331739	0.507758	0.861986
ENSG00000281880	11	32212044	chr11:32212044[b38]G,T	399736	1451	0.000249447	0.0751312	0.72051
ENSG00000176102	11	32217994	chr11:32217994[b38]C,T	-943333	2042	0.000367313	0.193222	0.782154
ENSG00000255367	11	3225040	chr11:3225040[b38]A,C	-355888	3147	0.000301918	0.289524	0.810946
ENSG00000021762	11	3228599	chr11:3228599[b38]A,G	63375	3617	4.95778e-05	0.0596218	0.719154
ENSG00000110422	11	32335053	chr11:32335053[b38]A,G	-921620	2105	0.0015547	0.45124	0.850811
ENSG00000148950	11	32425465	chr11:32425465[b38]A,G	915945	1367	0.00711497	0.765706	0.903033
ENSG00000135378	11	32494599	chr11:32494599[b38]G,T	-335329	2004	0.00251341	0.65806	0.884826
ENSG00000184937	11	32553151	chr11:32553151[b38]A,G	117789	1783	0.00202849	0.412629	0.840285
ENSG00000213713	11	32571943	chr11:32571943[b38]C,T	-503624	2032	0.000759023	0.32674	0.819847
ENSG00000255252	11	32602859	chr11:32602859[b38]C,T	497852	1654	0.00317968	0.684769	0.891579
ENSG00000060749	11	32850929	chr11:32850929[b38]C,T	-41883	2017	0.000350565	0.161259	0.76597
ENSG00000284969	11	33392630	chr11:33392630[b38]C,T	-329817	2252	0.000755946	0.265852	0.807245
ENSG00000176148	11	33392789	chr11:33392789[b38]C,T	353371	2005	0.00130994	0.481401	0.857062
ENSG00000110713	11	3340176	chr11:3340176[b38]C,T	-457225	3291	0.0111868	0.999943	0.932841
ENSG00000121690	11	33406709	chr11:33406709[b38]G,T	390832	1983	0.000685617	0.304117	0.816251
ENSG00000166016	11	33616842	chr11:33616842[b38]C,T	-740743	2767	0.000712071	0.327882	0.819847
ENSG00000241255	11	33616860	chr11:33616860[b38]C,T	379851	2116	0.000754614	0.27828	0.808885
ENSG00000254537	11	33686638	chr11:33686638[b38]C,T	283421	2188	0.000965384	0.495918	0.860161
ENSG00000289997	11	337210	chr11:337210[b38]A,C	-181782	2180	0.00267302	0.676538	0.889792
ENSG00000247151	11	33752340	chr11:33752340[b38]C,T	590682	2042	0.00120507	0.460002	0.851611
ENSG00000135372	11	33808569	chr11:33808569[b38]C,T	-297049	2579	0.000608283	0.307779	0.817846
ENSG00000286626	11	33852481	chr11:33852481[b38]C,T	-199553	2559	0.00320016	0.745497	0.898526
ENSG00000280798	11	33938288	chr11:33938288[b38]C,G	862138	2037	0.00474791	0.829792	0.91293
ENSG00000205531	11	3406939	chr11:3406939[b38]C,T	414684	3766	0.000689869	0.494921	0.859815
ENSG00000254480	11	3412843	chr11:3412843[b38]C,T	-766833	2846	0.00131901	0.590404	0.874096
ENSG00000207008	11	3415260	chr11:3415260[b38]C,T	451488	3807	1.65741e-05	0.0304158	0.710991
ENSG00000271369	11	34196843	chr11:34196843[b38]A,G	-512758	2858	1.54818e-05	0.0154899	0.680258
ENSG00000135363	11	34205067	chr11:34205067[b38]A,G	313271	2332	0.00471119	0.895074	0.924702
ENSG00000110427	11	34206759	chr11:34206759[b38]A,G	830650	2177	0.00495473	0.876064	0.922641
ENSG00000135373	11	34236369	chr11:34236369[b38]A,C	-384725	2919	0.000102235	0.102595	0.735569
ENSG00000121691	11	34288658	chr11:34288658[b38]A,G	-150277	2743	0.00181952	0.657116	0.884826
ENSG00000254708	11	34289888	chr11:34289888[b38]C,T	-45231	2726	0.0019196	0.699309	0.893064
ENSG00000135387	11	34290472	chr11:34290472[b38]A,G	238740	2560	0.0017416	0.613968	0.875925
ENSG00000149089	11	34343073	chr11:34343073[b38]A,G	-573213	2782	0.000590806	0.377161	0.833797
ENSG00000110429	11	34399176	chr11:34399176[b38]A,T	624677	2260	0.000352018	0.16617	0.767706
ENSG00000085063	11	34403780	chr11:34403780[b38]A,G	667397	2246	0.000190097	0.115668	0.742104
ENSG00000149090	11	34555038	chr11:34555038[b38]C,T	-974890	2740	0.00334855	0.858055	0.918553
ENSG00000110435	11	35069669	chr11:35069669[b38]A,G	153839	2782	0.00098838	0.510834	0.862267
ENSG00000179241	11	35437494	chr11:35437494[b38]C,T	-506488	2501	0.000316587	0.145	0.758095
ENSG00000254919	11	35516075	chr11:35516075[b38]C,T	-402507	2592	0.00208123	0.690069	0.892379
ENSG00000284639	11	3553858	chr11:3553858[b38]A,C	-27070	3147	0.00102028	0.579049	0.872217
ENSG00000129757	11	3559032	chr11:3559032[b38]C,T	673397	3867	0.00108434	0.646845	0.88231
ENSG00000166326	11	35702006	chr11:35702006[b38]A,C	39230	2770	0.0044401	0.965924	0.932841
ENSG00000255521	11	35910959	chr11:35910959[b38]C,T	773260	2753	3.73567e-05	0.0268971	0.691193
ENSG00000263389	11	35945884	chr11:35945884[b38]A,G	-64215	2496	0.000624893	0.508169	0.861986
ENSG00000110436	11	35997047	chr11:35997047[b38]C,T	577105	2841	0.00122428	0.585703	0.87331
ENSG00000255542	11	35999711	chr11:35999711[b38]C,G	580653	2842	0.00181114	0.690771	0.892379
ENSG00000026508	11	36029882	chr11:36029882[b38]A,G	890999	2754	0.000319322	0.209172	0.786036
ENSG00000280331	11	36069369	chr11:36069369[b38]A,G	-440993	2121	0.00450912	0.845685	0.915947
ENSG00000251194	11	36082986	chr11:36082986[b38]A,G	870435	2790	0.000198976	0.198934	0.783048
ENSG00000166352	11	36092480	chr11:36092480[b38]A,G	-501890	1989	0.0100021	0.98849	0.932841
ENSG00000254498	11	36097662	chr11:36097662[b38]C,T	-598656	2056	0.0024832	0.721855	0.896184
ENSG00000175104	11	36121690	chr11:36121690[b38]C,T	-388359	2121	0.0027745	0.791119	0.908018
ENSG00000254686	11	36126144	chr11:36126144[b38]C,T	469449	2771	0.000989759	0.550659	0.868473
ENSG00000179431	11	36132171	chr11:36132171[b38]A,C	513710	2745	0.00012909	0.163005	0.76597
ENSG00000167333	11	3626123	chr11:3626123[b38]A,T	-981905	2930	0.000202779	0.12798	0.749253
ENSG00000289468	11	3629654	chr11:3629654[b38]C,G	-77028	3243	0.00106009	0.605114	0.875349
ENSG00000110442	11	36403548	chr11:36403548[b38]A,T	114134	2312	0.000209866	0.15358	0.763219
ENSG00000167323	11	3642459	chr11:3642459[b38]C,T	-212069	3299	0.000335604	0.228751	0.793001
ENSG00000285740	11	36425162	chr11:36425162[b38]C,T	530174	2717	0.00113899	0.470615	0.853982
ENSG00000186082	11	36451250	chr11:36451250[b38]A,G	591000	2757	0.000730766	0.400986	0.839328
ENSG00000230593	11	3650527	chr11:3650527[b38]C,T	-241872	3269	0.000578945	0.356083	0.827633
ENSG00000135362	11	36558382	chr11:36558382[b38]A,C	262093	2307	0.00324562	0.91835	0.928985
ENSG00000183562	11	3659885	chr11:3659885[b38]A,G	670021	3767	0.000139858	0.146539	0.758095
ENSG00000166349	11	37212718	chr11:37212718[b38]A,C	702345	2121	0.00107191	0.415343	0.84146
ENSG00000142102	11	372700	chr11:372700[b38]C,G	83573	1645	6.80358e-05	0.0461885	0.71144
ENSG00000167332	11	3886149	chr11:3886149[b38]C,T	-811505	2970	0.00335662	0.896967	0.925051
ENSG00000184524	11	391421	chr11:391421[b38]A,G	-398610	2855	0.000207525	0.159585	0.76597
ENSG00000285751	11	39353106	chr11:39353106[b38]C,T	191580	1686	0.000179685	0.0454251	0.71144
ENSG00000279675	11	39369773	chr11:39369773[b38]A,C	-737472	1856	0.00124412	0.428611	0.843958
ENSG00000255347	11	39582864	chr11:39582864[b38]A,C	-500847	1919	0.00500981	0.767035	0.903317
ENSG00000254579	11	39848224	chr11:39848224[b38]C,T	-664887	1548	0.0020059	0.420461	0.842249
ENSG00000185627	11	400040	chr11:400040[b38]A,G	163073	1603	0.000389951	0.197701	0.782154
ENSG00000228661	11	4021321	chr11:4021321[b38]C,T	165963	3299	0.00117875	0.610151	0.875521
ENSG00000129749	11	4077783	chr11:4077783[b38]A,G	406469	3216	0.00313233	0.901064	0.925983
ENSG00000255026	11	408561	chr11:408561[b38]A,G	121255	1642	0.000415483	0.229345	0.793429
ENSG00000099849	11	408561	chr11:408561[b38]A,G	-151844	2249	0.00203044	0.679109	0.890015
ENSG00000255109	11	41594607	chr11:41594607[b38]G,T	-659008	1815	0.00198719	0.458258	0.851611
ENSG00000255300	11	41938311	chr11:41938311[b38]A,T	-225498	1723	0.00195166	0.434721	0.84684
ENSG00000148948	11	42394644	chr11:42394644[b38]C,T	935212	1604	0.0046254	0.727643	0.89667
ENSG00000213693	11	43191897	chr11:43191897[b38]A,G	-705560	2563	0.0023921	0.769733	0.904039
ENSG00000283393	11	43217523	chr11:43217523[b38]A,C	-501154	2395	1.7543e-05	0.0459462	0.71144
ENSG00000052841	11	43593871	chr11:43593871[b38]A,C	234950	2179	0.00344301	0.75052	0.900613
ENSG00000283217	11	43737940	chr11:43737940[b38]A,G	181503	2209	0.000177612	0.0985076	0.73297
ENSG00000132109	11	4382962	chr11:4382962[b38]A,G	-10672	2894	0.00134429	0.646098	0.88231
ENSG00000149084	11	43854885	chr11:43854885[b38]A,G	174204	2392	2.1681e-05	0.0260165	0.691193
ENSG00000244734	11	4393834	chr11:4393834[b38]C,T	-833189	3015	0.000539734	0.353982	0.827004
ENSG00000166199	11	43986689	chr11:43986689[b38]A,G	105877	2565	7.68416e-05	0.0605926	0.719154
ENSG00000254725	11	44004668	chr11:44004668[b38]C,T	938981	1937	0.00157802	0.433669	0.846072
ENSG00000157570	11	44044804	chr11:44044804[b38]C,T	-681662	2818	0.0014335	0.667809	0.887385
ENSG00000052850	11	44078992	chr11:44078992[b38]G,T	-231072	2581	0.000137996	0.0982137	0.73297
ENSG00000251557	11	44100533	chr11:44100533[b38]G,T	831267	2065	0.000112957	0.0732275	0.72051
ENSG00000283375	11	44181049	chr11:44181049[b38]C,T	324694	2554	6.66648e-05	0.0853043	0.722344
ENSG00000166181	11	44264626	chr11:44264626[b38]A,G	952662	2140	0.00057709	0.272622	0.807622
ENSG00000187479	11	44291016	chr11:44291016[b38]C,T	348378	2581	0.00222026	0.790536	0.907928
ENSG00000019485	11	44326237	chr11:44326237[b38]A,T	-769570	2550	8.21942e-05	0.084573	0.722344
ENSG00000283341	11	44326467	chr11:44326467[b38]A,C	747577	2239	0.00360014	0.8575	0.91851
ENSG00000286418	11	44524642	chr11:44524642[b38]C,T	-887875	2360	0.000519889	0.310673	0.818572
ENSG00000151348	11	44531164	chr11:44531164[b38]C,G	435515	2757	0.000521139	0.324949	0.819847
ENSG00000255519	11	44554680	chr11:44554680[b38]C,T	-959508	2204	0.00262479	0.768546	0.903789
ENSG00000110455	11	44623014	chr11:44623014[b38]A,T	557088	2734	0.00204124	0.792258	0.908271
ENSG00000254664	11	44682725	chr11:44682725[b38]A,G	-552391	2501	7.02618e-05	0.0679932	0.719154
ENSG00000205126	11	44706484	chr11:44706484[b38]G,T	658502	2703	0.000273239	0.242737	0.801257
ENSG00000085117	11	44759375	chr11:44759375[b38]A,G	194947	2738	0.00056289	0.423731	0.843468
ENSG00000176239	11	4477656	chr11:4477656[b38]C,T	-873853	3220	0.000698724	0.457704	0.851611
ENSG00000225101	11	4478801	chr11:4478801[b38]A,G	85025	2895	2.55605e-05	0.0431533	0.71144
ENSG00000121671	11	44889928	chr11:44889928[b38]A,G	-957191	1781	0.00394184	0.80195	0.909038
ENSG00000175274	11	44936007	chr11:44936007[b38]C,G	-14871	2738	0.000807007	0.464493	0.852761
ENSG00000254427	11	44945116	chr11:44945116[b38]A,G	-410256	2398	0.00168651	0.663325	0.886328
ENSG00000121653	11	44954385	chr11:44954385[b38]C,T	-931267	1717	0.00140212	0.403462	0.839357
ENSG00000255498	11	45061403	chr11:45061403[b38]A,G	-845007	1688	0.00228229	0.592029	0.874096
ENSG00000234776	11	45173799	chr11:45173799[b38]C,T	-733448	1687	0.00319444	0.609237	0.875521
ENSG00000289990	11	45278434	chr11:45278434[b38]A,G	-964059	1385	0.00107663	0.269601	0.807622
ENSG00000244267	11	45367071	chr11:45367071[b38]A,G	737713	2767	0.000339831	0.213511	0.787526
ENSG00000019505	11	45382767	chr11:45382767[b38]G,T	96558	2451	4.47802e-05	0.0458651	0.71144
ENSG00000157613	11	45506566	chr11:45506566[b38]G,T	-771097	1396	0.00458015	0.648887	0.882943
ENSG00000255226	11	45543989	chr11:45543989[b38]A,G	-207736	1885	0.00200537	0.57783	0.872202
ENSG00000205106	11	45549561	chr11:45549561[b38]C,T	-221856	1871	0.000306831	0.169787	0.768746
ENSG00000177105	11	4557008	chr11:4557008[b38]A,G	716113	3305	0.000504588	0.333606	0.820207
ENSG00000180720	11	45603517	chr11:45603517[b38]A,C	-788015	1371	4.47184e-06	0.00461677	0.554494
ENSG00000255267	11	45614720	chr11:45614720[b38]A,G	243322	2397	0.00502217	0.933797	0.930956
ENSG00000135365	11	45621009	chr11:45621009[b38]G,T	-499927	1375	0.00213543	0.517579	0.86469
ENSG00000175264	11	45659099	chr11:45659099[b38]C,T	-6080	1972	0.000577495	0.280104	0.809514
ENSG00000285658	11	45691924	chr11:45691924[b38]C,T	-881025	1260	0.000250283	0.0721009	0.72051
ENSG00000167325	11	4570712	chr11:4570712[b38]A,G	476004	3009	0.000772378	0.504017	0.861918
ENSG00000121680	11	45873085	chr11:45873085[b38]C,G	-45038	1666	0.00250738	0.592219	0.874096
ENSG00000254746	11	45885279	chr11:45885279[b38]A,G	342834	2168	4.83271e-05	0.0612254	0.719154
ENSG00000175216	11	45935927	chr11:45935927[b38]A,G	-910294	1031	0.000428463	0.086689	0.722344
ENSG00000180210	11	46033068	chr11:46033068[b38]C,T	-686129	1103	0.00381929	0.432093	0.845332
ENSG00000175213	11	46205610	chr11:46205610[b38]A,G	-495421	1118	0.00505805	0.558543	0.869745
ENSG00000110492	11	46254813	chr11:46254813[b38]C,T	-125944	1380	0.0020851	0.415149	0.84146
ENSG00000025434	11	46260284	chr11:46260284[b38]A,G	-988017	1059	0.000934153	0.123883	0.747945
ENSG00000212135	11	46302720	chr11:46302720[b38]C,T	-459670	1066	0.00156842	0.196999	0.782154
ENSG00000165912	11	46302720	chr11:46302720[b38]C,T	-883630	1011	0.00243216	0.303362	0.816219
ENSG00000247675	11	46305977	chr11:46305977[b38]G,T	-540434	1031	0.00154453	0.21614	0.787907
ENSG00000175224	11	46313640	chr11:46313640[b38]C,T	-303888	1221	0.00133735	0.203818	0.785182
ENSG00000175220	11	46321639	chr11:46321639[b38]A,C	-378913	1118	0.00532452	0.58472	0.873144
ENSG00000255007	11	46327113	chr11:46327113[b38]A,G	52731	1398	0.00329893	0.612803	0.875594
ENSG00000149091	11	46399608	chr11:46399608[b38]A,G	66702	1383	0.00132331	0.323822	0.819847
ENSG00000181830	11	46464509	chr11:46464509[b38]A,G	660436	1843	0.000200268	0.161991	0.76597
ENSG00000066336	11	46538180	chr11:46538180[b38]C,T	-840175	1069	0.00510056	0.446849	0.849738
ENSG00000167355	11	4661884	chr11:4661884[b38]C,T	-681639	3207	0.000250742	0.285986	0.810339
ENSG00000271350	11	46627109	chr11:46627109[b38]A,G	-413919	968	0.00115288	0.177951	0.770845
ENSG00000165915	11	46679558	chr11:46679558[b38]A,G	-727575	1090	0.00398187	0.353928	0.827004
ENSG00000148985	11	4672217	chr11:4672217[b38]A,G	874492	3289	0.000492113	0.35752	0.827995
ENSG00000270060	11	46802691	chr11:46802691[b38]A,G	-366606	1001	0.00386063	0.476032	0.855276
ENSG00000180423	11	46873827	chr11:46873827[b38]A,G	256702	1221	0.00162102	0.287731	0.810432
ENSG00000110497	11	46913634	chr11:46913634[b38]C,G	319805	1236	0.00047011	0.0862894	0.722344
ENSG00000149179	11	47161375	chr11:47161375[b38]A,G	224685	1001	0.00151569	0.172614	0.76957
ENSG00000165917	11	47169687	chr11:47169687[b38]A,G	-279279	1119	0.0102607	0.675787	0.889656
ENSG00000110536	11	47181604	chr11:47181604[b38]A,G	-383827	1246	0.0127683	0.766849	0.903317
ENSG00000149182	11	47211907	chr11:47211907[b38]A,G	35052	1006	0.00546681	0.518527	0.865018
ENSG00000172247	11	47216129	chr11:47216129[b38]C,T	-378020	1256	0.00450206	0.359061	0.828977
ENSG00000283338	11	47223594	chr11:47223594[b38]C,T	-100390	1056	0.0175904	0.837566	0.914472
ENSG00000109920	11	47247608	chr11:47247608[b38]C,T	-519682	1249	0.0181431	0.703744	0.893163
ENSG00000109919	11	47264863	chr11:47264863[b38]A,G	-377604	1261	0.00371476	0.366594	0.830191
ENSG00000213619	11	47306646	chr11:47306646[b38]C,G	-258691	1246	0.0063397	0.503474	0.861918
ENSG00000236248	11	4734933	chr11:4734933[b38]C,T	-627683	3228	0.00386286	0.926604	0.929767
ENSG00000255197	11	47354812	chr11:47354812[b38]A,G	-54141	1092	0.00640097	0.499312	0.861688
ENSG00000213934	11	4735866	chr11:4735866[b38]C,T	-513940	3026	0.000814785	0.455749	0.851611
ENSG00000265559	11	47484734	chr11:47484734[b38]A,G	-72801	1232	7.91929e-05	0.0520156	0.715585
ENSG00000258659	11	4763903	chr11:4763903[b38]A,G	-855862	3118	0.000289118	0.509828	0.862267
ENSG00000149177	11	47655855	chr11:47655855[b38]A,T	-324571	1251	0.0232389	0.839546	0.915196
ENSG00000134575	11	47655855	chr11:47655855[b38]A,T	407064	1059	0.00131736	0.160208	0.76597
ENSG00000134569	11	47706196	chr11:47706196[b38]C,T	787815	1005	2.59837e-05	0.010583	0.65319
ENSG00000206976	11	4788042	chr11:4788042[b38]C,T	865474	3225	0.00386145	0.914642	0.928569
ENSG00000243802	11	47989731	chr11:47989731[b38]C,G	798549	1025	0.00444249	0.428074	0.843766
ENSG00000270072	11	48120307	chr11:48120307[b38]G,T	605456	1160	0.000482996	0.0743196	0.72051
ENSG00000165923	11	48126529	chr11:48126529[b38]C,G	411353	1266	0.00205777	0.286473	0.810339
ENSG00000030066	11	48132409	chr11:48132409[b38]A,G	283987	1216	0.00106861	0.191466	0.780189
ENSG00000254567	11	48138877	chr11:48138877[b38]A,G	-994777	1961	0.00369495	0.333688	0.820207
ENSG00000134574	11	48146186	chr11:48146186[b38]C,T	931720	1030	0.0171113	0.796448	0.908912
ENSG00000123444	11	48149029	chr11:48149029[b38]A,G	570076	1256	0.0134796	0.709886	0.895053
ENSG00000165916	11	48165626	chr11:48165626[b38]A,G	739345	1104	0.00347837	0.311749	0.818844
ENSG00000110514	11	48238483	chr11:48238483[b38]C,T	969321	1051	0.000401196	0.0854872	0.722344
ENSG00000196666	11	48351503	chr11:48351503[b38]A,T	764824	1255	0.0150583	0.773462	0.904816
ENSG00000196565	11	4838920	chr11:4838920[b38]C,T	-666432	3225	0.00204352	0.8198	0.911604
ENSG00000203560	11	4842413	chr11:4842413[b38]C,G	-261741	3122	0.00105886	0.520505	0.865098
ENSG00000149187	11	48447717	chr11:48447717[b38]G,T	894724	1224	0.00987482	0.591772	0.874096
ENSG00000255190	11	49019618	chr11:49019618[b38]A,G	-855328	1835	0.027298	0.751173	0.900716
ENSG00000288177	11	49079381	chr11:49079381[b38]A,G	-772716	1837	0.0649807	0.921	0.929435
ENSG00000226268	11	49140415	chr11:49140415[b38]C,T	-293066	1996	0.00392315	0.308896	0.818321
ENSG00000181074	11	4925141	chr11:4925141[b38]C,T	-829103	3028	0.00451451	0.951608	0.932652
ENSG00000255442	11	49270602	chr11:49270602[b38]C,T	-899555	1503	0.101468	0.980626	0.932841
ENSG00000254840	11	49623414	chr11:49623414[b38]C,T	-684268	1349	0.0815962	0.931504	0.930593
ENSG00000121236	11	4970754	chr11:4970754[b38]C,T	-625356	3100	0.0018725	0.738323	0.897527
ENSG00000086205	11	49811750	chr11:49811750[b38]A,T	603339	2019	0.041871	0.840633	0.915488
ENSG00000205035	11	49860762	chr11:49860762[b38]A,G	302215	1873	0.00171652	0.167577	0.767706
ENSG00000214883	11	49884178	chr11:49884178[b38]A,T	-524865	1280	0.00756066	0.281878	0.810339
ENSG00000255532	11	49912712	chr11:49912712[b38]A,T	606997	2046	0.0881613	0.985334	0.932841
ENSG00000287538	11	50290562	chr11:50290562[b38]A,G	106311	1482	0.00186218	0.11036	0.741383
ENSG00000219061	11	50302612	chr11:50302612[b38]G,T	463701	1838	0.000361403	0.0581936	0.719154
ENSG00000255328	11	511707	chr11:511707[b38]G,T	184535	1695	0.00450464	0.855316	0.91822
ENSG00000183313	11	5187163	chr11:5187163[b38]A,G	-799769	3017	0.00418128	0.96361	0.932841
ENSG00000051009	11	5237199	chr11:5237199[b38]C,T	-997346	3036	0.00123561	0.691719	0.892379
ENSG00000254831	11	5320457	chr11:5320457[b38]A,G	-673420	3022	0.00115666	0.599628	0.874505
ENSG00000205495	11	5326645	chr11:5326645[b38]A,G	280118	3117	0.00194209	0.690168	0.892379
ENSG00000180785	11	5332425	chr11:5332425[b38]A,C	689004	2874	0.00380374	0.882044	0.923668
ENSG00000226157	11	5412705	chr11:5412705[b38]A,C	320028	3112	0.000222682	0.173163	0.770015
ENSG00000184321	11	5441675	chr11:5441675[b38]C,T	39077	3231	0.00106859	0.581567	0.872491
ENSG00000177595	11	547506	chr11:547506[b38]C,T	-257674	2887	0.000318861	0.210357	0.786036
ENSG00000174672	11	549959	chr11:549959[b38]C,T	-839941	3714	0.000613511	0.443453	0.849206
ENSG00000255110	11	55723854	chr11:55723854[b38]C,T	443904	1404	0.0154824	0.62215	0.877741
ENSG00000110169	11	5575779	chr11:5575779[b38]C,G	-865186	2754	3.26442e-06	0.00463395	0.554494
ENSG00000179532	11	5590218	chr11:5590218[b38]A,C	-907043	2774	0.000146849	0.115048	0.742104
ENSG00000110148	11	5595379	chr11:5595379[b38]A,T	-664428	3061	0.000414955	0.483739	0.857164
ENSG00000132254	11	5667453	chr11:5667453[b38]C,T	-813779	2757	1.54266e-05	0.0128622	0.662598
ENSG00000156603	11	56741143	chr11:56741143[b38]A,G	-971038	1511	0.0023736	0.438437	0.847879
ENSG00000254468	11	567630	chr11:567630[b38]A,G	442051	1434	0.00485399	0.771016	0.90439
ENSG00000132274	11	5684324	chr11:5684324[b38]A,C	-5287	3055	1.45602e-05	0.0274646	0.691193
ENSG00000134817	11	56876110	chr11:56876110[b38]C,T	-360896	1642	0.000236058	0.0874503	0.722344
ENSG00000288534	11	56877662	chr11:56877662[b38]C,G	-834921	1512	0.000781064	0.205336	0.785484
ENSG00000183908	11	56919555	chr11:56919555[b38]A,G	-262193	1600	0.000195551	0.110646	0.741383
ENSG00000213593	11	56946630	chr11:56946630[b38]A,C	-765964	1512	0.00456502	0.608948	0.875521
ENSG00000273085	11	5700390	chr11:5700390[b38]A,C	630817	3114	0.00127829	0.645035	0.882028
ENSG00000284931	11	5703665	chr11:5703665[b38]A,G	448935	3031	0.000613803	0.380554	0.834149
ENSG00000254595	11	5703665	chr11:5703665[b38]A,G	-785161	2776	0.00160023	0.688967	0.892361
ENSG00000255410	11	5703665	chr11:5703665[b38]A,G	-926840	2682	0.00115308	0.578564	0.872217
ENSG00000149115	11	57102828	chr11:57102828[b38]C,T	-222013	1647	0.000369786	0.129843	0.749885
ENSG00000110171	11	5711387	chr11:5711387[b38]C,T	-762716	2769	0.00027042	0.261164	0.806164
ENSG00000166793	11	57143498	chr11:57143498[b38]A,G	-506396	1452	0.00334235	0.48317	0.857062
ENSG00000158042	11	5720615	chr11:5720615[b38]A,G	-962683	2726	0.000493246	0.366784	0.830191
ENSG00000172409	11	57250771	chr11:57250771[b38]G,T	-397418	1452	0.00913653	0.767286	0.903388
ENSG00000255680	11	5738087	chr11:5738087[b38]A,G	-880704	2684	0.000710923	0.418318	0.841934
ENSG00000149150	11	57384929	chr11:57384929[b38]A,G	-130516	1547	0.000782199	0.223439	0.788819
ENSG00000156587	11	57469640	chr11:57469640[b38]A,G	-98210	1496	0.000879745	0.208473	0.785959
ENSG00000134802	11	57507427	chr11:57507427[b38]A,G	79883	1569	2.91958e-05	0.0169823	0.680258
ENSG00000134809	11	57553849	chr11:57553849[b38]C,T	23121	1549	0.000969028	0.180644	0.771589
ENSG00000186907	11	57583311	chr11:57583311[b38]C,T	122782	1571	0.000183525	0.0662489	0.719154
ENSG00000149131	11	57595144	chr11:57595144[b38]C,G	-2244	1470	0.00436362	0.710733	0.895053
ENSG00000265566	11	57611697	chr11:57611697[b38]A,G	83611	1546	0.000493501	0.175257	0.770845
ENSG00000211450	11	57706203	chr11:57706203[b38]C,T	-35289	1502	0.00113333	0.30967	0.818572
ENSG00000186660	11	58101295	chr11:58101295[b38]A,C	-477769	1499	0.00283523	0.391533	0.835979
ENSG00000198561	11	58131395	chr11:58131395[b38]C,T	378151	1482	0.00172484	0.32009	0.819847
ENSG00000149136	11	58137789	chr11:58137789[b38]A,G	802058	1639	0.00564258	0.744425	0.898457
ENSG00000255265	11	58219420	chr11:58219420[b38]A,C	-576818	1516	0.0322041	0.981585	0.932841
ENSG00000285338	11	5826030	chr11:5826030[b38]C,T	-790286	2686	0.00223577	0.808113	0.91008
ENSG00000166801	11	58268933	chr11:58268933[b38]A,C	-873816	1386	0.00472736	0.61611	0.875944
ENSG00000156599	11	58283639	chr11:58283639[b38]C,T	615891	1461	0.000366404	0.128833	0.749711
ENSG00000255240	11	58291866	chr11:58291866[b38]C,G	-766507	1397	5.7836e-07	0.000378584	0.348652
ENSG00000255299	11	58291949	chr11:58291949[b38]A,G	-213521	1543	0.000135829	0.0572396	0.719154
ENSG00000166840	11	58297138	chr11:58297138[b38]C,T	-608261	1498	0.00647682	0.722649	0.896184
ENSG00000149124	11	58312613	chr11:58312613[b38]C,T	-419223	1493	0.00157551	0.268962	0.807622
ENSG00000110042	11	58334593	chr11:58334593[b38]A,G	-836838	1387	0.00110436	0.247682	0.801791
ENSG00000254602	11	58391363	chr11:58391363[b38]A,C	753338	1455	0.00417015	0.640989	0.88196
ENSG00000254732	11	58514082	chr11:58514082[b38]A,C	772302	1502	0.000173555	0.0353735	0.710991
ENSG00000289621	11	58634074	chr11:58634074[b38]A,G	-136304	1513	0.00102029	0.219186	0.787907
ENSG00000255073	11	58663604	chr11:58663604[b38]G,T	84431	1500	0.00789762	0.755085	0.901379
ENSG00000280010	11	58671972	chr11:58671972[b38]C,T	44536	1482	0.000216169	0.0500264	0.711587
ENSG00000242689	11	58692075	chr11:58692075[b38]A,G	69409	1484	0.0169846	0.928813	0.930139
ENSG00000255008	11	58700700	chr11:58700700[b38]A,G	-865066	1577	0.00730104	0.814273	0.910907
ENSG00000134827	11	58887310	chr11:58887310[b38]C,G	-979162	1675	0.00376416	0.706639	0.894221
ENSG00000285895	11	58929523	chr11:58929523[b38]A,G	436220	1552	0.00296597	0.493094	0.859269
ENSG00000110031	11	58933538	chr11:58933538[b38]G,T	355490	1497	0.0100021	0.827732	0.912764
ENSG00000166900	11	59163508	chr11:59163508[b38]C,T	-549949	1525	6.9916e-06	0.0019265	0.499892
ENSG00000198283	11	59166284	chr11:59166284[b38]C,T	658180	1539	0.00052679	0.132153	0.749885
ENSG00000284873	11	59170677	chr11:59170677[b38]G,T	-767756	1638	0.0094488	0.861892	0.91926
ENSG00000132256	11	5922466	chr11:5922466[b38]A,G	50150	2929	0.000226591	0.182931	0.773715
ENSG00000166311	11	5925491	chr11:5925491[b38]C,T	-464950	2890	0.00140638	0.619446	0.876609
ENSG00000245571	11	59270746	chr11:59270746[b38]A,G	128130	1386	1.23126e-05	0.00999625	0.645482
ENSG00000254952	11	59345349	chr11:59345349[b38]A,G	-815377	1807	0.000778493	0.25845	0.805308
ENSG00000197629	11	59571911	chr11:59571911[b38]C,T	359044	1404	0.0111465	0.885646	0.92396
ENSG00000255139	11	59571911	chr11:59571911[b38]C,T	5987	1577	0.0137864	0.938784	0.931137
ENSG00000269570	11	59573956	chr11:59573956[b38]C,T	962836	1484	0.00188914	0.372012	0.832483
ENSG00000156689	11	59588849	chr11:59588849[b38]A,G	744414	1516	0.00349254	0.536516	0.866875
ENSG00000149516	11	59657331	chr11:59657331[b38]G,T	-399257	1732	0.00407096	0.7067	0.894221
ENSG00000172289	11	59959292	chr11:59959292[b38]A,G	245448	1527	0.00305301	0.482332	0.857062
ENSG00000110048	11	60040561	chr11:60040561[b38]C,G	424895	1604	0.000590956	0.165195	0.767706
ENSG00000234964	11	60076542	chr11:60076542[b38]A,T	295223	1566	0.0447951	0.999588	0.932841
ENSG00000285231	11	60133949	chr11:60133949[b38]A,C	255166	1676	0.00145428	0.381854	0.834293
ENSG00000156738	11	60216381	chr11:60216381[b38]A,G	-239466	1641	0.00625628	0.861644	0.91926
ENSG00000285010	11	60240349	chr11:60240349[b38]G,T	276315	1642	0.000952584	0.306983	0.817846
ENSG00000255355	11	60333980	chr11:60333980[b38]C,T	664667	1583	0.0152921	0.938714	0.931137
ENSG00000214787	11	60343679	chr11:60343679[b38]A,G	100720	1718	0.000120234	0.0499965	0.711587
ENSG00000214788	11	60359925	chr11:60359925[b38]C,G	417045	1636	0.00189441	0.48169	0.857062
ENSG00000254477	11	60442383	chr11:60442383[b38]C,G	688102	1552	0.00877857	0.891717	0.924534
ENSG00000006118	11	60445532	chr11:60445532[b38]A,T	-478929	1857	0.000887598	0.3528	0.827004
ENSG00000110077	11	60449433	chr11:60449433[b38]C,T	264890	1767	0.00170164	0.439088	0.847879
ENSG00000110108	11	60449433	chr11:60449433[b38]C,T	-464726	1853	3.25787e-05	0.00940992	0.645482
ENSG00000167986	11	60469555	chr11:60469555[b38]A,T	-864050	1947	0.0030301	0.67381	0.889254
ENSG00000257052	11	60481790	chr11:60481790[b38]C,T	-425000	1845	0.00675228	0.869186	0.92077
ENSG00000166889	11	60481971	chr11:60481971[b38]C,G	813074	1586	0.00206525	0.408414	0.839752
ENSG00000167985	11	60603472	chr11:60603472[b38]A,G	-826571	1959	0.000984614	0.412501	0.840285
ENSG00000223223	11	60616747	chr11:60616747[b38]A,G	910689	1532	0.000190906	0.0524892	0.716452
ENSG00000166928	11	60751928	chr11:60751928[b38]A,T	373397	1637	0.0113558	0.970546	0.932841
ENSG00000124915	11	60759627	chr11:60759627[b38]A,G	-997863	1714	0.0020627	0.549735	0.868461
ENSG00000256196	11	60769596	chr11:60769596[b38]C,T	-155624	1857	0.00622281	0.871025	0.921633
ENSG00000166902	11	60794140	chr11:60794140[b38]C,T	983480	1608	0.00753301	0.789486	0.907928
ENSG00000134825	11	60800394	chr11:60800394[b38]A,G	-992166	1689	0.00376553	0.802971	0.909038
ENSG00000110104	11	60855194	chr11:60855194[b38]A,G	13080	1744	4.68019e-05	0.0244645	0.691193
ENSG00000110446	11	60859154	chr11:60859154[b38]A,C	-92399	1870	0.000125354	0.048968	0.71144
ENSG00000270929	11	60861223	chr11:60861223[b38]C,T	963037	1664	0.00351904	0.60941	0.875521
ENSG00000149485	11	60925747	chr11:60925747[b38]A,G	-891184	1654	0.00514419	0.797796	0.908912
ENSG00000149506	11	60926343	chr11:60926343[b38]C,T	58800	1784	0.0167583	0.986739	0.932841
ENSG00000167996	11	60968308	chr11:60968308[b38]A,G	-999241	1538	0.00117793	0.342718	0.822589
ENSG00000110107	11	60984534	chr11:60984534[b38]A,G	78150	1844	2.88876e-05	0.0330427	0.710991
ENSG00000279246	11	60998648	chr11:60998648[b38]C,T	-353597	1948	0.00381521	0.79085	0.907993
ENSG00000110079	11	61004796	chr11:61004796[b38]C,G	819138	1768	0.00724852	0.883125	0.923668
ENSG00000166959	11	61008631	chr11:61008631[b38]C,T	309045	1664	0.00895078	0.954482	0.932841
ENSG00000255931	11	61036116	chr11:61036116[b38]A,G	-460325	1905	0.000834714	0.372161	0.832483
ENSG00000229859	11	61060203	chr11:61060203[b38]C,T	-143105	1967	0.00894134	0.961665	0.932841
ENSG00000166927	11	61062241	chr11:61062241[b38]A,G	683755	1637	0.00103742	0.269542	0.807622
ENSG00000256813	11	61090707	chr11:61090707[b38]C,G	239940	1750	0.000717274	0.247702	0.801791
ENSG00000168496	11	61090707	chr11:61090707[b38]C,G	-702205	1689	0.00926929	0.940238	0.931137
ENSG00000289268	11	61132546	chr11:61132546[b38]G,T	-664879	1685	0.00295125	0.701264	0.893071
ENSG00000124920	11	61146939	chr11:61146939[b38]C,T	-605698	1721	0.000687008	0.27204	0.807622
ENSG00000110448	11	61343874	chr11:61343874[b38]C,G	241384	1853	0.00465588	0.759426	0.902364
ENSG00000239920	11	6140494	chr11:6140494[b38]A,G	462289	3026	0.00231062	0.789056	0.907928
ENSG00000013725	11	61493546	chr11:61493546[b38]A,C	521865	1900	3.8513e-05	0.0389561	0.71144
ENSG00000240823	11	61493674	chr11:61493674[b38]C,T	49524	1948	0.00139935	0.580079	0.872458
ENSG00000134824	11	61514291	chr11:61514291[b38]C,G	-278690	1689	0.000502768	0.232426	0.794706
ENSG00000149483	11	61539766	chr11:61539766[b38]C,T	177801	1948	0.000895087	0.363355	0.829346
ENSG00000011347	11	61555360	chr11:61555360[b38]C,G	-25462	1810	0.000330371	0.15415	0.763219
ENSG00000289562	11	61585180	chr11:61585180[b38]G,T	-988995	1508	0.00119115	0.31226	0.818844
ENSG00000256591	11	61612856	chr11:61612856[b38]A,T	183635	1960	0.000881214	0.386176	0.834984
ENSG00000187049	11	61620544	chr11:61620544[b38]A,G	228150	1936	0.000140755	0.0517403	0.715489
ENSG00000229183	11	61644656	chr11:61644656[b38]C,G	422308	1928	0.00472888	0.785165	0.906769
ENSG00000279491	11	61659997	chr11:61659997[b38]A,G	-307733	1538	0.00217676	0.54089	0.866875
ENSG00000167992	11	61713376	chr11:61713376[b38]A,G	418337	1930	0.000106154	0.0610861	0.719154
ENSG00000089597	11	61714167	chr11:61714167[b38]C,G	-932434	1515	2.56792e-05	0.0257509	0.691193
ENSG00000162222	11	61750765	chr11:61750765[b38]A,G	-977305	1484	0.000683516	0.286187	0.810339
ENSG00000183134	11	61763971	chr11:61763971[b38]A,G	908101	1755	0.00062122	0.189652	0.778456
ENSG00000256713	11	61771134	chr11:61771134[b38]A,G	529958	1902	0.0017592	0.53529	0.866875
ENSG00000149476	11	61785208	chr11:61785208[b38]G,T	451987	1945	0.00558213	0.827322	0.912758
ENSG00000162174	11	61790396	chr11:61790396[b38]C,T	-547053	1526	0.00141648	0.451674	0.851136
ENSG00000255508	11	61834400	chr11:61834400[b38]C,T	-757087	1512	0.00312296	0.660558	0.885295
ENSG00000221968	11	61837495	chr11:61837495[b38]C,T	-54365	1571	9.40644e-05	0.0505062	0.712229
ENSG00000149499	11	61854139	chr11:61854139[b38]A,G	-758320	1522	0.00104826	0.324247	0.819847
ENSG00000149021	11	61854755	chr11:61854755[b38]C,T	-550349	1529	0.00961871	0.925015	0.929633
ENSG00000162144	11	61859731	chr11:61859731[b38]C,T	497997	1947	0.00247628	0.656253	0.884826
ENSG00000149480	11	61868342	chr11:61868342[b38]A,G	-733110	1521	0.00127907	0.372334	0.83252
ENSG00000167994	11	61881558	chr11:61881558[b38]C,G	-38636	1575	4.72518e-05	0.0163396	0.680258
ENSG00000289194	11	61881739	chr11:61881739[b38]C,T	-271992	1508	0.0109695	0.954175	0.932841
ENSG00000167987	11	61913398	chr11:61913398[b38]C,T	752006	1914	0.00577499	0.897779	0.925051
ENSG00000162227	11	61918319	chr11:61918319[b38]C,T	-853039	1451	0.00493636	0.822687	0.911776
ENSG00000149532	11	61957042	chr11:61957042[b38]C,T	527127	1959	0.000155458	0.0472987	0.71144
ENSG00000255118	11	61961591	chr11:61961591[b38]C,T	-376321	1526	0.00711584	0.862222	0.919267
ENSG00000174775	11	619671	chr11:619671[b38]C,T	84254	2213	0.00365296	0.899267	0.925341
ENSG00000222328	11	61969772	chr11:61969772[b38]G,T	-871848	1435	8.86973e-05	0.0446655	0.71144
ENSG00000149016	11	61969772	chr11:61969772[b38]G,T	-621829	1512	7.00776e-05	0.0391395	0.71144
ENSG00000204950	11	61978797	chr11:61978797[b38]G,T	470047	1881	0.00101936	0.36071	0.829315
ENSG00000168000	11	61983676	chr11:61983676[b38]A,G	-725589	1497	0.000136613	0.0985735	0.73297
ENSG00000214756	11	61997661	chr11:61997661[b38]C,G	-667649	1512	0.0028132	0.663565	0.886328
ENSG00000206597	11	61997661	chr11:61997661[b38]C,G	-667762	1512	0.00287912	0.630172	0.87928
ENSG00000185085	11	62011575	chr11:62011575[b38]A,G	-641676	1517	8.65642e-05	0.0448638	0.71144
ENSG00000278615	11	62028200	chr11:62028200[b38]A,G	-636971	1512	0.00068447	0.243281	0.801257
ENSG00000256443	11	62036690	chr11:62036690[b38]A,C	494478	1830	0.00443649	0.807378	0.91008
ENSG00000149452	11	62063679	chr11:62063679[b38]C,T	-952051	1312	0.000479153	0.150095	0.76073
ENSG00000166333	11	6208709	chr11:6208709[b38]A,G	-395000	2681	0.000135881	0.115634	0.742104
ENSG00000168003	11	62117987	chr11:62117987[b38]A,G	-738018	1425	0.000122203	0.054804	0.716551
ENSG00000197901	11	62135034	chr11:62135034[b38]C,G	-849658	1307	0.0201756	0.997278	0.932841
ENSG00000255553	11	62168269	chr11:62168269[b38]C,G	86654	1476	0.000742539	0.204636	0.785484
ENSG00000254772	11	62194142	chr11:62194142[b38]A,C	-379702	1508	0.00170925	0.46393	0.852481
ENSG00000253547	11	62201321	chr11:62201321[b38]A,C	-845465	1314	0.00695438	0.818585	0.911604
ENSG00000255432	11	62264946	chr11:62264946[b38]A,G	-400225	1512	0.000160632	0.11438	0.742104
ENSG00000243742	11	62281444	chr11:62281444[b38]G,T	666407	1783	0.000183636	0.103943	0.737369
ENSG00000168569	11	62332881	chr11:62332881[b38]A,G	-459115	1454	0.00564635	0.870838	0.921633
ENSG00000149503	11	62415809	chr11:62415809[b38]C,T	291810	1508	0.00134708	0.408248	0.839752
ENSG00000257002	11	62426509	chr11:62426509[b38]C,T	-483038	1349	0.00191658	0.410843	0.840278
ENSG00000214753	11	62454004	chr11:62454004[b38]A,G	-273154	1484	0.000536573	0.216667	0.787907
ENSG00000149742	11	62458640	chr11:62458640[b38]C,G	-911146	1172	0.0102064	0.88284	0.923668
ENSG00000134780	11	62459835	chr11:62459835[b38]C,T	779443	1752	0.00132238	0.570267	0.871435
ENSG00000255717	11	62467172	chr11:62467172[b38]A,G	-388694	1425	0.00211922	0.498845	0.861493
ENSG00000162148	11	62472391	chr11:62472391[b38]C,G	991270	1933	0.000926831	0.339743	0.820668
ENSG00000204922	11	62477443	chr11:62477443[b38]C,T	-192831	1509	0.00341557	0.696028	0.892475
ENSG00000254838	11	6270835	chr11:6270835[b38]A,C	-475515	2666	0.00742673	0.995438	0.932841
ENSG00000162191	11	62740938	chr11:62740938[b38]A,G	62013	1507	0.00189335	0.556939	0.869284
ENSG00000162188	11	62762060	chr11:62762060[b38]A,G	54383	1499	0.00338635	0.693408	0.892379
ENSG00000168002	11	62897014	chr11:62897014[b38]C,T	135448	1462	0.0034444	0.668453	0.887385
ENSG00000256847	11	62905683	chr11:62905683[b38]C,G	-337403	1269	0.00511847	0.76706	0.903317
ENSG00000167995	11	62925293	chr11:62925293[b38]C,T	975229	1546	0.00128629	0.395074	0.837604
ENSG00000149541	11	62929249	chr11:62929249[b38]C,T	307300	1520	0.00228941	0.518631	0.865024
ENSG00000170955	11	6296360	chr11:6296360[b38]C,G	-24118	3021	0.00239262	0.813903	0.910879
ENSG00000254641	11	6297628	chr11:6297628[b38]A,G	-312281	2680	4.95156e-05	0.0374953	0.710991
ENSG00000168539	11	63017690	chr11:63017690[b38]C,T	96471	1343	0.000212302	0.217604	0.787907
ENSG00000264519	11	63083064	chr11:63083064[b38]A,G	-714721	1332	0.00226984	0.464134	0.852515
ENSG00000162194	11	63107582	chr11:63107582[b38]C,T	436017	1511	0.000839578	0.285101	0.810339
ENSG00000149489	11	63125164	chr11:63125164[b38]A,T	513441	1523	0.00125821	0.324217	0.819847
ENSG00000196600	11	63136696	chr11:63136696[b38]A,C	-106739	1268	0.00116027	0.305559	0.816897
ENSG00000176485	11	63147237	chr11:63147237[b38]G,T	-467149	1245	0.00720578	0.807175	0.91008
ENSG00000234857	11	63153813	chr11:63153813[b38]C,T	426655	1484	0.00157523	0.490813	0.858525
ENSG00000271100	11	63173629	chr11:63173629[b38]C,T	-524968	1290	0.0278188	0.996886	0.932841
ENSG00000133315	11	63221111	chr11:63221111[b38]A,C	-944885	1287	0.00119236	0.300084	0.815086
ENSG00000124935	11	63234301	chr11:63234301[b38]C,G	992061	1523	0.000420403	0.12756	0.749253
ENSG00000162236	11	63277893	chr11:63277893[b38]A,G	445938	1448	0.00316558	0.667937	0.887385
ENSG00000133328	11	63313054	chr11:63313054[b38]C,T	-250272	1208	0.00175262	0.355012	0.82721
ENSG00000133316	11	63318948	chr11:63318948[b38]A,G	477378	1435	0.00210541	0.552733	0.869016
ENSG00000124942	11	63318948	chr11:63318948[b38]A,G	772287	1500	0.0011581	0.427466	0.843714
ENSG00000173457	11	63360149	chr11:63360149[b38]A,G	-886526	1300	0.00290035	0.497545	0.860794
ENSG00000287412	11	63451744	chr11:63451744[b38]C,G	-43741	1162	0.0105055	0.887433	0.924304
ENSG00000185475	11	63464262	chr11:63464262[b38]C,T	676859	1452	0.000928509	0.31318	0.818844
ENSG00000173113	11	63472061	chr11:63472061[b38]A,G	-845467	1318	0.00388247	0.628178	0.879225
ENSG00000173153	11	63477141	chr11:63477141[b38]C,T	-828357	1314	0.0140468	0.975043	0.932841
ENSG00000256181	11	63478316	chr11:63478316[b38]A,G	212479	1270	0.0150167	0.960916	0.932841
ENSG00000230087	11	6349146	chr11:6349146[b38]C,T	994453	3222	0.0055911	0.984444	0.932841
ENSG00000177363	11	63507054	chr11:63507054[b38]A,T	817626	1508	0.00425348	0.825547	0.911958
ENSG00000269176	11	63510858	chr11:63510858[b38]C,T	724834	1452	0.000410374	0.208537	0.785959
ENSG00000185670	11	63515748	chr11:63515748[b38]C,G	761684	1471	0.00068247	0.248599	0.801791
ENSG00000168439	11	63533736	chr11:63533736[b38]A,C	-651537	1291	0.000211103	0.0858573	0.722344
ENSG00000162302	11	63533736	chr11:63533736[b38]A,C	-825413	1319	0.00506073	0.731664	0.897126
ENSG00000167770	11	63545623	chr11:63545623[b38]G,T	-440231	1417	0.00321698	0.642958	0.882023
ENSG00000277194	11	63585181	chr11:63585181[b38]C,T	732270	1429	0.00581196	0.740596	0.898106
ENSG00000267811	11	63593447	chr11:63593447[b38]C,T	822326	1452	0.00484447	0.81469	0.910907
ENSG00000162231	11	63687667	chr11:63687667[b38]A,G	881475	1450	0.0116179	0.952546	0.932652
ENSG00000166313	11	6374460	chr11:6374460[b38]A,C	-44887	2777	0.00161272	0.659289	0.884959
ENSG00000166337	11	6376106	chr11:6376106[b38]C,T	-236085	2681	7.92641e-05	0.0782149	0.722208
ENSG00000267940	11	6377378	chr11:6377378[b38]C,T	175476	3047	0.00245063	0.87413	0.922453
ENSG00000184999	11	63784444	chr11:63784444[b38]C,T	516421	1267	0.00201932	0.440311	0.847975
ENSG00000234895	11	6378872	chr11:6378872[b38]A,G	311998	3048	0.000249329	0.19645	0.782154
ENSG00000168005	11	63819841	chr11:63819841[b38]C,T	6384	1333	0.000646462	0.187341	0.77666
ENSG00000256116	11	63873967	chr11:63873967[b38]A,G	-360228	1294	0.000431277	0.169922	0.768746
ENSG00000168004	11	63960799	chr11:63960799[b38]C,T	469763	1160	0.00260025	0.454201	0.851611
ENSG00000072518	11	63964126	chr11:63964126[b38]C,T	125197	1345	0.00436407	0.614764	0.875944
ENSG00000283926	11	63984346	chr11:63984346[b38]C,T	-906792	1507	0.00184109	0.602529	0.874883
ENSG00000273003	11	64014846	chr11:64014846[b38]C,T	-999337	1536	0.0027574	0.587766	0.87359
ENSG00000257086	11	64018215	chr11:64018215[b38]A,G	-231170	1304	0.000601859	0.24961	0.802386
ENSG00000289058	11	64018382	chr11:64018382[b38]C,T	-669301	1376	0.0152304	0.971548	0.932841
ENSG00000110011	11	64065527	chr11:64065527[b38]C,T	-164752	1289	0.00853688	0.883648	0.92376
ENSG00000126432	11	64065527	chr11:64065527[b38]C,T	-252595	1318	0.00409891	0.67753	0.889792
ENSG00000168061	11	64065527	chr11:64065527[b38]C,T	-975375	1551	0.000661797	0.315413	0.819795
ENSG00000133318	11	64077822	chr11:64077822[b38]A,G	396375	1279	0.000677658	0.167169	0.767706
ENSG00000207200	11	64078954	chr11:64078954[b38]C,T	108483	1412	0.00105911	0.269624	0.807622
ENSG00000110076	11	64085244	chr11:64085244[b38]C,T	-637728	1408	0.00886012	0.868632	0.920576
ENSG00000286264	11	64085744	chr11:64085744[b38]A,G	-155352	1298	0.000630155	0.203266	0.784804
ENSG00000177951	11	641191	chr11:641191[b38]A,C	433868	1554	0.000232467	0.124676	0.748145
ENSG00000181023	11	6412839	chr11:6412839[b38]C,T	676390	3042	0.00242525	0.808574	0.91008
ENSG00000167360	11	6414798	chr11:6414798[b38]A,G	992686	3197	6.14184e-06	0.0173288	0.680258
ENSG00000168071	11	64158535	chr11:64158535[b38]A,G	-181670	1318	0.000656249	0.171253	0.768916
ENSG00000255058	11	64180882	chr11:64180882[b38]A,G	-979313	1491	0.00235747	0.520347	0.865098
ENSG00000167771	11	64185649	chr11:64185649[b38]G,T	269191	1380	0.00114975	0.260503	0.805932
ENSG00000257069	11	64185649	chr11:64185649[b38]G,T	-106074	1311	0.0056552	0.752224	0.901114
ENSG00000014216	11	64186898	chr11:64186898[b38]A,G	-993669	1486	0.00520636	0.7533	0.901272
ENSG00000149792	11	64226758	chr11:64226758[b38]G,T	-895426	1512	0.000129501	0.0494077	0.71144
ENSG00000110583	11	64231768	chr11:64231768[b38]C,G	292808	1385	0.000567153	0.171683	0.769122
ENSG00000068971	11	64254349	chr11:64254349[b38]C,T	-663205	1514	0.00670525	0.835769	0.913659
ENSG00000184743	11	64258747	chr11:64258747[b38]C,T	587110	1275	0.0063318	0.824934	0.911915
ENSG00000269038	11	64259373	chr11:64259373[b38]C,T	-519582	1435	0.00147565	0.379813	0.834149
ENSG00000236935	11	64269561	chr11:64269561[b38]A,G	-70340	1318	0.00516817	0.754423	0.901301
ENSG00000213465	11	64281440	chr11:64281440[b38]C,T	-732721	1536	0.00232628	0.501876	0.861871
ENSG00000187066	11	64343211	chr11:64343211[b38]C,G	-745822	1555	0.00981696	0.940923	0.931172
ENSG00000173264	11	64358568	chr11:64358568[b38]A,C	88505	1311	3.06547e-06	0.000889334	0.405893
ENSG00000231680	11	64391478	chr11:64391478[b38]C,T	-3728	1323	0.000653428	0.205564	0.785484
ENSG00000173511	11	64403070	chr11:64403070[b38]A,G	168485	1292	0.000384154	0.127303	0.749253
ENSG00000188070	11	64407550	chr11:64407550[b38]A,G	638926	1329	1.23348e-05	0.00679744	0.645021
ENSG00000149806	11	64446424	chr11:64446424[b38]C,G	-675667	1512	0.00154312	0.285945	0.810339
ENSG00000133321	11	64448946	chr11:64448946[b38]C,G	912137	1198	0.00661521	0.809597	0.910145
ENSG00000230835	11	64452207	chr11:64452207[b38]A,G	-429329	1501	0.0127945	0.964396	0.932841
ENSG00000181908	11	64452275	chr11:64452275[b38]A,G	3200	1329	9.81789e-05	0.0409138	0.71144
ENSG00000219435	11	64507935	chr11:64507935[b38]C,T	207576	1313	0.00693293	0.8549	0.91822
ENSG00000182450	11	64534064	chr11:64534064[b38]A,G	242761	1311	0.0012171	0.285838	0.810339
ENSG00000149823	11	64534064	chr11:64534064[b38]A,G	-555261	1553	7.67444e-05	0.0233428	0.691193
ENSG00000287821	11	64534869	chr11:64534869[b38]A,G	-726128	1464	0.00661009	0.821935	0.911718
ENSG00000133884	11	64534869	chr11:64534869[b38]A,G	-798984	1491	0.0021727	0.509413	0.862267
ENSG00000149761	11	64536224	chr11:64536224[b38]A,G	310282	1289	0.00496407	0.732037	0.897126
ENSG00000287917	11	64542178	chr11:64542178[b38]C,T	-771594	1490	0.0158557	0.975445	0.932841
ENSG00000149743	11	64544931	chr11:64544931[b38]A,G	318880	1289	0.00168448	0.380006	0.834149
ENSG00000133895	11	64550875	chr11:64550875[b38]G,T	-259756	1459	0.00471067	0.73336	0.897126
ENSG00000168062	11	64550875	chr11:64550875[b38]G,T	-446041	1522	0.0116141	0.922933	0.929452
ENSG00000168060	11	64565824	chr11:64565824[b38]A,G	-492699	1561	0.00546276	0.789884	0.907928
ENSG00000149782	11	64582840	chr11:64582840[b38]A,G	331309	1305	0.00130625	0.321325	0.819847
ENSG00000126500	11	64591133	chr11:64591133[b38]C,T	555201	1427	0.00252159	0.491256	0.858849
ENSG00000110047	11	64593158	chr11:64593158[b38]A,G	-286474	1500	0.00858452	0.85481	0.91822
ENSG00000176973	11	64594397	chr11:64594397[b38]C,T	-977953	1416	0.00148006	0.50363	0.861918
ENSG00000002330	11	64596923	chr11:64596923[b38]C,T	312291	1310	0.00857528	0.898497	0.92506
ENSG00000290057	11	64596923	chr11:64596923[b38]C,T	-824526	1462	0.000697639	0.260791	0.806149
ENSG00000149809	11	64710591	chr11:64710591[b38]A,G	-401255	1521	0.00280047	0.551734	0.868492
ENSG00000162241	11	64710848	chr11:64710848[b38]C,T	-671639	1457	0.00193199	0.522121	0.86554
ENSG00000126391	11	64717721	chr11:64717721[b38]C,T	-668901	1458	0.000367785	0.104236	0.737478
ENSG00000289231	11	64719547	chr11:64719547[b38]G,T	-633478	1487	0.00193624	0.351273	0.826461
ENSG00000149781	11	64814098	chr11:64814098[b38]A,T	608171	1284	0.00359035	0.623317	0.877741
ENSG00000256280	11	64814173	chr11:64814173[b38]A,G	979505	1348	0.00114219	0.283026	0.810339
ENSG00000173039	11	64814173	chr11:64814173[b38]A,G	-848661	1341	0.0010628	0.294316	0.812675
ENSG00000255200	11	64814173	chr11:64814173[b38]A,G	-360863	1486	0.00106449	0.319925	0.819847
ENSG00000245532	11	64814173	chr11:64814173[b38]A,G	-608602	1462	0.000200509	0.0754134	0.72051
ENSG00000176340	11	64817515	chr11:64817515[b38]C,T	842894	1416	0.00175413	0.436174	0.847564
ENSG00000288852	11	64820656	chr11:64820656[b38]C,T	637302	1289	0.0124109	0.920082	0.929435
ENSG00000256940	11	64822745	chr11:64822745[b38]G,T	576906	1300	0.00108539	0.243618	0.801257
ENSG00000110025	11	64837798	chr11:64837798[b38]C,T	-189642	1542	7.17164e-05	0.157419	0.765719
ENSG00000254501	11	64850601	chr11:64850601[b38]C,T	-260687	1521	0.00992915	0.85473	0.91822
ENSG00000173327	11	64864030	chr11:64864030[b38]A,G	-749728	1371	0.00567355	0.73462	0.897378
ENSG00000174276	11	64870569	chr11:64870569[b38]C,T	-247086	1517	0.00107086	0.223351	0.788819
ENSG00000285816	11	64871691	chr11:64871691[b38]A,G	-390238	1465	0.00111744	0.365243	0.829346
ENSG00000162300	11	64920652	chr11:64920652[b38]C,T	-163559	1557	0.00172781	0.377365	0.833797
ENSG00000172638	11	64933295	chr11:64933295[b38]A,G	-939389	1178	0.000353525	0.0742675	0.72051
ENSG00000172732	11	64934123	chr11:64934123[b38]C,T	-923004	1201	0.00174075	0.387598	0.835357
ENSG00000172977	11	64974719	chr11:64974719[b38]C,T	-737278	1313	0.00135901	0.301504	0.815822
ENSG00000173727	11	65000734	chr11:65000734[b38]A,G	-454524	1447	0.00558876	0.747574	0.899427
ENSG00000289740	11	65000734	chr11:65000734[b38]A,G	-498579	1430	0.00532832	0.764491	0.902719
ENSG00000172500	11	65004661	chr11:65004661[b38]C,T	-883759	1170	0.0127295	0.888963	0.924469
ENSG00000289486	11	65008188	chr11:65008188[b38]A,G	823295	1291	0.00116285	0.255724	0.804005
ENSG00000173442	11	65021526	chr11:65021526[b38]A,T	-554521	1416	0.00194923	0.378318	0.834007
ENSG00000068831	11	65028502	chr11:65028502[b38]C,T	283226	1430	3.74084e-05	0.023058	0.691193
ENSG00000254470	11	65037218	chr11:65037218[b38]A,T	-743375	1263	0.00237463	0.50784	0.861986
ENSG00000175573	11	65071360	chr11:65071360[b38]C,T	-847673	1149	0.00165785	0.510846	0.862267
ENSG00000146670	11	65071360	chr11:65071360[b38]C,T	-12620	1558	2.66634e-05	0.0182352	0.680258
ENSG00000197847	11	65124998	chr11:65124998[b38]A,G	-88843	1479	0.00138317	0.423158	0.843339
ENSG00000168066	11	65132799	chr11:65132799[b38]G,T	354405	1435	0.00811463	0.832611	0.913055
ENSG00000173486	11	65134531	chr11:65134531[b38]A,C	893527	1298	0.00716142	0.875346	0.922583
ENSG00000289883	11	65135966	chr11:65135966[b38]A,G	-340550	1431	0.00479081	0.637431	0.880956
ENSG00000175229	11	65138277	chr11:65138277[b38]A,G	-910735	1038	0.00241333	0.379835	0.834149
ENSG00000168067	11	65148306	chr11:65148306[b38]A,C	345155	1453	0.0032711	0.553054	0.869016
ENSG00000175334	11	65148306	chr11:65148306[b38]A,C	-853923	1087	0.00167761	0.328865	0.819847
ENSG00000087365	11	65203925	chr11:65203925[b38]C,T	-846805	1039	0.0284435	0.968836	0.932841
ENSG00000172757	11	65212441	chr11:65212441[b38]C,T	-648934	1192	0.000375052	0.068977	0.719154
ENSG00000068976	11	65215128	chr11:65215128[b38]A,G	455228	1436	0.00804282	0.8466	0.916007
ENSG00000162298	11	65217314	chr11:65217314[b38]C,T	82857	1509	0.00108487	0.321293	0.819847
ENSG00000254867	11	65229620	chr11:65229620[b38]C,T	-754060	1094	0.00148968	0.287909	0.810531
ENSG00000173338	11	65249888	chr11:65249888[b38]A,G	-345886	1396	0.00045072	0.191435	0.780189
ENSG00000254461	11	65347096	chr11:65347096[b38]C,G	-914630	946	0.00852363	0.734279	0.897254
ENSG00000254855	11	65347096	chr11:65347096[b38]C,G	-918257	943	0.0163403	0.902905	0.926343
ENSG00000014138	11	65347096	chr11:65347096[b38]C,G	85175	1465	0.00346259	0.578719	0.872217
ENSG00000174903	11	65367942	chr11:65367942[b38]A,G	-900649	943	0.00351275	0.484641	0.857202
ENSG00000255468	11	65367942	chr11:65367942[b38]A,G	-980009	939	0.017532	0.936926	0.931137
ENSG00000174871	11	65391911	chr11:65391911[b38]C,T	-886265	941	0.00871589	0.758588	0.902268
ENSG00000142186	11	65396643	chr11:65396643[b38]A,G	-128435	1429	0.0184958	0.98324	0.932841
ENSG00000255320	11	65436090	chr11:65436090[b38]C,T	-821100	950	0.00396445	0.517619	0.86469
ENSG00000149798	11	65460044	chr11:65460044[b38]A,G	145177	1490	0.000176811	0.110611	0.741383
ENSG00000174547	11	65473811	chr11:65473811[b38]C,T	-964945	950	0.00289636	0.393329	0.836904
ENSG00000279243	11	65527328	chr11:65527328[b38]C,T	39437	1431	0.00306853	0.543344	0.867584
ENSG00000172543	11	65571907	chr11:65571907[b38]A,G	-307903	1170	0.00160189	0.383701	0.834293
ENSG00000174516	11	65583893	chr11:65583893[b38]A,G	-882435	937	0.00755954	0.694445	0.892433
ENSG00000260233	11	65597158	chr11:65597158[b38]A,G	27497	1415	0.0014088	0.300223	0.815086
ENSG00000173465	11	65597158	chr11:65597158[b38]A,G	26697	1415	0.0141624	0.96935	0.932841
ENSG00000172922	11	65613445	chr11:65613445[b38]A,G	-107315	1303	0.000138769	0.0482567	0.71144
ENSG00000175294	11	65626851	chr11:65626851[b38]A,G	-399530	1065	0.0302689	0.969345	0.932841
ENSG00000290026	11	65628389	chr11:65628389[b38]A,G	53989	1417	0.00064888	0.158518	0.76597
ENSG00000179292	11	65638922	chr11:65638922[b38]C,T	-652973	941	0.00136269	0.372588	0.832798
ENSG00000175550	11	65681482	chr11:65681482[b38]A,G	-237793	1149	0.00244369	0.402189	0.839333
ENSG00000173825	11	65726187	chr11:65726187[b38]A,G	371435	1488	0.00242635	0.486102	0.857331
ENSG00000197136	11	65727516	chr11:65727516[b38]C,T	111739	1371	0.00104948	0.226963	0.791199
ENSG00000174576	11	65737682	chr11:65737682[b38]C,T	-683323	940	0.00748158	0.71102	0.895053
ENSG00000175115	11	65741515	chr11:65741515[b38]A,G	-328758	1031	0.00863757	0.781715	0.905803
ENSG00000110046	11	65745636	chr11:65745636[b38]C,T	828499	1514	0.000575837	0.218497	0.787907
ENSG00000173914	11	65780418	chr11:65780418[b38]C,G	-897347	1041	0.00163146	0.312298	0.818844
ENSG00000174744	11	65785272	chr11:65785272[b38]G,T	-559701	941	0.00954206	0.813326	0.910879
ENSG00000174669	11	65793897	chr11:65793897[b38]C,T	-578114	943	0.00326472	0.458532	0.851611
ENSG00000168056	11	65796564	chr11:65796564[b38]A,C	237959	1411	0.00188274	0.41951	0.842087
ENSG00000255120	11	65802459	chr11:65802459[b38]G,T	11696	1258	0.000652588	0.181395	0.771789
ENSG00000222477	11	65803046	chr11:65803046[b38]C,T	655461	1497	0.00157097	0.389125	0.835422
ENSG00000213445	11	65815595	chr11:65815595[b38]G,T	177493	1362	0.000275596	0.0833833	0.722344
ENSG00000174165	11	65823242	chr11:65823242[b38]A,G	-722763	923	0.00712567	0.563865	0.870857
ENSG00000239306	11	65823877	chr11:65823877[b38]A,G	-792750	947	0.00787912	0.713515	0.895294
ENSG00000251562	11	65895514	chr11:65895514[b38]A,G	397825	1431	0.00192687	0.389827	0.835422
ENSG00000174080	11	65914494	chr11:65914494[b38]G,T	-654225	923	0.0138037	0.824049	0.911915
ENSG00000282556	11	6592430	chr11:6592430[b38]A,G	273302	3022	0.000348563	0.230328	0.793441
ENSG00000149735	11	65935305	chr11:65935305[b38]A,C	999470	1511	0.0116454	0.960725	0.932841
ENSG00000278952	11	65979586	chr11:65979586[b38]A,G	861275	1514	0.00705839	0.799226	0.908992
ENSG00000254614	11	65994496	chr11:65994496[b38]A,G	813270	1485	0.00722209	0.821643	0.911718
ENSG00000290061	11	66004609	chr11:66004609[b38]A,G	511711	1428	0.00174325	0.392816	0.836904
ENSG00000254762	11	66025095	chr11:66025095[b38]G,T	-242961	943	0.00230121	0.30208	0.815822
ENSG00000278050	11	66030528	chr11:66030528[b38]A,G	606889	1461	0.00202817	0.535837	0.866875
ENSG00000173992	11	66045138	chr11:66045138[b38]A,G	-548016	942	0.0187692	0.891779	0.924534
ENSG00000174483	11	66071520	chr11:66071520[b38]C,G	-439087	917	0.00191681	0.306869	0.817846
ENSG00000166341	11	6609602	chr11:6609602[b38]A,G	-45962	2710	0.00140828	0.6115	0.875521
ENSG00000182791	11	66109099	chr11:66109099[b38]A,G	-483918	942	0.000255417	0.0875129	0.722344
ENSG00000175467	11	66146919	chr11:66146919[b38]A,T	185190	1123	0.00345573	0.501537	0.861871
ENSG00000255517	11	66149987	chr11:66149987[b38]A,G	-330053	926	9.00915e-05	0.0384269	0.71144
ENSG00000250105	11	66178899	chr11:66178899[b38]C,T	-381267	922	0.000697861	0.164233	0.767694
ENSG00000175376	11	66240881	chr11:66240881[b38]A,C	238840	1087	0.000185602	0.0793739	0.722344
ENSG00000175592	11	66251753	chr11:66251753[b38]C,G	351412	1156	0.00552248	0.618776	0.87637
ENSG00000285533	11	66269093	chr11:66269093[b38]C,T	606104	1341	0.0113852	0.887498	0.924304
ENSG00000270117	11	66276427	chr11:66276427[b38]A,G	778418	1431	0.00516	0.718655	0.896098
ENSG00000172803	11	66299479	chr11:66299479[b38]C,G	465644	1225	0.000451884	0.171002	0.768916
ENSG00000174791	11	66301747	chr11:66301747[b38]A,G	-34928	940	0.0160488	0.93369	0.930956
ENSG00000254986	11	66301747	chr11:66301747[b38]A,G	-178267	926	0.00829534	0.718849	0.896098
ENSG00000175315	11	66310658	chr11:66310658[b38]C,T	298649	1078	0.00206479	0.364311	0.829346
ENSG00000174996	11	66324772	chr11:66324772[b38]A,G	67477	950	0.00661045	0.648831	0.882943
ENSG00000175602	11	66328943	chr11:66328943[b38]C,T	438269	1167	0.0083058	0.727783	0.89667
ENSG00000175482	11	66378446	chr11:66378446[b38]C,T	-978298	1426	0.00610545	0.715134	0.895376
ENSG00000174851	11	66403969	chr11:66403969[b38]A,C	114982	941	0.00134886	0.289393	0.810946
ENSG00000289339	11	66414778	chr11:66414778[b38]C,T	839447	1416	0.000915028	0.249686	0.802386
ENSG00000286756	11	66421290	chr11:66421290[b38]G,T	933405	1431	0.0148501	0.939642	0.931137
ENSG00000254510	11	66421433	chr11:66421433[b38]C,T	12274	937	0.00167371	0.319386	0.819847
ENSG00000289259	11	66438698	chr11:66438698[b38]C,T	967225	1434	0.00384803	0.639305	0.881437
ENSG00000175513	11	66441553	chr11:66441553[b38]C,T	496072	1134	0.00310589	0.453609	0.851511
ENSG00000262980	11	6647097	chr11:6647097[b38]A,G	589810	3047	0.00206293	0.768526	0.903789
ENSG00000172663	11	66557058	chr11:66557058[b38]A,G	-912136	1494	0.0135569	0.942222	0.931172
ENSG00000132275	11	6668968	chr11:6668968[b38]C,T	65464	2681	1.4746e-05	0.0156819	0.680258
ENSG00000173156	11	66767852	chr11:66767852[b38]A,G	-288996	1378	0.00118157	0.298784	0.81498
ENSG00000132259	11	6679638	chr11:6679638[b38]C,T	444872	3036	1.89573e-05	0.0332228	0.710991
ENSG00000251364	11	6679857	chr11:6679857[b38]C,T	-832267	3008	0.000464416	0.411243	0.840278
ENSG00000248643	11	66810426	chr11:66810426[b38]A,G	193799	947	0.00281634	0.364976	0.829346
ENSG00000173933	11	66897570	chr11:66897570[b38]A,C	258902	991	0.00123034	0.276785	0.808754
ENSG00000255949	11	66897602	chr11:66897602[b38]C,T	-537456	1464	0.000926474	0.295651	0.813237
ENSG00000174807	11	66906460	chr11:66906460[b38]C,G	589431	939	0.000923748	0.208493	0.785959
ENSG00000199325	11	66912267	chr11:66912267[b38]C,T	297302	947	0.0145402	0.824944	0.911915
ENSG00000175505	11	66928230	chr11:66928230[b38]C,T	-445818	1427	0.0056607	0.702969	0.893092
ENSG00000175634	11	66963125	chr11:66963125[b38]A,G	-465336	1461	0.0161438	0.960653	0.932841
ENSG00000175544	11	67026637	chr11:67026637[b38]C,T	-425770	1484	0.0102079	0.878044	0.922947
ENSG00000174684	11	67224146	chr11:67224146[b38]G,T	876599	939	0.00487767	0.574772	0.872097
ENSG00000110717	11	67257063	chr11:67257063[b38]C,T	-773555	2014	0.00255009	0.558388	0.869745
ENSG00000173020	11	67433748	chr11:67433748[b38]G,T	167274	1394	8.67315e-05	0.0161846	0.680258
ENSG00000275484	11	67458626	chr11:67458626[b38]C,T	84209	1427	0.000504471	0.158884	0.76597
ENSG00000289908	11	67534094	chr11:67534094[b38]A,G	-504159	2035	0.0130069	0.948639	0.932221
ENSG00000286369	11	67556531	chr11:67556531[b38]A,G	-715570	2450	0.0021246	0.549309	0.868461
ENSG00000172613	11	67622279	chr11:67622279[b38]C,T	304407	1403	0.0028996	0.457653	0.851611
ENSG00000231793	11	67625173	chr11:67625173[b38]C,T	9161	1506	0.00573665	0.744926	0.898457
ENSG00000173621	11	67643581	chr11:67643581[b38]A,G	786933	1219	0.00420126	0.597062	0.874405
ENSG00000172531	11	67651662	chr11:67651662[b38]A,G	249878	1443	0.013624	0.952039	0.932652
ENSG00000173715	11	67672399	chr11:67672399[b38]C,T	927947	1101	0.000437035	0.15183	0.761538
ENSG00000172932	11	67714318	chr11:67714318[b38]C,T	425017	1403	0.00933604	0.874885	0.922491
ENSG00000173599	11	67715176	chr11:67715176[b38]A,G	756853	1334	0.00985464	0.849782	0.916678
ENSG00000110057	11	67715619	chr11:67715619[b38]G,T	-288426	1998	0.00765803	0.895451	0.924846
ENSG00000289343	11	67724520	chr11:67724520[b38]C,T	215747	1492	0.00899486	0.860682	0.919155
ENSG00000167797	11	67733291	chr11:67733291[b38]C,T	225207	1492	0.00628871	0.735042	0.897403
ENSG00000172725	11	67735677	chr11:67735677[b38]A,G	291923	1478	0.00321211	0.545065	0.867742
ENSG00000173898	11	67743100	chr11:67743100[b38]A,G	998557	1100	0.00130202	0.308162	0.817846
ENSG00000110697	11	67745386	chr11:67745386[b38]A,G	240197	1493	0.0135819	0.942992	0.931172
ENSG00000254610	11	67750299	chr11:67750299[b38]A,T	-205184	1926	0.00912616	0.906987	0.927149
ENSG00000110721	11	67759321	chr11:67759321[b38]C,T	-361858	2193	0.00381432	0.693046	0.892379
ENSG00000243672	11	67761921	chr11:67761921[b38]C,T	-163731	1856	0.00765705	0.83986	0.915267
ENSG00000255031	11	67761992	chr11:67761992[b38]G,T	-288749	2045	0.00574888	0.793504	0.908444
ENSG00000173653	11	67777295	chr11:67777295[b38]C,T	934459	1172	0.0026277	0.445526	0.849562
ENSG00000172830	11	67789657	chr11:67789657[b38]C,T	486178	1398	0.00217866	0.474106	0.855078
ENSG00000173120	11	67811121	chr11:67811121[b38]A,T	691857	1373	0.000174952	0.0908963	0.726144
ENSG00000172508	11	67834148	chr11:67834148[b38]A,G	419179	1455	0.000161514	0.0422069	0.71144
ENSG00000006534	11	67870407	chr11:67870407[b38]C,T	-138172	2001	0.00884344	0.899233	0.925341
ENSG00000255306	11	67879911	chr11:67879911[b38]C,T	-150349	2014	0.00407775	0.677881	0.889849
ENSG00000255236	11	67935563	chr11:67935563[b38]C,T	-186062	2194	0.00472006	0.80449	0.909337
ENSG00000173227	11	67947501	chr11:67947501[b38]A,G	940722	1378	0.0053252	0.674104	0.889254
ENSG00000167792	11	67965074	chr11:67965074[b38]C,G	359420	1499	0.000531851	0.119608	0.744939
ENSG00000132744	11	67976852	chr11:67976852[b38]A,C	326268	1606	0.00482464	0.71354	0.895294
ENSG00000110711	11	67987423	chr11:67987423[b38]G,T	519248	1493	0.00414825	0.586096	0.87331
ENSG00000287851	11	68017592	chr11:68017592[b38]C,T	701052	1399	0.00613124	0.700595	0.893064
ENSG00000160172	11	68027831	chr11:68027831[b38]A,G	222612	1768	0.00599587	0.82044	0.911643
ENSG00000256514	11	68141338	chr11:68141338[b38]A,G	767797	1426	0.00148182	0.340541	0.821042
ENSG00000084207	11	68223790	chr11:68223790[b38]C,T	640047	1485	0.00212039	0.481994	0.857062
ENSG00000110090	11	68226964	chr11:68226964[b38]A,G	-614812	2751	0.0012934	0.560279	0.870002
ENSG00000171067	11	68279363	chr11:68279363[b38]C,T	7505	2450	2.45103e-05	0.0162953	0.680258
ENSG00000254792	11	68290295	chr11:68290295[b38]A,G	449352	1795	0.0113052	0.922627	0.929452
ENSG00000261625	11	68373314	chr11:68373314[b38]A,G	-627452	2700	0.000478221	0.267529	0.807622
ENSG00000069482	11	68378457	chr11:68378457[b38]C,G	-305323	2775	0.000777314	0.360275	0.829315
ENSG00000175463	11	68390433	chr11:68390433[b38]A,G	986517	1445	0.00117862	0.289942	0.811187
ENSG00000167799	11	68408548	chr11:68408548[b38]C,T	778635	1549	0.000128409	0.110123	0.741383
ENSG00000110719	11	68654382	chr11:68654382[b38]C,T	615356	2035	0.0012185	0.344982	0.823232
ENSG00000132740	11	68665794	chr11:68665794[b38]C,T	-238070	2625	5.94912e-05	0.0766826	0.721245
ENSG00000162337	11	68672631	chr11:68672631[b38]C,T	360039	2518	0.00283739	0.61984	0.876639
ENSG00000166340	11	6871089	chr11:6871089[b38]A,G	251660	2683	0.00125427	0.648761	0.882943
ENSG00000110075	11	68961393	chr11:68961393[b38]A,G	500661	2712	0.00354151	0.721936	0.896184
ENSG00000110066	11	69041419	chr11:69041419[b38]C,T	827941	2360	0.000370085	0.150149	0.760823
ENSG00000172935	11	69058687	chr11:69058687[b38]A,G	45603	2747	0.000137154	0.144734	0.758095
ENSG00000166387	11	6927210	chr11:6927210[b38]C,T	-586089	3009	0.000242883	0.261337	0.806164
ENSG00000255980	11	69332851	chr11:69332851[b38]A,T	-92828	3075	0.00232043	0.771922	0.904421
ENSG00000162341	11	69384198	chr11:69384198[b38]C,G	335265	2791	0.00158901	0.561299	0.870157
ENSG00000132749	11	69386824	chr11:69386824[b38]C,T	635403	2720	0.00147856	0.576753	0.872097
ENSG00000166394	11	6939095	chr11:6939095[b38]C,T	-734624	2949	0.00517083	0.962012	0.932841
ENSG00000197345	11	69391976	chr11:69391976[b38]A,G	488164	2625	0.000891903	0.46366	0.852481
ENSG00000202070	11	69414151	chr11:69414151[b38]C,T	-661213	3018	0.00410252	0.942064	0.931172
ENSG00000246889	11	69414151	chr11:69414151[b38]C,T	-983948	2980	0.00204463	0.733408	0.897126
ENSG00000168040	11	69448148	chr11:69448148[b38]A,G	-755149	2950	0.000212567	0.20742	0.785959
ENSG00000149716	11	69465796	chr11:69465796[b38]A,G	-209445	3193	0.00015723	0.104839	0.737478
ENSG00000254707	11	6954121	chr11:6954121[b38]A,G	-751168	2908	0.000478028	0.298251	0.81498
ENSG00000236262	11	69714066	chr11:69714066[b38]G,T	-932100	3089	1.56002e-06	0.00230229	0.509892
ENSG00000287725	11	69714578	chr11:69714578[b38]C,T	641662	2835	0.000854061	0.461704	0.852067
ENSG00000254721	11	69731216	chr11:69731216[b38]C,T	-475844	2949	0.002157	0.820954	0.911718
ENSG00000284713	11	69748063	chr11:69748063[b38]C,T	592584	2992	0.00775025	0.98875	0.932841
ENSG00000250508	11	69797772	chr11:69797772[b38]A,T	927107	2705	0.00196822	0.722324	0.896184
ENSG00000254400	11	6987113	chr11:6987113[b38]A,G	383053	2680	0.00393309	0.922684	0.929452
ENSG00000110092	11	70007379	chr11:70007379[b38]A,C	366222	3243	0.00193971	0.741013	0.8983
ENSG00000131626	11	70023711	chr11:70023711[b38]C,G	-246980	2903	0.00164227	0.718719	0.896098
ENSG00000023191	11	701201	chr11:701201[b38]A,T	194087	2146	0.00167256	0.533185	0.86681
ENSG00000142089	11	701599	chr11:701599[b38]C,T	374347	1695	0.000424966	0.179468	0.771362
ENSG00000172900	11	70434901	chr11:70434901[b38]C,T	-988434	2524	0.00757793	0.921797	0.929435
ENSG00000289074	11	70540264	chr11:70540264[b38]A,G	271074	2903	0.000295961	0.262474	0.806164
ENSG00000172893	11	70544614	chr11:70544614[b38]A,G	-903700	2501	0.00507434	0.884368	0.923877
ENSG00000226627	11	70580732	chr11:70580732[b38]C,G	-45710	3072	0.000978202	0.482735	0.857062
ENSG00000085733	11	70595152	chr11:70595152[b38]A,G	196747	2980	0.00180253	0.676184	0.889789
ENSG00000172890	11	70602194	chr11:70602194[b38]C,T	-850916	2500	0.00222222	0.524508	0.86554
ENSG00000131620	11	70614305	chr11:70614305[b38]C,T	628397	3139	0.000114993	0.137195	0.750241
ENSG00000204571	11	70622282	chr11:70622282[b38]C,G	-960557	2490	0.000770171	0.329483	0.819847
ENSG00000239481	11	70791634	chr11:70791634[b38]A,G	-877887	2451	0.00213855	0.591636	0.874096
ENSG00000241233	11	71076884	chr11:71076884[b38]A,G	-461142	2523	0.000539902	0.230223	0.793441
ENSG00000249387	11	71077864	chr11:71077864[b38]A,G	-501865	2496	0.00431275	0.759335	0.902364
ENSG00000254997	11	71077952	chr11:71077952[b38]C,T	-470469	2502	0.00653151	0.849308	0.916418
ENSG00000204572	11	71077952	chr11:71077952[b38]C,T	-487612	2511	6.3062e-05	0.0468839	0.71144
ENSG00000207196	11	71078737	chr11:71078737[b38]C,T	373569	3159	0.00427299	0.895948	0.924854
ENSG00000158483	11	71078737	chr11:71078737[b38]C,T	-708744	2508	0.00149256	0.504228	0.861918
ENSG00000244411	11	71093612	chr11:71093612[b38]A,G	-433656	2526	0.00541458	0.841088	0.915563
ENSG00000284625	11	71104238	chr11:71104238[b38]C,T	-535314	2431	0.00129565	0.483151	0.857062
ENSG00000137496	11	71248729	chr11:71248729[b38]C,T	-749885	2446	0.000137714	0.0770542	0.721245
ENSG00000254604	11	71270085	chr11:71270085[b38]A,G	907208	2956	0.00131507	0.614977	0.875944
ENSG00000248903	11	71401772	chr11:71401772[b38]A,G	-166909	2513	0.00311841	0.681419	0.890328
ENSG00000286948	11	71419373	chr11:71419373[b38]C,G	-146177	2509	0.000517111	0.188086	0.777614
ENSG00000255319	11	71480558	chr11:71480558[b38]A,G	-231183	2486	0.0056303	0.883345	0.923668
ENSG00000254978	11	71488903	chr11:71488903[b38]A,G	-315628	2512	0.00281563	0.697572	0.892917
ENSG00000251143	11	71510285	chr11:71510285[b38]C,T	-504007	2452	0.00179842	0.484153	0.857164
ENSG00000165457	11	71510285	chr11:71510285[b38]C,T	-706317	2317	0.00263365	0.584509	0.873144
ENSG00000184154	11	71511139	chr11:71511139[b38]C,T	-569199	2418	0.00557183	0.834275	0.913594
ENSG00000110203	11	71530651	chr11:71530651[b38]C,T	-584219	2397	0.000862639	0.310234	0.818572
ENSG00000149054	11	7156620	chr11:7156620[b38]A,C	230215	2813	0.00032734	0.210933	0.786036
ENSG00000254469	11	71571289	chr11:71571289[b38]C,G	-357299	2458	0.0112358	0.984834	0.932841
ENSG00000284922	11	71636064	chr11:71636064[b38]A,G	-444268	2418	0.00365051	0.700427	0.893064
ENSG00000110195	11	71698584	chr11:71698584[b38]A,T	-490975	2312	0.00168909	0.533679	0.866835
ENSG00000162105	11	71705045	chr11:71705045[b38]A,G	452619	2657	0.00235488	0.598398	0.874405
ENSG00000110200	11	71719424	chr11:71719424[b38]A,C	-393311	2399	0.00711965	0.888599	0.924383
ENSG00000254682	11	71729939	chr11:71729939[b38]A,T	281376	2501	0.00013423	0.0649806	0.719154
ENSG00000254781	11	7185234	chr11:7185234[b38]C,G	437102	2665	7.91158e-05	0.0588984	0.719154
ENSG00000137522	11	71868712	chr11:71868712[b38]C,T	-60307	2458	0.000466672	0.197747	0.782154
ENSG00000289716	11	72135133	chr11:72135133[b38]G,T	206545	2458	0.000141437	0.0822036	0.722344
ENSG00000162129	11	72135133	chr11:72135133[b38]G,T	-299343	2151	0.00859551	0.948616	0.932221
ENSG00000285933	11	72238020	chr11:72238020[b38]C,G	492688	2501	0.00245458	0.578017	0.872202
ENSG00000283977	11	7236567	chr11:7236567[b38]A,C	755081	2757	5.45162e-05	0.0468456	0.71144
ENSG00000149357	11	72534144	chr11:72534144[b38]C,T	430918	2406	1.90996e-05	0.0201576	0.680258
ENSG00000285693	11	72568506	chr11:72568506[b38]C,T	-245281	1655	6.77374e-06	0.00250605	0.509892
ENSG00000276109	11	72573002	chr11:72573002[b38]A,G	21232	1950	0.0102819	0.962734	0.932841
ENSG00000256928	11	72585309	chr11:72585309[b38]A,G	-810576	1582	0.00277158	0.544329	0.867742
ENSG00000054965	11	72636944	chr11:72636944[b38]A,T	-960980	1667	0.00749285	0.867156	0.919882
ENSG00000165458	11	72641602	chr11:72641602[b38]C,G	417900	2316	0.00125993	0.382205	0.834293
ENSG00000186642	11	72648963	chr11:72648963[b38]A,G	-25246	1821	0.000671338	0.229215	0.793429
ENSG00000110237	11	72649176	chr11:72649176[b38]C,T	-659101	1519	0.00186289	0.479964	0.856853
ENSG00000137497	11	72662754	chr11:72662754[b38]A,G	582295	2418	0.0041605	0.709617	0.895053
ENSG00000186635	11	72743989	chr11:72743989[b38]C,T	-48887	1684	0.0014053	0.405264	0.839494
ENSG00000248671	11	72762217	chr11:72762217[b38]C,T	948873	2518	0.00515495	0.870935	0.921633
ENSG00000168010	11	73183228	chr11:73183228[b38]C,T	368821	1654	0.00718705	0.847529	0.916094
ENSG00000199975	11	73191290	chr11:73191290[b38]C,T	-641093	1498	0.000231702	0.0932239	0.729987
ENSG00000175591	11	73202593	chr11:73202593[b38]C,T	-15689	1541	0.000691004	0.280815	0.809658
ENSG00000256189	11	73202593	chr11:73202593[b38]C,T	-788691	1501	0.000295448	0.0944206	0.730746
ENSG00000181924	11	73204152	chr11:73204152[b38]C,G	-672606	1503	0.000961804	0.315029	0.819335
ENSG00000256148	11	73232100	chr11:73232100[b38]C,T	-278559	1652	0.000721304	0.392019	0.836609
ENSG00000214530	11	73234296	chr11:73234296[b38]C,T	440885	1684	0.00953614	0.919697	0.929386
ENSG00000280269	11	73241355	chr11:73241355[b38]A,C	-963515	1531	0.00837046	0.88971	0.924534
ENSG00000054967	11	73246275	chr11:73246275[b38]C,T	-130125	1568	0.0025407	0.604829	0.875349
ENSG00000168014	11	73395043	chr11:73395043[b38]C,G	-775751	1565	0.000687508	0.207175	0.785959
ENSG00000202522	11	73423353	chr11:73423353[b38]C,T	657348	1715	4.58048e-05	0.0482141	0.71144
ENSG00000254837	11	73600030	chr11:73600030[b38]A,G	-893337	1539	0.000248113	0.103273	0.735769
ENSG00000171631	11	73603073	chr11:73603073[b38]A,T	338574	1532	0.00323497	0.629802	0.87928
ENSG00000175582	11	73603404	chr11:73603404[b38]C,G	-157233	1574	0.00469934	0.685767	0.891909
ENSG00000256007	11	73641706	chr11:73641706[b38]C,T	956630	1813	0.000193342	0.0830548	0.722344
ENSG00000149380	11	73642449	chr11:73642449[b38]A,T	-669164	1481	0.000161129	0.0708657	0.719154
ENSG00000256034	11	73694534	chr11:73694534[b38]G,T	-66030	1574	0.000396311	0.170116	0.76883
ENSG00000187726	11	73702811	chr11:73702811[b38]A,C	-248216	1506	0.00432022	0.75227	0.901114
ENSG00000287425	11	73845931	chr11:73845931[b38]A,G	-137519	1499	0.000489109	0.144654	0.758095
ENSG00000137478	11	73895876	chr11:73895876[b38]A,G	753997	1556	0.00400153	0.700434	0.893064
ENSG00000175536	11	73929032	chr11:73929032[b38]C,T	-564673	1538	0.00423786	0.76075	0.902444
ENSG00000021300	11	74005979	chr11:74005979[b38]A,T	359800	1640	0.00383568	0.59316	0.874096
ENSG00000254631	11	74006209	chr11:74006209[b38]A,G	-391341	1476	0.00489198	0.806768	0.910057
ENSG00000175581	11	74020377	chr11:74020377[b38]A,G	232504	1540	0.00235787	0.552985	0.869016
ENSG00000256681	11	74249059	chr11:74249059[b38]C,T	398061	1499	0.000120803	0.0493147	0.71144
ENSG00000175567	11	74306920	chr11:74306920[b38]C,T	324198	1499	9.50187e-05	0.0363288	0.710991
ENSG00000166435	11	74322332	chr11:74322332[b38]A,C	-626597	1683	0.00415972	0.789991	0.907928
ENSG00000241170	11	74386920	chr11:74386920[b38]A,G	-489367	1769	0.000196524	0.0692949	0.719154
ENSG00000170748	11	7443727	chr11:7443727[b38]A,G	354728	2851	0.00129192	0.665529	0.88667
ENSG00000207445	11	74460771	chr11:74460771[b38]A,G	-943651	1852	0.000388522	0.225136	0.789947
ENSG00000286943	11	74480971	chr11:74480971[b38]A,T	-450754	1705	0.0103532	0.961042	0.932841
ENSG00000132286	11	7448128	chr11:7448128[b38]A,G	966626	2757	0.000423607	0.302517	0.816052
ENSG00000214517	11	74495361	chr11:74495361[b38]A,G	324093	1565	0.00184487	0.447188	0.849937
ENSG00000166439	11	74499061	chr11:74499061[b38]C,T	-249789	1715	0.0002077	0.122773	0.745687
ENSG00000256723	11	74505731	chr11:74505731[b38]C,G	510758	1501	0.00746426	0.856983	0.91836
ENSG00000175575	11	74506851	chr11:74506851[b38]A,C	630151	1503	0.00482087	0.795385	0.908817
ENSG00000175564	11	74506851	chr11:74506851[b38]A,C	497872	1501	5.13109e-05	0.0191297	0.680258
ENSG00000175538	11	74551363	chr11:74551363[b38]A,G	83964	1500	0.00697839	0.814523	0.910907
ENSG00000077514	11	74554169	chr11:74554169[b38]A,T	60317	1538	0.000590316	0.207357	0.785959
ENSG00000255136	11	74666701	chr11:74666701[b38]C,T	-574306	1751	0.0112969	0.976301	0.932841
ENSG00000254500	11	74680587	chr11:74680587[b38]A,C	27950	1644	0.00465187	0.774988	0.904896
ENSG00000279117	11	74688380	chr11:74688380[b38]A,G	-571750	1802	0.00110359	0.395383	0.837604
ENSG00000149243	11	74702827	chr11:74702827[b38]A,G	-730217	1840	7.35445e-05	0.151795	0.761511
ENSG00000254974	11	74728339	chr11:74728339[b38]C,T	242758	1523	0.000478738	0.197991	0.78236
ENSG00000118363	11	74732106	chr11:74732106[b38]A,G	-217156	1683	0.00526296	0.805977	0.909957
ENSG00000278879	11	74852032	chr11:74852032[b38]A,G	21457	1759	0.000637793	0.199367	0.783048
ENSG00000158077	11	7511161	chr11:7511161[b38]C,T	490681	2767	0.000393704	0.339511	0.820668
ENSG00000165434	11	75118064	chr11:75118064[b38]A,C	719901	1476	0.00371657	0.703432	0.893163
ENSG00000137491	11	75156632	chr11:75156632[b38]C,T	56068	1611	0.000919117	0.317407	0.819847
ENSG00000137486	11	75279661	chr11:75279661[b38]A,T	-71948	1866	0.00137937	0.451945	0.851136
ENSG00000062282	11	75315819	chr11:75315819[b38]A,C	-443694	1850	0.000660502	0.33651	0.820207
ENSG00000255507	11	75336723	chr11:75336723[b38]A,C	-477741	1897	5.0818e-05	0.0429394	0.71144
ENSG00000223202	11	75475491	chr11:75475491[b38]C,T	790266	1626	0.00273641	0.651946	0.884077
ENSG00000242999	11	75505350	chr11:75505350[b38]A,C	659439	1776	0.000337651	0.128824	0.749711
ENSG00000227615	11	75510560	chr11:75510560[b38]C,G	764843	1708	0.000202577	0.0660033	0.719154
ENSG00000179240	11	75520167	chr11:75520167[b38]C,T	-861137	2269	0.000291117	0.200077	0.783581
ENSG00000255326	11	75538615	chr11:75538615[b38]C,T	-44582	1687	0.00310942	0.685692	0.891909
ENSG00000137492	11	75650996	chr11:75650996[b38]C,T	-729842	2271	0.000277114	0.209995	0.786036
ENSG00000054938	11	75693454	chr11:75693454[b38]G,T	962564	1684	0.00125713	0.386878	0.835228
ENSG00000149273	11	75700835	chr11:75700835[b38]C,T	301319	1849	0.0024121	0.719105	0.896098
ENSG00000162139	11	75743577	chr11:75743577[b38]C,T	755297	1642	0.00113508	0.277731	0.808885
ENSG00000158555	11	75745535	chr11:75745535[b38]A,T	220324	1751	0.00172032	0.518126	0.86495
ENSG00000149257	11	75888278	chr11:75888278[b38]C,T	326221	1703	0.00394108	0.780906	0.905617
ENSG00000241678	11	7590305	chr11:7590305[b38]C,T	904413	2727	0.000340677	0.268942	0.807622
ENSG00000198382	11	76148218	chr11:76148218[b38]C,T	333007	1896	0.000908657	0.369655	0.8313
ENSG00000261594	11	76186330	chr11:76186330[b38]C,T	945555	1751	0.00483435	0.798119	0.908912
ENSG00000085741	11	76192279	chr11:76192279[b38]C,G	-14130	2288	0.000167749	0.114287	0.742104
ENSG00000137507	11	76232685	chr11:76232685[b38]A,G	-437930	2126	7.43764e-05	0.0476842	0.71144
ENSG00000158636	11	76275110	chr11:76275110[b38]A,G	-169814	2256	0.00112379	0.448571	0.849956
ENSG00000175390	11	7630078	chr11:7630078[b38]A,G	-340174	2728	0.000584394	0.409224	0.839928
ENSG00000206941	11	76392189	chr11:76392189[b38]A,C	991797	1849	0.00473009	0.839155	0.915085
ENSG00000255135	11	76488189	chr11:76488189[b38]A,G	43777	2256	0.00295499	0.699831	0.893064
ENSG00000261578	11	76488189	chr11:76488189[b38]A,G	-312176	2053	0.00197459	0.590855	0.874096
ENSG00000171533	11	76590211	chr11:76590211[b38]G,T	921680	1752	0.00248409	0.698954	0.893064
ENSG00000182704	11	76669693	chr11:76669693[b38]C,T	-112559	2040	5.67449e-05	0.0431458	0.71144
ENSG00000137474	11	76694920	chr11:76694920[b38]G,T	-433327	2293	0.00250716	0.661166	0.885606
ENSG00000149260	11	76695297	chr11:76695297[b38]C,G	-371665	2178	0.000798242	0.351743	0.826857
ENSG00000149269	11	76722647	chr11:76722647[b38]A,G	-750906	2051	0.00114168	0.398695	0.838396
ENSG00000078124	11	76774445	chr11:76774445[b38]A,G	-86415	2007	0.00131735	0.570894	0.871577
ENSG00000178301	11	76806484	chr11:76806484[b38]A,C	-782908	2096	0.0017172	0.444187	0.849387
ENSG00000219529	11	77093085	chr11:77093085[b38]A,G	-720235	1843	0.00165719	0.443416	0.849206
ENSG00000159063	11	77170942	chr11:77170942[b38]C,T	-968648	1745	9.58761e-05	0.0417994	0.71144
ENSG00000255362	11	77171262	chr11:77171262[b38]C,T	955274	2316	0.0035874	0.841671	0.915648
ENSG00000149262	11	77171262	chr11:77171262[b38]C,T	-823383	1772	0.00241396	0.510611	0.862267
ENSG00000255100	11	77173076	chr11:77173076[b38]A,T	390072	2040	0.000725986	0.348273	0.82544
ENSG00000255363	11	77220574	chr11:77220574[b38]A,T	590378	2111	0.000397176	0.185719	0.776062
ENSG00000149050	11	7746320	chr11:7746320[b38]C,G	726246	2766	0.000541758	0.410796	0.840278
ENSG00000166402	11	7749441	chr11:7749441[b38]G,T	-269804	2710	0.000470755	0.272525	0.807622
ENSG00000170743	11	7750862	chr11:7750862[b38]C,T	512083	2970	0.000873487	0.452774	0.851284
ENSG00000166436	11	7754600	chr11:7754600[b38]A,G	-928002	2053	0.00011367	0.0670254	0.719154
ENSG00000251323	11	77811188	chr11:77811188[b38]C,T	-618513	1885	9.21774e-05	0.0581333	0.719154
ENSG00000268635	11	77945446	chr11:77945446[b38]C,T	472074	2051	0.0107209	0.953315	0.932745
ENSG00000254459	11	77996531	chr11:77996531[b38]A,G	124378	1823	0.00063426	0.14168	0.755577
ENSG00000185522	11	780410	chr11:780410[b38]G,T	219692	2249	0.000143884	0.0927432	0.729987
ENSG00000087884	11	78050030	chr11:78050030[b38]A,G	228920	1844	0.00112828	0.346858	0.824435
ENSG00000288538	11	78144311	chr11:78144311[b38]A,G	-79505	1633	0.00486053	0.809759	0.910146
ENSG00000224829	11	78172432	chr11:78172432[b38]A,G	858825	2090	0.00378414	0.74846	0.899819
ENSG00000118369	11	78429327	chr11:78429327[b38]A,C	240514	1701	0.00103305	0.294249	0.812675
ENSG00000074201	11	78500882	chr11:78500882[b38]A,C	863166	1969	2.0112e-05	0.014357	0.680258
ENSG00000177030	11	785145	chr11:785145[b38]A,G	78572	2709	0.000817455	0.358926	0.828977
ENSG00000252494	11	78645453	chr11:78645453[b38]C,T	512032	1752	0.00680373	0.835502	0.913659
ENSG00000259112	11	78674643	chr11:78674643[b38]A,G	594897	1750	0.000542777	0.224366	0.789262
ENSG00000048649	11	78698720	chr11:78698720[b38]A,G	878004	1843	0.000392907	0.143862	0.758046
ENSG00000151366	11	78797603	chr11:78797603[b38]A,G	717857	1750	0.000282313	0.0955971	0.730746
ENSG00000151364	11	78831061	chr11:78831061[b38]C,T	784999	1779	0.0017845	0.550095	0.868461
ENSG00000254675	11	78959613	chr11:78959613[b38]C,G	936679	1799	2.27543e-05	0.0210257	0.685285
ENSG00000246174	11	78982462	chr11:78982462[b38]C,G	842705	1745	0.00139039	0.402556	0.839357
ENSG00000188997	11	79090246	chr11:79090246[b38]A,G	901672	1702	0.000186258	0.105933	0.738849
ENSG00000137513	11	79125857	chr11:79125857[b38]A,T	551027	2044	0.00176691	0.564105	0.870857
ENSG00000255084	11	79161798	chr11:79161798[b38]G,T	628621	2029	0.000177413	0.123688	0.747349
ENSG00000254697	11	79214551	chr11:79214551[b38]C,T	632875	2045	0.0114953	0.986374	0.932841
ENSG00000033327	11	79413040	chr11:79413040[b38]A,G	995318	1864	6.09122e-05	0.0346636	0.710991
ENSG00000149256	11	79583631	chr11:79583631[b38]C,T	143121	1914	0.00343757	0.873125	0.922285
ENSG00000255014	11	79735295	chr11:79735295[b38]C,T	-918135	1324	0.000323881	0.164047	0.767694
ENSG00000174915	11	797834	chr11:797834[b38]A,C	349565	2016	0.00738657	0.93937	0.931137
ENSG00000166407	11	7988164	chr11:7988164[b38]C,T	-280286	2692	0.00226691	0.801243	0.908992
ENSG00000166441	11	7994104	chr11:7994104[b38]C,T	-688685	2053	0.00368258	0.890087	0.924534
ENSG00000183801	11	8054627	chr11:8054627[b38]G,T	569238	3036	0.000751656	0.555497	0.869284
ENSG00000227892	11	8055761	chr11:8055761[b38]C,T	309770	2894	0.000123508	0.144161	0.758095
ENSG00000287912	11	81125031	chr11:81125031[b38]A,G	-50171	1449	0.00199506	0.600356	0.874505
ENSG00000166405	11	8141619	chr11:8141619[b38]C,T	-27372	2734	7.48477e-05	0.08317	0.722344
ENSG00000255316	11	81938008	chr11:81938008[b38]C,T	382097	1468	0.00359416	0.661705	0.885864
ENSG00000137509	11	82024499	chr11:82024499[b38]A,G	-877095	1637	0.00799674	0.905072	0.92663
ENSG00000176716	11	8213390	chr11:8213390[b38]C,G	486953	2896	0.000607671	0.464601	0.852785
ENSG00000199785	11	823809	chr11:823809[b38]C,G	12127	2898	0.00067502	0.47097	0.853982
ENSG00000137500	11	82408864	chr11:82408864[b38]C,T	-877237	1616	0.000874101	0.297615	0.814782
ENSG00000175348	11	8248697	chr11:8248697[b38]C,T	-716194	1899	0.00124198	0.524322	0.86554
ENSG00000254965	11	82602905	chr11:82602905[b38]A,G	-508156	1580	0.000136738	0.0671267	0.719154
ENSG00000137494	11	82707945	chr11:82707945[b38]A,G	-485768	1549	0.00163958	0.446001	0.849679
ENSG00000279900	11	82710602	chr11:82710602[b38]C,T	-373086	1571	0.000118762	0.128621	0.749711
ENSG00000212607	11	8280208	chr11:8280208[b38]A,C	-405232	2046	0.00102522	0.478485	0.855969
ENSG00000253973	11	8280978	chr11:8280978[b38]A,G	-723116	1897	3.5551e-05	0.0356677	0.710991
ENSG00000274004	11	82883202	chr11:82883202[b38]A,G	-503787	1618	0.000336502	0.350889	0.826421
ENSG00000165490	11	82977314	chr11:82977314[b38]A,G	77338	1633	2.95017e-05	0.0119194	0.658936
ENSG00000273725	11	8310803	chr11:8310803[b38]C,T	-968730	1771	0.00907946	0.952671	0.932652
ENSG00000227097	11	83172541	chr11:83172541[b38]A,G	482981	1614	3.32343e-05	0.0174082	0.680258
ENSG00000255234	11	83217776	chr11:83217776[b38]C,G	-68345	1616	3.52054e-05	0.0139337	0.680258
ENSG00000246067	11	83326291	chr11:83326291[b38]G,T	254238	1558	0.000520017	0.237111	0.797554
ENSG00000182103	11	83444571	chr11:83444571[b38]A,G	710840	1599	0.00534618	0.799895	0.908992
ENSG00000245832	11	83454602	chr11:83454602[b38]A,G	736812	1617	0.00137713	0.381173	0.834149
ENSG00000247137	11	83463365	chr11:83463365[b38]C,T	269897	1549	0.000664889	0.259013	0.805671
ENSG00000254676	11	83712302	chr11:83712302[b38]A,G	532157	1557	0.00021586	0.073006	0.72051
ENSG00000175356	11	8372622	chr11:8372622[b38]A,G	-718908	1807	5.1375e-05	0.0434327	0.71144
ENSG00000185885	11	837772	chr11:837772[b38]C,T	527730	1676	0.00710627	0.940672	0.931172
ENSG00000254921	11	8384731	chr11:8384731[b38]A,G	345213	2709	0.000801265	0.41776	0.841934
ENSG00000165494	11	83850764	chr11:83850764[b38]C,T	693775	1572	0.00102542	0.341386	0.821462
ENSG00000254522	11	83853811	chr11:83853811[b38]G,T	812599	1544	0.00160579	0.371668	0.832333
ENSG00000254787	11	83889810	chr11:83889810[b38]C,G	-831017	1274	0.00916713	0.916989	0.928749
ENSG00000137502	11	83896811	chr11:83896811[b38]C,T	825119	1558	0.00150872	0.411725	0.840278
ENSG00000177963	11	845077	chr11:845077[b38]C,G	637368	1554	0.00146296	0.490574	0.858458
ENSG00000255396	11	84896600	chr11:84896600[b38]A,G	-100627	1256	0.000809611	0.227215	0.791199
ENSG00000150672	11	84904565	chr11:84904565[b38]C,T	-722654	1696	0.00237805	0.55393	0.869053
ENSG00000279742	11	84916067	chr11:84916067[b38]A,C	-936491	2030	0.00441362	0.744499	0.898457
ENSG00000201998	11	8519744	chr11:8519744[b38]C,T	-909030	1701	0.00045536	0.176797	0.770845
ENSG00000177042	11	852365	chr11:852365[b38]A,G	156773	2677	0.00132756	0.580043	0.872458
ENSG00000268403	11	8523921	chr11:8523921[b38]A,G	-935629	1739	0.0185497	0.99248	0.932841
ENSG00000205867	11	855318	chr11:855318[b38]C,T	-742934	3749	0.00493942	0.980739	0.932841
ENSG00000149196	11	85628498	chr11:85628498[b38]G,T	-673714	2440	0.000800705	0.208339	0.785959
ENSG00000149201	11	85719354	chr11:85719354[b38]A,G	-655383	2447	0.00231062	0.612502	0.875594
ENSG00000182272	11	857789	chr11:857789[b38]C,T	488289	1807	0.00198028	0.52618	0.86554
ENSG00000213305	11	85801114	chr11:85801114[b38]C,T	780328	1279	0.000734714	0.190242	0.778835
ENSG00000171202	11	85985127	chr11:85985127[b38]A,T	337159	1739	0.000210002	0.079051	0.722344
ENSG00000171204	11	86162043	chr11:86162043[b38]G,T	533469	1695	0.000384896	0.0859399	0.722344
ENSG00000197882	11	86202684	chr11:86202684[b38]C,G	-629857	2610	0.000221065	0.163503	0.76638
ENSG00000288809	11	86224732	chr11:86224732[b38]G,T	-19622	2407	0.00365415	0.734074	0.897252
ENSG00000254897	11	86297426	chr11:86297426[b38]C,T	845143	1450	0.000872759	0.215151	0.787775
ENSG00000137501	11	86328081	chr11:86328081[b38]C,T	517126	1972	0.00444093	0.729506	0.89676
ENSG00000239856	11	86359054	chr11:86359054[b38]A,C	35041	2423	0.00107127	0.330808	0.819847
ENSG00000254699	11	86362093	chr11:86362093[b38]A,C	168659	2362	0.00227469	0.584998	0.873144
ENSG00000137504	11	86370406	chr11:86370406[b38]A,G	705529	1760	0.0105693	0.943148	0.931186
ENSG00000175352	11	8641102	chr11:8641102[b38]A,G	-363294	1898	0.000447996	0.211125	0.786036
ENSG00000151376	11	86485207	chr11:86485207[b38]A,G	-187118	2513	0.00253907	0.614636	0.875944
ENSG00000179071	11	86569502	chr11:86569502[b38]A,C	883370	1783	0.00800773	0.87447	0.922453
ENSG00000174804	11	86607176	chr11:86607176[b38]G,T	-347911	2502	0.000535213	0.294677	0.812675
ENSG00000271318	11	86624462	chr11:86624462[b38]C,G	-196682	2617	0.00166375	0.523186	0.86554
ENSG00000166575	11	86633796	chr11:86633796[b38]A,G	-404049	2483	0.00469259	0.862881	0.919474
ENSG00000150687	11	86634041	chr11:86634041[b38]C,G	-157019	2552	0.0022593	0.569733	0.871326
ENSG00000074266	11	86658557	chr11:86658557[b38]C,T	413803	2407	0.000297646	0.107957	0.74016
ENSG00000246523	11	86688643	chr11:86688643[b38]A,C	-266974	2501	0.00227608	0.596902	0.874405
ENSG00000239470	11	8685536	chr11:8685536[b38]A,G	-974903	1899	0.00304406	0.708246	0.894766
ENSG00000280339	11	86907660	chr11:86907660[b38]A,G	-1331	2545	0.00148476	0.548416	0.868461
ENSG00000255471	11	86907660	chr11:86907660[b38]A,G	-13577	2534	0.000238161	0.136755	0.750241
ENSG00000254783	11	86926647	chr11:86926647[b38]C,T	642719	2420	0.0024382	0.58131	0.872458
ENSG00000255203	11	86992977	chr11:86992977[b38]C,T	135917	2579	0.00144847	0.58303	0.872873
ENSG00000278989	11	87017384	chr11:87017384[b38]C,T	582459	2460	0.00291291	0.665757	0.886729
ENSG00000254731	11	87031120	chr11:87031120[b38]A,G	328020	2523	0.000761707	0.40549	0.839494
ENSG00000073921	11	87042046	chr11:87042046[b38]C,T	972325	2273	0.00182231	0.505265	0.861936
ENSG00000123892	11	87194373	chr11:87194373[b38]C,G	-981013	1539	0.000227458	0.0670895	0.719154
ENSG00000255222	11	87284615	chr11:87284615[b38]A,C	989854	2442	0.00498443	0.758135	0.902172
ENSG00000133789	11	8756805	chr11:8756805[b38]A,G	-907273	1902	0.00319795	0.650884	0.883723
ENSG00000279701	11	87968034	chr11:87968034[b38]A,C	477889	2491	0.000700497	0.280713	0.809619
ENSG00000255022	11	87968771	chr11:87968771[b38]A,G	152546	2005	0.0024615	0.604076	0.875349
ENSG00000288018	11	88123658	chr11:88123658[b38]G,T	-214182	1480	0.00151857	0.375179	0.833797
ENSG00000109861	11	88335597	chr11:88335597[b38]C,T	-23278	1470	0.000738318	0.257126	0.804702
ENSG00000168959	11	88394670	chr11:88394670[b38]A,G	-671107	1134	0.00731802	0.799358	0.908992
ENSG00000278929	11	88528018	chr11:88528018[b38]C,T	962023	2357	0.0012026	0.503373	0.861918
ENSG00000279793	11	88576095	chr11:88576095[b38]A,G	759095	2002	0.00659737	0.863934	0.919641
ENSG00000280367	11	89228020	chr11:89228020[b38]A,G	-995134	1096	0.00430817	0.545165	0.867742
ENSG00000134612	11	89395965	chr11:89395965[b38]C,T	-243273	1010	0.0157543	0.814837	0.910907
ENSG00000279248	11	89484567	chr11:89484567[b38]C,T	-49079	1001	0.00824896	0.637564	0.881093
ENSG00000279603	11	89487921	chr11:89487921[b38]C,T	187211	1119	0.000341335	0.0815752	0.722344
ENSG00000280385	11	89488088	chr11:89488088[b38]A,C	-705527	1128	0.00249487	0.315258	0.819558
ENSG00000255082	11	89493272	chr11:89493272[b38]C,G	988695	1433	0.0012162	0.338578	0.820603
ENSG00000200983	11	8954314	chr11:8954314[b38]A,T	270086	2049	0.00138909	0.568864	0.871287
ENSG00000254765	11	8963143	chr11:8963143[b38]A,G	-995602	1967	0.00196987	0.60648	0.875449
ENSG00000255429	11	89741703	chr11:89741703[b38]C,T	152262	1014	0.000506695	0.134037	0.75022
ENSG00000184014	11	9009614	chr11:9009614[b38]A,G	-255457	1772	0.00151502	0.486104	0.857331
ENSG00000233802	11	90167308	chr11:90167308[b38]A,G	243243	1008	0.00965183	0.715908	0.89542
ENSG00000255295	11	90252554	chr11:90252554[b38]G,T	753805	1032	0.017617	0.872005	0.921857
ENSG00000197692	11	90258830	chr11:90258830[b38]C,T	965084	1126	0.00407038	0.497837	0.860794
ENSG00000086991	11	90323008	chr11:90323008[b38]G,T	825010	1032	0.00136007	0.158939	0.76597
ENSG00000110172	11	90495274	chr11:90495274[b38]A,C	272318	1096	0.00353814	0.465334	0.852933
ENSG00000255162	11	90580813	chr11:90580813[b38]A,C	794867	1012	0.0189659	0.906779	0.927144
ENSG00000077616	11	90637698	chr11:90637698[b38]C,T	506182	1106	0.00128208	0.181157	0.771589
ENSG00000261645	11	90812345	chr11:90812345[b38]C,T	561140	1094	0.0319127	0.950317	0.932429
ENSG00000130413	11	9105583	chr11:9105583[b38]C,T	511499	2258	0.00140414	0.51956	0.865098
ENSG00000254961	11	91257127	chr11:91257127[b38]A,G	-692605	1289	0.000694048	0.166737	0.767706
ENSG00000279438	11	91816826	chr11:91816826[b38]A,T	722950	1336	0.0119798	0.897817	0.925051
ENSG00000254677	11	91951359	chr11:91951359[b38]A,G	836634	1321	0.0286899	0.988752	0.932841
ENSG00000165323	11	91979250	chr11:91979250[b38]A,T	-245569	1294	0.00190877	0.3459	0.824124
ENSG00000166478	11	9223169	chr11:9223169[b38]A,G	-237151	1741	0.00128784	0.386353	0.834984
ENSG00000166004	11	92700912	chr11:92700912[b38]C,T	-960771	1951	1.0825e-05	0.010869	0.655134
ENSG00000207145	11	92837980	chr11:92837980[b38]A,G	-895487	2028	0.00493394	0.790611	0.907928
ENSG00000207112	11	92878181	chr11:92878181[b38]A,T	-852333	2028	0.00549197	0.815692	0.910907
ENSG00000279696	11	92879116	chr11:92879116[b38]A,G	-847539	2024	0.00213474	0.596224	0.8743
ENSG00000279269	11	92892778	chr11:92892778[b38]G,T	-314213	1787	0.000695243	0.175699	0.770845
ENSG00000233737	11	92894477	chr11:92894477[b38]C,T	-327010	1777	0.00598788	0.790616	0.907928
ENSG00000166002	11	93066343	chr11:93066343[b38]C,T	-476934	1907	0.00328826	0.695071	0.892433
ENSG00000180773	11	93282599	chr11:93282599[b38]C,T	84765	1786	0.00232089	0.600859	0.874645
ENSG00000250519	11	93416006	chr11:93416006[b38]A,G	-769434	2003	0.000326102	0.177558	0.770845
ENSG00000182919	11	93466757	chr11:93466757[b38]A,C	-274835	2033	0.00093521	0.312232	0.818844
ENSG00000279684	11	93497309	chr11:93497309[b38]A,G	210679	1764	0.0110408	0.957503	0.932841
ENSG00000134640	11	93499871	chr11:93499871[b38]A,G	530219	1744	8.35833e-05	0.0329665	0.710991
ENSG00000165325	11	93599319	chr11:93599319[b38]A,C	269347	1778	0.00121706	0.356304	0.827695
ENSG00000242807	11	93866312	chr11:93866312[b38]A,G	813916	1755	0.0014064	0.355072	0.82721
ENSG00000210825	11	93925244	chr11:93925244[b38]A,G	190132	2031	0.000305732	0.157018	0.765464
ENSG00000110218	11	93931073	chr11:93931073[b38]A,G	-197769	1990	0.0124622	0.947015	0.931713
ENSG00000254911	11	94146097	chr11:94146097[b38]C,G	424583	2023	0.000543144	0.214478	0.787526
ENSG00000284057	11	94147666	chr11:94147666[b38]C,T	406001	2033	0.00106723	0.487364	0.85753
ENSG00000234106	11	94152898	chr11:94152898[b38]A,G	617429	1908	0.00988397	0.939918	0.931137
ENSG00000196371	11	94302006	chr11:94302006[b38]C,T	-241916	1803	0.00598722	0.863159	0.919537
ENSG00000134627	11	94353103	chr11:94353103[b38]A,T	-190738	1803	0.00443801	0.808061	0.91008
ENSG00000166012	11	94415871	chr11:94415871[b38]C,T	674548	2033	0.00435639	0.737447	0.897403
ENSG00000206834	11	94505108	chr11:94505108[b38]C,T	773103	2027	0.000379142	0.219986	0.787907
ENSG00000123901	11	94527084	chr11:94527084[b38]A,G	125835	1889	0.000890421	0.310036	0.818572
ENSG00000042429	11	94600904	chr11:94600904[b38]C,T	816676	1997	0.00368971	0.720376	0.896098
ENSG00000214376	11	94600904	chr11:94600904[b38]C,T	750400	2012	0.00235206	0.576447	0.872097
ENSG00000207304	11	94611996	chr11:94611996[b38]A,G	879634	2027	0.00141656	0.456231	0.851611
ENSG00000257057	11	94697568	chr11:94697568[b38]A,T	185106	1845	0.00021308	0.0847352	0.722344
ENSG00000166025	11	94927482	chr11:94927482[b38]C,T	221050	1747	7.04064e-05	0.0264368	0.691193
ENSG00000150316	11	94993175	chr11:94993175[b38]C,T	19676	1646	0.00198984	0.604418	0.875349
ENSG00000149218	11	95125982	chr11:95125982[b38]C,T	36135	1648	1.88033e-05	0.0204419	0.680258
ENSG00000149212	11	95174360	chr11:95174360[b38]G,T	-57798	1736	0.000445417	0.2144	0.787526
ENSG00000168876	11	95306250	chr11:95306250[b38]G,T	812270	1866	0.00117211	0.388269	0.835422
ENSG00000270689	11	95315634	chr11:95315634[b38]C,T	171996	1672	0.00744239	0.940061	0.931137
ENSG00000166037	11	95389347	chr11:95389347[b38]C,T	-400619	1740	0.00295824	0.720643	0.896098
ENSG00000184384	11	95408278	chr11:95408278[b38]C,T	-933619	1632	0.00174102	0.578458	0.872217
ENSG00000213368	11	95467678	chr11:95467678[b38]G,T	554630	1697	0.00146158	0.451029	0.850723
ENSG00000020922	11	95483687	chr11:95483687[b38]A,G	989895	1866	0.00512857	0.853283	0.917938
ENSG00000166483	11	9552346	chr11:9552346[b38]A,G	-21325	1889	0.000825637	0.281721	0.810339
ENSG00000270578	11	95736983	chr11:95736983[b38]C,T	591545	1670	0.00020422	0.072548	0.72051
ENSG00000255929	11	95738933	chr11:95738933[b38]A,G	998714	1781	0.00129329	0.444162	0.849387
ENSG00000186280	11	95883025	chr11:95883025[b38]C,T	909315	1646	0.000455004	0.189417	0.778112
ENSG00000263465	11	95987111	chr11:95987111[b38]C,T	920191	1656	0.00449538	0.789741	0.907928
ENSG00000254587	11	96078080	chr11:96078080[b38]A,C	-512238	1583	0.000625054	0.263449	0.806164
ENSG00000245552	11	96134202	chr11:96134202[b38]A,G	983662	1678	0.00125371	0.554486	0.869201
ENSG00000183340	11	96184155	chr11:96184155[b38]A,G	-205835	1626	0.000503614	0.319255	0.819847
ENSG00000256684	11	96372385	chr11:96372385[b38]A,C	-136041	1577	0.00692047	0.947298	0.931847
ENSG00000077458	11	96421822	chr11:96421822[b38]C,T	632342	1738	0.000394479	0.275968	0.808609
ENSG00000149231	11	96441584	chr11:96441584[b38]A,G	51739	1626	0.000279301	0.15504	0.763219
ENSG00000087053	11	96449216	chr11:96449216[b38]C,T	525260	1745	0.0102162	0.979145	0.932841
ENSG00000166471	11	9769021	chr11:9769021[b38]A,C	454578	1722	5.07074e-05	0.0258257	0.691193
ENSG00000166444	11	9797342	chr11:9797342[b38]C,T	886520	1911	0.000743314	0.356237	0.827633
ENSG00000166452	11	9831792	chr11:9831792[b38]A,G	920652	1911	0.00203036	0.655488	0.884826
ENSG00000246308	11	9837414	chr11:9837414[b38]C,T	-971786	3428	0.00160491	0.762978	0.902719
ENSG00000254860	11	9865407	chr11:9865407[b38]A,T	900904	1899	0.00367693	0.825218	0.911915
ENSG00000243964	11	9935777	chr11:9935777[b38]A,C	329634	1866	0.000280762	0.149717	0.76073
ENSG00000149972	11	99732973	chr11:99732973[b38]C,T	712023	2311	0.00169562	0.576422	0.872097
ENSG00000257489	12	100122483	chr12:100122483[b38]C,T	-77038	1502	0.00748657	0.938557	0.931137
ENSG00000179520	12	100174203	chr12:100174203[b38]A,C	-182872	1578	0.000835622	0.374433	0.833797
ENSG00000185046	12	100181995	chr12:100181995[b38]A,C	197756	1378	0.00109821	0.375789	0.833797
ENSG00000075089	12	100456972	chr12:100456972[b38]A,C	257849	1502	0.000751244	0.281535	0.810293
ENSG00000280088	12	100727739	chr12:100727739[b38]C,T	695413	1412	0.000972829	0.605772	0.875349
ENSG00000136048	12	100912564	chr12:100912564[b38]C,T	-965017	1655	0.000191001	0.116569	0.743511
ENSG00000111647	12	100949262	chr12:100949262[b38]A,T	806625	1480	0.00127929	0.457464	0.851611
ENSG00000199933	12	100960658	chr12:100960658[b38]C,T	-759151	1676	0.000790329	0.439222	0.847879
ENSG00000214203	12	100962481	chr12:100962481[b38]A,C	953428	1406	0.00702593	0.891546	0.924534
ENSG00000256870	12	101057800	chr12:101057800[b38]C,T	-152050	1573	5.53388e-05	0.0300628	0.710991
ENSG00000121314	12	10118339	chr12:10118339[b38]G,T	-688643	2223	0.00234333	0.730641	0.89676
ENSG00000139354	12	101207379	chr12:101207379[b38]C,G	633695	1597	0.00108772	0.362297	0.829346
ENSG00000120800	12	101238721	chr12:101238721[b38]A,G	-41385	1580	0.00387736	0.794473	0.90873
ENSG00000177406	12	1012405	chr12:1012405[b38]A,G	381546	1761	6.28447e-06	0.0120639	0.660066
ENSG00000258230	12	101243503	chr12:101243503[b38]A,G	-529686	1645	0.00291978	0.733676	0.897236
ENSG00000255641	12	10128822	chr12:10128822[b38]G,T	-307166	2201	0.000758101	0.319397	0.819847
ENSG00000075188	12	101311699	chr12:101311699[b38]C,T	-808352	1718	0.00283762	0.63653	0.880664
ENSG00000256660	12	10133385	chr12:10133385[b38]A,G	122757	2400	0.0127348	0.993554	0.932841
ENSG00000111666	12	101337433	chr12:101337433[b38]A,G	-359515	1700	0.00143882	0.548858	0.868461
ENSG00000257514	12	101514128	chr12:101514128[b38]A,G	-145587	1697	0.00550268	0.888777	0.924401
ENSG00000255819	12	10160849	chr12:10160849[b38]C,G	-248541	2216	0.000109292	0.076478	0.721245
ENSG00000185480	12	101628486	chr12:101628486[b38]A,G	-491698	1718	0.000611901	0.288024	0.810531
ENSG00000151572	12	101686256	chr12:101686256[b38]G,T	968729	1634	0.0018081	0.578814	0.872217
ENSG00000196091	12	101687069	chr12:101687069[b38]A,T	118715	1620	0.00307257	0.713084	0.895294
ENSG00000222255	12	101785363	chr12:101785363[b38]C,T	19956	1655	4.09781e-06	0.0462877	0.71144
ENSG00000110852	12	10178634	chr12:10178634[b38]A,C	309428	2388	0.000390642	0.231366	0.793932
ENSG00000188393	12	10178634	chr12:10178634[b38]A,C	246303	2356	0.00684399	0.948003	0.932114
ENSG00000121377	12	10179759	chr12:10179759[b38]A,G	-622813	2228	0.000169918	0.128971	0.749711
ENSG00000222890	12	101833587	chr12:101833587[b38]C,T	422229	1557	3.40725e-07	0.00223207	0.509892
ENSG00000171759	12	101918748	chr12:101918748[b38]A,G	-998384	2076	0.000680872	0.2863	0.810339
ENSG00000258153	12	101998244	chr12:101998244[b38]C,T	124927	1648	0.00574396	0.931111	0.930593
ENSG00000134551	12	10211707	chr12:10211707[b38]C,T	-717530	2208	0.00129646	0.536967	0.866875
ENSG00000111670	12	102285874	chr12:102285874[b38]A,C	455197	1630	0.000341271	0.160473	0.76597
ENSG00000120805	12	102316906	chr12:102316906[b38]C,T	909259	1557	0.00330925	0.721201	0.896118
ENSG00000257703	12	102350711	chr12:102350711[b38]C,T	-827622	2218	0.00286421	0.759906	0.902364
ENSG00000139351	12	102473889	chr12:102473889[b38]A,G	734526	1663	0.0123601	0.976107	0.932841
ENSG00000179088	12	102585179	chr12:102585179[b38]A,G	-910724	2508	0.000255865	0.112678	0.74145
ENSG00000274560	12	102597195	chr12:102597195[b38]A,G	901192	1702	0.00019822	0.115676	0.742104
ENSG00000120860	12	102679620	chr12:102679620[b38]C,T	617656	1728	0.000299791	0.137049	0.750241
ENSG00000017427	12	102949475	chr12:102949475[b38]C,T	467771	1727	0.000605421	0.365864	0.829668
ENSG00000134545	12	10300929	chr12:10300929[b38]A,G	-153404	2202	0.000396351	0.224232	0.789262
ENSG00000226761	12	10301553	chr12:10301553[b38]C,G	-760740	2205	0.00188329	0.604493	0.875349
ENSG00000257027	12	10306970	chr12:10306970[b38]A,G	648402	2339	0.000299065	0.182425	0.772719
ENSG00000120820	12	103540197	chr12:103540197[b38]A,G	-523753	2646	0.00328189	0.888149	0.924318
ENSG00000134539	12	10354450	chr12:10354450[b38]A,G	128391	2386	0.0018065	0.618758	0.87637
ENSG00000199415	12	103572702	chr12:103572702[b38]A,T	-552535	2720	0.000407122	0.239543	0.799189
ENSG00000139352	12	103595263	chr12:103595263[b38]C,G	637588	2091	0.000277411	0.139476	0.752879
ENSG00000171310	12	103600392	chr12:103600392[b38]A,G	-854904	2865	0.00565623	0.937469	0.931137
ENSG00000288092	12	103618889	chr12:103618889[b38]A,G	605526	2160	0.0031299	0.740325	0.897991
ENSG00000139372	12	103696339	chr12:103696339[b38]A,G	-269484	2589	0.000113161	0.0764899	0.721245
ENSG00000257737	12	103699218	chr12:103699218[b38]C,T	41610	2654	0.000199512	0.112529	0.741383
ENSG00000111727	12	103734888	chr12:103734888[b38]C,T	-329644	2648	0.000184055	0.120566	0.744939
ENSG00000214198	12	103737831	chr12:103737831[b38]G,T	-192052	2621	0.000143196	0.119694	0.744939
ENSG00000166598	12	103742538	chr12:103742538[b38]C,T	-187570	2621	0.00130217	0.645049	0.882028
ENSG00000255150	12	103749558	chr12:103749558[b38]A,G	-554182	2862	0.00171242	0.700395	0.893064
ENSG00000151062	12	1039224	chr12:1039224[b38]C,T	-879251	2446	0.000358734	0.222675	0.787944
ENSG00000111696	12	103930404	chr12:103930404[b38]C,G	89246	2739	0.000331924	0.229323	0.793429
ENSG00000136052	12	104041809	chr12:104041809[b38]A,G	-916280	2553	0.00201789	0.732097	0.897126
ENSG00000257681	12	104158602	chr12:104158602[b38]C,G	389794	2730	0.000623839	0.354072	0.827004
ENSG00000235162	12	104410058	chr12:104410058[b38]C,T	-825233	2649	0.000770328	0.474536	0.855276
ENSG00000151131	12	104422547	chr12:104422547[b38]C,T	-563770	2530	0.00240688	0.776292	0.904998
ENSG00000198431	12	104446582	chr12:104446582[b38]A,C	230802	2783	0.00131069	0.582998	0.872873
ENSG00000257327	12	104543381	chr12:104543381[b38]C,T	701929	2739	0.00299092	0.786737	0.907321
ENSG00000120837	12	104545336	chr12:104545336[b38]C,T	407194	2734	0.00483639	0.926247	0.929767
ENSG00000204954	12	104551033	chr12:104551033[b38]A,G	585516	2587	0.000551748	0.300045	0.815086
ENSG00000216285	12	104609228	chr12:104609228[b38]G,T	578448	2619	0.00152056	0.626607	0.878239
ENSG00000136051	12	104615130	chr12:104615130[b38]C,T	-492195	2584	0.00074808	0.472343	0.853982
ENSG00000284503	12	104660194	chr12:104660194[b38]A,G	729768	2620	0.00425763	0.933966	0.930995
ENSG00000290003	12	105432928	chr12:105432928[b38]A,G	-916127	2158	0.00101675	0.461931	0.852067
ENSG00000136044	12	105473229	chr12:105473229[b38]A,G	237215	2648	4.77485e-06	0.00345391	0.53298
ENSG00000289387	12	105516681	chr12:105516681[b38]G,T	-245470	2250	0.000741876	0.422812	0.843339
ENSG00000257890	12	105552623	chr12:105552623[b38]C,T	-505480	2273	0.00157711	0.604287	0.875349
ENSG00000286520	12	105754689	chr12:105754689[b38]A,G	54091	2302	0.000140473	0.0932669	0.729987
ENSG00000136010	12	105866740	chr12:105866740[b38]A,T	759876	2584	1.3841e-05	0.0312379	0.710991
ENSG00000013503	12	105900395	chr12:105900395[b38]A,C	-457354	2161	0.000209037	0.0955774	0.730746
ENSG00000111785	12	105901155	chr12:105901155[b38]A,G	-873467	2079	0.000339337	0.167487	0.767706
ENSG00000205809	12	10591119	chr12:10591119[b38]A,G	148891	2206	0.000313496	0.188116	0.777614
ENSG00000166046	12	105938426	chr12:105938426[b38]C,T	-363504	2163	0.00052485	0.244677	0.801257
ENSG00000256667	12	10598720	chr12:10598720[b38]A,T	-803	2353	0.000859313	0.401516	0.839333
ENSG00000287957	12	106030888	chr12:106030888[b38]C,G	-838282	2095	0.00454727	0.748416	0.899819
ENSG00000060140	12	10613180	chr12:10613180[b38]A,G	-60787	2297	0.00199288	0.648668	0.882928
ENSG00000110848	12	10618440	chr12:10618440[b38]A,G	857618	2429	0.00473429	0.909991	0.927819
ENSG00000257711	12	106199506	chr12:106199506[b38]G,T	-485155	2118	0.00709717	0.942214	0.931172
ENSG00000180574	12	10622596	chr12:10622596[b38]C,T	116993	2303	0.0012468	0.407116	0.839643
ENSG00000111196	12	10627606	chr12:10627606[b38]A,G	14064	2347	0.000460415	0.241164	0.800438
ENSG00000074590	12	106302675	chr12:106302675[b38]A,G	164020	2211	0.00563965	0.90806	0.927486
ENSG00000257859	12	106579889	chr12:106579889[b38]C,T	875685	2296	0.00188489	0.641348	0.88196
ENSG00000212127	12	10670096	chr12:10670096[b38]C,T	-269113	2174	0.00193379	0.618792	0.87637
ENSG00000277715	12	106831553	chr12:106831553[b38]A,T	580793	2182	0.0013842	0.522762	0.86554
ENSG00000260329	12	106915928	chr12:106915928[b38]C,T	-38102	2215	9.83593e-06	0.00990013	0.645482
ENSG00000111783	12	106935969	chr12:106935969[b38]A,G	352964	2100	2.04546e-05	0.0298545	0.710991
ENSG00000278654	12	10711574	chr12:10711574[b38]C,T	-788926	2129	0.000225985	0.137264	0.750241
ENSG00000136026	12	107143810	chr12:107143810[b38]C,T	895957	2185	0.000705717	0.311152	0.818844
ENSG00000257545	12	107145913	chr12:107145913[b38]A,C	371222	2077	0.00319053	0.699604	0.893064
ENSG00000151136	12	107232963	chr12:107232963[b38]A,G	-85459	2183	0.00483295	0.864615	0.91969
ENSG00000150045	12	10724206	chr12:10724206[b38]C,G	896724	2420	0.00163086	0.540451	0.866875
ENSG00000008405	12	107259911	chr12:107259911[b38]G,T	166948	2148	0.00356495	0.790534	0.907928
ENSG00000257398	12	107466247	chr12:107466247[b38]A,G	-398196	2376	4.07572e-05	0.0336145	0.710991
ENSG00000150048	12	10747955	chr12:10747955[b38]A,C	649031	2388	0.00045558	0.205011	0.785484
ENSG00000212125	12	10752654	chr12:10752654[b38]C,T	-211772	2168	0.000259824	0.170092	0.76883
ENSG00000136003	12	107573137	chr12:107573137[b38]A,C	-989446	2341	0.00213419	0.650957	0.883723
ENSG00000151135	12	107857375	chr12:107857375[b38]C,T	901655	2215	0.000607786	0.276135	0.808754
ENSG00000120832	12	107886085	chr12:107886085[b38]C,T	899115	2184	0.00235439	0.577402	0.872202
ENSG00000257221	12	107953655	chr12:107953655[b38]C,T	-675014	2411	0.000695702	0.314275	0.819155
ENSG00000136045	12	108069240	chr12:108069240[b38]A,C	383440	2384	0.000107219	0.0619136	0.719154
ENSG00000279630	12	108192050	chr12:108192050[b38]A,G	-828784	2323	0.00080199	0.313185	0.818844
ENSG00000075856	12	108215921	chr12:108215921[b38]A,T	-345235	2338	0.00181546	0.541276	0.866875
ENSG00000256139	12	108239872	chr12:108239872[b38]A,C	-871347	2251	0.00238353	0.654292	0.884728
ENSG00000222160	12	108259362	chr12:108259362[b38]C,T	608572	2373	0.00747276	0.88879	0.924401
ENSG00000110851	12	108270022	chr12:108270022[b38]A,C	509064	2372	0.000126523	0.0984532	0.73297
ENSG00000076555	12	108348663	chr12:108348663[b38]G,T	-767925	2250	0.000300596	0.141969	0.756491
ENSG00000240441	12	108431146	chr12:108431146[b38]A,T	711546	2376	0.000278112	0.134982	0.750241
ENSG00000189046	12	108438310	chr12:108438310[b38]C,T	-655041	2257	0.00531585	0.917493	0.928749
ENSG00000245648	12	10844526	chr12:10844526[b38]C,G	480887	2260	0.000247081	0.10649	0.739389
ENSG00000135093	12	108480509	chr12:108480509[b38]G,T	-542581	2321	0.00152029	0.579227	0.872217
ENSG00000166111	12	108496210	chr12:108496210[b38]A,C	-524660	2323	0.000319009	0.198637	0.783048
ENSG00000198855	12	108506243	chr12:108506243[b38]A,T	-9035	2337	0.00130659	0.463045	0.852481
ENSG00000212124	12	10851669	chr12:10851669[b38]A,G	-170904	2157	0.0079804	0.969299	0.932841
ENSG00000110876	12	108620465	chr12:108620465[b38]C,T	-13276	2414	0.00267	0.761407	0.902585
ENSG00000258072	12	108634372	chr12:108634372[b38]C,T	731101	2379	0.00247914	0.646149	0.88231
ENSG00000075035	12	108726569	chr12:108726569[b38]G,T	597280	2304	0.000970017	0.424705	0.843468
ENSG00000174600	12	108866414	chr12:108866414[b38]A,C	527386	2273	0.000660978	0.317451	0.819847
ENSG00000255650	12	108882466	chr12:108882466[b38]C,T	-890832	1552	0.000421685	0.152575	0.762746
ENSG00000110880	12	108884971	chr12:108884971[b38]G,T	153541	2464	0.00189513	0.630068	0.87928
ENSG00000139437	12	108911583	chr12:108911583[b38]C,T	-988682	1533	0.00480999	0.64538	0.882028
ENSG00000200794	12	108914077	chr12:108914077[b38]C,T	-748787	1548	0.00564854	0.787072	0.907612
ENSG00000183160	12	108958982	chr12:108958982[b38]C,T	361011	2360	0.00555564	0.889444	0.924527
ENSG00000255837	12	10896367	chr12:10896367[b38]C,T	-101510	2171	0.00186148	0.618263	0.876344
ENSG00000110887	12	109091528	chr12:109091528[b38]C,G	232595	2451	0.00024498	0.126963	0.748873
ENSG00000212138	12	109104726	chr12:109104726[b38]G,T	44739	2301	0.00102741	0.555027	0.869201
ENSG00000247213	12	109157581	chr12:109157581[b38]C,T	642714	2336	0.00278733	0.719666	0.896098
ENSG00000174527	12	109205347	chr12:109205347[b38]A,G	-142554	1935	0.00129785	0.500045	0.861694
ENSG00000286220	12	109214544	chr12:109214544[b38]A,G	-858879	1451	0.00611485	0.778721	0.905447
ENSG00000122970	12	109294718	chr12:109294718[b38]G,T	-829618	1422	0.010348	0.861928	0.91926
ENSG00000076513	12	109404560	chr12:109404560[b38]G,T	-594627	1477	0.00561292	0.746944	0.89918
ENSG00000110906	12	109415159	chr12:109415159[b38]C,T	-62105	1802	0.00127258	0.297419	0.814782
ENSG00000139436	12	109467223	chr12:109467223[b38]A,T	-529003	1478	0.00465921	0.679675	0.890015
ENSG00000139438	12	109507398	chr12:109507398[b38]A,G	-206428	1547	6.7908e-06	0.00603949	0.612082
ENSG00000139428	12	109542461	chr12:109542461[b38]A,G	-31021	1652	4.15619e-05	0.0312591	0.710991
ENSG00000273499	12	109585867	chr12:109585867[b38]A,G	807722	2481	0.00208411	0.682781	0.891081
ENSG00000111237	12	109621626	chr12:109621626[b38]A,G	-880427	1144	0.00715605	0.797727	0.908912
ENSG00000111231	12	109622325	chr12:109622325[b38]A,G	-846313	1181	0.00446576	0.56447	0.870857
ENSG00000139433	12	109626871	chr12:109626871[b38]C,G	-253505	1548	0.000735425	0.276645	0.808754
ENSG00000280426	12	109628262	chr12:109628262[b38]A,G	-369158	1477	0.0019898	0.499088	0.861517
ENSG00000111229	12	109653879	chr12:109653879[b38]A,C	-796383	1228	0.00130816	0.24836	0.801791
ENSG00000241680	12	109653879	chr12:109653879[b38]A,C	-807110	1201	0.00837493	0.779182	0.905447
ENSG00000289311	12	109656408	chr12:109656408[b38]C,T	-622679	1344	7.87599e-05	0.029322	0.705364
ENSG00000151148	12	109670452	chr12:109670452[b38]C,T	193049	1802	0.000774158	0.324753	0.819847
ENSG00000278993	12	109677481	chr12:109677481[b38]A,G	-824134	1145	0.000542651	0.138056	0.75146
ENSG00000084112	12	109689041	chr12:109689041[b38]A,C	831543	2456	0.000584883	0.295503	0.813179
ENSG00000122986	12	109703221	chr12:109703221[b38]G,T	-986506	829	1.75837e-05	0.0101329	0.645482
ENSG00000204856	12	109731307	chr12:109731307[b38]A,G	-737109	1181	0.000618691	0.183218	0.774063
ENSG00000256262	12	109765370	chr12:109765370[b38]C,G	711683	2312	0.00386553	0.83061	0.91293
ENSG00000196510	12	109805959	chr12:109805959[b38]A,G	-597670	1306	0.0011194	0.24845	0.801791
ENSG00000279360	12	109836569	chr12:109836569[b38]G,T	-220348	1455	0.00120459	0.317672	0.819847
ENSG00000076248	12	109906073	chr12:109906073[b38]C,G	808475	2258	0.000428537	0.275768	0.808557
ENSG00000174437	12	109906747	chr12:109906747[b38]A,G	-374010	1345	0.0112107	0.91051	0.927864
ENSG00000186298	12	109935674	chr12:109935674[b38]A,G	-807035	736	0.0110615	0.791724	0.908198
ENSG00000258240	12	110059713	chr12:110059713[b38]A,C	-897858	653	0.000277896	0.0456132	0.71144
ENSG00000110921	12	110139203	chr12:110139203[b38]G,T	565947	1652	0.000336747	0.148832	0.760687
ENSG00000258210	12	110194137	chr12:110194137[b38]C,T	-251316	1234	0.00270782	0.3792	0.834149
ENSG00000241413	12	110706960	chr12:110706960[b38]A,G	840745	1554	0.0062437	0.84696	0.916094
ENSG00000151164	12	110725907	chr12:110725907[b38]C,T	224251	1145	0.00299126	0.42257	0.843339
ENSG00000196850	12	110725907	chr12:110725907[b38]C,T	142874	1022	0.00568728	0.671125	0.887942
ENSG00000111271	12	110844416	chr12:110844416[b38]G,T	-841638	729	0.0259137	0.898396	0.92506
ENSG00000089234	12	110859276	chr12:110859276[b38]A,C	-826518	729	0.0108579	0.702523	0.893071
ENSG00000257595	12	110893361	chr12:110893361[b38]A,G	-475901	679	0.000522902	0.0649713	0.719154
ENSG00000111249	12	110915044	chr12:110915044[b38]A,C	-119122	679	0.000439825	0.0545223	0.716551
ENSG00000226469	12	110933383	chr12:110933383[b38]A,C	-993636	807	0.00959674	0.70222	0.893071
ENSG00000257767	12	111041992	chr12:111041992[b38]C,T	-711899	754	0.0160815	0.798109	0.908912
ENSG00000174456	12	111041992	chr12:111041992[b38]C,T	993495	1462	0.00469213	0.656737	0.884826
ENSG00000204852	12	111099018	chr12:111099018[b38]A,G	484990	964	0.000353883	0.068444	0.719154
ENSG00000244060	12	111144826	chr12:111144826[b38]C,T	-734861	797	0.00308095	0.35553	0.827633
ENSG00000198270	12	111166021	chr12:111166021[b38]G,T	-846982	864	0.00186422	0.295135	0.813025
ENSG00000276956	12	111180528	chr12:111180528[b38]G,T	820075	1322	0.000588075	0.142343	0.756832
ENSG00000135148	12	111193948	chr12:111193948[b38]C,G	-931591	1052	0.00361445	0.556899	0.869284
ENSG00000258099	12	111209049	chr12:111209049[b38]C,G	-390450	731	0.00608528	0.514544	0.862683
ENSG00000258359	12	111278572	chr12:111278572[b38]C,T	-391281	724	0.0130123	0.742566	0.898361
ENSG00000089009	12	111609492	chr12:111609492[b38]A,T	-800096	1054	0.0100949	0.886324	0.92396
ENSG00000111275	12	111768881	chr12:111768881[b38]A,G	1993	766	0.00110097	0.216269	0.787907
ENSG00000111252	12	111796191	chr12:111796191[b38]A,G	390267	672	0.0182038	0.747949	0.899626
ENSG00000234608	12	112064634	chr12:112064634[b38]A,G	222949	805	0.000275841	0.0700673	0.719154
ENSG00000198324	12	112068180	chr12:112068180[b38]C,T	699267	679	0.000355288	0.0791268	0.722344
ENSG00000089022	12	112071256	chr12:112071256[b38]A,G	229027	805	0.00043837	0.0829011	0.722344
ENSG00000204842	12	112081960	chr12:112081960[b38]A,C	482384	731	0.0108575	0.701834	0.893071
ENSG00000229186	12	112500657	chr12:112500657[b38]G,T	601393	809	6.69657e-05	0.01638	0.680258
ENSG00000135144	12	112554028	chr12:112554028[b38]A,T	-502703	1963	0.00297086	0.7371	0.897403
ENSG00000201428	12	112616123	chr12:112616123[b38]G,T	349045	1031	0.00229135	0.402406	0.839333
ENSG00000089248	12	112652533	chr12:112652533[b38]A,T	639184	866	0.0232155	0.960336	0.932841
ENSG00000111331	12	112674875	chr12:112674875[b38]G,T	-263177	1837	0.00303545	0.725142	0.896386
ENSG00000274227	12	112757800	chr12:112757800[b38]A,G	738995	882	0.00423394	0.45772	0.851611
ENSG00000213152	12	112758928	chr12:112758928[b38]A,G	457057	1033	0.0139672	0.913548	0.928499
ENSG00000183542	12	11276667	chr12:11276667[b38]C,T	867090	2213	0.00400053	0.821116	0.911718
ENSG00000089060	12	112794447	chr12:112794447[b38]A,G	-540547	2242	0.000411404	0.22554	0.790288
ENSG00000200135	12	112797815	chr12:112797815[b38]C,G	648454	1060	0.00120128	0.336714	0.820207
ENSG00000173064	12	112818998	chr12:112818998[b38]C,T	436868	1060	0.010211	0.834794	0.913653
ENSG00000089169	12	112825748	chr12:112825748[b38]A,C	255367	1188	0.000859082	0.16593	0.767706
ENSG00000111300	12	112829428	chr12:112829428[b38]A,G	720653	1028	0.000327498	0.0801291	0.722344
ENSG00000123064	12	113041939	chr12:113041939[b38]C,T	-143514	2068	0.000187454	0.101485	0.735001
ENSG00000257231	12	113042705	chr12:113042705[b38]A,G	-746838	2568	0.00023242	0.190075	0.778835
ENSG00000179295	12	113056111	chr12:113056111[b38]C,T	637759	1051	0.00267704	0.421528	0.843105
ENSG00000166578	12	113120924	chr12:113120924[b38]C,G	-100074	2098	0.000251754	0.145811	0.758095
ENSG00000288863	12	113148810	chr12:113148810[b38]C,T	-212519	2285	0.00080503	0.382586	0.834293
ENSG00000237303	12	11316467	chr12:11316467[b38]G,T	-164917	2155	0.00105188	0.46199	0.852067
ENSG00000111344	12	113175596	chr12:113175596[b38]A,G	39519	2026	0.00459445	0.831237	0.91293
ENSG00000186815	12	113524480	chr12:113524480[b38]A,G	303429	2098	0.00476571	0.901456	0.926097
ENSG00000257359	12	113611640	chr12:113611640[b38]A,C	-320930	2590	0.000572629	0.415641	0.84148
ENSG00000287229	12	113726781	chr12:113726781[b38]C,T	-136622	2587	0.000245444	0.176537	0.770845
ENSG00000151176	12	113726781	chr12:113726781[b38]C,T	368214	2279	0.00284064	0.781547	0.905803
ENSG00000139410	12	113755246	chr12:113755246[b38]A,G	332865	2351	0.00147755	0.624213	0.877741
ENSG00000111335	12	113804987	chr12:113804987[b38]C,T	826591	1904	0.000330048	0.159695	0.76597
ENSG00000139405	12	113811294	chr12:113811294[b38]A,G	625767	2068	0.000171538	0.101881	0.735423
ENSG00000089127	12	113832469	chr12:113832469[b38]C,T	926612	1781	0.00134904	0.45404	0.851611
ENSG00000186710	12	113855168	chr12:113855168[b38]A,G	705443	2029	0.00418383	0.872424	0.921921
ENSG00000135094	12	113890613	chr12:113890613[b38]C,T	486844	2323	0.000638354	0.316634	0.819813
ENSG00000135111	12	114003386	chr12:114003386[b38]A,G	-679816	2751	0.00496502	0.964254	0.932841
ENSG00000249550	12	114018751	chr12:114018751[b38]A,G	245135	2568	0.000228676	0.270479	0.807622
ENSG00000122965	12	114425148	chr12:114425148[b38]C,T	458919	2618	0.00730329	0.990484	0.932841
ENSG00000258337	12	115387526	chr12:115387526[b38]A,G	-793649	2017	0.000699919	0.458166	0.851611
ENSG00000258249	12	115601155	chr12:115601155[b38]C,T	-998116	2105	0.00155687	0.660744	0.885295
ENSG00000249695	12	115745	chr12:115745[b38]C,T	-32014	1236	0.000885374	0.317698	0.819847
ENSG00000196668	12	115748477	chr12:115748477[b38]C,G	-784946	2082	7.7239e-05	0.0696471	0.719154
ENSG00000240100	12	115909116	chr12:115909116[b38]C,T	-999197	2285	0.000158422	0.107177	0.739389
ENSG00000258102	12	115936928	chr12:115936928[b38]C,G	-611178	2096	0.000574662	0.395236	0.837604
ENSG00000135108	12	116307447	chr12:116307447[b38]A,G	-883011	2348	0.00300099	0.856246	0.91822
ENSG00000111215	12	11638095	chr12:11638095[b38]C,T	788656	2210	0.00426565	0.797936	0.908912
ENSG00000123066	12	116524999	chr12:116524999[b38]C,T	247866	1954	0.00242315	0.803407	0.909038
ENSG00000290033	12	116567267	chr12:116567267[b38]C,T	-250640	2258	0.00214629	0.77499	0.904896
ENSG00000135119	12	116592314	chr12:116592314[b38]A,G	-145865	2234	0.00561305	0.974881	0.932841
ENSG00000121381	12	11663877	chr12:11663877[b38]G,T	853800	2215	0.0029635	0.747029	0.89918
ENSG00000165714	12	11679509	chr12:11679509[b38]C,G	-677570	2139	0.00188724	0.782803	0.906131
ENSG00000174989	12	117089784	chr12:117089784[b38]C,T	178833	2284	0.00248436	0.860692	0.919155
ENSG00000176871	12	117137676	chr12:117137676[b38]C,T	-924488	2443	0.00215246	0.75847	0.902268
ENSG00000111412	12	117199976	chr12:117199976[b38]C,T	462074	2233	5.92891e-06	0.0114741	0.655134
ENSG00000276292	12	117224907	chr12:117224907[b38]A,G	-812963	2462	0.00256255	0.795716	0.908912
ENSG00000111707	12	117412425	chr12:117412425[b38]A,T	-964131	2443	0.00302608	0.897949	0.925051
ENSG00000275898	12	117489479	chr12:117489479[b38]A,T	908504	2112	0.000181597	0.196099	0.782154
ENSG00000135090	12	117494759	chr12:117494759[b38]A,G	-877890	2443	0.00417859	0.937752	0.931137
ENSG00000256537	12	11754194	chr12:11754194[b38]C,T	582999	2178	0.00214884	0.650784	0.883723
ENSG00000231887	12	11759457	chr12:11759457[b38]A,G	712436	2173	1.06888e-05	0.013012	0.662598
ENSG00000088992	12	117620980	chr12:117620980[b38]C,T	521696	2329	8.29115e-06	0.00695029	0.645482
ENSG00000277873	12	117652279	chr12:117652279[b38]A,G	-372539	2457	0.00157955	0.684187	0.891579
ENSG00000275409	12	117696950	chr12:117696950[b38]A,C	-733198	2474	0.00140207	0.655915	0.884826
ENSG00000240342	12	117753653	chr12:117753653[b38]C,G	-492432	2447	0.000691899	0.478107	0.855709
ENSG00000135116	12	117842670	chr12:117842670[b38]A,G	961361	2260	7.95667e-05	0.0797513	0.722344
ENSG00000255374	12	11785295	chr12:11785295[b38]C,G	693064	2229	0.000712366	0.341165	0.821389
ENSG00000178878	12	11789786	chr12:11789786[b38]C,T	-936132	2264	0.00207837	0.849083	0.916358
ENSG00000171435	12	117927709	chr12:117927709[b38]A,T	-40548	2425	0.00321625	0.839348	0.915174
ENSG00000176834	12	117927772	chr12:117927772[b38]C,T	-175901	2443	0.00717346	0.987064	0.932841
ENSG00000089250	12	118054339	chr12:118054339[b38]C,T	692826	2303	0.00322153	0.907463	0.927249
ENSG00000255618	12	118068381	chr12:118068381[b38]A,T	-706547	2170	0.00149012	0.593379	0.874096
ENSG00000256436	12	11812543	chr12:11812543[b38]A,G	781206	2153	0.00144631	0.465512	0.852933
ENSG00000275778	12	11816730	chr12:11816730[b38]A,G	645307	2179	0.00387616	0.775343	0.904896
ENSG00000255790	12	11825015	chr12:11825015[b38]C,T	338450	2145	0.000456951	0.226942	0.791199
ENSG00000111445	12	118429219	chr12:118429219[b38]C,T	415630	2447	0.00126909	0.663206	0.886328
ENSG00000256609	12	118502597	chr12:118502597[b38]A,G	-680278	2024	0.00585534	0.897302	0.925051
ENSG00000256274	12	11866438	chr12:11866438[b38]C,T	789121	2236	0.000295497	0.147304	0.758818
ENSG00000111261	12	11872176	chr12:11872176[b38]A,G	-477903	2142	0.00376632	0.907837	0.927419
ENSG00000275759	12	118797350	chr12:118797350[b38]C,T	369068	2474	3.55365e-05	0.0556562	0.718669
ENSG00000275963	12	11881040	chr12:11881040[b38]A,C	-767900	2284	0.00176782	0.75925	0.902364
ENSG00000247157	12	11893444	chr12:11893444[b38]C,T	345413	2069	0.000901809	0.524895	0.86554
ENSG00000274859	12	118973710	chr12:118973710[b38]A,G	907311	2444	0.0011738	0.544811	0.867742
ENSG00000089220	12	119040685	chr12:119040685[b38]C,T	904560	2490	0.00125441	0.550317	0.868461
ENSG00000122966	12	119123240	chr12:119123240[b38]C,T	-754010	1712	0.000528666	0.235306	0.796104
ENSG00000152137	12	119134520	chr12:119134520[b38]C,T	-37036	2020	0.00053621	0.31457	0.819212
ENSG00000213144	12	119233314	chr12:119233314[b38]C,T	38463	2025	0.00247061	0.670462	0.887869
ENSG00000224982	12	119294013	chr12:119294013[b38]A,G	-299762	1840	0.000326135	0.16317	0.76597
ENSG00000139767	12	119318932	chr12:119318932[b38]C,T	337390	1996	0.000810476	0.423848	0.843468
ENSG00000135097	12	119376818	chr12:119376818[b38]A,G	-992275	1550	0.000520831	0.226582	0.791169
ENSG00000270863	12	11940626	chr12:11940626[b38]A,G	427902	2121	9.19263e-05	0.0930506	0.729987
ENSG00000213782	12	11940626	chr12:11940626[b38]A,G	-872691	2286	0.000925563	0.564379	0.870857
ENSG00000089157	12	119420609	chr12:119420609[b38]C,T	-780475	1631	0.00473626	0.780013	0.905537
ENSG00000089154	12	119424826	chr12:119424826[b38]A,G	-769873	1634	0.00175534	0.512	0.862267
ENSG00000248008	12	119500205	chr12:119500205[b38]A,C	-995619	1429	0.00539878	0.793008	0.908386
ENSG00000219355	12	119535129	chr12:119535129[b38]C,T	-915309	1467	0.000568677	0.19439	0.782154
ENSG00000257218	12	119579901	chr12:119579901[b38]A,G	-866544	1470	0.00299205	0.572103	0.871618
ENSG00000256712	12	11963686	chr12:11963686[b38]A,G	792418	2179	0.00348545	0.847899	0.916107
ENSG00000110871	12	119667935	chr12:119667935[b38]A,C	-861208	1399	0.000331189	0.160996	0.76597
ENSG00000122971	12	119750064	chr12:119750064[b38]A,G	-975711	1237	0.00571061	0.764874	0.902719
ENSG00000135127	12	119800693	chr12:119800693[b38]C,T	-188544	1661	0.000928238	0.353592	0.827004
ENSG00000157782	12	119880058	chr12:119880058[b38]A,T	-760569	1290	0.000242423	0.118031	0.744399
ENSG00000121335	12	11989315	chr12:11989315[b38]C,T	593784	2142	0.000305552	0.223525	0.788819
ENSG00000276188	12	119909873	chr12:119909873[b38]C,T	-799240	1243	0.00177429	0.421406	0.843105
ENSG00000175970	12	119956574	chr12:119956574[b38]C,T	-753885	1243	0.00154587	0.366573	0.830191
ENSG00000202538	12	119956712	chr12:119956712[b38]C,T	-335052	1596	0.000124876	0.0589708	0.719154
ENSG00000200795	12	119956712	chr12:119956712[b38]C,T	-336386	1593	0.000368549	0.164977	0.767706
ENSG00000022840	12	120095892	chr12:120095892[b38]A,G	-437589	1395	0.027019	0.998802	0.932841
ENSG00000111737	12	120098979	chr12:120098979[b38]C,T	-17673	1657	0.00153735	0.518036	0.86495
ENSG00000170890	12	120105602	chr12:120105602[b38]A,G	-222153	1565	0.000717627	0.219529	0.787907
ENSG00000088986	12	120116004	chr12:120116004[b38]G,T	-353847	1444	0.000420251	0.146851	0.758117
ENSG00000089159	12	120305670	chr12:120305670[b38]A,G	40039	1634	0.000232467	0.0899621	0.724995
ENSG00000170855	12	120348884	chr12:120348884[b38]A,G	-97490	1470	0.000829521	0.249692	0.802386
ENSG00000239881	12	120407207	chr12:120407207[b38]G,T	37766	1551	0.000769082	0.269409	0.807622
ENSG00000170633	12	120424541	chr12:120424541[b38]A,T	-975543	1201	8.56142e-05	0.0372405	0.710991
ENSG00000111725	12	120510524	chr12:120510524[b38]A,G	842659	1822	0.000368799	0.179332	0.771362
ENSG00000157895	12	120520543	chr12:120520543[b38]C,T	-495933	1222	0.00298435	0.556857	0.869284
ENSG00000256742	12	120581520	chr12:120581520[b38]C,T	-999273	1101	0.0039086	0.647158	0.882369
ENSG00000089094	12	120591433	chr12:120591433[b38]A,G	-989480	1101	0.00183259	0.460666	0.851611
ENSG00000089053	12	120625843	chr12:120625843[b38]A,C	-726499	1203	0.00172681	0.396554	0.83814
ENSG00000248636	12	120626221	chr12:120626221[b38]G,T	958277	1822	0.000675989	0.384495	0.834376
ENSG00000167272	12	120631398	chr12:120631398[b38]A,G	50034	1362	0.000112203	0.0460256	0.71144
ENSG00000110917	12	120656752	chr12:120656752[b38]A,G	-30398	1243	0.00182132	0.458515	0.851611
ENSG00000278344	12	120668184	chr12:120668184[b38]C,T	167448	1428	0.00193046	0.50329	0.861918
ENSG00000157837	12	120718163	chr12:120718163[b38]C,T	-185706	1215	0.017247	0.981752	0.932841
ENSG00000256188	12	12073111	chr12:12073111[b38]G,T	938865	2192	0.000479542	0.291853	0.811886
ENSG00000256008	12	120775789	chr12:120775789[b38]A,G	135738	1291	0.00205195	0.440151	0.847975
ENSG00000183150	12	12081320	chr12:12081320[b38]C,T	-614746	2261	0.000255389	0.243505	0.801257
ENSG00000277283	12	120859678	chr12:120859678[b38]A,G	742770	1658	0.0021357	0.634533	0.879584
ENSG00000212694	12	120868584	chr12:120868584[b38]C,T	-934947	1006	0.00157085	0.386055	0.834984
ENSG00000255575	12	120911466	chr12:120911466[b38]A,G	854430	1638	0.000423874	0.407478	0.839674
ENSG00000252659	12	120911466	chr12:120911466[b38]A,G	598227	1571	0.00159962	0.530278	0.865808
ENSG00000139725	12	120921783	chr12:120921783[b38]A,G	-871852	1005	0.00333667	0.598373	0.874405
ENSG00000205791	12	12093515	chr12:12093515[b38]A,G	-263414	2139	0.000166384	0.187207	0.77666
ENSG00000286067	12	120966049	chr12:120966049[b38]C,T	747978	1622	0.000254659	0.132879	0.749885
ENSG00000207010	12	12097037	chr12:12097037[b38]A,G	-192191	2108	0.00114487	0.754603	0.901301
ENSG00000139718	12	120999418	chr12:120999418[b38]C,T	-804592	1006	0.000579892	0.156331	0.764636
ENSG00000275936	12	121006870	chr12:121006870[b38]G,T	782125	1631	0.00300022	0.724559	0.896184
ENSG00000188735	12	121014107	chr12:121014107[b38]C,T	-698646	1024	0.00177418	0.405373	0.839494
ENSG00000135114	12	121016159	chr12:121016159[b38]A,C	-22814	1239	0.0016551	0.390138	0.835422
ENSG00000287493	12	121034128	chr12:121034128[b38]C,T	-853413	1059	0.0059904	0.700711	0.893064
ENSG00000111780	12	121035068	chr12:121035068[b38]A,G	596869	1472	0.00529392	0.788055	0.907691
ENSG00000255856	12	121041462	chr12:121041462[b38]C,T	-978239	991	0.0017302	0.343769	0.823232
ENSG00000277423	12	121051645	chr12:121051645[b38]A,G	347777	1242	0.00142002	0.359248	0.828977
ENSG00000213137	12	121075574	chr12:121075574[b38]A,G	230463	1208	0.00125168	0.44313	0.849147
ENSG00000111775	12	121087788	chr12:121087788[b38]A,G	649697	1472	0.00891915	0.910044	0.927819
ENSG00000111786	12	121099654	chr12:121099654[b38]A,G	630043	1444	0.00783792	0.850061	0.916822
ENSG00000256546	12	121105208	chr12:121105208[b38]C,T	-958099	963	0.000895424	0.226327	0.790781
ENSG00000256364	12	121151396	chr12:121151396[b38]C,T	452144	1241	0.013138	0.96218	0.932841
ENSG00000110987	12	121170877	chr12:121170877[b38]C,G	-848546	991	0.00317172	0.590585	0.874096
ENSG00000255857	12	121184501	chr12:121184501[b38]A,C	983226	1630	0.000292268	0.0973092	0.73297
ENSG00000135124	12	121210329	chr12:121210329[b38]G,T	263	1211	0.00122537	0.345239	0.823337
ENSG00000089041	12	121223811	chr12:121223811[b38]A,C	90991	1212	0.00362863	0.693148	0.892379
ENSG00000158113	12	121244658	chr12:121244658[b38]C,G	-923081	835	0.00298228	0.485729	0.857331
ENSG00000256950	12	121269233	chr12:121269233[b38]C,T	-619577	1058	0.00254545	0.468771	0.853831
ENSG00000175727	12	121273666	chr12:121273666[b38]C,G	-805091	956	0.00343869	0.61429	0.875925
ENSG00000089163	12	121287911	chr12:121287911[b38]C,G	985594	1586	4.1342e-05	0.0618027	0.719154
ENSG00000158104	12	121287911	chr12:121287911[b38]C,G	-575622	1053	0.00169658	0.400042	0.839235
ENSG00000255946	12	121369241	chr12:121369241[b38]A,T	607849	1211	0.00253197	0.496081	0.860161
ENSG00000276045	12	121374581	chr12:121374581[b38]C,T	-251929	1066	0.00302083	0.660815	0.885298
ENSG00000274292	12	121384064	chr12:121384064[b38]A,G	-416734	1005	0.0029948	0.572597	0.8718
ENSG00000284934	12	121502567	chr12:121502567[b38]A,G	-724790	800	0.00211251	0.447557	0.849956
ENSG00000033030	12	121604939	chr12:121604939[b38]A,G	-895903	675	0.00540701	0.593715	0.874096
ENSG00000110931	12	121641283	chr12:121641283[b38]C,T	343743	1209	0.00735071	0.915121	0.928569
ENSG00000070018	12	12164729	chr12:12164729[b38]C,T	-102008	2091	0.00147106	0.626097	0.878054
ENSG00000275265	12	121703175	chr12:121703175[b38]C,T	-798013	675	0.0143157	0.838232	0.914849
ENSG00000182782	12	121704914	chr12:121704914[b38]A,G	-998371	738	0.00355917	0.437603	0.847569
ENSG00000139719	12	121900660	chr12:121900660[b38]C,T	-365750	766	0.000849993	0.146365	0.758095
ENSG00000110801	12	122002121	chr12:122002121[b38]A,G	113388	1058	0.0122956	0.923956	0.929633
ENSG00000280138	12	122002121	chr12:122002121[b38]A,G	-867939	759	0.00127064	0.202723	0.784804
ENSG00000111011	12	122011073	chr12:122011073[b38]A,G	-515782	686	0.00673377	0.603036	0.874883
ENSG00000111325	12	122012372	chr12:122012372[b38]A,G	-962209	801	0.000536321	0.108547	0.740634
ENSG00000252393	12	122016746	chr12:122016746[b38]A,G	411843	1084	0.00174943	0.399436	0.838649
ENSG00000139714	12	122025067	chr12:122025067[b38]A,G	355582	1032	0.00547733	0.73612	0.897403
ENSG00000289831	12	122106984	chr12:122106984[b38]A,G	-316321	705	0.00222094	0.263075	0.806164
ENSG00000274029	12	122172836	chr12:122172836[b38]C,G	981967	1208	0.000362725	0.133439	0.749885
ENSG00000278084	12	122201562	chr12:122201562[b38]C,G	327368	1056	0.00235443	0.483854	0.857164
ENSG00000256861	12	122239187	chr12:122239187[b38]A,G	-27223	766	0.00111472	0.203578	0.784879
ENSG00000051825	12	122248368	chr12:122248368[b38]A,T	-984708	963	0.0115755	0.855495	0.91822
ENSG00000184445	12	122372080	chr12:122372080[b38]A,G	-155167	686	0.000923587	0.105003	0.737478
ENSG00000130779	12	122458684	chr12:122458684[b38]C,T	36162	705	0.00754804	0.68973	0.892379
ENSG00000130783	12	122710880	chr12:122710880[b38]A,G	-63647	746	0.00573881	0.585607	0.873294
ENSG00000274191	12	122724612	chr12:122724612[b38]C,T	90481	735	0.000477765	0.112111	0.741383
ENSG00000214760	12	122763708	chr12:122763708[b38]A,C	398925	732	0.00287553	0.385062	0.834376
ENSG00000130787	12	122780863	chr12:122780863[b38]C,T	-53591	757	0.00352096	0.453441	0.851511
ENSG00000158023	12	122797420	chr12:122797420[b38]A,G	878827	1050	0.000103594	0.0179751	0.680258
ENSG00000090975	12	122797420	chr12:122797420[b38]A,G	-353334	863	0.000256864	0.0617723	0.719154
ENSG00000196917	12	122841779	chr12:122841779[b38]A,G	111438	739	0.00847557	0.676641	0.889792
ENSG00000139083	12	12285258	chr12:12285258[b38]C,T	635583	1935	0.00127455	0.603411	0.875044
ENSG00000184047	12	122861189	chr12:122861189[b38]C,G	633832	800	0.000260047	0.0510798	0.715226
ENSG00000139726	12	122861189	chr12:122861189[b38]C,G	108364	747	0.0072505	0.678093	0.889916
ENSG00000256092	12	123077091	chr12:123077091[b38]C,T	-286778	1179	0.00425156	0.658873	0.884857
ENSG00000255398	12	123102141	chr12:123102141[b38]C,T	385402	742	0.00732784	0.668676	0.887385
ENSG00000176383	12	123129018	chr12:123129018[b38]A,C	925336	816	0.00451631	0.669991	0.887664
ENSG00000188026	12	123246217	chr12:123246217[b38]C,T	-287267	1420	0.00601901	0.860422	0.919096
ENSG00000182196	12	123251798	chr12:123251798[b38]A,G	271737	804	0.00942366	0.855505	0.91822
ENSG00000256028	12	123266792	chr12:123266792[b38]A,G	291471	800	0.00131674	0.237979	0.797718
ENSG00000084444	12	12347422	chr12:12347422[b38]G,T	-696960	2207	0.00215155	0.760695	0.902444
ENSG00000183955	12	123491038	chr12:123491038[b38]C,T	106905	1225	0.00198677	0.419972	0.842133
ENSG00000269997	12	123496597	chr12:123496597[b38]A,G	-469481	2020	0.00443455	0.911105	0.928115
ENSG00000139722	12	123767395	chr12:123767395[b38]C,T	871331	767	0.000844594	0.176025	0.770845
ENSG00000150967	12	123816326	chr12:123816326[b38]C,T	837427	804	0.000238645	0.0805747	0.722344
ENSG00000280381	12	123833679	chr12:123833679[b38]C,T	746422	820	0.00320999	0.460488	0.851611
ENSG00000280120	12	123896533	chr12:123896533[b38]C,T	744208	864	0.00161343	0.238395	0.798316
ENSG00000111361	12	123898053	chr12:123898053[b38]C,G	264494	1584	0.00493594	0.892294	0.924547
ENSG00000269980	12	123908296	chr12:123908296[b38]C,G	646235	1010	0.00719847	0.795129	0.90873
ENSG00000255965	12	123922745	chr12:123922745[b38]A,T	-460637	2525	0.00132843	0.766917	0.903317
ENSG00000130921	12	124047333	chr12:124047333[b38]G,T	813947	963	0.000119968	0.0484485	0.71144
ENSG00000150990	12	124048054	chr12:124048054[b38]C,G	-940970	3066	0.000298134	0.30599	0.817095
ENSG00000111328	12	124050847	chr12:124050847[b38]A,T	778689	1037	0.00250072	0.453741	0.851572
ENSG00000139697	12	124162532	chr12:124162532[b38]A,G	797830	1183	0.00317108	0.576147	0.872097
ENSG00000073614	12	1241696	chr12:1241696[b38]A,C	852603	1397	0.000689634	0.275751	0.808557
ENSG00000197653	12	124178189	chr12:124178189[b38]A,G	416000	1810	0.000778926	0.389327	0.835422
ENSG00000168778	12	124220204	chr12:124220204[b38]A,T	549093	1661	3.34842e-05	0.0278433	0.692465
ENSG00000119242	12	124229716	chr12:124229716[b38]G,T	257186	2054	0.00208262	0.695683	0.892475
ENSG00000111364	12	124241394	chr12:124241394[b38]A,G	639316	1536	0.000892431	0.255106	0.804005
ENSG00000185344	12	124255342	chr12:124255342[b38]C,G	542988	1748	0.000129896	0.0825572	0.722344
ENSG00000274874	12	124255783	chr12:124255783[b38]C,G	282567	2057	0.000573776	0.354982	0.82721
ENSG00000287242	12	124266367	chr12:124266367[b38]C,G	-520417	2954	0.000623462	0.477911	0.855709
ENSG00000150977	12	124279814	chr12:124279814[b38]C,T	843392	1284	0.00611305	0.824909	0.911915
ENSG00000086598	12	124316680	chr12:124316680[b38]C,T	732146	1507	0.00183601	0.526918	0.86554
ENSG00000241129	12	124345520	chr12:124345520[b38]C,T	-589969	3017	0.00091105	0.54691	0.86789
ENSG00000184992	12	124391963	chr12:124391963[b38]C,T	-601683	3068	0.00169905	0.78471	0.90669
ENSG00000206897	12	124416374	chr12:124416374[b38]C,T	799665	1570	3.93766e-06	0.0243396	0.691193
ENSG00000184209	12	124445581	chr12:124445581[b38]C,G	987492	1311	0.00210972	0.532364	0.866577
ENSG00000278112	12	124484590	chr12:124484590[b38]C,T	965199	1397	0.00256322	0.622484	0.877741
ENSG00000279233	12	124547215	chr12:124547215[b38]A,C	-591031	3138	5.12652e-05	0.0818919	0.722344
ENSG00000111358	12	124563212	chr12:124563212[b38]A,G	929472	1584	0.000608868	0.271243	0.807622
ENSG00000179195	12	124586812	chr12:124586812[b38]C,G	614966	2049	0.000459878	0.274484	0.807996
ENSG00000270061	12	124598471	chr12:124598471[b38]A,T	628480	2046	0.000382415	0.275011	0.808245
ENSG00000257004	12	12465493	chr12:12465493[b38]C,T	-203490	2275	0.00217208	0.802476	0.909038
ENSG00000081760	12	124761394	chr12:124761394[b38]C,T	-304041	3070	0.000218567	0.232909	0.795308
ENSG00000178882	12	124775205	chr12:124775205[b38]A,C	801963	2057	0.00281759	0.782532	0.906126
ENSG00000073060	12	124798975	chr12:124798975[b38]C,T	-64747	3025	0.000873278	0.539978	0.866875
ENSG00000265345	12	124834635	chr12:124834635[b38]C,T	-80913	3030	0.00319339	0.897423	0.925051
ENSG00000269938	12	124869557	chr12:124869557[b38]C,T	901533	2036	0.00116176	0.537159	0.866875
ENSG00000280634	12	125050514	chr12:125050514[b38]A,G	25079	3066	0.00237972	0.842387	0.915653
ENSG00000280364	12	125166653	chr12:125166653[b38]C,T	-939807	2679	0.000328209	0.245143	0.801257
ENSG00000196498	12	125215797	chr12:125215797[b38]C,G	648488	2764	5.37196e-05	0.055861	0.719154
ENSG00000256306	12	12531855	chr12:12531855[b38]A,C	-995000	2075	0.00578979	0.960263	0.932841
ENSG00000255595	12	125319739	chr12:125319739[b38]C,G	-871413	2720	0.000781872	0.503815	0.861918
ENSG00000275212	12	125355491	chr12:125355491[b38]C,G	-628212	2597	0.000163797	0.118327	0.744887
ENSG00000111181	12	125394	chr12:125394[b38]A,G	-88529	1264	0.0026727	0.607002	0.875449
ENSG00000284848	12	125495755	chr12:125495755[b38]C,T	-598358	2666	0.00180657	0.667504	0.887385
ENSG00000214043	12	125507196	chr12:125507196[b38]C,T	-931642	2634	7.10469e-06	0.0126124	0.662598
ENSG00000150991	12	125742376	chr12:125742376[b38]C,T	827209	3030	7.84048e-05	0.062737	0.719154
ENSG00000139364	12	126002125	chr12:126002125[b38]C,T	815738	3095	0.000266929	0.219809	0.787907
ENSG00000278266	12	126312207	chr12:126312207[b38]C,G	-834943	2707	0.000810389	0.483016	0.857062
ENSG00000256310	12	126478103	chr12:126478103[b38]C,T	-46146	2634	0.000133973	0.120531	0.744939
ENSG00000189238	12	126771869	chr12:126771869[b38]C,T	48456	2692	0.00421011	0.922622	0.929452
ENSG00000234498	12	12681252	chr12:12681252[b38]C,T	-194248	2283	0.00029866	0.24229	0.800957
ENSG00000286662	12	126887121	chr12:126887121[b38]C,T	-907407	3253	6.94131e-05	0.0681528	0.719154
ENSG00000013588	12	12700307	chr12:12700307[b38]C,T	-191253	2277	0.00736521	0.992765	0.932841
ENSG00000256022	12	127105369	chr12:127105369[b38]C,T	-530835	3113	0.000325008	0.324866	0.819847
ENSG00000256732	12	127257987	chr12:127257987[b38]A,G	567951	2689	0.000455556	0.32545	0.819847
ENSG00000257035	12	127291016	chr12:127291016[b38]A,G	-333138	3108	0.0050632	0.990255	0.932841
ENSG00000256502	12	127363824	chr12:127363824[b38]A,T	19565	2964	0.00130014	0.689054	0.892361
ENSG00000249345	12	127508647	chr12:127508647[b38]G,T	448559	2655	0.000550228	0.40668	0.839643
ENSG00000256001	12	127552929	chr12:127552929[b38]C,T	406592	2703	0.000650548	0.460227	0.851611
ENSG00000256128	12	127656538	chr12:127656538[b38]C,G	884458	2690	0.00127136	0.573252	0.872023
ENSG00000279952	12	127727609	chr12:127727609[b38]C,T	265101	3042	6.65324e-05	0.0900611	0.725087
ENSG00000255757	12	128063813	chr12:128063813[b38]C,T	186813	3355	0.000312429	0.223632	0.788866
ENSG00000279500	12	128087362	chr12:128087362[b38]G,T	-725825	3701	0.00116124	0.815584	0.910907
ENSG00000256193	12	128163473	chr12:128163473[b38]C,T	248765	3356	0.0027025	0.938188	0.931137
ENSG00000139370	12	128193032	chr12:128193032[b38]C,T	-630913	3712	0.00022416	0.239373	0.799189
ENSG00000111269	12	12824466	chr12:12824466[b38]A,G	212638	2332	0.0010098	0.558887	0.869745
ENSG00000286922	12	128263734	chr12:128263734[b38]C,T	776795	3058	0.000271831	0.218658	0.787907
ENSG00000111305	12	12827392	chr12:12827392[b38]A,T	-276122	2128	0.00130324	0.589142	0.874096
ENSG00000288523	12	128298517	chr12:128298517[b38]A,G	566614	3170	5.46344e-05	0.0785606	0.722287
ENSG00000287112	12	128307964	chr12:128307964[b38]A,G	823720	3062	0.000630516	0.533486	0.86681
ENSG00000151948	12	128319126	chr12:128319126[b38]C,G	-534302	3736	0.000953137	0.684738	0.891579
ENSG00000279475	12	128364420	chr12:128364420[b38]A,G	538481	3293	4.57901e-05	0.0650185	0.719154
ENSG00000199584	12	128386283	chr12:128386283[b38]A,G	766946	3102	0.000185569	0.340376	0.821001
ENSG00000256971	12	128544813	chr12:128544813[b38]A,G	561010	3477	0.00495469	0.978564	0.932841
ENSG00000256597	12	128704824	chr12:128704824[b38]A,T	823207	3351	0.000727049	0.567522	0.871287
ENSG00000198134	12	12876897	chr12:12876897[b38]C,G	765733	2015	0.000571106	0.427004	0.843714
ENSG00000274695	12	128783257	chr12:128783257[b38]C,T	-43580	3720	0.00130767	0.748302	0.899819
ENSG00000181234	12	128890816	chr12:128890816[b38]G,T	623645	3584	0.000285668	0.335269	0.820207
ENSG00000183935	12	12893671	chr12:12893671[b38]A,G	-106750	2229	7.65362e-06	0.0521475	0.715585
ENSG00000247498	12	12910197	chr12:12910197[b38]G,T	-17516	2254	1.627e-05	0.0129195	0.662598
ENSG00000286394	12	129141492	chr12:129141492[b38]A,G	-555108	4204	5.82716e-05	0.107753	0.74016
ENSG00000290048	12	12951088	chr12:12951088[b38]C,T	468619	2284	4.12468e-05	0.066669	0.719154
ENSG00000125207	12	129594171	chr12:129594171[b38]A,G	-743717	4467	6.40487e-05	0.102295	0.735569
ENSG00000111432	12	129815208	chr12:129815208[b38]A,G	-347252	4436	0.000382123	0.398762	0.838396
ENSG00000132341	12	130144428	chr12:130144428[b38]A,G	-727610	4799	0.000196304	0.205004	0.785484
ENSG00000204603	12	130220405	chr12:130220405[b38]C,T	-944607	4365	0.00660099	0.997385	0.932841
ENSG00000256299	12	130266685	chr12:130266685[b38]C,T	-545760	4808	0.000517744	0.51994	0.865098
ENSG00000151952	12	130303187	chr12:130303187[b38]A,G	399846	4316	0.000403538	0.449517	0.850346
ENSG00000279650	12	130332344	chr12:130332344[b38]G,T	-443351	4822	0.00153763	0.883298	0.923668
ENSG00000286462	12	130410973	chr12:130410973[b38]C,T	-901758	4276	4.40305e-05	0.0414957	0.71144
ENSG00000280217	12	130435942	chr12:130435942[b38]C,T	-799570	4344	0.000471245	0.450915	0.850723
ENSG00000275232	12	130460795	chr12:130460795[b38]A,G	-994604	4381	0.00492657	0.993868	0.932841
ENSG00000214039	12	130502041	chr12:130502041[b38]C,T	458121	4322	0.00019633	0.294653	0.812675
ENSG00000287792	12	130551871	chr12:130551871[b38]C,G	-819521	4357	0.000124912	0.135541	0.750241
ENSG00000111452	12	130578355	chr12:130578355[b38]A,C	-375553	4801	0.00206164	0.845321	0.915906
ENSG00000256209	12	130646785	chr12:130646785[b38]A,G	-845973	4374	0.000698731	0.555785	0.869284
ENSG00000279128	12	130674253	chr12:130674253[b38]A,G	-348517	4723	8.3647e-05	0.136903	0.750241
ENSG00000279993	12	130916107	chr12:130916107[b38]A,G	-109455	4721	0.000306674	0.311314	0.818844
ENSG00000061936	12	130920080	chr12:130920080[b38]A,C	-791002	4138	2.26467e-05	0.0323155	0.710991
ENSG00000256955	12	130958294	chr12:130958294[b38]A,G	-899127	3893	0.00102927	0.67983	0.890015
ENSG00000279146	12	131007743	chr12:131007743[b38]C,T	542734	4640	0.000354462	0.36376	0.829346
ENSG00000250208	12	131088506	chr12:131088506[b38]C,T	926543	4434	0.00032889	0.370971	0.832126
ENSG00000279153	12	131115270	chr12:131115270[b38]A,G	-530649	4249	0.00150605	0.730679	0.896764
ENSG00000255704	12	131119351	chr12:131119351[b38]A,G	-477507	4313	0.000194255	0.2245	0.789262
ENSG00000287639	12	131265014	chr12:131265014[b38]A,G	-379159	4254	0.000198326	0.221974	0.787944
ENSG00000256576	12	131272985	chr12:131272985[b38]A,G	-916195	3432	0.000187658	0.133272	0.749885
ENSG00000280319	12	131321026	chr12:131321026[b38]A,G	-115422	4359	0.000691343	0.501273	0.861871
ENSG00000060709	12	131335023	chr12:131335023[b38]C,T	566943	4812	6.92525e-05	0.141111	0.755323
ENSG00000256810	12	131362418	chr12:131362418[b38]C,T	327291	4684	0.000728291	0.53482	0.866875
ENSG00000279023	12	131423425	chr12:131423425[b38]A,C	-937310	3161	0.00675157	0.979972	0.932841
ENSG00000256542	12	131424848	chr12:131424848[b38]G,T	-852502	3336	0.000706685	0.454224	0.851611
ENSG00000255992	12	131458706	chr12:131458706[b38]A,G	-470480	3854	0.00145941	0.683513	0.891328
ENSG00000256424	12	131527170	chr12:131527170[b38]A,G	-134575	4214	8.96267e-06	0.0127641	0.662598
ENSG00000208892	12	131589261	chr12:131589261[b38]A,G	-441964	3656	0.00114883	0.586825	0.87359
ENSG00000112787	12	131602520	chr12:131602520[b38]A,G	-887032	2757	0.00334031	0.901801	0.926097
ENSG00000279640	12	131615472	chr12:131615472[b38]A,G	-484542	3535	0.00134497	0.702903	0.893092
ENSG00000185163	12	131625747	chr12:131625747[b38]C,G	-518551	3461	3.78451e-05	0.0456119	0.71144
ENSG00000177192	12	131665782	chr12:131665782[b38]A,G	-263419	3855	0.000327368	0.311629	0.818844
ENSG00000279113	12	131693185	chr12:131693185[b38]C,T	-638821	3229	0.00212311	0.795272	0.908753
ENSG00000279283	12	131722624	chr12:131722624[b38]A,C	-173877	3868	0.00152393	0.778235	0.905447
ENSG00000111450	12	131742013	chr12:131742013[b38]A,T	902912	4788	0.000146671	0.192721	0.781818
ENSG00000256258	12	131869867	chr12:131869867[b38]A,G	247047	4273	0.00133421	0.712853	0.895294
ENSG00000236617	12	131906049	chr12:131906049[b38]C,T	-981794	1921	0.000324201	0.179008	0.771
ENSG00000240424	12	13197311	chr12:13197311[b38]C,T	629109	2309	0.00130824	0.631523	0.87928
ENSG00000232888	12	131974788	chr12:131974788[b38]A,G	-850914	2012	0.00370827	0.793478	0.908444
ENSG00000250790	12	131974788	chr12:131974788[b38]A,G	-936683	1890	0.00225024	0.606006	0.875349
ENSG00000182870	12	132151234	chr12:132151234[b38]C,T	-177971	3237	0.00368322	0.940379	0.931169
ENSG00000243499	12	132170917	chr12:132170917[b38]C,G	503424	4202	0.000844472	0.557405	0.869284
ENSG00000247077	12	132180693	chr12:132180693[b38]A,G	-530127	2188	0.00832862	0.953653	0.932745
ENSG00000286008	12	132267023	chr12:132267023[b38]A,G	-77455	3192	0.00608184	0.958759	0.932841
ENSG00000183495	12	132276371	chr12:132276371[b38]A,C	326428	3815	0.00118812	0.582613	0.872593
ENSG00000280150	12	132283470	chr12:132283470[b38]C,T	-79341	3154	0.000398333	0.28303	0.810339
ENSG00000090615	12	132285159	chr12:132285159[b38]C,T	-543861	2009	0.0021014	0.691522	0.892379
ENSG00000177169	12	132318570	chr12:132318570[b38]C,T	423947	3868	0.00162173	0.78193	0.905963
ENSG00000176894	12	132320816	chr12:132320816[b38]C,T	-366772	2259	0.00418745	0.85116	0.917231
ENSG00000278872	12	132322660	chr12:132322660[b38]C,T	43403	3334	0.000376974	0.217147	0.787907
ENSG00000177084	12	132331799	chr12:132331799[b38]A,G	-355518	2262	0.00289116	0.728596	0.89667
ENSG00000255916	12	132335362	chr12:132335362[b38]C,T	5511	3233	0.000550054	0.344235	0.823232
ENSG00000256632	12	132352738	chr12:132352738[b38]A,G	-335312	2255	0.00277711	0.810065	0.910146
ENSG00000184967	12	132379470	chr12:132379470[b38]C,T	235012	3461	0.00103797	0.597294	0.874405
ENSG00000277186	12	132427024	chr12:132427024[b38]C,T	-166008	2450	0.000625739	0.353699	0.827004
ENSG00000196458	12	132434900	chr12:132434900[b38]C,T	-521344	1832	0.00264546	0.666923	0.887185
ENSG00000201469	12	132443753	chr12:132443753[b38]C,T	-280193	2179	0.00332214	0.814747	0.910907
ENSG00000185684	12	132454935	chr12:132454935[b38]A,G	370659	3592	0.000328319	0.287404	0.810339
ENSG00000090612	12	132460553	chr12:132460553[b38]A,G	-720857	1645	0.000682316	0.218691	0.787907
ENSG00000256223	12	132467586	chr12:132467586[b38]A,G	-662990	1705	0.0013742	0.362368	0.829346
ENSG00000204583	12	132495874	chr12:132495874[b38]C,G	-114450	2404	0.000172789	0.158158	0.76597
ENSG00000276693	12	132538254	chr12:132538254[b38]A,G	368430	3414	0.00218717	0.753887	0.901272
ENSG00000273568	12	132551081	chr12:132551081[b38]A,G	616438	3843	6.34086e-07	0.0177878	0.680258
ENSG00000279700	12	132553901	chr12:132553901[b38]A,G	-11171	2547	0.000300584	0.240697	0.799804
ENSG00000279455	12	132556396	chr12:132556396[b38]C,T	936217	4276	0.000119907	0.10519	0.737478
ENSG00000280287	12	132562792	chr12:132562792[b38]C,T	12062	2599	0.00137126	0.506356	0.861986
ENSG00000214029	12	132570596	chr12:132570596[b38]C,T	-559632	1705	0.00186601	0.500651	0.861805
ENSG00000198598	12	132573723	chr12:132573723[b38]C,G	745329	3996	0.000937165	0.52393	0.86554
ENSG00000176915	12	132605980	chr12:132605980[b38]A,C	-155820	2122	4.79701e-05	0.0443233	0.71144
ENSG00000256804	12	132630062	chr12:132630062[b38]C,T	503600	3509	0.00297373	0.926553	0.929767
ENSG00000279480	12	132717747	chr12:132717747[b38]C,T	517310	3428	0.000663451	0.435352	0.847235
ENSG00000198040	12	132762341	chr12:132762341[b38]A,G	-274952	1782	0.000441414	0.214544	0.787526
ENSG00000279466	12	132762527	chr12:132762527[b38]A,G	-310990	1756	0.00856419	0.901793	0.926097
ENSG00000187848	12	132770633	chr12:132770633[b38]A,T	151856	2373	0.000598237	0.327038	0.819847
ENSG00000256312	12	132876952	chr12:132876952[b38]A,G	686738	3433	0.000151156	0.144845	0.758095
ENSG00000111276	12	13287805	chr12:13287805[b38]A,G	602306	2264	0.000485269	0.360586	0.829315
ENSG00000279817	12	132946699	chr12:132946699[b38]A,G	-131064	1753	0.000342753	0.1448	0.758095
ENSG00000280311	12	132957159	chr12:132957159[b38]A,C	335159	2354	0.00557238	0.893753	0.924565
ENSG00000072609	12	132997884	chr12:132997884[b38]C,T	110336	1921	0.00116785	0.399665	0.838649
ENSG00000255807	12	133063073	chr12:133063073[b38]A,G	29569	1785	0.00981087	0.927881	0.929767
ENSG00000289516	12	133071104	chr12:133071104[b38]C,T	114575	1832	0.00294266	0.712979	0.895294
ENSG00000240991	12	133100763	chr12:133100763[b38]G,T	-24717	1709	0.00515336	0.797181	0.908912
ENSG00000278949	12	133129214	chr12:133129214[b38]A,G	263358	1945	2.90244e-07	0.000353043	0.348652
ENSG00000196387	12	133132143	chr12:133132143[b38]C,T	51668	1751	0.00879938	0.906732	0.927144
ENSG00000198393	12	133207228	chr12:133207228[b38]C,G	220862	1808	0.00763988	0.924107	0.929633
ENSG00000256943	12	133236886	chr12:133236886[b38]C,G	961494	3345	0.000752663	0.477347	0.855709
ENSG00000171681	12	13418358	chr12:13418358[b38]A,G	-947319	1861	0.00621835	0.907836	0.927419
ENSG00000273079	12	13450853	chr12:13450853[b38]A,G	-530490	2070	0.000303909	0.174501	0.770845
ENSG00000241352	12	13474887	chr12:13474887[b38]C,T	623904	2289	0.000877494	0.53569	0.866875
ENSG00000111266	12	13521570	chr12:13521570[b38]C,G	959452	2301	0.00048278	0.307942	0.817846
ENSG00000013583	12	13556274	chr12:13556274[b38]A,G	556158	2229	0.000459554	0.291421	0.811886
ENSG00000244573	12	13571043	chr12:13571043[b38]G,T	-794395	1861	0.000523388	0.238621	0.798316
ENSG00000182993	12	14081889	chr12:14081889[b38]A,G	-721778	1427	0.000862519	0.351756	0.826857
ENSG00000214772	12	14087607	chr12:14087607[b38]A,G	-578049	1535	0.00172756	0.511261	0.862267
ENSG00000134531	12	14111689	chr12:14111689[b38]C,T	914965	2148	0.000473722	0.243065	0.801257
ENSG00000286107	12	14142620	chr12:14142620[b38]C,T	-662489	1427	0.000171697	0.120084	0.744939
ENSG00000261324	12	14189684	chr12:14189684[b38]A,G	-572821	1486	0.00741745	0.865206	0.919732
ENSG00000070019	12	14232689	chr12:14232689[b38]A,G	-463761	1539	0.000600368	0.251678	0.803818
ENSG00000256751	12	14306873	chr12:14306873[b38]A,G	-260521	1604	0.00194443	0.551076	0.868482
ENSG00000084463	12	14316518	chr12:14316518[b38]C,G	-486835	1428	0.00217568	0.578978	0.872217
ENSG00000111341	12	14568671	chr12:14568671[b38]G,T	-317122	1379	0.000829691	0.224937	0.789549
ENSG00000111348	12	14812422	chr12:14812422[b38]C,T	-149116	1368	0.000464331	0.177508	0.770845
ENSG00000139053	12	14837666	chr12:14837666[b38]A,G	-135377	1363	0.00115254	0.338691	0.820603
ENSG00000256084	12	14917744	chr12:14917744[b38]A,G	701153	2076	0.000278292	0.156459	0.764636
ENSG00000203593	12	1496305	chr12:1496305[b38]A,G	-508362	2449	0.000359552	0.238031	0.797748
ENSG00000134533	12	15021505	chr12:15021505[b38]C,T	-199691	1275	0.00157777	0.416515	0.841781
ENSG00000289909	12	15025756	chr12:15025756[b38]C,T	252316	1469	0.0121893	0.968756	0.932841
ENSG00000255749	12	15216731	chr12:15216731[b38]A,G	961818	2003	0.00612231	0.941385	0.931172
ENSG00000151065	12	1525284	chr12:1525284[b38]C,T	-479149	2449	3.03912e-05	0.0302127	0.710991
ENSG00000197837	12	15425001	chr12:15425001[b38]A,G	653915	1474	0.0041838	0.801596	0.908992
ENSG00000121316	12	15512094	chr12:15512094[b38]G,T	944396	1603	0.00131036	0.432637	0.84574
ENSG00000246705	12	15536629	chr12:15536629[b38]G,T	762223	1468	0.00109673	0.36446	0.829346
ENSG00000166159	12	1573585	chr12:1573585[b38]A,G	-246683	2453	0.00112143	0.599507	0.874505
ENSG00000151491	12	15745152	chr12:15745152[b38]C,T	-137112	1091	0.00209406	0.534876	0.866875
ENSG00000023734	12	15745152	chr12:15745152[b38]C,T	-137236	1091	0.000791822	0.320074	0.819847
ENSG00000139055	12	15893707	chr12:15893707[b38]A,G	955197	1368	0.00414294	0.72851	0.89667
ENSG00000008394	12	16012280	chr12:16012280[b38]A,G	-334863	963	0.0310838	0.999751	0.932841
ENSG00000256238	12	16054717	chr12:16054717[b38]A,G	-344558	971	0.000815031	0.311824	0.818844
ENSG00000151490	12	16060294	chr12:16060294[b38]A,G	738036	1200	0.00162156	0.436806	0.847569
ENSG00000287455	12	16124501	chr12:16124501[b38]A,C	-941868	1350	0.000919033	0.234369	0.795611
ENSG00000188991	12	16185288	chr12:16185288[b38]A,G	-92396	962	0.00135888	0.368204	0.830681
ENSG00000002016	12	1650763	chr12:1650763[b38]G,T	660953	2297	0.00141045	0.752978	0.901272
ENSG00000023697	12	16561799	chr12:16561799[b38]C,T	650496	1080	0.00180901	0.495832	0.860112
ENSG00000256211	12	16601031	chr12:16601031[b38]A,G	-388096	1296	0.00266477	0.654187	0.884728
ENSG00000048540	12	17205142	chr12:17205142[b38]A,T	594633	1037	0.00230881	0.510566	0.862267
ENSG00000242991	12	17277211	chr12:17277211[b38]A,G	155494	1373	0.00865175	0.930448	0.930476
ENSG00000285724	12	17472563	chr12:17472563[b38]C,T	304902	1344	0.00022672	0.0876216	0.722344
ENSG00000111404	12	18121880	chr12:18121880[b38]C,T	31738	1823	0.00445372	0.762337	0.902719
ENSG00000006831	12	1818310	chr12:1818310[b38]C,T	129735	2379	3.20159e-05	0.0215023	0.690759
ENSG00000139144	12	18246530	chr12:18246530[b38]A,G	3568	1953	5.78454e-05	0.0265374	0.691193
ENSG00000246627	12	1828345	chr12:1828345[b38]C,T	-862725	3294	0.000252899	0.224937	0.789549
ENSG00000151067	12	1835433	chr12:1835433[b38]A,G	-135340	2419	7.82174e-05	0.115692	0.742104
ENSG00000253284	12	18355318	chr12:18355318[b38]C,T	-791757	2415	0.00266619	0.736556	0.897403
ENSG00000256994	12	18427367	chr12:18427367[b38]C,T	837660	1553	0.000934373	0.305139	0.816251
ENSG00000255993	12	18594453	chr12:18594453[b38]A,G	-98310	2113	0.000156386	0.085414	0.722344
ENSG00000171840	12	186049	chr12:186049[b38]C,G	-477451	1813	0.00181337	0.665344	0.886583
ENSG00000287698	12	1865070	chr12:1865070[b38]C,T	64207	2446	0.000536432	0.388578	0.835422
ENSG00000243854	12	18964871	chr12:18964871[b38]C,T	-338610	2317	0.00148091	0.580824	0.872458
ENSG00000052126	12	19057575	chr12:19057575[b38]A,G	-72159	2402	2.8128e-05	0.0259723	0.691193
ENSG00000200885	12	19085356	chr12:19085356[b38]A,G	-639080	2347	0.00209504	0.625732	0.878054
ENSG00000111203	12	1910849	chr12:1910849[b38]A,G	-901774	3447	0.000997008	0.60775	0.875449
ENSG00000082805	12	1938047	chr12:1938047[b38]C,T	947537	2297	0.00201966	0.800533	0.908992
ENSG00000060237	12	196088	chr12:196088[b38]C,T	-556492	1880	0.000546111	0.402134	0.839333
ENSG00000255910	12	19636702	chr12:19636702[b38]C,T	-138750	2450	0.004181	0.894288	0.924565
ENSG00000227525	12	19785757	chr12:19785757[b38]A,G	696605	2398	0.000128638	0.0965821	0.732243
ENSG00000256287	12	19850758	chr12:19850758[b38]A,G	-164023	2802	0.000456582	0.263165	0.806164
ENSG00000245205	12	19957659	chr12:19957659[b38]C,T	501414	2259	0.00473453	0.892331	0.924547
ENSG00000139154	12	20131575	chr12:20131575[b38]C,G	727529	2254	0.0018374	0.633995	0.879333
ENSG00000172572	12	20369318	chr12:20369318[b38]A,G	780	2752	0.00564889	0.93517	0.931137
ENSG00000004700	12	20533048	chr12:20533048[b38]A,G	-968366	2279	0.000868987	0.370519	0.832126
ENSG00000139155	12	20603029	chr12:20603029[b38]A,G	-92304	2712	0.00183207	0.630184	0.87928
ENSG00000111716	12	20759648	chr12:20759648[b38]A,G	-898104	2295	5.00439e-06	0.00442493	0.554494
ENSG00000121350	12	20782911	chr12:20782911[b38]C,T	-654705	2328	0.00293331	0.654329	0.884728
ENSG00000121361	12	20807329	chr12:20807329[b38]C,G	-968159	2253	0.000596067	0.242509	0.801257
ENSG00000134548	12	21176490	chr12:21176490[b38]C,T	-349807	2296	0.00319441	0.677307	0.889792
ENSG00000084453	12	21395141	chr12:21395141[b38]A,G	234	2363	0.000110648	0.0713976	0.719154
ENSG00000285854	12	21695737	chr12:21695737[b38]A,C	37985	2295	0.00475018	0.764921	0.902719
ENSG00000256973	12	21955661	chr12:21955661[b38]G,T	-507696	1623	0.00607011	0.86151	0.91926
ENSG00000111726	12	22102562	chr12:22102562[b38]C,T	56343	1843	2.76017e-05	0.0136858	0.675863
ENSG00000069431	12	22121780	chr12:22121780[b38]A,G	179444	1944	0.00126908	0.411647	0.840278
ENSG00000111711	12	22322790	chr12:22322790[b38]A,G	821008	2279	0.0159274	0.989741	0.932841
ENSG00000256995	12	22327347	chr12:22327347[b38]A,C	-372513	1569	0.00127087	0.441355	0.848351
ENSG00000139163	12	22334374	chr12:22334374[b38]G,T	-290702	1591	0.000411597	0.171785	0.769122
ENSG00000250166	12	22711589	chr12:22711589[b38]A,G	302351	1679	0.00038218	0.160149	0.76597
ENSG00000256321	12	22739376	chr12:22739376[b38]C,T	-436273	1551	0.0040099	0.807964	0.91008
ENSG00000111728	12	22961223	chr12:22961223[b38]C,T	626989	1713	0.00130703	0.401836	0.839333
ENSG00000111731	12	23231877	chr12:23231877[b38]C,G	687556	1599	0.00105962	0.392159	0.836701
ENSG00000235049	12	2360392	chr12:2360392[b38]A,G	423937	2430	0.00333061	0.909892	0.927819
ENSG00000134532	12	23604162	chr12:23604162[b38]C,T	-958172	2032	1.74994e-05	0.0109979	0.655134
ENSG00000118307	12	24314184	chr12:24314184[b38]C,T	-880896	2440	0.000847857	0.442244	0.848789
ENSG00000011105	12	2433934	chr12:2433934[b38]A,G	-643422	3306	0.00120992	0.631949	0.87928
ENSG00000241846	12	24493655	chr12:24493655[b38]G,T	-915639	2380	0.000729369	0.507599	0.861986
ENSG00000276842	12	24701973	chr12:24701973[b38]A,C	-401152	2371	0.000508786	0.346597	0.824435
ENSG00000133703	12	24708099	chr12:24708099[b38]A,G	-542666	2454	4.16005e-05	0.0480223	0.71144
ENSG00000201439	12	24802119	chr12:24802119[b38]A,G	-602170	2388	0.00488311	0.924707	0.929633
ENSG00000278969	12	24898982	chr12:24898982[b38]C,T	-3328	2211	6.96757e-05	0.0818642	0.722344
ENSG00000275197	12	24945960	chr12:24945960[b38]A,G	-279144	2457	0.00831916	0.98472	0.932841
ENSG00000205707	12	24951335	chr12:24951335[b38]A,C	-243882	2440	0.00113388	0.564995	0.870857
ENSG00000060982	12	25061166	chr12:25061166[b38]C,G	112232	2283	0.00154729	0.641218	0.88196
ENSG00000289928	12	25081086	chr12:25081086[b38]A,G	-305289	2400	0.00102356	0.387322	0.835357
ENSG00000123096	12	25286359	chr12:25286359[b38]A,G	-835633	2477	0.000905159	0.387906	0.835357
ENSG00000258546	12	25319634	chr12:25319634[b38]A,T	226918	2374	0.00447048	0.899253	0.925341
ENSG00000256894	12	25387033	chr12:25387033[b38]A,G	-739367	2478	0.0018481	0.593174	0.874096
ENSG00000274987	12	25392618	chr12:25392618[b38]A,C	181965	2447	0.00162672	0.722873	0.896184
ENSG00000118308	12	25448722	chr12:25448722[b38]A,G	444379	2345	0.00478734	0.946297	0.931431
ENSG00000240481	12	25493905	chr12:25493905[b38]C,T	787116	2077	0.000718304	0.346337	0.82435
ENSG00000246695	12	25575989	chr12:25575989[b38]C,T	-383338	2462	0.00101373	0.466403	0.853069
ENSG00000278743	12	25689916	chr12:25689916[b38]A,T	304407	2400	0.00209185	0.691076	0.892379
ENSG00000123095	12	25968382	chr12:25968382[b38]A,G	-156399	2478	0.000586182	0.314049	0.819046
ENSG00000255750	12	26009170	chr12:26009170[b38]C,T	-262494	2510	0.00139155	0.550973	0.868482
ENSG00000078246	12	2610768	chr12:2610768[b38]C,T	-266456	3397	0.000486796	0.34711	0.824435
ENSG00000123094	12	26178213	chr12:26178213[b38]C,T	219980	2462	0.00218231	0.736632	0.897403
ENSG00000064115	12	26236836	chr12:26236836[b38]C,T	-777334	2278	0.000197492	0.157262	0.765637
ENSG00000123104	12	26470009	chr12:26470009[b38]C,T	-362774	2471	0.000231478	0.178051	0.770845
ENSG00000152936	12	26591736	chr12:26591736[b38]A,G	943183	2422	2.45061e-05	0.0345088	0.710991
ENSG00000248100	12	26642260	chr12:26642260[b38]A,C	-910289	1972	0.00130147	0.473505	0.854861
ENSG00000197905	12	2664696	chr12:2664696[b38]G,T	-294635	3319	0.000732904	0.567633	0.871287
ENSG00000286752	12	26668947	chr12:26668947[b38]A,G	501317	2485	0.000124058	0.0907127	0.725546
ENSG00000288971	12	26706985	chr12:26706985[b38]C,T	-721835	2070	0.00103806	0.414439	0.840966
ENSG00000087448	12	26857612	chr12:26857612[b38]A,G	-922437	1869	0.00691984	0.918223	0.928985
ENSG00000174236	12	26883290	chr12:26883290[b38]G,T	-813158	1886	0.00138001	0.530853	0.86603
ENSG00000111790	12	26915384	chr12:26915384[b38]G,T	-23087	2335	0.00153103	0.65239	0.884109
ENSG00000165935	12	27097767	chr12:27097767[b38]A,G	-348970	2062	0.00600809	0.893839	0.924565
ENSG00000256625	12	27253069	chr12:27253069[b38]C,T	131158	2211	4.6042e-05	0.0374881	0.710991
ENSG00000211455	12	27254722	chr12:27254722[b38]C,T	10753	2200	0.00090556	0.370718	0.832126
ENSG00000064102	12	27285101	chr12:27285101[b38]A,G	347304	2334	0.0017944	0.605466	0.875349
ENSG00000152944	12	27305033	chr12:27305033[b38]C,T	282486	2286	0.00435653	0.880847	0.92339
ENSG00000061794	12	27344977	chr12:27344977[b38]C,T	-365846	1872	0.000327696	0.128911	0.749711
ENSG00000256557	12	27431762	chr12:27431762[b38]A,C	-176972	1959	0.0013421	0.46194	0.852067
ENSG00000252585	12	27503631	chr12:27503631[b38]G,T	-249244	1872	0.00181535	0.595101	0.874096
ENSG00000110841	12	27585501	chr12:27585501[b38]G,T	62069	2001	0.000428355	0.156874	0.765464
ENSG00000256747	12	27647394	chr12:27647394[b38]C,T	-133106	1865	0.000309944	0.144743	0.758095
ENSG00000087494	12	27672018	chr12:27672018[b38]A,C	-300506	1749	0.000993825	0.337805	0.820276
ENSG00000256377	12	27695410	chr12:27695410[b38]A,G	-15190	1872	7.90718e-05	0.0660165	0.719154
ENSG00000274659	12	2771120	chr12:2771120[b38]C,T	31087	3389	8.83869e-05	0.117672	0.744399
ENSG00000214700	12	27772244	chr12:27772244[b38]C,T	689759	2243	0.000710292	0.349857	0.826324
ENSG00000276261	12	27791925	chr12:27791925[b38]A,G	91858	1882	0.000330296	0.124146	0.748134
ENSG00000275764	12	27895025	chr12:27895025[b38]A,C	857924	2287	0.000183956	0.406383	0.839643
ENSG00000230519	12	27898166	chr12:27898166[b38]C,T	195827	1879	0.00198783	0.557411	0.869284
ENSG00000029153	12	28165421	chr12:28165421[b38]C,T	832584	2132	0.0023387	0.665255	0.886583
ENSG00000123106	12	28535619	chr12:28535619[b38]C,T	402369	1735	0.000153575	0.0667282	0.719154
ENSG00000111206	12	2862807	chr12:2862807[b38]A,G	-14114	3396	0.000491174	0.386283	0.834984
ENSG00000247934	12	28902993	chr12:28902993[b38]C,T	713045	1812	0.00100572	0.340934	0.821275
ENSG00000064763	12	29203705	chr12:29203705[b38]C,T	54688	2122	0.000433943	0.214952	0.787701
ENSG00000274315	12	29267152	chr12:29267152[b38]C,T	-64283	2267	0.00375825	0.817297	0.911152
ENSG00000256271	12	2950473	chr12:2950473[b38]C,T	278343	3232	0.000613598	0.374079	0.833523
ENSG00000187950	12	29521369	chr12:29521369[b38]C,T	23684	2443	0.00208016	0.615617	0.875944
ENSG00000087502	12	29558698	chr12:29558698[b38]C,T	177582	2309	0.00136428	0.530305	0.865808
ENSG00000257599	12	29718787	chr12:29718787[b38]A,G	329497	2315	0.00496863	0.905924	0.926939
ENSG00000278356	12	2977837	chr12:2977837[b38]C,T	92017	3380	0.000657918	0.496066	0.860161
ENSG00000257258	12	29791841	chr12:29791841[b38]C,T	633465	2159	0.00205321	0.52266	0.86554
ENSG00000273680	12	29920819	chr12:29920819[b38]C,G	588085	2269	0.0117132	0.992961	0.932841
ENSG00000257176	12	29954522	chr12:29954522[b38]C,G	636813	2259	0.000613188	0.395732	0.837604
ENSG00000275278	12	29959097	chr12:29959097[b38]C,G	802648	2147	0.00259541	0.664416	0.886475
ENSG00000133687	12	30066561	chr12:30066561[b38]C,T	282252	2624	6.8115e-05	0.0440482	0.71144
ENSG00000133704	12	30073761	chr12:30073761[b38]A,T	-621888	2511	0.000692129	0.358027	0.828263
ENSG00000275476	12	30217698	chr12:30217698[b38]A,G	940300	2228	0.000736875	0.223349	0.788819
ENSG00000110888	12	30507628	chr12:30507628[b38]C,G	-315355	2388	0.000101654	0.0711367	0.719154
ENSG00000177359	12	30531622	chr12:30531622[b38]C,T	-669431	2185	0.000171595	0.188329	0.777614
ENSG00000258325	12	3054559	chr12:3054559[b38]A,G	241996	3447	0.000739428	0.456355	0.851611
ENSG00000226472	12	30825434	chr12:30825434[b38]C,T	-180364	2357	0.00057265	0.403312	0.839357
ENSG00000245614	12	30863628	chr12:30863628[b38]C,T	-209568	2361	0.00133157	0.583549	0.872934
ENSG00000139146	12	30931297	chr12:30931297[b38]C,G	-394728	2266	0.000646349	0.421467	0.843105
ENSG00000256843	12	30976053	chr12:30976053[b38]A,G	-772048	2284	0.00358584	0.863714	0.919641
ENSG00000013573	12	30992370	chr12:30992370[b38]C,G	-81491	2362	0.00023238	0.154806	0.763219
ENSG00000276058	12	31004793	chr12:31004793[b38]C,G	-710550	2279	0.000851112	0.405209	0.839494
ENSG00000188375	12	31258165	chr12:31258165[b38]C,T	-534003	2280	0.000727949	0.375622	0.833797
ENSG00000257094	12	31258265	chr12:31258265[b38]A,G	-748863	2077	0.00144235	0.551003	0.868482
ENSG00000285517	12	31501337	chr12:31501337[b38]G,T	705878	2417	9.80414e-05	0.118921	0.744939
ENSG00000275097	12	31635363	chr12:31635363[b38]A,T	354940	2198	7.79978e-05	0.0527857	0.716551
ENSG00000087470	12	31717592	chr12:31717592[b38]C,T	-961609	2126	0.00138808	0.487074	0.85753
ENSG00000233381	12	31778356	chr12:31778356[b38]C,T	126619	2266	0.00312864	0.831667	0.91293
ENSG00000276148	12	31794017	chr12:31794017[b38]C,T	-931232	2122	0.00238311	0.58175	0.872579
ENSG00000130038	12	3181638	chr12:3181638[b38]A,G	-571378	3130	0.00612763	0.992946	0.932841
ENSG00000139132	12	31889189	chr12:31889189[b38]A,G	-510370	2123	0.000712721	0.310929	0.818798
ENSG00000110900	12	31893813	chr12:31893813[b38]C,T	967384	2343	0.000830433	0.48606	0.857331
ENSG00000243517	12	31961224	chr12:31961224[b38]A,G	709231	2217	0.00330349	0.813317	0.910879
ENSG00000257852	12	31961224	chr12:31961224[b38]A,G	-111511	2112	0.000545083	0.304852	0.816251
ENSG00000151743	12	32023691	chr12:32023691[b38]A,G	294681	2285	0.00284667	0.774469	0.904816
ENSG00000171792	12	3208775	chr12:3208775[b38]A,G	332516	3396	0.000356123	0.269432	0.807622
ENSG00000256356	12	3218001	chr12:3218001[b38]A,G	-879451	3362	0.000362803	0.40706	0.839643
ENSG00000139131	12	32225818	chr12:32225818[b38]C,T	-530058	2116	0.00317152	0.710537	0.895053
ENSG00000255867	12	32384265	chr12:32384265[b38]C,T	794341	2245	0.00371952	0.890597	0.924534
ENSG00000151746	12	32402912	chr12:32402912[b38]C,T	296076	2067	0.00177183	0.578084	0.872202
ENSG00000276900	12	32408591	chr12:32408591[b38]A,C	679473	2287	0.000665738	0.374857	0.833797
ENSG00000139160	12	32440123	chr12:32440123[b38]C,T	792962	2268	0.0038928	0.87543	0.922584
ENSG00000170456	12	32494824	chr12:32494824[b38]A,G	903990	2244	0.0023872	0.724875	0.896184
ENSG00000275854	12	32562567	chr12:32562567[b38]C,T	-174364	2122	0.000178124	0.141336	0.755323
ENSG00000276115	12	32613365	chr12:32613365[b38]G,T	261015	2106	0.00195402	0.641212	0.88196
ENSG00000226210	12	327288	chr12:327288[b38]G,T	295409	1164	0.00358515	0.692282	0.892379
ENSG00000201563	12	32766739	chr12:32766739[b38]A,G	61335	2127	0.000122165	0.165099	0.767706
ENSG00000277342	12	32767251	chr12:32767251[b38]C,T	658174	2072	5.06131e-06	0.00796202	0.645482
ENSG00000256030	12	3279766	chr12:3279766[b38]C,T	485768	3452	0.0013493	0.827711	0.912764
ENSG00000276136	12	32812991	chr12:32812991[b38]A,G	812615	2082	0.000426779	0.219896	0.787907
ENSG00000257643	12	32837485	chr12:32837485[b38]C,T	144980	2128	0.000429695	0.264448	0.806164
ENSG00000286950	12	32907935	chr12:32907935[b38]A,G	152424	2116	0.000674279	0.248058	0.801791
ENSG00000174718	12	32920283	chr12:32920283[b38]C,T	960912	2134	0.000574312	0.305129	0.816251
ENSG00000111224	12	3292865	chr12:3292865[b38]C,T	-580366	3275	0.000686201	0.465215	0.852933
ENSG00000255760	12	32954748	chr12:32954748[b38]C,T	995619	2134	0.00230946	0.633	0.879333
ENSG00000110975	12	33081746	chr12:33081746[b38]C,T	-357778	1893	6.39218e-05	0.0456493	0.71144
ENSG00000212475	12	33081746	chr12:33081746[b38]C,T	-494350	1781	0.00388349	0.550514	0.868461
ENSG00000257511	12	33087551	chr12:33087551[b38]C,T	361167	2123	0.00059351	0.315606	0.819811
ENSG00000053702	12	3313063	chr12:3313063[b38]C,T	478078	3422	0.000182121	0.150432	0.761184
ENSG00000256538	12	33133205	chr12:33133205[b38]C,T	-904028	1208	0.0138913	0.765032	0.902719
ENSG00000274964	12	33306543	chr12:33306543[b38]A,G	967174	2089	0.000319678	0.1643	0.767694
ENSG00000256070	12	33318468	chr12:33318468[b38]C,T	-135878	1880	0.00135612	0.320047	0.819847
ENSG00000057294	12	33502262	chr12:33502262[b38]C,T	605529	2082	0.000633627	0.357187	0.827743
ENSG00000139133	12	33590164	chr12:33590164[b38]A,G	-432305	1244	0.0115544	0.650093	0.883723
ENSG00000227081	12	3366832	chr12:3366832[b38]A,G	155168	3301	4.9638e-05	0.0798678	0.722344
ENSG00000255652	12	33811122	chr12:33811122[b38]C,T	-408005	991	0.000214716	0.0434763	0.71144
ENSG00000256577	12	340506	chr12:340506[b38]C,T	136863	1262	0.00503666	0.824577	0.911915
ENSG00000234589	12	3414071	chr12:3414071[b38]A,G	342538	3319	0.00167674	0.779125	0.905447
ENSG00000256150	12	3446883	chr12:3446883[b38]A,G	634320	3447	0.00147409	0.717359	0.895894
ENSG00000004478	12	3538600	chr12:3538600[b38]C,T	743629	3455	0.00325135	0.917719	0.928904
ENSG00000285901	12	3566102	chr12:3566102[b38]A,G	-707661	3102	0.000170699	0.229897	0.793441
ENSG00000288984	12	3581083	chr12:3581083[b38]A,G	756206	3444	0.000441303	0.409354	0.839928
ENSG00000250899	12	3698749	chr12:3698749[b38]G,T	657311	3360	0.00156593	0.731421	0.897118
ENSG00000255669	12	3753913	chr12:3753913[b38]A,G	978356	3467	0.000204142	0.218248	0.787907
ENSG00000272921	12	3774253	chr12:3774253[b38]A,G	-830692	3010	0.000855023	0.554507	0.869201
ENSG00000250770	12	3787091	chr12:3787091[b38]A,G	421031	3313	0.000115747	0.119993	0.744939
ENSG00000257645	12	38053059	chr12:38053059[b38]C,T	-479837	1136	0.0177129	0.823936	0.911915
ENSG00000175548	12	38118299	chr12:38118299[b38]G,T	-198464	1040	0.00229955	0.300513	0.815086
ENSG00000286576	12	38774266	chr12:38774266[b38]A,C	-673139	1558	0.000900639	0.215892	0.787907
ENSG00000255920	12	3891853	chr12:3891853[b38]G,T	-383444	3101	0.00717123	0.998388	0.932841
ENSG00000257718	12	39232108	chr12:39232108[b38]C,T	325656	1278	0.00686352	0.62462	0.877741
ENSG00000111218	12	3937729	chr12:3937729[b38]A,C	556379	3309	4.16869e-05	0.073068	0.72051
ENSG00000139117	12	39440941	chr12:39440941[b38]A,T	533559	1278	0.000676616	0.108762	0.740634
ENSG00000257586	12	39503388	chr12:39503388[b38]A,G	506675	1364	0.00347743	0.569109	0.871287
ENSG00000270273	12	39545586	chr12:39545586[b38]A,G	6004	1558	0.00108853	0.205714	0.785484
ENSG00000287243	12	3954990	chr12:3954990[b38]G,T	462257	3254	0.000180942	0.14885	0.760687
ENSG00000111262	12	3956627	chr12:3956627[b38]A,G	-953279	2839	0.000164447	0.159816	0.76597
ENSG00000257237	12	39574052	chr12:39574052[b38]C,T	514273	1357	0.00230297	0.28105	0.809957
ENSG00000258144	12	39591404	chr12:39591404[b38]A,G	446035	1353	0.00260965	0.34189	0.822045
ENSG00000173208	12	39656670	chr12:39656670[b38]C,T	37053	1604	0.00128985	0.295776	0.81331
ENSG00000180116	12	39752187	chr12:39752187[b38]A,G	126019	1613	0.00868737	0.861805	0.91926
ENSG00000225342	12	39827680	chr12:39827680[b38]A,C	-395980	1513	0.00615914	0.721572	0.896163
ENSG00000139116	12	39990936	chr12:39990936[b38]C,G	547964	1555	1.78632e-05	0.0141464	0.680258
ENSG00000255991	12	40109884	chr12:40109884[b38]G,T	643229	1555	0.000132453	0.0470357	0.71144
ENSG00000223914	12	40326499	chr12:40326499[b38]A,C	170385	1556	0.00251814	0.56685	0.870857
ENSG00000188906	12	40342137	chr12:40342137[b38]A,G	145392	1534	0.0027656	0.55679	0.869284
ENSG00000151229	12	40851974	chr12:40851974[b38]A,G	746164	1601	0.00124524	0.392991	0.836904
ENSG00000229014	12	40893265	chr12:40893265[b38]C,T	825021	1602	0.0065758	0.778295	0.905447
ENSG00000205592	12	40893265	chr12:40893265[b38]C,T	499869	1537	0.0020106	0.4363	0.847564
ENSG00000257680	12	40906488	chr12:40906488[b38]A,C	177676	1575	0.00252312	0.550546	0.868461
ENSG00000165966	12	41086558	chr12:41086558[b38]G,T	-101763	1567	0.0106384	0.949272	0.932221
ENSG00000018236	12	41447770	chr12:41447770[b38]A,G	755330	1551	0.00808419	0.936339	0.931137
ENSG00000257228	12	41540279	chr12:41540279[b38]A,G	66913	1542	0.00123762	0.364638	0.829346
ENSG00000286591	12	41608798	chr12:41608798[b38]C,G	-415013	1808	0.00167992	0.425754	0.843468
ENSG00000257858	12	41647741	chr12:41647741[b38]A,G	-51651	1666	0.000655034	0.251353	0.803818
ENSG00000274682	12	41793592	chr12:41793592[b38]A,G	814847	1642	0.0112088	0.93443	0.931086
ENSG00000257114	12	42040520	chr12:42040520[b38]C,T	-646676	2004	0.00441906	0.76307	0.902719
ENSG00000242444	12	4217923	chr12:4217923[b38]A,G	100034	3364	0.00151792	0.822488	0.911718
ENSG00000130037	12	4229165	chr12:4229165[b38]A,G	-814715	2972	0.00074259	0.561041	0.870138
ENSG00000139168	12	42476268	chr12:42476268[b38]C,T	150098	1867	0.00062202	0.255593	0.804005
ENSG00000015153	12	42562152	chr12:42562152[b38]C,T	323970	1876	0.00127982	0.430116	0.84446
ENSG00000257239	12	42611153	chr12:42611153[b38]A,G	679030	1757	0.000137957	0.0686079	0.719154
ENSG00000271379	12	42640871	chr12:42640871[b38]A,G	570935	1807	0.000450255	0.165165	0.767706
ENSG00000258239	12	42660597	chr12:42660597[b38]A,G	962101	1668	0.00333497	0.607972	0.875449
ENSG00000278520	12	42709237	chr12:42709237[b38]A,G	385536	1865	0.000410499	0.37137	0.83226
ENSG00000198001	12	42814697	chr12:42814697[b38]C,T	-944248	1643	0.000181966	0.0840518	0.722344
ENSG00000134283	12	42902915	chr12:42902915[b38]A,C	664467	1876	0.00135766	0.475702	0.855276
ENSG00000151239	12	42979948	chr12:42979948[b38]G,T	-826299	1590	0.00236174	0.520062	0.865098
ENSG00000151233	12	43026950	chr12:43026950[b38]A,C	882302	1792	0.000815376	0.253915	0.804005
ENSG00000151079	12	4313968	chr12:4313968[b38]C,G	-495367	2875	0.000913485	0.561927	0.870501
ENSG00000111247	12	4330990	chr12:4330990[b38]C,T	-207809	3030	0.000960576	0.703619	0.893163
ENSG00000139174	12	43410548	chr12:43410548[b38]A,T	820273	2039	0.000689278	0.285285	0.810339
ENSG00000129317	12	43571305	chr12:43571305[b38]A,T	-187426	1643	0.0047154	0.707292	0.894413
ENSG00000173157	12	43621421	chr12:43621421[b38]C,T	69498	1771	8.4535e-05	0.0323715	0.710991
ENSG00000286671	12	44533444	chr12:44533444[b38]C,T	30450	1492	0.00631292	0.741195	0.8983
ENSG00000257319	12	44588207	chr12:44588207[b38]A,G	-462695	1192	0.00051306	0.0955059	0.730746
ENSG00000287386	12	44673495	chr12:44673495[b38]C,T	-490692	1214	0.000129106	0.025617	0.691193
ENSG00000134297	12	44773361	chr12:44773361[b38]A,G	-442580	1211	0.000217724	0.061227	0.719154
ENSG00000139173	12	44820272	chr12:44820272[b38]C,T	984304	1579	0.00162081	0.379967	0.834149
ENSG00000275286	12	44833653	chr12:44833653[b38]C,T	335036	1490	0.000475344	0.177753	0.770845
ENSG00000010219	12	4492972	chr12:4492972[b38]G,T	-69237	3020	0.00047033	0.389212	0.835422
ENSG00000257572	12	45155443	chr12:45155443[b38]A,G	83673	1196	0.00463193	0.591129	0.874096
ENSG00000257657	12	45155443	chr12:45155443[b38]A,G	-455097	1166	0.00314824	0.549786	0.868461
ENSG00000184613	12	45237101	chr12:45237101[b38]A,G	323263	1238	0.00697292	0.759565	0.902364
ENSG00000189079	12	45518342	chr12:45518342[b38]C,T	-211365	1131	0.000215647	0.0614145	0.719154
ENSG00000289229	12	45576938	chr12:45576938[b38]A,G	-151376	1127	0.0101	0.861431	0.91926
ENSG00000177119	12	45622778	chr12:45622778[b38]A,G	406790	1211	0.00368588	0.5445	0.867742
ENSG00000185610	12	45624497	chr12:45624497[b38]C,T	573568	1192	6.7341e-07	0.000650782	0.348652
ENSG00000275481	12	45747589	chr12:45747589[b38]C,T	-641268	1319	0.00134236	0.383851	0.834293
ENSG00000289046	12	46070634	chr12:46070634[b38]C,T	79709	1050	0.0042661	0.614797	0.875944
ENSG00000179715	12	46118526	chr12:46118526[b38]C,G	-961078	2135	0.0014969	0.521118	0.865098
ENSG00000139218	12	46143717	chr12:46143717[b38]A,T	153363	1048	0.00546889	0.689656	0.892379
ENSG00000273015	12	46615645	chr12:46615645[b38]C,T	897598	1129	0.00313501	0.517435	0.86469
ENSG00000111371	12	46621139	chr12:46621139[b38]A,G	352273	1140	0.00207633	0.434976	0.846985
ENSG00000257261	12	46697635	chr12:46697635[b38]A,G	314201	1317	0.000567271	0.188606	0.777638
ENSG00000134294	12	46843681	chr12:46843681[b38]A,C	471171	1308	0.00292799	0.608457	0.875449
ENSG00000111405	12	46852399	chr12:46852399[b38]C,T	-873016	2756	0.00284988	0.788554	0.907928
ENSG00000005175	12	46951008	chr12:46951008[b38]A,G	-754945	2760	0.00030145	0.170395	0.768875
ENSG00000258352	12	46999770	chr12:46999770[b38]A,C	-138447	2165	0.000413014	0.163144	0.76597
ENSG00000061273	12	47082605	chr12:47082605[b38]A,T	-737950	2768	0.000391757	0.209955	0.786036
ENSG00000211584	12	47219501	chr12:47219501[b38]C,T	-534416	2735	0.000934752	0.394131	0.837078
ENSG00000272369	12	47233162	chr12:47233162[b38]C,T	695659	1450	0.00755628	0.919569	0.929362
ENSG00000257496	12	47233621	chr12:47233621[b38]C,T	739348	1410	0.000157166	0.0518901	0.715489
ENSG00000111424	12	47388754	chr12:47388754[b38]C,T	-554110	2768	0.00233512	0.722684	0.896184
ENSG00000139219	12	47415266	chr12:47415266[b38]G,T	-589057	2743	0.000204077	0.180999	0.771589
ENSG00000279875	12	47417422	chr12:47417422[b38]C,T	-771928	2621	0.00347449	0.811154	0.910415
ENSG00000139211	12	47418937	chr12:47418937[b38]A,G	339474	2135	0.000819047	0.427457	0.843714
ENSG00000257735	12	47449604	chr12:47449604[b38]A,C	-901342	2401	0.000405936	0.16974	0.768746
ENSG00000268069	12	47455559	chr12:47455559[b38]A,C	-329365	2745	0.00254966	0.693453	0.892379
ENSG00000247774	12	47545739	chr12:47545739[b38]A,C	329354	2304	0.00104962	0.460119	0.851611
ENSG00000139209	12	47566798	chr12:47566798[b38]A,C	740894	1856	0.00102329	0.427186	0.843714
ENSG00000152556	12	47578807	chr12:47578807[b38]A,G	-526333	2654	0.000887228	0.377777	0.833797
ENSG00000276814	12	47741807	chr12:47741807[b38]A,G	-297978	2727	1.76387e-06	0.00303197	0.512573
ENSG00000276691	12	47742199	chr12:47742199[b38]C,T	-46228	2750	0.000486967	0.3253	0.819847
ENSG00000177981	12	47747180	chr12:47747180[b38]A,T	-410280	2637	4.56329e-05	0.0372612	0.710991
ENSG00000167528	12	47760371	chr12:47760371[b38]A,T	-590838	2401	0.00147818	0.48048	0.857062
ENSG00000258273	12	47787591	chr12:47787591[b38]A,G	-546165	2470	0.000427485	0.328903	0.819847
ENSG00000276454	12	47810673	chr12:47810673[b38]C,T	545007	2335	0.00151104	0.480509	0.857062
ENSG00000269514	12	47810673	chr12:47810673[b38]C,T	-387685	2614	0.000538397	0.289291	0.810946
ENSG00000206612	12	47818188	chr12:47818188[b38]C,G	-838461	2004	0.0174771	0.991208	0.932841
ENSG00000134291	12	47842767	chr12:47842767[b38]C,G	-120803	2769	0.000325936	0.134797	0.750241
ENSG00000187166	12	47862263	chr12:47862263[b38]C,G	-466718	2481	0.00133191	0.48436	0.857202
ENSG00000257906	12	47865599	chr12:47865599[b38]A,G	487960	2442	0.00188967	0.626978	0.878311
ENSG00000174233	12	47876015	chr12:47876015[b38]C,T	-912892	1867	0.000467565	0.17296	0.769832
ENSG00000258181	12	47878492	chr12:47878492[b38]C,T	630367	2310	0.00351376	0.773531	0.904816
ENSG00000177875	12	47895590	chr12:47895590[b38]C,T	-288055	2630	0.00126186	0.479405	0.856668
ENSG00000274124	12	47928488	chr12:47928488[b38]C,G	-224330	2639	0.0020865	0.623645	0.877741
ENSG00000274723	12	47948315	chr12:47948315[b38]A,T	977810	2027	0.00318387	0.745353	0.898457
ENSG00000134287	12	47995550	chr12:47995550[b38]C,G	-961761	1883	0.000153164	0.0627028	0.719154
ENSG00000174243	12	47996297	chr12:47996297[b38]C,T	-855788	1849	0.00427478	0.641344	0.88196
ENSG00000181929	12	48032609	chr12:48032609[b38]G,T	-986133	1769	0.000747236	0.283309	0.810339
ENSG00000257433	12	48083012	chr12:48083012[b38]C,T	376953	2760	0.00015381	0.110628	0.741383
ENSG00000256654	12	4812616	chr12:4812616[b38]C,G	-97252	2839	5.33281e-05	0.0562441	0.719154
ENSG00000258283	12	48205892	chr12:48205892[b38]A,T	-789259	1831	0.00859034	0.850581	0.916906
ENSG00000134285	12	48210530	chr12:48210530[b38]A,T	-714900	1871	5.99787e-05	0.0396899	0.71144
ENSG00000186897	12	48364073	chr12:48364073[b38]A,G	-972406	1320	0.013808	0.972291	0.932841
ENSG00000240399	12	48386575	chr12:48386575[b38]C,T	331603	2721	0.000240796	0.152681	0.762749
ENSG00000271547	12	48490752	chr12:48490752[b38]C,G	-309825	1861	0.000530912	0.218902	0.787907
ENSG00000167548	12	48492701	chr12:48492701[b38]C,T	-566913	1721	0.00210029	0.466136	0.853069
ENSG00000280054	12	48520099	chr12:48520099[b38]C,T	791947	2756	0.000943134	0.405848	0.839498
ENSG00000258017	12	48550911	chr12:48550911[b38]C,T	-576872	1650	0.00323917	0.579338	0.872217
ENSG00000273765	12	48560257	chr12:48560257[b38]A,G	199336	2401	0.00726154	0.908515	0.927506
ENSG00000288710	12	48565051	chr12:48565051[b38]C,T	-459003	1757	0.00329485	0.678709	0.890008
ENSG00000221491	12	48577190	chr12:48577190[b38]A,G	-77193	2007	0.0131435	0.986119	0.932841
ENSG00000181418	12	48610722	chr12:48610722[b38]C,G	-388567	1816	5.74653e-05	0.0703457	0.719154
ENSG00000239617	12	48680851	chr12:48680851[b38]A,G	-222568	1854	0.00124183	0.245051	0.801257
ENSG00000139537	12	48739942	chr12:48739942[b38]C,T	-164169	1855	0.0058009	0.765894	0.903075
ENSG00000257954	12	48745731	chr12:48745731[b38]A,T	-643786	1272	0.00122451	0.327412	0.819847
ENSG00000110844	12	48745731	chr12:48745731[b38]A,T	-822488	947	0.00144722	0.290966	0.811587
ENSG00000111254	12	4875700	chr12:4875700[b38]C,T	226932	2977	0.000422521	0.349242	0.826218
ENSG00000079337	12	48757373	chr12:48757373[b38]A,C	986515	2731	0.00209037	0.673958	0.889254
ENSG00000129315	12	48772984	chr12:48772984[b38]C,T	56307	1995	5.16981e-05	0.021573	0.691193
ENSG00000169884	12	48817714	chr12:48817714[b38]C,T	-153742	1871	0.0119369	0.944686	0.931364
ENSG00000123352	12	48817714	chr12:48817714[b38]C,T	-548871	1282	0.00043106	0.130512	0.749885
ENSG00000177627	12	48822200	chr12:48822200[b38]A,G	339701	2262	0.00112661	0.410259	0.840242
ENSG00000135406	12	48829758	chr12:48829758[b38]A,G	-463495	1380	0.00170691	0.362148	0.829346
ENSG00000139636	12	48846168	chr12:48846168[b38]C,T	-264389	1665	0.0052248	0.744179	0.898457
ENSG00000167550	12	48850855	chr12:48850855[b38]G,T	-218932	1723	0.00412099	0.736772	0.897403
ENSG00000187778	12	48852287	chr12:48852287[b38]C,T	-715762	948	0.000167054	0.0578012	0.719154
ENSG00000139620	12	48867723	chr12:48867723[b38]C,G	185535	2007	0.000685144	0.198903	0.783048
ENSG00000275228	12	48869851	chr12:48869851[b38]A,G	541908	2481	0.000143965	0.0798161	0.722344
ENSG00000079387	12	48878864	chr12:48878864[b38]C,T	772835	2654	0.000147217	0.0935334	0.729987
ENSG00000258101	12	48888714	chr12:48888714[b38]A,G	-375940	1413	0.00207247	0.456104	0.851611
ENSG00000207313	12	48922959	chr12:48922959[b38]A,G	255501	1999	0.000977301	0.37378	0.833286
ENSG00000167535	12	48925017	chr12:48925017[b38]A,G	111222	1860	0.00154801	0.472816	0.854412
ENSG00000257243	12	48925017	chr12:48925017[b38]A,G	-670132	946	0.00418497	0.634694	0.879632
ENSG00000161798	12	48973107	chr12:48973107[b38]A,T	-988766	939	0.00339791	0.450564	0.850423
ENSG00000167552	12	49057676	chr12:49057676[b38]C,T	-131305	1578	0.0114449	0.927083	0.929767
ENSG00000257588	12	49080449	chr12:49080449[b38]G,T	-882219	940	0.0138262	0.906198	0.927059
ENSG00000135472	12	49172397	chr12:49172397[b38]A,G	-731397	927	0.00561706	0.62466	0.877741
ENSG00000167553	12	49175216	chr12:49175216[b38]C,G	-13521	1579	2.36578e-05	0.0317979	0.710991
ENSG00000257660	12	49192707	chr12:49192707[b38]C,T	403559	1867	0.00718272	0.862582	0.91938
ENSG00000135436	12	49192707	chr12:49192707[b38]C,T	-412772	946	0.00174453	0.362967	0.829346
ENSG00000139223	12	49280449	chr12:49280449[b38]A,T	807889	2273	0.00182084	0.50941	0.862267
ENSG00000139549	12	49336352	chr12:49336352[b38]C,G	241838	1693	0.00376934	0.665342	0.886583
ENSG00000167566	12	49405131	chr12:49405131[b38]C,T	-423192	897	2.92462e-05	0.0123806	0.662598
ENSG00000172602	12	49408702	chr12:49408702[b38]C,T	542933	1858	0.000263222	0.124895	0.748145
ENSG00000167588	12	49568784	chr12:49568784[b38]A,G	-535199	1030	0.0427173	0.983152	0.932841
ENSG00000066117	12	49783541	chr12:49783541[b38]A,T	-301660	1025	0.00104836	0.201404	0.784804
ENSG00000258284	12	49834205	chr12:49834205[b38]A,G	240113	946	0.012585	0.917286	0.928749
ENSG00000123416	12	49886647	chr12:49886647[b38]C,T	755345	1648	0.00451806	0.747528	0.899427
ENSG00000086159	12	49893809	chr12:49893809[b38]A,G	-73386	948	0.00214402	0.357532	0.827995
ENSG00000272822	12	49895884	chr12:49895884[b38]A,G	938573	1883	0.00037714	0.142498	0.756832
ENSG00000139624	12	49922656	chr12:49922656[b38]A,G	-244643	1048	4.2874e-05	0.00692348	0.645482
ENSG00000178401	12	49931190	chr12:49931190[b38]A,G	584301	1299	0.00141662	0.34491	0.823232
ENSG00000258057	12	49935760	chr12:49935760[b38]G,T	107846	897	0.00495126	0.704923	0.893599
ENSG00000257346	12	49938243	chr12:49938243[b38]A,C	848034	1700	0.00702731	0.859115	0.918758
ENSG00000110881	12	49938243	chr12:49938243[b38]A,C	-119306	1014	0.000598231	0.11219	0.741383
ENSG00000257913	12	49938287	chr12:49938287[b38]A,G	939919	1819	0.00159534	0.348679	0.825579
ENSG00000050405	12	49946464	chr12:49946464[b38]A,G	-336957	1101	0.00178293	0.31669	0.819813
ENSG00000135451	12	49951482	chr12:49951482[b38]A,G	628245	1342	0.00442166	0.67724	0.889792
ENSG00000139644	12	49955146	chr12:49955146[b38]C,T	247420	923	0.00404981	0.549013	0.868461
ENSG00000161800	12	49955982	chr12:49955982[b38]C,T	-69417	986	0.0126789	0.886617	0.92396
ENSG00000186666	12	49980489	chr12:49980489[b38]A,G	137400	901	0.00662011	0.72667	0.896527
ENSG00000272368	12	49985785	chr12:49985785[b38]C,T	-126413	1029	0.0288537	0.990759	0.932841
ENSG00000123268	12	50055735	chr12:50055735[b38]C,T	-707976	1177	0.00242237	0.552307	0.868938
ENSG00000135519	12	50064313	chr12:50064313[b38]G,T	525282	1033	0.00390127	0.697845	0.893035
ENSG00000078237	12	5015748	chr12:5015748[b38]C,T	707984	3056	0.00011489	0.191073	0.780179
ENSG00000255639	12	5020026	chr12:5020026[b38]C,T	370924	2977	0.00415086	0.985166	0.932841
ENSG00000118971	12	5035318	chr12:5035318[b38]A,C	765546	3109	0.00261469	0.886173	0.92396
ENSG00000289695	12	50529590	chr12:50529590[b38]A,G	-395380	1172	0.00877048	0.871116	0.921633
ENSG00000161791	12	50679740	chr12:50679740[b38]A,G	972558	923	0.0162323	0.96023	0.932841
ENSG00000212496	12	50851625	chr12:50851625[b38]A,G	595386	1079	0.00105719	0.367308	0.830624
ENSG00000161813	12	50861339	chr12:50861339[b38]G,T	468955	1147	0.00361239	0.585626	0.873294
ENSG00000178449	12	50865055	chr12:50865055[b38]G,T	752972	1029	0.00244631	0.448873	0.850095
ENSG00000278126	12	50902061	chr12:50902061[b38]A,G	-299624	1410	0.00367067	0.700554	0.893064
ENSG00000257246	12	51059891	chr12:51059891[b38]A,T	-64738	1228	0.000217552	0.111139	0.741383
ENSG00000271621	12	51175477	chr12:51175477[b38]C,G	327551	1188	0.000862687	0.2028	0.784804
ENSG00000110911	12	51239904	chr12:51239904[b38]G,T	211677	1154	0.001644	0.342628	0.822584
ENSG00000244266	12	51261986	chr12:51261986[b38]A,C	896333	1133	0.00830575	0.831801	0.91293
ENSG00000271596	12	51296967	chr12:51296967[b38]G,T	347849	1160	0.00135375	0.313608	0.818844
ENSG00000135457	12	51305998	chr12:51305998[b38]A,G	132944	1343	0.000510091	0.173847	0.770791
ENSG00000274797	12	51340167	chr12:51340167[b38]A,C	386242	1152	0.000533801	0.189094	0.778112
ENSG00000243075	12	51359113	chr12:51359113[b38]A,G	517614	1184	0.000460759	0.152561	0.762746
ENSG00000066084	12	51364728	chr12:51364728[b38]C,T	859742	1183	0.00581665	0.737375	0.897403
ENSG00000284513	12	5137226	chr12:5137226[b38]C,T	177112	2900	0.000499194	0.459608	0.851611
ENSG00000139610	12	51380911	chr12:51380911[b38]C,T	34271	1793	0.00358467	0.746145	0.898955
ENSG00000170442	12	51402841	chr12:51402841[b38]C,G	-846460	3150	0.00492632	0.929439	0.930294
ENSG00000200428	12	51454016	chr12:51454016[b38]C,T	710447	1194	0.00586562	0.859703	0.918862
ENSG00000139567	12	51539506	chr12:51539506[b38]A,G	-367403	3061	0.00130393	0.600272	0.874505
ENSG00000170523	12	51795969	chr12:51795969[b38]C,T	-525368	3081	0.000958473	0.514326	0.862683
ENSG00000183283	12	51831189	chr12:51831189[b38]C,T	592464	1514	0.00131204	0.272308	0.807622
ENSG00000185432	12	51844743	chr12:51844743[b38]A,G	921270	1171	0.00129618	0.336778	0.820207
ENSG00000170545	12	51845970	chr12:51845970[b38]A,G	575713	1576	0.00167146	0.561295	0.870157
ENSG00000274156	12	51921806	chr12:51921806[b38]C,T	986863	1176	1.5632e-05	0.0140689	0.680258
ENSG00000050426	12	51934774	chr12:51934774[b38]A,G	886811	1172	0.0119028	0.940091	0.931137
ENSG00000196876	12	51962539	chr12:51962539[b38]G,T	372272	2472	0.00797098	0.967327	0.932841
ENSG00000110925	12	52073622	chr12:52073622[b38]A,G	990282	1199	0.000859716	0.222179	0.787944
ENSG00000184271	12	52115684	chr12:52115684[b38]A,G	898041	1452	0.00149339	0.417811	0.841934
ENSG00000111057	12	52177142	chr12:52177142[b38]A,G	-771730	2918	0.00156175	0.618524	0.87637
ENSG00000167778	12	52178524	chr12:52178524[b38]C,T	-900811	2927	0.00235178	0.75257	0.901225
ENSG00000063046	12	52181584	chr12:52181584[b38]A,G	-824699	2955	0.00326533	0.893247	0.924565
ENSG00000186081	12	52185167	chr12:52185167[b38]C,T	-335131	2965	0.000735007	0.387973	0.835357
ENSG00000110934	12	52190384	chr12:52190384[b38]A,G	865867	1750	0.00734506	0.941149	0.931172
ENSG00000123358	12	52211379	chr12:52211379[b38]A,G	188546	3043	0.00121259	0.538453	0.866875
ENSG00000161835	12	52212337	chr12:52212337[b38]C,T	205390	3040	0.00143774	0.665091	0.886583
ENSG00000111077	12	52247927	chr12:52247927[b38]A,G	-799043	2943	0.000123856	0.114798	0.742104
ENSG00000135476	12	52301846	chr12:52301846[b38]C,T	-966454	2720	0.000238138	0.135651	0.750241
ENSG00000050438	12	52318565	chr12:52318565[b38]A,G	927247	1935	0.00194934	0.65676	0.884826
ENSG00000139629	12	52318711	chr12:52318711[b38]A,G	927423	1934	0.00160626	0.607528	0.875449
ENSG00000260122	12	52407126	chr12:52407126[b38]A,G	597420	2967	4.67011e-05	0.0571648	0.719154
ENSG00000047621	12	5245951	chr12:5245951[b38]A,C	707541	3029	0.00453402	0.986448	0.932841
ENSG00000139180	12	5245951	chr12:5245951[b38]A,C	596855	2977	6.71537e-05	0.0908626	0.7261
ENSG00000123349	12	52462311	chr12:52462311[b38]G,T	-832981	2657	0.00379247	0.835873	0.913671
ENSG00000258074	12	52488126	chr12:52488126[b38]A,G	-643225	2960	0.00417946	0.884064	0.923857
ENSG00000167768	12	52513634	chr12:52513634[b38]C,G	-166716	2957	9.48555e-05	0.0865249	0.722344
ENSG00000135503	12	52515133	chr12:52515133[b38]C,T	563433	3050	0.00180972	0.691302	0.892379
ENSG00000139651	12	52523127	chr12:52523127[b38]A,G	-657578	2901	0.00190779	0.64793	0.882565
ENSG00000123395	12	52537963	chr12:52537963[b38]A,T	468716	3067	0.00163847	0.654801	0.884796
ENSG00000257605	12	52553290	chr12:52553290[b38]C,T	-746854	2647	0.00630878	0.918915	0.929091
ENSG00000172819	12	52569069	chr12:52569069[b38]C,T	-662906	2794	0.0125803	0.994303	0.932841
ENSG00000094914	12	52577780	chr12:52577780[b38]A,G	-746783	2557	0.000486215	0.221038	0.787944
ENSG00000139546	12	52643632	chr12:52643632[b38]A,G	-857290	2182	0.00117439	0.460714	0.851611
ENSG00000257379	12	52645973	chr12:52645973[b38]G,T	-795769	2295	0.000731351	0.39015	0.835422
ENSG00000261308	12	52700490	chr12:52700490[b38]C,T	851949	2991	0.00110435	0.526585	0.86554
ENSG00000139631	12	52777217	chr12:52777217[b38]A,G	-403516	2901	0.000113818	0.0977635	0.73297
ENSG00000257337	12	52778217	chr12:52778217[b38]C,T	-276105	2932	6.18555e-05	0.157517	0.765719
ENSG00000287051	12	52787855	chr12:52787855[b38]A,G	481817	3107	0.00148913	0.586935	0.87359
ENSG00000257542	12	52790775	chr12:52790775[b38]C,T	706030	3074	0.000649158	0.397172	0.838396
ENSG00000139574	12	52802906	chr12:52802906[b38]A,G	-704570	2180	0.00116132	0.508676	0.861986
ENSG00000139626	12	52811659	chr12:52811659[b38]C,T	-395544	2850	0.00130262	0.473071	0.854667
ENSG00000286069	12	52836118	chr12:52836118[b38]C,T	-903494	1737	0.0035213	0.811836	0.910464
ENSG00000258279	12	52862019	chr12:52862019[b38]A,G	697903	3134	0.00127839	0.618468	0.87637
ENSG00000139637	12	52872955	chr12:52872955[b38]A,C	-426741	2647	3.19688e-05	0.128215	0.749253
ENSG00000135480	12	52873525	chr12:52873525[b38]C,G	641004	3154	0.00340749	0.859367	0.918758
ENSG00000267281	12	52928493	chr12:52928493[b38]C,G	-697459	1974	7.66435e-05	0.0689225	0.719154
ENSG00000182544	12	52939525	chr12:52939525[b38]A,G	-311727	2754	0.000234916	0.0933427	0.729987
ENSG00000135390	12	52946609	chr12:52946609[b38]A,G	-729634	1861	0.00390406	0.833358	0.913149
ENSG00000260492	12	52988027	chr12:52988027[b38]A,G	-768788	1702	0.00155731	0.569378	0.871287
ENSG00000270175	12	53065317	chr12:53065317[b38]A,G	-434835	2185	0.00123026	0.527628	0.86554
ENSG00000170374	12	53098715	chr12:53098715[b38]C,T	-237432	2539	0.000291934	0.172181	0.769122
ENSG00000167779	12	53118660	chr12:53118660[b38]C,T	21223	2927	0.00201484	0.643789	0.882028
ENSG00000205426	12	53216208	chr12:53216208[b38]C,T	924741	3123	0.000551078	0.313206	0.818844
ENSG00000205352	12	53448070	chr12:53448070[b38]G,T	6391	2295	4.73455e-05	0.0465551	0.71144
ENSG00000198353	12	53650704	chr12:53650704[b38]A,G	-366228	1665	0.00162774	0.556656	0.869284
ENSG00000273658	12	53704648	chr12:53704648[b38]C,T	239927	2253	0.00848338	0.959309	0.932841
ENSG00000135486	12	53706576	chr12:53706576[b38]C,G	-573618	1632	0.00133241	0.457261	0.851611
ENSG00000257790	12	53733729	chr12:53733729[b38]C,T	580456	2943	3.17776e-05	0.0210891	0.686481
ENSG00000170421	12	53849488	chr12:53849488[b38]A,G	899760	2917	0.000198766	0.165575	0.767706
ENSG00000094916	12	53855907	chr12:53855907[b38]C,G	-424102	1632	0.00227347	0.642164	0.88196
ENSG00000139044	12	539071	chr12:539071[b38]C,T	79131	1439	0.0028806	0.696977	0.892768
ENSG00000250654	12	53933230	chr12:53933230[b38]A,G	-148511	1621	0.00110009	0.369621	0.8313
ENSG00000111481	12	53953085	chr12:53953085[b38]C,T	-348118	1632	0.00429964	0.751202	0.900716
ENSG00000197111	12	53959052	chr12:53959052[b38]A,G	506949	2275	0.00521431	0.952349	0.932652
ENSG00000172551	12	54089023	chr12:54089023[b38]A,C	-741496	1894	0.000363382	0.234704	0.795619
ENSG00000288663	12	54094188	chr12:54094188[b38]G,T	798695	2657	0.00157961	0.527494	0.86554
ENSG00000258016	12	54107393	chr12:54107393[b38]A,C	965339	2963	0.000698168	0.317762	0.819847
ENSG00000185591	12	54170317	chr12:54170317[b38]A,G	790140	2456	0.00130053	0.493714	0.859359
ENSG00000170627	12	54180917	chr12:54180917[b38]A,G	-292630	1772	0.0016939	0.490582	0.858458
ENSG00000139625	12	54187830	chr12:54187830[b38]C,T	688402	2185	0.00515384	0.876334	0.92283
ENSG00000241785	12	54351741	chr12:54351741[b38]G,T	96113	1636	0.00151274	0.565303	0.870857
ENSG00000289854	12	54377901	chr12:54377901[b38]C,T	19411	1675	0.00518203	0.880262	0.923136
ENSG00000012822	12	54516708	chr12:54516708[b38]A,C	789303	1778	0.00540649	0.917254	0.928749
ENSG00000170653	12	54548320	chr12:54548320[b38]A,C	922040	1972	6.65675e-05	0.0737425	0.72051
ENSG00000135447	12	54579208	chr12:54579208[b38]C,T	-9282	1901	0.00176316	0.437744	0.847718
ENSG00000110799	12	5466301	chr12:5466301[b38]A,G	-658121	2570	0.000595368	0.327788	0.819847
ENSG00000161642	12	54685000	chr12:54685000[b38]A,G	293754	1696	0.000370969	0.151683	0.7615
ENSG00000179899	12	54699115	chr12:54699115[b38]A,G	-712613	1528	0.00374082	0.819699	0.911604
ENSG00000258137	12	54702109	chr12:54702109[b38]A,G	348447	1664	0.00140547	0.439264	0.847879
ENSG00000250432	12	54731134	chr12:54731134[b38]A,G	605373	1627	0.000827814	0.230286	0.793441
ENSG00000123360	12	54795939	chr12:54795939[b38]C,T	246337	1878	0.000235686	0.154756	0.763219
ENSG00000123405	12	54922009	chr12:54922009[b38]C,G	621207	1632	0.0023291	0.543588	0.867733
ENSG00000250742	12	54930497	chr12:54930497[b38]C,T	804477	1627	0.00264808	0.729533	0.89676
ENSG00000135424	12	54943111	chr12:54943111[b38]C,T	-769160	1299	3.80315e-05	0.0151713	0.680258
ENSG00000257509	12	54943111	chr12:54943111[b38]C,T	-819468	1277	0.00291471	0.44193	0.848789
ENSG00000289154	12	54954834	chr12:54954834[b38]A,G	676221	1632	0.00508952	0.830582	0.91293
ENSG00000123415	12	54961734	chr12:54961734[b38]C,T	772782	1634	0.00274601	0.677135	0.889792
ENSG00000258311	12	54977887	chr12:54977887[b38]C,T	-738150	1295	0.00026143	0.0952477	0.730746
ENSG00000135441	12	55005079	chr12:55005079[b38]C,G	-710960	1295	0.00352326	0.6249	0.877883
ENSG00000139572	12	55175890	chr12:55175890[b38]A,G	811496	1681	0.000827729	0.303014	0.816219
ENSG00000130035	12	5519638	chr12:5519638[b38]A,G	799237	2979	0.00181016	0.797834	0.908912
ENSG00000255775	12	5521034	chr12:5521034[b38]A,G	-639464	2547	0.00290841	0.867162	0.919882
ENSG00000123374	12	55214354	chr12:55214354[b38]A,G	-752428	1267	0.00222396	0.375676	0.833797
ENSG00000067182	12	5527246	chr12:5527246[b38]C,T	-814570	2552	0.00132282	0.612688	0.875594
ENSG00000135437	12	55306157	chr12:55306157[b38]C,T	-414211	1293	0.00254097	0.52704	0.86554
ENSG00000161638	12	55335781	chr12:55335781[b38]C,T	916581	1750	0.00180013	0.489952	0.858458
ENSG00000111540	12	55352066	chr12:55352066[b38]C,G	-621848	1271	0.00240374	0.397831	0.838396
ENSG00000139645	12	55419782	chr12:55419782[b38]C,T	-838489	1235	0.00300381	0.52449	0.86554
ENSG00000123342	12	55419821	chr12:55419821[b38]G,T	-423011	1286	0.00534893	0.800953	0.908992
ENSG00000123338	12	55479861	chr12:55479861[b38]A,G	982108	1820	5.29214e-05	0.0425566	0.71144
ENSG00000123353	12	55489169	chr12:55489169[b38]A,T	-328873	1286	5.87348e-05	0.026198	0.691193
ENSG00000110944	12	55512621	chr12:55512621[b38]C,T	-821554	1225	0.00677857	0.762967	0.902719
ENSG00000229117	12	55553924	chr12:55553924[b38]C,T	-562667	1278	0.0018288	0.399191	0.838649
ENSG00000257809	12	55563134	chr12:55563134[b38]A,G	-595050	1255	0.00546401	0.729754	0.89676
ENSG00000257576	12	55578530	chr12:55578530[b38]C,G	-932473	1031	0.00526604	0.630139	0.87928
ENSG00000135414	12	55601777	chr12:55601777[b38]C,T	-141346	1284	0.000126261	0.0469095	0.71144
ENSG00000062485	12	55606500	chr12:55606500[b38]A,G	-693703	1229	0.0013606	0.26783	0.807622
ENSG00000170439	12	55617165	chr12:55617165[b38]A,G	-64572	1322	0.000297035	0.151203	0.76149
ENSG00000289965	12	55633335	chr12:55633335[b38]A,G	-76651	1299	0.0107016	0.906496	0.927068
ENSG00000196465	12	55636308	chr12:55636308[b38]G,T	-515949	1266	0.00267572	0.370447	0.832126
ENSG00000205323	12	55648564	chr12:55648564[b38]C,T	-169139	1286	0.00035676	0.143917	0.758046
ENSG00000139613	12	55651869	chr12:55651869[b38]C,T	-537594	1232	0.00715967	0.813849	0.910879
ENSG00000135426	12	55662372	chr12:55662372[b38]C,T	677786	1752	0.000370249	0.1678	0.767967
ENSG00000258345	12	55682482	chr12:55682482[b38]C,T	-437443	1267	0.00075503	0.201106	0.784752
ENSG00000258056	12	55691675	chr12:55691675[b38]A,G	-37420	1291	0.00926541	0.87497	0.9225
ENSG00000092841	12	55708918	chr12:55708918[b38]G,T	-449429	1255	0.00394315	0.654062	0.884728
ENSG00000273973	12	55784648	chr12:55784648[b38]A,G	-144523	1329	0.00210929	0.520722	0.865098
ENSG00000076108	12	55789014	chr12:55789014[b38]C,T	-847173	985	0.00605192	0.748978	0.899998
ENSG00000135392	12	55816192	chr12:55816192[b38]C,G	-14505	1285	0.00215953	0.409375	0.839928
ENSG00000076067	12	55841794	chr12:55841794[b38]C,G	-680027	1021	0.00389885	0.570902	0.871577
ENSG00000257390	12	55853467	chr12:55853467[b38]A,G	26214	1284	0.0274414	0.995983	0.932841
ENSG00000181852	12	55853467	chr12:55853467[b38]A,G	-368437	1242	0.0116055	0.921712	0.929435
ENSG00000170426	12	55966094	chr12:55966094[b38]C,T	-968169	1078	0.0160704	0.97276	0.932841
ENSG00000139579	12	55969882	chr12:55969882[b38]A,C	-252134	1242	0.000303647	0.130215	0.749885
ENSG00000139540	12	56017105	chr12:56017105[b38]C,T	-212945	1248	0.00676429	0.822078	0.911718
ENSG00000111602	12	56062482	chr12:56062482[b38]A,G	-386829	1112	0.000810785	0.252335	0.804005
ENSG00000274569	12	56089751	chr12:56089751[b38]A,G	-323897	1117	0.0325156	0.996484	0.932841
ENSG00000257384	12	56109343	chr12:56109343[b38]C,G	376976	1286	0.000380767	0.0835497	0.722344
ENSG00000144785	12	56126225	chr12:56126225[b38]C,T	-189597	1228	0.002844	0.561487	0.870228
ENSG00000135482	12	56131446	chr12:56131446[b38]C,G	13185	1272	0.00274669	0.476559	0.855609
ENSG00000166881	12	56141542	chr12:56141542[b38]C,T	-937205	1145	0.00516391	0.647459	0.882371
ENSG00000273890	12	56222583	chr12:56222583[b38]C,G	212491	1265	0.000308163	0.120409	0.744939
ENSG00000065357	12	56255817	chr12:56255817[b38]A,G	328497	1331	0.00121985	0.254722	0.804005
ENSG00000139641	12	56310368	chr12:56310368[b38]A,G	192117	1272	0.00736908	0.762413	0.902719
ENSG00000196531	12	56397446	chr12:56397446[b38]A,G	-327818	975	0.000867564	0.162198	0.76597
ENSG00000123384	12	56466289	chr12:56466289[b38]C,T	-662195	1163	0.00156993	0.329931	0.819847
ENSG00000135404	12	56488744	chr12:56488744[b38]A,C	759461	1291	0.0172404	0.936972	0.931137
ENSG00000135423	12	56530605	chr12:56530605[b38]C,G	42485	1072	0.00111727	0.331535	0.819847
ENSG00000257449	12	56579072	chr12:56579072[b38]A,C	537446	1274	0.00202451	0.404996	0.839494
ENSG00000111186	12	566275	chr12:566275[b38]A,T	-963617	2420	0.00200801	0.829378	0.91293
ENSG00000166866	12	56677056	chr12:56677056[b38]A,G	-373663	1120	0.000564525	0.14242	0.756832
ENSG00000110955	12	56728152	chr12:56728152[b38]C,G	82187	975	0.0361005	0.999464	0.932841
ENSG00000256433	12	5674674	chr12:5674674[b38]C,T	-719206	2565	5.97255e-05	0.0579867	0.719154
ENSG00000170473	12	56752285	chr12:56752285[b38]G,T	824522	1332	0.00436517	0.684866	0.891589
ENSG00000176422	12	56767750	chr12:56767750[b38]C,T	299171	1102	3.48319e-08	0.0258306	0.691193
ENSG00000111087	12	56772629	chr12:56772629[b38]A,G	-687157	1330	0.00305305	0.555637	0.869284
ENSG00000123411	12	56773726	chr12:56773726[b38]A,G	766066	1269	0.00049918	0.129203	0.749711
ENSG00000287908	12	56805570	chr12:56805570[b38]C,T	-809711	1459	0.00350776	0.591525	0.874096
ENSG00000257303	12	56805570	chr12:56805570[b38]C,T	505494	1229	0.0284021	0.991558	0.932841
ENSG00000257727	12	56805570	chr12:56805570[b38]C,T	489748	1228	0.00284502	0.51024	0.862267
ENSG00000123427	12	56809239	chr12:56809239[b38]A,G	-962254	1493	0.000386099	0.127942	0.749253
ENSG00000182796	12	56818365	chr12:56818365[b38]A,G	988756	1287	0.00248005	0.406313	0.839582
ENSG00000135446	12	56825838	chr12:56825838[b38]C,T	-926338	1490	0.00306813	0.537419	0.866875
ENSG00000185664	12	56833267	chr12:56833267[b38]A,G	866588	1267	0.00632931	0.688456	0.892127
ENSG00000139531	12	56845060	chr12:56845060[b38]A,C	847879	1270	0.000537259	0.125569	0.748341
ENSG00000037897	12	56864128	chr12:56864128[b38]G,T	-907957	1493	0.00429338	0.699767	0.893064
ENSG00000135454	12	56909015	chr12:56909015[b38]A,C	-723758	1469	5.82012e-05	0.0288769	0.702103
ENSG00000175215	12	56919551	chr12:56919551[b38]A,T	-926886	1436	0.00192241	0.391248	0.83586
ENSG00000285625	12	56926927	chr12:56926927[b38]C,T	185491	984	8.09414e-05	0.029118	0.703481
ENSG00000240771	12	56927428	chr12:56927428[b38]C,T	-682753	1455	0.0082883	0.840903	0.915563
ENSG00000257411	12	56930729	chr12:56930729[b38]G,T	829397	1309	0.00597443	0.743665	0.898457
ENSG00000135473	12	56937074	chr12:56937074[b38]A,G	603211	1225	0.000199359	0.070696	0.719154
ENSG00000110958	12	56939611	chr12:56939611[b38]A,G	251610	970	5.26946e-05	0.0144057	0.680258
ENSG00000197728	12	56953021	chr12:56953021[b38]G,T	911669	1274	0.000113239	0.0496951	0.71144
ENSG00000065361	12	56953021	chr12:56953021[b38]G,T	876221	1287	0.0150814	0.92691	0.929767
ENSG00000166860	12	56953044	chr12:56953044[b38]C,T	-53362	1110	0.00208392	0.38368	0.834293
ENSG00000170515	12	57022598	chr12:57022598[b38]C,T	918060	1308	0.00461245	0.707902	0.894575
ENSG00000166908	12	57081818	chr12:57081818[b38]A,G	-509357	1442	0.00251606	0.461593	0.852067
ENSG00000257553	12	57095865	chr12:57095865[b38]C,T	982223	1289	0.00211365	0.473985	0.855067
ENSG00000206749	12	57130316	chr12:57130316[b38]G,T	-675839	1458	0.000337928	0.187342	0.77666
ENSG00000166888	12	57135660	chr12:57135660[b38]C,T	6686	1163	0.000516449	0.110408	0.741383
ENSG00000170581	12	57141483	chr12:57141483[b38]C,T	781424	1187	0.000840018	0.256754	0.80415
ENSG00000135517	12	57141483	chr12:57141483[b38]C,T	686868	1115	0.001056	0.205316	0.785484
ENSG00000166896	12	57147482	chr12:57147482[b38]C,T	-758558	1378	0.000226648	0.0836706	0.722344
ENSG00000135469	12	57149789	chr12:57149789[b38]C,T	882898	1236	0.000643339	0.213892	0.787526
ENSG00000135452	12	57176810	chr12:57176810[b38]A,G	-561204	1488	0.0094425	0.871501	0.921754
ENSG00000182199	12	57217502	chr12:57217502[b38]A,G	-12072	1176	0.0209217	0.973465	0.932841
ENSG00000269903	12	57220701	chr12:57220701[b38]C,T	-593794	1450	0.001777	0.308333	0.817846
ENSG00000245651	12	57224636	chr12:57224636[b38]A,G	-669105	1391	0.00704458	0.867898	0.920353
ENSG00000166863	12	57475703	chr12:57475703[b38]A,G	446932	1112	0.00139562	0.380793	0.834149
ENSG00000175203	12	57476338	chr12:57476338[b38]A,C	-70727	1406	0.00236162	0.430785	0.844576
ENSG00000135502	12	57525324	chr12:57525324[b38]C,T	-94204	1465	0.00231186	0.485621	0.857331
ENSG00000025423	12	57548123	chr12:57548123[b38]C,T	795961	988	0.0122831	0.841214	0.915563
ENSG00000135506	12	57568349	chr12:57568349[b38]A,G	-125493	1485	0.00162517	0.359535	0.828986
ENSG00000270039	12	57585407	chr12:57585407[b38]C,G	-218432	1464	0.00363914	0.595579	0.874096
ENSG00000139269	12	57586166	chr12:57586166[b38]A,G	133842	1321	0.00128915	0.283785	0.810339
ENSG00000257921	12	57670654	chr12:57670654[b38]A,G	-102007	1492	0.00192049	0.394579	0.837505
ENSG00000166987	12	57677192	chr12:57677192[b38]G,T	156481	1399	0.00402543	0.669112	0.887535
ENSG00000198056	12	57688648	chr12:57688648[b38]C,T	936348	988	0.0143245	0.937866	0.931137
ENSG00000139547	12	57691735	chr12:57691735[b38]A,G	734271	1093	0.00196676	0.424624	0.843468
ENSG00000185482	12	57692849	chr12:57692849[b38]C,T	441855	1222	0.0021402	0.415382	0.84146
ENSG00000175197	12	57692849	chr12:57692849[b38]C,T	171239	1399	0.0182248	0.963119	0.932841
ENSG00000123297	12	57788529	chr12:57788529[b38]C,T	5767	1488	0.000736984	0.150597	0.761268
ENSG00000273536	12	57835205	chr12:57835205[b38]A,G	994231	1018	0.00439305	0.585862	0.87331
ENSG00000259125	12	57845765	chr12:57845765[b38]C,T	698325	1164	0.00266175	0.439645	0.847903
ENSG00000278400	12	57908475	chr12:57908475[b38]A,G	967300	1082	0.000666199	0.230026	0.793441
ENSG00000257698	12	57919361	chr12:57919361[b38]A,G	-16691	1374	0.00138843	0.309272	0.818388
ENSG00000215039	12	5793036	chr12:5793036[b38]G,T	-658434	2490	0.000374312	0.302177	0.815822
ENSG00000155980	12	57933677	chr12:57933677[b38]C,T	387650	1404	0.00210681	0.374838	0.833797
ENSG00000166886	12	58006293	chr12:58006293[b38]A,T	917249	1151	0.0084651	0.73985	0.897991
ENSG00000255737	12	58037444	chr12:58037444[b38]A,G	311172	1491	0.00757993	0.815094	0.910907
ENSG00000257443	12	58037444	chr12:58037444[b38]A,G	-883196	1610	0.00833261	0.852797	0.917698
ENSG00000166986	12	58043592	chr12:58043592[b38]C,T	568146	1355	0.00349842	0.577014	0.872097
ENSG00000257342	12	58095572	chr12:58095572[b38]A,G	374594	1492	0.0054184	0.776119	0.904998
ENSG00000135439	12	58099075	chr12:58099075[b38]C,T	357002	1489	0.00375152	0.526628	0.86554
ENSG00000182379	12	58099075	chr12:58099075[b38]C,T	882280	1174	0.00939881	0.822268	0.911718
ENSG00000185633	12	58124833	chr12:58124833[b38]A,C	884153	1186	0.0024458	0.416881	0.841934
ENSG00000139266	12	58215801	chr12:58215801[b38]A,G	460697	1490	0.00277463	0.543043	0.867497
ENSG00000123329	12	58220666	chr12:58220666[b38]C,T	732053	1397	0.002816	0.504319	0.861918
ENSG00000276727	12	58221174	chr12:58221174[b38]A,G	991675	1176	0.00218581	0.50634	0.861986
ENSG00000111012	12	58229729	chr12:58229729[b38]A,G	462686	1494	0.0343791	0.997681	0.932841
ENSG00000287200	12	58277765	chr12:58277765[b38]A,C	815021	1335	0.00192175	0.362352	0.829346
ENSG00000178498	12	58357347	chr12:58357347[b38]C,T	752724	1450	0.00141614	0.255417	0.804005
ENSG00000135407	12	58387669	chr12:58387669[b38]C,T	569039	1445	0.000168615	0.0698634	0.719154
ENSG00000179912	12	58429975	chr12:58429975[b38]A,G	999254	1322	0.004421	0.663913	0.886328
ENSG00000285133	12	58478015	chr12:58478015[b38]C,T	957536	1399	0.0321031	0.989766	0.932841
ENSG00000286279	12	58940014	chr12:58940014[b38]C,T	-382732	1440	0.00240605	0.481919	0.857062
ENSG00000139263	12	59051680	chr12:59051680[b38]C,T	131443	1610	0.00201458	0.353817	0.827004
ENSG00000286351	12	59183274	chr12:59183274[b38]C,T	81129	1516	0.00655351	0.809805	0.910146
ENSG00000120647	12	594675	chr12:594675[b38]C,G	205401	1397	0.00355194	0.803498	0.909038
ENSG00000111640	12	5963997	chr12:5963997[b38]C,G	-570516	2418	0.00272953	0.831288	0.91293
ENSG00000269968	12	5975157	chr12:5975157[b38]A,G	-562985	2403	0.00295087	0.802461	0.909038
ENSG00000126749	12	5976347	chr12:5976347[b38]A,G	-994567	1925	0.00146153	0.57406	0.872097
ENSG00000248593	12	6012937	chr12:6012937[b38]A,G	-871746	2074	0.00120195	0.565151	0.870857
ENSG00000010379	12	603814	chr12:603814[b38]C,T	341024	1277	0.0117678	0.975628	0.932841
ENSG00000257308	12	60392283	chr12:60392283[b38]C,T	-838877	1237	0.00321324	0.578715	0.872217
ENSG00000118596	12	60459506	chr12:60459506[b38]A,G	863476	1287	5.02581e-05	0.0104162	0.648694
ENSG00000261799	12	607972	chr12:607972[b38]A,G	334017	1286	0.000562303	0.257587	0.804925
ENSG00000111664	12	6093377	chr12:6093377[b38]C,T	-746578	2120	0.000780324	0.41523	0.84146
ENSG00000287014	12	61219953	chr12:61219953[b38]C,T	950394	1124	8.44431e-05	0.0234345	0.691193
ENSG00000286402	12	61326099	chr12:61326099[b38]A,C	-373734	1513	0.00109746	0.338626	0.820603
ENSG00000285238	12	6166662	chr12:6166662[b38]A,G	-440639	2390	1.35974e-05	0.0127574	0.662598
ENSG00000139192	12	6176508	chr12:6176508[b38]A,G	-275183	2490	0.000728081	0.422494	0.843339
ENSG00000269892	12	6194670	chr12:6194670[b38]C,T	-548316	2219	0.000163295	0.0933092	0.729987
ENSG00000135655	12	62046001	chr12:62046001[b38]A,G	-214338	1919	0.00444255	0.841376	0.915563
ENSG00000258336	12	62080576	chr12:62080576[b38]A,G	480508	1438	0.00619033	0.746684	0.899155
ENSG00000221949	12	62161006	chr12:62161006[b38]A,G	-440746	1950	0.0026299	0.638217	0.881253
ENSG00000213363	12	62186232	chr12:62186232[b38]C,T	164661	1854	0.00155819	0.517086	0.864588
ENSG00000111665	12	6222323	chr12:6222323[b38]A,T	-628900	2113	0.00106753	0.508982	0.862126
ENSG00000198673	12	62449112	chr12:62449112[b38]G,T	190348	1917	0.00015273	0.0803809	0.722344
ENSG00000111110	12	62512048	chr12:62512048[b38]A,G	-422690	2048	0.000375541	0.214897	0.787701
ENSG00000215021	12	6252835	chr12:6252835[b38]C,T	-717710	1925	0.00291837	0.716539	0.895578
ENSG00000111678	12	6256931	chr12:6256931[b38]C,T	-686048	1979	0.000799713	0.427141	0.843714
ENSG00000010295	12	6263215	chr12:6263215[b38]C,T	-292816	2393	0.00190632	0.753781	0.901272
ENSG00000200296	12	62698547	chr12:62698547[b38]A,G	-152192	2057	1.67548e-06	0.00777547	0.645482
ENSG00000139197	12	6270368	chr12:6270368[b38]A,G	-918318	1626	0.00224448	0.594619	0.874096
ENSG00000061987	12	62760437	chr12:62760437[b38]C,T	293619	1886	0.0015601	0.50796	0.861986
ENSG00000200814	12	62797439	chr12:62797439[b38]A,G	463347	1859	0.0032431	0.828329	0.91293
ENSG00000255642	12	62842581	chr12:62842581[b38]A,G	-979441	1495	0.00311092	0.617323	0.87606
ENSG00000139239	12	62917368	chr12:62917368[b38]C,T	-47958	2036	0.0187114	0.99942	0.932841
ENSG00000196935	12	63077044	chr12:63077044[b38]A,G	-766718	1464	0.000629148	0.209615	0.786036
ENSG00000255583	12	63079087	chr12:63079087[b38]C,T	-645693	1637	0.00872181	0.962263	0.932841
ENSG00000118600	12	63089130	chr12:63089130[b38]C,T	-690704	1574	0.000653211	0.176862	0.770845
ENSG00000275180	12	63241653	chr12:63241653[b38]A,T	638286	1950	0.00739809	0.930559	0.930476
ENSG00000185652	12	6347896	chr12:6347896[b38]C,T	915787	3034	0.000511834	0.408907	0.839928
ENSG00000243024	12	63497503	chr12:63497503[b38]C,T	-724831	1267	0.00144269	0.371032	0.832141
ENSG00000177990	12	63540716	chr12:63540716[b38]C,T	-127679	1647	0.00288195	0.720541	0.896098
ENSG00000255850	12	63655968	chr12:63655968[b38]C,T	-165962	1495	0.000292168	0.117451	0.744285
ENSG00000111676	12	6367726	chr12:6367726[b38]A,G	-556738	2015	0.00175253	0.597743	0.874405
ENSG00000183735	12	63735494	chr12:63735494[b38]G,T	-716597	1174	0.00355527	0.608221	0.875449
ENSG00000166148	12	63737790	chr12:63737790[b38]C,T	586952	1819	0.000622315	0.281968	0.810339
ENSG00000111674	12	6383164	chr12:6383164[b38]A,T	-530582	2054	0.000146386	0.149822	0.76073
ENSG00000135677	12	63939865	chr12:63939865[b38]A,G	-819413	1105	0.000280174	0.0669555	0.719154
ENSG00000286682	12	64138613	chr12:64138613[b38]C,T	-687221	1163	0.0028415	0.522233	0.86554
ENSG00000159335	12	6437094	chr12:6437094[b38]A,G	-328423	2206	0.000626346	0.344651	0.823232
ENSG00000174206	12	64389816	chr12:64389816[b38]G,T	167577	1267	0.000437911	0.13181	0.749885
ENSG00000111667	12	6443889	chr12:6443889[b38]C,T	-408260	2111	0.00219942	0.689353	0.892379
ENSG00000185306	12	64444652	chr12:64444652[b38]G,T	54085	1201	0.000301075	0.070339	0.719154
ENSG00000184575	12	64525908	chr12:64525908[b38]C,T	121515	1189	0.000376838	0.107963	0.74016
ENSG00000111490	12	64525908	chr12:64525908[b38]C,T	-233577	1105	0.000516315	0.22104	0.787944
ENSG00000270068	12	6473933	chr12:6473933[b38]A,T	-249301	2244	0.000256113	0.182124	0.772173
ENSG00000111321	12	6487160	chr12:6487160[b38]C,G	112114	2572	0.00165416	0.680108	0.890015
ENSG00000288591	12	64879148	chr12:64879148[b38]A,G	119651	1105	0.000293403	0.099979	0.73385
ENSG00000213344	12	64920170	chr12:64920170[b38]C,T	-725823	1262	0.000207387	0.0840859	0.722344
ENSG00000153179	12	64988254	chr12:64988254[b38]C,T	481252	1148	0.000453801	0.148689	0.760687
ENSG00000156076	12	65109967	chr12:65109967[b38]C,G	-11226	1143	0.0029636	0.642081	0.88196
ENSG00000139178	12	6511457	chr12:6511457[b38]C,T	-597725	1663	0.000725625	0.298	0.814894
ENSG00000277895	12	65165502	chr12:65165502[b38]C,T	713910	1174	0.00664034	0.759663	0.902364
ENSG00000256268	12	65470045	chr12:65470045[b38]A,G	-119067	1272	0.0018143	0.40967	0.839928
ENSG00000177675	12	6551059	chr12:6551059[b38]C,T	-893070	1821	0.00222749	0.631841	0.87928
ENSG00000289319	12	65582636	chr12:65582636[b38]C,T	413899	1125	0.00393808	0.703566	0.893163
ENSG00000255693	12	65657768	chr12:65657768[b38]A,T	774373	1131	0.010928	0.911696	0.928247
ENSG00000174106	12	65737139	chr12:65737139[b38]C,T	567555	1125	0.00322012	0.582849	0.872785
ENSG00000239335	12	65791000	chr12:65791000[b38]C,T	-339752	1247	0.00206199	0.525543	0.86554
ENSG00000127311	12	65888725	chr12:65888725[b38]G,T	-413769	1275	0.00123424	0.402312	0.839333
ENSG00000174099	12	65922118	chr12:65922118[b38]C,T	643474	1146	0.0013376	0.395107	0.837604
ENSG00000139233	12	66096599	chr12:66096599[b38]A,G	-34107	1247	0.000187406	0.0513316	0.715226
ENSG00000155974	12	66239240	chr12:66239240[b38]C,T	-439666	1370	4.13223e-05	0.0129714	0.662598
ENSG00000213343	12	66495775	chr12:66495775[b38]A,G	458539	1244	0.00200198	0.420206	0.842133
ENSG00000239002	12	6654864	chr12:6654864[b38]A,C	144641	2435	0.000851033	0.379215	0.834149
ENSG00000155957	12	66767867	chr12:66767867[b38]C,T	597914	1247	0.00187071	0.486297	0.857339
ENSG00000127334	12	66801757	chr12:66801757[b38]C,T	-846582	1533	0.000910277	0.350563	0.826324
ENSG00000090376	12	66944775	chr12:66944775[b38]C,T	755579	1249	0.00178567	0.392893	0.836904
ENSG00000276232	12	6696040	chr12:6696040[b38]C,G	185764	2435	0.00360654	0.923273	0.929633
ENSG00000228144	12	67048368	chr12:67048368[b38]C,T	878415	1247	0.00129376	0.342855	0.822764
ENSG00000213942	12	6709918	chr12:6709918[b38]C,G	300280	2548	0.00104167	0.565364	0.870857
ENSG00000010278	12	6717707	chr12:6717707[b38]C,T	517991	2557	0.00180392	0.719359	0.896098
ENSG00000111684	12	6729737	chr12:6729737[b38]C,T	-288689	1837	0.000356892	0.159072	0.76597
ENSG00000110811	12	6731205	chr12:6731205[b38]G,T	-97203	2131	0.0012033	0.575955	0.872097
ENSG00000089693	12	6739468	chr12:6739468[b38]G,T	-27674	2205	0.000524174	0.355762	0.827633
ENSG00000251898	12	6746069	chr12:6746069[b38]A,G	164594	2399	0.000185431	0.135481	0.750241
ENSG00000139190	12	6750025	chr12:6750025[b38]A,G	279492	2473	0.00134767	0.613106	0.875594
ENSG00000184574	12	6761383	chr12:6761383[b38]A,G	125475	2388	0.000640607	0.390168	0.835422
ENSG00000251301	12	67697663	chr12:67697663[b38]C,T	-753705	1869	0.000751508	0.358856	0.828977
ENSG00000111554	12	67709077	chr12:67709077[b38]A,G	-623170	1823	0.001098	0.484251	0.857202
ENSG00000279310	12	67720906	chr12:67720906[b38]C,T	655887	1483	0.000933917	0.513156	0.86255
ENSG00000255772	12	67721356	chr12:67721356[b38]C,G	-207880	1551	3.60196e-05	0.0276936	0.692266
ENSG00000256331	12	6774534	chr12:6774534[b38]C,T	-829817	1896	0.00701275	0.921826	0.929435
ENSG00000234925	12	67808322	chr12:67808322[b38]A,G	-834198	1984	1.87248e-05	0.0262444	0.691193
ENSG00000111669	12	6785940	chr12:6785940[b38]A,G	-81180	2093	0.00525815	0.925306	0.929633
ENSG00000111530	12	67882715	chr12:67882715[b38]A,G	613356	1620	0.00164254	0.530352	0.865808
ENSG00000111704	12	6791447	chr12:6791447[b38]C,T	-996348	1850	0.000809635	0.277581	0.808858
ENSG00000247363	12	67945586	chr12:67945586[b38]C,T	-741349	2017	0.000321988	0.19095	0.779924
ENSG00000256037	12	67945853	chr12:67945853[b38]A,C	594416	1637	0.00180584	0.548834	0.868461
ENSG00000255733	12	68063749	chr12:68063749[b38]A,G	74303	1584	0.000260306	0.153642	0.763219
ENSG00000240087	12	68137668	chr12:68137668[b38]C,T	-415328	1928	0.00198733	0.690772	0.892379
ENSG00000237766	12	68171151	chr12:68171151[b38]A,G	905308	1621	0.000560844	0.271553	0.807622
ENSG00000047617	12	6819747	chr12:6819747[b38]A,G	873585	2761	0.00113976	0.517918	0.8649
ENSG00000256694	12	682044	chr12:682044[b38]C,G	516731	1243	0.00472321	0.776923	0.90529
ENSG00000175782	12	68204702	chr12:68204702[b38]A,G	-541424	2046	0.00183981	0.690156	0.892379
ENSG00000111679	12	6822947	chr12:6822947[b38]A,C	-123522	1975	0.00121118	0.493431	0.859274
ENSG00000250510	12	6838568	chr12:6838568[b38]C,T	16943	2139	0.000454815	0.33548	0.820207
ENSG00000127314	12	68404220	chr12:68404220[b38]C,T	-206636	1954	0.00911065	0.985028	0.932841
ENSG00000256664	12	68486149	chr12:68486149[b38]A,G	-355798	2026	6.68413e-05	0.0497892	0.71144
ENSG00000135679	12	68794972	chr12:68794972[b38]C,T	-13206	2033	0.000529585	0.304861	0.816251
ENSG00000284327	12	6882089	chr12:6882089[b38]A,C	-737784	1899	0.00021632	0.0716521	0.719154
ENSG00000111605	12	68865558	chr12:68865558[b38]A,G	-374012	2379	0.0111783	0.995615	0.932841
ENSG00000289595	12	68883666	chr12:68883666[b38]G,T	78792	2032	0.000578221	0.253958	0.804005
ENSG00000233560	12	68925008	chr12:68925008[b38]G,T	219373	2034	0.00238016	0.73881	0.897706
ENSG00000089692	12	6892674	chr12:6892674[b38]C,T	120161	2197	0.00191628	0.645225	0.882028
ENSG00000256540	12	689913	chr12:689913[b38]A,C	507844	1253	0.00466253	0.803744	0.909038
ENSG00000257507	12	69036629	chr12:69036629[b38]A,G	-412842	2477	0.00117649	0.420221	0.842133
ENSG00000257818	12	69096505	chr12:69096505[b38]C,T	-187893	2398	0.00148648	0.590472	0.874096
ENSG00000241765	12	69116835	chr12:69116835[b38]C,T	-305822	2442	0.00107635	0.450169	0.850363
ENSG00000289173	12	69134874	chr12:69134874[b38]C,T	524676	1954	5.95065e-05	0.0615689	0.719154
ENSG00000111581	12	69148558	chr12:69148558[b38]C,T	461606	2017	0.00230935	0.775362	0.904896
ENSG00000166226	12	69163668	chr12:69163668[b38]A,C	-421759	2583	0.000219995	0.154283	0.763219
ENSG00000090382	12	69220594	chr12:69220594[b38]A,G	-127788	2398	0.00207758	0.633994	0.879333
ENSG00000266185	12	69282107	chr12:69282107[b38]C,T	-118797	2439	0.000201562	0.0939722	0.730746
ENSG00000166268	12	69290347	chr12:69290347[b38]A,G	-534881	2745	0.00220405	0.753327	0.901272
ENSG00000135678	12	69411155	chr12:69411155[b38]A,G	447985	2111	0.000812949	0.447861	0.849956
ENSG00000127337	12	69456478	chr12:69456478[b38]A,G	96767	2398	0.00235449	0.688898	0.892361
ENSG00000205885	12	6961967	chr12:6961967[b38]A,G	-146086	1663	0.00094888	0.432961	0.845954
ENSG00000127328	12	69630879	chr12:69630879[b38]C,T	-107982	2681	3.64308e-05	0.0456915	0.71144
ENSG00000279530	12	69630879	chr12:69630879[b38]C,T	-690664	2406	0.00223896	0.615134	0.875944
ENSG00000127329	12	69647093	chr12:69647093[b38]C,T	-990304	2434	0.00304492	0.776968	0.90529
ENSG00000111642	12	6982757	chr12:6982757[b38]C,T	374336	2390	3.11548e-06	0.00245916	0.509892
ENSG00000111596	12	69984611	chr12:69984611[b38]C,T	-258392	2442	0.000993038	0.366081	0.829688
ENSG00000257139	12	70168208	chr12:70168208[b38]A,G	-12131	2512	9.30626e-05	0.0460994	0.71144
ENSG00000127325	12	70435628	chr12:70435628[b38]C,T	736422	2670	0.00122587	0.568167	0.871287
ENSG00000166225	12	70438800	chr12:70438800[b38]C,G	968450	2496	0.000650166	0.361293	0.829346
ENSG00000222405	12	70494818	chr12:70494818[b38]C,T	51033	2380	0.00271687	0.74107	0.8983
ENSG00000153233	12	70574578	chr12:70574578[b38]C,T	-345814	2309	0.000900971	0.345311	0.823363
ENSG00000289283	12	70667946	chr12:70667946[b38]C,T	350333	2405	0.000171582	0.117174	0.743995
ENSG00000133858	12	70671402	chr12:70671402[b38]A,G	-992210	1490	0.0040803	0.673503	0.889186
ENSG00000257815	12	70753804	chr12:70753804[b38]C,T	510491	2442	0.00240587	0.621985	0.877741
ENSG00000258168	12	70781684	chr12:70781684[b38]A,G	313603	2376	0.000168775	0.0899162	0.724995
ENSG00000277247	12	70832830	chr12:70832830[b38]G,T	261860	2499	0.000157492	0.0850022	0.722344
ENSG00000111652	12	7090972	chr12:7090972[b38]A,G	366957	2242	8.49063e-05	0.0504432	0.712229
ENSG00000287713	12	7090972	chr12:7090972[b38]A,G	-747943	1846	0.00117133	0.432986	0.845954
ENSG00000111671	12	7105855	chr12:7105855[b38]G,T	232608	2089	0.000418943	0.246552	0.801739
ENSG00000173451	12	71103684	chr12:71103684[b38]A,C	-560618	1490	0.00404564	0.728722	0.896673
ENSG00000139292	12	71134747	chr12:71134747[b38]A,G	-305052	1651	0.00304203	0.666461	0.886855
ENSG00000080371	12	71238887	chr12:71238887[b38]A,G	-515977	1469	0.00578465	0.830861	0.91293
ENSG00000135643	12	71238901	chr12:71238901[b38]A,T	872610	2374	0.000248194	0.131785	0.749885
ENSG00000111653	12	7135290	chr12:7135290[b38]A,C	472187	2372	0.00135811	0.570828	0.871577
ENSG00000139200	12	7141200	chr12:7141200[b38]C,G	440585	2280	0.00159878	0.668084	0.887385
ENSG00000139287	12	71448883	chr12:71448883[b38]C,T	-489963	1540	3.37301e-05	0.0204493	0.680258
ENSG00000010292	12	7149386	chr12:7149386[b38]A,G	656029	2444	0.000245552	0.144073	0.758095
ENSG00000255572	12	7155428	chr12:7155428[b38]G,T	-33319	1625	0.00251894	0.718032	0.896098
ENSG00000010626	12	7156875	chr12:7156875[b38]A,C	283305	2089	0.000101107	0.0437252	0.71144
ENSG00000111319	12	7157017	chr12:7157017[b38]C,T	779749	2573	0.000384128	0.27795	0.808885
ENSG00000276718	12	7159380	chr12:7159380[b38]G,T	692842	2474	0.000382327	0.273545	0.807622
ENSG00000111641	12	7169149	chr12:7169149[b38]C,T	600941	2399	0.000410158	0.218806	0.787907
ENSG00000121749	12	71751706	chr12:71751706[b38]A,G	-88002	1522	0.00294457	0.516208	0.864037
ENSG00000139291	12	71973607	chr12:71973607[b38]A,G	287524	1474	0.00548189	0.809692	0.910146
ENSG00000257761	12	72279043	chr12:72279043[b38]C,T	684909	1526	0.0040351	0.708717	0.894924
ENSG00000127324	12	72393051	chr12:72393051[b38]C,T	951309	1642	0.00270782	0.621476	0.877679
ENSG00000236333	12	72421130	chr12:72421130[b38]A,C	146309	1546	3.46836e-05	0.0248027	0.691193
ENSG00000072657	12	72741282	chr12:72741282[b38]A,T	654015	1521	0.000421245	0.154562	0.763219
ENSG00000010610	12	7279149	chr12:7279149[b38]A,G	492290	2188	0.000671431	0.36513	0.829346
ENSG00000201809	12	72797214	chr12:72797214[b38]A,T	-967066	1485	0.00191166	0.453287	0.851404
ENSG00000258294	12	73008562	chr12:73008562[b38]A,G	-135192	1190	0.00580246	0.622621	0.877741
ENSG00000252415	12	73231954	chr12:73231954[b38]A,G	-447235	1484	0.00811062	0.856067	0.91822
ENSG00000173262	12	7339400	chr12:7339400[b38]A,G	-551729	1880	0.0147756	0.995863	0.932841
ENSG00000111639	12	7373199	chr12:7373199[b38]C,T	879481	2444	0.00678979	0.99006	0.932841
ENSG00000257434	12	74163523	chr12:74163523[b38]C,T	-857447	1657	0.00460084	0.888235	0.924318
ENSG00000111729	12	7426098	chr12:7426098[b38]A,C	-697520	1829	0.00513087	0.891425	0.924534
ENSG00000139194	12	7444259	chr12:7444259[b38]C,T	315482	1659	0.00494814	0.901428	0.926097
ENSG00000139193	12	7444259	chr12:7444259[b38]C,T	999303	2497	0.00621953	0.957843	0.932841
ENSG00000253719	12	74657755	chr12:74657755[b38]A,G	119919	1504	0.0107786	0.902687	0.926304
ENSG00000257113	12	74755750	chr12:74755750[b38]C,G	480797	1403	0.0113072	0.877445	0.922947
ENSG00000166006	12	74774766	chr12:74774766[b38]A,G	-434442	1686	0.00482777	0.855431	0.91822
ENSG00000257386	12	74986026	chr12:74986026[b38]A,G	447435	1503	0.0119076	0.873172	0.922285
ENSG00000159403	12	7499448	chr12:7499448[b38]C,T	407058	1669	0.000163355	0.119844	0.744939
ENSG00000251138	12	75072972	chr12:75072972[b38]C,G	670470	1413	0.0306856	0.999027	0.932841
ENSG00000255966	12	7511601	chr12:7511601[b38]C,T	978136	2418	0.000311923	0.269814	0.807622
ENSG00000258320	12	75122581	chr12:75122581[b38]A,G	952135	1416	0.0197991	0.964824	0.932841
ENSG00000111615	12	75334105	chr12:75334105[b38]A,G	-177494	1707	0.00221408	0.551361	0.868492
ENSG00000279865	12	7534838	chr12:7534838[b38]C,G	-545544	1871	0.00042098	0.211716	0.786627
ENSG00000171823	12	755311	chr12:755311[b38]C,T	-838757	2372	0.00429396	0.936523	0.931137
ENSG00000257526	12	75643590	chr12:75643590[b38]A,G	-916281	1830	0.000616188	0.381435	0.834155
ENSG00000271142	12	75668968	chr12:75668968[b38]C,T	-950419	1889	0.00173114	0.580959	0.872458
ENSG00000240370	12	7573037	chr12:7573037[b38]A,C	699647	2089	0.000464716	0.259359	0.805671
ENSG00000166523	12	7582645	chr12:7582645[b38]A,G	-958154	1877	0.000165858	0.088353	0.722344
ENSG00000180881	12	75885987	chr12:75885987[b38]A,C	556119	1743	0.000477604	0.234669	0.795619
ENSG00000180481	12	75916181	chr12:75916181[b38]A,G	525091	1748	0.000399701	0.200647	0.78465
ENSG00000273987	12	75918985	chr12:75918985[b38]C,T	585186	1746	0.000343962	0.274157	0.807996
ENSG00000257839	12	75945456	chr12:75945456[b38]A,G	-87203	1692	0.00103943	0.377235	0.833797
ENSG00000258112	12	75963906	chr12:75963906[b38]A,C	706270	1753	0.00159808	0.513716	0.862558
ENSG00000091039	12	76016747	chr12:76016747[b38]G,T	-542651	1824	0.000490472	0.188279	0.777614
ENSG00000175183	12	76129039	chr12:76129039[b38]A,T	-749925	1958	0.00817014	0.96475	0.932841
ENSG00000257219	12	76132468	chr12:76132468[b38]A,G	-127369	1815	0.000318858	0.204438	0.785484
ENSG00000139278	12	76136642	chr12:76136642[b38]A,G	655888	1719	2.93407e-05	0.01423	0.680258
ENSG00000257453	12	76234095	chr12:76234095[b38]A,G	203600	1690	0.00163625	0.546096	0.867773
ENSG00000126746	12	7626631	chr12:7626631[b38]A,G	937262	2299	0.00058103	0.318292	0.819847
ENSG00000111644	12	7645371	chr12:7645371[b38]A,G	998003	2384	0.00283091	0.783769	0.906337
ENSG00000065970	12	7648162	chr12:7648162[b38]A,C	-384555	1890	0.000148438	0.0779133	0.721755
ENSG00000182326	12	7651050	chr12:7651050[b38]A,G	662790	1862	0.000262139	0.192221	0.781122
ENSG00000240739	12	7657584	chr12:7657584[b38]A,C	-337187	1902	0.000639801	0.248911	0.801817
ENSG00000139289	12	76579719	chr12:76579719[b38]A,G	547976	1691	0.00108299	0.42499	0.843468
ENSG00000243071	12	76622686	chr12:76622686[b38]C,G	-37720	1937	0.00223725	0.693352	0.892379
ENSG00000258090	12	76660122	chr12:76660122[b38]C,T	-97070	1930	0.000208797	0.168295	0.767967
ENSG00000223273	12	76707599	chr12:76707599[b38]C,T	391847	1813	0.00202989	0.644732	0.882028
ENSG00000289303	12	7672038	chr12:7672038[b38]A,T	982324	2298	7.28515e-05	0.0486633	0.71144
ENSG00000187109	12	76733462	chr12:76733462[b38]A,G	648894	1759	0.00122726	0.486071	0.857331
ENSG00000288814	12	7675635	chr12:7675635[b38]C,T	952091	2244	0.00561753	0.916359	0.928749
ENSG00000177575	12	7686270	chr12:7686270[b38]G,T	182578	1841	0.00516179	0.837055	0.91421
ENSG00000255829	12	7686270	chr12:7686270[b38]G,T	-977742	1860	0.00123312	0.422161	0.843339
ENSG00000179941	12	76872938	chr12:76872938[b38]C,G	524578	1825	0.00142885	0.644398	0.882028
ENSG00000164845	12	7692051	chr12:7692051[b38]A,T	-550807	1811	0.00294524	0.714835	0.895354
ENSG00000272173	12	7700336	chr12:7700336[b38]C,T	756827	1978	3.2237e-06	0.00273233	0.509892
ENSG00000255836	12	7709120	chr12:7709120[b38]A,G	270339	1824	2.24143e-05	0.0257615	0.691193
ENSG00000238795	12	7713207	chr12:7713207[b38]A,G	745869	1931	0.000304401	0.148329	0.760133
ENSG00000290146	12	7727027	chr12:7727027[b38]C,T	756105	1925	0.00336077	0.905028	0.92663
ENSG00000241045	12	77315285	chr12:77315285[b38]A,G	593750	1955	0.00276677	0.788632	0.907928
ENSG00000165891	12	77358278	chr12:77358278[b38]A,G	292932	1842	0.00129603	0.470563	0.853982
ENSG00000258084	12	77359755	chr12:77359755[b38]C,T	-992765	1336	0.00433513	0.720836	0.896098
ENSG00000186908	12	77422583	chr12:77422583[b38]A,G	658479	1932	0.000888798	0.363007	0.829346
ENSG00000067798	12	77835856	chr12:77835856[b38]A,G	511214	1721	0.000513292	0.171357	0.768916
ENSG00000067715	12	78053232	chr12:78053232[b38]A,T	-810762	1152	0.0263016	0.999667	0.932841
ENSG00000257564	12	78458586	chr12:78458586[b38]C,T	-334941	1176	0.00112728	0.272151	0.807622
ENSG00000289040	12	78646988	chr12:78646988[b38]A,G	923231	1645	0.00301233	0.715207	0.895397
ENSG00000258225	12	78979980	chr12:78979980[b38]C,T	888468	1461	0.00227659	0.59813	0.874405
ENSG00000177425	12	79275456	chr12:79275456[b38]A,G	-415417	1156	0.0110766	0.866507	0.919732
ENSG00000165899	12	80117932	chr12:80117932[b38]A,G	18394	1416	0.000280197	0.0769984	0.721245
ENSG00000139304	12	80176200	chr12:80176200[b38]C,T	-225979	1365	0.00386263	0.636737	0.880664
ENSG00000277130	12	80191393	chr12:80191393[b38]A,G	372608	1207	0.0026688	0.480934	0.857062
ENSG00000257894	12	80291965	chr12:80291965[b38]C,T	788795	1143	0.0276584	0.993879	0.932841
ENSG00000139182	12	8037755	chr12:8037755[b38]A,C	908056	1657	0.00136236	0.48111	0.857062
ENSG00000256967	12	8044356	chr12:8044356[b38]C,T	913330	1657	0.00120857	0.455	0.851611
ENSG00000257557	12	80520843	chr12:80520843[b38]A,C	585941	1323	0.00535992	0.651745	0.884077
ENSG00000254016	12	8055836	chr12:8055836[b38]C,T	-171899	1804	0.00407228	0.815003	0.910907
ENSG00000059804	12	8058041	chr12:8058041[b38]A,G	122005	1891	0.00242739	0.6227	0.877741
ENSG00000239473	12	80641875	chr12:80641875[b38]C,T	612981	1340	0.0119108	0.904939	0.92663
ENSG00000111052	12	80873132	chr12:80873132[b38]C,G	-64592	1421	0.00869664	0.877889	0.922947
ENSG00000058272	12	80918034	chr12:80918034[b38]C,T	982680	1320	3.30584e-05	0.00860275	0.645482
ENSG00000257467	12	80979738	chr12:80979738[b38]A,G	-290932	1569	0.00252789	0.494865	0.859815
ENSG00000276417	12	8105453	chr12:8105453[b38]A,G	-100532	1788	0.000120899	0.0572929	0.719154
ENSG00000282080	12	8120232	chr12:8120232[b38]C,G	101331	1898	6.64362e-05	0.0408768	0.71144
ENSG00000250132	12	812305	chr12:812305[b38]A,G	-178747	2297	0.0017666	0.731963	0.897126
ENSG00000139220	12	81377161	chr12:81377161[b38]A,G	-382120	1430	0.000439996	0.140345	0.754245
ENSG00000171860	12	8138610	chr12:8138610[b38]C,T	72331	1874	0.000212604	0.178456	0.770845
ENSG00000286504	12	8161167	chr12:8161167[b38]A,G	-124549	1856	0.00580734	0.887889	0.924318
ENSG00000249790	12	8161167	chr12:8161167[b38]A,G	-627087	1985	0.000106516	0.0723585	0.72051
ENSG00000111058	12	81912332	chr12:81912332[b38]A,T	975917	1419	0.000891115	0.259198	0.805671
ENSG00000258162	12	82025653	chr12:82025653[b38]C,T	647610	1574	0.00110733	0.298462	0.81498
ENSG00000179104	12	82132132	chr12:82132132[b38]C,T	-554749	1469	0.000210641	0.0965275	0.732243
ENSG00000237248	12	8246524	chr12:8246524[b38]A,G	-993480	2508	0.00313077	0.819909	0.911604
ENSG00000226091	12	8260767	chr12:8260767[b38]A,G	-135657	1879	0.00238825	0.657305	0.884826
ENSG00000003056	12	8264957	chr12:8264957[b38]A,G	-684532	2183	0.0020829	0.670636	0.887893
ENSG00000256552	12	8267553	chr12:8267553[b38]G,T	-52711	1836	0.00421238	0.778518	0.905447
ENSG00000226711	12	8270559	chr12:8270559[b38]A,G	90351	1785	0.000326197	0.17842	0.770845
ENSG00000089818	12	8270701	chr12:8270701[b38]C,T	193761	1870	0.0010576	0.357068	0.827743
ENSG00000215241	12	8272803	chr12:8272803[b38]A,T	37387	1805	7.86663e-05	0.0740494	0.72051
ENSG00000286043	12	82868116	chr12:82868116[b38]A,G	181642	1468	0.00372813	0.707945	0.894575
ENSG00000282022	12	8296038	chr12:8296038[b38]A,T	-618919	2115	0.0050826	0.846872	0.916076
ENSG00000257431	12	83049470	chr12:83049470[b38]A,G	536792	1482	0.000141676	0.0789968	0.722344
ENSG00000133773	12	83122146	chr12:83122146[b38]C,T	763768	1500	7.08071e-05	0.0219042	0.691193
ENSG00000256937	12	8313369	chr12:8313369[b38]A,C	-814415	2396	0.000543527	0.220263	0.787907
ENSG00000127720	12	83154797	chr12:83154797[b38]C,T	796268	1500	0.000414776	0.192504	0.781363
ENSG00000256427	12	8336817	chr12:8336817[b38]A,T	-903590	2508	0.00030801	0.201733	0.784804
ENSG00000213270	12	83567110	chr12:83567110[b38]A,G	415778	1510	0.0012028	0.368008	0.830624
ENSG00000231738	12	85264131	chr12:85264131[b38]C,T	227926	1156	0.0104982	0.777266	0.90529
ENSG00000214776	12	8527171	chr12:8527171[b38]C,T	-953438	2221	0.0012209	0.521903	0.86554
ENSG00000255581	12	8538546	chr12:8538546[b38]A,G	521344	1899	0.000381645	0.253444	0.804005
ENSG00000284687	12	8546092	chr12:8546092[b38]C,T	155821	1882	0.0017514	0.60996	0.875521
ENSG00000284673	12	8558028	chr12:8558028[b38]C,G	161604	1879	0.00425073	0.811061	0.910415
ENSG00000255776	12	8575951	chr12:8575951[b38]G,T	-460394	2300	0.00642181	0.909854	0.927819
ENSG00000133636	12	85787202	chr12:85787202[b38]A,G	-87094	1211	0.00189316	0.210984	0.786036
ENSG00000289218	12	85846071	chr12:85846071[b38]A,T	859284	1167	0.00017368	0.0648664	0.719154
ENSG00000072041	12	85887379	chr12:85887379[b38]C,T	973878	1148	0.00759664	0.640952	0.88196
ENSG00000133640	12	85922463	chr12:85922463[b38]A,C	886148	1156	0.000350904	0.0795439	0.722344
ENSG00000180318	12	86040089	chr12:86040089[b38]C,T	759868	1198	0.00458365	0.524171	0.86554
ENSG00000256720	12	8604195	chr12:8604195[b38]G,T	-530890	2407	0.000536895	0.186703	0.776535
ENSG00000166532	12	8608014	chr12:8608014[b38]A,G	-73587	1870	0.00096359	0.308705	0.818128
ENSG00000182050	12	86238210	chr12:86238210[b38]A,C	-600457	1282	0.00309283	0.333965	0.820207
ENSG00000198774	12	86778584	chr12:86778584[b38]A,C	942381	1168	0.0057678	0.506127	0.861986
ENSG00000258185	12	86907716	chr12:86907716[b38]A,G	69049	1282	0.000307218	0.0675936	0.719154
ENSG00000166535	12	8697208	chr12:8697208[b38]C,T	-125414	2026	0.00148719	0.501894	0.861871
ENSG00000069493	12	8771682	chr12:8771682[b38]C,T	-893288	2353	0.00471143	0.854329	0.918139
ENSG00000278011	12	87783945	chr12:87783945[b38]A,G	-817918	1045	0.00503445	0.631923	0.87928
ENSG00000049130	12	87997792	chr12:87997792[b38]A,T	-582488	1040	0.002598	0.451169	0.850781
ENSG00000198707	12	88029597	chr12:88029597[b38]C,G	-112304	957	0.000602777	0.081642	0.722344
ENSG00000171847	12	8821088	chr12:8821088[b38]A,G	593607	1802	4.08962e-05	0.0311235	0.710991
ENSG00000120645	12	882544	chr12:882544[b38]C,T	815776	1192	0.00351476	0.742003	0.8983
ENSG00000139324	12	88346350	chr12:88346350[b38]A,G	204053	958	0.000667833	0.12794	0.749253
ENSG00000274021	12	88384094	chr12:88384094[b38]A,C	-966922	996	0.00222949	0.406615	0.839643
ENSG00000246363	12	88553620	chr12:88553620[b38]C,T	-755791	982	0.00157066	0.35385	0.827004
ENSG00000259075	12	88561865	chr12:88561865[b38]C,T	-964032	1011	0.000116011	0.0268322	0.691193
ENSG00000256069	12	8868316	chr12:8868316[b38]A,G	-407323	2420	0.0016884	0.600398	0.874505
ENSG00000166527	12	8878732	chr12:8878732[b38]A,G	369256	1901	0.000741348	0.292015	0.811886
ENSG00000165805	12	88892304	chr12:88892304[b38]C,T	862963	923	0.00135183	0.189267	0.778112
ENSG00000289384	12	88949545	chr12:88949545[b38]A,C	530494	955	0.00102822	0.18748	0.776856
ENSG00000133641	12	88995077	chr12:88995077[b38]A,G	961230	926	0.00463102	0.465645	0.852933
ENSG00000271614	12	89077114	chr12:89077114[b38]C,T	-631846	1039	0.0140359	0.957649	0.932841
ENSG00000258216	12	89131275	chr12:89131275[b38]A,G	-580774	1044	0.00100117	0.268629	0.807622
ENSG00000070961	12	89235568	chr12:89235568[b38]A,G	-473029	1038	0.00490285	0.691304	0.892379
ENSG00000281333	12	89274375	chr12:89274375[b38]A,G	693843	1040	0.000676285	0.162644	0.76597
ENSG00000286608	12	89284896	chr12:89284896[b38]C,G	-68903	995	0.00186899	0.367014	0.830518
ENSG00000258183	12	89324859	chr12:89324859[b38]C,T	-956036	1146	0.00152432	0.329392	0.819847
ENSG00000258302	12	89342121	chr12:89342121[b38]A,T	-219009	1002	0.00145061	0.282556	0.810339
ENSG00000270344	12	89499571	chr12:89499571[b38]C,T	-25024	1014	0.000266536	0.105808	0.738578
ENSG00000257594	12	89628289	chr12:89628289[b38]A,C	103738	1014	0.00369135	0.613111	0.875594
ENSG00000139318	12	89656726	chr12:89656726[b38]A,G	304685	996	0.00941559	0.836297	0.913942
ENSG00000260423	12	8984500	chr12:8984500[b38]G,T	-362557	2263	0.000112258	0.096003	0.731609
ENSG00000284697	12	9027900	chr12:9027900[b38]C,T	945630	1871	0.0013154	0.468983	0.85388
ENSG00000011465	12	90311197	chr12:90311197[b38]C,T	-871459	1220	0.00244409	0.524006	0.86554
ENSG00000271327	12	90319369	chr12:90319369[b38]C,T	951561	1002	0.0123901	0.927838	0.929767
ENSG00000139323	12	90390941	chr12:90390941[b38]G,T	865044	1011	0.000223314	0.0750277	0.72051
ENSG00000257194	12	90443124	chr12:90443124[b38]C,T	335384	1186	0.00480779	0.674022	0.889254
ENSG00000286021	12	90471259	chr12:90471259[b38]C,T	-105144	1047	0.0357187	0.997852	0.932841
ENSG00000258148	12	90828369	chr12:90828369[b38]C,G	-365341	1233	0.00365655	0.657181	0.884826
ENSG00000288102	12	91390320	chr12:91390320[b38]G,T	581680	1032	0.00630545	0.746516	0.899141
ENSG00000184293	12	9143078	chr12:9143078[b38]A,G	-589872	2414	0.00193746	0.55879	0.869745
ENSG00000172322	12	9159428	chr12:9159428[b38]G,T	-791889	2344	0.0058536	0.945001	0.931372
ENSG00000175899	12	9164311	chr12:9164311[b38]C,T	48460	2371	0.000841844	0.366615	0.830191
ENSG00000275367	12	9188108	chr12:9188108[b38]C,T	970349	1781	0.000641637	0.261176	0.806164
ENSG00000245904	12	91969998	chr12:91969998[b38]C,G	-175576	1438	0.00573014	0.917475	0.928749
ENSG00000286895	12	9199052	chr12:9199052[b38]A,G	955904	1811	0.0019509	0.549091	0.868461
ENSG00000139329	12	92103640	chr12:92103640[b38]A,G	992241	1172	0.0038032	0.635695	0.880165
ENSG00000172243	12	9243211	chr12:9243211[b38]C,T	-886993	2395	0.000968206	0.41507	0.841408
ENSG00000257252	12	92497556	chr12:92497556[b38]A,G	-879882	1859	0.00148203	0.583218	0.872916
ENSG00000133639	12	92530629	chr12:92530629[b38]A,G	385092	1438	0.00102198	0.294173	0.812675
ENSG00000139187	12	9262921	chr12:9262921[b38]A,C	312876	2184	0.00199702	0.666352	0.886835
ENSG00000120833	12	92748553	chr12:92748553[b38]C,G	-821262	1898	0.000764574	0.416062	0.841638
ENSG00000257322	12	92897826	chr12:92897826[b38]A,G	-317757	1831	0.0013796	0.554456	0.869201
ENSG00000198015	12	92912257	chr12:92912257[b38]C,T	-555258	1833	0.00401169	0.844078	0.915906
ENSG00000177889	12	92999451	chr12:92999451[b38]C,T	-442435	1828	0.000871264	0.408969	0.839928
ENSG00000277851	12	93074166	chr12:93074166[b38]A,T	710574	1483	0.00167457	0.537354	0.866875
ENSG00000271382	12	93079277	chr12:93079277[b38]A,C	-865765	2020	0.00182729	0.770137	0.904039
ENSG00000257242	12	93112576	chr12:93112576[b38]C,T	969968	1438	0.000759273	0.28914	0.810946
ENSG00000258274	12	93208178	chr12:93208178[b38]A,G	-529522	1928	0.000580933	0.300421	0.815086
ENSG00000205056	12	93275463	chr12:93275463[b38]A,T	809011	1469	0.00245016	0.697839	0.893035
ENSG00000111752	12	9331785	chr12:9331785[b38]C,T	417888	2114	0.000241549	0.101311	0.735001
ENSG00000257360	12	93402390	chr12:93402390[b38]C,T	-737688	2069	0.000666664	0.340492	0.821001
ENSG00000255801	12	9344559	chr12:9344559[b38]A,G	777064	1842	0.00730571	0.935498	0.931137
ENSG00000102189	12	93532908	chr12:93532908[b38]C,T	603840	1605	0.00597587	0.92465	0.929633
ENSG00000186076	12	93572442	chr12:93572442[b38]C,T	-68381	1911	1.87959e-05	0.0422851	0.71144
ENSG00000287237	12	93681920	chr12:93681920[b38]A,G	-580171	2175	0.000299535	0.20594	0.785484
ENSG00000245105	12	9374976	chr12:9374976[b38]C,T	309812	2306	0.00149099	0.511857	0.862267
ENSG00000231503	12	9390306	chr12:9390306[b38]A,G	150319	2508	0.000262915	0.112117	0.741383
ENSG00000173598	12	93967786	chr12:93967786[b38]C,G	589902	1859	0.000525634	0.326046	0.819847
ENSG00000258271	12	93971401	chr12:93971401[b38]A,G	441840	1863	0.00843133	0.979652	0.932841
ENSG00000257400	12	94001254	chr12:94001254[b38]A,C	-495152	2397	0.00144644	0.569735	0.871326
ENSG00000258357	12	94124133	chr12:94124133[b38]C,T	-396958	2413	0.000222372	0.162648	0.76597
ENSG00000246985	12	94179639	chr12:94179639[b38]G,T	608071	1898	5.75943e-05	0.0741899	0.72051
ENSG00000169372	12	94192937	chr12:94192937[b38]A,G	515561	1891	0.00070269	0.417163	0.841934
ENSG00000205810	12	9421725	chr12:9421725[b38]C,T	-998827	2199	0.00290218	0.728603	0.89667
ENSG00000136040	12	94250517	chr12:94250517[b38]A,G	101939	2077	0.000271901	0.218241	0.787907
ENSG00000243015	12	94290644	chr12:94290644[b38]G,T	781156	1855	4.52359e-06	0.0269887	0.691193
ENSG00000289510	12	94363338	chr12:94363338[b38]A,G	-973327	2449	0.000910586	0.401909	0.839333
ENSG00000289437	12	94438916	chr12:94438916[b38]A,C	-821184	2478	0.000694242	0.443362	0.849206
ENSG00000258365	12	94537825	chr12:94537825[b38]A,G	255018	2185	0.00183398	0.713443	0.895294
ENSG00000258035	12	94554420	chr12:94554420[b38]C,T	366894	2101	0.0019204	0.702928	0.893092
ENSG00000278916	12	94716567	chr12:94716567[b38]C,T	256563	2363	0.00265063	0.819058	0.911604
ENSG00000184752	12	94720974	chr12:94720974[b38]A,G	-282708	2640	0.00112882	0.48292	0.857062
ENSG00000120798	12	94758039	chr12:94758039[b38]A,G	-315342	2660	0.00127	0.606384	0.875449
ENSG00000057704	12	94797995	chr12:94797995[b38]G,T	147563	2424	0.000129413	0.148575	0.76049
ENSG00000258343	12	95003776	chr12:95003776[b38]C,T	-854979	2287	0.00652886	0.944715	0.931364
ENSG00000111142	12	95189886	chr12:95189886[b38]A,G	-283635	2467	0.000450567	0.292167	0.812054
ENSG00000289476	12	95194080	chr12:95194080[b38]C,T	-111850	2440	0.000919317	0.571233	0.871577
ENSG00000173588	12	95289178	chr12:95289178[b38]A,G	829620	2362	0.000819308	0.483562	0.857164
ENSG00000084110	12	95352509	chr12:95352509[b38]A,G	-643570	2140	9.35576e-05	0.0473528	0.71144
ENSG00000258177	12	95579746	chr12:95579746[b38]A,G	-643800	2139	0.0031578	0.888906	0.924469
ENSG00000180263	12	95602718	chr12:95602718[b38]C,T	385476	2502	0.000155379	0.151704	0.7615
ENSG00000257878	12	95686066	chr12:95686066[b38]A,T	-310395	2140	0.000194331	0.11286	0.74159
ENSG00000241556	12	95744549	chr12:95744549[b38]G,T	277151	2468	0.00246739	0.829821	0.91293
ENSG00000188596	12	95785877	chr12:95785877[b38]C,T	-703695	1981	0.000973594	0.414883	0.841204
ENSG00000214826	12	9584303	chr12:9584303[b38]A,G	136198	2247	0.00176464	0.664809	0.886538
ENSG00000257121	12	95887362	chr12:95887362[b38]C,T	786830	2619	0.000492818	0.320646	0.819847
ENSG00000139343	12	95922784	chr12:95922784[b38]A,G	63831	2286	0.00518007	0.88639	0.92396
ENSG00000139344	12	95990471	chr12:95990471[b38]C,T	47139	2227	0.00741137	0.966246	0.932841
ENSG00000111144	12	96037301	chr12:96037301[b38]A,G	-6076	2122	0.000723326	0.306014	0.817095
ENSG00000111145	12	96037542	chr12:96037542[b38]C,G	-156834	2163	0.0014186	0.548593	0.868461
ENSG00000028203	12	96133126	chr12:96133126[b38]C,T	915379	2501	0.000153752	0.122341	0.744939
ENSG00000257016	12	9614714	chr12:9614714[b38]A,T	-936553	2341	0.00547624	0.936975	0.931137
ENSG00000257169	12	96158933	chr12:96158933[b38]A,T	-227886	2126	0.00309631	0.801192	0.908992
ENSG00000074527	12	96167963	chr12:96167963[b38]A,G	376850	2362	0.00389723	0.878593	0.922947
ENSG00000197614	12	9620552	chr12:9620552[b38]A,C	957924	1859	0.00396315	0.792454	0.908271
ENSG00000258131	12	96231730	chr12:96231730[b38]C,T	-753927	1726	0.0082477	0.985647	0.932841
ENSG00000136014	12	96290729	chr12:96290729[b38]C,T	739456	2416	0.0025113	0.798209	0.908934
ENSG00000165972	12	96421225	chr12:96421225[b38]A,G	478793	2227	0.0013365	0.471218	0.853982
ENSG00000256594	12	9656466	chr12:9656466[b38]A,G	8418	2349	1.10135e-05	0.016509	0.680258
ENSG00000276398	12	96868925	chr12:96868925[b38]A,G	-691932	1555	0.000616463	0.245074	0.801257
ENSG00000059758	12	97120758	chr12:97120758[b38]A,C	720771	2140	5.66271e-05	0.0538894	0.716551
ENSG00000257920	12	97266984	chr12:97266984[b38]C,G	-9008	1511	0.00267144	0.647755	0.882467
ENSG00000255794	12	97277790	chr12:97277790[b38]A,G	-153095	1563	0.000956245	0.342178	0.822367
ENSG00000252827	12	97282869	chr12:97282869[b38]A,G	855668	2113	0.00100355	0.461039	0.851624
ENSG00000257501	12	97341565	chr12:97341565[b38]C,T	-420106	1535	8.00057e-05	0.0553497	0.718415
ENSG00000139350	12	97397723	chr12:97397723[b38]A,G	490498	1827	0.00251648	0.756724	0.901569
ENSG00000278802	12	97526916	chr12:97526916[b38]A,G	-33642	1555	1.45058e-05	0.105504	0.737478
ENSG00000206899	12	97532057	chr12:97532057[b38]C,T	-189660	1533	0.00152181	0.50734	0.861986
ENSG00000212443	12	97619537	chr12:97619537[b38]A,C	-980099	1421	0.0106671	0.971289	0.932841
ENSG00000166130	12	97696356	chr12:97696356[b38]G,T	-948347	1376	0.00261989	0.676846	0.889792
ENSG00000225231	12	9789955	chr12:9789955[b38]C,T	-153176	2353	0.00120356	0.463785	0.852481
ENSG00000245017	12	97905226	chr12:97905226[b38]C,G	-598535	1438	0.00153419	0.528898	0.865718
ENSG00000275231	12	98001894	chr12:98001894[b38]A,G	507996	1563	0.00613691	0.941212	0.931172
ENSG00000273570	12	98001894	chr12:98001894[b38]A,G	505961	1563	0.00616092	0.911872	0.928247
ENSG00000201296	12	98011942	chr12:98011942[b38]C,G	-405955	1424	0.000639988	0.269058	0.807622
ENSG00000120868	12	98182698	chr12:98182698[b38]A,G	-462593	1375	0.00318302	0.724805	0.896184
ENSG00000213443	12	9820167	chr12:9820167[b38]G,T	124782	2374	0.00121103	0.470658	0.853982
ENSG00000274230	12	98227510	chr12:98227510[b38]A,G	734331	1563	0.00620512	0.897972	0.925051
ENSG00000273942	12	98346495	chr12:98346495[b38]C,T	854032	1567	0.000160677	0.15159	0.76149
ENSG00000173391	12	9834878	chr12:9834878[b38]C,G	-337201	2424	0.00543321	0.884628	0.923877
ENSG00000120802	12	98375373	chr12:98375373[b38]C,T	-140207	1420	0.00463574	0.829966	0.91293
ENSG00000257167	12	98477965	chr12:98477965[b38]A,G	-38027	1420	0.00428026	0.832754	0.913131
ENSG00000126838	12	9849180	chr12:9849180[b38]G,T	640837	2481	0.000920994	0.476069	0.855276
ENSG00000197992	12	9849180	chr12:9849180[b38]G,T	-181499	2403	0.00195494	0.667247	0.887304
ENSG00000060138	12	9855249	chr12:9855249[b38]A,G	-867864	2276	0.000717815	0.323286	0.819847
ENSG00000111788	12	9874410	chr12:9874410[b38]C,T	597174	2420	0.00024408	0.126289	0.748341
ENSG00000225185	12	98857746	chr12:98857746[b38]C,T	267022	1420	0.000427165	0.176652	0.770845
ENSG00000111796	12	9891644	chr12:9891644[b38]A,T	283803	2318	0.000331638	0.189312	0.778112
ENSG00000075415	12	98965932	chr12:98965932[b38]A,T	372340	1421	0.00322765	0.753198	0.901272
ENSG00000227825	12	98970869	chr12:98970869[b38]C,T	515991	1455	0.00189154	0.546597	0.86789
ENSG00000165685	12	9923323	chr12:9923323[b38]A,G	-247220	2412	0.000177667	0.092098	0.729014
ENSG00000279148	12	99280673	chr12:99280673[b38]C,T	-745576	1407	0.00339344	0.675405	0.889635
ENSG00000136021	12	99422137	chr12:99422137[b38]A,G	-845004	1533	0.000537442	0.207292	0.785959
ENSG00000284634	12	9949255	chr12:9949255[b38]A,G	500959	2246	0.000557095	0.297285	0.814671
ENSG00000290036	12	9955834	chr12:9955834[b38]A,G	-335305	2281	0.000449357	0.248871	0.801817
ENSG00000139112	12	9958600	chr12:9958600[b38]A,G	-253859	2409	0.00256899	0.672505	0.888553
ENSG00000012504	12	99594494	chr12:99594494[b38]G,T	-879215	1539	0.000839517	0.289121	0.810946
ENSG00000213809	12	9969328	chr12:9969328[b38]A,G	-420616	2218	0.0023887	0.618259	0.876344
ENSG00000287675	12	99777673	chr12:99777673[b38]C,T	-207373	1378	0.00230645	0.533522	0.86681
ENSG00000166153	12	99839524	chr12:99839524[b38]A,C	-427554	1533	2.29483e-05	0.0184511	0.680258
ENSG00000238105	12	99936932	chr12:99936932[b38]C,T	-236181	1499	0.00195928	0.480005	0.856853
ENSG00000237082	13	100421514	chr13:100421514[b38]C,T	-202866	2116	0.00464019	0.913508	0.928499
ENSG00000280734	13	100425472	chr13:100425472[b38]C,T	926785	2387	7.73525e-05	0.067622	0.719154
ENSG00000280169	13	100437050	chr13:100437050[b38]C,G	-100316	2180	0.00231442	0.747173	0.89918
ENSG00000286757	13	100756084	chr13:100756084[b38]A,C	799000	2226	0.00342149	0.8045	0.909337
ENSG00000274605	13	100869551	chr13:100869551[b38]G,T	780917	2281	0.000160248	0.136524	0.750241
ENSG00000201690	13	101171049	chr13:101171049[b38]C,T	-845905	1824	0.00511398	0.909733	0.927773
ENSG00000265164	13	101409873	chr13:101409873[b38]C,T	-557770	1830	0.000904579	0.575284	0.872097
ENSG00000236860	13	101957885	chr13:101957885[b38]C,T	-305162	1786	1.26434e-05	0.0509593	0.715226
ENSG00000134899	13	102009255	chr13:102009255[b38]A,T	-836577	1695	0.00844031	0.95841	0.932841
ENSG00000261057	13	102012736	chr13:102012736[b38]A,G	-576637	1649	0.0016695	0.563499	0.870857
ENSG00000102452	13	102201643	chr13:102201643[b38]C,T	785329	1860	0.00225333	0.662976	0.886328
ENSG00000139780	13	102349699	chr13:102349699[b38]A,G	-344801	1658	0.000138855	0.0601066	0.719154
ENSG00000198542	13	102443036	chr13:102443036[b38]A,G	990442	1849	0.000930718	0.42149	0.843105
ENSG00000286312	13	102468792	chr13:102468792[b38]A,T	-291232	1710	5.32434e-05	0.034196	0.710991
ENSG00000134897	13	102550475	chr13:102550475[b38]G,T	-248645	1709	0.000585963	0.287031	0.810339
ENSG00000134900	13	102796424	chr13:102796424[b38]C,G	199465	1658	0.000225756	0.156956	0.765464
ENSG00000272143	13	102920783	chr13:102920783[b38]A,T	526170	1739	0.000205329	0.105108	0.737478
ENSG00000243319	13	102949995	chr13:102949995[b38]C,T	555640	1739	0.000186458	0.110539	0.741383
ENSG00000250878	13	103100554	chr13:103100554[b38]A,T	220513	1737	5.58883e-05	0.0607381	0.719154
ENSG00000276957	13	103207226	chr13:103207226[b38]A,G	613887	1651	0.000635053	0.358003	0.828263
ENSG00000102466	13	103349911	chr13:103349911[b38]A,G	948231	1737	0.0011434	0.52392	0.86554
ENSG00000134901	13	103438498	chr13:103438498[b38]G,T	639826	1709	0.00288855	0.75602	0.901459
ENSG00000278445	13	103456264	chr13:103456264[b38]C,G	552924	1761	0.000157396	0.149114	0.76073
ENSG00000270181	13	103567836	chr13:103567836[b38]A,G	768725	1709	0.000374198	0.219346	0.787907
ENSG00000151287	13	103678960	chr13:103678960[b38]A,C	905277	1712	0.00238131	0.681514	0.890328
ENSG00000274204	13	105663129	chr13:105663129[b38]G,T	-842918	2091	4.19787e-05	0.131712	0.749885
ENSG00000284966	13	105669054	chr13:105669054[b38]C,T	-822094	2089	0.00115655	0.566182	0.870857
ENSG00000252550	13	105864310	chr13:105864310[b38]A,G	-33214	2186	0.00134869	0.660145	0.885287
ENSG00000226620	13	106128564	chr13:106128564[b38]A,T	425864	2179	0.00146694	0.641779	0.88196
ENSG00000287923	13	106270687	chr13:106270687[b38]A,T	208411	2168	0.000322845	0.207433	0.785959
ENSG00000230156	13	106377606	chr13:106377606[b38]C,T	-276292	2065	0.00191672	0.731762	0.897126
ENSG00000272274	13	106431374	chr13:106431374[b38]A,G	-136835	2080	0.000539973	0.331299	0.819847
ENSG00000277863	13	106443463	chr13:106443463[b38]C,T	-459688	1969	0.00266233	0.87943	0.922947
ENSG00000286780	13	106521939	chr13:106521939[b38]A,T	150924	2125	0.000849894	0.444667	0.849503
ENSG00000125266	13	106709375	chr13:106709375[b38]G,T	174409	2069	0.00114312	0.520875	0.865098
ENSG00000233532	13	106734351	chr13:106734351[b38]C,T	359873	2125	5.60015e-05	0.0870176	0.722344
ENSG00000276740	13	106863312	chr13:106863312[b38]A,G	-602673	1973	0.000222349	0.1174	0.744285
ENSG00000134884	13	106963054	chr13:106963054[b38]C,T	395133	2076	0.00118017	0.556072	0.869284
ENSG00000283384	13	107363378	chr13:107363378[b38]A,G	-971977	2304	5.03779e-05	0.0611139	0.719154
ENSG00000174408	13	107517156	chr13:107517156[b38]A,T	653339	2015	0.00143118	0.678572	0.889973
ENSG00000139826	13	107806073	chr13:107806073[b38]C,T	-412320	2265	0.00016656	0.12267	0.745687
ENSG00000174405	13	107892148	chr13:107892148[b38]G,T	-326015	2265	0.00224571	0.859657	0.918851
ENSG00000274718	13	107926799	chr13:107926799[b38]A,G	56415	2155	0.000685415	0.462269	0.852182
ENSG00000204442	13	107933934	chr13:107933934[b38]A,T	67336	2153	0.000542631	0.507357	0.861986
ENSG00000102524	13	108188495	chr13:108188495[b38]A,G	-62746	2257	0.000812804	0.521962	0.86554
ENSG00000232087	13	108282272	chr13:108282272[b38]A,G	-197955	2470	0.000923197	0.576404	0.872097
ENSG00000277246	13	108778448	chr13:108778448[b38]A,G	511127	2237	0.00210118	0.741689	0.8983
ENSG00000041515	13	108924723	chr13:108924723[b38]C,G	328570	2535	0.00127291	0.660428	0.885295
ENSG00000201161	13	108965845	chr13:108965845[b38]A,G	-949252	3705	2.54076e-05	0.0343688	0.710991
ENSG00000289901	13	109270412	chr13:109270412[b38]A,G	-153761	3264	1.1177e-05	0.0121404	0.660267
ENSG00000279965	13	109505900	chr13:109505900[b38]C,T	-617309	3885	0.000453738	0.449081	0.850148
ENSG00000139832	13	109698002	chr13:109698002[b38]C,T	-863519	4077	1.01566e-05	0.0464084	0.71144
ENSG00000287575	13	109727267	chr13:109727267[b38]A,G	-409426	3888	0.000424503	0.501684	0.861871
ENSG00000276269	13	109787607	chr13:109787607[b38]C,G	-243495	3831	0.00193609	0.865909	0.919732
ENSG00000259831	13	110057754	chr13:110057754[b38]C,G	-751923	3908	0.000262187	0.279938	0.809514
ENSG00000286824	13	110154143	chr13:110154143[b38]A,G	-959499	3880	0.000204921	0.269045	0.807622
ENSG00000277767	13	110230207	chr13:110230207[b38]C,T	-685798	3913	0.000717851	0.531057	0.866143
ENSG00000275830	13	110280164	chr13:110280164[b38]C,G	223037	3856	0.000699559	0.567441	0.871287
ENSG00000229152	13	110332394	chr13:110332394[b38]A,G	-566663	3948	0.00034621	0.328605	0.819847
ENSG00000235875	13	110490550	chr13:110490550[b38]A,G	-624998	3896	0.000906507	0.554217	0.869201
ENSG00000285534	13	110493432	chr13:110493432[b38]C,T	762488	3796	0.000544928	0.428699	0.843958
ENSG00000185950	13	110522897	chr13:110522897[b38]A,G	736842	3690	0.000311158	0.481739	0.857062
ENSG00000187498	13	110608920	chr13:110608920[b38]C,T	301891	3895	0.00039089	0.503247	0.861918
ENSG00000134905	13	110654871	chr13:110654871[b38]A,G	-51224	4126	0.00102109	0.700056	0.893064
ENSG00000102606	13	110697722	chr13:110697722[b38]C,T	-416838	3885	0.000772924	0.525677	0.86554
ENSG00000275741	13	110721338	chr13:110721338[b38]C,T	935506	3690	0.00138675	0.742799	0.898432
ENSG00000274331	13	110739847	chr13:110739847[b38]C,T	754988	3777	0.00150676	0.796476	0.908912
ENSG00000289010	13	110813828	chr13:110813828[b38]C,T	293284	4029	0.00108315	0.735642	0.897403
ENSG00000213995	13	110877889	chr13:110877889[b38]C,T	262343	4167	0.00263369	0.934815	0.931137
ENSG00000134871	13	110980802	chr13:110980802[b38]A,G	674989	3892	0.000935953	0.680834	0.890174
ENSG00000153487	13	111080424	chr13:111080424[b38]A,G	367687	4108	1.26598e-05	0.0374325	0.710991
ENSG00000275880	13	111114709	chr13:111114709[b38]G,T	501626	4163	0.000668931	0.556127	0.869284
ENSG00000225760	13	111147142	chr13:111147142[b38]C,T	181437	3961	0.00022107	0.254884	0.804005
ENSG00000153495	13	111360374	chr13:111360374[b38]C,T	44189	3726	0.0014947	0.735789	0.897403
ENSG00000226903	13	111430166	chr13:111430166[b38]G,T	-434971	3380	0.00182673	0.815424	0.910907
ENSG00000088448	13	111436504	chr13:111436504[b38]A,C	521568	3911	0.00334665	0.943925	0.931364
ENSG00000204398	13	111471794	chr13:111471794[b38]C,T	-116408	3474	0.000909923	0.512301	0.862267
ENSG00000255874	13	111642268	chr13:111642268[b38]A,G	772522	3883	0.000331483	0.320779	0.819847
ENSG00000182968	13	112180926	chr13:112180926[b38]C,T	113776	3450	0.000481641	0.33835	0.820603
ENSG00000126216	13	112351000	chr13:112351000[b38]A,G	-236982	3260	2.22366e-05	0.0294313	0.706671
ENSG00000139835	13	112369449	chr13:112369449[b38]A,G	-994604	3446	0.000110267	0.129874	0.749885
ENSG00000225083	13	112392819	chr13:112392819[b38]A,G	-958827	3493	7.81015e-05	0.0883788	0.722344
ENSG00000224243	13	112441878	chr13:112441878[b38]C,T	385032	3451	0.000868461	0.535239	0.866875
ENSG00000269125	13	112457184	chr13:112457184[b38]C,T	-707819	3675	0.001288	0.712967	0.895294
ENSG00000153531	13	112644535	chr13:112644535[b38]A,G	-808904	3260	0.00776251	0.984428	0.932841
ENSG00000068650	13	112726922	chr13:112726922[b38]C,T	36883	3193	0.00323463	0.830023	0.91293
ENSG00000283828	13	112800497	chr13:112800497[b38]A,G	-352648	3654	0.0028658	0.871645	0.921844
ENSG00000232662	13	112824340	chr13:112824340[b38]C,G	-452277	3491	0.00139945	0.702082	0.893071
ENSG00000235280	13	112893719	chr13:112893719[b38]A,C	-74901	3426	0.00177936	0.724014	0.896184
ENSG00000272695	13	112900438	chr13:112900438[b38]A,G	-963675	2584	0.00401065	0.884717	0.923901
ENSG00000279770	13	112922571	chr13:112922571[b38]A,G	-825941	2749	0.0017727	0.647306	0.882369
ENSG00000184497	13	113020836	chr13:113020836[b38]G,T	-738391	2735	0.00248329	0.792739	0.908311
ENSG00000277159	13	113059708	chr13:113059708[b38]C,T	456879	3234	8.76525e-05	0.102262	0.735569
ENSG00000231882	13	113071444	chr13:113071444[b38]A,T	-57292	3630	0.000409216	0.275032	0.808245
ENSG00000126226	13	113090560	chr13:113090560[b38]A,G	-118076	3619	0.000117138	0.130204	0.749885
ENSG00000126218	13	113098517	chr13:113098517[b38]A,G	-24283	3621	8.04681e-05	0.112353	0.741383
ENSG00000185896	13	113115325	chr13:113115325[b38]G,T	-181915	3516	0.000420888	0.326929	0.819847
ENSG00000276248	13	113161014	chr13:113161014[b38]A,G	-366247	3168	0.0018101	0.709255	0.895053
ENSG00000274922	13	113339931	chr13:113339931[b38]C,T	650267	3193	1.78428e-05	0.0189133	0.680258
ENSG00000289354	13	113343585	chr13:113343585[b38]C,T	374027	3431	0.000545585	0.40742	0.839643
ENSG00000226158	13	113373497	chr13:113373497[b38]A,C	-933150	1846	0.00102263	0.28407	0.810339
ENSG00000150403	13	113376612	chr13:113376612[b38]C,T	-114410	3196	0.00651033	0.981767	0.932841
ENSG00000185974	13	113398605	chr13:113398605[b38]G,T	-268615	2901	0.00404185	0.889269	0.924527
ENSG00000283361	13	113400295	chr13:113400295[b38]A,G	-754397	1983	0.00240863	0.558098	0.869627
ENSG00000233695	13	113650884	chr13:113650884[b38]C,T	-164747	2644	0.00117049	0.5041	0.861918
ENSG00000139842	13	113723630	chr13:113723630[b38]A,G	515436	3620	6.52998e-05	0.101205	0.735001
ENSG00000130177	13	113810996	chr13:113810996[b38]C,T	-423892	1894	0.000134616	0.0608752	0.719154
ENSG00000267868	13	113813379	chr13:113813379[b38]A,T	848543	3426	0.00220083	0.841422	0.915572
ENSG00000057593	13	113865651	chr13:113865651[b38]A,G	759862	3623	0.00223767	0.82907	0.91293
ENSG00000126217	13	113871048	chr13:113871048[b38]C,T	976669	3466	0.000824619	0.569398	0.871287
ENSG00000260615	13	113879897	chr13:113879897[b38]A,G	-466271	1811	0.000365354	0.163524	0.76638
ENSG00000183087	13	113888078	chr13:113888078[b38]A,G	24156	2584	0.00142418	0.531969	0.866527
ENSG00000150401	13	114083473	chr13:114083473[b38]C,T	592802	3197	0.000437785	0.258337	0.805297
ENSG00000185989	13	114103039	chr13:114103039[b38]C,T	-29452	2004	0.000575576	0.204678	0.785484
ENSG00000283199	13	114134675	chr13:114134675[b38]C,T	160676	2329	0.000909457	0.346642	0.824435
ENSG00000198824	13	114145009	chr13:114145009[b38]C,T	-169474	1845	0.0011871	0.386613	0.834984
ENSG00000169062	13	114255644	chr13:114255644[b38]A,G	-25958	1848	0.000547515	0.272181	0.807622
ENSG00000260910	13	114324544	chr13:114324544[b38]A,G	401491	2452	0.000874182	0.365304	0.829346
ENSG00000198176	13	114343123	chr13:114343123[b38]A,T	758401	3045	0.00064763	0.35513	0.82721
ENSG00000224976	13	18567850	chr13:18567850[b38]C,G	-781288	2483	0.00475053	0.845022	0.915906
ENSG00000227568	13	18690687	chr13:18690687[b38]A,C	-116593	1750	2.68781e-05	0.00773496	0.645482
ENSG00000206192	13	18690687	chr13:18690687[b38]A,C	-181175	1816	0.000190726	0.0543543	0.716551
ENSG00000242756	13	18944088	chr13:18944088[b38]C,G	106319	1782	0.0239506	0.992512	0.932841
ENSG00000132958	13	18954430	chr13:18954430[b38]A,G	-607005	2761	0.000883383	0.369342	0.8313
ENSG00000121741	13	19059075	chr13:19059075[b38]A,G	-899603	2736	0.00125794	0.498455	0.861084
ENSG00000280208	13	19084469	chr13:19084469[b38]C,G	813809	1154	0.00139846	0.23221	0.794616
ENSG00000275964	13	19095978	chr13:19095978[b38]A,G	-767861	2733	1.70449e-05	0.0076449	0.645482
ENSG00000236834	13	19153076	chr13:19153076[b38]C,G	-191974	2482	0.00344912	0.768249	0.903669
ENSG00000279951	13	19155361	chr13:19155361[b38]C,G	-937272	2630	0.00172629	0.614284	0.875925
ENSG00000289235	13	19162847	chr13:19162847[b38]A,G	-794586	2736	0.00281157	0.803506	0.909038
ENSG00000231238	13	19222275	chr13:19222275[b38]A,G	683394	1517	0.000875426	0.177552	0.770845
ENSG00000231914	13	19244517	chr13:19244517[b38]A,G	571689	1662	0.0293708	0.996062	0.932841
ENSG00000121390	13	19352476	chr13:19352476[b38]C,T	-430442	2795	0.00455113	0.864455	0.91968
ENSG00000227879	13	19388251	chr13:19388251[b38]A,G	161002	2192	0.0114698	0.9546	0.932841
ENSG00000196199	13	19667285	chr13:19667285[b38]C,T	33625	2771	0.000180422	0.116303	0.743511
ENSG00000275014	13	19973058	chr13:19973058[b38]G,T	236082	2769	0.00916166	0.98997	0.932841
ENSG00000165475	13	20099905	chr13:20099905[b38]G,T	-425891	2452	6.99864e-05	0.0399785	0.71144
ENSG00000278291	13	20110630	chr13:20110630[b38]C,T	-588678	2411	0.00218265	0.70561	0.893721
ENSG00000238286	13	20123224	chr13:20123224[b38]A,G	-484045	2425	0.000546676	0.29072	0.811292
ENSG00000032742	13	20131318	chr13:20131318[b38]A,G	-435821	2423	0.00688097	0.978269	0.932841
ENSG00000237636	13	20145283	chr13:20145283[b38]G,T	800707	2479	0.000528934	0.319239	0.819847
ENSG00000121742	13	20153951	chr13:20153951[b38]C,T	-78244	2390	0.00435344	0.890742	0.924534
ENSG00000132950	13	20175308	chr13:20175308[b38]C,G	311857	2734	0.00422687	0.822489	0.911718
ENSG00000233325	13	20356977	chr13:20356977[b38]C,T	-941139	2900	0.000115228	0.191464	0.780189
ENSG00000165474	13	20382851	chr13:20382851[b38]A,C	190067	2492	0.00609724	0.937227	0.931137
ENSG00000232894	13	20435515	chr13:20435515[b38]A,G	865384	2772	0.000521696	0.294254	0.812675
ENSG00000275485	13	20435902	chr13:20435902[b38]A,G	-332975	2461	0.00202073	0.719175	0.896098
ENSG00000173141	13	20490263	chr13:20490263[b38]A,G	-686396	2864	0.000477111	0.339815	0.820668
ENSG00000233405	13	20509799	chr13:20509799[b38]A,G	-714723	2893	0.00014879	0.0989864	0.733292
ENSG00000233469	13	20541116	chr13:20541116[b38]A,G	722994	2803	0.00129638	0.540289	0.866875
ENSG00000150457	13	20581694	chr13:20581694[b38]A,T	-479653	2968	0.00013685	0.108283	0.74046
ENSG00000277020	13	20770926	chr13:20770926[b38]A,C	203940	2424	0.00094822	0.461938	0.852067
ENSG00000271250	13	20996063	chr13:20996063[b38]C,G	-220493	2882	3.00734e-05	0.115313	0.742104
ENSG00000150459	13	21115299	chr13:21115299[b38]A,G	-24821	2927	0.00305079	0.875818	0.922588
ENSG00000132953	13	21172786	chr13:21172786[b38]C,G	270046	2635	0.000379943	0.272426	0.807622
ENSG00000165480	13	21225186	chr13:21225186[b38]G,T	48707	2865	0.00286186	0.807466	0.91008
ENSG00000289133	13	21233428	chr13:21233428[b38]A,G	-64599	2899	3.25722e-05	0.0564179	0.719154
ENSG00000172458	13	21282949	chr13:21282949[b38]C,T	580821	2417	0.000166286	0.124869	0.748145
ENSG00000150456	13	21339664	chr13:21339664[b38]C,T	565742	2459	0.00131618	0.538584	0.866875
ENSG00000165487	13	21343763	chr13:21343763[b38]C,T	-260387	2998	9.16528e-05	0.0501169	0.712194
ENSG00000289814	13	21459644	chr13:21459644[b38]A,G	101980	2871	0.00128365	0.600189	0.874505
ENSG00000276476	13	21465961	chr13:21465961[b38]A,G	-575012	3451	0.00263503	0.951067	0.932652
ENSG00000180776	13	21642524	chr13:21642524[b38]A,G	183351	2875	0.000194243	0.195948	0.782154
ENSG00000232187	13	21712635	chr13:21712635[b38]A,T	-983389	4135	0.00264965	0.932035	0.930804
ENSG00000224429	13	21751590	chr13:21751590[b38]C,T	389569	2868	0.00264378	0.853459	0.917938
ENSG00000235076	13	21889174	chr13:21889174[b38]A,G	530800	2871	0.00011632	0.0975745	0.73297
ENSG00000289860	13	21893407	chr13:21893407[b38]A,T	222589	3033	0.00264684	0.801303	0.908992
ENSG00000102678	13	21914297	chr13:21914297[b38]A,G	243223	3033	0.00198061	0.802341	0.909038
ENSG00000262619	13	22232856	chr13:22232856[b38]G,T	-682863	4012	7.47118e-05	0.129667	0.749885
ENSG00000226525	13	22449022	chr13:22449022[b38]C,T	820608	3021	8.97391e-05	0.10847	0.740634
ENSG00000102683	13	22533973	chr13:22533973[b38]A,G	-647007	4213	0.000126146	0.164702	0.767706
ENSG00000127863	13	22791827	chr13:22791827[b38]A,C	-778544	4286	0.000727234	0.60606	0.875378
ENSG00000289332	13	22878160	chr13:22878160[b38]C,T	-836993	4393	1.13715e-05	0.0267369	0.691193
ENSG00000262198	13	22933230	chr13:22933230[b38]A,G	49066	4023	0.000944342	0.68039	0.890015
ENSG00000027001	13	22945777	chr13:22945777[b38]A,G	-943545	4357	0.000498682	0.417531	0.841934
ENSG00000182957	13	23077653	chr13:23077653[b38]C,T	-902153	4341	0.00331682	0.975265	0.932841
ENSG00000205863	13	23088303	chr13:23088303[b38]A,T	-809116	4327	0.000497881	0.501238	0.861871
ENSG00000151835	13	23294131	chr13:23294131[b38]A,G	-139485	4199	1.99815e-06	0.00183828	0.499892
ENSG00000228741	13	23324370	chr13:23324370[b38]C,T	-655441	4341	0.00140568	0.778767	0.905447
ENSG00000234685	13	23614094	chr13:23614094[b38]G,T	698442	4012	2.46726e-05	0.0325313	0.710991
ENSG00000289861	13	23755022	chr13:23755022[b38]C,T	596276	4188	0.000361347	0.3613	0.829346
ENSG00000226507	13	23834427	chr13:23834427[b38]C,T	997400	4133	0.000964498	0.705291	0.893713
ENSG00000205861	13	23863673	chr13:23863673[b38]C,G	-25170	4361	0.000120007	0.15362	0.763219
ENSG00000273167	13	24027283	chr13:24027283[b38]C,T	47582	4339	0.000491875	0.458783	0.851611
ENSG00000232977	13	24143006	chr13:24143006[b38]C,T	677229	4273	6.27957e-05	0.115631	0.742104
ENSG00000276958	13	24210452	chr13:24210452[b38]A,G	-807315	3276	0.000548224	0.376099	0.833797
ENSG00000287887	13	24343986	chr13:24343986[b38]A,G	-403673	3531	0.000131083	0.114616	0.742104
ENSG00000139496	13	24465983	chr13:24465983[b38]A,G	-835542	3121	0.0012259	0.504385	0.861918
ENSG00000102699	13	24609927	chr13:24609927[b38]C,T	97220	3711	0.000219743	0.231275	0.793835
ENSG00000260509	13	24624853	chr13:24624853[b38]G,T	-675272	3121	0.00210481	0.695308	0.892461
ENSG00000205822	13	24635883	chr13:24635883[b38]C,G	227725	3819	0.000469072	0.389899	0.835422
ENSG00000243008	13	24646717	chr13:24646717[b38]C,G	79843	3631	0.000212067	0.209088	0.786036
ENSG00000132972	13	24650616	chr13:24650616[b38]A,G	-113554	3511	0.00057707	0.417334	0.841934
ENSG00000289006	13	24661508	chr13:24661508[b38]A,G	-434633	3228	0.000233194	0.176338	0.770845
ENSG00000151846	13	24677710	chr13:24677710[b38]A,G	-418427	3228	0.000923813	0.486452	0.857399
ENSG00000196593	13	24687333	chr13:24687333[b38]C,T	741582	4346	0.000553733	0.492018	0.859036
ENSG00000253771	13	25133979	chr13:25133979[b38]C,T	165772	3366	0.000253669	0.194601	0.782154
ENSG00000234152	13	25208453	chr13:25208453[b38]A,G	-157347	3009	0.00484263	0.960071	0.932841
ENSG00000240654	13	25266358	chr13:25266358[b38]A,T	959191	3930	0.00105257	0.689265	0.892361
ENSG00000234056	13	25367648	chr13:25367648[b38]C,T	187870	3205	0.000407854	0.289075	0.810946
ENSG00000151849	13	25402309	chr13:25402309[b38]A,G	479547	3385	0.00117999	0.692181	0.892379
ENSG00000075673	13	25430693	chr13:25430693[b38]G,T	750284	3513	0.000456677	0.352334	0.826973
ENSG00000139505	13	25567738	chr13:25567738[b38]C,T	280489	3129	0.00432417	0.951814	0.932652
ENSG00000132932	13	25581224	chr13:25581224[b38]C,T	209249	2967	0.00120676	0.548177	0.868453
ENSG00000165566	13	25661411	chr13:25661411[b38]C,T	489497	3201	5.58362e-05	0.042747	0.71144
ENSG00000127870	13	25745086	chr13:25745086[b38]A,G	-476918	2397	0.00158382	0.579963	0.872458
ENSG00000277368	13	25921580	chr13:25921580[b38]A,G	-300348	2397	0.000798744	0.420416	0.842249
ENSG00000180730	13	26018753	chr13:26018753[b38]A,G	-32224	2566	0.000311685	0.213043	0.787526
ENSG00000122035	13	26461727	chr13:26461727[b38]A,C	-809104	2656	0.000331929	0.245554	0.801257
ENSG00000207051	13	26484902	chr13:26484902[b38]C,T	-770500	2658	0.00208757	0.730149	0.89676
ENSG00000122034	13	26698567	chr13:26698567[b38]A,G	-726053	2695	0.000358401	0.204317	0.785484
ENSG00000152484	13	26788977	chr13:26788977[b38]A,G	-382664	2763	0.000939706	0.486613	0.85753
ENSG00000132970	13	26816117	chr13:26816117[b38]C,T	258433	2624	0.000402751	0.263611	0.806164
ENSG00000132964	13	26881994	chr13:26881994[b38]C,T	627889	2373	0.000632048	0.397278	0.838396
ENSG00000132975	13	26905478	chr13:26905478[b38]A,G	144898	2750	0.00606771	0.968128	0.932841
ENSG00000186184	13	26987893	chr13:26987893[b38]A,C	-632850	2739	0.000269027	0.180158	0.771589
ENSG00000122026	13	27013984	chr13:27013984[b38]A,G	-237379	2658	0.00147447	0.618965	0.87649
ENSG00000122025	13	27173661	chr13:27173661[b38]C,G	-926851	2465	8.07729e-05	0.0585256	0.719154
ENSG00000201242	13	27201837	chr13:27201837[b38]G,T	-200640	2687	0.00191341	0.783739	0.906337
ENSG00000234772	13	27274474	chr13:27274474[b38]A,T	23842	2658	0.000189589	0.126585	0.748341
ENSG00000235115	13	27695096	chr13:27695096[b38]A,G	-412336	2470	0.00011159	0.088129	0.722344
ENSG00000289569	13	27708385	chr13:27708385[b38]C,T	-950487	2619	0.00081332	0.466102	0.853069
ENSG00000139508	13	27743430	chr13:27743430[b38]A,T	-975067	2571	0.000797935	0.407104	0.839643
ENSG00000242360	13	27791518	chr13:27791518[b38]A,G	-197779	2513	0.000470617	0.272638	0.807622
ENSG00000275294	13	27801168	chr13:27801168[b38]A,G	549947	2658	0.000310797	0.217687	0.787907
ENSG00000122033	13	27849198	chr13:27849198[b38]A,G	398688	2693	0.00141635	0.597878	0.874405
ENSG00000132938	13	27853598	chr13:27853598[b38]A,T	-966742	2550	0.000837773	0.403128	0.839357
ENSG00000139517	13	27855299	chr13:27855299[b38]A,G	234923	2737	2.81246e-07	0.00101157	0.406456
ENSG00000152520	13	27877034	chr13:27877034[b38]C,T	-261473	2485	0.000106509	0.103094	0.735769
ENSG00000232587	13	27985074	chr13:27985074[b38]C,T	-229440	2490	0.00247843	0.787362	0.907635
ENSG00000230641	13	27998144	chr13:27998144[b38]C,T	825884	2761	0.000928423	0.520235	0.865098
ENSG00000102755	13	28114578	chr13:28114578[b38]C,T	-380267	2547	0.00441288	0.937022	0.931137
ENSG00000200840	13	28448485	chr13:28448485[b38]C,T	215983	2530	0.00155334	0.699861	0.893064
ENSG00000132963	13	28789373	chr13:28789373[b38]C,T	130307	2619	0.0042532	0.901561	0.926097
ENSG00000279393	13	28802990	chr13:28802990[b38]C,T	307521	2547	0.00126431	0.601664	0.874768
ENSG00000261485	13	28944763	chr13:28944763[b38]C,G	807919	2486	0.00139645	0.63916	0.881437
ENSG00000279499	13	29291541	chr13:29291541[b38]C,T	-904903	3103	5.62525e-05	0.0853117	0.722344
ENSG00000279149	13	29437610	chr13:29437610[b38]A,G	-907063	2958	0.0002884	0.228994	0.793429
ENSG00000139514	13	29472053	chr13:29472053[b38]C,T	-123364	2746	0.00162716	0.62987	0.87928
ENSG00000236339	13	29505689	chr13:29505689[b38]A,G	727130	2572	5.62531e-05	0.0466943	0.71144
ENSG00000236444	13	29582902	chr13:29582902[b38]C,G	-839587	2935	0.00042583	0.330117	0.819847
ENSG00000238121	13	29585871	chr13:29585871[b38]A,G	-790957	2909	0.000154619	0.129638	0.749885
ENSG00000132952	13	29674685	chr13:29674685[b38]A,T	-943009	2793	0.00105549	0.512011	0.862267
ENSG00000236094	13	29960612	chr13:29960612[b38]C,T	-902758	2635	0.00070606	0.408233	0.839752
ENSG00000266505	13	30075614	chr13:30075614[b38]A,G	53592	2852	0.000844589	0.464555	0.852761
ENSG00000286286	13	30112214	chr13:30112214[b38]C,T	-943952	2336	2.30229e-05	0.0367466	0.710991
ENSG00000224743	13	30184703	chr13:30184703[b38]C,T	-748603	2556	0.000997329	0.484801	0.857202
ENSG00000175664	13	30443121	chr13:30443121[b38]C,T	-489536	2555	0.000866786	0.546932	0.86789
ENSG00000237879	13	30448692	chr13:30448692[b38]A,G	-354515	2657	0.00287659	0.868111	0.920439
ENSG00000102781	13	30477477	chr13:30477477[b38]C,T	170145	3054	0.000439957	0.268877	0.807622
ENSG00000122042	13	30674166	chr13:30674166[b38]A,C	824626	2743	0.000158068	0.114655	0.742104
ENSG00000133105	13	30922105	chr13:30922105[b38]A,G	-817422	1995	0.000288966	0.156951	0.765464
ENSG00000102802	13	31001781	chr13:31001781[b38]C,T	95509	2587	0.000477304	0.319455	0.819847
ENSG00000237637	13	31036666	chr13:31036666[b38]A,T	-994786	1837	0.00101233	0.382917	0.834293
ENSG00000132965	13	31037452	chr13:31037452[b38]A,G	323973	2694	0.00320526	0.847488	0.916094
ENSG00000189403	13	31068706	chr13:31068706[b38]G,T	452034	2792	0.000188871	0.167455	0.767706
ENSG00000232489	13	31203468	chr13:31203468[b38]C,T	661824	2853	0.000714578	0.533726	0.866835
ENSG00000120694	13	31333604	chr13:31333604[b38]C,T	171508	2200	0.00153566	0.631195	0.87928
ENSG00000139597	13	31442143	chr13:31442143[b38]A,G	-985941	1732	6.16999e-06	0.00107479	0.417838
ENSG00000187676	13	31599704	chr13:31599704[b38]A,G	399728	2184	0.000945154	0.468684	0.853831
ENSG00000139618	13	31726208	chr13:31726208[b38]C,T	-588879	1785	5.08164e-05	0.0283606	0.697238
ENSG00000277151	13	31842574	chr13:31842574[b38]A,G	-940301	1795	0.0016857	0.54046	0.866875
ENSG00000133116	13	32137810	chr13:32137810[b38]G,T	-878614	1722	9.37405e-07	0.00214172	0.500688
ENSG00000073910	13	32284534	chr13:32284534[b38]A,G	437820	1888	0.00251311	0.725677	0.896426
ENSG00000236581	13	32376974	chr13:32376974[b38]A,C	-803428	1681	0.00546558	0.871957	0.921844
ENSG00000133119	13	32979490	chr13:32979490[b38]A,G	-838580	1826	0.00317662	0.686405	0.892056
ENSG00000276672	13	33000238	chr13:33000238[b38]C,T	-845953	1828	0.00182273	0.57466	0.872097
ENSG00000083642	13	33025060	chr13:33025060[b38]A,G	438607	1768	0.00137462	0.45415	0.851611
ENSG00000270008	13	33234711	chr13:33234711[b38]A,C	801921	1737	0.000177954	0.108216	0.74046
ENSG00000234535	13	33346432	chr13:33346432[b38]C,T	-264536	1771	0.000533427	0.236706	0.797088
ENSG00000281026	13	33355381	chr13:33355381[b38]A,G	850874	1755	1.36765e-06	0.0824462	0.722344
ENSG00000244754	13	33378271	chr13:33378271[b38]C,T	839492	1753	0.000352431	0.168965	0.768355
ENSG00000288767	13	33680763	chr13:33680763[b38]A,G	1288	1776	0.000174872	0.0732953	0.72051
ENSG00000230490	13	33692129	chr13:33692129[b38]C,T	15450	1775	0.00176618	0.519762	0.865098
ENSG00000280431	13	33765022	chr13:33765022[b38]G,T	-314390	1527	0.00402728	0.798833	0.908992
ENSG00000133121	13	34103876	chr13:34103876[b38]C,T	753461	1664	0.012414	0.975346	0.932841
ENSG00000278477	13	34386432	chr13:34386432[b38]A,T	123568	1277	0.00244906	0.510822	0.862267
ENSG00000286779	13	34486743	chr13:34486743[b38]C,G	686604	1837	2.62995e-05	0.0135289	0.675543
ENSG00000225179	13	34874299	chr13:34874299[b38]A,C	233693	1228	0.00908402	0.860558	0.919155
ENSG00000172915	13	34956178	chr13:34956178[b38]A,G	13907	1427	6.95616e-05	0.0426099	0.71144
ENSG00000261728	13	35267470	chr13:35267470[b38]A,G	341635	1406	0.00381178	0.709407	0.895053
ENSG00000271901	13	35580829	chr13:35580829[b38]A,G	884408	1266	0.0013796	0.416249	0.841638
ENSG00000180660	13	35799165	chr13:35799165[b38]A,T	323025	1745	9.73772e-05	0.0742589	0.72051
ENSG00000180440	13	35856719	chr13:35856719[b38]A,G	-817302	2194	0.00438016	0.886588	0.92396
ENSG00000133083	13	35879215	chr13:35879215[b38]C,T	-251900	1881	0.00234537	0.636833	0.880664
ENSG00000273886	13	35887031	chr13:35887031[b38]C,T	976485	1378	0.00118348	0.321992	0.819847
ENSG00000120669	13	36119338	chr13:36119338[b38]A,C	-95190	1934	2.91245e-05	0.0204221	0.680258
ENSG00000242715	13	36226760	chr13:36226760[b38]A,G	-70961	1989	0.00779389	0.952074	0.932652
ENSG00000234835	13	36230732	chr13:36230732[b38]C,T	979661	1644	0.0102212	0.942976	0.931172
ENSG00000133101	13	36267534	chr13:36267534[b38]C,T	-163987	2200	6.48706e-05	0.0648623	0.719154
ENSG00000120699	13	36294849	chr13:36294849[b38]A,G	-703968	1923	0.00186687	0.511682	0.862267
ENSG00000250709	13	36450090	chr13:36450090[b38]A,G	152452	1989	0.00600661	0.91182	0.928247
ENSG00000202395	13	36515705	chr13:36515705[b38]C,T	-650648	1855	0.000190889	0.10193	0.735423
ENSG00000120693	13	36658632	chr13:36658632[b38]A,T	-261485	1928	0.000767754	0.312424	0.818844
ENSG00000133111	13	36662892	chr13:36662892[b38]C,T	-156331	1974	0.00507603	0.855404	0.91822
ENSG00000120697	13	36674905	chr13:36674905[b38]G,T	-325793	1917	0.0008261	0.289131	0.810946
ENSG00000226161	13	36678785	chr13:36678785[b38]A,G	-259616	1926	0.00343755	0.714902	0.895354
ENSG00000271337	13	36814914	chr13:36814914[b38]C,T	10715	1988	0.00103488	0.376885	0.833797
ENSG00000228036	13	37003989	chr13:37003989[b38]A,G	-989097	1778	0.00780292	0.921737	0.929435
ENSG00000133104	13	37157481	chr13:37157481[b38]G,T	787391	2139	0.000249351	0.133477	0.749885
ENSG00000133110	13	37183472	chr13:37183472[b38]C,G	-415256	1645	0.000213652	0.0984442	0.73297
ENSG00000223543	13	37236973	chr13:37236973[b38]C,T	495094	2072	0.000783839	0.323655	0.819847
ENSG00000120664	13	37338240	chr13:37338240[b38]G,T	991808	2097	0.00457414	0.878878	0.922947
ENSG00000102710	13	37352978	chr13:37352978[b38]A,G	293418	1957	0.00042058	0.173798	0.770791
ENSG00000120686	13	37494113	chr13:37494113[b38]G,T	-855737	1778	0.00124146	0.32218	0.819847
ENSG00000133107	13	37526483	chr13:37526483[b38]A,G	-343113	1584	0.0116098	0.9609	0.932841
ENSG00000287477	13	37553065	chr13:37553065[b38]C,T	-316761	1584	0.00756053	0.870094	0.92135
ENSG00000225221	13	38268442	chr13:38268442[b38]G,T	-633946	1802	0.00022386	0.120753	0.744939
ENSG00000234701	13	38282249	chr13:38282249[b38]C,T	-335171	1808	0.00241851	0.602406	0.874883
ENSG00000214823	13	38482144	chr13:38482144[b38]C,T	-687493	1814	0.00213964	0.63211	0.87928
ENSG00000236354	13	38602224	chr13:38602224[b38]A,G	57036	1828	0.00484544	0.844721	0.915906
ENSG00000223685	13	38621960	chr13:38621960[b38]A,G	272021	1778	0.00422227	0.773272	0.904736
ENSG00000188811	13	38640955	chr13:38640955[b38]A,T	-397352	1771	0.000290099	0.146232	0.758095
ENSG00000120685	13	38781705	chr13:38781705[b38]G,T	-255539	1771	0.00525028	0.812135	0.910558
ENSG00000273507	13	38802663	chr13:38802663[b38]A,G	-250357	1762	0.00449946	0.782512	0.906126
ENSG00000150893	13	38828783	chr13:38828783[b38]G,T	141705	1783	0.000119899	0.0693656	0.719154
ENSG00000133103	13	38969601	chr13:38969601[b38]C,T	-686027	2142	0.000881185	0.342534	0.822555
ENSG00000279025	13	39325285	chr13:39325285[b38]A,G	952428	1749	0.000782804	0.340958	0.821275
ENSG00000176268	13	40133692	chr13:40133692[b38]A,T	-729908	1965	0.00189365	0.73146	0.897123
ENSG00000244264	13	40304865	chr13:40304865[b38]C,G	-817012	1965	0.00101321	0.428255	0.843941
ENSG00000120690	13	40327294	chr13:40327294[b38]G,T	-691935	1937	0.000382252	0.225394	0.790288
ENSG00000168852	13	40336653	chr13:40336653[b38]A,G	-584967	1962	0.00149707	0.53374	0.866835
ENSG00000183722	13	40337928	chr13:40337928[b38]A,G	735044	2128	0.00148682	0.601211	0.874768
ENSG00000120662	13	40371178	chr13:40371178[b38]A,C	-892308	1963	0.000690339	0.279255	0.808885
ENSG00000215483	13	40398176	chr13:40398176[b38]C,T	-82734	1997	0.000410887	0.223926	0.789242
ENSG00000277662	13	40410561	chr13:40410561[b38]C,T	-818620	1955	0.000676883	0.259444	0.805671
ENSG00000215482	13	40458295	chr13:40458295[b38]C,G	-712406	1949	2.26584e-05	0.0226023	0.691193
ENSG00000102760	13	40471274	chr13:40471274[b38]C,G	-986277	1918	0.00156191	0.473774	0.855036
ENSG00000102738	13	40500087	chr13:40500087[b38]A,G	-271051	1961	0.00140221	0.551037	0.868482
ENSG00000278390	13	40536965	chr13:40536965[b38]A,G	-595964	1969	0.00566417	0.900991	0.925983
ENSG00000120696	13	40838406	chr13:40838406[b38]C,T	-355853	1970	0.00021671	0.105133	0.737478
ENSG00000102780	13	41180908	chr13:41180908[b38]C,T	-859129	2017	0.00405159	0.811777	0.910464
ENSG00000225133	13	41181203	chr13:41181203[b38]A,T	-18630	1972	0.00142995	0.501706	0.861871
ENSG00000102743	13	41200353	chr13:41200353[b38]A,G	410940	1972	0.00135331	0.536972	0.866875
ENSG00000288598	13	41200885	chr13:41200885[b38]G,T	-316284	1910	0.00125014	0.357721	0.827995
ENSG00000102763	13	41387039	chr13:41387039[b38]A,T	-573978	1964	0.00128355	0.410008	0.840129
ENSG00000231404	13	41413631	chr13:41413631[b38]A,G	125889	1973	8.62172e-06	0.00667556	0.64104
ENSG00000287837	13	41421556	chr13:41421556[b38]A,C	543842	1967	0.00427769	0.854317	0.918139
ENSG00000239827	13	41421852	chr13:41421852[b38]C,G	500232	1962	0.00231839	0.684799	0.891579
ENSG00000120688	13	41516003	chr13:41516003[b38]A,G	454493	1959	0.00608824	0.949023	0.932221
ENSG00000234655	13	41548038	chr13:41548038[b38]A,G	108203	1910	0.0105525	0.961863	0.932841
ENSG00000150907	13	41581685	chr13:41581685[b38]A,C	915471	1985	0.000603851	0.328037	0.819847
ENSG00000172766	13	42065716	chr13:42065716[b38]C,T	754448	1935	3.63237e-06	0.00194732	0.499892
ENSG00000165572	13	42072633	chr13:42072633[b38]A,G	940120	1970	0.000854559	0.396424	0.838062
ENSG00000179813	13	42559396	chr13:42559396[b38]C,T	-222155	1870	0.00052113	0.249432	0.802386
ENSG00000120675	13	42720421	chr13:42720421[b38]A,T	-302783	1885	0.0086763	0.961915	0.932841
ENSG00000278338	13	42922799	chr13:42922799[b38]C,T	966990	1963	0.00416455	0.829966	0.91293
ENSG00000023516	13	42980561	chr13:42980561[b38]C,T	708408	2073	0.00812617	0.9724	0.932841
ENSG00000270522	13	43120403	chr13:43120403[b38]C,T	-667189	1640	0.001446	0.526057	0.86554
ENSG00000139656	13	43239593	chr13:43239593[b38]C,G	-921553	1553	0.00100869	0.454831	0.851611
ENSG00000151778	13	43436815	chr13:43436815[b38]A,G	-936851	1379	0.00558106	0.84649	0.916007
ENSG00000151773	13	43537953	chr13:43537953[b38]C,T	-341679	1698	0.0013951	0.513915	0.86256
ENSG00000237361	13	43597359	chr13:43597359[b38]A,G	-808256	1371	0.0114069	0.958113	0.932841
ENSG00000230793	13	43675557	chr13:43675557[b38]C,T	-919302	1548	0.00377663	0.764309	0.902719
ENSG00000133106	13	43812268	chr13:43812268[b38]A,G	820101	1916	0.00758277	0.954735	0.932841
ENSG00000277831	13	43962483	chr13:43962483[b38]C,G	-406883	1382	0.00360439	0.747995	0.899639
ENSG00000179630	13	43964216	chr13:43964216[b38]C,G	84931	1698	0.000380257	0.244167	0.801257
ENSG00000238189	13	44102980	chr13:44102980[b38]C,G	644514	1707	0.00183611	0.562793	0.870857
ENSG00000120658	13	44143594	chr13:44143594[b38]A,G	356941	1640	0.00215754	0.609879	0.875521
ENSG00000226519	13	44163933	chr13:44163933[b38]A,G	16339	1556	4.42652e-05	0.0308655	0.710991
ENSG00000102804	13	44251517	chr13:44251517[b38]A,G	-324559	1520	0.00130437	0.396824	0.838396
ENSG00000188342	13	44285941	chr13:44285941[b38]C,T	-834570	1801	0.0034941	0.790499	0.907928
ENSG00000227258	13	44511086	chr13:44511086[b38]G,T	400634	1571	0.00071089	0.330677	0.819847
ENSG00000214455	13	44741674	chr13:44741674[b38]C,T	-648680	1847	0.000991336	0.442286	0.848789
ENSG00000278156	13	44806530	chr13:44806530[b38]A,T	230636	1519	0.000206812	0.266932	0.807622
ENSG00000281883	13	44867114	chr13:44867114[b38]G,T	983313	1698	0.00341354	0.784623	0.90669
ENSG00000233725	13	44867114	chr13:44867114[b38]G,T	958444	1705	0.00465517	0.882301	0.923668
ENSG00000228886	13	44870840	chr13:44870840[b38]C,T	-479484	1810	6.15706e-06	0.0106082	0.65319
ENSG00000133112	13	44895695	chr13:44895695[b38]C,T	-445376	1807	0.00233291	0.664377	0.886475
ENSG00000273149	13	44903977	chr13:44903977[b38]A,G	-436063	1808	0.000593569	0.308612	0.818076
ENSG00000170919	13	44903977	chr13:44903977[b38]A,G	-437369	1807	0.0042341	0.843167	0.915906
ENSG00000235285	13	45045655	chr13:45045655[b38]A,G	887632	1553	0.00337871	0.707989	0.894575
ENSG00000235903	13	45061186	chr13:45061186[b38]A,G	-991312	2053	0.00304761	0.72786	0.89667
ENSG00000237585	13	45114221	chr13:45114221[b38]C,T	462408	1544	0.00264208	0.648137	0.882707
ENSG00000289852	13	45126548	chr13:45126548[b38]C,T	819848	1447	0.00246235	0.596678	0.8743
ENSG00000265802	13	45511729	chr13:45511729[b38]A,G	509578	1797	0.000264334	0.209131	0.786036
ENSG00000136167	13	45728000	chr13:45728000[b38]A,G	-483294	2063	0.00247427	0.771792	0.904421
ENSG00000174032	13	45734387	chr13:45734387[b38]G,T	316086	1840	0.00971423	0.967949	0.932841
ENSG00000083635	13	45749126	chr13:45749126[b38]A,C	759688	1796	0.0194537	0.998812	0.932841
ENSG00000133114	13	45773613	chr13:45773613[b38]A,G	784083	1796	0.000784512	0.24168	0.80076
ENSG00000261097	13	45789702	chr13:45789702[b38]C,T	-506744	2119	0.00210477	0.64117	0.88196
ENSG00000136152	13	45867404	chr13:45867404[b38]A,T	402505	1829	0.000309819	0.223665	0.788866
ENSG00000165837	13	45885142	chr13:45885142[b38]C,G	269456	1927	0.00383541	0.824073	0.911915
ENSG00000102445	13	46091679	chr13:46091679[b38]C,T	-345707	2190	0.00363402	0.841622	0.915635
ENSG00000180332	13	46118276	chr13:46118276[b38]A,G	917451	1853	0.00454307	0.832204	0.91293
ENSG00000199477	13	46226505	chr13:46226505[b38]C,T	889024	1804	0.000191176	0.16693	0.767706
ENSG00000253051	13	46274477	chr13:46274477[b38]C,T	938162	1806	0.000486426	0.240521	0.799804
ENSG00000234590	13	46442910	chr13:46442910[b38]C,T	-864173	2013	0.000244114	0.087571	0.722344
ENSG00000102468	13	46570435	chr13:46570435[b38]C,T	-326240	1998	0.000190688	0.125777	0.748341
ENSG00000244521	13	46617512	chr13:46617512[b38]A,C	-841430	1925	0.000385102	0.208902	0.786036
ENSG00000215475	13	46754166	chr13:46754166[b38]C,T	902535	1984	0.00138984	0.568954	0.871287
ENSG00000136141	13	46849983	chr13:46849983[b38]A,G	296814	2174	0.000321479	0.219884	0.787907
ENSG00000139684	13	46857815	chr13:46857815[b38]A,G	60590	2145	0.00189923	0.580185	0.872458
ENSG00000123200	13	46899539	chr13:46899539[b38]A,G	846840	2053	0.00647674	0.922724	0.929452
ENSG00000228573	13	47116284	chr13:47116284[b38]C,G	-719513	1747	0.00162349	0.41937	0.842003
ENSG00000227848	13	47151280	chr13:47151280[b38]C,T	-850110	1705	0.00387347	0.771773	0.904421
ENSG00000173988	13	47156631	chr13:47156631[b38]C,T	944702	2063	0.000782268	0.383958	0.834293
ENSG00000136143	13	47206777	chr13:47206777[b38]A,G	-830830	1717	0.00282173	0.576992	0.872097
ENSG00000136146	13	47294025	chr13:47294025[b38]C,T	-801055	1695	0.000285374	0.0954498	0.730746
ENSG00000136159	13	47331954	chr13:47331954[b38]C,T	-705773	1717	0.00121628	0.372247	0.832483
ENSG00000136156	13	47333235	chr13:47333235[b38]C,G	-899378	1665	0.00983302	0.891285	0.924534
ENSG00000231473	13	47561330	chr13:47561330[b38]C,T	-741962	1599	0.000900345	0.245403	0.801257
ENSG00000136161	13	47567571	chr13:47567571[b38]A,G	-965458	1448	0.00264947	0.495168	0.859815
ENSG00000287599	13	47718885	chr13:47718885[b38]C,T	-812916	1448	0.00522123	0.698168	0.893046
ENSG00000260388	13	47722423	chr13:47722423[b38]A,G	-207731	1715	0.00068527	0.272483	0.807622
ENSG00000102543	13	48598520	chr13:48598520[b38]C,T	-649406	1493	0.000974509	0.356217	0.827633
ENSG00000136169	13	48678689	chr13:48678689[b38]C,T	-765586	1558	0.00389797	0.768148	0.903625
ENSG00000139679	13	48730846	chr13:48730846[b38]A,G	286292	1503	0.00915661	0.889285	0.924527
ENSG00000102531	13	48807648	chr13:48807648[b38]C,T	-168265	1598	0.00825538	0.870589	0.921465
ENSG00000276968	13	48810142	chr13:48810142[b38]A,T	768390	1717	0.0051915	0.795879	0.908912
ENSG00000224510	13	48831087	chr13:48831087[b38]A,G	696728	1681	0.000214251	0.0947152	0.730746
ENSG00000152207	13	48845744	chr13:48845744[b38]A,G	192032	1618	0.0108226	0.922581	0.929452
ENSG00000176882	13	48881417	chr13:48881417[b38]G,T	-738898	1658	2.05717e-05	0.0111568	0.655134
ENSG00000139687	13	48908470	chr13:48908470[b38]C,T	604725	1599	0.00428674	0.694264	0.89242
ENSG00000277684	13	48909698	chr13:48909698[b38]G,T	568900	1593	0.00109903	0.236718	0.797088
ENSG00000289900	13	48940308	chr13:48940308[b38]C,T	407443	1448	0.00251102	0.525619	0.86554
ENSG00000123179	13	48963280	chr13:48963280[b38]A,C	-728146	1626	0.00049441	0.159732	0.76597
ENSG00000275202	13	48996180	chr13:48996180[b38]A,G	19398	1600	0.00168134	0.425142	0.843468
ENSG00000288743	13	49170160	chr13:49170160[b38]A,G	-77476	1493	0.000976335	0.271099	0.807622
ENSG00000177197	13	49323603	chr13:49323603[b38]A,C	995518	1603	0.0038371	0.744892	0.898457
ENSG00000102547	13	49331445	chr13:49331445[b38]A,G	-112542	1558	5.66334e-07	0.00100305	0.406456
ENSG00000102753	13	49515708	chr13:49515708[b38]C,T	-276800	1676	0.0020355	0.609107	0.875521
ENSG00000136144	13	49620271	chr13:49620271[b38]G,T	34826	1619	1.54409e-06	0.00115434	0.418093
ENSG00000136147	13	49850265	chr13:49850265[b38]A,C	354654	1574	0.000423907	0.140114	0.753953
ENSG00000176124	13	50163384	chr13:50163384[b38]A,G	81214	1791	0.000439746	0.197433	0.782154
ENSG00000235957	13	50179111	chr13:50179111[b38]C,G	991631	1491	0.000672744	0.264068	0.806164
ENSG00000123201	13	50383899	chr13:50383899[b38]G,T	-696809	1719	0.00459991	0.880905	0.92339
ENSG00000273541	13	50476613	chr13:50476613[b38]A,G	371779	1805	0.00213927	0.578479	0.872217
ENSG00000224892	13	50477238	chr13:50477238[b38]C,T	-976927	1548	0.00136629	0.476024	0.855276
ENSG00000152213	13	50527866	chr13:50527866[b38]A,G	899358	1656	0.00160734	0.463489	0.852481
ENSG00000236778	13	50545709	chr13:50545709[b38]A,C	-906656	1548	0.000525017	0.234158	0.795611
ENSG00000204977	13	50653279	chr13:50653279[b38]A,G	657390	1683	0.00066796	0.263447	0.806164
ENSG00000233672	13	50732348	chr13:50732348[b38]C,T	-178136	1653	0.000527363	0.275672	0.808557
ENSG00000276436	13	50765754	chr13:50765754[b38]C,G	972867	1676	0.0061885	0.809446	0.910127
ENSG00000139668	13	50781107	chr13:50781107[b38]C,T	-803349	1436	0.000817914	0.245569	0.801257
ENSG00000123178	13	50840903	chr13:50840903[b38]C,T	904666	1665	4.64321e-05	0.0478828	0.71144
ENSG00000136104	13	50863313	chr13:50863313[b38]A,G	-46435	1655	0.000487831	0.241849	0.80076
ENSG00000102796	13	50868649	chr13:50868649[b38]A,G	-935462	1327	0.00159713	0.477725	0.855709
ENSG00000231607	13	50885654	chr13:50885654[b38]A,G	760351	1848	0.00333671	0.704731	0.893599
ENSG00000198553	13	50896196	chr13:50896196[b38]A,G	880941	1723	0.00904052	0.898731	0.925089
ENSG00000150510	13	50925136	chr13:50925136[b38]G,T	-297199	1676	7.0642e-06	0.00339316	0.532604
ENSG00000186047	13	50988045	chr13:50988045[b38]C,T	144397	1656	0.00135354	0.516158	0.864037
ENSG00000275559	13	51001344	chr13:51001344[b38]C,T	919500	1790	0.00197986	0.526182	0.86554
ENSG00000253309	13	51107171	chr13:51107171[b38]C,G	-228603	1617	0.00558303	0.865513	0.919732
ENSG00000253710	13	51134881	chr13:51134881[b38]A,C	-877511	1429	0.00180509	0.46923	0.853982
ENSG00000285160	13	51311723	chr13:51311723[b38]A,G	-856232	1294	0.000625724	0.298966	0.81498
ENSG00000123191	13	51381599	chr13:51381599[b38]C,T	-629740	1427	0.00534771	0.856273	0.91822
ENSG00000243406	13	51506564	chr13:51506564[b38]A,G	-687660	1287	0.000995411	0.377771	0.833797
ENSG00000272281	13	51618553	chr13:51618553[b38]A,G	-715375	1222	0.00256176	0.592776	0.874096
ENSG00000280296	13	51760483	chr13:51760483[b38]C,T	-736615	1326	0.002621	0.559293	0.869745
ENSG00000250299	13	51781952	chr13:51781952[b38]C,T	-818168	1334	0.00314304	0.630956	0.87928
ENSG00000232872	13	51827753	chr13:51827753[b38]C,T	-80466	1407	0.000352578	0.210317	0.786036
ENSG00000281106	13	51859650	chr13:51859650[b38]C,T	14633	1413	1.51234e-06	0.000940637	0.405893
ENSG00000102786	13	51919719	chr13:51919719[b38]C,T	466725	1548	0.00119597	0.379553	0.834149
ENSG00000136099	13	51921142	chr13:51921142[b38]A,G	-927296	1273	0.00100887	0.287733	0.810432
ENSG00000278238	13	52218470	chr13:52218470[b38]C,T	-236305	1307	0.00823169	0.892021	0.924534
ENSG00000253797	13	52356217	chr13:52356217[b38]G,T	331525	1431	0.00658615	0.868375	0.920441
ENSG00000231856	13	52558090	chr13:52558090[b38]C,T	754251	1327	0.000421087	0.159826	0.76597
ENSG00000136100	13	52558090	chr13:52558090[b38]C,T	107494	1301	0.00253288	0.541174	0.866875
ENSG00000285323	13	52762028	chr13:52762028[b38]A,G	590869	1284	0.00348729	0.738291	0.897527
ENSG00000102837	13	52765607	chr13:52765607[b38]C,T	-263207	1216	0.00158431	0.440373	0.847975
ENSG00000285444	13	52770062	chr13:52770062[b38]C,T	925045	1413	0.000453137	0.165499	0.767706
ENSG00000217576	13	52778906	chr13:52778906[b38]C,G	487398	1219	0.00161776	0.438472	0.847879
ENSG00000197168	13	52936895	chr13:52936895[b38]C,T	807865	1348	0.000991475	0.353176	0.827004
ENSG00000165416	13	52943558	chr13:52943558[b38]C,T	290848	1337	0.000679107	0.293246	0.8126
ENSG00000273784	13	52945687	chr13:52945687[b38]G,T	345644	1334	0.000173002	0.0880712	0.722344
ENSG00000244471	13	52987433	chr13:52987433[b38]A,C	498439	1325	0.00343111	0.625837	0.878054
ENSG00000225510	13	53005554	chr13:53005554[b38]G,T	-194428	1311	0.000471036	0.193597	0.782154
ENSG00000136098	13	53053219	chr13:53053219[b38]A,G	893675	1300	0.00178814	0.480349	0.857062
ENSG00000287247	13	53251135	chr13:53251135[b38]C,T	-79363	1399	0.0126961	0.986583	0.932841
ENSG00000235660	13	53262823	chr13:53262823[b38]A,G	773929	1325	0.00437591	0.713104	0.895294
ENSG00000288768	13	53322182	chr13:53322182[b38]A,C	-42180	1417	0.000218252	0.0961752	0.731609
ENSG00000287722	13	53333292	chr13:53333292[b38]C,T	125460	1309	0.00517681	0.751169	0.900716
ENSG00000273723	13	53356124	chr13:53356124[b38]A,C	704818	1336	0.00122353	0.362928	0.829346
ENSG00000136114	13	53391486	chr13:53391486[b38]A,G	975468	1277	0.00550166	0.805437	0.909746
ENSG00000136110	13	53391486	chr13:53391486[b38]A,G	651783	1318	0.0021823	0.47645	0.855483
ENSG00000136108	13	53407029	chr13:53407029[b38]A,G	951599	1309	0.00237802	0.514152	0.862588
ENSG00000287460	13	54578319	chr13:54578319[b38]A,G	5964	1572	0.00209658	0.413087	0.840285
ENSG00000136149	13	55410861	chr13:55410861[b38]C,T	970156	1592	0.00438529	0.61946	0.876609
ENSG00000277047	13	55736210	chr13:55736210[b38]C,T	797605	1557	0.00567585	0.763337	0.902719
ENSG00000225352	13	56917147	chr13:56917147[b38]C,T	-474025	891	0.0157093	0.827336	0.912758
ENSG00000277448	13	57638507	chr13:57638507[b38]C,T	-527321	1523	0.0026636	0.491347	0.858849
ENSG00000288765	13	57776706	chr13:57776706[b38]A,G	146597	989	0.0026478	0.386146	0.834984
ENSG00000278722	13	58285261	chr13:58285261[b38]A,G	652206	992	0.00153908	0.27931	0.808885
ENSG00000118946	13	58370154	chr13:58370154[b38]C,T	738409	991	3.10368e-05	0.00851888	0.645482
ENSG00000202422	13	58971757	chr13:58971757[b38]G,T	980406	1471	0.00242321	0.420986	0.842878
ENSG00000288015	13	59233856	chr13:59233856[b38]C,T	3306	1688	0.00360664	0.671066	0.887942
ENSG00000232647	13	59302907	chr13:59302907[b38]A,G	231444	1686	0.00748164	0.839178	0.915085
ENSG00000139734	13	59589825	chr13:59589825[b38]C,T	-573943	1791	0.00303205	0.712658	0.895294
ENSG00000223076	13	60238522	chr13:60238522[b38]A,G	-375087	1770	0.00218292	0.678197	0.889916
ENSG00000225249	13	60281430	chr13:60281430[b38]A,G	-337562	1774	0.00175922	0.453069	0.851404
ENSG00000083544	13	60316659	chr13:60316659[b38]A,G	-79799	1771	0.0060429	0.847333	0.916094
ENSG00000280165	13	61100395	chr13:61100395[b38]C,T	-314765	2143	0.00699081	0.856176	0.91822
ENSG00000285588	13	66138600	chr13:66138600[b38]A,G	-982482	1374	0.000462328	0.147943	0.759402
ENSG00000184226	13	66412995	chr13:66412995[b38]G,T	-816786	1267	0.00128125	0.358767	0.828977
ENSG00000287876	13	66978987	chr13:66978987[b38]A,G	-808790	1385	0.00128627	0.327255	0.819847
ENSG00000214263	13	67170654	chr13:67170654[b38]A,G	-96192	1257	0.00908442	0.900541	0.925817
ENSG00000271287	13	67764185	chr13:67764185[b38]A,C	-26223	1387	6.08779e-06	0.00480699	0.560077
ENSG00000150361	13	70094711	chr13:70094711[b38]A,G	-12990	1889	0.000539747	0.325561	0.819847
ENSG00000230223	13	70107466	chr13:70107466[b38]C,T	252	1890	0.0133901	0.998613	0.932841
ENSG00000083520	13	71998154	chr13:71998154[b38]C,T	-783680	1863	0.000728769	0.477983	0.855709
ENSG00000083535	13	72117870	chr13:72117870[b38]A,T	-664264	1863	0.000676371	0.255736	0.804005
ENSG00000102554	13	72143077	chr13:72143077[b38]A,T	-911900	1855	0.000583515	0.221576	0.787944
ENSG00000204899	13	72205499	chr13:72205499[b38]C,T	-522105	1863	6.12892e-05	0.0480059	0.71144
ENSG00000136122	13	72225036	chr13:72225036[b38]C,T	-502714	1864	0.00299309	0.754023	0.901301
ENSG00000276644	13	72338544	chr13:72338544[b38]A,G	471773	1603	0.0037557	0.75371	0.901272
ENSG00000286330	13	73439647	chr13:73439647[b38]C,T	-848424	1784	0.000726556	0.321019	0.819847
ENSG00000206617	13	73893789	chr13:73893789[b38]C,T	-395312	1784	0.000283894	0.13208	0.749885
ENSG00000232041	13	74021143	chr13:74021143[b38]A,G	984741	1842	0.00344047	0.778742	0.905447
ENSG00000226240	13	74346598	chr13:74346598[b38]C,T	-72561	1753	0.00121261	0.464429	0.852749
ENSG00000118922	13	74409589	chr13:74409589[b38]A,G	275849	1771	0.000357499	0.19473	0.782154
ENSG00000261553	13	74576788	chr13:74576788[b38]C,T	-972986	1814	0.00346609	0.775737	0.904944
ENSG00000118939	13	74714406	chr13:74714406[b38]C,T	-835075	1815	0.0025642	0.632555	0.87928
ENSG00000289644	13	74809914	chr13:74809914[b38]C,T	505273	1773	0.000432131	0.197109	0.782154
ENSG00000188243	13	75230128	chr13:75230128[b38]A,T	-308626	1823	0.00294369	0.620682	0.877088
ENSG00000178734	13	75287999	chr13:75287999[b38]C,T	-583040	1743	0.000143738	0.0882706	0.722344
ENSG00000228444	13	75395222	chr13:75395222[b38]A,G	-236050	1778	0.00017408	0.10357	0.735769
ENSG00000261105	13	75466876	chr13:75466876[b38]A,T	-168954	1773	0.000411144	0.222845	0.787944
ENSG00000287018	13	75789585	chr13:75789585[b38]A,G	-874560	1626	0.00024405	0.120607	0.744939
ENSG00000136153	13	75857368	chr13:75857368[b38]C,T	236933	1788	0.000559258	0.210243	0.786036
ENSG00000278727	13	75924101	chr13:75924101[b38]C,T	-963451	1532	0.000319383	0.137901	0.75146
ENSG00000243274	13	75954083	chr13:75954083[b38]A,G	-180849	1853	0.000126141	0.0872886	0.722344
ENSG00000224933	13	75984075	chr13:75984075[b38]G,T	-30285	1826	9.21055e-05	0.0578288	0.719154
ENSG00000136111	13	76186454	chr13:76186454[b38]A,G	704685	1875	0.00122597	0.450538	0.850423
ENSG00000005810	13	76335082	chr13:76335082[b38]A,G	-991695	1549	0.00434306	0.669649	0.887664
ENSG00000102805	13	76376216	chr13:76376216[b38]A,G	-614445	1544	0.00215933	0.516578	0.864346
ENSG00000283208	13	76560391	chr13:76560391[b38]G,T	-431688	1544	0.00473976	0.755082	0.901379
ENSG00000005812	13	76884093	chr13:76884093[b38]C,T	-142735	1606	0.00452976	0.790424	0.907928
ENSG00000136155	13	76888085	chr13:76888085[b38]A,C	-647590	1588	0.00236638	0.529772	0.865804
ENSG00000178695	13	76907789	chr13:76907789[b38]A,G	21639	1541	0.00402736	0.723718	0.896184
ENSG00000229521	13	77340682	chr13:77340682[b38]C,T	259767	1633	0.00260046	0.587624	0.87359
ENSG00000139737	13	77452468	chr13:77452468[b38]C,T	-245220	1688	0.000425004	0.194136	0.782154
ENSG00000285572	13	77658706	chr13:77658706[b38]A,G	812304	1608	0.000202298	0.1242	0.748145
ENSG00000266325	13	77703286	chr13:77703286[b38]A,G	5273	1688	8.52885e-05	0.171291	0.768916
ENSG00000136160	13	77908707	chr13:77908707[b38]C,T	-66641	1561	0.000551568	0.195747	0.782154
ENSG00000236051	13	78024083	chr13:78024083[b38]C,G	997315	1606	0.000210448	0.10924	0.741112
ENSG00000225579	13	78089001	chr13:78089001[b38]A,T	309277	1691	0.000447711	0.14988	0.76073
ENSG00000287270	13	78104141	chr13:78104141[b38]A,G	517430	1617	6.36042e-05	0.0239917	0.691193
ENSG00000152193	13	78135414	chr13:78135414[b38]C,T	-523708	1532	0.00121682	0.298531	0.81498
ENSG00000234377	13	78369149	chr13:78369149[b38]A,G	449459	1596	0.00974836	0.892186	0.924547
ENSG00000236133	13	78436967	chr13:78436967[b38]C,T	439150	1548	0.00211105	0.445335	0.849503
ENSG00000227676	13	78827304	chr13:78827304[b38]C,T	-739375	1322	0.00564943	0.812759	0.910742
ENSG00000102471	13	78919905	chr13:78919905[b38]C,G	-561251	1330	0.00478951	0.739075	0.89777
ENSG00000284196	13	79449421	chr13:79449421[b38]C,T	-625059	1408	0.0253546	0.988528	0.932841
ENSG00000285684	13	80009321	chr13:80009321[b38]A,G	-124659	1403	0.00013407	0.0512596	0.715226
ENSG00000227354	13	80162508	chr13:80162508[b38]C,T	756214	1373	0.00178151	0.479386	0.856668
ENSG00000139746	13	80186417	chr13:80186417[b38]C,T	780641	1373	0.000544787	0.226128	0.790781
ENSG00000231222	13	80407496	chr13:80407496[b38]A,G	-480853	1798	0.00278405	0.659014	0.884867
ENSG00000281721	13	80569455	chr13:80569455[b38]A,G	558377	1402	0.00616947	0.776217	0.904998
ENSG00000136158	13	80623995	chr13:80623995[b38]A,C	283372	1436	0.00172757	0.458339	0.851611
ENSG00000226683	13	80860450	chr13:80860450[b38]A,T	205694	1602	9.85839e-05	0.061806	0.719154
ENSG00000214182	13	81143196	chr13:81143196[b38]A,G	-546716	1584	0.00400999	0.7017	0.893071
ENSG00000286746	13	81507015	chr13:81507015[b38]A,C	489334	1798	0.0017237	0.493002	0.859269
ENSG00000229246	13	81690945	chr13:81690945[b38]C,T	672768	1798	3.15405e-06	0.0113306	0.655134
ENSG00000178235	13	83488580	chr13:83488580[b38]C,T	-393425	1550	0.00184206	0.43254	0.845666
ENSG00000288016	13	83597413	chr13:83597413[b38]A,G	-489327	1683	0.00183289	0.435404	0.847254
ENSG00000233349	13	84364079	chr13:84364079[b38]A,G	-198286	1789	0.00324608	0.621879	0.877741
ENSG00000286446	13	84534780	chr13:84534780[b38]C,T	880701	1535	0.0061872	0.761711	0.902585
ENSG00000285680	13	84777250	chr13:84777250[b38]G,T	899361	1540	0.00638751	0.699467	0.893064
ENSG00000226317	13	84856540	chr13:84856540[b38]A,G	-507062	1950	0.000430097	0.168211	0.767967
ENSG00000184564	13	84917538	chr13:84917538[b38]C,T	-888994	2114	0.000535959	0.218493	0.787907
ENSG00000228824	13	87340341	chr13:87340341[b38]A,G	-331171	1389	0.00626241	0.713644	0.895294
ENSG00000272515	13	87695576	chr13:87695576[b38]C,T	87668	1367	0.00595245	0.69522	0.892433
ENSG00000277640	13	87881414	chr13:87881414[b38]A,G	115661	1347	0.0044707	0.687264	0.89206
ENSG00000232636	13	88222118	chr13:88222118[b38]A,G	775021	1446	0.000962035	0.163499	0.76638
ENSG00000234660	13	88479960	chr13:88479960[b38]A,G	-701365	1571	0.000523289	0.171361	0.768916
ENSG00000165300	13	88611283	chr13:88611283[b38]A,G	939911	1389	0.0116916	0.892941	0.924565
ENSG00000288552	13	89359557	chr13:89359557[b38]A,G	196450	1569	0.0054113	0.690491	0.892379
ENSG00000233211	13	89857388	chr13:89857388[b38]A,G	878940	1334	0.00445184	0.58123	0.872458
ENSG00000215417	13	91277278	chr13:91277278[b38]C,T	-70543	1474	0.00107352	0.321852	0.819847
ENSG00000179399	13	92144711	chr13:92144711[b38]A,G	746089	1480	0.00254123	0.619023	0.87649
ENSG00000283097	13	92168671	chr13:92168671[b38]A,G	-277800	1580	0.000737374	0.274956	0.808245
ENSG00000235984	13	92809598	chr13:92809598[b38]A,T	88063	1625	0.00506308	0.783251	0.906187
ENSG00000183098	13	93164040	chr13:93164040[b38]A,G	-62768	1575	0.0207774	0.998049	0.932841
ENSG00000278177	13	93187800	chr13:93187800[b38]G,T	-38813	1575	0.00512311	0.81181	0.910464
ENSG00000088451	13	93942418	chr13:93942418[b38]C,T	-653720	1869	0.00163334	0.652561	0.884109
ENSG00000238230	13	94153455	chr13:94153455[b38]A,G	-554897	1931	0.00330248	0.820489	0.911658
ENSG00000227640	13	94382656	chr13:94382656[b38]G,T	-320799	1928	0.000370606	0.213126	0.787526
ENSG00000152749	13	94601666	chr13:94601666[b38]G,T	-192	1867	5.06403e-05	0.0325782	0.710991
ENSG00000276809	13	94747181	chr13:94747181[b38]C,T	-997546	1658	6.87066e-05	0.045256	0.71144
ENSG00000226977	13	94828269	chr13:94828269[b38]C,G	-981042	1635	8.14366e-05	0.0751457	0.72051
ENSG00000125257	13	94960901	chr13:94960901[b38]C,T	-340415	1969	0.0057096	0.94201	0.931172
ENSG00000102580	13	95061256	chr13:95061256[b38]A,G	-615884	1737	3.55023e-05	0.017129	0.680258
ENSG00000260962	13	95139474	chr13:95139474[b38]A,G	179432	1975	5.47712e-06	0.00393058	0.537479
ENSG00000125285	13	95173137	chr13:95173137[b38]A,C	461086	1934	0.00108667	0.464819	0.85291
ENSG00000247400	13	95272723	chr13:95272723[b38]A,G	-403423	1737	0.000481329	0.218485	0.787907
ENSG00000289878	13	95322803	chr13:95322803[b38]C,T	774063	1857	0.00189804	0.650304	0.883723
ENSG00000222129	13	95337673	chr13:95337673[b38]A,G	686275	1897	0.0023032	0.801653	0.908992
ENSG00000185352	13	95400761	chr13:95400761[b38]C,T	-689347	1517	0.00402802	0.801897	0.909038
ENSG00000223298	13	95440669	chr13:95440669[b38]A,T	129838	1965	0.000412712	0.344358	0.823232
ENSG00000080166	13	95450046	chr13:95450046[b38]A,C	970789	1830	0.00064873	0.274874	0.808245
ENSG00000134873	13	95480066	chr13:95480066[b38]C,G	46461	1907	0.000992378	0.38368	0.834293
ENSG00000242614	13	95554208	chr13:95554208[b38]A,G	-615338	1502	0.00377957	0.738228	0.897527
ENSG00000102595	13	96067475	chr13:96067475[b38]C,T	14161	1530	0.00434521	0.767035	0.903317
ENSG00000134874	13	96245602	chr13:96245602[b38]C,T	601224	1763	0.00295635	0.662492	0.886328
ENSG00000272329	13	96367953	chr13:96367953[b38]C,T	-580066	1312	0.000358042	0.155214	0.76333
ENSG00000233273	13	96765233	chr13:96765233[b38]C,T	191573	1135	0.00287452	0.479464	0.856668
ENSG00000271625	13	96955758	chr13:96955758[b38]A,G	-519985	1728	0.0011051	0.386915	0.835228
ENSG00000152767	13	97385637	chr13:97385637[b38]C,T	-756926	2289	0.00167669	0.565824	0.870857
ENSG00000286416	13	97751038	chr13:97751038[b38]A,G	319165	1664	0.000623355	0.280611	0.809619
ENSG00000286544	13	97781495	chr13:97781495[b38]C,G	51398	2006	0.00335685	0.88016	0.923135
ENSG00000139793	13	97895377	chr13:97895377[b38]A,G	673942	1407	5.11023e-05	0.027978	0.693782
ENSG00000165621	13	97922389	chr13:97922389[b38]A,C	928090	1310	0.00190727	0.445887	0.849679
ENSG00000125249	13	98103432	chr13:98103432[b38]C,T	669262	1673	0.00202282	0.599068	0.874426
ENSG00000226134	13	98119284	chr13:98119284[b38]A,G	441492	1961	0.00544135	0.932711	0.930917
ENSG00000088387	13	98405996	chr13:98405996[b38]C,T	-680357	2822	0.000735561	0.447032	0.849772
ENSG00000224418	13	98416001	chr13:98416001[b38]C,T	-161244	2627	0.000798766	0.378667	0.834149
ENSG00000222969	13	98442141	chr13:98442141[b38]C,T	238305	2317	0.000408448	0.260021	0.805671
ENSG00000102572	13	98691790	chr13:98691790[b38]C,T	115002	2627	0.00227902	0.80293	0.909038
ENSG00000169508	13	98696633	chr13:98696633[b38]A,G	-610708	2656	0.00295954	0.821379	0.911718
ENSG00000125246	13	98744488	chr13:98744488[b38]C,T	-862182	2335	0.000125284	0.102729	0.735569
ENSG00000065150	13	98765061	chr13:98765061[b38]A,C	811402	2194	0.00396423	0.872405	0.921921
ENSG00000260992	13	98773930	chr13:98773930[b38]C,T	-313890	2820	0.00144329	0.629767	0.87928
ENSG00000134882	13	98964001	chr13:98964001[b38]C,G	-236774	2758	0.000565925	0.368235	0.830681
ENSG00000139800	13	99157217	chr13:99157217[b38]C,T	-814388	2235	0.000619615	0.314442	0.819212
ENSG00000043355	13	99604542	chr13:99604542[b38]C,T	-377243	2239	6.52663e-06	0.0222264	0.691193
ENSG00000203441	13	99671610	chr13:99671610[b38]C,T	171214	2396	0.00233604	0.754223	0.901301
ENSG00000175198	13	99714217	chr13:99714217[b38]C,T	-374799	2282	0.00220763	0.751634	0.900898
ENSG00000228889	13	99721920	chr13:99721920[b38]A,G	521553	2758	0.000232999	0.159882	0.76597
ENSG00000233009	13	99760125	chr13:99760125[b38]A,G	-948201	2125	0.000539336	0.282627	0.810339
ENSG00000201793	13	99808965	chr13:99808965[b38]C,T	603256	2754	0.000321581	0.149564	0.76073
ENSG00000234239	13	99825977	chr13:99825977[b38]A,G	243270	2375	0.00544763	0.925236	0.929633
ENSG00000289594	13	99829193	chr13:99829193[b38]A,G	-845868	2129	0.000464757	0.279224	0.808885
ENSG00000134864	13	99876783	chr13:99876783[b38]C,T	-711959	2169	0.000552696	0.305153	0.816251
ENSG00000125247	13	99888792	chr13:99888792[b38]C,T	-785953	2129	0.000201827	0.197616	0.782154
ENSG00000228808	13	99920626	chr13:99920626[b38]G,T	548452	2560	0.000466664	0.421591	0.843105
ENSG00000125304	13	99929707	chr13:99929707[b38]C,T	483395	2396	0.0013824	0.574568	0.872097
ENSG00000223403	14	100153676	chr14:100153676[b38]A,G	-889233	2513	0.00337834	0.913178	0.928499
ENSG00000214548	14	100248503	chr14:100248503[b38]A,T	-530908	2467	0.000273046	0.173682	0.770791
ENSG00000230805	14	100292165	chr14:100292165[b38]A,G	-785609	2497	0.00137723	0.640425	0.881943
ENSG00000176473	14	100415959	chr14:100415959[b38]C,T	39540	2547	0.00155221	0.702496	0.893071
ENSG00000140105	14	100477494	chr14:100477494[b38]A,G	101233	2546	0.00320733	0.871951	0.921844
ENSG00000258500	14	100749203	chr14:100749203[b38]A,G	268250	2644	0.00125276	0.760234	0.902364
ENSG00000271198	14	100762015	chr14:100762015[b38]A,G	797485	2614	4.18741e-05	0.0455773	0.71144
ENSG00000196405	14	100769487	chr14:100769487[b38]C,T	798037	2610	0.000513338	0.364712	0.829346
ENSG00000258904	14	100777824	chr14:100777824[b38]A,T	514042	2536	0.00343082	0.932661	0.930917
ENSG00000289049	14	100831694	chr14:100831694[b38]A,G	-929034	2203	0.000217712	0.108288	0.74046
ENSG00000258512	14	100976772	chr14:100976772[b38]C,T	-753666	2225	0.0001759	0.118579	0.744887
ENSG00000258399	14	101008321	chr14:101008321[b38]C,G	172051	2463	4.04298e-05	0.0463665	0.71144
ENSG00000258498	14	101069619	chr14:101069619[b38]A,T	-550475	2384	0.0020649	0.734602	0.897378
ENSG00000197102	14	101088131	chr14:101088131[b38]C,G	-876443	2068	0.0014869	0.650319	0.883723
ENSG00000288302	14	101088131	chr14:101088131[b38]C,G	-32898	2488	0.000104283	0.145631	0.758095
ENSG00000259052	14	101151266	chr14:101151266[b38]G,T	859907	2551	0.00143429	0.660339	0.885295
ENSG00000197119	14	101162231	chr14:101162231[b38]C,T	855997	2554	0.00105266	0.540233	0.866875
ENSG00000078304	14	101172320	chr14:101172320[b38]A,G	-589390	2203	0.00138192	0.620259	0.876875
ENSG00000225746	14	101187744	chr14:101187744[b38]A,G	292973	2491	0.000773474	0.514002	0.86256
ENSG00000258982	14	101189483	chr14:101189483[b38]A,G	951011	2511	5.06177e-07	0.000559697	0.348652
ENSG00000258404	14	101209548	chr14:101209548[b38]A,C	-521507	2224	0.000966791	0.482062	0.857062
ENSG00000100811	14	101226222	chr14:101226222[b38]A,G	987923	2511	0.000398392	0.260935	0.806164
ENSG00000080824	14	101231351	chr14:101231351[b38]A,G	-908055	1922	0.000851348	0.394836	0.837537
ENSG00000240457	14	101234903	chr14:101234903[b38]C,T	-842278	1999	0.00159032	0.524508	0.86554
ENSG00000259088	14	101402692	chr14:101402692[b38]A,G	-407526	2182	0.00182086	0.728263	0.89667
ENSG00000258460	14	101402964	chr14:101402964[b38]A,G	67758	2455	0.00064319	0.423197	0.843339
ENSG00000286551	14	101404611	chr14:101404611[b38]A,G	252878	2450	0.000194082	0.147782	0.759402
ENSG00000258919	14	101443810	chr14:101443810[b38]C,T	-188604	2361	0.000756683	0.425507	0.843468
ENSG00000022976	14	101446181	chr14:101446181[b38]C,T	-871197	1859	0.00240429	0.642409	0.88196
ENSG00000080823	14	101504287	chr14:101504287[b38]A,G	-800683	1862	0.00365567	0.81967	0.911604
ENSG00000140153	14	101515689	chr14:101515689[b38]A,G	-623815	1922	0.000462066	0.266484	0.807622
ENSG00000259004	14	101612076	chr14:101612076[b38]A,G	491235	2488	0.00174519	0.650708	0.883723
ENSG00000272444	14	101716933	chr14:101716933[b38]C,T	-235484	2063	1.14025e-05	0.0193647	0.680258
ENSG00000131323	14	101939262	chr14:101939262[b38]C,T	-838188	1725	0.00898846	0.90513	0.92663
ENSG00000197406	14	102095414	chr14:102095414[b38]A,G	535274	2409	4.66459e-05	0.0707168	0.719154
ENSG00000239224	14	102102636	chr14:102102636[b38]A,G	-480253	1715	0.00751768	0.892082	0.924534
ENSG00000260285	14	102661172	chr14:102661172[b38]C,T	-863839	2261	0.000386401	0.216801	0.787907
ENSG00000100865	14	102759254	chr14:102759254[b38]A,G	396401	1847	0.00882636	0.957338	0.932841
ENSG00000289482	14	102765431	chr14:102765431[b38]A,G	817687	2060	0.00142049	0.54952	0.868461
ENSG00000271780	14	102942282	chr14:102942282[b38]A,G	993972	2060	0.00233354	0.731749	0.897126
ENSG00000100664	14	102974136	chr14:102974136[b38]C,G	-359409	1980	0.00181451	0.538393	0.866875
ENSG00000185215	14	102987056	chr14:102987056[b38]C,T	-134421	1601	0.00348808	0.675343	0.889635
ENSG00000272533	14	103091108	chr14:103091108[b38]C,G	-246742	1989	0.00475427	0.860974	0.919198
ENSG00000256500	14	103100567	chr14:103100567[b38]A,G	-462396	2349	0.000159824	0.0986342	0.73297
ENSG00000166183	14	103122856	chr14:103122856[b38]G,T	-962831	2891	0.0015128	0.592107	0.874096
ENSG00000089902	14	103137158	chr14:103137158[b38]A,G	544508	1714	0.000129743	0.0467602	0.71144
ENSG00000156381	14	103139370	chr14:103139370[b38]C,T	629840	1702	0.00118692	0.346982	0.824435
ENSG00000196663	14	103209023	chr14:103209023[b38]G,T	846081	1847	0.000166127	0.108404	0.74046
ENSG00000259374	14	103234998	chr14:103234998[b38]G,T	95322	1609	0.000445817	0.175597	0.770845
ENSG00000198752	14	103330705	chr14:103330705[b38]A,G	273530	1551	0.00043074	0.146376	0.758095
ENSG00000283071	14	103359764	chr14:103359764[b38]C,T	275553	1556	0.00344465	0.700208	0.893064
ENSG00000166170	14	103424062	chr14:103424062[b38]A,G	-138555	2347	0.00138413	0.543955	0.867742
ENSG00000166166	14	103537810	chr14:103537810[b38]C,T	8613	2267	0.000391782	0.242367	0.801006
ENSG00000100711	14	103595113	chr14:103595113[b38]C,T	-120618	2577	0.00027584	0.175174	0.770845
ENSG00000259775	14	103701601	chr14:103701601[b38]A,G	369926	1970	0.00108743	0.368642	0.830911
ENSG00000278071	14	103859650	chr14:103859650[b38]A,G	651549	1770	0.000485948	0.265052	0.806794
ENSG00000289207	14	103927429	chr14:103927429[b38]A,G	869593	1551	0.00101392	0.35139	0.826554
ENSG00000170779	14	104093012	chr14:104093012[b38]C,T	-927988	3071	0.00224422	0.72717	0.896651
ENSG00000196183	14	104096475	chr14:104096475[b38]A,G	-739523	2631	0.000640968	0.324122	0.819847
ENSG00000258593	14	104147826	chr14:104147826[b38]A,G	-709967	2675	0.00235177	0.753	0.901272
ENSG00000166165	14	104156364	chr14:104156364[b38]C,G	633597	2253	0.00099336	0.405552	0.839494
ENSG00000260792	14	104175455	chr14:104175455[b38]C,T	-489279	2640	0.000818907	0.335351	0.820207
ENSG00000156414	14	104177384	chr14:104177384[b38]A,C	248927	2768	0.000976962	0.498194	0.860902
ENSG00000269940	14	104187373	chr14:104187373[b38]A,G	492812	2530	0.000673737	0.33773	0.820276
ENSG00000088808	14	104222002	chr14:104222002[b38]G,T	374693	2691	0.00103396	0.537612	0.866875
ENSG00000075413	14	104235895	chr14:104235895[b38]A,G	850517	2060	0.000973206	0.341109	0.821389
ENSG00000184916	14	104269980	chr14:104269980[b38]A,G	-898442	3050	0.000523228	0.27271	0.807622
ENSG00000256053	14	104286882	chr14:104286882[b38]A,G	723921	2349	0.0118073	0.991682	0.932841
ENSG00000270591	14	104327717	chr14:104327717[b38]G,T	564913	2632	0.0011276	0.478549	0.856024
ENSG00000184887	14	104356924	chr14:104356924[b38]A,C	-891610	2920	0.00557262	0.882819	0.923668
ENSG00000179364	14	104375148	chr14:104375148[b38]A,G	-925416	2811	0.000477141	0.222526	0.787944
ENSG00000257622	14	104375679	chr14:104375679[b38]C,G	-805451	3007	0.00341393	0.8104	0.910146
ENSG00000126214	14	104434361	chr14:104434361[b38]A,G	872464	2344	0.000913273	0.369869	0.831491
ENSG00000203485	14	104440318	chr14:104440318[b38]C,T	-240829	2634	0.000424391	0.203401	0.784804
ENSG00000066735	14	104443615	chr14:104443615[b38]A,G	307160	2933	0.000169052	0.197246	0.782154
ENSG00000126215	14	104460992	chr14:104460992[b38]A,G	745567	2576	0.00111402	0.525334	0.86554
ENSG00000269958	14	104528670	chr14:104528670[b38]C,T	832316	2538	0.00451125	0.889573	0.924534
ENSG00000156411	14	104553650	chr14:104553650[b38]A,G	625533	2766	0.00355768	0.825518	0.911958
ENSG00000279140	14	104615545	chr14:104615545[b38]C,T	-199905	2602	0.000402144	0.276048	0.808698
ENSG00000257341	14	104666125	chr14:104666125[b38]A,G	-821075	2537	0.00208633	0.607985	0.875449
ENSG00000140104	14	104666244	chr14:104666244[b38]C,T	-319532	2964	4.63589e-05	0.0263689	0.691193
ENSG00000142208	14	104685468	chr14:104685468[b38]G,T	-110017	2601	0.00529733	0.904057	0.926524
ENSG00000269910	14	104688979	chr14:104688979[b38]A,C	994462	2530	0.00110384	0.501234	0.861871
ENSG00000185100	14	104699937	chr14:104699937[b38]C,T	-24293	2602	0.00060399	0.296402	0.813726
ENSG00000211895	14	104749014	chr14:104749014[b38]C,T	-959346	2649	0.00203772	0.589286	0.874096
ENSG00000099814	14	104772855	chr14:104772855[b38]C,T	-92414	2674	0.00253446	0.782058	0.905978
ENSG00000185567	14	104772855	chr14:104772855[b38]C,T	-205384	2952	0.000273106	0.201603	0.784804
ENSG00000182809	14	104781544	chr14:104781544[b38]A,T	-691419	2575	0.00177767	0.622569	0.877741
ENSG00000251602	14	104809763	chr14:104809763[b38]A,G	-609260	2662	0.00164024	0.532553	0.8666
ENSG00000211892	14	104810807	chr14:104810807[b38]C,T	-814966	2575	0.000277876	0.140704	0.755051
ENSG00000211896	14	104812865	chr14:104812865[b38]A,G	-929913	2600	0.000113169	0.0672257	0.719154
ENSG00000258701	14	104867859	chr14:104867859[b38]A,C	46657	2618	0.000241435	0.213137	0.787526
ENSG00000213145	14	104914935	chr14:104914935[b38]C,T	-571383	2536	0.00235548	0.692888	0.892379
ENSG00000166428	14	104940035	chr14:104940035[b38]C,T	15321	2895	0.00475659	0.896845	0.925051
ENSG00000258430	14	105044277	chr14:105044277[b38]A,G	274927	2585	0.000196337	0.125081	0.748145
ENSG00000258986	14	105077448	chr14:105077448[b38]A,T	472705	2674	0.000246044	0.205239	0.785484
ENSG00000179627	14	105114670	chr14:105114670[b38]A,T	314073	2599	0.00028058	0.179922	0.771589
ENSG00000185024	14	105156623	chr14:105156623[b38]G,T	-158700	2788	0.000796867	0.372572	0.832798
ENSG00000211935	14	105194429	chr14:105194429[b38]C,T	-811105	2418	0.000336353	0.187989	0.777614
ENSG00000211945	14	105194429	chr14:105194429[b38]C,T	-990908	2120	0.0045204	0.730035	0.89676
ENSG00000211893	14	105204222	chr14:105204222[b38]C,T	-440275	2638	0.00126376	0.47148	0.853982
ENSG00000258913	14	105215330	chr14:105215330[b38]A,G	991745	2845	0.000417189	0.235346	0.796104
ENSG00000184990	14	105464069	chr14:105464069[b38]A,G	710921	2587	0.00200524	0.626556	0.878239
ENSG00000211950	14	105495031	chr14:105495031[b38]C,T	-781954	2030	1.36873e-06	0.0140087	0.680258
ENSG00000226174	14	105495192	chr14:105495192[b38]A,G	96653	2684	0.000280029	0.136424	0.750241
ENSG00000258736	14	105499527	chr14:105499527[b38]C,G	844051	2644	0.000536575	0.270491	0.807622
ENSG00000239365	14	105586341	chr14:105586341[b38]C,T	755502	2629	0.00142633	0.611412	0.875521
ENSG00000184986	14	105586341	chr14:105586341[b38]C,T	59757	2495	0.000710069	0.310709	0.818572
ENSG00000258811	14	105820125	chr14:105820125[b38]A,G	977461	2646	0.000955264	0.45782	0.851611
ENSG00000211934	14	105864145	chr14:105864145[b38]C,G	-122876	2458	0.000705259	0.253599	0.804005
ENSG00000211937	14	105880170	chr14:105880170[b38]C,G	-158177	2337	0.000401203	0.176602	0.770845
ENSG00000211955	14	105880483	chr14:105880483[b38]A,G	-479763	2017	0.00359221	0.642833	0.882023
ENSG00000211899	14	105880882	chr14:105880882[b38]A,G	24975	2593	0.00104034	0.37731	0.833797
ENSG00000257556	14	105882314	chr14:105882314[b38]A,C	789576	3134	0.000104229	0.0972084	0.73297
ENSG00000182979	14	105886314	chr14:105886314[b38]C,T	466493	2661	0.00291254	0.768891	0.903916
ENSG00000211947	14	105897890	chr14:105897890[b38]C,T	-337627	2068	0.000734782	0.253743	0.804005
ENSG00000211938	14	105902868	chr14:105902868[b38]A,G	-159738	2310	0.00199746	0.50583	0.861954
ENSG00000242085	14	105946676	chr14:105946676[b38]C,T	572057	2685	0.000587151	0.381833	0.834293
ENSG00000231475	14	105950100	chr14:105950100[b38]A,C	-399622	2017	0.00247086	0.548842	0.868461
ENSG00000183828	14	105992977	chr14:105992977[b38]C,G	811766	3007	2.53846e-05	0.0197732	0.680258
ENSG00000183484	14	106029560	chr14:106029560[b38]C,T	964180	3140	0.00100359	0.502454	0.861918
ENSG00000225200	14	106030786	chr14:106030786[b38]A,T	52265	2472	0.00290623	0.703565	0.893163
ENSG00000224650	14	106055788	chr14:106055788[b38]A,G	-755109	1863	0.000386345	0.115487	0.742104
ENSG00000253957	14	106073538	chr14:106073538[b38]C,T	-184641	2050	0.0337024	0.999909	0.932841
ENSG00000211962	14	106134944	chr14:106134944[b38]A,G	-376610	1954	0.00191489	0.536679	0.866875
ENSG00000211946	14	106155915	chr14:106155915[b38]A,G	-55478	2098	0.00048693	0.309921	0.818572
ENSG00000211966	14	106156135	chr14:106156135[b38]A,T	-423044	1936	0.00118692	0.320231	0.819847
ENSG00000185347	14	106231857	chr14:106231857[b38]C,T	742001	2538	2.55638e-05	0.0330463	0.710991
ENSG00000211949	14	106274481	chr14:106274481[b38]C,T	5418	2037	0.000897358	0.243923	0.801257
ENSG00000279495	14	106287888	chr14:106287888[b38]A,G	917469	2697	0.000191951	0.148499	0.76049
ENSG00000270550	14	106311928	chr14:106311928[b38]A,G	-23607	2017	0.000804646	0.220389	0.787907
ENSG00000211941	14	106315298	chr14:106315298[b38]C,G	198212	2225	0.000184444	0.100332	0.73385
ENSG00000224373	14	106315298	chr14:106315298[b38]C,G	-312384	1931	0.00256158	0.486319	0.857339
ENSG00000211959	14	106326123	chr14:106326123[b38]A,G	-96047	2011	7.52894e-05	0.0492365	0.71144
ENSG00000211970	14	106418338	chr14:106418338[b38]A,G	-221220	1931	0.0017053	0.361642	0.829346
ENSG00000211956	14	106500382	chr14:106500382[b38]A,T	126266	2016	0.000870334	0.266568	0.807622
ENSG00000199480	14	106567577	chr14:106567577[b38]C,T	-69096	1931	0.0137947	0.93135	0.930593
ENSG00000211943	14	106588804	chr14:106588804[b38]G,T	434719	2156	0.00518042	0.756097	0.901459
ENSG00000211964	14	106613164	chr14:106613164[b38]A,C	74897	1940	0.000340555	0.150791	0.761268
ENSG00000211942	14	106780826	chr14:106780826[b38]A,T	650832	2193	0.000243119	0.137266	0.750241
ENSG00000280411	14	106868415	chr14:106868415[b38]A,G	105883	1899	0.00226989	0.363913	0.829346
ENSG00000257891	14	18569170	chr14:18569170[b38]A,C	-350940	2	0.484264	0.714039	0.895294
ENSG00000258314	14	19962118	chr14:19962118[b38]G,T	938027	72	0.0942883	0.813818	0.910879
ENSG00000225210	14	19965357	chr14:19965357[b38]G,T	903040	94	0.0439165	0.66609	0.886729
ENSG00000285990	14	20015532	chr14:20015532[b38]A,G	746382	346	0.0115999	0.611714	0.875521
ENSG00000257142	14	20212207	chr14:20212207[b38]A,G	511727	1077	0.000403542	0.235536	0.796104
ENSG00000244306	14	20240959	chr14:20240959[b38]A,G	903378	460	0.00965985	0.712356	0.895294
ENSG00000185271	14	20241278	chr14:20241278[b38]A,T	-194822	1972	0.000376737	0.298278	0.81498
ENSG00000259130	14	20241954	chr14:20241954[b38]A,C	-631238	2647	0.000919898	0.564729	0.870857
ENSG00000100814	14	20356700	chr14:20356700[b38]C,T	23445	1926	0.00133096	0.640978	0.88196
ENSG00000100823	14	20403687	chr14:20403687[b38]A,G	-51505	1977	0.0011817	0.560191	0.870002
ENSG00000277209	14	20424604	chr14:20424604[b38]C,T	81528	1937	0.00249076	0.85806	0.918553
ENSG00000169385	14	20431323	chr14:20431323[b38]A,G	-524165	2696	0.00065832	0.45435	0.851611
ENSG00000258818	14	20438455	chr14:20438455[b38]C,G	-246106	2345	0.00424146	0.975883	0.932841
ENSG00000259001	14	20452894	chr14:20452894[b38]A,G	109845	1937	0.00396826	0.947632	0.931975
ENSG00000136319	14	20456995	chr14:20456995[b38]G,T	151056	1916	0.000682735	0.430495	0.84446
ENSG00000092094	14	20491630	chr14:20491630[b38]C,G	36945	1977	0.00350206	0.908482	0.927506
ENSG00000214274	14	20503625	chr14:20503625[b38]A,G	-180553	2345	0.000655183	0.45229	0.851136
ENSG00000165801	14	20541313	chr14:20541313[b38]C,T	-528961	2666	5.22233e-05	0.0830033	0.722344
ENSG00000258642	14	20554322	chr14:20554322[b38]A,T	-321216	2648	1.76603e-05	0.0321943	0.710991
ENSG00000165792	14	20588386	chr14:20588386[b38]A,C	-401588	2662	0.00103324	0.610529	0.875521
ENSG00000165794	14	20618993	chr14:20618993[b38]A,T	-380263	2661	0.0011501	0.625317	0.877959
ENSG00000198805	14	20632179	chr14:20632179[b38]A,G	170186	1984	0.000618164	0.449019	0.850148
ENSG00000092200	14	20633211	chr14:20633211[b38]A,G	-646873	2602	0.000228891	0.210154	0.786036
ENSG00000179636	14	20739478	chr14:20739478[b38]A,G	-284632	2656	0.00185357	0.853272	0.917938
ENSG00000165821	14	20757866	chr14:20757866[b38]A,C	-779057	2440	0.00151921	0.663249	0.886328
ENSG00000169413	14	20769995	chr14:20769995[b38]G,T	-11274	2512	0.000347803	0.382355	0.834293
ENSG00000232070	14	20826443	chr14:20826443[b38]G,T	-272369	2661	0.000102779	0.143512	0.757648
ENSG00000165782	14	20845529	chr14:20845529[b38]C,T	384202	1984	0.00100047	0.53549	0.866875
ENSG00000258810	14	21023163	chr14:21023163[b38]C,G	239274	2517	7.18163e-05	0.109367	0.741112
ENSG00000129484	14	21024949	chr14:21024949[b38]A,G	681333	1937	0.000322293	0.236886	0.797438
ENSG00000222489	14	21030913	chr14:21030913[b38]C,T	707733	1922	0.00020062	0.171351	0.768916
ENSG00000211779	14	21047762	chr14:21047762[b38]A,C	-701417	2374	0.000174849	0.209844	0.786036
ENSG00000211788	14	21056111	chr14:21056111[b38]A,G	-812729	2239	0.00245128	0.794789	0.90873
ENSG00000129472	14	21105101	chr14:21105101[b38]A,G	-371773	2431	0.000272822	0.219182	0.787907
ENSG00000165819	14	21117632	chr14:21117632[b38]A,G	-393593	2445	0.00106333	0.587786	0.87359
ENSG00000165795	14	21120620	chr14:21120620[b38]G,T	49767	2667	0.00144375	0.734379	0.897279
ENSG00000129566	14	21138485	chr14:21138485[b38]A,G	725079	1966	0.00451325	0.955789	0.932841
ENSG00000211787	14	21147458	chr14:21147458[b38]C,T	-705101	2271	0.0010035	0.43593	0.847537
ENSG00000258441	14	21152964	chr14:21152964[b38]C,T	-53648	2658	0.00136213	0.797492	0.908912
ENSG00000092203	14	21240833	chr14:21240833[b38]A,T	-235765	2431	0.00064042	0.422595	0.843339
ENSG00000258604	14	21289053	chr14:21289053[b38]C,T	264880	2656	0.00137675	0.750123	0.900595
ENSG00000211799	14	21309742	chr14:21309742[b38]A,G	-697771	2172	0.00135618	0.664807	0.886538
ENSG00000129538	14	21325077	chr14:21325077[b38]A,G	522279	2539	0.00450178	0.985926	0.932841
ENSG00000258471	14	21391377	chr14:21391377[b38]C,T	376950	2660	0.000886499	0.575197	0.872097
ENSG00000259171	14	21514802	chr14:21514802[b38]A,G	830214	2346	0.000719977	0.511025	0.862267
ENSG00000136315	14	21540031	chr14:21540031[b38]A,G	620740	2695	0.000389379	0.361002	0.829346
ENSG00000100888	14	21585551	chr14:21585551[b38]A,C	129518	2420	0.000582298	0.347581	0.824811
ENSG00000289723	14	21587012	chr14:21587012[b38]C,T	-274342	2254	0.000104003	0.0884805	0.722344
ENSG00000200785	14	21609035	chr14:21609035[b38]C,T	211742	2533	0.000223947	0.197979	0.78236
ENSG00000169397	14	21744121	chr14:21744121[b38]C,T	852735	2680	0.00195252	0.80838	0.91008
ENSG00000092201	14	21811404	chr14:21811404[b38]C,T	427475	2532	0.00338892	0.961177	0.932841
ENSG00000256590	14	21835377	chr14:21835377[b38]C,T	-634239	2239	0.000440841	0.282816	0.810339
ENSG00000211805	14	21864944	chr14:21864944[b38]A,C	-240400	2134	0.00478945	0.940154	0.931137
ENSG00000260830	14	21894339	chr14:21894339[b38]A,G	510052	2532	6.18165e-05	0.0716759	0.719154
ENSG00000277734	14	21895583	chr14:21895583[b38]A,G	-651924	2201	3.15798e-05	0.0397976	0.71144
ENSG00000165804	14	21982564	chr14:21982564[b38]A,G	878052	2660	0.000137087	0.190077	0.778835
ENSG00000211801	14	21993355	chr14:21993355[b38]A,C	-59160	2152	0.00428255	0.918589	0.928985
ENSG00000129474	14	22030921	chr14:22030921[b38]G,T	-951347	2210	0.000277033	0.273645	0.807635
ENSG00000155465	14	22049666	chr14:22049666[b38]A,C	-769973	2086	0.000391904	0.210703	0.786036
ENSG00000092199	14	22150390	chr14:22150390[b38]A,C	881091	2620	0.00346338	0.945711	0.931372
ENSG00000199436	14	22283442	chr14:22283442[b38]A,T	891291	2537	0.000153451	0.176337	0.770845
ENSG00000288795	14	22292809	chr14:22292809[b38]A,G	-764894	2259	0.000103798	0.0949483	0.730746
ENSG00000211782	14	22504150	chr14:22504150[b38]C,T	706862	2283	0.00167172	0.755196	0.901436
ENSG00000100804	14	22509792	chr14:22509792[b38]A,C	-525321	2236	0.000127469	0.131241	0.749885
ENSG00000258457	14	22548819	chr14:22548819[b38]C,T	-433880	2209	0.000141256	0.111994	0.741383
ENSG00000092036	14	22551415	chr14:22551415[b38]C,T	-405510	2180	0.00123532	0.580297	0.872458
ENSG00000237054	14	22551544	chr14:22551544[b38]C,T	-367404	2055	0.00430671	0.936571	0.931137
ENSG00000211829	14	22552777	chr14:22552777[b38]A,G	89844	2241	0.00333819	0.902411	0.926132
ENSG00000215271	14	22559797	chr14:22559797[b38]C,T	-739605	2215	0.00141619	0.597406	0.874405
ENSG00000157306	14	22564329	chr14:22564329[b38]C,T	-947432	2570	0.000392484	0.337318	0.820207
ENSG00000259431	14	22584193	chr14:22584193[b38]C,G	-971796	2506	0.00134125	0.617541	0.87606
ENSG00000235194	14	22586075	chr14:22586075[b38]A,G	-716503	2216	0.00123655	0.594359	0.874096
ENSG00000211791	14	22596520	chr14:22596520[b38]C,G	678331	2235	0.000947246	0.544825	0.867742
ENSG00000288931	14	22620993	chr14:22620993[b38]G,T	-504303	2243	0.000150876	0.110795	0.741383
ENSG00000092068	14	22631617	chr14:22631617[b38]A,G	-551299	2252	0.00136171	0.658481	0.884826
ENSG00000242061	14	22643667	chr14:22643667[b38]A,G	-50432	2056	0.0010846	0.583943	0.873102
ENSG00000129562	14	22664469	chr14:22664469[b38]C,T	75310	2139	0.00288199	0.804747	0.909413
ENSG00000092054	14	22754910	chr14:22754910[b38]C,G	-680711	2376	0.000395847	0.22444	0.789262
ENSG00000100802	14	22802481	chr14:22802481[b38]A,G	-207621	2228	0.000260929	0.255277	0.804005
ENSG00000211820	14	22810838	chr14:22810838[b38]C,T	490649	2131	0.00265829	0.882211	0.923668
ENSG00000289968	14	22813490	chr14:22813490[b38]A,T	-393804	2278	0.00037516	0.222056	0.787944
ENSG00000129473	14	22835045	chr14:22835045[b38]C,G	-463746	2214	0.000217427	0.213387	0.787526
ENSG00000166091	14	22840943	chr14:22840943[b38]C,T	-535831	2309	0.00166292	0.734093	0.897252
ENSG00000212335	14	22903072	chr14:22903072[b38]A,G	50455	2075	7.83647e-05	0.11445	0.742104
ENSG00000100867	14	22954977	chr14:22954977[b38]A,G	-675139	2447	0.000154477	0.121998	0.744939
ENSG00000279656	14	23028420	chr14:23028420[b38]C,T	5336	2231	0.000112521	0.0874754	0.722344
ENSG00000259132	14	23048859	chr14:23048859[b38]G,T	66649	2209	0.000162208	0.148304	0.760133
ENSG00000136367	14	23126512	chr14:23126512[b38]A,G	-424832	2529	0.00203389	0.778001	0.905447
ENSG00000139880	14	23129743	chr14:23129743[b38]A,G	72339	2260	0.000465812	0.352059	0.826859
ENSG00000286931	14	23130762	chr14:23130762[b38]G,T	-876296	2545	0.000693046	0.423759	0.843468
ENSG00000100439	14	23158781	chr14:23158781[b38]C,T	560490	2124	0.0018251	0.70521	0.893713
ENSG00000259054	14	23163297	chr14:23163297[b38]A,G	606345	2193	0.00128717	0.674598	0.889353
ENSG00000211818	14	23184262	chr14:23184262[b38]A,G	880207	2127	0.000647578	0.343046	0.822898
ENSG00000258643	14	23189614	chr14:23189614[b38]A,G	-117220	2216	1.37197e-05	0.0221692	0.691193
ENSG00000157326	14	23217723	chr14:23217723[b38]A,G	-736012	2513	3.18973e-05	0.0383508	0.71144
ENSG00000092096	14	23286389	chr14:23286389[b38]A,G	-66354	2264	0.000311272	0.219003	0.787907
ENSG00000100949	14	23292380	chr14:23292380[b38]A,G	-979108	2672	0.000801554	0.456718	0.851611
ENSG00000100918	14	23353859	chr14:23353859[b38]C,T	-817995	2574	2.88528e-05	0.0313921	0.710991
ENSG00000100842	14	23371302	chr14:23371302[b38]A,G	6275	2297	0.00015298	0.14646	0.758095
ENSG00000100908	14	23372808	chr14:23372808[b38]C,T	-768631	2570	0.00852535	0.993289	0.932841
ENSG00000196943	14	23379102	chr14:23379102[b38]C,T	-920749	2680	0.00151179	0.620364	0.876927
ENSG00000092067	14	23382191	chr14:23382191[b38]C,T	263098	2245	0.000677766	0.367871	0.830624
ENSG00000196497	14	23395312	chr14:23395312[b38]C,T	-793477	2582	0.000389228	0.421949	0.843339
ENSG00000157227	14	23403883	chr14:23403883[b38]A,G	567322	2091	0.00186152	0.772317	0.904701
ENSG00000258458	14	23405332	chr14:23405332[b38]C,T	638907	2113	0.000679046	0.398585	0.838396
ENSG00000100461	14	23418974	chr14:23418974[b38]C,T	499974	2055	0.00117476	0.521081	0.865098
ENSG00000092098	14	23428298	chr14:23428298[b38]C,T	-718386	2574	0.00549806	0.955908	0.932841
ENSG00000278784	14	23428298	chr14:23428298[b38]C,T	-773315	2584	0.00186593	0.701809	0.893071
ENSG00000257285	14	23439086	chr14:23439086[b38]C,G	509478	2057	0.0010572	0.525833	0.86554
ENSG00000251002	14	23439788	chr14:23439788[b38]C,T	955768	2229	0.000841767	0.50801	0.861986
ENSG00000172590	14	23440353	chr14:23440353[b38]A,T	610473	2098	4.05038e-05	0.0497904	0.71144
ENSG00000289979	14	23482897	chr14:23482897[b38]A,C	-759505	2603	0.00058521	0.330814	0.819847
ENSG00000225766	14	23540926	chr14:23540926[b38]C,G	-495514	2558	0.00241932	0.765861	0.903075
ENSG00000254505	14	23607108	chr14:23607108[b38]C,T	-606333	2589	0.000247473	0.221078	0.787944
ENSG00000139890	14	23645783	chr14:23645783[b38]A,G	762560	2061	0.000746585	0.352322	0.826973
ENSG00000197324	14	23646515	chr14:23646515[b38]C,T	774774	2059	0.00040733	0.641712	0.88196
ENSG00000100813	14	23646654	chr14:23646654[b38]A,G	551366	2241	0.000579056	0.411777	0.840278
ENSG00000260669	14	23646900	chr14:23646900[b38]A,G	-569020	2591	0.00544648	0.957729	0.932841
ENSG00000285727	14	23653458	chr14:23653458[b38]A,G	-228884	2413	0.00163249	0.631253	0.87928
ENSG00000100926	14	23655316	chr14:23655316[b38]A,G	-540031	2586	8.94921e-07	0.0250121	0.691193
ENSG00000213903	14	23660365	chr14:23660365[b38]A,G	-651086	2712	0.00400556	0.908839	0.927506
ENSG00000155463	14	23660930	chr14:23660930[b38]A,G	894407	2113	0.000334477	0.250947	0.803544
ENSG00000274002	14	23661343	chr14:23661343[b38]A,G	42141	2446	7.60356e-05	0.0445149	0.71144
ENSG00000129460	14	23695339	chr14:23695339[b38]G,T	225659	2503	0.00205807	0.819537	0.911604
ENSG00000100897	14	23775490	chr14:23775490[b38]A,G	-338706	2577	0.00155539	0.596576	0.8743
ENSG00000100448	14	23790541	chr14:23790541[b38]A,G	-785684	2672	0.00457038	0.893181	0.924565
ENSG00000186648	14	23795999	chr14:23795999[b38]A,C	-256011	2561	0.00135428	0.639043	0.881437
ENSG00000139914	14	23832303	chr14:23832303[b38]A,C	-298357	2564	0.000213818	0.169285	0.768389
ENSG00000100462	14	23832709	chr14:23832709[b38]C,T	903346	2057	1.51011e-05	0.0181197	0.680258
ENSG00000258744	14	23846006	chr14:23846006[b38]A,T	-597005	2660	0.00109217	0.486951	0.85753
ENSG00000259522	14	23855516	chr14:23855516[b38]C,T	-334865	2580	2.58549e-05	0.0256682	0.691193
ENSG00000283654	14	23894332	chr14:23894332[b38]A,G	789410	2242	0.000906957	0.546815	0.86789
ENSG00000129467	14	23914851	chr14:23914851[b38]A,C	-420134	2716	0.000934749	0.449393	0.850346
ENSG00000187630	14	23926214	chr14:23926214[b38]A,G	-43661	2530	0.00123503	0.574283	0.872097
ENSG00000139908	14	23933803	chr14:23933803[b38]C,G	-271894	2587	0.000705187	0.332296	0.820207
ENSG00000179933	14	23958168	chr14:23958168[b38]C,T	862662	2241	0.0037549	0.954443	0.932841
ENSG00000213920	14	23993464	chr14:23993464[b38]C,G	-222493	2591	0.00021022	0.21106	0.786036
ENSG00000100889	14	23994871	chr14:23994871[b38]A,G	-99183	2557	0.0142983	0.999753	0.932841
ENSG00000276698	14	24009571	chr14:24009571[b38]A,G	-188863	2579	0.000779989	0.422933	0.843339
ENSG00000205978	14	24026194	chr14:24026194[b38]G,T	-372810	2664	0.00010094	0.109029	0.740634
ENSG00000100450	14	24037801	chr14:24037801[b38]A,C	-571814	2689	0.00517464	0.908226	0.927506
ENSG00000215256	14	24042454	chr14:24042454[b38]C,T	53724	2545	0.00261338	0.773777	0.904816
ENSG00000258727	14	24174573	chr14:24174573[b38]C,T	613475	2489	0.00377825	0.921563	0.929435
ENSG00000213983	14	24213631	chr14:24213631[b38]A,G	645891	2484	0.000577033	0.365009	0.829346
ENSG00000100884	14	24267184	chr14:24267184[b38]C,T	196346	2567	0.000808231	0.434046	0.846298
ENSG00000254692	14	24273133	chr14:24273133[b38]A,G	59692	2589	0.000478214	0.391292	0.83586
ENSG00000129559	14	24281978	chr14:24281978[b38]C,T	49709	2594	0.00851149	0.991667	0.932841
ENSG00000100836	14	24284817	chr14:24284817[b38]A,G	963359	2213	0.00137184	0.664676	0.886498
ENSG00000288820	14	24326782	chr14:24326782[b38]C,T	131072	2586	0.00092075	0.438827	0.847879
ENSG00000100445	14	24329818	chr14:24329818[b38]C,G	-112996	2660	1.86491e-05	0.0195459	0.680258
ENSG00000157379	14	24391843	chr14:24391843[b38]A,G	92261	2678	0.00324864	0.871814	0.921844
ENSG00000092330	14	24405944	chr14:24405944[b38]C,G	163610	2603	0.00055569	0.422627	0.843339
ENSG00000259529	14	24406626	chr14:24406626[b38]A,G	259077	2575	0.000124306	0.0978301	0.73297
ENSG00000100441	14	24417895	chr14:24417895[b38]C,T	-11392	2674	0.00182148	0.651885	0.884077
ENSG00000255526	14	24434408	chr14:24434408[b38]C,T	202139	2594	9.0267e-05	0.068581	0.719154
ENSG00000092295	14	24438346	chr14:24438346[b38]C,T	175256	2658	0.000240771	0.177223	0.770845
ENSG00000168952	14	24572640	chr14:24572640[b38]C,G	-477239	2231	0.00355465	0.775269	0.904896
ENSG00000092051	14	24575506	chr14:24575506[b38]C,T	997325	2475	0.000313736	0.267959	0.807622
ENSG00000100453	14	24610137	chr14:24610137[b38]C,T	-24025	2681	2.63256e-06	0.00170196	0.492349
ENSG00000288044	14	24629310	chr14:24629310[b38]C,T	358108	2673	0.000342819	0.261457	0.806164
ENSG00000100911	14	24635154	chr14:24635154[b38]A,G	488571	2574	0.000559867	0.323609	0.819847
ENSG00000259321	14	24732748	chr14:24732748[b38]C,T	593302	2569	0.000106061	0.0978309	0.73297
ENSG00000136305	14	24881366	chr14:24881366[b38]C,T	570716	2713	0.00219465	0.78102	0.905617
ENSG00000139899	14	24898550	chr14:24898550[b38]A,G	467663	2671	0.00236487	0.780763	0.905617
ENSG00000129535	14	24943744	chr14:24943744[b38]A,T	829021	2577	0.000905546	0.479534	0.856668
ENSG00000100968	14	25040669	chr14:25040669[b38]A,G	674995	2692	0.00593287	0.963932	0.932841
ENSG00000213928	14	25041878	chr14:25041878[b38]C,G	880643	2573	0.00134471	0.543547	0.867733
ENSG00000092010	14	25069239	chr14:25069239[b38]A,G	933075	2569	0.000668868	0.372912	0.832979
ENSG00000100938	14	25112223	chr14:25112223[b38]A,G	879800	2593	0.000657661	0.421892	0.843339
ENSG00000129465	14	25121994	chr14:25121994[b38]A,G	782166	2719	0.00162866	0.655877	0.884826
ENSG00000213906	14	25238027	chr14:25238027[b38]C,T	932292	2694	0.000172875	0.169878	0.768746
ENSG00000257986	14	25477052	chr14:25477052[b38]C,T	-666056	1400	0.000210118	0.120367	0.744939
ENSG00000257179	14	25535367	chr14:25535367[b38]C,G	268302	2236	0.00423834	0.894759	0.924565
ENSG00000139910	14	26158765	chr14:26158765[b38]A,G	-438673	1158	0.000168032	0.0659038	0.719154
ENSG00000262119	14	26175943	chr14:26175943[b38]G,T	-416805	1155	0.000296038	0.110284	0.741383
ENSG00000257842	14	26195308	chr14:26195308[b38]C,T	-403062	1158	0.00144431	0.453675	0.851511
ENSG00000257185	14	27441666	chr14:27441666[b38]A,C	632325	1126	0.00379922	0.793501	0.908444
ENSG00000258932	14	27476225	chr14:27476225[b38]A,G	-368957	1230	0.0111859	0.894519	0.924565
ENSG00000257056	14	27941427	chr14:27941427[b38]C,T	-844184	1087	0.00202025	0.414855	0.841204
ENSG00000258548	14	27985075	chr14:27985075[b38]A,G	372497	1226	0.00120146	0.336295	0.820207
ENSG00000186960	14	27987159	chr14:27987159[b38]A,G	-778482	1106	0.00240105	0.502676	0.861918
ENSG00000258028	14	27988821	chr14:27988821[b38]C,T	-948069	1044	0.00631636	0.759933	0.902364
ENSG00000257126	14	28196773	chr14:28196773[b38]C,T	-568388	1107	0.00049041	0.148575	0.76049
ENSG00000258282	14	28424470	chr14:28424470[b38]A,T	-248772	1093	0.00148133	0.343689	0.823232
ENSG00000197358	14	28482148	chr14:28482148[b38]A,C	217757	1158	0.00336892	0.499084	0.861517
ENSG00000258107	14	28508508	chr14:28508508[b38]A,C	-881567	1046	0.00876437	0.952948	0.932701
ENSG00000176165	14	29118603	chr14:29118603[b38]C,T	351815	1103	0.0070876	0.812999	0.910826
ENSG00000184304	14	29540021	chr14:29540021[b38]A,G	-387493	1156	0.000102909	0.0692701	0.719154
ENSG00000092108	14	29940564	chr14:29940564[b38]G,T	-681728	1222	0.000747316	0.279739	0.80945
ENSG00000257522	14	29996471	chr14:29996471[b38]C,T	604721	1048	0.000495279	0.249899	0.802463
ENSG00000286040	14	30098751	chr14:30098751[b38]A,T	598416	1078	0.000133453	0.0687199	0.719154
ENSG00000100478	14	30191815	chr14:30191815[b38]C,T	-833292	1505	0.000608043	0.266039	0.807431
ENSG00000196792	14	30526095	chr14:30526095[b38]G,T	-500092	1505	0.00035375	0.132129	0.749885
ENSG00000257155	14	30777652	chr14:30777652[b38]C,T	-783460	1561	0.00461579	0.801505	0.908992
ENSG00000250365	14	30841299	chr14:30841299[b38]C,T	-578988	1467	4.7052e-05	0.0148421	0.680258
ENSG00000203546	14	30915422	chr14:30915422[b38]C,T	-541973	1498	0.000392435	0.225218	0.790127
ENSG00000129480	14	30965799	chr14:30965799[b38]A,G	-491596	1498	0.000421221	0.126143	0.748341
ENSG00000100473	14	31043182	chr14:31043182[b38]C,T	168667	1404	8.40704e-05	0.0223517	0.691193
ENSG00000199291	14	31062997	chr14:31062997[b38]A,C	-195612	1467	0.00198206	0.527331	0.86554
ENSG00000092140	14	31535367	chr14:31535367[b38]A,G	976208	1222	0.00111125	0.313678	0.818844
ENSG00000092148	14	31954718	chr14:31954718[b38]A,G	747326	1426	0.000970806	0.290276	0.811187
ENSG00000129493	14	32030682	chr14:32030682[b38]A,G	610209	1467	0.000121634	0.0767286	0.721245
ENSG00000278746	14	32127655	chr14:32127655[b38]A,G	-314687	1913	0.00121614	0.634238	0.879333
ENSG00000259045	14	32343636	chr14:32343636[b38]G,T	-140463	1951	0.00076316	0.436697	0.847569
ENSG00000275002	14	32360049	chr14:32360049[b38]A,G	395498	1645	0.0120156	0.9943	0.932841
ENSG00000151413	14	32384106	chr14:32384106[b38]C,T	894149	1527	0.00513075	0.826027	0.912037
ENSG00000100852	14	32431673	chr14:32431673[b38]C,T	355558	1716	4.78389e-06	0.00487305	0.560077
ENSG00000151320	14	32453099	chr14:32453099[b38]A,T	123800	1884	0.000994302	0.473742	0.855036
ENSG00000285608	14	32520153	chr14:32520153[b38]A,T	365754	1769	0.000128098	0.077046	0.721245
ENSG00000258655	14	32551946	chr14:32551946[b38]A,G	476999	1713	2.36417e-05	0.00992399	0.645482
ENSG00000286527	14	32579158	chr14:32579158[b38]A,C	378724	1837	5.35191e-05	0.0299104	0.710991
ENSG00000280281	14	32581439	chr14:32581439[b38]A,G	-297808	1921	0.000503954	0.278756	0.808885
ENSG00000201654	14	32932192	chr14:32932192[b38]A,T	730146	1838	0.00314575	0.840999	0.915563
ENSG00000289111	14	33066718	chr14:33066718[b38]A,G	133379	1869	0.00425802	0.947271	0.931847
ENSG00000259086	14	33136273	chr14:33136273[b38]A,C	864415	1881	0.000949115	0.331794	0.820022
ENSG00000151322	14	33470863	chr14:33470863[b38]C,T	536466	1867	0.00134121	0.600674	0.874615
ENSG00000241582	14	33699156	chr14:33699156[b38]A,C	-995015	1755	0.00154746	0.660788	0.885298
ENSG00000240463	14	34011308	chr14:34011308[b38]C,T	-557382	1827	1.36469e-05	0.0163986	0.680258
ENSG00000100883	14	34026188	chr14:34026188[b38]A,C	-955770	1589	0.00403829	0.787144	0.907612
ENSG00000258738	14	34051303	chr14:34051303[b38]C,T	-823041	1617	0.00452523	0.848121	0.916107
ENSG00000129515	14	34060107	chr14:34060107[b38]C,T	-570047	1781	0.000340224	0.220099	0.787907
ENSG00000226677	14	34070262	chr14:34070262[b38]C,T	-869063	1637	0.00117564	0.429688	0.844327
ENSG00000198604	14	34084088	chr14:34084088[b38]A,G	-791051	1619	0.000726422	0.308798	0.818232
ENSG00000258704	14	34221561	chr14:34221561[b38]A,C	-760870	1589	0.00220866	0.658587	0.884857
ENSG00000100890	14	34235731	chr14:34235731[b38]C,T	-886116	1519	0.000635012	0.215505	0.787907
ENSG00000258790	14	34263422	chr14:34263422[b38]G,T	-859128	1521	0.00144119	0.455498	0.851611
ENSG00000279423	14	34288025	chr14:34288025[b38]C,G	-253020	1854	0.000981945	0.450103	0.850363
ENSG00000129521	14	34854515	chr14:34854515[b38]C,T	903761	1857	0.00105897	0.546691	0.86789
ENSG00000092020	14	34945198	chr14:34945198[b38]A,G	-176763	1519	0.00887719	0.924729	0.929633
ENSG00000165410	14	35159523	chr14:35159523[b38]C,T	444981	1731	0.00225351	0.689063	0.892361
ENSG00000258938	14	35203862	chr14:35203862[b38]C,T	-620962	1565	0.000858381	0.269053	0.807622
ENSG00000258844	14	35338302	chr14:35338302[b38]C,T	-874899	1559	0.00182205	0.549249	0.868461
ENSG00000165389	14	35363039	chr14:35363039[b38]A,G	900830	1848	0.00115386	0.53405	0.866875
ENSG00000258783	14	35371472	chr14:35371472[b38]G,T	-140354	1292	0.00965247	0.921602	0.929435
ENSG00000168348	14	35375175	chr14:35375175[b38]A,G	-158990	1308	0.00264595	0.543103	0.867497
ENSG00000129518	14	35528711	chr14:35528711[b38]A,T	989081	1853	0.00498592	0.94445	0.931364
ENSG00000279434	14	35830261	chr14:35830261[b38]G,T	744225	1516	0.00371043	0.67827	0.889916
ENSG00000151327	14	35929510	chr14:35929510[b38]C,T	884392	1552	0.000515385	0.180948	0.771589
ENSG00000289098	14	35950826	chr14:35950826[b38]A,G	-230114	1558	0.00389316	0.729786	0.89676
ENSG00000258342	14	35956081	chr14:35956081[b38]C,T	58196	1561	0.00313913	0.680371	0.890015
ENSG00000243730	14	35972828	chr14:35972828[b38]C,T	-604716	1291	0.0198742	0.988092	0.932841
ENSG00000151332	14	35975554	chr14:35975554[b38]A,G	-345036	1466	0.00119072	0.441021	0.84819
ENSG00000229415	14	36006446	chr14:36006446[b38]A,G	-507232	1265	0.00504303	0.772376	0.904701
ENSG00000100902	14	36066074	chr14:36066074[b38]C,T	787440	1380	0.00233348	0.565704	0.870857
ENSG00000259022	14	36139560	chr14:36139560[b38]C,T	709299	1270	0.00193583	0.362743	0.829346
ENSG00000100906	14	36196398	chr14:36196398[b38]A,G	791752	1267	0.00355464	0.652031	0.884077
ENSG00000257307	14	36261710	chr14:36261710[b38]C,T	380708	1563	0.00240183	0.617406	0.87606
ENSG00000283098	14	36331318	chr14:36331318[b38]A,G	10564	1466	0.000164014	0.0844423	0.722344
ENSG00000259017	14	36410865	chr14:36410865[b38]A,C	963660	1279	0.0101645	0.898579	0.92506
ENSG00000100916	14	36475264	chr14:36475264[b38]C,T	648925	1565	0.000287701	0.0943912	0.730746
ENSG00000257585	14	36482609	chr14:36482609[b38]A,T	412181	1583	0.00390144	0.806538	0.909963
ENSG00000257272	14	36680955	chr14:36680955[b38]A,G	807097	1563	0.00916446	0.929651	0.930297
ENSG00000174373	14	36755306	chr14:36755306[b38]C,T	946469	1569	0.000647027	0.180325	0.771589
ENSG00000258708	14	37021485	chr14:37021485[b38]A,C	-150404	1286	0.000743916	0.206246	0.785741
ENSG00000183032	14	37047801	chr14:37047801[b38]A,G	-124551	1286	0.00494092	0.798078	0.908912
ENSG00000151338	14	37600623	chr14:37600623[b38]A,G	402728	1308	0.00093843	0.216972	0.787907
ENSG00000139865	14	37730178	chr14:37730178[b38]A,G	134548	1370	0.00963853	0.945661	0.931372
ENSG00000139874	14	37777979	chr14:37777979[b38]A,C	-429926	1511	0.00428426	0.718308	0.896098
ENSG00000259048	14	37840599	chr14:37840599[b38]A,G	-353544	1507	0.00010697	0.0366799	0.710991
ENSG00000258696	14	38254070	chr14:38254070[b38]A,T	249329	1401	0.00621421	0.768637	0.903789
ENSG00000092208	14	38743849	chr14:38743849[b38]A,G	-370437	1743	0.0025516	0.549822	0.868461
ENSG00000150527	14	38831141	chr14:38831141[b38]C,T	-399091	1759	0.00145245	0.350481	0.826324
ENSG00000176435	14	38942107	chr14:38942107[b38]A,G	686083	1532	0.0106939	0.940214	0.931137
ENSG00000258651	14	38970497	chr14:38970497[b38]C,T	-132644	1713	5.84154e-05	0.0377715	0.71144
ENSG00000259070	14	38971328	chr14:38971328[b38]A,T	23149	1718	0.00325714	0.672189	0.8885
ENSG00000182400	14	38974520	chr14:38974520[b38]A,G	-195577	1787	0.00209432	0.422406	0.843339
ENSG00000100934	14	39101162	chr14:39101162[b38]A,T	-1871	1712	0.000817464	0.323685	0.819847
ENSG00000165355	14	39124152	chr14:39124152[b38]A,G	-308012	1727	0.00104995	0.351064	0.826461
ENSG00000259083	14	39209748	chr14:39209748[b38]C,G	33968	1787	0.00968192	0.931328	0.930593
ENSG00000259100	14	39237537	chr14:39237537[b38]G,T	-147868	1692	0.0010266	0.242115	0.80076
ENSG00000100941	14	39274491	chr14:39274491[b38]C,T	99307	1788	0.00272403	0.603821	0.875349
ENSG00000258591	14	39627841	chr14:39627841[b38]A,G	519498	1732	0.000292012	0.135556	0.750241
ENSG00000285830	14	39701525	chr14:39701525[b38]A,G	553691	1771	0.00493229	0.729233	0.89676
ENSG00000258526	14	39866561	chr14:39866561[b38]C,T	433961	1727	0.00133497	0.407852	0.839752
ENSG00000258940	14	39950350	chr14:39950350[b38]A,T	683389	1723	3.71834e-05	0.0169893	0.680258
ENSG00000270503	14	40119337	chr14:40119337[b38]C,T	904271	1760	0.0107041	0.969573	0.932841
ENSG00000258385	14	40406278	chr14:40406278[b38]C,G	-890009	1417	0.0176657	0.951635	0.932652
ENSG00000258636	14	40632768	chr14:40632768[b38]A,G	-971987	1319	0.00332572	0.567559	0.871287
ENSG00000258901	14	41126302	chr14:41126302[b38]A,C	-429361	1319	0.00841663	0.776311	0.904998
ENSG00000258536	14	41545241	chr14:41545241[b38]C,G	-197399	1270	0.000623496	0.283528	0.810339
ENSG00000165379	14	41718729	chr14:41718729[b38]C,T	111852	1320	3.53674e-05	0.0230944	0.691193
ENSG00000251363	14	41853905	chr14:41853905[b38]C,G	899211	1368	0.00111824	0.271014	0.807622
ENSG00000251858	14	41911378	chr14:41911378[b38]A,G	316914	1329	0.00189849	0.416567	0.841781
ENSG00000289436	14	42091611	chr14:42091611[b38]C,T	486648	1319	0.0103127	0.824854	0.911915
ENSG00000258394	14	42972355	chr14:42972355[b38]A,G	609371	1251	0.00412919	0.556581	0.869284
ENSG00000259051	14	43648793	chr14:43648793[b38]C,T	348529	1468	0.00291912	0.553942	0.869053
ENSG00000259047	14	43790306	chr14:43790306[b38]A,C	801104	1588	0.00101428	0.313863	0.818992
ENSG00000179454	14	44021796	chr14:44021796[b38]G,T	-940051	1655	8.85664e-05	0.0515906	0.715226
ENSG00000258998	14	44379134	chr14:44379134[b38]A,C	-403422	1622	0.00447059	0.686647	0.892056
ENSG00000278147	14	44499967	chr14:44499967[b38]A,C	-579883	1611	0.000528509	0.149091	0.76073
ENSG00000185246	14	44695828	chr14:44695828[b38]A,G	-388280	1607	0.000185904	0.0735096	0.72051
ENSG00000259126	14	44711385	chr14:44711385[b38]A,C	317775	1762	0.00735402	0.78597	0.907238
ENSG00000129534	14	44781215	chr14:44781215[b38]A,G	-471821	1631	0.00699943	0.808675	0.91008
ENSG00000179476	14	44790006	chr14:44790006[b38]C,T	-107270	1674	0.0145575	0.976045	0.932841
ENSG00000189139	14	44913094	chr14:44913094[b38]C,T	406105	1759	0.00276732	0.570629	0.871577
ENSG00000258700	14	45411663	chr14:45411663[b38]G,T	-479425	1156	0.0166268	0.886555	0.92396
ENSG00000187790	14	45599249	chr14:45599249[b38]C,T	463318	1642	0.00371319	0.589814	0.874096
ENSG00000258949	14	45696345	chr14:45696345[b38]C,T	784587	1697	0.00190383	0.446198	0.849679
ENSG00000258608	14	45758621	chr14:45758621[b38]A,G	468584	1624	0.0126519	0.927687	0.929767
ENSG00000100442	14	45831089	chr14:45831089[b38]C,G	695829	1642	0.00338884	0.586398	0.873367
ENSG00000198718	14	45833891	chr14:45833891[b38]A,G	871700	1655	0.00487406	0.726706	0.896527
ENSG00000258845	14	46177428	chr14:46177428[b38]C,T	609432	1332	0.00817203	0.778576	0.905447
ENSG00000257900	14	46192096	chr14:46192096[b38]G,T	814827	1608	0.0113026	0.914975	0.928569
ENSG00000259129	14	46827083	chr14:46827083[b38]C,T	-967890	1852	0.00123059	0.430475	0.84446
ENSG00000270359	14	47620971	chr14:47620971[b38]C,T	-698098	1693	0.000204678	0.167658	0.767706
ENSG00000139915	14	47934909	chr14:47934909[b38]A,G	260111	1803	0.000319101	0.133436	0.749885
ENSG00000207366	14	48104273	chr14:48104273[b38]A,T	-236954	1713	0.0164774	0.982697	0.932841
ENSG00000214903	14	48184351	chr14:48184351[b38]G,T	740244	1832	0.00314154	0.720284	0.896098
ENSG00000289195	14	48262949	chr14:48262949[b38]C,G	2555	1756	0.00036742	0.138603	0.751479
ENSG00000258751	14	48596746	chr14:48596746[b38]G,T	164817	1663	0.000292723	0.0788586	0.722344
ENSG00000197776	14	48750776	chr14:48750776[b38]A,G	-942330	1274	0.00143967	0.361893	0.829346
ENSG00000244270	14	48796370	chr14:48796370[b38]G,T	-781023	1338	0.000376381	0.134562	0.750241
ENSG00000165516	14	48833952	chr14:48833952[b38]C,T	-934179	1299	0.00111395	0.399296	0.838649
ENSG00000258377	14	48850472	chr14:48850472[b38]A,G	-770775	1258	0.00141489	0.383149	0.834293
ENSG00000258568	14	48965627	chr14:48965627[b38]A,C	-634368	1292	0.000519049	0.203044	0.784804
ENSG00000100479	14	49015385	chr14:49015385[b38]A,G	-672820	1273	0.000305396	0.151093	0.76149
ENSG00000278002	14	49046314	chr14:49046314[b38]A,G	-816759	1420	0.000260711	0.109453	0.741207
ENSG00000278771	14	49057804	chr14:49057804[b38]C,T	-795813	1410	0.00236194	0.580953	0.872458
ENSG00000168282	14	49145496	chr14:49145496[b38]G,T	-475304	1258	0.0017967	0.384824	0.834376
ENSG00000165506	14	49460260	chr14:49460260[b38]A,C	-174891	1255	0.000406032	0.132679	0.749885
ENSG00000165527	14	49618853	chr14:49618853[b38]A,G	-274227	1436	0.00187108	0.614886	0.875944
ENSG00000258857	14	49676785	chr14:49676785[b38]G,T	-720229	1810	0.0043447	0.826224	0.912077
ENSG00000213741	14	49913016	chr14:49913016[b38]C,G	314562	1299	0.000466473	0.192276	0.781122
ENSG00000258868	14	49921929	chr14:49921929[b38]C,T	844472	1503	0.00118002	0.384782	0.834376
ENSG00000276168	14	49976458	chr14:49976458[b38]A,G	389877	1328	0.000762368	0.286006	0.810339
ENSG00000165502	14	50005157	chr14:50005157[b38]A,G	384594	1258	0.00352702	0.699862	0.893064
ENSG00000151748	14	50040539	chr14:50040539[b38]C,T	-627430	2055	0.00086809	0.379681	0.834149
ENSG00000221114	14	50043669	chr14:50043669[b38]A,G	359124	1272	0.00368637	0.718086	0.896098
ENSG00000165501	14	50326000	chr14:50326000[b38]C,T	727238	1298	0.000560608	0.186364	0.776284
ENSG00000258955	14	50362662	chr14:50362662[b38]A,C	-969180	2810	0.000792564	0.426789	0.843714
ENSG00000139921	14	50367113	chr14:50367113[b38]G,T	-873050	2725	0.00282258	0.891308	0.924534
ENSG00000125375	14	50388198	chr14:50388198[b38]A,G	75873	1763	0.00330579	0.735947	0.897403
ENSG00000087299	14	50388539	chr14:50388539[b38]A,G	76387	1763	0.0101093	0.962769	0.932841
ENSG00000274012	14	50401222	chr14:50401222[b38]C,T	538671	1419	0.00184101	0.505053	0.861918
ENSG00000259155	14	50480754	chr14:50480754[b38]A,C	803384	1272	0.00402063	0.723326	0.896184
ENSG00000214900	14	50697166	chr14:50697166[b38]A,G	592168	1652	0.000768875	0.353987	0.827004
ENSG00000100490	14	50702882	chr14:50702882[b38]C,T	305663	1810	0.000525657	0.276352	0.808754
ENSG00000289866	14	50795844	chr14:50795844[b38]C,T	127438	2055	0.00191628	0.654365	0.884728
ENSG00000131969	14	50805537	chr14:50805537[b38]C,T	-66517	2267	7.48869e-05	0.100659	0.734602
ENSG00000282885	14	50815646	chr14:50815646[b38]C,T	951473	1420	0.00134776	0.402186	0.839333
ENSG00000258687	14	50815949	chr14:50815949[b38]G,T	-32174	2229	0.00983761	0.987494	0.932841
ENSG00000165525	14	50841353	chr14:50841353[b38]C,T	988598	1402	0.0025606	0.619933	0.876655
ENSG00000100503	14	50859030	chr14:50859030[b38]A,G	28023	2198	0.000468569	0.296861	0.814291
ENSG00000100483	14	50888444	chr14:50888444[b38]C,T	771890	1652	0.00402213	0.791694	0.908198
ENSG00000012983	14	50900610	chr14:50900610[b38]C,T	368161	1959	0.000973035	0.427487	0.843714
ENSG00000100505	14	51019970	chr14:51019970[b38]C,T	-74971	2360	0.00135621	0.575231	0.872097
ENSG00000100485	14	51068979	chr14:51068979[b38]A,G	837694	1732	0.000132284	0.083121	0.722344
ENSG00000198513	14	51075399	chr14:51075399[b38]G,T	542889	1958	0.000129495	0.0881598	0.722344
ENSG00000100504	14	51303134	chr14:51303134[b38]C,T	358729	2261	0.000415395	0.215327	0.787823
ENSG00000269906	14	51383606	chr14:51383606[b38]C,T	721094	2049	0.00111374	0.513325	0.86255
ENSG00000258745	14	51388694	chr14:51388694[b38]A,G	476467	2265	0.00100044	0.440163	0.847975
ENSG00000258479	14	51439618	chr14:51439618[b38]C,T	106549	2812	0.000772919	0.378093	0.833797
ENSG00000258537	14	51467939	chr14:51467939[b38]C,T	-183274	2984	0.000401363	0.285931	0.810339
ENSG00000168229	14	51566684	chr14:51566684[b38]A,G	-701015	2688	2.27746e-05	0.017831	0.680258
ENSG00000258694	14	51611247	chr14:51611247[b38]A,G	-518335	2649	0.00169043	0.574233	0.872097
ENSG00000087302	14	51611598	chr14:51611598[b38]C,T	-377917	2767	0.00850143	0.992301	0.932841
ENSG00000186469	14	51648658	chr14:51648658[b38]A,G	-177538	2865	0.000481736	0.27921	0.808885
ENSG00000087303	14	51709893	chr14:51709893[b38]G,T	-359103	2694	0.000276121	0.215647	0.787907
ENSG00000139926	14	51926694	chr14:51926694[b38]G,T	437593	2858	0.00460794	0.945357	0.931372
ENSG00000197930	14	51932662	chr14:51932662[b38]A,G	-762821	2448	0.00273029	0.734182	0.897252
ENSG00000180998	14	52075762	chr14:52075762[b38]C,T	-477075	2571	0.00219276	0.586054	0.87331
ENSG00000258893	14	52198087	chr14:52198087[b38]A,T	762048	2825	0.00181989	0.69586	0.892475
ENSG00000258757	14	52210723	chr14:52210723[b38]C,G	-430117	2500	0.000612584	0.303669	0.816219
ENSG00000100523	14	52223329	chr14:52223329[b38]A,G	-929771	2109	0.00442443	0.863361	0.919564
ENSG00000087301	14	52298226	chr14:52298226[b38]A,G	-254091	2572	0.000323182	0.177838	0.770845
ENSG00000288045	14	52641398	chr14:52641398[b38]A,G	-310035	2306	0.00043368	0.200191	0.783641
ENSG00000237356	14	53001142	chr14:53001142[b38]G,T	-167869	1993	9.60888e-07	0.000546392	0.348652
ENSG00000125384	14	53016271	chr14:53016271[b38]A,G	701965	2711	0.00284063	0.806681	0.910038
ENSG00000285664	14	53227336	chr14:53227336[b38]C,T	435579	2379	0.00100184	0.474779	0.855276
ENSG00000258985	14	53238031	chr14:53238031[b38]A,C	201275	2264	2.92783e-05	0.0263267	0.691193
ENSG00000073712	14	53285151	chr14:53285151[b38]C,T	334229	2307	0.00100824	0.383807	0.834293
ENSG00000100519	14	53439839	chr14:53439839[b38]A,G	732660	2458	0.000899648	0.324306	0.819847
ENSG00000258503	14	53453460	chr14:53453460[b38]G,T	441488	2333	0.000220351	0.120003	0.744939
ENSG00000198252	14	53483765	chr14:53483765[b38]C,T	753598	2458	0.000399502	0.20384	0.785182
ENSG00000100522	14	53636887	chr14:53636887[b38]A,G	845458	2379	0.000650262	0.337087	0.820207
ENSG00000259049	14	53720346	chr14:53720346[b38]A,G	945108	2387	0.00862309	0.923167	0.929589
ENSG00000100526	14	53725273	chr14:53725273[b38]C,T	-671577	1566	0.0017352	0.51626	0.864039
ENSG00000258731	14	53976116	chr14:53976116[b38]A,G	822761	2109	0.00206478	0.555766	0.869284
ENSG00000168175	14	54067921	chr14:54067921[b38]A,T	-983727	1925	0.000187003	0.0880615	0.722344
ENSG00000100528	14	54356577	chr14:54356577[b38]C,T	-84752	1589	1.78643e-05	0.00908004	0.645482
ENSG00000259318	14	54408796	chr14:54408796[b38]A,G	-986145	1938	0.000741363	0.271046	0.807622
ENSG00000178974	14	54639650	chr14:54639650[b38]A,G	-631695	1979	0.00869221	0.96329	0.932841
ENSG00000020577	14	54697808	chr14:54697808[b38]A,G	131690	1730	0.0113554	0.978894	0.932841
ENSG00000197045	14	54759818	chr14:54759818[b38]C,T	270889	1651	0.00486851	0.823132	0.911831
ENSG00000125378	14	54766538	chr14:54766538[b38]A,G	809778	1878	0.00314405	0.701259	0.893071
ENSG00000131979	14	54841681	chr14:54841681[b38]A,G	-60984	1926	0.00612363	0.864872	0.919732
ENSG00000126775	14	55125221	chr14:55125221[b38]A,T	-286603	1946	0.00383871	0.793296	0.908444
ENSG00000100532	14	55201452	chr14:55201452[b38]G,T	691639	1667	0.00110246	0.426261	0.843714
ENSG00000277763	14	55267139	chr14:55267139[b38]A,G	-850178	2345	0.00346787	0.849129	0.916358
ENSG00000198554	14	55479318	chr14:55479318[b38]C,G	452289	1941	0.00123276	0.435346	0.847235
ENSG00000131981	14	55514052	chr14:55514052[b38]A,G	389941	1958	0.000252803	0.100422	0.73385
ENSG00000278818	14	55600251	chr14:55600251[b38]A,C	315023	1969	0.000170515	0.161515	0.76597
ENSG00000258413	14	55611243	chr14:55611243[b38]C,T	340097	1978	0.000226742	0.119022	0.744939
ENSG00000139946	14	55810460	chr14:55810460[b38]C,T	-307355	2347	0.00509712	0.898199	0.925051
ENSG00000259868	14	55841490	chr14:55841490[b38]A,G	-54954	2253	0.000494448	0.250134	0.80254
ENSG00000259719	14	55859898	chr14:55859898[b38]A,G	-450983	2398	0.00469807	0.923973	0.929633
ENSG00000186615	14	55874816	chr14:55874816[b38]A,G	294879	2226	0.000580398	0.324295	0.819847
ENSG00000070269	14	55881893	chr14:55881893[b38]C,T	-606462	2263	0.000621944	0.304833	0.816251
ENSG00000275569	14	55882468	chr14:55882468[b38]C,G	-423371	2392	0.0110773	0.991511	0.932841
ENSG00000180008	14	55911991	chr14:55911991[b38]C,T	884760	1941	0.0041684	0.756135	0.901459
ENSG00000279392	14	56029716	chr14:56029716[b38]A,G	800498	1985	0.00132629	0.490574	0.858458
ENSG00000258469	14	56185939	chr14:56185939[b38]C,G	887294	1966	0.00090436	0.339532	0.820668
ENSG00000126777	14	56485303	chr14:56485303[b38]A,G	926230	2216	0.00206513	0.638199	0.881253
ENSG00000139977	14	56634679	chr14:56634679[b38]G,T	-755866	1970	0.00124165	0.53658	0.866875
ENSG00000053770	14	56694786	chr14:56694786[b38]C,T	-574139	2033	0.00898212	0.966752	0.932841
ENSG00000070367	14	56991087	chr14:56991087[b38]C,G	-277563	2033	0.000220716	0.162622	0.76597
ENSG00000259969	14	57279499	chr14:57279499[b38]C,G	-714047	1903	0.000485583	0.241261	0.800532
ENSG00000139971	14	57426025	chr14:57426025[b38]A,G	-726051	2019	0.000342135	0.145939	0.758095
ENSG00000100578	14	57633565	chr14:57633565[b38]C,G	-793821	2180	0.00163808	0.561269	0.870157
ENSG00000032219	14	57711963	chr14:57711963[b38]C,T	-586542	2086	0.000131564	0.0902206	0.725087
ENSG00000258856	14	57795076	chr14:57795076[b38]C,T	165234	1667	0.00179118	0.616313	0.875944
ENSG00000286355	14	57874082	chr14:57874082[b38]A,G	530105	1981	0.00120911	0.560211	0.870002
ENSG00000239510	14	57906710	chr14:57906710[b38]C,T	-657437	2296	0.00375841	0.787292	0.907635
ENSG00000279636	14	57955141	chr14:57955141[b38]C,T	-332893	2084	0.000116567	0.0598178	0.719154
ENSG00000100575	14	58032758	chr14:58032758[b38]C,G	-394635	2180	0.000806173	0.379793	0.834149
ENSG00000259039	14	58080305	chr14:58080305[b38]A,T	501895	1676	0.00323179	0.736881	0.897403
ENSG00000258782	14	58630902	chr14:58630902[b38]A,T	-894381	2332	0.00260323	0.641464	0.88196
ENSG00000100592	14	58641960	chr14:58641960[b38]C,T	-546687	2151	0.000197636	0.0711538	0.719154
ENSG00000151812	14	58683498	chr14:58683498[b38]C,T	817671	1791	0.000259948	0.174643	0.770845
ENSG00000131966	14	58726417	chr14:58726417[b38]C,T	526336	2061	0.00343616	0.810642	0.910146
ENSG00000257621	14	58769707	chr14:58769707[b38]A,G	471751	2085	0.000576524	0.245964	0.801257
ENSG00000151838	14	58837543	chr14:58837543[b38]G,T	-739234	2367	0.000520381	0.280721	0.809619
ENSG00000126790	14	59013988	chr14:59013988[b38]A,G	-470330	2286	0.00113892	0.408309	0.839752
ENSG00000100567	14	59133535	chr14:59133535[b38]C,T	888691	2077	0.00323392	0.767925	0.903551
ENSG00000258583	14	59138267	chr14:59138267[b38]C,T	491635	2293	0.000362958	0.185482	0.775894
ENSG00000126773	14	59163821	chr14:59163821[b38]C,T	-928091	1607	0.000182987	0.0468461	0.71144
ENSG00000181619	14	59240512	chr14:59240512[b38]A,G	-224716	2264	0.000479591	0.257584	0.804925
ENSG00000100612	14	59258825	chr14:59258825[b38]A,T	-910873	1567	0.0141616	0.870364	0.92141
ENSG00000050130	14	59358583	chr14:59358583[b38]C,G	-125861	2286	0.000248135	0.112104	0.741383
ENSG00000165617	14	59425944	chr14:59425944[b38]A,G	791976	2293	0.00065059	0.284019	0.810339
ENSG00000258427	14	59425944	chr14:59425944[b38]A,G	-971814	1568	0.00927729	0.766252	0.903221
ENSG00000213598	14	59445009	chr14:59445009[b38]A,G	650354	2187	1.09978e-05	0.00983072	0.645482
ENSG00000139970	14	59445842	chr14:59445842[b38]A,C	-424790	1968	0.000516455	0.168257	0.767967
ENSG00000258553	14	59632657	chr14:59632657[b38]C,T	-459047	1607	0.000649718	0.146216	0.758095
ENSG00000100625	14	59864749	chr14:59864749[b38]A,G	-859327	1467	0.000136778	0.0917529	0.728236
ENSG00000131951	14	60250685	chr14:60250685[b38]A,G	330971	1885	0.0300643	0.991529	0.932841
ENSG00000100614	14	60315471	chr14:60315471[b38]A,G	69718	1562	9.33876e-05	0.0324093	0.710991
ENSG00000258892	14	60325280	chr14:60325280[b38]A,G	-554435	1544	0.00348441	0.591454	0.874096
ENSG00000258563	14	60481410	chr14:60481410[b38]A,G	302027	1556	0.00106199	0.244662	0.801257
ENSG00000261120	14	60848756	chr14:60848756[b38]G,T	928569	1885	0.00588178	0.744372	0.898457
ENSG00000279633	14	61112022	chr14:61112022[b38]A,G	-689692	1557	0.00107711	0.362017	0.829346
ENSG00000254718	14	61231297	chr14:61231297[b38]C,T	985751	1562	0.000288499	0.104661	0.737478
ENSG00000247287	14	61365142	chr14:61365142[b38]C,T	42606	1556	0.00216355	0.581885	0.872579
ENSG00000186369	14	61389142	chr14:61389142[b38]A,G	-728205	1714	0.010129	0.976926	0.932841
ENSG00000179008	14	61397250	chr14:61397250[b38]A,G	911304	1485	0.00549118	0.745569	0.898536
ENSG00000258656	14	61533498	chr14:61533498[b38]A,G	561225	1547	2.31627e-06	0.0235192	0.691193
ENSG00000206870	14	61533498	chr14:61533498[b38]A,G	559170	1544	8.09836e-06	0.0238691	0.691193
ENSG00000126778	14	61536865	chr14:61536865[b38]A,C	878640	1459	0.00450496	0.680448	0.890015
ENSG00000126814	14	61541429	chr14:61541429[b38]A,T	560454	1536	0.000159793	0.0843865	0.722344
ENSG00000027075	14	61550417	chr14:61550417[b38]A,G	362857	1553	0.00415023	0.823632	0.911915
ENSG00000100644	14	61555529	chr14:61555529[b38]C,G	-139985	1521	0.0130663	0.967851	0.932841
ENSG00000139974	14	61586581	chr14:61586581[b38]C,T	605466	1535	0.00186756	0.396116	0.837696
ENSG00000020426	14	61589550	chr14:61589550[b38]A,G	854807	1470	0.00618342	0.766906	0.903317
ENSG00000289503	14	61815465	chr14:61815465[b38]A,G	-259876	1708	0.000258881	0.173993	0.770845
ENSG00000232774	14	61901961	chr14:61901961[b38]C,T	331555	1486	0.00130673	0.395749	0.837604
ENSG00000182107	14	61945089	chr14:61945089[b38]C,T	663940	1549	0.000946848	0.283003	0.810339
ENSG00000250548	14	62042302	chr14:62042302[b38]C,G	471815	1485	0.00109686	0.322924	0.819847
ENSG00000288802	14	62051630	chr14:62051630[b38]C,G	-79525	1714	0.000293729	0.164756	0.767706
ENSG00000139973	14	62052249	chr14:62052249[b38]C,G	240274	1560	0.00220982	0.55698	0.869284
ENSG00000023608	14	62055666	chr14:62055666[b38]C,T	293245	1544	0.00222083	0.525879	0.86554
ENSG00000258777	14	62161720	chr14:62161720[b38]G,T	466012	1521	0.00256355	0.644388	0.882028
ENSG00000258877	14	62169247	chr14:62169247[b38]C,T	-434867	1683	0.000550474	0.203026	0.784804
ENSG00000288928	14	62202959	chr14:62202959[b38]C,T	491751	1524	0.00635944	0.9213	0.929435
ENSG00000258926	14	62205114	chr14:62205114[b38]A,T	660019	1500	0.00379075	0.748356	0.899819
ENSG00000258667	14	62359849	chr14:62359849[b38]A,G	608963	1539	0.000733557	0.191544	0.780317
ENSG00000140015	14	62473499	chr14:62473499[b38]A,G	-628302	1479	0.000394842	0.14717	0.758279
ENSG00000154001	14	62860066	chr14:62860066[b38]A,G	-682714	1461	0.0042054	0.687227	0.89206
ENSG00000054654	14	63115751	chr14:63115751[b38]A,G	-646149	1556	0.00152197	0.364646	0.829346
ENSG00000126821	14	63152851	chr14:63152851[b38]A,T	-575095	1534	0.00430905	0.677841	0.889842
ENSG00000258645	14	63233053	chr14:63233053[b38]A,T	-368457	1499	0.000890343	0.319117	0.819847
ENSG00000274015	14	63957916	chr14:63957916[b38]C,T	315880	1444	0.00095856	0.412067	0.840278
ENSG00000140009	14	64040522	chr14:64040522[b38]A,G	-297377	1782	0.00992994	0.903317	0.926402
ENSG00000140006	14	64059603	chr14:64059603[b38]C,T	417798	1444	5.84954e-05	0.0339312	0.710991
ENSG00000165807	14	64070577	chr14:64070577[b38]G,T	-479344	1695	5.44881e-05	0.0315097	0.710991
ENSG00000126803	14	64095477	chr14:64095477[b38]A,C	-440429	1701	0.00711565	0.87218	0.921904
ENSG00000100714	14	64154253	chr14:64154253[b38]A,G	-233779	1789	0.00329166	0.639932	0.881716
ENSG00000126785	14	64203838	chr14:64203838[b38]A,G	999723	1469	0.000869569	0.299377	0.81498
ENSG00000139998	14	64272787	chr14:64272787[b38]A,G	-700067	1853	0.000999858	0.406696	0.839643
ENSG00000202182	14	64301584	chr14:64301584[b38]C,T	453322	1657	0.0324549	0.99986	0.932841
ENSG00000270878	14	64388323	chr14:64388323[b38]C,T	794291	1497	0.00406474	0.643031	0.882023
ENSG00000125954	14	64413946	chr14:64413946[b38]C,T	-500540	1849	0.00295127	0.681436	0.890328
ENSG00000200693	14	64441048	chr14:64441048[b38]C,T	789751	1464	0.00641061	0.814994	0.910907
ENSG00000261242	14	64441276	chr14:64441276[b38]A,G	897706	1461	0.00777581	0.890317	0.924534
ENSG00000179841	14	64449980	chr14:64449980[b38]C,T	-15520	1766	0.00109096	0.324842	0.819847
ENSG00000176153	14	64747071	chr14:64747071[b38]G,T	-195657	1854	0.00597516	0.894295	0.924565
ENSG00000234911	14	64748447	chr14:64748447[b38]A,G	361029	1787	2.64604e-06	0.00302534	0.512573
ENSG00000070182	14	64797197	chr14:64797197[b38]A,G	-82596	1845	2.34328e-05	0.0175279	0.680258
ENSG00000126804	14	64886078	chr14:64886078[b38]C,T	382365	1737	0.000302667	0.13301	0.749885
ENSG00000258289	14	64948648	chr14:64948648[b38]C,T	34286	1849	0.00284881	0.610756	0.875521
ENSG00000257365	14	64999007	chr14:64999007[b38]A,T	12111	1864	0.000331861	0.138421	0.75146
ENSG00000125952	14	65163019	chr14:65163019[b38]C,T	60509	1906	0.00301903	0.659933	0.885177
ENSG00000258824	14	65224946	chr14:65224946[b38]C,T	776892	1790	0.000263423	0.118016	0.744399
ENSG00000033170	14	65266350	chr14:65266350[b38]A,C	-144243	1966	0.00427732	0.80051	0.908992
ENSG00000089775	14	65276141	chr14:65276141[b38]C,T	771653	1734	0.000157606	0.0881127	0.722344
ENSG00000214770	14	65282679	chr14:65282679[b38]A,G	944780	1782	0.000788563	0.254249	0.804005
ENSG00000272909	14	65322483	chr14:65322483[b38]A,T	882113	1794	0.00406601	0.788715	0.907928
ENSG00000126822	14	65433565	chr14:65433565[b38]C,T	729462	1748	0.00224606	0.483414	0.857095
ENSG00000272158	14	65680976	chr14:65680976[b38]A,C	677650	1867	0.00557132	0.856339	0.91822
ENSG00000200860	14	65832718	chr14:65832718[b38]A,T	-344810	1739	0.0187309	0.962004	0.932841
ENSG00000258847	14	65873703	chr14:65873703[b38]C,T	-130753	1749	0.00787932	0.797213	0.908912
ENSG00000196553	14	65889161	chr14:65889161[b38]A,T	-522544	1718	0.00817417	0.685495	0.891742
ENSG00000224861	14	65914017	chr14:65914017[b38]A,T	-98814	1748	0.00356283	0.686358	0.892056
ENSG00000276116	14	65975221	chr14:65975221[b38]A,G	564050	1966	0.00213595	0.623018	0.877741
ENSG00000258561	14	65992976	chr14:65992976[b38]A,G	-516099	1802	0.0257189	0.988422	0.932841
ENSG00000255002	14	66012100	chr14:66012100[b38]C,T	789880	1887	0.00568127	0.829591	0.91293
ENSG00000072415	14	66241581	chr14:66241581[b38]A,G	-999133	1796	0.00459361	0.591964	0.874096
ENSG00000100568	14	66720451	chr14:66720451[b38]G,T	-954040	1909	9.29223e-05	0.0311859	0.710991
ENSG00000258466	14	66749392	chr14:66749392[b38]A,G	-940821	1912	0.000417304	0.140232	0.753953
ENSG00000171723	14	66981005	chr14:66981005[b38]C,T	473597	1797	0.0188184	0.951616	0.932652
ENSG00000100558	14	66982627	chr14:66982627[b38]C,T	-429434	1757	0.0208746	0.970461	0.932841
ENSG00000172717	14	67095621	chr14:67095621[b38]C,T	-93773	1775	0.00356281	0.505042	0.861918
ENSG00000201529	14	67476863	chr14:67476863[b38]A,C	-140440	1922	0.00142304	0.481806	0.857062
ENSG00000286861	14	67517978	chr14:67517978[b38]C,T	-120616	1918	0.000812095	0.273411	0.807622
ENSG00000139988	14	67531439	chr14:67531439[b38]G,T	-170448	1920	0.00140478	0.391918	0.836568
ENSG00000182185	14	67551238	chr14:67551238[b38]C,G	-268542	2018	0.00241525	0.636219	0.880464
ENSG00000100564	14	67553743	chr14:67553743[b38]A,G	-46462	1878	0.000297157	0.122346	0.744939
ENSG00000072121	14	67561408	chr14:67561408[b38]A,G	-255127	2012	0.000537824	0.217159	0.787907
ENSG00000054690	14	67710862	chr14:67710862[b38]G,T	177571	1843	0.0118393	0.8769	0.922947
ENSG00000259038	14	67742151	chr14:67742151[b38]A,G	-886202	2142	0.000365883	0.221372	0.787944
ENSG00000100554	14	67882121	chr14:67882121[b38]C,T	522421	1732	0.00474854	0.581896	0.872579
ENSG00000134001	14	68204888	chr14:68204888[b38]C,T	844559	1733	0.00276996	0.403986	0.839494
ENSG00000198133	14	68413070	chr14:68413070[b38]C,T	897624	1850	0.00342809	0.67003	0.887664
ENSG00000139990	14	68447210	chr14:68447210[b38]C,G	-705770	2470	0.00396098	0.84568	0.915947
ENSG00000287167	14	68484410	chr14:68484410[b38]C,T	-211225	2095	0.000528068	0.253916	0.804005
ENSG00000185650	14	68500249	chr14:68500249[b38]A,G	-292691	2072	0.000949146	0.403866	0.839494
ENSG00000072042	14	68530897	chr14:68530897[b38]G,T	835192	1910	0.00114488	0.33103	0.819847
ENSG00000259648	14	68557670	chr14:68557670[b38]A,G	942740	1920	0.00792852	0.845646	0.915947
ENSG00000289626	14	68581855	chr14:68581855[b38]A,G	-212885	2075	0.0020953	0.56407	0.870857
ENSG00000287310	14	68586171	chr14:68586171[b38]C,G	-998311	2699	0.00493206	0.908131	0.927486
ENSG00000081181	14	68618996	chr14:68618996[b38]A,G	999075	1922	0.00228457	0.49908	0.861517
ENSG00000029364	14	68698125	chr14:68698125[b38]G,T	-699891	2730	8.04147e-05	0.0693605	0.719154
ENSG00000267909	14	68755767	chr14:68755767[b38]C,T	-818776	2711	0.00162652	0.716132	0.895536
ENSG00000100632	14	68851635	chr14:68851635[b38]C,T	-546600	2729	0.00212521	0.745998	0.898834
ENSG00000258967	14	68854230	chr14:68854230[b38]G,T	-33556	2155	0.00310139	0.806667	0.910038
ENSG00000258477	14	68947317	chr14:68947317[b38]A,C	525618	2323	0.000883525	0.401098	0.839328
ENSG00000081177	14	68949298	chr14:68949298[b38]A,G	-242201	2554	0.000622476	0.353159	0.827004
ENSG00000280073	14	69016130	chr14:69016130[b38]C,T	-340881	2691	5.81049e-05	0.0674281	0.719154
ENSG00000287385	14	69017311	chr14:69017311[b38]C,G	407365	2160	6.95697e-05	0.0482694	0.71144
ENSG00000273797	14	69062779	chr14:69062779[b38]C,G	-554344	2683	0.0066111	0.967012	0.932841
ENSG00000175985	14	69279639	chr14:69279639[b38]A,G	-205054	2756	0.000393016	0.27731	0.808754
ENSG00000274330	14	69294806	chr14:69294806[b38]A,G	-935419	2515	0.000714648	0.32696	0.819847
ENSG00000259158	14	69490189	chr14:69490189[b38]A,G	-993247	2363	0.000554096	0.254384	0.804005
ENSG00000258957	14	69690831	chr14:69690831[b38]A,G	476923	2554	0.000145258	0.0877797	0.722344
ENSG00000072110	14	69813604	chr14:69813604[b38]C,T	834546	2289	0.00224391	0.659394	0.885044
ENSG00000275630	14	69864666	chr14:69864666[b38]A,T	-957339	2322	0.00106629	0.405122	0.839494
ENSG00000198732	14	69920659	chr14:69920659[b38]A,C	66527	2600	0.000543524	0.300233	0.815086
ENSG00000134007	14	69923234	chr14:69923234[b38]C,T	-611564	2343	0.00168338	0.573043	0.871994
ENSG00000100650	14	69925575	chr14:69925575[b38]C,T	198674	2635	0.000340483	0.236389	0.79671
ENSG00000276063	14	69941776	chr14:69941776[b38]C,G	787464	2475	0.000757504	0.447646	0.849956
ENSG00000235812	14	70013498	chr14:70013498[b38]A,T	-232256	2537	0.000394376	0.256158	0.80415
ENSG00000100647	14	70023058	chr14:70023058[b38]C,G	411461	2680	0.000491959	0.208091	0.785959
ENSG00000100626	14	70024472	chr14:70024472[b38]A,G	765194	2589	0.00083026	0.356133	0.827633
ENSG00000258644	14	70047946	chr14:70047946[b38]C,T	-369019	2421	0.000425324	0.192462	0.781363
ENSG00000133985	14	70061216	chr14:70061216[b38]A,G	-580701	2359	0.000516826	0.274121	0.807996
ENSG00000274818	14	70062738	chr14:70062738[b38]C,G	-843920	2269	6.97291e-05	0.0376298	0.71144
ENSG00000244237	14	70104528	chr14:70104528[b38]G,T	543508	2722	0.000405422	0.289466	0.810946
ENSG00000258520	14	70107814	chr14:70107814[b38]A,G	847523	2589	0.00858588	0.992364	0.932841
ENSG00000259115	14	70133545	chr14:70133545[b38]G,T	-507464	2357	0.00242837	0.638228	0.881253
ENSG00000213463	14	70165030	chr14:70165030[b38]C,T	-251935	2421	0.000399839	0.238666	0.798316
ENSG00000242071	14	70177580	chr14:70177580[b38]A,G	292239	2570	0.000153693	0.120661	0.744939
ENSG00000006432	14	70265430	chr14:70265430[b38]C,G	-543743	2337	0.000245219	0.113383	0.742104
ENSG00000139985	14	70271793	chr14:70271793[b38]G,T	-145315	2421	0.00155669	0.52721	0.86554
ENSG00000133983	14	70376239	chr14:70376239[b38]A,G	16650	2446	0.000157898	0.0761353	0.721245
ENSG00000100731	14	70457355	chr14:70457355[b38]A,G	-450051	2269	0.002451	0.658887	0.884857
ENSG00000133997	14	70659393	chr14:70659393[b38]A,C	58754	2353	0.00167977	0.597903	0.874405
ENSG00000258422	14	70660390	chr14:70660390[b38]A,G	473266	2458	0.00162737	0.547023	0.867962
ENSG00000197555	14	70660983	chr14:70660983[b38]A,G	-659467	2187	0.00178116	0.535719	0.866875
ENSG00000259146	14	70660983	chr14:70660983[b38]A,G	-660692	2185	0.00497063	0.844775	0.915906
ENSG00000257759	14	70664380	chr14:70664380[b38]A,G	117097	2345	0.000740824	0.290341	0.811187
ENSG00000258517	14	70742279	chr14:70742279[b38]A,G	-470355	2185	7.87025e-05	0.0646073	0.719154
ENSG00000100678	14	70759842	chr14:70759842[b38]C,T	571462	2466	0.000269728	0.115725	0.742131
ENSG00000269945	14	70872517	chr14:70872517[b38]C,T	-346584	2182	1.51115e-05	0.0264891	0.691193
ENSG00000259153	14	71089738	chr14:71089738[b38]A,T	280926	2337	7.46852e-06	0.00771417	0.645482
ENSG00000269927	14	71245435	chr14:71245435[b38]G,T	104309	2233	0.00020973	0.100006	0.73385
ENSG00000242330	14	72004557	chr14:72004557[b38]A,G	555867	2101	0.00366166	0.803541	0.909038
ENSG00000165861	14	72167766	chr14:72167766[b38]A,G	-859161	1940	0.000327343	0.203663	0.785089
ENSG00000182732	14	72446749	chr14:72446749[b38]C,G	514319	2038	0.000761682	0.335853	0.820207
ENSG00000239544	14	72451158	chr14:72451158[b38]C,T	-512488	1991	0.00427709	0.81566	0.910907
ENSG00000206751	14	72476468	chr14:72476468[b38]C,T	-376757	2089	0.00468241	0.893684	0.924565
ENSG00000205683	14	72562999	chr14:72562999[b38]C,T	-331091	2065	1.46751e-05	0.00562211	0.58633
ENSG00000285612	14	72566003	chr14:72566003[b38]C,G	975717	2086	0.00171036	0.566796	0.870857
ENSG00000080815	14	72654278	chr14:72654278[b38]C,T	-482141	1939	0.0164086	0.994802	0.932841
ENSG00000119661	14	72654278	chr14:72654278[b38]C,T	-990598	1767	0.000204324	0.0965424	0.732243
ENSG00000119707	14	72716389	chr14:72716389[b38]C,T	-342144	1928	0.00399964	0.804233	0.909337
ENSG00000258813	14	72720628	chr14:72720628[b38]A,T	-338649	1929	0.00067867	0.27702	0.808754
ENSG00000285006	14	72742034	chr14:72742034[b38]C,T	-721442	1771	0.00177326	0.490113	0.858458
ENSG00000119599	14	72833271	chr14:72833271[b38]C,G	-93107	2028	0.00201502	0.610369	0.875521
ENSG00000187105	14	72925388	chr14:72925388[b38]C,T	-633364	1791	0.000950315	0.344575	0.823232
ENSG00000273711	14	73073432	chr14:73073432[b38]A,G	-810012	1576	0.0032669	0.663671	0.886328
ENSG00000284930	14	73149416	chr14:73149416[b38]A,G	-314060	1771	0.0011686	0.370797	0.832126
ENSG00000140043	14	73181919	chr14:73181919[b38]A,G	-669913	1578	0.00131178	0.424543	0.843468
ENSG00000176903	14	73252171	chr14:73252171[b38]A,G	-461470	1760	0.00165045	0.483148	0.857062
ENSG00000119725	14	73497574	chr14:73497574[b38]C,T	-389044	1578	0.000261848	0.111141	0.741383
ENSG00000258603	14	73589944	chr14:73589944[b38]C,T	-43718	1763	0.000248819	0.107296	0.739389
ENSG00000241487	14	73600858	chr14:73600858[b38]A,G	560238	1931	0.0018154	0.553963	0.869053
ENSG00000133961	14	73674726	chr14:73674726[b38]A,G	216232	1770	0.000271531	0.130803	0.749885
ENSG00000259005	14	73684280	chr14:73684280[b38]A,G	-790025	1585	0.00179722	0.49755	0.860794
ENSG00000251393	14	73730169	chr14:73730169[b38]C,G	267806	1772	0.00463966	0.845424	0.915906
ENSG00000100767	14	73733452	chr14:73733452[b38]A,G	495954	1885	0.00942649	0.962775	0.932841
ENSG00000183379	14	73742394	chr14:73742394[b38]C,G	-683519	1533	7.3796e-05	0.0569785	0.719154
ENSG00000184227	14	73742757	chr14:73742757[b38]A,G	205613	1777	0.000629783	0.387526	0.835357
ENSG00000165898	14	73764961	chr14:73764961[b38]C,T	-728796	1595	0.00336086	0.708495	0.894818
ENSG00000119636	14	73768730	chr14:73768730[b38]C,G	-250620	1536	8.59244e-05	0.039324	0.71144
ENSG00000119681	14	73783397	chr14:73783397[b38]C,T	-828549	1712	0.00406257	0.780098	0.905563
ENSG00000119682	14	73783854	chr14:73783854[b38]A,G	-929080	1696	2.91071e-05	0.0167855	0.680258
ENSG00000205669	14	73803075	chr14:73803075[b38]C,G	192129	1761	0.0025349	0.63419	0.879333
ENSG00000170468	14	73813831	chr14:73813831[b38]C,T	322897	1769	0.00126799	0.39662	0.838141
ENSG00000258944	14	73831055	chr14:73831055[b38]C,G	557115	1859	0.000937377	0.355607	0.827633
ENSG00000258653	14	73840778	chr14:73840778[b38]A,G	-11194	1578	0.000395463	0.178508	0.770845
ENSG00000258587	14	73900601	chr14:73900601[b38]A,C	-973084	1596	0.00706085	0.927017	0.929767
ENSG00000119673	14	73993423	chr14:73993423[b38]C,T	425802	1790	0.00396621	0.777131	0.90529
ENSG00000206924	14	74218910	chr14:74218910[b38]C,T	-801852	1615	0.00256714	0.709354	0.895053
ENSG00000119711	14	74219272	chr14:74219272[b38]A,G	134876	1512	0.00294609	0.559606	0.869745
ENSG00000156030	14	74237333	chr14:74237333[b38]A,C	450230	1690	0.000388055	0.135453	0.750241
ENSG00000119638	14	74249972	chr14:74249972[b38]C,T	-876951	1726	0.000722723	0.319645	0.819847
ENSG00000279026	14	74283849	chr14:74283849[b38]C,T	703154	1790	5.29145e-06	0.00526441	0.564074
ENSG00000199472	14	74332062	chr14:74332062[b38]C,G	425745	1583	0.0071714	0.877665	0.922947
ENSG00000259065	14	74353783	chr14:74353783[b38]C,T	566427	1690	0.00320109	0.608982	0.875521
ENSG00000119688	14	74377811	chr14:74377811[b38]A,G	74897	1431	8.7993e-05	0.0463997	0.71144
ENSG00000156050	14	74398359	chr14:74398359[b38]C,T	448142	1585	0.000803424	0.235522	0.796104
ENSG00000288797	14	74402341	chr14:74402341[b38]C,T	810201	1784	0.000431377	0.183798	0.774167
ENSG00000119689	14	74455350	chr14:74455350[b38]C,T	-426542	1598	0.00189496	0.545859	0.867773
ENSG00000259687	14	74490216	chr14:74490216[b38]A,G	-804189	1763	0.000540789	0.217283	0.787907
ENSG00000119718	14	74496585	chr14:74496585[b38]A,C	-506337	1633	0.000473202	0.247116	0.801791
ENSG00000205659	14	74496743	chr14:74496743[b38]C,T	411786	1511	0.00213578	0.482922	0.857062
ENSG00000119608	14	74497570	chr14:74497570[b38]A,G	-378326	1597	0.00214308	0.537572	0.866875
ENSG00000259138	14	74535904	chr14:74535904[b38]G,T	-591250	1728	5.67823e-05	0.0495589	0.71144
ENSG00000119655	14	74544647	chr14:74544647[b38]C,G	51371	1595	0.00813918	0.929416	0.930294
ENSG00000177465	14	74575722	chr14:74575722[b38]C,T	983848	1784	0.000233942	0.145758	0.758095
ENSG00000258559	14	74580585	chr14:74580585[b38]G,T	287273	1425	0.00107934	0.302233	0.815822
ENSG00000119660	14	74596539	chr14:74596539[b38]C,T	-695593	1764	0.00778215	0.957196	0.932841
ENSG00000119723	14	74631490	chr14:74631490[b38]A,G	681563	1585	0.0264712	0.995525	0.932841
ENSG00000187097	14	74688182	chr14:74688182[b38]C,T	668931	1537	0.00385302	0.583145	0.872873
ENSG00000119703	14	74803986	chr14:74803986[b38]C,T	-260124	1630	0.00194307	0.548616	0.868461
ENSG00000273565	14	74903430	chr14:74903430[b38]A,C	-272791	1783	0.00111527	0.444444	0.849452
ENSG00000119596	14	74909333	chr14:74909333[b38]C,T	146016	1633	0.0045886	0.794442	0.90873
ENSG00000119630	14	75017109	chr14:75017109[b38]C,T	61865	1631	0.00563448	0.890061	0.924534
ENSG00000119640	14	75060951	chr14:75060951[b38]C,T	-8342	1643	0.00290221	0.677641	0.889792
ENSG00000140044	14	75216708	chr14:75216708[b38]A,G	-211009	1938	0.000281173	0.13329	0.749885
ENSG00000258646	14	75231601	chr14:75231601[b38]C,T	223404	1625	0.00114032	0.355018	0.82721
ENSG00000089916	14	75296388	chr14:75296388[b38]A,G	-855529	2330	9.91748e-05	0.11858	0.744887
ENSG00000170348	14	75301238	chr14:75301238[b38]C,T	124657	1783	0.000475317	0.287963	0.810531
ENSG00000198208	14	75317725	chr14:75317725[b38]A,C	394544	1618	0.000652998	0.22247	0.787944
ENSG00000119684	14	75323362	chr14:75323362[b38]C,T	271946	1623	0.000246956	0.149188	0.76073
ENSG00000119686	14	75365077	chr14:75365077[b38]A,G	-213544	1983	0.000743334	0.431082	0.8447
ENSG00000279594	14	75445209	chr14:75445209[b38]A,G	433939	1624	0.000328844	0.180998	0.771589
ENSG00000119650	14	75447393	chr14:75447393[b38]C,G	-454744	2210	0.000358166	0.284623	0.810339
ENSG00000270000	14	75455649	chr14:75455649[b38]A,G	983718	1584	0.00179536	0.52081	0.865098
ENSG00000259319	14	75543849	chr14:75543849[b38]A,C	116378	1938	1.40923e-05	0.0120433	0.660066
ENSG00000119616	14	75564299	chr14:75564299[b38]C,T	851154	1696	0.000182039	0.113815	0.742104
ENSG00000119715	14	75778166	chr14:75778166[b38]A,T	-532547	2585	0.00194568	0.696122	0.892475
ENSG00000289918	14	75842346	chr14:75842346[b38]A,C	415402	1938	0.000327986	0.12635	0.748341
ENSG00000156127	14	75927046	chr14:75927046[b38]A,G	404590	1976	0.00863716	0.984719	0.932841
ENSG00000119699	14	76110698	chr14:76110698[b38]A,G	127904	2220	0.000447333	0.303816	0.816219
ENSG00000170345	14	76116728	chr14:76116728[b38]G,T	837901	1755	0.00107308	0.459772	0.851611
ENSG00000258819	14	76140371	chr14:76140371[b38]C,T	-935735	2993	0.000474223	0.314037	0.819046
ENSG00000258301	14	76231292	chr14:76231292[b38]C,T	-554794	2727	0.00119355	0.575203	0.872097
ENSG00000289340	14	76233189	chr14:76233189[b38]A,G	975568	1758	5.18212e-05	0.0272226	0.691193
ENSG00000269883	14	76283010	chr14:76283010[b38]A,G	-857674	3037	0.000546974	0.3891	0.835422
ENSG00000119685	14	76291835	chr14:76291835[b38]A,G	658209	1989	0.000461462	0.182996	0.773736
ENSG00000259124	14	76305586	chr14:76305586[b38]A,C	-420934	2656	0.000211871	0.169055	0.768356
ENSG00000258569	14	76316413	chr14:76316413[b38]C,T	-444774	2701	0.00186712	0.734	0.897252
ENSG00000280078	14	76355831	chr14:76355831[b38]A,G	76657	2581	0.0031264	0.894674	0.924565
ENSG00000259164	14	76446412	chr14:76446412[b38]A,G	-651900	3020	0.00206353	0.802941	0.909038
ENSG00000242951	14	76519067	chr14:76519067[b38]C,T	923261	1987	0.00119138	0.574445	0.872097
ENSG00000013523	14	76540672	chr14:76540672[b38]C,T	-272157	2751	2.61062e-05	0.0460237	0.71144
ENSG00000133935	14	76616602	chr14:76616602[b38]A,G	955826	1984	0.00142902	0.635627	0.880119
ENSG00000198894	14	76735372	chr14:76735372[b38]A,G	-362755	3016	0.000170021	0.118361	0.744887
ENSG00000100593	14	76752231	chr14:76752231[b38]A,G	-746564	2835	0.000119605	0.094052	0.730746
ENSG00000100577	14	76794227	chr14:76794227[b38]A,G	-526770	3072	0.00285047	0.904918	0.92663
ENSG00000063761	14	76862340	chr14:76862340[b38]A,G	-937770	2591	0.000616999	0.351115	0.826461
ENSG00000100601	14	76871002	chr14:76871002[b38]A,G	-837004	2725	0.000843738	0.45613	0.851611
ENSG00000119705	14	76880182	chr14:76880182[b38]G,T	-827890	2726	0.00048196	0.270803	0.807622
ENSG00000165548	14	76932519	chr14:76932519[b38]C,G	-184050	3040	0.000749566	0.492634	0.859269
ENSG00000201384	14	76949795	chr14:76949795[b38]A,G	-251232	3034	0.00045293	0.564751	0.870857
ENSG00000165555	14	76960368	chr14:76960368[b38]A,G	-462523	2915	0.000669751	0.523037	0.86554
ENSG00000100580	14	76962761	chr14:76962761[b38]G,T	-414294	2956	0.00268392	0.911619	0.928247
ENSG00000273729	14	77029543	chr14:77029543[b38]C,T	1456	2977	5.1153e-05	0.0642084	0.719154
ENSG00000241081	14	77098635	chr14:77098635[b38]C,G	212257	2848	0.00134971	0.631468	0.87928
ENSG00000009830	14	77159478	chr14:77159478[b38]G,T	-161205	3075	0.00106863	0.633825	0.879333
ENSG00000100583	14	77243134	chr14:77243134[b38]A,G	-133556	2956	0.000279616	0.20828	0.785959
ENSG00000285966	14	77327144	chr14:77327144[b38]A,C	326648	2943	0.000439011	0.264266	0.806164
ENSG00000071246	14	77333036	chr14:77333036[b38]G,T	571567	2702	0.000526997	0.381249	0.834149
ENSG00000100596	14	77487440	chr14:77487440[b38]C,T	-129141	2738	0.000368901	0.244155	0.801257
ENSG00000259081	14	77513171	chr14:77513171[b38]C,T	731770	2720	0.00588546	0.978786	0.932841
ENSG00000119669	14	77627134	chr14:77627134[b38]C,T	599340	2976	0.00471526	0.970516	0.932841
ENSG00000100603	14	77654180	chr14:77654180[b38]C,T	-106949	2604	0.00451493	0.920853	0.929435
ENSG00000240233	14	77839715	chr14:77839715[b38]C,T	292148	2782	5.41492e-05	0.188967	0.778016
ENSG00000177108	14	77871778	chr14:77871778[b38]A,G	730174	3035	0.000100815	0.121966	0.744939
ENSG00000165553	14	77924078	chr14:77924078[b38]C,T	653139	3090	0.000185916	0.292999	0.8126
ENSG00000100591	14	77932549	chr14:77932549[b38]A,G	474678	2904	0.000132553	0.0885422	0.722344
ENSG00000151445	14	78256576	chr14:78256576[b38]A,G	799080	2903	0.00282407	0.885771	0.92396
ENSG00000021645	14	78256576	chr14:78256576[b38]A,G	86202	2370	0.00455538	0.878729	0.922947
ENSG00000259106	14	79826271	chr14:79826271[b38]A,G	192982	1292	0.000481546	0.18083	0.771589
ENSG00000211448	14	79858351	chr14:79858351[b38]C,G	-372551	1662	0.000347808	0.157218	0.765637
ENSG00000270343	14	80408699	chr14:80408699[b38]C,G	-850867	1757	0.00193731	0.507854	0.861986
ENSG00000205579	14	80573066	chr14:80573066[b38]A,G	-673230	1760	0.00144498	0.38052	0.834149
ENSG00000271656	14	80573968	chr14:80573968[b38]C,T	-429358	1750	0.000353347	0.118615	0.744887
ENSG00000258637	14	80779628	chr14:80779628[b38]A,G	988421	1305	0.000127504	0.0595552	0.719154
ENSG00000221303	14	81026905	chr14:81026905[b38]A,G	-175791	1748	2.91918e-06	0.025132	0.691193
ENSG00000140022	14	81128766	chr14:81128766[b38]C,T	-307556	1732	0.00174244	0.471703	0.853982
ENSG00000271705	14	81290135	chr14:81290135[b38]C,T	288820	1747	2.80989e-05	0.0186471	0.680258
ENSG00000284959	14	81302630	chr14:81302630[b38]G,T	132520	1763	0.000487182	0.204311	0.785484
ENSG00000273783	14	81307359	chr14:81307359[b38]C,T	86140	1749	0.00073838	0.263483	0.806164
ENSG00000258675	14	81454827	chr14:81454827[b38]A,G	4643	1723	0.00291514	0.610352	0.875521
ENSG00000100629	14	81580146	chr14:81580146[b38]C,T	638564	1759	0.000772258	0.274488	0.807996
ENSG00000165417	14	82079005	chr14:82079005[b38]C,T	857856	1749	0.00180277	0.528318	0.865718
ENSG00000071537	14	82425397	chr14:82425397[b38]C,T	891651	1713	0.00138535	0.396876	0.838396
ENSG00000276782	14	82493139	chr14:82493139[b38]A,G	63266	1224	0.000223326	0.0710126	0.719154
ENSG00000258743	14	82642291	chr14:82642291[b38]G,T	-310	1138	0.000562245	0.201169	0.784752
ENSG00000185070	14	85087222	chr14:85087222[b38]A,G	-442923	1550	0.00208357	0.616262	0.875944
ENSG00000259107	14	85359092	chr14:85359092[b38]C,T	-34737	1570	0.000267396	0.146266	0.758095
ENSG00000258945	14	85561181	chr14:85561181[b38]A,G	44649	1554	0.00293313	0.595319	0.874096
ENSG00000205562	14	86526340	chr14:86526340[b38]G,T	997722	1549	0.00321147	0.675714	0.889656
ENSG00000258733	14	86530522	chr14:86530522[b38]C,T	619083	1616	0.00213955	0.641869	0.88196
ENSG00000258859	14	87260692	chr14:87260692[b38]A,G	-312270	1642	0.00229475	0.520374	0.865098
ENSG00000140030	14	87356373	chr14:87356373[b38]A,G	-648763	1736	0.00100329	0.347589	0.824811
ENSG00000258867	14	87895093	chr14:87895093[b38]C,T	-129427	1759	0.00232103	0.433044	0.845954
ENSG00000165533	14	87908039	chr14:87908039[b38]A,T	-916115	2077	0.000105539	0.0823519	0.722344
ENSG00000278576	14	87991058	chr14:87991058[b38]A,C	-598174	2019	0.000644085	0.258057	0.805261
ENSG00000258983	14	88075205	chr14:88075205[b38]A,C	-424130	1968	0.000376565	0.15651	0.764636
ENSG00000252783	14	88118267	chr14:88118267[b38]G,T	121921	1735	0.0175439	0.983678	0.932841
ENSG00000054983	14	88299489	chr14:88299489[b38]G,T	305988	1732	0.00201112	0.560214	0.870002
ENSG00000258990	14	88328325	chr14:88328325[b38]C,T	-781824	2025	0.000649045	0.304491	0.816251
ENSG00000258770	14	88328401	chr14:88328401[b38]A,G	673269	1638	0.00742442	0.877601	0.922947
ENSG00000042317	14	88505414	chr14:88505414[b38]G,T	120489	1914	0.00013136	0.0723038	0.72051
ENSG00000258807	14	88644959	chr14:88644959[b38]A,G	772683	1611	0.00763947	0.809222	0.91008
ENSG00000274492	14	88999358	chr14:88999358[b38]C,G	179749	2077	4.58425e-05	0.040822	0.71144
ENSG00000258789	14	89164202	chr14:89164202[b38]C,T	612604	2000	0.00364146	0.733486	0.897126
ENSG00000100433	14	89192685	chr14:89192685[b38]C,T	866228	1867	0.000400745	0.174189	0.770845
ENSG00000259053	14	89246018	chr14:89246018[b38]A,G	-708569	2472	0.000107662	0.0852181	0.722344
ENSG00000053254	14	89253256	chr14:89253256[b38]C,T	-365773	2212	0.000302365	0.196488	0.782154
ENSG00000165521	14	89259703	chr14:89259703[b38]A,G	467198	2072	0.000291576	0.163961	0.767694
ENSG00000258752	14	89411100	chr14:89411100[b38]C,T	61722	1999	0.00141912	0.532062	0.866527
ENSG00000100722	14	89414073	chr14:89414073[b38]A,G	851102	2003	0.000273752	0.182657	0.773192
ENSG00000070778	14	89465720	chr14:89465720[b38]C,T	911068	2001	9.34386e-05	0.0494468	0.71144
ENSG00000258920	14	89522540	chr14:89522540[b38]C,T	105185	2045	0.000984409	0.456867	0.851611
ENSG00000233208	14	89559625	chr14:89559625[b38]A,G	-893947	2287	0.0028551	0.756702	0.901569
ENSG00000042088	14	89763797	chr14:89763797[b38]A,G	-191143	2471	0.000165355	0.120424	0.744939
ENSG00000200312	14	89834691	chr14:89834691[b38]A,G	122179	2327	0.00354274	0.864467	0.91968
ENSG00000140025	14	89869200	chr14:89869200[b38]C,T	-85534	2472	0.000612657	0.316092	0.819811
ENSG00000258792	14	90073315	chr14:90073315[b38]C,G	430846	2241	0.00025785	0.0931032	0.729987
ENSG00000152315	14	90090369	chr14:90090369[b38]A,G	28374	2399	0.000562503	0.307299	0.817846
ENSG00000287663	14	90106140	chr14:90106140[b38]C,T	-652460	2367	0.00161172	0.549223	0.868461
ENSG00000198668	14	90111669	chr14:90111669[b38]A,G	-284834	2296	0.00324509	0.82935	0.91293
ENSG00000221102	14	90436475	chr14:90436475[b38]C,T	-689951	2310	0.00491401	0.89745	0.925051
ENSG00000165914	14	90630356	chr14:90630356[b38]C,T	-185941	2263	0.000969511	0.430807	0.844576
ENSG00000100764	14	90684580	chr14:90684580[b38]C,G	428052	2322	0.00156704	0.69157	0.892379
ENSG00000100784	14	90733282	chr14:90733282[b38]A,G	-327154	2314	0.000988713	0.445525	0.849562
ENSG00000258798	14	90836414	chr14:90836414[b38]C,T	-581853	2437	0.00263742	0.793877	0.908627
ENSG00000119714	14	91049410	chr14:91049410[b38]C,T	-204306	2297	0.00152504	0.589391	0.874096
ENSG00000242571	14	91107587	chr14:91107587[b38]A,G	740889	2288	0.00765263	0.983934	0.932841
ENSG00000275198	14	91189713	chr14:91189713[b38]A,G	806347	2304	0.00261465	0.789054	0.907928
ENSG00000119720	14	91228794	chr14:91228794[b38]A,G	896888	2290	0.00303837	0.854187	0.918139
ENSG00000100796	14	91327431	chr14:91327431[b38]C,T	-182218	2561	0.000346881	0.316086	0.819811
ENSG00000183648	14	91370381	chr14:91370381[b38]A,G	-751398	2811	0.000742815	0.393176	0.836904
ENSG00000133962	14	91382854	chr14:91382854[b38]A,G	-349077	2636	0.000682656	0.429556	0.8442
ENSG00000260810	14	91607560	chr14:91607560[b38]C,T	349260	2302	0.00276537	0.879501	0.922947
ENSG00000140090	14	91647709	chr14:91647709[b38]C,G	-674873	2870	0.0011439	0.690159	0.892379
ENSG00000258884	14	91741997	chr14:91741997[b38]A,C	914007	2262	0.000279558	0.16173	0.76597
ENSG00000133943	14	91795846	chr14:91795846[b38]A,G	735512	2314	0.00107951	0.504821	0.861918
ENSG00000165934	14	91870809	chr14:91870809[b38]C,G	-251161	2812	0.00352607	0.938127	0.931137
ENSG00000015133	14	92076227	chr14:92076227[b38]A,C	658535	2437	0.000814805	0.474603	0.855276
ENSG00000258875	14	92188000	chr14:92188000[b38]A,G	945240	2287	0.000407753	0.26566	0.806871
ENSG00000140092	14	92203454	chr14:92203454[b38]A,G	256223	2717	0.000128154	0.103244	0.735769
ENSG00000100599	14	92242234	chr14:92242234[b38]C,T	-271548	2786	0.000562113	0.371491	0.832299
ENSG00000278396	14	92360837	chr14:92360837[b38]A,G	-973692	3053	0.000900636	0.526532	0.86554
ENSG00000279286	14	92362292	chr14:92362292[b38]C,T	789847	2602	0.000683404	0.413986	0.840424
ENSG00000165943	14	92439473	chr14:92439473[b38]A,G	-745338	3169	0.000329369	0.314634	0.819212
ENSG00000100815	14	92452029	chr14:92452029[b38]C,G	412342	2778	0.00213309	0.734156	0.897252
ENSG00000165929	14	92457743	chr14:92457743[b38]C,T	590480	2576	3.78587e-05	0.0448767	0.71144
ENSG00000066427	14	92508101	chr14:92508101[b38]C,T	401547	2821	0.000634335	0.384395	0.834317
ENSG00000133958	14	92616773	chr14:92616773[b38]C,T	-716447	3056	0.000101313	0.141596	0.755323
ENSG00000258499	14	92618455	chr14:92618455[b38]A,G	-288615	2877	0.00268525	0.85617	0.91822
ENSG00000012963	14	92630046	chr14:92630046[b38]C,T	-577196	3136	0.000591365	0.485348	0.857331
ENSG00000011114	14	92673677	chr14:92673677[b38]C,T	-659253	3056	0.000396394	0.268921	0.807622
ENSG00000100605	14	92752134	chr14:92752134[b38]C,T	-363639	3160	0.00475416	0.954819	0.932841
ENSG00000170270	14	92942106	chr14:92942106[b38]A,G	-264933	3136	0.00106976	0.655429	0.884826
ENSG00000100604	14	92959394	chr14:92959394[b38]A,G	36243	2875	0.000711821	0.495174	0.859815
ENSG00000153485	14	93027667	chr14:93027667[b38]C,T	-157285	3169	0.000335122	0.287375	0.810339
ENSG00000286630	14	93147668	chr14:93147668[b38]C,T	852896	2869	0.00260547	0.847643	0.916107
ENSG00000100600	14	93209137	chr14:93209137[b38]G,T	460647	2633	0.000829257	0.485695	0.857331
ENSG00000258584	14	93289436	chr14:93289436[b38]C,G	-637480	3489	0.000214899	0.27648	0.808754
ENSG00000259066	14	93408528	chr14:93408528[b38]A,G	223554	3169	0.00300739	0.917181	0.928749
ENSG00000066455	14	93490132	chr14:93490132[b38]A,C	695826	2707	0.000757018	0.460029	0.851611
ENSG00000165948	14	94095470	chr14:94095470[b38]A,C	14168	3622	0.00359399	0.947171	0.931795
ENSG00000140067	14	94119668	chr14:94119668[b38]C,T	200773	3488	0.000580783	0.497717	0.860794
ENSG00000277826	14	94206268	chr14:94206268[b38]C,T	569088	3127	1.37318e-05	0.0762627	0.721245
ENSG00000188488	14	94383545	chr14:94383545[b38]C,T	-177898	4161	0.000275676	0.344668	0.823232
ENSG00000089737	14	94391233	chr14:94391233[b38]C,T	310113	3622	0.00197669	0.816805	0.911114
ENSG00000175785	14	94470627	chr14:94470627[b38]C,T	682216	3319	0.000734827	0.441117	0.84819
ENSG00000119632	14	94595320	chr14:94595320[b38]C,T	465225	3599	2.84242e-05	0.0535589	0.716551
ENSG00000100628	14	94596837	chr14:94596837[b38]A,G	620402	3517	0.000199749	0.212811	0.787526
ENSG00000165949	14	94671227	chr14:94671227[b38]A,G	566390	3597	0.00093403	0.656065	0.884826
ENSG00000176438	14	94752212	chr14:94752212[b38]A,G	-764385	4122	0.000168881	0.159996	0.76597
ENSG00000258572	14	94793599	chr14:94793599[b38]C,T	-722538	4123	0.00175455	0.812942	0.910826
ENSG00000100697	14	94806018	chr14:94806018[b38]C,T	-351914	4305	0.0012719	0.760481	0.902364
ENSG00000197249	14	94822301	chr14:94822301[b38]A,G	431843	3794	8.26894e-05	0.164271	0.767694
ENSG00000165959	14	94922814	chr14:94922814[b38]C,T	-396980	4419	0.000365364	0.378069	0.833797
ENSG00000182512	14	94923275	chr14:94923275[b38]A,G	-610229	4101	0.00066707	0.541269	0.866875
ENSG00000089723	14	94982965	chr14:94982965[b38]A,G	956624	3541	0.000291031	0.361228	0.829346
ENSG00000196136	14	95069116	chr14:95069116[b38]G,T	456731	4269	0.000113209	0.149496	0.76073
ENSG00000119698	14	95073400	chr14:95073400[b38]A,G	927271	3567	0.000627942	0.48448	0.857202
ENSG00000250366	14	95121018	chr14:95121018[b38]C,T	-745570	3734	3.34287e-05	0.0707118	0.719154
ENSG00000252481	14	95122202	chr14:95122202[b38]C,G	-411154	4102	3.67225e-05	0.0878119	0.722344
ENSG00000273259	14	95216811	chr14:95216811[b38]A,T	624752	4214	0.000568565	0.543268	0.867517
ENSG00000235706	14	95364159	chr14:95364159[b38]A,G	206513	4304	0.000741673	0.692124	0.892379
ENSG00000066739	14	95414226	chr14:95414226[b38]A,G	-948752	3355	0.00274731	0.856742	0.918314
ENSG00000258691	14	95463314	chr14:95463314[b38]C,T	-741531	3552	0.000391641	0.372142	0.832483
ENSG00000258729	14	95594408	chr14:95594408[b38]A,G	-680639	3477	0.000461545	0.39565	0.837604
ENSG00000140057	14	95666158	chr14:95666158[b38]A,C	-725971	3323	0.00104008	0.550361	0.868461
ENSG00000258702	14	95842333	chr14:95842333[b38]C,T	-750067	2891	0.00154849	0.725512	0.896426
ENSG00000227051	14	95977744	chr14:95977744[b38]A,G	-61619	3537	3.30742e-05	0.0439518	0.71144
ENSG00000247092	14	96210110	chr14:96210110[b38]C,T	675595	4101	0.000289998	0.237223	0.797554
ENSG00000168398	14	96212713	chr14:96212713[b38]A,G	8033	3553	8.71034e-05	0.116911	0.743829
ENSG00000100744	14	96379755	chr14:96379755[b38]A,G	16302	3353	0.000257059	0.247092	0.801791
ENSG00000259059	14	96614885	chr14:96614885[b38]A,C	191184	3261	0.0074121	0.99639	0.932841
ENSG00000100739	14	96637516	chr14:96637516[b38]C,T	381305	3502	0.000895681	0.628676	0.879257
ENSG00000280070	14	96727832	chr14:96727832[b38]C,T	-265033	2641	0.000311878	0.270887	0.807622
ENSG00000258979	14	96796519	chr14:96796519[b38]C,T	58497	2660	0.00299549	0.878187	0.922947
ENSG00000285584	14	96858240	chr14:96858240[b38]C,T	-322283	2514	0.00109938	0.477234	0.855709
ENSG00000260806	14	97060545	chr14:97060545[b38]C,T	559734	3093	0.00129101	0.645276	0.882028
ENSG00000246223	14	97193620	chr14:97193620[b38]C,T	-784358	2600	0.00100095	0.458771	0.851611
ENSG00000090060	14	97364873	chr14:97364873[b38]C,T	863439	3091	0.0023852	0.857552	0.91851
ENSG00000100749	14	97663665	chr14:97663665[b38]G,T	866360	2667	0.00396369	0.906822	0.927144
ENSG00000246084	14	97838459	chr14:97838459[b38]A,G	411387	2627	0.00168913	0.636053	0.880424
ENSG00000066629	14	98755287	chr14:98755287[b38]A,G	-982407	2599	0.00105071	0.530252	0.865808
ENSG00000182218	14	98783087	chr14:98783087[b38]A,T	-862043	2550	0.000618886	0.352182	0.826859
ENSG00000090061	14	98798942	chr14:98798942[b38]A,G	-682228	2616	0.000535112	0.322382	0.819847
ENSG00000127152	14	98901378	chr14:98901378[b38]C,T	-369842	2798	0.000217003	0.447998	0.849956
ENSG00000232573	14	98979705	chr14:98979705[b38]C,T	6825	2953	0.0010263	0.640556	0.88196
ENSG00000183576	14	99040090	chr14:99040090[b38]A,G	-440639	2615	0.000104086	0.108377	0.74046
ENSG00000278990	14	99128088	chr14:99128088[b38]A,G	211185	2984	0.00423501	0.973255	0.932841
ENSG00000205476	14	99245964	chr14:99245964[b38]A,G	-357997	2539	0.000238972	0.170748	0.768916
ENSG00000198984	14	99309514	chr14:99309514[b38]A,G	-998346	2559	0.0010693	0.703712	0.893163
ENSG00000199836	14	99568117	chr14:99568117[b38]C,T	-377199	2635	0.00134891	0.620603	0.877024
ENSG00000183092	14	99598604	chr14:99598604[b38]A,G	-988688	2683	0.00106854	0.605451	0.875349
ENSG00000258504	14	99619300	chr14:99619300[b38]A,C	-671818	2548	0.000168145	0.140188	0.753953
ENSG00000036530	14	99716350	chr14:99716350[b38]A,C	32051	2596	0.00357247	0.858252	0.918648
ENSG00000168350	14	99826269	chr14:99826269[b38]C,T	-333320	2447	0.000289329	0.255508	0.804005
ENSG00000247970	14	99906622	chr14:99906622[b38]C,T	302104	2539	0.0017928	0.744767	0.898457
ENSG00000140471	15	100079054	chr15:100079054[b38]C,T	-523068	4114	0.00018887	0.264746	0.806649
ENSG00000259376	15	100111247	chr15:100111247[b38]A,G	-938143	3571	0.00176621	0.813967	0.910879
ENSG00000274294	15	100117676	chr15:100117676[b38]C,G	701091	3491	4.49758e-05	0.0761948	0.721245
ENSG00000254744	15	100123124	chr15:100123124[b38]C,T	152908	3717	0.000152447	0.164312	0.767694
ENSG00000168904	15	100152748	chr15:100152748[b38]A,G	901385	3493	8.44431e-05	0.0954586	0.730746
ENSG00000183475	15	100153524	chr15:100153524[b38]C,G	-449066	4114	7.85051e-05	0.0770511	0.721245
ENSG00000154237	15	100206996	chr15:100206996[b38]A,G	-712332	3806	0.000246406	0.297831	0.814814
ENSG00000131876	15	100666474	chr15:100666474[b38]A,G	-628706	2803	0.00283966	0.941145	0.931172
ENSG00000274139	15	100669037	chr15:100669037[b38]G,T	-826016	2436	0.00294331	0.933769	0.930956
ENSG00000259205	15	100730021	chr15:100730021[b38]A,C	171395	4057	0.000456417	0.400591	0.839328
ENSG00000154227	15	100740085	chr15:100740085[b38]C,G	195433	4063	9.11923e-06	0.0204489	0.680258
ENSG00000270127	15	100747129	chr15:100747129[b38]C,T	199363	4064	0.000371541	0.392542	0.836904
ENSG00000184277	15	100897153	chr15:100897153[b38]A,G	-755210	2176	0.00381924	0.888118	0.924318
ENSG00000286733	15	100944058	chr15:100944058[b38]C,G	-669893	2217	0.000881576	0.474017	0.855067
ENSG00000259604	15	100950119	chr15:100950119[b38]A,G	88275	3848	0.000616363	0.553867	0.869053
ENSG00000289271	15	100996820	chr15:100996820[b38]A,G	-504803	2427	0.00115988	0.564968	0.870857
ENSG00000259553	15	101013852	chr15:101013852[b38]A,G	-947072	1675	2.32894e-05	0.0160081	0.680258
ENSG00000279970	15	101051718	chr15:101051718[b38]A,G	-247939	2799	0.00225716	0.842006	0.915653
ENSG00000272808	15	101074762	chr15:101074762[b38]C,T	224930	3870	0.000381466	0.350191	0.826324
ENSG00000189419	15	101079402	chr15:101079402[b38]C,T	732877	3853	0.00101969	0.702177	0.893071
ENSG00000259658	15	101101857	chr15:101101857[b38]C,T	-644925	1974	0.00346341	0.8104	0.910146
ENSG00000232386	15	101104126	chr15:101104126[b38]C,G	254564	3871	0.00149484	0.812492	0.910721
ENSG00000282793	15	101116598	chr15:101116598[b38]A,T	-411720	2396	0.00302327	0.907287	0.927177
ENSG00000185596	15	101132056	chr15:101132056[b38]A,G	-829548	1668	0.00243762	0.737416	0.897403
ENSG00000289028	15	101133979	chr15:101133979[b38]G,T	-518464	2176	0.000983561	0.593658	0.874096
ENSG00000259583	15	101155421	chr15:101155421[b38]A,G	236616	3807	0.00115371	0.769245	0.903931
ENSG00000251819	15	101158733	chr15:101158733[b38]A,G	606912	4057	0.000342302	0.646433	0.88231
ENSG00000272639	15	101248568	chr15:101248568[b38]C,G	386643	3848	8.40959e-07	0.00171196	0.492349
ENSG00000259755	15	101294724	chr15:101294724[b38]A,G	209024	3444	0.000257749	0.289406	0.810946
ENSG00000131871	15	101310714	chr15:101310714[b38]C,T	33295	2881	0.000691957	0.49961	0.861694
ENSG00000248472	15	101468226	chr15:101468226[b38]C,G	-510515	1619	8.76645e-05	0.0698683	0.719154
ENSG00000278456	15	101483931	chr15:101483931[b38]C,T	595458	3830	5.02039e-05	0.0634112	0.719154
ENSG00000259660	15	101526093	chr15:101526093[b38]C,G	-224940	1970	3.76842e-05	0.0403454	0.71144
ENSG00000184254	15	101534058	chr15:101534058[b38]A,G	656343	3836	0.00240116	0.9128	0.928363
ENSG00000185418	15	101540963	chr15:101540963[b38]C,T	-183426	2007	0.00126978	0.607186	0.875449
ENSG00000131873	15	101597097	chr15:101597097[b38]A,G	345639	2994	0.00046885	0.434081	0.846298
ENSG00000140479	15	101611403	chr15:101611403[b38]C,G	121731	2445	0.000611084	0.422624	0.843339
ENSG00000270685	15	19875432	chr15:19875432[b38]C,G	-764399	125	0.17499	0.902894	0.926343
ENSG00000260409	15	19875432	chr15:19875432[b38]C,G	-880499	125	0.0166999	0.286344	0.810339
ENSG00000258410	15	19879930	chr15:19879930[b38]G,T	-267773	125	0.079136	0.765538	0.902876
ENSG00000180229	15	19930916	chr15:19930916[b38]C,T	-575193	125	0.0392895	0.500093	0.861694
ENSG00000278626	15	19946357	chr15:19946357[b38]C,T	-696443	125	0.00939902	0.238617	0.798316
ENSG00000258710	15	19967455	chr15:19967455[b38]C,T	-972926	61	0.0855123	0.622784	0.877741
ENSG00000258590	15	19987698	chr15:19987698[b38]C,T	-700518	125	0.0562895	0.679322	0.890015
ENSG00000259383	15	19989705	chr15:19989705[b38]C,T	-784940	125	0.0658641	0.747237	0.89919
ENSG00000279445	15	22618146	chr15:22618146[b38]A,G	935107	37	0.0680581	0.649009	0.883006
ENSG00000258732	15	22618784	chr15:22618784[b38]A,T	339812	494	0.00408601	0.594764	0.874096
ENSG00000274253	15	22633381	chr15:22633381[b38]C,T	-124455	872	0.000526047	0.202425	0.784804
ENSG00000280655	15	22640389	chr15:22640389[b38]A,G	887720	67	0.0541495	0.88244	0.923668
ENSG00000276550	15	22701222	chr15:22701222[b38]A,G	205651	607	0.00114665	0.281654	0.810339
ENSG00000281179	15	22710104	chr15:22710104[b38]A,G	991860	49	0.037128	0.580804	0.872458
ENSG00000274835	15	22736516	chr15:22736516[b38]A,G	375876	494	0.000503311	0.100769	0.734602
ENSG00000278552	15	22781970	chr15:22781970[b38]C,G	-444243	1634	0.00238809	0.736419	0.897403
ENSG00000281909	15	22795211	chr15:22795211[b38]C,T	310603	598	0.000334788	0.0669322	0.719154
ENSG00000182636	15	22847070	chr15:22847070[b38]A,G	-840149	2280	0.00774358	0.984191	0.932841
ENSG00000277561	15	22895045	chr15:22895045[b38]C,T	277335	730	0.0108562	0.865596	0.919732
ENSG00000140157	15	22900272	chr15:22900272[b38]A,G	61627	972	0.00488056	0.851065	0.917216
ENSG00000273679	15	22921051	chr15:22921051[b38]C,T	549314	499	0.000953922	0.193845	0.782154
ENSG00000284500	15	22959040	chr15:22959040[b38]A,G	968965	365	0.0184309	0.903853	0.926524
ENSG00000254585	15	22961987	chr15:22961987[b38]C,G	-685757	2243	0.000693997	0.383005	0.834293
ENSG00000259098	15	23068583	chr15:23068583[b38]C,G	810444	494	0.00510604	0.593927	0.874096
ENSG00000275325	15	23088973	chr15:23088973[b38]A,C	361868	838	9.10237e-05	0.0380977	0.71144
ENSG00000276141	15	23101765	chr15:23101765[b38]C,T	437405	776	0.0165936	0.976826	0.932841
ENSG00000259435	15	23122771	chr15:23122771[b38]C,T	997259	494	0.00287985	0.444706	0.849503
ENSG00000274471	15	23473329	chr15:23473329[b38]A,G	163721	1847	0.00444116	0.885846	0.92396
ENSG00000170113	15	23493689	chr15:23493689[b38]A,G	720625	884	0.00169867	0.40463	0.839494
ENSG00000179455	15	23683973	chr15:23683973[b38]A,T	118298	2145	0.00393314	0.849691	0.916619
ENSG00000275835	15	23691636	chr15:23691636[b38]A,G	652091	1324	0.00204303	0.601331	0.874768
ENSG00000277755	15	23739955	chr15:23739955[b38]C,T	983439	868	0.000589397	0.171668	0.769122
ENSG00000273749	15	23811290	chr15:23811290[b38]C,T	831002	1280	0.000466489	0.21804	0.787907
ENSG00000274099	15	23860206	chr15:23860206[b38]A,G	680336	1599	0.000408893	0.25987	0.805671
ENSG00000261418	15	23896251	chr15:23896251[b38]C,T	465411	1995	0.00372721	0.835479	0.913659
ENSG00000261739	15	23973826	chr15:23973826[b38]A,C	619077	1903	0.000466212	0.239195	0.799189
ENSG00000128739	15	24064287	chr15:24064287[b38]A,G	-759351	2851	1.93526e-05	0.0169191	0.680258
ENSG00000279192	15	24098119	chr15:24098119[b38]C,T	-886935	2854	0.000124996	0.082377	0.722344
ENSG00000259414	15	24116603	chr15:24116603[b38]C,G	823135	1833	9.42973e-05	0.0622397	0.719154
ENSG00000224078	15	24748894	chr15:24748894[b38]C,G	-229690	2870	5.25734e-05	0.0490725	0.71144
ENSG00000270814	15	24859114	chr15:24859114[b38]C,T	-310224	2902	0.00162075	0.669458	0.887628
ENSG00000286110	15	24867076	chr15:24867076[b38]A,C	309015	2618	0.000817531	0.42105	0.842941
ENSG00000260232	15	24902545	chr15:24902545[b38]A,G	990133	2530	0.00136985	0.605259	0.875349
ENSG00000273173	15	24912283	chr15:24912283[b38]G,T	-42705	2900	0.000125462	0.142651	0.756832
ENSG00000259905	15	24931370	chr15:24931370[b38]A,G	829542	2390	0.000835534	0.356907	0.827743
ENSG00000114062	15	25559342	chr15:25559342[b38]A,G	120852	2793	3.4628e-05	0.0454335	0.71144
ENSG00000261069	15	25593167	chr15:25593167[b38]A,G	505505	2856	0.000790016	0.499666	0.861694
ENSG00000279050	15	25620943	chr15:25620943[b38]A,G	485300	2860	0.00238304	0.751781	0.900948
ENSG00000214265	15	25680504	chr15:25680504[b38]A,T	725469	2899	0.00158625	0.697126	0.892826
ENSG00000280234	15	25721373	chr15:25721373[b38]C,T	465793	2804	0.000376765	0.547561	0.868413
ENSG00000206190	15	25796706	chr15:25796706[b38]C,T	-68310	2756	0.00147254	0.717658	0.896093
ENSG00000257647	15	25845027	chr15:25845027[b38]A,G	813208	2911	7.79432e-05	0.0690698	0.719154
ENSG00000186297	15	25914301	chr15:25914301[b38]C,T	-952611	2950	0.00255978	0.849065	0.916358
ENSG00000289522	15	26119523	chr15:26119523[b38]A,G	483071	2769	0.000613506	0.459038	0.851611
ENSG00000261529	15	26179915	chr15:26179915[b38]G,T	834281	2762	0.00369233	0.902783	0.92633
ENSG00000223628	15	26391289	chr15:26391289[b38]C,G	810319	2772	0.000306249	0.22992	0.793441
ENSG00000182256	15	26602297	chr15:26602297[b38]C,T	-368885	2874	0.0001992	0.154935	0.763219
ENSG00000206187	15	26790134	chr15:26790134[b38]A,G	888014	2742	0.000288323	0.27793	0.808885
ENSG00000261426	15	26923340	chr15:26923340[b38]C,T	-438971	2636	0.0010878	0.557986	0.869601
ENSG00000166206	15	27207033	chr15:27207033[b38]C,T	267595	2897	7.01028e-05	0.113898	0.742104
ENSG00000260159	15	27496660	chr15:27496660[b38]A,G	-960953	2157	0.00261959	0.729646	0.89676
ENSG00000260053	15	27636148	chr15:27636148[b38]C,T	-870478	2173	0.000366943	0.245826	0.801257
ENSG00000261561	15	27665805	chr15:27665805[b38]G,T	-680686	2145	0.0016092	0.572758	0.87188
ENSG00000248334	15	27738473	chr15:27738473[b38]C,T	-999111	1958	0.00351291	0.755594	0.901459
ENSG00000261524	15	27933722	chr15:27933722[b38]C,T	-469147	2138	0.00144142	0.464953	0.852933
ENSG00000287922	15	27951675	chr15:27951675[b38]C,T	284580	2254	0.00123703	0.508342	0.861986
ENSG00000261401	15	28022192	chr15:28022192[b38]C,T	-310046	2132	0.000703096	0.313014	0.818844
ENSG00000104044	15	28089743	chr15:28089743[b38]G,T	-9482	1969	0.000353185	0.230306	0.793441
ENSG00000206149	15	28716985	chr15:28716985[b38]A,G	127515	2164	4.15833e-05	0.028309	0.697238
ENSG00000259644	15	28760485	chr15:28760485[b38]A,G	-967702	1605	0.00620486	0.910655	0.927864
ENSG00000261377	15	28836337	chr15:28836337[b38]A,G	46672	1903	2.18146e-06	0.0019734	0.499892
ENSG00000034053	15	28895211	chr15:28895211[b38]A,C	10727	1808	0.00820324	0.923603	0.929633
ENSG00000259690	15	28991711	chr15:28991711[b38]C,T	-381892	1579	7.56603e-05	0.0415126	0.71144
ENSG00000261480	15	29011328	chr15:29011328[b38]A,G	272993	1956	0.000595458	0.220686	0.787944
ENSG00000104067	15	29042760	chr15:29042760[b38]A,G	-926081	1692	0.00691641	0.881735	0.923668
ENSG00000287894	15	29090260	chr15:29090260[b38]A,G	205882	1808	0.00163801	0.501626	0.861871
ENSG00000289209	15	29107200	chr15:29107200[b38]G,T	255089	1820	0.000884119	0.315601	0.819811
ENSG00000185115	15	29111839	chr15:29111839[b38]G,T	-157868	1601	0.00774191	0.93303	0.930917
ENSG00000271616	15	29132699	chr15:29132699[b38]A,G	301734	1851	0.000404958	0.181272	0.771589
ENSG00000256338	15	29136081	chr15:29136081[b38]A,G	820429	2122	0.00118603	0.417329	0.841934
ENSG00000128731	15	29155020	chr15:29155020[b38]C,T	832944	2125	0.0014004	0.510805	0.862267
ENSG00000188626	15	29157526	chr15:29157526[b38]A,G	445201	1962	0.00498411	0.854282	0.918139
ENSG00000261581	15	29282349	chr15:29282349[b38]A,G	703150	2174	0.0010064	0.350753	0.826324
ENSG00000254398	15	29295617	chr15:29295617[b38]C,T	613537	1990	0.00384552	0.792505	0.908271
ENSG00000261747	15	29309714	chr15:29309714[b38]A,G	-844220	1626	1.73909e-05	0.0471739	0.71144
ENSG00000234664	15	29391754	chr15:29391754[b38]A,T	-338960	1607	0.000660042	0.286933	0.810339
ENSG00000274966	15	29442436	chr15:29442436[b38]C,T	-952711	1584	0.000226919	0.114047	0.742104
ENSG00000270055	15	29530120	chr15:29530120[b38]A,G	-957844	1633	0.000189162	0.275383	0.808493
ENSG00000259814	15	29688297	chr15:29688297[b38]G,T	78620	1582	0.000315232	0.163668	0.766831
ENSG00000104059	15	29716075	chr15:29716075[b38]A,T	145350	1579	0.000702567	0.290327	0.811187
ENSG00000261792	15	29746460	chr15:29746460[b38]C,T	-355462	1650	0.00532442	0.823811	0.911915
ENSG00000179938	15	29847630	chr15:29847630[b38]A,G	-235326	1648	0.000842207	0.304363	0.816251
ENSG00000289455	15	29868271	chr15:29868271[b38]C,T	-493481	1607	0.00159223	0.534272	0.866875
ENSG00000256802	15	29931065	chr15:29931065[b38]C,T	256132	1595	0.001187	0.415406	0.84146
ENSG00000261628	15	29932459	chr15:29932459[b38]C,T	-967022	1784	0.0016044	0.464735	0.852903
ENSG00000259523	15	29970038	chr15:29970038[b38]C,T	147406	1693	0.00685074	0.954928	0.932841
ENSG00000259647	15	29999994	chr15:29999994[b38]C,T	-45718	1630	0.00479206	0.848273	0.916107
ENSG00000269930	15	30003096	chr15:30003096[b38]A,G	-613863	1684	0.000400137	0.22063	0.787944
ENSG00000215302	15	30017497	chr15:30017497[b38]A,G	-453283	1631	0.00334247	0.75592	0.901459
ENSG00000178115	15	30017497	chr15:30017497[b38]A,G	-534554	1648	0.00340177	0.765903	0.903075
ENSG00000186399	15	30022467	chr15:30022467[b38]C,T	-391697	1581	0.00324235	0.678312	0.889916
ENSG00000261247	15	30064682	chr15:30064682[b38]A,G	-70370	1630	0.00828777	0.892046	0.924534
ENSG00000178081	15	30070905	chr15:30070905[b38]C,T	-32816	1652	0.0028917	0.659261	0.884959
ENSG00000260128	15	30077566	chr15:30077566[b38]A,G	-495173	1650	4.54038e-05	0.0274518	0.691193
ENSG00000260784	15	30841335	chr15:30841335[b38]C,T	325255	1641	0.000350046	0.175348	0.770845
ENSG00000289083	15	30981676	chr15:30981676[b38]C,T	510976	1633	0.00187099	0.475807	0.855276
ENSG00000166912	15	31017022	chr15:31017022[b38]C,T	25514	1732	0.00705811	0.893333	0.924565
ENSG00000260174	15	31025182	chr15:31025182[b38]A,G	980726	1630	0.00820518	0.918564	0.928985
ENSG00000270016	15	31031469	chr15:31031469[b38]C,G	423773	1667	0.000609609	0.253631	0.804005
ENSG00000225930	15	31031811	chr15:31031811[b38]C,T	836001	1629	0.00165835	0.48137	0.857062
ENSG00000169926	15	31050882	chr15:31050882[b38]A,G	-275954	1861	0.00534856	0.845328	0.915906
ENSG00000260693	15	31095456	chr15:31095456[b38]A,G	555362	1667	0.0338237	0.999957	0.932841
ENSG00000134160	15	31097075	chr15:31097075[b38]C,T	-63886	1845	8.94107e-05	0.0364149	0.710991
ENSG00000285035	15	31103178	chr15:31103178[b38]C,G	458538	1722	0.00740627	0.922854	0.929452
ENSG00000238783	15	31124932	chr15:31124932[b38]A,G	769495	1598	1.08619e-05	0.0158033	0.680258
ENSG00000247728	15	31159295	chr15:31159295[b38]A,G	534243	1691	0.00186314	0.567823	0.871287
ENSG00000259845	15	31179546	chr15:31179546[b38]A,G	364274	1773	0.00652639	0.908484	0.927506
ENSG00000259358	15	31222253	chr15:31222253[b38]C,T	-543491	2019	0.00239956	0.740206	0.897991
ENSG00000187951	15	31233313	chr15:31233313[b38]A,G	574595	1742	0.000109349	0.0470563	0.71144
ENSG00000283345	15	31290791	chr15:31290791[b38]C,T	783413	1643	6.29837e-05	0.0503098	0.712229
ENSG00000261794	15	31293236	chr15:31293236[b38]A,G	689207	1667	0.00258322	0.686726	0.892056
ENSG00000103832	15	31335683	chr15:31335683[b38]A,G	544109	1766	0.000434409	0.168641	0.767967
ENSG00000175344	15	31354581	chr15:31354581[b38]C,T	-568858	2063	0.00171123	0.606776	0.875449
ENSG00000166664	15	31392081	chr15:31392081[b38]C,G	998828	1591	0.00494174	0.884941	0.923942
ENSG00000284906	15	31439722	chr15:31439722[b38]C,T	815173	1692	0.00548003	0.861021	0.919198
ENSG00000285077	15	31448316	chr15:31448316[b38]C,T	823821	1692	0.00227568	0.595138	0.874096
ENSG00000289397	15	31471051	chr15:31471051[b38]G,T	999475	1629	0.00125741	0.425806	0.843468
ENSG00000249931	15	31499561	chr15:31499561[b38]G,T	-903635	2212	0.00661433	0.955371	0.932841
ENSG00000259448	15	31535566	chr15:31535566[b38]C,T	319943	1849	0.00162393	0.467225	0.85352
ENSG00000261279	15	31538997	chr15:31538997[b38]A,G	-895592	2231	0.00135754	0.601455	0.874768
ENSG00000260211	15	31556707	chr15:31556707[b38]A,G	-756420	2177	0.00120649	0.468235	0.85362
ENSG00000198690	15	31776097	chr15:31776097[b38]A,G	885537	1780	0.00438303	0.803793	0.909045
ENSG00000198826	15	31904696	chr15:31904696[b38]C,G	-710449	2143	0.00049413	0.362969	0.829346
ENSG00000169918	15	31977331	chr15:31977331[b38]A,G	106823	2066	0.00104197	0.382827	0.834293
ENSG00000288864	15	32039091	chr15:32039091[b38]A,G	-574770	2142	0.000258518	0.182146	0.772173
ENSG00000288627	15	32081490	chr15:32081490[b38]C,T	-302753	2193	0.00122976	0.641448	0.88196
ENSG00000206127	15	32677856	chr15:32677856[b38]A,G	222318	2222	0.000442679	0.273469	0.807622
ENSG00000166922	15	32787128	chr15:32787128[b38]A,G	145451	2156	0.000110553	0.103253	0.735769
ENSG00000215304	15	32790892	chr15:32790892[b38]G,T	355761	2229	0.00245778	0.751857	0.900956
ENSG00000198838	15	32802722	chr15:32802722[b38]C,T	-508241	2577	8.13505e-05	0.16029	0.76597
ENSG00000262728	15	33039900	chr15:33039900[b38]C,T	425462	2141	0.000697843	0.354522	0.827109
ENSG00000254912	15	33099323	chr15:33099323[b38]A,G	599650	2138	4.74535e-06	0.00563173	0.58633
ENSG00000134153	15	33137567	chr15:33137567[b38]A,T	-964274	2617	0.00364604	0.954024	0.932831
ENSG00000259408	15	33139124	chr15:33139124[b38]C,T	-717190	2755	0.00244705	0.862093	0.919267
ENSG00000223509	15	33155213	chr15:33155213[b38]C,T	618914	2119	0.00138355	0.585058	0.873144
ENSG00000279912	15	33157583	chr15:33157583[b38]C,T	975031	2089	0.000296201	0.127889	0.749253
ENSG00000285948	15	33244389	chr15:33244389[b38]C,T	602893	2156	0.00131057	0.62923	0.87928
ENSG00000243094	15	33253444	chr15:33253444[b38]A,T	-832468	2608	0.000140472	0.285982	0.810339
ENSG00000259446	15	33256611	chr15:33256611[b38]A,G	-53540	2577	0.00180849	0.702597	0.893092
ENSG00000166923	15	33259503	chr15:33259503[b38]C,T	541498	2210	0.000979903	0.501874	0.861871
ENSG00000200008	15	33280814	chr15:33280814[b38]C,T	-441679	2806	0.00841033	0.994775	0.932841
ENSG00000276724	15	33299994	chr15:33299994[b38]G,T	716381	2160	7.6426e-05	0.0690146	0.719154
ENSG00000261064	15	33300026	chr15:33300026[b38]C,G	763978	2119	0.000134686	0.133608	0.749885
ENSG00000270789	15	33367721	chr15:33367721[b38]C,G	906054	2204	0.00073793	0.398085	0.838396
ENSG00000232653	15	33410494	chr15:33410494[b38]A,C	817037	2150	0.000441183	0.258736	0.805671
ENSG00000289896	15	33640621	chr15:33640621[b38]A,C	446356	2417	0.000500764	0.26003	0.805671
ENSG00000259721	15	33645261	chr15:33645261[b38]C,G	926715	2209	0.00769326	0.983872	0.932841
ENSG00000134152	15	33738686	chr15:33738686[b38]A,G	-471266	2513	0.000123525	0.100543	0.734525
ENSG00000248905	15	33811071	chr15:33811071[b38]C,G	616492	2419	2.15869e-06	0.00251406	0.509892
ENSG00000169857	15	33823723	chr15:33823723[b38]C,T	-215325	2681	0.000237587	0.167536	0.767706
ENSG00000175265	15	33906167	chr15:33906167[b38]A,G	-531232	2239	0.00334725	0.904076	0.926524
ENSG00000215296	15	33949149	chr15:33949149[b38]A,G	701679	2520	0.00328999	0.924825	0.929633
ENSG00000259917	15	34117912	chr15:34117912[b38]A,G	-371091	2214	0.00351635	0.883192	0.923668
ENSG00000176454	15	34119917	chr15:34119917[b38]G,T	-247185	2299	0.000352237	0.219486	0.787907
ENSG00000159248	15	34138380	chr15:34138380[b38]C,T	-616110	1913	0.000507693	0.312445	0.818844
ENSG00000231409	15	34224794	chr15:34224794[b38]C,T	-718287	1880	0.00241616	0.666039	0.886729
ENSG00000259585	15	34331539	chr15:34331539[b38]C,T	-966711	1743	0.0037217	0.819285	0.911604
ENSG00000278472	15	34372763	chr15:34372763[b38]C,T	400703	2752	0.00662303	0.989985	0.932841
ENSG00000276702	15	34376907	chr15:34376907[b38]G,T	526368	2767	0.00127498	0.677463	0.889792
ENSG00000279092	15	34431616	chr15:34431616[b38]A,C	16165	2239	0.000449039	0.314741	0.819212
ENSG00000182405	15	34632687	chr15:34632687[b38]A,G	530603	2618	0.0018116	0.783686	0.906337
ENSG00000248079	15	34633265	chr15:34633265[b38]C,T	-912890	1830	0.000453147	0.237063	0.797518
ENSG00000182117	15	34669586	chr15:34669586[b38]C,T	326511	2324	0.00334358	0.872796	0.922087
ENSG00000279364	15	34672489	chr15:34672489[b38]C,T	-305863	1904	0.0116713	0.998368	0.932841
ENSG00000198146	15	34744262	chr15:34744262[b38]A,G	-243855	1888	0.000134868	0.102224	0.735569
ENSG00000250007	15	34745810	chr15:34745810[b38]A,G	-9275	1913	0.00584281	0.947569	0.931975
ENSG00000184984	15	34763651	chr15:34763651[b38]A,G	795153	2755	0.000752389	0.47593	0.855276
ENSG00000215252	15	34825135	chr15:34825135[b38]C,T	241618	2125	0.00422431	0.881507	0.923578
ENSG00000260639	15	34840799	chr15:34840799[b38]A,T	446204	2277	0.0029315	0.875257	0.922583
ENSG00000140199	15	34947924	chr15:34947924[b38]A,G	609962	2330	0.000928251	0.434806	0.846941
ENSG00000128463	15	35031836	chr15:35031836[b38]C,T	806822	2517	0.000374687	0.294822	0.812675
ENSG00000255192	15	35034481	chr15:35034481[b38]C,T	-50631	1894	0.00486837	0.911054	0.928113
ENSG00000259751	15	35044202	chr15:35044202[b38]C,T	195064	1849	5.21224e-05	0.0437346	0.71144
ENSG00000134146	15	35059771	chr15:35059771[b38]A,C	-486372	1830	0.00118749	0.544809	0.867742
ENSG00000021776	15	35174895	chr15:35174895[b38]G,T	205280	1898	0.00762361	0.958552	0.932841
ENSG00000159251	15	35387780	chr15:35387780[b38]A,G	592273	1913	0.00416084	0.882664	0.923668
ENSG00000259245	15	35688208	chr15:35688208[b38]G,T	-231685	1823	0.00299431	0.787197	0.907612
ENSG00000259460	15	36350210	chr15:36350210[b38]C,T	-749130	1885	0.000167603	0.114156	0.742104
ENSG00000288808	15	36471663	chr15:36471663[b38]A,C	-630536	1888	0.000954556	0.403858	0.839494
ENSG00000186073	15	36799017	chr15:36799017[b38]G,T	219390	2020	0.000905931	0.407153	0.839643
ENSG00000259434	15	36810651	chr15:36810651[b38]G,T	-680089	1960	0.000388908	0.184885	0.774591
ENSG00000259395	15	36833967	chr15:36833967[b38]A,T	492227	1877	0.000645022	0.245003	0.801257
ENSG00000259280	15	36908795	chr15:36908795[b38]C,T	21857	2002	0.0133789	0.999663	0.932841
ENSG00000270500	15	36963352	chr15:36963352[b38]C,T	391366	2021	0.00583321	0.972923	0.932841
ENSG00000212511	15	36981589	chr15:36981589[b38]C,T	128948	1992	0.00276428	0.780951	0.905617
ENSG00000134138	15	37236830	chr15:37236830[b38]A,G	135937	1887	0.000123619	0.0897084	0.724675
ENSG00000259380	15	37367883	chr15:37367883[b38]C,T	-858868	1978	0.000406114	0.22139	0.787944
ENSG00000166068	15	37459163	chr15:37459163[b38]A,G	-793674	1974	0.00551801	0.868331	0.920441
ENSG00000171262	15	37550355	chr15:37550355[b38]C,T	-903773	2028	3.63426e-05	0.0322342	0.710991
ENSG00000274444	15	37621550	chr15:37621550[b38]A,G	511962	1898	0.000453495	0.211382	0.786226
ENSG00000172575	15	37861831	chr15:37861831[b38]C,T	-703660	1966	0.000144186	0.101189	0.735001
ENSG00000274281	15	38179777	chr15:38179777[b38]C,T	-671530	2183	0.00195713	0.610012	0.875521
ENSG00000259326	15	38435043	chr15:38435043[b38]A,T	-67811	2000	7.57968e-06	0.0179161	0.680258
ENSG00000259345	15	38437269	chr15:38437269[b38]C,T	-989830	2303	0.0008597	0.436187	0.847564
ENSG00000175779	15	38641582	chr15:38641582[b38]A,G	13576	1999	0.000242855	0.150394	0.761184
ENSG00000137801	15	38696967	chr15:38696967[b38]C,T	-884113	2338	8.10248e-05	0.0729282	0.72051
ENSG00000259225	15	38820501	chr15:38820501[b38]C,T	839824	1934	0.00108574	0.45888	0.851611
ENSG00000236914	15	38872720	chr15:38872720[b38]A,C	800671	1927	0.000690057	0.330287	0.819847
ENSG00000259580	15	38891391	chr15:38891391[b38]A,G	-909811	2091	0.00217008	0.605916	0.875349
ENSG00000286786	15	38930787	chr15:38930787[b38]A,T	437478	1997	0.00558521	0.942763	0.931172
ENSG00000261136	15	39005671	chr15:39005671[b38]A,G	-776901	2113	8.5982e-06	0.0187847	0.680258
ENSG00000275636	15	39186208	chr15:39186208[b38]A,G	-892685	1929	0.00132907	0.527406	0.86554
ENSG00000104081	15	39311939	chr15:39311939[b38]A,G	-796835	1885	0.00192863	0.610754	0.875521
ENSG00000248508	15	39334734	chr15:39334734[b38]A,G	-704509	1950	1.19423e-05	0.00892188	0.645482
ENSG00000176753	15	39337751	chr15:39337751[b38]A,G	-914908	1827	0.00368353	0.766023	0.903075
ENSG00000246863	15	39340289	chr15:39340289[b38]C,T	-580754	2016	0.00122376	0.369508	0.8313
ENSG00000230778	15	39363723	chr15:39363723[b38]C,T	-918865	1807	0.0202233	0.999703	0.932841
ENSG00000128944	15	39533357	chr15:39533357[b38]A,G	-849365	1661	0.00408055	0.723196	0.896184
ENSG00000289148	15	39665472	chr15:39665472[b38]C,T	-692148	1678	0.00854204	0.914848	0.928569
ENSG00000259330	15	39730572	chr15:39730572[b38]A,G	-593121	1753	0.000701909	0.306705	0.817846
ENSG00000128928	15	39882896	chr15:39882896[b38]C,T	-522590	1654	0.0011001	0.360777	0.829321
ENSG00000128965	15	40005093	chr15:40005093[b38]G,T	-947870	1343	0.00152146	0.373974	0.833433
ENSG00000137843	15	40033659	chr15:40033659[b38]A,G	-183770	1838	0.000828403	0.313993	0.819046
ENSG00000188549	15	40033659	chr15:40033659[b38]A,G	-307162	1712	0.000183229	0.0846324	0.722344
ENSG00000150667	15	40040239	chr15:40040239[b38]A,G	257610	2113	9.26179e-05	0.0522881	0.716452
ENSG00000259288	15	40161106	chr15:40161106[b38]A,G	-57395	1839	0.00469311	0.817912	0.911393
ENSG00000128917	15	40243220	chr15:40243220[b38]A,G	-686121	1339	0.00820294	0.905093	0.92663
ENSG00000128908	15	40250753	chr15:40250753[b38]C,T	-865221	1601	0.00380265	0.723665	0.896184
ENSG00000128891	15	40264453	chr15:40264453[b38]A,G	-300524	1548	0.00116475	0.243449	0.801257
ENSG00000188277	15	40270054	chr15:40270054[b38]A,C	-499927	1245	0.00194802	0.459127	0.851611
ENSG00000104140	15	40270054	chr15:40270054[b38]A,C	-604087	1296	0.0145471	0.974372	0.932841
ENSG00000140319	15	40280913	chr15:40280913[b38]A,G	241795	1950	0.00382119	0.787911	0.90768
ENSG00000140320	15	40297629	chr15:40297629[b38]A,G	-142093	1614	0.00293944	0.578802	0.872217
ENSG00000245849	15	40315488	chr15:40315488[b38]C,G	-379525	1364	0.00500639	0.765018	0.902719
ENSG00000137824	15	40355876	chr15:40355876[b38]G,T	-399208	1264	0.00259914	0.549414	0.868461
ENSG00000128829	15	40375685	chr15:40375685[b38]A,G	441569	2013	0.000399366	0.184533	0.774208
ENSG00000104147	15	40379944	chr15:40379944[b38]C,T	-952619	1597	0.00533661	0.801622	0.908992
ENSG00000104142	15	40411012	chr15:40411012[b38]A,G	-483439	1308	0.00347564	0.700115	0.893064
ENSG00000166073	15	40470643	chr15:40470643[b38]C,T	550615	2018	0.00117767	0.442892	0.849021
ENSG00000169105	15	40486518	chr15:40486518[b38]C,T	15533	1586	0.00420137	0.698916	0.893064
ENSG00000140323	15	40577178	chr15:40577178[b38]C,T	218958	1678	3.2346e-06	0.00379305	0.537479
ENSG00000092445	15	40580507	chr15:40580507[b38]C,T	-977169	1537	0.00335969	0.620775	0.877171
ENSG00000156970	15	40617269	chr15:40617269[b38]A,G	456245	1869	0.00442484	0.821443	0.911718
ENSG00000137841	15	40755579	chr15:40755579[b38]C,T	447905	1791	0.00195572	0.526909	0.86554
ENSG00000273855	15	40959314	chr15:40959314[b38]C,T	673845	1804	0.00177564	0.459309	0.851611
ENSG00000137825	15	40964568	chr15:40964568[b38]C,T	-528826	1556	8.22531e-05	0.0219108	0.691193
ENSG00000285920	15	40978104	chr15:40978104[b38]G,T	-305904	1601	0.000254297	0.0886468	0.722344
ENSG00000137812	15	41180945	chr15:41180945[b38]C,T	586924	1522	0.00155098	0.42613	0.843714
ENSG00000166145	15	41180945	chr15:41180945[b38]C,T	336926	1262	0.00377833	0.704061	0.893211
ENSG00000166133	15	41216230	chr15:41216230[b38]A,G	646930	1548	0.0343979	0.998902	0.932841
ENSG00000166140	15	41277446	chr15:41277446[b38]A,C	470359	1230	0.00016454	0.0614694	0.719154
ENSG00000137880	15	41395508	chr15:41395508[b38]C,T	631439	1260	0.00213576	0.547353	0.868199
ENSG00000137804	15	41457193	chr15:41457193[b38]A,G	136398	1592	0.0134678	0.970321	0.932841
ENSG00000168970	15	41457193	chr15:41457193[b38]A,G	-370903	1545	0.00465138	0.707085	0.8944
ENSG00000174197	15	41490523	chr15:41490523[b38]A,G	-130612	1501	0.000814602	0.250309	0.802901
ENSG00000051180	15	41520032	chr15:41520032[b38]C,G	825257	1364	0.00024968	0.0950715	0.730746
ENSG00000243789	15	41527169	chr15:41527169[b38]C,T	-300924	1545	0.00248394	0.545181	0.867742
ENSG00000261183	15	41529554	chr15:41529554[b38]C,T	685374	1262	0.00165261	0.413446	0.840285
ENSG00000104129	15	41715322	chr15:41715322[b38]C,G	907874	1230	0.00445212	0.714204	0.895345
ENSG00000159433	15	41744492	chr15:41744492[b38]A,G	-831115	1772	0.00269637	0.551479	0.868492
ENSG00000103994	15	41845623	chr15:41845623[b38]A,G	-645358	1767	0.00391817	0.649204	0.883147
ENSG00000260926	15	41857274	chr15:41857274[b38]C,T	236206	1501	1.32478e-05	0.0117563	0.65869
ENSG00000274798	15	41863504	chr15:41863504[b38]A,G	989070	1298	0.0096551	0.961129	0.932841
ENSG00000259405	15	41901373	chr15:41901373[b38]G,T	952636	1343	0.00233307	0.607659	0.875449
ENSG00000137814	15	41912705	chr15:41912705[b38]A,G	-636124	1779	0.00514387	0.71435	0.895354
ENSG00000137806	15	41941475	chr15:41941475[b38]A,T	539027	1590	0.000983269	0.273402	0.807622
ENSG00000137802	15	41943908	chr15:41943908[b38]G,T	169473	1527	0.00394279	0.683328	0.891266
ENSG00000103978	15	41973038	chr15:41973038[b38]A,G	-300362	1578	0.000643688	0.197753	0.782154
ENSG00000062524	15	41977386	chr15:41977386[b38]C,T	463675	1557	0.000478737	0.106908	0.739389
ENSG00000092529	15	41984161	chr15:41984161[b38]A,G	-375338	1656	0.00162483	0.367649	0.830624
ENSG00000274403	15	42011805	chr15:42011805[b38]A,G	-714779	1770	0.00235781	0.547261	0.868178
ENSG00000159337	15	42034341	chr15:42034341[b38]A,G	-60120	1529	0.000632117	0.213161	0.787526
ENSG00000254793	15	42053597	chr15:42053597[b38]C,T	-885714	1674	0.000128262	0.0326115	0.710991
ENSG00000260490	15	42061696	chr15:42061696[b38]A,G	-510232	1773	0.00121626	0.273468	0.807622
ENSG00000246283	15	42063508	chr15:42063508[b38]C,T	-675611	1773	0.00826445	0.885224	0.92396
ENSG00000247556	15	42084253	chr15:42084253[b38]A,G	800262	1601	0.0044745	0.77749	0.905416
ENSG00000166887	15	42096706	chr15:42096706[b38]A,G	-111449	1550	2.06483e-05	0.00620052	0.615639
ENSG00000243708	15	42113384	chr15:42113384[b38]A,G	275608	1545	0.000738884	0.209013	0.786036
ENSG00000092531	15	42115338	chr15:42115338[b38]A,C	-375896	1767	0.00171189	0.325437	0.819847
ENSG00000128881	15	42118504	chr15:42118504[b38]C,T	-801935	1693	0.00289706	0.497724	0.860794
ENSG00000159459	15	42121712	chr15:42121712[b38]A,G	-984312	1222	0.027702	0.945436	0.931372
ENSG00000137815	15	42126333	chr15:42126333[b38]C,T	717924	1588	0.00460501	0.725932	0.896454
ENSG00000187446	15	42132872	chr15:42132872[b38]A,C	902032	1662	0.00842763	0.958106	0.932841
ENSG00000137842	15	42145324	chr15:42145324[b38]A,G	-977956	1149	0.000261058	0.0571646	0.719154
ENSG00000260799	15	42151814	chr15:42151814[b38]G,T	-649155	1793	0.00582783	0.816735	0.911108
ENSG00000103932	15	42153481	chr15:42153481[b38]A,T	609261	1546	0.00324172	0.620149	0.876865
ENSG00000178997	15	42194576	chr15:42194576[b38]C,T	964068	1661	0.00665864	0.887327	0.9243
ENSG00000166946	15	42230594	chr15:42230594[b38]C,G	-954525	1095	0.0274994	0.879023	0.922947
ENSG00000103966	15	42279073	chr15:42279073[b38]C,T	306577	1483	0.000251578	0.0917515	0.728236
ENSG00000285080	15	42332501	chr15:42332501[b38]C,T	-853269	1095	0.00592909	0.440821	0.84819
ENSG00000166947	15	42416317	chr15:42416317[b38]G,T	-804510	1066	0.00125196	0.13487	0.750241
ENSG00000137877	15	42419444	chr15:42419444[b38]A,G	525544	1514	0.00106469	0.237656	0.797718
ENSG00000168803	15	42542764	chr15:42542764[b38]C,T	-787909	990	0.0187622	0.790316	0.907928
ENSG00000214013	15	42596849	chr15:42596849[b38]A,G	323647	1578	0.000820342	0.237548	0.797554
ENSG00000285942	15	42625189	chr15:42625189[b38]A,G	76495	1779	0.00181055	0.383796	0.834293
ENSG00000137822	15	42718237	chr15:42718237[b38]C,T	-650985	902	0.0203716	0.819652	0.911604
ENSG00000224677	15	42721028	chr15:42721028[b38]C,T	-928096	767	0.00607873	0.430226	0.84446
ENSG00000278769	15	42867010	chr15:42867010[b38]C,T	142907	1768	0.0102362	0.83191	0.91293
ENSG00000092470	15	42918707	chr15:42918707[b38]C,T	-908274	814	0.00141348	0.144631	0.758095
ENSG00000140326	15	43009573	chr15:43009573[b38]G,T	272469	1771	0.000139214	0.0492942	0.71144
ENSG00000258461	15	43040960	chr15:43040960[b38]C,T	692856	1645	0.00168078	0.452548	0.851258
ENSG00000261684	15	43049549	chr15:43049549[b38]C,T	518633	1774	0.0175532	0.952067	0.932652
ENSG00000249839	15	43185915	chr15:43185915[b38]C,G	-498279	759	4.86591e-08	0.000166231	0.224986
ENSG00000205771	15	43252037	chr15:43252037[b38]C,T	-494495	757	0.00452255	0.377361	0.833797
ENSG00000166963	15	43327875	chr15:43327875[b38]A,C	-183084	821	0.00285456	0.232133	0.794616
ENSG00000166762	15	43361451	chr15:43361451[b38]A,G	-287385	767	0.0021396	0.274569	0.807996
ENSG00000140259	15	43421436	chr15:43421436[b38]A,C	-403135	815	0.0162905	0.748699	0.899923
ENSG00000168781	15	43437753	chr15:43437753[b38]C,T	-152420	788	0.00759531	0.503159	0.861918
ENSG00000284772	15	43437753	chr15:43437753[b38]C,T	-194447	772	0.00396197	0.302979	0.816219
ENSG00000166734	15	43437753	chr15:43437753[b38]C,T	-850967	1003	0.00899039	0.71116	0.895053
ENSG00000180979	15	43473639	chr15:43473639[b38]C,G	924945	1779	0.00529935	0.68891	0.892361
ENSG00000104055	15	43720979	chr15:43720979[b38]C,T	454128	1047	0.000710287	0.0947968	0.730746
ENSG00000168806	15	43770676	chr15:43770676[b38]A,T	440185	990	0.000299946	0.0325077	0.710991
ENSG00000067369	15	43775962	chr15:43775962[b38]C,G	265591	821	0.00986256	0.600777	0.874625
ENSG00000140265	15	43797024	chr15:43797024[b38]C,G	426465	901	0.0861845	0.997783	0.932841
ENSG00000242866	15	43828361	chr15:43828361[b38]G,T	209637	774	0.000528557	0.0757991	0.721245
ENSG00000171877	15	43834087	chr15:43834087[b38]C,G	-360969	968	0.00976427	0.743214	0.898457
ENSG00000166763	15	43859101	chr15:43859101[b38]C,T	140979	751	0.00513196	0.404361	0.839494
ENSG00000242028	15	43930811	chr15:43930811[b38]A,G	134668	780	0.0030749	0.344123	0.823232
ENSG00000184716	15	43950260	chr15:43950260[b38]C,G	150272	784	0.0263424	0.840587	0.915488
ENSG00000179523	15	43965756	chr15:43965756[b38]C,T	-571046	929	0.000778938	0.10547	0.737478
ENSG00000128886	15	44091349	chr15:44091349[b38]C,T	314446	778	0.00306563	0.285237	0.810339
ENSG00000185880	15	44140696	chr15:44140696[b38]C,T	-588293	1141	0.000574269	0.140737	0.755051
ENSG00000167004	15	44158391	chr15:44158391[b38]C,T	411996	757	0.02442	0.915071	0.928569
ENSG00000201136	15	44192695	chr15:44192695[b38]A,G	490331	754	0.00527506	0.405663	0.839498
ENSG00000223572	15	44234486	chr15:44234486[b38]A,G	541599	756	0.000587999	0.0719163	0.720067
ENSG00000185607	15	44290890	chr15:44290890[b38]C,G	301828	860	0.00891993	0.615165	0.875944
ENSG00000237289	15	44552064	chr15:44552064[b38]A,G	959009	788	5.63084e-06	0.00724242	0.645482
ENSG00000275601	15	44559046	chr15:44559046[b38]C,G	916656	768	0.0248626	0.835208	0.913659
ENSG00000229474	15	44559903	chr15:44559903[b38]A,G	-151118	1132	0.00179626	0.320411	0.819847
ENSG00000171766	15	44666934	chr15:44666934[b38]C,T	-711521	1460	0.00401316	0.606923	0.875449
ENSG00000104164	15	44709702	chr15:44709702[b38]A,G	-877513	1621	0.00617097	0.882028	0.923668
ENSG00000140264	15	44735829	chr15:44735829[b38]G,T	958741	778	0.0158318	0.700108	0.893064
ENSG00000104133	15	44748314	chr15:44748314[b38]G,T	84665	1028	0.0155969	0.894711	0.924565
ENSG00000260035	15	44777992	chr15:44777992[b38]C,T	-422334	1367	8.59695e-05	0.0284663	0.698391
ENSG00000250130	15	44788394	chr15:44788394[b38]A,G	433702	989	0.0103385	0.775085	0.904896
ENSG00000289277	15	44797072	chr15:44797072[b38]A,C	508888	1004	0.010544	0.784014	0.906376
ENSG00000261709	15	44814952	chr15:44814952[b38]A,G	-399955	1375	0.000183078	0.229626	0.793441
ENSG00000275672	15	44839565	chr15:44839565[b38]A,G	-539136	1460	0.000156514	0.0715728	0.719154
ENSG00000137770	15	44858829	chr15:44858829[b38]A,C	431206	986	0.000559976	0.0919789	0.728833
ENSG00000140254	15	45042130	chr15:45042130[b38]C,G	-87723	1357	0.000288111	0.136344	0.750241
ENSG00000259520	15	45099257	chr15:45099257[b38]A,G	-179941	1393	0.0013585	0.297626	0.814782
ENSG00000259479	15	45102208	chr15:45102208[b38]A,G	217583	1219	0.0017486	0.340418	0.821001
ENSG00000285597	15	45116501	chr15:45116501[b38]C,T	-162923	1394	0.00102372	0.296828	0.814287
ENSG00000140263	15	45123289	chr15:45123289[b38]C,T	100141	1318	0.00387295	0.604766	0.875349
ENSG00000137767	15	45234744	chr15:45234744[b38]C,T	-396405	1735	4.60883e-05	0.0267933	0.691193
ENSG00000259335	15	45313100	chr15:45313100[b38]C,T	865522	977	0.00363571	0.415532	0.84148
ENSG00000235390	15	45443667	chr15:45443667[b38]C,T	122589	1428	0.000682589	0.15201	0.761995
ENSG00000104131	15	45448014	chr15:45448014[b38]C,T	910888	928	3.96845e-05	0.0111748	0.655134
ENSG00000104154	15	45641109	chr15:45641109[b38]A,T	118501	1547	0.00691889	0.871513	0.921754
ENSG00000260170	15	45685162	chr15:45685162[b38]C,T	97810	1621	0.000270037	0.0798017	0.722344
ENSG00000259539	15	45692326	chr15:45692326[b38]C,T	524839	1363	0.00265192	0.394131	0.837078
ENSG00000166710	15	45695808	chr15:45695808[b38]C,G	984449	1132	0.0111854	0.825077	0.911915
ENSG00000137857	15	45706261	chr15:45706261[b38]A,C	576327	1357	0.00186697	0.382136	0.834293
ENSG00000259932	15	45724268	chr15:45724268[b38]C,T	525750	1366	0.00299652	0.568908	0.871287
ENSG00000138606	15	45778307	chr15:45778307[b38]A,C	577579	1367	0.000803035	0.253387	0.804005
ENSG00000166920	15	45781393	chr15:45781393[b38]A,G	350813	1492	0.000356207	0.105174	0.737478
ENSG00000179362	15	45783735	chr15:45783735[b38]C,T	272598	1539	0.000359606	0.186406	0.776284
ENSG00000273972	15	45783735	chr15:45783735[b38]C,T	81094	1750	0.000148275	0.0716353	0.719154
ENSG00000259433	15	45806746	chr15:45806746[b38]A,T	476536	1443	0.00371903	0.643365	0.882028
ENSG00000140279	15	45841164	chr15:45841164[b38]C,G	727190	1357	0.000211562	0.0517836	0.715489
ENSG00000275709	15	45922414	chr15:45922414[b38]G,T	336656	1618	0.00385644	0.743612	0.898457
ENSG00000259255	15	46015276	chr15:46015276[b38]A,G	-678013	1463	0.0211477	0.990213	0.932841
ENSG00000279014	15	46016157	chr15:46016157[b38]C,T	801708	1375	0.00174818	0.347584	0.824811
ENSG00000259338	15	46174712	chr15:46174712[b38]C,T	959164	1376	0.00367576	0.595432	0.874096
ENSG00000259200	15	46174712	chr15:46174712[b38]C,T	469633	1752	0.00350304	0.581447	0.872491
ENSG00000238941	15	46272309	chr15:46272309[b38]C,T	917529	1455	0.00571455	0.807833	0.91008
ENSG00000207516	15	46326949	chr15:46326949[b38]C,T	789698	1556	0.00657617	0.878147	0.922947
ENSG00000171763	15	46327939	chr15:46327939[b38]C,T	925602	1466	0.00170094	0.405787	0.839498
ENSG00000259554	15	46458264	chr15:46458264[b38]G,T	-815920	1225	0.0212677	0.985239	0.932841
ENSG00000287704	15	46537200	chr15:46537200[b38]C,T	126901	1544	0.000412279	0.180937	0.771589
ENSG00000259509	15	46546235	chr15:46546235[b38]A,C	-281292	1394	0.00793983	0.885318	0.92396
ENSG00000284540	15	46546235	chr15:46546235[b38]A,C	-587261	1256	0.000599577	0.200005	0.783556
ENSG00000259235	15	47192067	chr15:47192067[b38]C,T	-999515	1238	0.00183362	0.3543	0.827004
ENSG00000274654	15	47559983	chr15:47559983[b38]A,T	-968998	1289	0.000266879	0.123206	0.746681
ENSG00000233932	15	47703535	chr15:47703535[b38]C,G	-474588	1247	0.000871756	0.210405	0.786036
ENSG00000137872	15	47801133	chr15:47801133[b38]G,T	617031	1238	0.0169708	0.969934	0.932841
ENSG00000103995	15	47853621	chr15:47853621[b38]C,T	-957341	1274	0.00471641	0.584689	0.873144
ENSG00000287439	15	47899154	chr15:47899154[b38]A,G	-88484	1243	0.015569	0.971303	0.932841
ENSG00000128951	15	48402014	chr15:48402014[b38]C,T	71002	1278	0.0142111	0.926985	0.929767
ENSG00000273925	15	48623687	chr15:48623687[b38]C,T	-38845	1291	0.0231697	0.983176	0.932841
ENSG00000104177	15	48668393	chr15:48668393[b38]G,T	490154	1246	0.00321418	0.543013	0.867497
ENSG00000074803	15	48700700	chr15:48700700[b38]A,C	522261	1246	0.0059948	0.758892	0.902364
ENSG00000259705	15	48719738	chr15:48719738[b38]C,T	73786	1297	0.00542676	0.657618	0.884826
ENSG00000207105	15	48852632	chr15:48852632[b38]C,T	-143281	1305	0.00374489	0.604777	0.875349
ENSG00000140285	15	48860341	chr15:48860341[b38]C,T	-562897	1522	0.00809638	0.824913	0.911915
ENSG00000166200	15	48888649	chr15:48888649[b38]C,T	-266931	1419	0.00465807	0.690322	0.892379
ENSG00000156958	15	48930049	chr15:48930049[b38]A,C	-225608	1419	0.000436827	0.117807	0.744399
ENSG00000166147	15	48937915	chr15:48937915[b38]C,G	292339	1297	0.000751049	0.266854	0.807622
ENSG00000104047	15	48952804	chr15:48952804[b38]C,T	-668234	1462	0.00188236	0.410226	0.840242
ENSG00000138593	15	48955930	chr15:48955930[b38]A,G	-90371	1308	0.00808286	0.811543	0.910464
ENSG00000259488	15	48985893	chr15:48985893[b38]A,G	654329	1278	0.00259506	0.473324	0.854861
ENSG00000255302	15	49065836	chr15:49065836[b38]A,C	187701	1270	0.00658869	0.675321	0.889635
ENSG00000185634	15	49215560	chr15:49215560[b38]A,C	252543	1289	0.00289704	0.427977	0.843714
ENSG00000166262	15	49474886	chr15:49474886[b38]A,C	-145815	1462	0.000903208	0.270621	0.807622
ENSG00000092439	15	49715151	chr15:49715151[b38]A,C	-971384	1542	0.00964852	0.879893	0.922991
ENSG00000275580	15	49715151	chr15:49715151[b38]A,C	371542	1595	0.00445118	0.675748	0.889656
ENSG00000276593	15	49721514	chr15:49721514[b38]A,G	368028	1581	4.90972e-05	0.0119832	0.658936
ENSG00000081014	15	49918518	chr15:49918518[b38]A,C	-990155	1535	0.0109827	0.944958	0.931372
ENSG00000104043	15	49925781	chr15:49925781[b38]C,T	-193343	1399	9.05448e-06	0.00194887	0.499892
ENSG00000104064	15	49947207	chr15:49947207[b38]C,T	-407779	1572	0.00201677	0.417849	0.841934
ENSG00000285410	15	49962216	chr15:49962216[b38]A,G	-386721	1567	0.000584402	0.22263	0.787944
ENSG00000244879	15	50028091	chr15:50028091[b38]G,T	-326854	1572	0.00111445	0.283767	0.810339
ENSG00000138600	15	50051787	chr15:50051787[b38]C,T	-713748	1552	0.00268255	0.554867	0.869201
ENSG00000170236	15	50090429	chr15:50090429[b38]G,T	-456098	1519	0.00203624	0.424569	0.843468
ENSG00000140284	15	50182569	chr15:50182569[b38]A,C	372	1455	0.00136371	0.254086	0.804005
ENSG00000140287	15	50271195	chr15:50271195[b38]A,G	5570	1517	0.000986231	0.21174	0.786627
ENSG00000138592	15	50731417	chr15:50731417[b38]A,G	307036	1590	0.00118282	0.361259	0.829346
ENSG00000104112	15	50803234	chr15:50803234[b38]C,T	-878259	1576	0.000103734	0.0355541	0.710991
ENSG00000243027	15	50804237	chr15:50804237[b38]C,T	115336	1546	0.000739062	0.213517	0.787526
ENSG00000128872	15	51035896	chr15:51035896[b38]A,G	-715702	1621	0.000256138	0.132078	0.749885
ENSG00000274528	15	51096666	chr15:51096666[b38]C,T	-920502	1703	0.00117969	0.258141	0.805297
ENSG00000259556	15	51103312	chr15:51103312[b38]G,T	-827220	1678	0.00804805	0.914863	0.928569
ENSG00000259684	15	51113314	chr15:51113314[b38]A,G	555712	1489	0.00123556	0.281086	0.809957
ENSG00000273674	15	51152554	chr15:51152554[b38]C,G	244001	1535	0.00358831	0.661064	0.885585
ENSG00000183578	15	51215677	chr15:51215677[b38]A,G	110499	1433	0.000713453	0.204334	0.785484
ENSG00000140280	15	51215677	chr15:51215677[b38]A,G	-535677	1621	0.00165988	0.386513	0.834984
ENSG00000259465	15	51247580	chr15:51247580[b38]C,G	830194	1599	0.00544348	0.777126	0.90529
ENSG00000241130	15	51301261	chr15:51301261[b38]A,G	502590	1554	0.0019973	0.471209	0.853982
ENSG00000259378	15	51347439	chr15:51347439[b38]A,C	402775	1502	0.00104136	0.239248	0.799189
ENSG00000259194	15	51371189	chr15:51371189[b38]A,G	3811	1320	0.00938879	0.824158	0.911915
ENSG00000259668	15	51374551	chr15:51374551[b38]C,T	-80718	1361	0.000570086	0.195319	0.782154
ENSG00000186417	15	51384035	chr15:51384035[b38]A,G	42379	1315	0.0069076	0.775399	0.904896
ENSG00000137869	15	51450989	chr15:51450989[b38]C,T	112493	1317	0.00234457	0.365592	0.82949
ENSG00000288645	15	51675977	chr15:51675977[b38]A,G	989261	1542	0.00271916	0.549483	0.868461
ENSG00000104093	15	51718610	chr15:51718610[b38]C,T	96063	1558	0.00491148	0.701247	0.893071
ENSG00000166477	15	52100639	chr15:52100639[b38]C,G	128892	1685	0.00283874	0.598565	0.874405
ENSG00000169856	15	52144367	chr15:52144367[b38]C,T	-645519	1671	1.45174e-05	0.0135837	0.675863
ENSG00000128833	15	52220360	chr15:52220360[b38]A,G	-75278	1725	0.00235664	0.616728	0.87606
ENSG00000137875	15	52299976	chr15:52299976[b38]C,T	187248	1681	0.00230577	0.510698	0.862267
ENSG00000197535	15	52503597	chr15:52503597[b38]C,T	-25211	1660	8.46869e-07	0.000887581	0.405893
ENSG00000069966	15	52533020	chr15:52533020[b38]A,G	341697	1672	0.00102758	0.387278	0.835357
ENSG00000138594	15	52639404	chr15:52639404[b38]A,G	809775	1653	0.0032642	0.595082	0.874096
ENSG00000047346	15	52672026	chr15:52672026[b38]C,T	-6803	1661	0.00306264	0.638356	0.881382
ENSG00000259577	15	52691544	chr15:52691544[b38]A,G	511544	1664	0.000182288	0.0805843	0.722344
ENSG00000069956	15	52737011	chr15:52737011[b38]C,T	784904	1678	0.0174249	0.990507	0.932841
ENSG00000206995	15	52873941	chr15:52873941[b38]G,T	711189	1681	2.73807e-05	0.0325217	0.710991
ENSG00000259203	15	52980330	chr15:52980330[b38]A,G	174660	1685	0.000610142	0.227444	0.791565
ENSG00000128989	15	53531215	chr15:53531215[b38]C,T	961492	1699	0.00431702	0.779534	0.905537
ENSG00000137766	15	54048231	chr15:54048231[b38]C,T	70029	1934	0.00106484	0.48415	0.857164
ENSG00000261771	15	54714261	chr15:54714261[b38]G,T	-783947	2119	4.18207e-05	0.0537005	0.716551
ENSG00000256061	15	54730909	chr15:54730909[b38]C,T	-777214	2119	0.00120869	0.512284	0.862267
ENSG00000069943	15	54746152	chr15:54746152[b38]A,T	-572809	2119	0.000286892	0.160091	0.76597
ENSG00000166450	15	54747268	chr15:54747268[b38]A,G	-995665	2107	0.000302349	0.154666	0.763219
ENSG00000069974	15	54781770	chr15:54781770[b38]A,G	-507947	2118	0.00373791	0.761305	0.902584
ENSG00000260916	15	54995898	chr15:54995898[b38]A,G	-412324	2110	0.000574504	0.285421	0.810339
ENSG00000230183	15	55088687	chr15:55088687[b38]A,G	-917029	1907	0.00231249	0.550373	0.868461
ENSG00000225973	15	55276977	chr15:55276977[b38]C,G	-41931	2119	5.1686e-05	0.0505972	0.712229
ENSG00000261072	15	55319235	chr15:55319235[b38]A,G	-873119	1806	0.000150662	0.0698575	0.719154
ENSG00000285805	15	55400470	chr15:55400470[b38]C,T	-188197	2173	0.00647964	0.890583	0.924534
ENSG00000137876	15	55536038	chr15:55536038[b38]A,G	339146	2128	0.00167394	0.52695	0.86554
ENSG00000276533	15	55633965	chr15:55633965[b38]C,T	345115	2119	0.00188527	0.61857	0.87637
ENSG00000069869	15	55654817	chr15:55654817[b38]A,G	-338740	1909	0.000374157	0.170247	0.768875
ENSG00000171016	15	55671566	chr15:55671566[b38]C,T	82712	2173	0.00504108	0.803103	0.909038
ENSG00000279145	15	55674247	chr15:55674247[b38]C,G	502868	2136	0.00163184	0.490191	0.858458
ENSG00000261333	15	55871265	chr15:55871265[b38]G,T	-200157	1875	0.0010431	0.229065	0.793429
ENSG00000138587	15	56010404	chr15:56010404[b38]A,T	-454570	1816	0.00358386	0.695564	0.892475
ENSG00000151575	15	56032279	chr15:56032279[b38]A,G	-211693	1726	0.000868633	0.240029	0.799743
ENSG00000259941	15	56033628	chr15:56033628[b38]A,G	-360694	1787	0.000608386	0.254938	0.804005
ENSG00000261652	15	56035907	chr15:56035907[b38]A,G	627411	2110	0.00145044	0.567922	0.871287
ENSG00000181827	15	56467034	chr15:56467034[b38]A,C	222193	1726	0.000104707	0.0544961	0.716551
ENSG00000277245	15	56515807	chr15:56515807[b38]A,G	68686	1818	0.00131691	0.337611	0.820228
ENSG00000259369	15	56518219	chr15:56518219[b38]C,T	771579	2106	0.00024352	0.202924	0.784804
ENSG00000285331	15	56582726	chr15:56582726[b38]C,T	-334815	2045	0.00368346	0.818112	0.911525
ENSG00000140262	15	57046606	chr15:57046606[b38]C,T	127982	2044	0.0028364	0.694099	0.89242
ENSG00000137871	15	57323968	chr15:57323968[b38]A,C	590509	2135	0.000904556	0.335529	0.820207
ENSG00000128849	15	57423850	chr15:57423850[b38]A,G	47882	2009	0.00191949	0.619858	0.876639
ENSG00000276524	15	57424194	chr15:57424194[b38]A,G	537086	2056	0.00604907	0.918252	0.928985
ENSG00000285253	15	57551549	chr15:57551549[b38]A,G	634008	2045	0.00196871	0.599577	0.874505
ENSG00000247982	15	57605994	chr15:57605994[b38]C,G	305628	1926	0.00324445	0.760204	0.902364
ENSG00000166035	15	57743872	chr15:57743872[b38]G,T	-666698	2344	0.00124182	0.627389	0.878641
ENSG00000137878	15	57769779	chr15:57769779[b38]A,G	177870	2220	1.89505e-05	0.0168981	0.680258
ENSG00000245975	15	57784837	chr15:57784837[b38]A,G	-985551	1985	0.00183962	0.654463	0.884728
ENSG00000263155	15	57791702	chr15:57791702[b38]C,T	199797	2220	3.93991e-05	0.0565998	0.719154
ENSG00000276772	15	58196759	chr15:58196759[b38]C,T	642803	2206	0.00093552	0.459302	0.851611
ENSG00000157450	15	58364337	chr15:58364337[b38]A,T	-500839	2005	0.000396044	0.25755	0.804925
ENSG00000157483	15	58383920	chr15:58383920[b38]A,G	-988582	1891	0.00569256	0.957218	0.932841
ENSG00000157470	15	58424058	chr15:58424058[b38]A,G	-948636	1891	0.000688276	0.38653	0.834984
ENSG00000128918	15	58444936	chr15:58444936[b38]C,G	165731	2408	0.00146323	0.611816	0.875528
ENSG00000103569	15	58477262	chr15:58477262[b38]C,G	339092	2308	9.96442e-05	0.122931	0.745893
ENSG00000255529	15	58498451	chr15:58498451[b38]A,G	791755	2283	0.00521147	0.955902	0.932841
ENSG00000137845	15	58798804	chr15:58798804[b38]G,T	49268	2019	1.53186e-05	0.0214846	0.690759
ENSG00000234797	15	58865090	chr15:58865090[b38]A,G	-903263	1736	2.18271e-06	0.000947034	0.405893
ENSG00000128923	15	59023436	chr15:59023436[b38]A,C	252243	1984	0.000288748	0.214285	0.787526
ENSG00000157456	15	59351047	chr15:59351047[b38]A,C	245920	2053	0.00184619	0.715771	0.89542
ENSG00000140307	15	59561194	chr15:59561194[b38]A,G	-96213	1709	0.0042054	0.812072	0.910558
ENSG00000282100	15	59664354	chr15:59664354[b38]C,T	972273	2051	0.0202511	0.999268	0.932841
ENSG00000273721	15	59725191	chr15:59725191[b38]C,T	-684044	2081	0.000156934	0.120552	0.744939
ENSG00000137776	15	59847088	chr15:59847088[b38]G,T	913521	1996	0.000414604	0.254925	0.804005
ENSG00000140299	15	59941776	chr15:59941776[b38]C,T	252640	1722	3.97345e-05	0.0377443	0.71144
ENSG00000277144	15	59999495	chr15:59999495[b38]C,G	883947	2050	0.00481124	0.952793	0.932652
ENSG00000276473	15	60299110	chr15:60299110[b38]A,G	-940797	2203	0.000772498	0.450557	0.850423
ENSG00000287915	15	60474052	chr15:60474052[b38]G,T	250981	2095	0.000506516	0.274459	0.807996
ENSG00000182718	15	60599171	chr15:60599171[b38]A,T	200525	2084	0.000425663	0.29742	0.814782
ENSG00000259513	15	60796504	chr15:60796504[b38]C,T	238423	2141	0.00435737	0.930666	0.930476
ENSG00000245534	15	60841881	chr15:60841881[b38]A,G	362728	2110	0.00215234	0.719351	0.896098
ENSG00000069667	15	60850209	chr15:60850209[b38]A,T	-379011	2198	0.00712264	0.985026	0.932841
ENSG00000259223	15	60997674	chr15:60997674[b38]A,G	879479	2128	0.00691024	0.972621	0.932841
ENSG00000277413	15	61110286	chr15:61110286[b38]A,C	433176	2147	0.00125703	0.741689	0.8983
ENSG00000273792	15	61161524	chr15:61161524[b38]C,T	313766	2219	0.000111626	0.0969156	0.73297
ENSG00000205502	15	61224742	chr15:61224742[b38]G,T	-940454	2398	0.00254439	0.782423	0.906114
ENSG00000129003	15	61329034	chr15:61329034[b38]C,T	-731342	2325	0.00122076	0.594039	0.874096
ENSG00000259675	15	61330590	chr15:61330590[b38]C,T	-384526	2251	0.00286081	0.843504	0.915906
ENSG00000128915	15	61428676	chr15:61428676[b38]C,G	949672	2110	9.12727e-06	0.0147442	0.680258
ENSG00000259557	15	61646990	chr15:61646990[b38]A,G	-715040	2386	0.00104282	0.498315	0.860933
ENSG00000259756	15	61805802	chr15:61805802[b38]C,T	-884444	2347	0.00050977	0.349443	0.82622
ENSG00000274340	15	62089431	chr15:62089431[b38]G,T	-297897	2347	0.00111899	0.562382	0.870681
ENSG00000259370	15	62121815	chr15:62121815[b38]C,T	-762144	2317	0.0105696	0.975472	0.932841
ENSG00000103642	15	62351577	chr15:62351577[b38]C,T	-770257	2396	7.77514e-05	0.0478584	0.71144
ENSG00000140416	15	62443330	chr15:62443330[b38]A,G	-599303	2458	0.00373584	0.851186	0.917231
ENSG00000259498	15	62720105	chr15:62720105[b38]A,T	-328737	2465	0.000617015	0.364383	0.829346
ENSG00000289547	15	62751580	chr15:62751580[b38]C,T	578104	2394	0.00225963	0.73901	0.897734
ENSG00000171914	15	62816298	chr15:62816298[b38]C,T	425771	2344	0.000674412	0.369084	0.8313
ENSG00000259251	15	62878881	chr15:62878881[b38]A,C	818377	2325	0.00128172	0.554419	0.869201
ENSG00000166128	15	62899745	chr15:62899745[b38]A,C	-289816	2350	0.00255689	0.72698	0.896627
ENSG00000103657	15	63238766	chr15:63238766[b38]A,C	-595062	1794	0.000430878	0.196644	0.782154
ENSG00000166803	15	63393457	chr15:63393457[b38]C,T	-987916	1260	0.000645053	0.256719	0.80415
ENSG00000138613	15	63421150	chr15:63421150[b38]A,G	145131	2276	0.000628636	0.257603	0.804925
ENSG00000259248	15	63488083	chr15:63488083[b38]G,T	-112507	1924	0.00041595	0.207022	0.785959
ENSG00000276651	15	63791947	chr15:63791947[b38]C,T	291209	2017	0.000317767	0.162632	0.76597
ENSG00000265967	15	63875305	chr15:63875305[b38]C,T	-819737	1114	0.00026627	0.0669808	0.719154
ENSG00000074410	15	63890993	chr15:63890993[b38]C,T	509271	2118	0.00669598	0.965906	0.932841
ENSG00000241839	15	63896776	chr15:63896776[b38]A,G	-945108	1115	0.00344297	0.536578	0.866875
ENSG00000140455	15	63923500	chr15:63923500[b38]A,G	418988	2009	0.00838085	0.979271	0.932841
ENSG00000166839	15	63950994	chr15:63950994[b38]G,T	-960909	1057	0.00510707	0.616312	0.875944
ENSG00000274383	15	64008148	chr15:64008148[b38]A,G	-942769	1058	1.72246e-05	0.0023351	0.509892
ENSG00000090487	15	64015424	chr15:64015424[b38]G,T	-974242	1081	0.0123802	0.864989	0.919732
ENSG00000185088	15	64090539	chr15:64090539[b38]G,T	932622	2382	0.000701871	0.326805	0.819847
ENSG00000028528	15	64119322	chr15:64119322[b38]A,G	25198	1396	0.000227257	0.0537362	0.716551
ENSG00000090470	15	64253951	chr15:64253951[b38]A,G	-879832	1145	0.00260401	0.467202	0.85352
ENSG00000197361	15	64361809	chr15:64361809[b38]C,G	764455	1926	0.00106769	0.449946	0.850346
ENSG00000138617	15	64361809	chr15:64361809[b38]C,G	-924619	1408	0.000523304	0.165337	0.767706
ENSG00000180357	15	64434065	chr15:64434065[b38]C,T	-26514	1235	0.00111441	0.262289	0.806164
ENSG00000169118	15	64477909	chr15:64477909[b38]C,T	121920	1244	0.00378833	0.534467	0.866875
ENSG00000249240	15	64478550	chr15:64478550[b38]C,T	-363334	1115	0.0119522	0.890963	0.924534
ENSG00000259316	15	64668415	chr15:64668415[b38]C,T	287042	1260	0.0155566	0.974845	0.932841
ENSG00000259232	15	64728528	chr15:64728528[b38]A,C	-746791	1562	3.06179e-05	0.0399717	0.71144
ENSG00000166831	15	64737162	chr15:64737162[b38]A,G	-38159	1122	0.00108162	0.263801	0.806164
ENSG00000201071	15	64807806	chr15:64807806[b38]C,T	696347	1340	0.00400709	0.661251	0.885648
ENSG00000166794	15	64867259	chr15:64867259[b38]C,T	704271	1275	0.00303671	0.47706	0.855709
ENSG00000166797	15	64915196	chr15:64915196[b38]C,T	821426	1396	0.00255129	0.447365	0.849937
ENSG00000035664	15	64917681	chr15:64917681[b38]A,C	871382	1455	0.0229482	0.99138	0.932841
ENSG00000103671	15	64918629	chr15:64918629[b38]A,G	530880	1253	0.00582274	0.693608	0.892379
ENSG00000166855	15	64931285	chr15:64931285[b38]G,T	-253870	1226	0.000519123	0.121825	0.744939
ENSG00000157734	15	64985367	chr15:64985367[b38]A,G	833651	1294	0.00822751	0.797836	0.908912
ENSG00000103707	15	65015125	chr15:65015125[b38]C,T	-14490	1060	0.00279748	0.529474	0.865737
ENSG00000264937	15	65018051	chr15:65018051[b38]C,T	321428	1112	0.000861475	0.212095	0.786979
ENSG00000278737	15	65250741	chr15:65250741[b38]A,G	167698	1062	0.00747126	0.712244	0.895294
ENSG00000140451	15	65367165	chr15:65367165[b38]A,G	541571	1113	0.00115196	0.287444	0.810339
ENSG00000275332	15	65367620	chr15:65367620[b38]C,T	424379	1059	0.00499137	0.52554	0.86554
ENSG00000180304	15	65389463	chr15:65389463[b38]A,G	686413	1106	0.000324056	0.0663627	0.719154
ENSG00000103769	15	65426919	chr15:65426919[b38]C,G	-299136	1980	0.00134846	0.444828	0.849503
ENSG00000206903	15	65444267	chr15:65444267[b38]C,T	158805	1408	0.00184796	0.48285	0.857062
ENSG00000174498	15	65545744	chr15:65545744[b38]C,T	167954	1468	0.00230535	0.546411	0.867794
ENSG00000207449	15	65564315	chr15:65564315[b38]A,G	11233	1635	0.00270847	0.694417	0.892433
ENSG00000277351	15	65808680	chr15:65808680[b38]A,G	759491	1039	0.00551502	0.580964	0.872458
ENSG00000279268	15	65829406	chr15:65829406[b38]A,G	602933	1286	0.0067561	0.855525	0.91822
ENSG00000259924	15	65861425	chr15:65861425[b38]C,G	90248	2039	0.00160659	0.542639	0.867497
ENSG00000246922	15	65913256	chr15:65913256[b38]A,G	798105	1111	0.000723896	0.172296	0.769122
ENSG00000252712	15	65988237	chr15:65988237[b38]A,G	-358971	2629	0.007034	0.968336	0.932841
ENSG00000103710	15	66060141	chr15:66060141[b38]A,C	983541	1054	0.00754932	0.749228	0.900153
ENSG00000074696	15	66061357	chr15:66061357[b38]A,C	530938	1617	0.000188094	0.0452783	0.71144
ENSG00000137834	15	66065777	chr15:66065777[b38]A,T	-636460	2555	0.00165508	0.595071	0.874096
ENSG00000199568	15	66102540	chr15:66102540[b38]C,T	806488	1414	0.00602335	0.774659	0.904896
ENSG00000138615	15	66103090	chr15:66103090[b38]A,C	891661	1267	0.000873343	0.268348	0.807622
ENSG00000074621	15	66111455	chr15:66111455[b38]C,G	500088	1729	0.00103293	0.325416	0.819847
ENSG00000103742	15	66142459	chr15:66142459[b38]C,T	719595	1514	0.00331215	0.659109	0.884902
ENSG00000174446	15	66144698	chr15:66144698[b38]A,C	-353035	2544	9.46035e-06	0.00771073	0.645482
ENSG00000261544	15	66152584	chr15:66152584[b38]C,T	385295	2034	0.0102036	0.97116	0.932841
ENSG00000200156	15	66156118	chr15:66156118[b38]C,T	851440	1427	0.00208147	0.477307	0.855709
ENSG00000240821	15	66158493	chr15:66158493[b38]C,T	-220845	2608	5.37294e-05	0.1014	0.735001
ENSG00000074603	15	66172847	chr15:66172847[b38]A,G	655360	1610	0.00115531	0.317674	0.819847
ENSG00000166949	15	66174765	chr15:66174765[b38]A,G	-888999	2675	0.00320942	0.819042	0.911604
ENSG00000238311	15	66200972	chr15:66200972[b38]A,G	504138	1929	0.00161407	0.551362	0.868492
ENSG00000261351	15	66228837	chr15:66228837[b38]A,G	-263166	2547	5.11759e-05	0.0527934	0.716551
ENSG00000275638	15	66238394	chr15:66238394[b38]A,G	582773	1853	0.00420448	0.814898	0.910907
ENSG00000169032	15	66246966	chr15:66246966[b38]C,T	-139872	2600	2.19349e-05	0.0263205	0.691193
ENSG00000277152	15	66430231	chr15:66430231[b38]A,G	-430073	2666	0.000459579	0.291771	0.811886
ENSG00000174485	15	66480383	chr15:66480383[b38]C,T	688372	2060	0.00124513	0.472426	0.853982
ENSG00000166938	15	66511915	chr15:66511915[b38]A,G	218697	2666	0.00285746	0.812616	0.910727
ENSG00000138614	15	66573052	chr15:66573052[b38]C,T	961902	1728	0.00179473	0.527535	0.86554
ENSG00000103599	15	66708989	chr15:66708989[b38]A,G	-545798	2338	0.00145106	0.484747	0.857202
ENSG00000174444	15	66785781	chr15:66785781[b38]C,T	261325	2546	0.00487342	0.911523	0.928247
ENSG00000189227	15	66790494	chr15:66790494[b38]A,G	-730638	2368	1.35784e-07	0.00619571	0.615639
ENSG00000075131	15	66792675	chr15:66792675[b38]A,G	436035	2628	1.61049e-05	0.0115022	0.655134
ENSG00000259347	15	66993722	chr15:66993722[b38]C,G	-69395	2676	0.00153195	0.606394	0.875449
ENSG00000188779	15	67034137	chr15:67034137[b38]A,G	-785568	2092	0.00259916	0.692866	0.892379
ENSG00000188501	15	67047978	chr15:67047978[b38]G,T	482120	2559	0.00110739	0.506842	0.861986
ENSG00000157890	15	67175203	chr15:67175203[b38]C,T	921597	2663	0.000151364	0.0800288	0.722344
ENSG00000174442	15	67175947	chr15:67175947[b38]A,G	670987	2546	0.00277574	0.739614	0.897991
ENSG00000259673	15	67581707	chr15:67581707[b38]C,T	60160	2369	1.23612e-05	0.00742108	0.645482
ENSG00000137809	15	67830683	chr15:67830683[b38]G,T	-601385	1589	0.00511164	0.751704	0.900924
ENSG00000260602	15	67854879	chr15:67854879[b38]A,G	-399671	1532	0.00819741	0.935456	0.931137
ENSG00000103591	15	67882819	chr15:67882819[b38]A,C	627681	2337	0.000183267	0.119686	0.744939
ENSG00000129007	15	67919212	chr15:67919212[b38]A,G	-286037	1551	1.16495e-05	0.00484149	0.560077
ENSG00000255346	15	68000614	chr15:68000614[b38]A,G	-929912	1814	0.00272114	0.67446	0.889308
ENSG00000140350	15	68315757	chr15:68315757[b38]C,T	-504996	1724	0.00103396	0.298312	0.81498
ENSG00000033800	15	68330849	chr15:68330849[b38]C,T	276539	1662	0.0103944	0.946015	0.931372
ENSG00000103647	15	68383772	chr15:68383772[b38]A,G	-195222	1573	0.0114312	0.962835	0.932841
ENSG00000169018	15	68405905	chr15:68405905[b38]C,T	128159	1536	0.0121869	0.96033	0.932841
ENSG00000137819	15	68435552	chr15:68435552[b38]G,T	-863361	2175	0.00210841	0.749159	0.900113
ENSG00000270964	15	68437920	chr15:68437920[b38]C,T	896847	2373	0.000172848	0.0859685	0.722344
ENSG00000259504	15	68449090	chr15:68449090[b38]C,G	-829586	2119	0.00510893	0.963985	0.932841
ENSG00000137764	15	68470483	chr15:68470483[b38]C,T	927779	2366	0.000427007	0.200434	0.78428
ENSG00000128973	15	68564659	chr15:68564659[b38]A,G	307789	1532	0.00107539	0.28371	0.810339
ENSG00000137808	15	68586238	chr15:68586238[b38]A,G	-344267	1814	0.000538511	0.260369	0.805932
ENSG00000260007	15	68603718	chr15:68603718[b38]A,G	374132	1534	0.000576441	0.214964	0.787701
ENSG00000212766	15	68687520	chr15:68687520[b38]C,T	-385407	1889	0.00129366	0.525166	0.86554
ENSG00000260657	15	68754761	chr15:68754761[b38]A,G	476915	1536	0.000723943	0.219942	0.787907
ENSG00000259222	15	68956122	chr15:68956122[b38]A,G	-124758	1886	0.000179687	0.0770545	0.721245
ENSG00000138604	15	69288177	chr15:69288177[b38]C,G	127592	1997	0.00162729	0.604555	0.875349
ENSG00000258484	15	69514127	chr15:69514127[b38]C,T	695905	1727	8.91333e-05	0.0397083	0.71144
ENSG00000261634	15	69608648	chr15:69608648[b38]C,T	310169	2174	0.000356821	0.234165	0.795611
ENSG00000259191	15	69643732	chr15:69643732[b38]A,G	209265	2171	0.00187941	0.707917	0.894575
ENSG00000259426	15	69656611	chr15:69656611[b38]A,G	242458	2171	0.00384165	0.882608	0.923668
ENSG00000137807	15	69759653	chr15:69759653[b38]A,G	345406	2171	0.000837313	0.437543	0.847569
ENSG00000140332	15	69800725	chr15:69800725[b38]C,T	-296934	2244	0.000204507	0.107086	0.739389
ENSG00000207119	15	69901995	chr15:69901995[b38]A,C	444053	2176	0.000260012	0.153744	0.763219
ENSG00000245750	15	70036591	chr15:70036591[b38]C,T	573669	2179	0.00106268	0.530617	0.86581
ENSG00000129028	15	70046463	chr15:70046463[b38]C,T	-845811	2379	0.000958935	0.459005	0.851611
ENSG00000137818	15	70048827	chr15:70048827[b38]C,G	596012	2162	3.38465e-05	0.0244799	0.691193
ENSG00000212664	15	70440380	chr15:70440380[b38]A,C	-900779	1855	0.00736474	0.922829	0.929452
ENSG00000137821	15	70516085	chr15:70516085[b38]A,G	-337155	2447	0.000383503	0.264859	0.806706
ENSG00000259781	15	71139645	chr15:71139645[b38]A,G	-25126	2063	0.000790916	0.380161	0.834149
ENSG00000067225	15	71286221	chr15:71286221[b38]A,G	-944896	1617	0.00360618	0.651974	0.884077
ENSG00000166173	15	71345606	chr15:71345606[b38]C,T	491516	2444	0.00122536	0.592509	0.874096
ENSG00000259964	15	71469640	chr15:71469640[b38]C,G	280823	2027	7.76721e-05	0.0774242	0.721245
ENSG00000140488	15	71542238	chr15:71542238[b38]C,T	-777638	1597	0.00244895	0.55468	0.869201
ENSG00000137831	15	71554346	chr15:71554346[b38]C,T	790937	2570	0.000419963	0.254212	0.804005
ENSG00000261423	15	71565029	chr15:71565029[b38]A,G	-908847	1524	0.0241895	0.98068	0.932841
ENSG00000213614	15	71578653	chr15:71578653[b38]A,G	-797321	1580	0.00291814	0.652731	0.884109
ENSG00000187720	15	71612710	chr15:71612710[b38]A,G	515757	2136	0.00960335	0.990445	0.932841
ENSG00000260144	15	71629869	chr15:71629869[b38]G,T	-975315	1336	0.00522421	0.658489	0.884826
ENSG00000166233	15	71657524	chr15:71657524[b38]C,T	-816807	1521	0.000701155	0.210296	0.786036
ENSG00000260576	15	71704061	chr15:71704061[b38]A,G	-337134	1567	0.00542011	0.835226	0.913659
ENSG00000175318	15	71749916	chr15:71749916[b38]A,T	-447857	1625	1.31561e-05	0.0103921	0.648694
ENSG00000137817	15	72308607	chr15:72308607[b38]A,C	36213	1601	0.00174648	0.468776	0.853831
ENSG00000260339	15	72487083	chr15:72487083[b38]A,T	111031	1580	0.00113591	0.371577	0.832333
ENSG00000159322	15	72610429	chr15:72610429[b38]A,G	-173264	1205	0.0115606	0.850193	0.916822
ENSG00000259909	15	72684309	chr15:72684309[b38]A,G	45487	1277	0.00229421	0.33122	0.819847
ENSG00000166192	15	72773398	chr15:72773398[b38]C,T	659139	1613	3.07118e-05	0.0689026	0.719154
ENSG00000260672	15	72793474	chr15:72793474[b38]C,T	177663	1308	0.00741241	0.71015	0.895053
ENSG00000259186	15	72809244	chr15:72809244[b38]C,T	-673953	1787	0.00742558	0.876003	0.922641
ENSG00000140463	15	72822861	chr15:72822861[b38]C,T	136681	1227	0.00517938	0.609998	0.875521
ENSG00000260469	15	72826728	chr15:72826728[b38]C,T	-925590	1817	0.00282423	0.650333	0.883723
ENSG00000066933	15	72975111	chr15:72975111[b38]C,T	857195	1612	5.48673e-05	0.0337322	0.710991
ENSG00000129038	15	73060300	chr15:73060300[b38]A,G	-865690	1742	0.00193574	0.405436	0.839494
ENSG00000103855	15	73066904	chr15:73066904[b38]A,C	-617063	1842	0.000902239	0.310954	0.818798
ENSG00000260534	15	73072710	chr15:73072710[b38]A,G	483018	1378	0.00038301	0.112041	0.741383
ENSG00000260729	15	73345431	chr15:73345431[b38]C,T	969457	1580	0.00151443	0.373827	0.833286
ENSG00000260898	15	73345431	chr15:73345431[b38]C,T	562595	1203	0.00777052	0.691997	0.892379
ENSG00000259783	15	73357252	chr15:73357252[b38]C,T	720465	1280	0.0243239	0.977579	0.932841
ENSG00000215186	15	73382029	chr15:73382029[b38]A,G	727331	1267	0.00755917	0.719261	0.896098
ENSG00000067221	15	73386157	chr15:73386157[b38]A,C	-608395	1709	0.006999	0.877851	0.922947
ENSG00000167178	15	73391242	chr15:73391242[b38]G,T	-709070	1749	0.000389246	0.167466	0.767706
ENSG00000285729	15	73425834	chr15:73425834[b38]A,C	567479	1340	0.000222677	0.0725585	0.72051
ENSG00000247240	15	73701156	chr15:73701156[b38]A,G	-760093	1657	0.00359569	0.737701	0.897514
ENSG00000205363	15	73718089	chr15:73718089[b38]A,T	-34022	1817	0.000404463	0.132726	0.749885
ENSG00000248540	15	73720096	chr15:73720096[b38]A,G	-408870	1765	0.00103509	0.337458	0.820228
ENSG00000261775	15	73759864	chr15:73759864[b38]C,T	-729739	1658	0.00337712	0.723342	0.896184
ENSG00000179151	15	73769803	chr15:73769803[b38]C,T	-926078	1702	0.00432859	0.69388	0.89242
ENSG00000140464	15	73770553	chr15:73770553[b38]A,G	-224121	1709	0.000970852	0.33022	0.819847
ENSG00000275527	15	73788333	chr15:73788333[b38]C,T	-810587	1658	0.00306706	0.698117	0.893046
ENSG00000138629	15	73789180	chr15:73789180[b38]C,T	-671929	1657	0.00202537	0.535165	0.866875
ENSG00000067141	15	73826978	chr15:73826978[b38]C,T	775267	1532	0.000877459	0.266459	0.807622
ENSG00000140474	15	73878665	chr15:73878665[b38]A,G	-964442	1617	0.00246398	0.538713	0.866875
ENSG00000140506	15	73924264	chr15:73924264[b38]C,T	-888453	1677	0.00271199	0.653195	0.88436
ENSG00000137868	15	73928957	chr15:73928957[b38]C,T	-283171	1775	0.00193346	0.563182	0.870857
ENSG00000178761	15	73959174	chr15:73959174[b38]C,T	-947628	1540	0.000210853	0.120834	0.744939
ENSG00000261813	15	73988526	chr15:73988526[b38]G,T	-987715	1436	0.00249883	0.532878	0.866634
ENSG00000179361	15	74038870	chr15:74038870[b38]C,T	-502337	1652	2.98896e-05	0.0149341	0.680258
ENSG00000261543	15	74039847	chr15:74039847[b38]A,C	-139310	1783	0.00285105	0.571743	0.871584
ENSG00000179335	15	74061811	chr15:74061811[b38]A,T	-536690	1658	0.000541755	0.187069	0.77666
ENSG00000178741	15	74118370	chr15:74118370[b38]G,T	-819646	1494	0.000124352	0.0658427	0.719154
ENSG00000140481	15	74188338	chr15:74188338[b38]C,T	-14368	1781	0.00898523	0.932264	0.930804
ENSG00000138622	15	74224086	chr15:74224086[b38]A,G	855814	1683	0.000491857	0.202233	0.784804
ENSG00000156642	15	74226576	chr15:74226576[b38]C,G	593359	1838	0.000218187	0.125709	0.748341
ENSG00000240366	15	74228594	chr15:74228594[b38]A,G	-958058	1478	0.00986783	0.954919	0.932841
ENSG00000140497	15	74238236	chr15:74238236[b38]C,T	-635021	1576	0.000121266	0.045891	0.71144
ENSG00000178802	15	74282687	chr15:74282687[b38]A,G	-607319	1563	0.00207878	0.497819	0.860794
ENSG00000213578	15	74302804	chr15:74302804[b38]C,T	-523824	1645	0.0011696	0.382925	0.834293
ENSG00000140459	15	74348306	chr15:74348306[b38]C,G	-19281	1694	0.000285634	0.174115	0.770845
ENSG00000198794	15	74390533	chr15:74390533[b38]A,G	-566687	1462	0.000966187	0.297625	0.814782
ENSG00000276807	15	74397308	chr15:74397308[b38]C,T	667259	1823	0.00462924	0.797401	0.908912
ENSG00000281183	15	74412247	chr15:74412247[b38]A,G	845234	1825	0.0202724	0.994511	0.932841
ENSG00000159289	15	74422864	chr15:74422864[b38]C,T	340353	1741	0.00102345	0.296326	0.813726
ENSG00000138623	15	74436808	chr15:74436808[b38]A,G	2888	1658	4.10124e-05	0.0413674	0.71144
ENSG00000261801	15	74445608	chr15:74445608[b38]A,C	517830	1742	0.00404013	0.714679	0.895354
ENSG00000275645	15	74724835	chr15:74724835[b38]A,C	-621910	1443	0.00153589	0.312818	0.818844
ENSG00000129009	15	74839226	chr15:74839226[b38]C,T	665515	1787	0.00162225	0.536033	0.866875
ENSG00000203411	15	74839978	chr15:74839978[b38]A,G	-280288	1399	0.00280973	0.546338	0.867773
ENSG00000182950	15	74881775	chr15:74881775[b38]G,T	-842267	1415	0.0170213	0.935831	0.931137
ENSG00000138621	15	75007362	chr15:75007362[b38]C,T	-16225	1395	0.00160202	0.346457	0.824435
ENSG00000169410	15	75040449	chr15:75040449[b38]C,T	-538329	1355	0.00293153	0.493774	0.859403
ENSG00000260269	15	75064999	chr15:75064999[b38]C,G	-536140	1353	0.0107928	0.88364	0.92376
ENSG00000173548	15	75073352	chr15:75073352[b38]C,T	-574561	1375	0.000371455	0.0876903	0.722344
ENSG00000169375	15	75081800	chr15:75081800[b38]A,C	-373836	1378	5.42611e-05	0.0239648	0.691193
ENSG00000260892	15	75160056	chr15:75160056[b38]A,G	-516172	1384	0.00607794	0.716515	0.895578
ENSG00000169752	15	75207654	chr15:75207654[b38]G,T	-804666	1487	0.00035276	0.086678	0.722344
ENSG00000167173	15	75316689	chr15:75316689[b38]A,C	121045	1477	0.011927	0.939308	0.931137
ENSG00000103653	15	75342258	chr15:75342258[b38]A,G	560177	1692	8.57327e-05	0.0732086	0.72051
ENSG00000260274	15	75356985	chr15:75356985[b38]A,G	-11073	1431	0.00373604	0.611378	0.875521
ENSG00000260288	15	75392834	chr15:75392834[b38]A,C	-344987	1408	0.00176364	0.322731	0.819847
ENSG00000169758	15	75416350	chr15:75416350[b38]A,T	-643609	1473	2.95295e-05	0.081323	0.722344
ENSG00000140465	15	75438025	chr15:75438025[b38]C,T	712583	1675	0.000297677	0.145992	0.758095
ENSG00000140365	15	75583773	chr15:75583773[b38]C,G	247752	1436	0.00801211	0.870211	0.921357
ENSG00000173546	15	75583773	chr15:75583773[b38]C,G	-128984	1407	0.0207185	0.973673	0.932841
ENSG00000178718	15	75658261	chr15:75658261[b38]C,T	701676	1462	0.00385463	0.697558	0.892917
ENSG00000274515	15	75676994	chr15:75676994[b38]C,T	31973	1372	0.00190186	0.428825	0.843958
ENSG00000140400	15	75689898	chr15:75689898[b38]A,G	321313	1432	0.000359495	0.100886	0.734735
ENSG00000261606	15	75751938	chr15:75751938[b38]C,T	935714	1671	0.00144681	0.391162	0.835811
ENSG00000259931	15	75792534	chr15:75792534[b38]C,T	279763	1365	0.00077242	0.30032	0.815086
ENSG00000260483	15	75840403	chr15:75840403[b38]C,T	817422	1395	0.0180966	0.99259	0.932841
ENSG00000140398	15	76096302	chr15:76096302[b38]A,T	749346	1444	0.000411498	0.153231	0.763219
ENSG00000177971	15	76115749	chr15:76115749[b38]A,G	467885	1375	0.0207792	0.988671	0.932841
ENSG00000140367	15	76135319	chr15:76135319[b38]C,T	292011	1414	4.33067e-05	0.0134088	0.673469
ENSG00000140374	15	76157042	chr15:76157042[b38]C,T	-154348	1419	0.00476066	0.693067	0.892379
ENSG00000167195	15	76181614	chr15:76181614[b38]C,T	923279	1439	3.77287e-05	0.0205685	0.680258
ENSG00000246877	15	76328356	chr15:76328356[b38]C,G	589968	1408	0.00190716	0.336183	0.820207
ENSG00000275454	15	76408212	chr15:76408212[b38]C,T	768451	1371	0.00398228	0.645387	0.882028
ENSG00000169371	15	76521886	chr15:76521886[b38]A,C	896219	1362	0.00457196	0.639258	0.881437
ENSG00000278991	15	76604733	chr15:76604733[b38]G,T	-458665	2475	0.00538161	0.774185	0.904816
ENSG00000203392	15	76630647	chr15:76630647[b38]C,T	952098	1385	0.011433	0.90574	0.926939
ENSG00000167196	15	76697789	chr15:76697789[b38]A,G	793912	1457	0.00180433	0.421162	0.843034
ENSG00000166411	15	77297855	chr15:77297855[b38]A,G	-833644	3077	0.000218282	0.134828	0.750241
ENSG00000270036	15	77338056	chr15:77338056[b38]C,G	994413	1403	0.00176761	0.254761	0.804005
ENSG00000140386	15	77562647	chr15:77562647[b38]A,G	657347	2112	3.86729e-05	0.0175929	0.680258
ENSG00000140368	15	77622799	chr15:77622799[b38]C,T	629439	2400	0.00115419	0.375182	0.833797
ENSG00000214646	15	77689061	chr15:77689061[b38]C,T	-255323	2900	0.00168788	0.518287	0.864964
ENSG00000260776	15	77691460	chr15:77691460[b38]C,T	-235283	2877	0.000245936	0.137205	0.750241
ENSG00000201510	15	77716501	chr15:77716501[b38]A,G	979859	1892	0.00347522	0.534064	0.866875
ENSG00000169684	15	77769444	chr15:77769444[b38]A,G	-796077	3408	0.000337013	0.285473	0.810339
ENSG00000117906	15	77840138	chr15:77840138[b38]A,G	908399	2252	0.000497825	0.129383	0.749885
ENSG00000269951	15	77845290	chr15:77845290[b38]A,G	777635	2477	0.00884003	0.890672	0.924534
ENSG00000136425	15	77855299	chr15:77855299[b38]A,G	-275918	3077	0.000120721	0.0862826	0.722344
ENSG00000140391	15	77914565	chr15:77914565[b38]A,G	830717	2505	0.000264334	0.0669247	0.719154
ENSG00000167202	15	77975973	chr15:77975973[b38]C,T	-101681	3030	0.00177316	0.621896	0.877741
ENSG00000259281	15	78098735	chr15:78098735[b38]A,C	438682	2629	0.00162379	0.504645	0.861918
ENSG00000173517	15	78139717	chr15:78139717[b38]C,T	719710	2600	0.00865205	0.952337	0.932652
ENSG00000243711	15	78155910	chr15:78155910[b38]A,G	-707338	3174	0.000229936	0.188851	0.777845
ENSG00000279033	15	78189594	chr15:78189594[b38]C,T	705318	2595	0.00146263	0.469322	0.853982
ENSG00000169783	15	78259585	chr15:78259585[b38]A,G	563613	2652	0.00216941	0.548286	0.868461
ENSG00000259666	15	78267657	chr15:78267657[b38]A,G	625892	2625	0.00195192	0.576474	0.872097
ENSG00000140382	15	78287929	chr15:78287929[b38]C,G	867516	2600	0.000538579	0.226299	0.790781
ENSG00000103740	15	78310723	chr15:78310723[b38]A,G	65453	3180	0.00024553	0.150772	0.761268
ENSG00000279235	15	78331243	chr15:78331243[b38]G,T	-574885	3116	0.00208363	0.805636	0.909859
ENSG00000259420	15	78335305	chr15:78335305[b38]C,T	766334	2603	0.00265926	0.65679	0.884826
ENSG00000277482	15	78335305	chr15:78335305[b38]C,T	35603	3267	0.000172819	0.126236	0.748341
ENSG00000140403	15	78335491	chr15:78335491[b38]A,T	71404	3253	0.00189436	0.70378	0.893163
ENSG00000166426	15	78381247	chr15:78381247[b38]C,T	40893	3327	0.000877696	0.459306	0.851611
ENSG00000136378	15	78939784	chr15:78939784[b38]C,G	128562	3207	0.00434008	0.905428	0.92675
ENSG00000103811	15	78979086	chr15:78979086[b38]A,G	29617	3015	0.00138937	0.576306	0.872097
ENSG00000259234	15	79050025	chr15:79050025[b38]A,T	-233625	2833	0.00211491	0.753826	0.901272
ENSG00000041357	15	79066453	chr15:79066453[b38]C,T	526047	3432	0.000912209	0.406244	0.839524
ENSG00000136381	15	79067163	chr15:79067163[b38]C,T	629731	3435	0.000180127	0.119812	0.744939
ENSG00000140395	15	79089437	chr15:79089437[b38]C,T	789874	3267	0.000926069	0.451251	0.850811
ENSG00000136371	15	79111312	chr15:79111312[b38]C,T	-786054	3086	0.000837009	0.539158	0.866875
ENSG00000058335	15	79182077	chr15:79182077[b38]C,T	91577	2889	0.00012462	0.135484	0.750241
ENSG00000259208	15	79183550	chr15:79183550[b38]C,T	-484793	3155	0.00397721	0.933392	0.930917
ENSG00000080644	15	79304906	chr15:79304906[b38]A,G	684110	3299	0.00431663	0.93054	0.930476
ENSG00000188266	15	79308980	chr15:79308980[b38]C,G	801415	3470	0.000230694	0.236509	0.79701
ENSG00000259229	15	79326290	chr15:79326290[b38]A,G	-432260	3180	0.00211264	0.779687	0.905537
ENSG00000166557	15	79334491	chr15:79334491[b38]C,G	23378	2883	0.000336176	0.256682	0.80415
ENSG00000185787	15	79348482	chr15:79348482[b38]A,G	537994	3207	0.00111762	0.560913	0.870136
ENSG00000279373	15	79505903	chr15:79505903[b38]A,G	968221	3437	0.000392046	0.249942	0.802463
ENSG00000259495	15	79544194	chr15:79544194[b38]A,T	-859516	2753	0.00194162	0.773392	0.904816
ENSG00000259493	15	79567101	chr15:79567101[b38]C,G	7844	3087	3.75538e-05	0.0487357	0.71144
ENSG00000259548	15	79690648	chr15:79690648[b38]A,C	-142879	3136	0.00026344	0.25611	0.80415
ENSG00000180953	15	79701089	chr15:79701089[b38]A,G	-213500	3072	0.000203075	0.264173	0.806164
ENSG00000271983	15	79713204	chr15:79713204[b38]A,G	-980013	2528	0.0033445	0.912321	0.9283
ENSG00000259642	15	79798629	chr15:79798629[b38]A,T	-124143	3088	0.000160771	0.118406	0.744887
ENSG00000103888	15	79806250	chr15:79806250[b38]A,C	-973094	2465	0.000293003	0.180306	0.771589
ENSG00000140379	15	79811673	chr15:79811673[b38]A,G	-159448	3023	0.00195085	0.741131	0.8983
ENSG00000235711	15	79995852	chr15:79995852[b38]A,G	713129	2830	0.00085014	0.556072	0.869284
ENSG00000169330	15	80118145	chr15:80118145[b38]A,G	685808	3029	0.001103	0.513779	0.862558
ENSG00000258010	15	80147664	chr15:80147664[b38]A,C	-296624	2726	0.0058049	0.975776	0.932841
ENSG00000213527	15	80153473	chr15:80153473[b38]A,T	401783	3185	0.00263262	0.847661	0.916107
ENSG00000286813	15	80185895	chr15:80185895[b38]C,T	291392	3089	0.00128089	0.684077	0.891521
ENSG00000172349	15	80270861	chr15:80270861[b38]G,T	-888715	2452	0.0025124	0.817399	0.911152
ENSG00000259332	15	80334796	chr15:80334796[b38]A,C	411343	3086	0.00183117	0.734812	0.897403
ENSG00000278600	15	80371809	chr15:80371809[b38]C,T	451613	3087	3.36064e-05	0.0695773	0.719154
ENSG00000270919	15	80383471	chr15:80383471[b38]C,T	-196559	2570	0.000223487	0.167578	0.767706
ENSG00000103876	15	80459728	chr15:80459728[b38]A,G	307237	2924	0.000438073	0.247903	0.801791
ENSG00000271725	15	80639472	chr15:80639472[b38]A,C	-669860	2322	0.000399026	0.249492	0.802386
ENSG00000259649	15	80685979	chr15:80685979[b38]G,T	-223522	2385	0.000553467	0.313172	0.818844
ENSG00000287108	15	80707249	chr15:80707249[b38]C,T	-65860	2469	0.000200887	0.185306	0.775764
ENSG00000259594	15	80787839	chr15:80787839[b38]A,G	-766165	1994	0.00186994	0.645409	0.882028
ENSG00000260619	15	80818663	chr15:80818663[b38]C,T	-172142	2386	0.00148547	0.556979	0.869284
ENSG00000086666	15	80830968	chr15:80830968[b38]C,T	771399	2951	0.00108072	0.498077	0.860863
ENSG00000259543	15	80901049	chr15:80901049[b38]A,G	-526400	2111	0.00252055	0.726598	0.896527
ENSG00000172345	15	80977899	chr15:80977899[b38]C,T	-346202	2317	0.00105005	0.547938	0.868413
ENSG00000172379	15	81105582	chr15:81105582[b38]A,G	701231	2752	0.00253277	0.839727	0.915267
ENSG00000259417	15	81131013	chr15:81131013[b38]A,G	879005	2840	0.00700097	0.968313	0.932841
ENSG00000277782	15	81147297	chr15:81147297[b38]A,C	147703	2393	0.00101164	0.538612	0.866875
ENSG00000188869	15	81209717	chr15:81209717[b38]C,T	-164362	2175	0.00111108	0.523013	0.86554
ENSG00000156206	15	81271382	chr15:81271382[b38]A,G	264348	2395	0.000529037	0.395763	0.837604
ENSG00000140406	15	81287302	chr15:81287302[b38]C,G	286378	2392	0.00106087	0.467006	0.853301
ENSG00000136379	15	81304221	chr15:81304221[b38]C,T	624536	2547	0.000236194	0.167636	0.767706
ENSG00000259692	15	81349723	chr15:81349723[b38]A,G	-663297	1695	0.00608425	0.870595	0.921465
ENSG00000188659	15	81442622	chr15:81442622[b38]C,T	-820189	1576	0.00196097	0.516703	0.864476
ENSG00000278202	15	81519158	chr15:81519158[b38]C,G	-899494	1460	0.00116874	0.368737	0.831053
ENSG00000259343	15	81564004	chr15:81564004[b38]C,T	239665	2317	0.00664366	0.967413	0.932841
ENSG00000117899	15	81595995	chr15:81595995[b38]A,G	606202	2387	0.000701989	0.394305	0.83724
ENSG00000259546	15	81674821	chr15:81674821[b38]C,G	726124	2363	7.29954e-05	0.0553709	0.718415
ENSG00000279834	15	81798101	chr15:81798101[b38]C,G	737147	2411	0.00224917	0.710921	0.895053
ENSG00000259462	15	81870721	chr15:81870721[b38]C,T	-777050	1565	0.000740457	0.292193	0.812054
ENSG00000140598	15	81885749	chr15:81885749[b38]A,C	-376866	1576	0.000721661	0.219481	0.787907
ENSG00000259707	15	81979203	chr15:81979203[b38]A,G	-712521	1586	0.00316693	0.694155	0.89242
ENSG00000274376	15	81985342	chr15:81985342[b38]C,T	-313212	1564	0.00356892	0.724194	0.896184
ENSG00000255769	15	82014196	chr15:82014196[b38]C,T	-499471	1487	0.000315345	0.135224	0.750241
ENSG00000275695	15	82014441	chr15:82014441[b38]C,T	-431279	1462	8.63081e-05	0.0581121	0.719154
ENSG00000252690	15	82024342	chr15:82024342[b38]A,G	-728543	1596	0.000783239	0.403371	0.839357
ENSG00000250988	15	82037988	chr15:82037988[b38]A,G	-712577	1596	0.00502782	0.831554	0.91293
ENSG00000237550	15	82039158	chr15:82039158[b38]C,T	-333341	1445	0.000621659	0.327894	0.819847
ENSG00000103723	15	82048478	chr15:82048478[b38]A,T	-661230	1575	0.000319341	0.162314	0.76597
ENSG00000277741	15	82118133	chr15:82118133[b38]A,G	-401458	1485	0.000980879	0.234956	0.795655
ENSG00000169612	15	82133524	chr15:82133524[b38]A,G	-852687	1610	0.000417327	0.160331	0.76597
ENSG00000183496	15	82197044	chr15:82197044[b38]A,T	151337	1689	0.00085912	0.391118	0.835811
ENSG00000278662	15	82221854	chr15:82221854[b38]C,G	-127523	1495	0.00645087	0.867496	0.920116
ENSG00000286817	15	82268478	chr15:82268478[b38]C,T	-480775	1598	0.00960078	0.915798	0.928605
ENSG00000259429	15	82303420	chr15:82303420[b38]A,G	-51723	1475	4.2618e-05	0.0309891	0.710991
ENSG00000276710	15	82530966	chr15:82530966[b38]A,G	71493	1456	0.000939542	0.43945	0.847879
ENSG00000136404	15	82770767	chr15:82770767[b38]A,G	-336806	1551	0.0115338	0.938192	0.931137
ENSG00000166503	15	82782417	chr15:82782417[b38]A,C	-424999	1504	0.0123483	0.921336	0.929435
ENSG00000156218	15	82790661	chr15:82790661[b38]C,T	-863428	1463	1.74413e-06	0.000596579	0.348652
ENSG00000182774	15	82819630	chr15:82819630[b38]A,T	279200	1491	0.0293579	0.999187	0.932841
ENSG00000197978	15	82824947	chr15:82824947[b38]A,G	395130	1459	0.000350351	0.139944	0.753953
ENSG00000259518	15	83028424	chr15:83028424[b38]A,G	939854	1655	0.00168963	0.425938	0.843468
ENSG00000286872	15	83059078	chr15:83059078[b38]C,T	-47636	1552	0.00200823	0.373067	0.833
ENSG00000259726	15	83406288	chr15:83406288[b38]A,G	-780465	1743	0.0004229	0.194774	0.782154
ENSG00000259404	15	83416790	chr15:83416790[b38]C,T	-663379	1679	0.000280396	0.161022	0.76597
ENSG00000278603	15	83429157	chr15:83429157[b38]C,T	956953	1466	0.00159836	0.484024	0.857164
ENSG00000064726	15	83432658	chr15:83432658[b38]C,T	365505	1587	0.0219057	0.996946	0.932841
ENSG00000214575	15	83437443	chr15:83437443[b38]A,G	789571	1565	0.00226364	0.515002	0.863057
ENSG00000260836	15	83444092	chr15:83444092[b38]A,C	872593	1497	3.3429e-06	0.0026596	0.509892
ENSG00000228141	15	83467529	chr15:83467529[b38]C,T	753798	1577	0.0010931	0.327025	0.819847
ENSG00000259315	15	83470373	chr15:83470373[b38]C,T	731858	1587	4.15753e-05	0.0375668	0.710991
ENSG00000260579	15	83545204	chr15:83545204[b38]C,T	430870	1544	0.000431327	0.155341	0.763512
ENSG00000156232	15	83550358	chr15:83550358[b38]C,G	740729	1594	0.00276263	0.597695	0.874405
ENSG00000259728	15	83576317	chr15:83576317[b38]C,T	-994333	1887	0.00604023	0.860199	0.919048
ENSG00000259774	15	83588002	chr15:83588002[b38]A,T	-834617	1816	0.00434534	0.713543	0.895294
ENSG00000169609	15	83590813	chr15:83590813[b38]A,G	579204	1609	0.000687809	0.240916	0.799924
ENSG00000288850	15	83591716	chr15:83591716[b38]C,T	579958	1609	0.00622529	0.846016	0.915957
ENSG00000280038	15	83722215	chr15:83722215[b38]A,G	-444333	1722	0.00427427	0.741168	0.8983
ENSG00000197696	15	83724517	chr15:83724517[b38]C,G	-933637	1895	0.000964531	0.318202	0.819847
ENSG00000230373	15	83768515	chr15:83768515[b38]A,T	-748188	1841	0.000226592	0.105306	0.737478
ENSG00000140600	15	83877050	chr15:83877050[b38]G,T	429821	1435	0.00431166	0.693381	0.892379
ENSG00000103942	15	83884091	chr15:83884091[b38]C,T	931554	1623	0.000684248	0.244183	0.801257
ENSG00000166716	15	83893851	chr15:83893851[b38]C,G	-854742	1916	0.00172077	0.449319	0.850346
ENSG00000225151	15	84036674	chr15:84036674[b38]A,G	-193179	1717	0.000224782	0.109069	0.740634
ENSG00000285667	15	84077804	chr15:84077804[b38]C,T	-667405	1908	0.00105752	0.348528	0.82544
ENSG00000140612	15	84078097	chr15:84078097[b38]G,T	-637980	1909	0.00200479	0.469746	0.853982
ENSG00000259244	15	84153633	chr15:84153633[b38]A,G	-373149	1855	0.012583	0.953354	0.932745
ENSG00000176371	15	84389377	chr15:84389377[b38]A,G	-211610	1891	0.00403492	0.720945	0.896098
ENSG00000189136	15	84570311	chr15:84570311[b38]A,G	-749	1888	0.00620558	0.878287	0.922947
ENSG00000276278	15	84599416	chr15:84599416[b38]A,C	-22600	1884	0.00368638	0.71391	0.895294
ENSG00000184206	15	84842441	chr15:84842441[b38]C,T	606667	1715	0.0030322	0.601616	0.874768
ENSG00000259551	15	84845422	chr15:84845422[b38]A,G	345043	1834	0.000538262	0.266181	0.807622
ENSG00000235370	15	84870600	chr15:84870600[b38]C,T	462761	1806	0.00112176	0.385761	0.834984
ENSG00000259570	15	84872514	chr15:84872514[b38]G,T	478001	1794	0.000828425	0.308215	0.817846
ENSG00000259416	15	84887544	chr15:84887544[b38]A,G	-868279	2146	0.000632275	0.315706	0.819811
ENSG00000136383	15	84894121	chr15:84894121[b38]C,T	76764	2010	0.00299824	0.592975	0.874096
ENSG00000259511	15	84901159	chr15:84901159[b38]C,T	728665	1724	0.00384852	0.740608	0.898106
ENSG00000188388	15	84902583	chr15:84902583[b38]C,T	-337890	2135	0.00271469	0.689581	0.892379
ENSG00000176700	15	84906166	chr15:84906166[b38]C,G	274714	1881	0.00541516	0.810449	0.910146
ENSG00000177082	15	84915368	chr15:84915368[b38]C,T	261092	1895	0.00097112	0.328754	0.819847
ENSG00000218052	15	84923472	chr15:84923472[b38]A,G	-406607	2178	0.00050397	0.214369	0.787526
ENSG00000244056	15	84937471	chr15:84937471[b38]C,T	543398	1793	0.00619531	0.874281	0.922453
ENSG00000259407	15	84952719	chr15:84952719[b38]C,T	-797524	2149	0.00092236	0.409812	0.840027
ENSG00000259683	15	85018722	chr15:85018722[b38]A,G	628992	1797	0.00344601	0.71125	0.895053
ENSG00000272887	15	85273961	chr15:85273961[b38]C,T	866122	1806	0.00155336	0.404543	0.839494
ENSG00000259762	15	85459779	chr15:85459779[b38]A,G	-292986	2147	0.0108691	0.988243	0.932841
ENSG00000275120	15	85481200	chr15:85481200[b38]C,G	847675	1882	0.000215961	0.137912	0.75146
ENSG00000259295	15	85485866	chr15:85485866[b38]C,G	294427	2101	0.00591783	0.856513	0.918291
ENSG00000259270	15	85518708	chr15:85518708[b38]C,T	340079	2100	0.00239821	0.686005	0.89192
ENSG00000183655	15	85798581	chr15:85798581[b38]C,G	3814	2120	0.000519235	0.225848	0.790288
ENSG00000273540	15	85908912	chr15:85908912[b38]C,G	-170960	2004	0.00599154	0.914016	0.928526
ENSG00000073417	15	85945044	chr15:85945044[b38]A,G	964603	2024	0.0133547	0.976821	0.932841
ENSG00000170776	15	85984554	chr15:85984554[b38]G,T	603982	2207	0.00136087	0.46385	0.852481
ENSG00000229212	15	86126687	chr15:86126687[b38]A,G	892207	2130	9.49751e-05	0.079911	0.722344
ENSG00000259494	15	87571036	chr15:87571036[b38]A,G	-896343	2228	0.000540894	0.308852	0.818291
ENSG00000249487	15	87668715	chr15:87668715[b38]C,T	-935633	2232	0.0030316	0.824176	0.911915
ENSG00000207703	15	87825185	chr15:87825185[b38]A,C	-786641	2233	6.01451e-06	0.0942751	0.730746
ENSG00000259569	15	87945604	chr15:87945604[b38]A,G	-622684	2254	0.00209686	0.732819	0.897126
ENSG00000140545	15	87948612	chr15:87948612[b38]C,T	-964709	2383	0.00133431	0.534857	0.866875
ENSG00000172183	15	88081390	chr15:88081390[b38]C,G	-554281	2256	0.00367156	0.822182	0.911718
ENSG00000259560	15	88174477	chr15:88174477[b38]C,T	470703	1940	0.001078	0.428335	0.843941
ENSG00000259183	15	88265752	chr15:88265752[b38]C,T	121816	2128	0.00287782	0.818226	0.911546
ENSG00000140525	15	88370228	chr15:88370228[b38]C,G	-873718	2332	0.00433203	0.908699	0.927506
ENSG00000181026	15	88599782	chr15:88599782[b38]A,G	-21556	2238	0.000965084	0.45408	0.851611
ENSG00000140538	15	88612859	chr15:88612859[b38]C,T	356097	2145	0.00374833	0.873748	0.922385
ENSG00000173867	15	88633764	chr15:88633764[b38]C,T	87223	2230	1.63692e-05	0.028573	0.698391
ENSG00000181991	15	88646980	chr15:88646980[b38]A,G	179526	2228	0.000604435	0.311388	0.818844
ENSG00000140511	15	88708781	chr15:88708781[b38]A,T	-186679	2374	0.000613141	0.368349	0.830717
ENSG00000140527	15	88738696	chr15:88738696[b38]A,G	-952116	2295	0.000537327	0.319474	0.819847
ENSG00000261407	15	88769197	chr15:88769197[b38]C,G	-318991	2354	0.00381076	0.865631	0.919732
ENSG00000261549	15	88778383	chr15:88778383[b38]A,G	-211137	2355	0.00177812	0.630143	0.87928
ENSG00000261441	15	88840882	chr15:88840882[b38]C,T	-494172	2330	0.00187467	0.702409	0.893071
ENSG00000140526	15	88882100	chr15:88882100[b38]C,G	-205360	2353	0.000198303	0.173559	0.770791
ENSG00000259948	15	88896962	chr15:88896962[b38]A,G	-304130	2336	0.000756016	0.376915	0.833797
ENSG00000166819	15	89031253	chr15:89031253[b38]C,T	-648070	2312	0.00396384	0.83837	0.914849
ENSG00000242498	15	89072044	chr15:89072044[b38]G,T	-840793	2096	0.0006838	0.363578	0.829346
ENSG00000140543	15	89110533	chr15:89110533[b38]A,G	563992	2230	0.000886939	0.449387	0.850346
ENSG00000140548	15	89142555	chr15:89142555[b38]C,T	-858770	2144	0.000278416	0.139034	0.751756
ENSG00000261478	15	89176144	chr15:89176144[b38]C,T	-332818	2408	0.00110386	0.455273	0.851611
ENSG00000185033	15	89203898	chr15:89203898[b38]A,G	-956707	2204	0.00319303	0.799146	0.908992
ENSG00000255571	15	89247480	chr15:89247480[b38]A,G	-114100	2356	0.00440425	0.884564	0.923877
ENSG00000259685	15	89268000	chr15:89268000[b38]A,G	-834650	2152	0.00187047	0.589338	0.874096
ENSG00000157766	15	89354296	chr15:89354296[b38]A,C	550859	2335	2.22168e-05	0.0456007	0.71144
ENSG00000241362	15	89387357	chr15:89387357[b38]A,G	-300581	2301	0.00718931	0.979056	0.932841
ENSG00000185043	15	89420456	chr15:89420456[b38]C,G	-813464	2179	0.000525623	0.30618	0.817095
ENSG00000140534	15	89457640	chr15:89457640[b38]G,T	-117830	2373	0.000423555	0.226951	0.791199
ENSG00000260123	15	89467621	chr15:89467621[b38]C,T	426397	2350	0.00222436	0.755231	0.901436
ENSG00000228998	15	89499386	chr15:89499386[b38]C,T	-775744	2224	1.03545e-05	0.0150921	0.680258
ENSG00000213471	15	89500752	chr15:89500752[b38]A,G	-748779	2181	0.00167604	0.635586	0.880119
ENSG00000250021	15	89521342	chr15:89521342[b38]C,T	-391495	2096	0.000306706	0.108853	0.740634
ENSG00000279980	15	89580034	chr15:89580034[b38]C,T	-767554	2215	0.00135341	0.613006	0.875594
ENSG00000196391	15	89580760	chr15:89580760[b38]C,T	-771525	2214	0.000203312	0.166293	0.767706
ENSG00000279708	15	89621679	chr15:89621679[b38]C,G	262837	2358	0.00314451	0.799699	0.908992
ENSG00000273691	15	89676448	chr15:89676448[b38]C,T	-348508	2169	0.00601808	0.932247	0.930804
ENSG00000259262	15	89689499	chr15:89689499[b38]A,C	-696316	2207	0.000960404	0.475415	0.855276
ENSG00000157823	15	89692072	chr15:89692072[b38]A,G	-201879	2115	0.000496003	0.302551	0.816058
ENSG00000182054	15	89699652	chr15:89699652[b38]C,T	-402740	2152	6.65161e-05	0.0559879	0.719154
ENSG00000166821	15	89792025	chr15:89792025[b38]C,T	101391	2297	0.00805172	0.977737	0.932841
ENSG00000140519	15	89820763	chr15:89820763[b38]A,C	324217	2418	0.00252023	0.810688	0.910146
ENSG00000166823	15	90024559	chr15:90024559[b38]C,T	273326	2164	0.000804398	0.552955	0.869016
ENSG00000140521	15	90063980	chr15:90063980[b38]C,T	729294	2330	0.000144248	0.101694	0.735001
ENSG00000140522	15	90070832	chr15:90070832[b38]A,G	849296	2335	0.00119942	0.557312	0.869284
ENSG00000287717	15	90094091	chr15:90094091[b38]C,T	732933	2355	0.00502762	0.929635	0.930297
ENSG00000184508	15	90150299	chr15:90150299[b38]C,G	-784687	2236	3.20277e-06	0.00427596	0.551193
ENSG00000185518	15	90161274	chr15:90161274[b38]A,G	-938677	2453	0.000763126	0.419301	0.842003
ENSG00000188095	15	90189710	chr15:90189710[b38]G,T	429118	2162	3.315e-07	0.000428923	0.348652
ENSG00000278514	15	90204745	chr15:90204745[b38]A,G	-818022	2395	0.000634961	0.410432	0.840278
ENSG00000184056	15	90223369	chr15:90223369[b38]C,T	-798882	2395	0.00259887	0.800454	0.908992
ENSG00000259736	15	90299893	chr15:90299893[b38]A,G	-417089	2172	0.00205514	0.694711	0.892433
ENSG00000206590	15	90300594	chr15:90300594[b38]C,G	586361	2223	0.00369349	0.819811	0.911604
ENSG00000166825	15	90307611	chr15:90307611[b38]A,G	492838	2180	3.62049e-05	0.0357437	0.710991
ENSG00000182768	15	90314649	chr15:90314649[b38]A,G	48989	2205	0.00136418	0.577765	0.872202
ENSG00000140575	15	90383325	chr15:90383325[b38]A,G	-4918	2204	0.000109192	0.0811351	0.722344
ENSG00000166813	15	90423599	chr15:90423599[b38]C,G	760575	2330	0.000905637	0.387319	0.835357
ENSG00000140553	15	90546807	chr15:90546807[b38]G,T	-383374	2230	0.000536983	0.302187	0.815822
ENSG00000259441	15	90579999	chr15:90579999[b38]A,G	827702	2163	0.00309734	0.840207	0.915362
ENSG00000261147	15	90609831	chr15:90609831[b38]A,C	360274	2181	0.000175015	0.134513	0.750241
ENSG00000166965	15	90609831	chr15:90609831[b38]A,C	-345051	2264	0.000602527	0.289195	0.810946
ENSG00000275674	15	90709394	chr15:90709394[b38]C,T	443076	2207	0.00322239	0.788152	0.907691
ENSG00000259291	15	90710362	chr15:90710362[b38]C,T	628922	2142	0.000177037	0.0951796	0.730746
ENSG00000258540	15	90834626	chr15:90834626[b38]A,G	-842146	2804	0.00220947	0.835197	0.913659
ENSG00000259704	15	90837103	chr15:90837103[b38]A,G	-2539	2149	0.000734655	0.299031	0.81498
ENSG00000284626	15	90875314	chr15:90875314[b38]G,T	641113	2177	0.000364586	0.237868	0.797718
ENSG00000183208	15	90949647	chr15:90949647[b38]C,T	715838	2179	0.000170252	0.120581	0.744939
ENSG00000259746	15	91042980	chr15:91042980[b38]C,G	408254	2221	0.00180446	0.736692	0.897403
ENSG00000140577	15	91067004	chr15:91067004[b38]A,G	537080	2250	0.0053335	0.949584	0.932276
ENSG00000140564	15	91243477	chr15:91243477[b38]C,T	374888	2165	5.11825e-05	0.0525039	0.716452
ENSG00000182511	15	91280207	chr15:91280207[b38]A,G	396511	2173	0.00581963	0.941383	0.931172
ENSG00000258726	15	91340363	chr15:91340363[b38]C,T	-941122	3134	0.00108687	0.733069	0.897126
ENSG00000176463	15	91389179	chr15:91389179[b38]A,G	-464530	2900	0.00147048	0.730019	0.89676
ENSG00000258725	15	91513189	chr15:91513189[b38]C,T	546848	2280	0.00069844	0.394594	0.837505
ENSG00000196547	15	91514864	chr15:91514864[b38]A,G	612645	2190	0.00263043	0.816393	0.910944
ENSG00000284946	15	91521723	chr15:91521723[b38]C,T	499472	2395	0.000110348	0.103857	0.737076
ENSG00000197299	15	91550592	chr15:91550592[b38]A,G	833245	2173	0.00188958	0.674658	0.889353
ENSG00000259661	15	91590941	chr15:91590941[b38]A,G	670374	2216	0.000917521	0.377661	0.833797
ENSG00000214432	15	91805858	chr15:91805858[b38]A,G	783238	2395	0.00183492	0.745298	0.898457
ENSG00000285883	15	91909706	chr15:91909706[b38]A,G	605949	2500	0.0002738	0.223519	0.788819
ENSG00000198901	15	91946987	chr15:91946987[b38]C,T	952568	2328	0.00105057	0.490167	0.858458
ENSG00000272888	15	92007333	chr15:92007333[b38]G,T	-812208	3570	0.000848398	0.613052	0.875594
ENSG00000279765	15	92168753	chr15:92168753[b38]A,G	-714661	3582	3.37203e-06	0.115505	0.742104
ENSG00000258925	15	92199403	chr15:92199403[b38]C,T	-86439	3141	0.000134668	0.224271	0.789262
ENSG00000258765	15	92298867	chr15:92298867[b38]C,T	649820	2790	0.000246674	0.218371	0.787907
ENSG00000258741	15	92298867	chr15:92298867[b38]C,T	-435119	3597	2.05606e-05	0.0437897	0.71144
ENSG00000257060	15	92503083	chr15:92503083[b38]A,C	-726952	3437	6.63993e-05	0.077904	0.721755
ENSG00000182175	15	92531116	chr15:92531116[b38]A,C	-557818	3422	0.000858499	0.551849	0.868492
ENSG00000289017	15	92561681	chr15:92561681[b38]A,C	-346324	3558	0.000124343	0.176595	0.770845
ENSG00000258785	15	92903639	chr15:92903639[b38]C,T	-990793	2990	1.21324e-05	0.0271833	0.691193
ENSG00000258631	15	93019293	chr15:93019293[b38]C,T	-570575	3099	0.00108262	0.736812	0.897403
ENSG00000258647	15	93036266	chr15:93036266[b38]C,T	465079	3596	0.000273962	0.315785	0.819811
ENSG00000173575	15	93048782	chr15:93048782[b38]C,T	148592	3568	0.000759005	0.642187	0.88196
ENSG00000274215	15	93057747	chr15:93057747[b38]C,T	249295	3567	0.00138565	0.816122	0.910944
ENSG00000185442	15	93111368	chr15:93111368[b38]C,G	455707	3588	2.91506e-05	0.0367992	0.710991
ENSG00000140557	15	93185659	chr15:93185659[b38]A,G	791777	3371	1.70872e-06	0.0019162	0.499892
ENSG00000258754	15	93284547	chr15:93284547[b38]C,T	-785978	2833	0.000752609	0.597023	0.874405
ENSG00000260337	15	93285042	chr15:93285042[b38]A,G	688739	3577	0.000813086	0.644403	0.882028
ENSG00000289200	15	93429258	chr15:93429258[b38]A,T	609607	3570	0.000732284	0.607203	0.875449
ENSG00000288872	15	93542263	chr15:93542263[b38]C,T	660614	3584	3.52375e-05	0.044581	0.71144
ENSG00000288991	15	93548032	chr15:93548032[b38]C,T	458624	3423	0.00132389	0.76314	0.902719
ENSG00000140563	15	93649677	chr15:93649677[b38]C,T	-581862	2657	0.00527847	0.973611	0.932841
ENSG00000258476	15	94379402	chr15:94379402[b38]A,T	543911	2953	4.97863e-05	0.0429253	0.71144
ENSG00000280304	15	94514505	chr15:94514505[b38]C,T	-766249	1727	0.00295034	0.834904	0.913653
ENSG00000287950	15	94627782	chr15:94627782[b38]G,T	77377	2008	0.0028902	0.86634	0.919732
ENSG00000258773	15	94675531	chr15:94675531[b38]A,G	-474960	1779	0.000818408	0.446719	0.849738
ENSG00000259134	15	95033867	chr15:95033867[b38]C,T	-292662	1694	5.47961e-05	0.0208325	0.682302
ENSG00000275443	15	95319178	chr15:95319178[b38]A,G	-671405	1657	0.000522718	0.274211	0.807996
ENSG00000185551	15	95341323	chr15:95341323[b38]A,G	-984616	1615	0.000363527	0.285981	0.810339
ENSG00000285700	15	95638837	chr15:95638837[b38]C,T	350902	1729	0.0064998	0.990397	0.932841
ENSG00000248441	15	96082554	chr15:96082554[b38]A,T	755723	1694	0.000259314	0.173776	0.770791
ENSG00000247809	15	97047939	chr15:97047939[b38]A,G	720739	1616	0.000924499	0.460016	0.851611
ENSG00000273771	15	97062060	chr15:97062060[b38]C,T	977531	1678	0.000794365	0.402759	0.839357
ENSG00000259275	15	97132813	chr15:97132813[b38]C,T	778575	1598	0.000139109	0.0975971	0.73297
ENSG00000279091	15	97255079	chr15:97255079[b38]A,G	-278660	2364	0.00728586	0.997853	0.932841
ENSG00000251209	15	97329303	chr15:97329303[b38]A,G	-546252	2439	0.000531663	0.431825	0.845332
ENSG00000258483	15	97331663	chr15:97331663[b38]C,G	-671376	2444	0.00079826	0.49368	0.859359
ENSG00000277987	15	97538087	chr15:97538087[b38]A,C	-882723	2846	0.00300607	0.918727	0.929083
ENSG00000259664	15	97629799	chr15:97629799[b38]A,G	106442	2351	0.000444894	0.399379	0.838649
ENSG00000259582	15	98132927	chr15:98132927[b38]A,C	572867	2388	0.00083302	0.545025	0.867742
ENSG00000259706	15	98276162	chr15:98276162[b38]C,T	-981471	3507	0.000352745	0.271827	0.807622
ENSG00000140443	15	98412603	chr15:98412603[b38]A,C	-235937	3064	0.0014072	0.773248	0.904736
ENSG00000283597	15	98426875	chr15:98426875[b38]A,G	-120281	3064	0.00294001	0.930258	0.930476
ENSG00000068305	15	98586941	chr15:98586941[b38]C,G	-978477	3475	0.000395027	0.271049	0.807622
ENSG00000182253	15	98710393	chr15:98710393[b38]C,T	-387825	3317	0.00111221	0.598496	0.874405
ENSG00000140450	15	98851633	chr15:98851633[b38]A,G	890929	2483	0.00194134	0.796606	0.908912
ENSG00000287000	15	98852876	chr15:98852876[b38]C,T	905110	2493	0.0018039	0.743128	0.898457
ENSG00000259363	15	98915489	chr15:98915489[b38]C,G	-890305	3686	0.000744443	0.51434	0.862683
ENSG00000259424	15	98941724	chr15:98941724[b38]C,T	294442	3066	0.005785	0.993346	0.932841
ENSG00000279846	15	98985320	chr15:98985320[b38]A,C	-512493	3471	2.96763e-05	0.0484125	0.71144
ENSG00000103852	15	99007179	chr15:99007179[b38]A,G	-243977	3493	0.000575622	0.488242	0.857613
ENSG00000259199	15	99055604	chr15:99055604[b38]C,T	762537	2795	0.000192981	0.182307	0.772601
ENSG00000274312	15	99069751	chr15:99069751[b38]G,T	750063	2791	0.000381769	0.216399	0.787907
ENSG00000182397	15	99166034	chr15:99166034[b38]C,T	-640763	3686	0.00054901	0.480164	0.857005
ENSG00000140470	15	99363342	chr15:99363342[b38]A,G	-978559	3847	1.59254e-05	0.0163675	0.680258
ENSG00000259590	15	99408432	chr15:99408432[b38]C,T	11945	3533	0.00234557	0.851766	0.917429
ENSG00000287191	15	99688735	chr15:99688735[b38]C,T	848734	3261	0.000114604	0.118988	0.744939
ENSG00000183571	15	99736911	chr15:99736911[b38]A,G	729551	3238	0.000633853	0.518052	0.86495
ENSG00000259475	15	99736911	chr15:99736911[b38]A,G	631222	3317	0.000558804	0.427998	0.843714
ENSG00000259760	15	99918015	chr15:99918015[b38]C,G	516764	3528	0.00338326	0.912821	0.928363
ENSG00000183060	15	99959595	chr15:99959595[b38]A,G	226150	3638	0.00163273	0.774897	0.904896
ENSG00000261616	15	99962922	chr15:99962922[b38]C,T	823604	3367	7.29191e-05	0.0933241	0.729987
ENSG00000260071	16	10021244	chr16:10021244[b38]C,G	655703	3172	0.00140409	0.680139	0.890015
ENSG00000279662	16	10109026	chr16:10109026[b38]A,C	-336284	3100	0.000325176	0.302722	0.816219
ENSG00000229917	16	10111470	chr16:10111470[b38]G,T	-915555	2930	0.00165359	0.775686	0.904944
ENSG00000007541	16	1011970	chr16:1011970[b38]A,G	444974	2742	0.000357033	0.268866	0.807622
ENSG00000278995	16	1015270	chr16:1015270[b38]A,G	940586	1838	0.000553488	0.32129	0.819847
ENSG00000260807	16	1018267	chr16:1018267[b38]C,T	37121	3657	5.13983e-05	0.062173	0.719154
ENSG00000262381	16	10220146	chr16:10220146[b38]C,T	-504475	3049	0.00115399	0.62638	0.878054
ENSG00000161981	16	1022470	chr16:1022470[b38]A,G	968641	1768	0.00019778	0.111983	0.741383
ENSG00000130731	16	1022889	chr16:1022889[b38]C,T	386597	2820	0.00280408	0.85953	0.91883
ENSG00000286901	16	1025133	chr16:1025133[b38]A,C	756405	2118	8.50357e-05	0.0632946	0.719154
ENSG00000259947	16	1025847	chr16:1025847[b38]C,T	-863268	3012	0.00135797	0.676638	0.889792
ENSG00000283003	16	10277279	chr16:10277279[b38]C,T	735308	2831	0.00021382	0.194055	0.782154
ENSG00000130656	16	1036120	chr16:1036120[b38]C,T	893391	1941	0.000972853	0.432742	0.84574
ENSG00000283221	16	10409919	chr16:10409919[b38]C,T	615281	2692	0.000233172	0.248381	0.801791
ENSG00000262488	16	10488767	chr16:10488767[b38]A,G	-351618	3057	0.00204308	0.851872	0.917429
ENSG00000242173	16	1055919	chr16:1055919[b38]C,T	775468	2143	0.000530904	0.240462	0.799804
ENSG00000059145	16	1058152	chr16:1058152[b38]A,C	-356541	3497	0.00171493	0.726698	0.896527
ENSG00000102854	16	1058152	chr16:1058152[b38]A,C	297417	2942	0.00338582	0.90639	0.927068
ENSG00000038532	16	10584361	chr16:10584361[b38]A,G	-360179	3008	0.00153263	0.720523	0.896098
ENSG00000198736	16	1061384	chr16:1061384[b38]A,G	-881774	2928	0.000258621	0.248304	0.801791
ENSG00000183454	16	10630295	chr16:10630295[b38]A,G	447640	2703	0.000715635	0.436387	0.847564
ENSG00000166676	16	10637044	chr16:10637044[b38]C,T	-181451	3057	1.90675e-05	0.0333445	0.710991
ENSG00000166669	16	10644631	chr16:10644631[b38]C,T	318196	2885	0.00480603	0.935451	0.931137
ENSG00000277010	16	1065377	chr16:1065377[b38]C,T	-158263	3665	0.000830258	0.50201	0.861871
ENSG00000007392	16	1075200	chr16:1075200[b38]A,C	845859	2075	5.895e-05	0.0440693	0.71144
ENSG00000263080	16	10752034	chr16:10752034[b38]C,T	-593080	2633	0.00354148	0.922147	0.929435
ENSG00000153066	16	10764945	chr16:10764945[b38]C,T	-977787	3033	0.00025032	0.189033	0.778112
ENSG00000260468	16	10856669	chr16:10856669[b38]A,T	328576	3114	0.0015049	0.753975	0.901301
ENSG00000179583	16	10856769	chr16:10856769[b38]A,T	-9454	3047	0.00340177	0.944813	0.931364
ENSG00000262322	16	10878023	chr16:10878023[b38]C,G	156324	3047	0.000169861	0.194854	0.782154
ENSG00000171490	16	10900678	chr16:10900678[b38]G,T	-950836	3059	0.00093616	0.559677	0.869745
ENSG00000131634	16	1096228	chr16:1096228[b38]C,T	-432461	3465	0.00356466	0.939329	0.931137
ENSG00000086504	16	1096228	chr16:1096228[b38]C,T	725160	2317	0.000141654	0.142266	0.756726
ENSG00000289023	16	10987392	chr16:10987392[b38]C,G	595053	3011	0.00191193	0.82431	0.911915
ENSG00000048471	16	11112606	chr16:11112606[b38]A,G	-864129	3067	0.00158269	0.714872	0.895354
ENSG00000262259	16	11119592	chr16:11119592[b38]G,T	396526	3049	6.82394e-05	0.0911758	0.727572
ENSG00000185338	16	11202428	chr16:11202428[b38]A,G	-53652	2736	0.00112201	0.60153	0.874768
ENSG00000262420	16	11219194	chr16:11219194[b38]A,T	-522717	3032	0.000120913	0.112544	0.741383
ENSG00000007520	16	1124220	chr16:1124220[b38]G,T	-227586	3589	0.000423546	0.389226	0.835422
ENSG00000162004	16	1126410	chr16:1126410[b38]C,T	400041	2919	0.00115833	0.655519	0.884826
ENSG00000086506	16	1126884	chr16:1126884[b38]C,T	946424	1964	0.00294739	0.808689	0.91008
ENSG00000127585	16	1128619	chr16:1128619[b38]A,G	422937	2891	0.00437104	0.950273	0.932421
ENSG00000182108	16	11289662	chr16:11289662[b38]C,T	347655	3009	0.00101888	0.565875	0.870857
ENSG00000255198	16	1129309	chr16:1129309[b38]A,T	-835587	2891	0.000193479	0.17066	0.768916
ENSG00000167962	16	1133677	chr16:1133677[b38]A,G	-876072	2814	0.000166358	0.175497	0.770845
ENSG00000213853	16	11343531	chr16:11343531[b38]C,T	762981	3139	0.000259089	0.186171	0.776062
ENSG00000175643	16	11354660	chr16:11354660[b38]A,G	105040	2749	0.00156633	0.759265	0.902364
ENSG00000261399	16	1137648	chr16:1137648[b38]A,G	-576355	3234	0.00415714	0.894324	0.924565
ENSG00000261904	16	11405588	chr16:11405588[b38]C,T	685572	3049	0.000381338	0.353064	0.827004
ENSG00000260723	16	11407099	chr16:11407099[b38]C,G	-965714	2848	0.000669305	0.553296	0.869016
ENSG00000262158	16	11417617	chr16:11417617[b38]C,T	693780	3050	0.00521769	0.958638	0.932841
ENSG00000103342	16	11418000	chr16:11418000[b38]A,G	-498043	3096	0.000176373	0.161627	0.76597
ENSG00000289073	16	11432541	chr16:11432541[b38]C,G	689234	3058	0.00424055	0.958572	0.932841
ENSG00000048462	16	11434917	chr16:11434917[b38]C,T	-530294	3071	0.000837527	0.436613	0.847569
ENSG00000263241	16	11456372	chr16:11456372[b38]C,G	737738	3056	2.44428e-05	0.0246905	0.691193
ENSG00000261560	16	11460787	chr16:11460787[b38]C,T	-420289	3104	0.00233701	0.863378	0.919564
ENSG00000263033	16	11513677	chr16:11513677[b38]C,T	317499	2799	0.000114496	0.135337	0.750241
ENSG00000103274	16	11541154	chr16:11541154[b38]A,G	797367	3058	0.000287589	0.234831	0.79563
ENSG00000188897	16	11553636	chr16:11553636[b38]C,T	26459	2787	0.00485844	0.969331	0.932841
ENSG00000122299	16	11553636	chr16:11553636[b38]C,T	-243489	3038	0.00180716	0.702995	0.893092
ENSG00000153060	16	11569015	chr16:11569015[b38]C,T	874140	3100	0.000233088	0.211961	0.786976
ENSG00000234719	16	11633718	chr16:11633718[b38]A,G	-342851	3067	1.76503e-05	0.0265226	0.691193
ENSG00000184602	16	11666353	chr16:11666353[b38]G,T	-2103	3129	0.00199361	0.765142	0.902719
ENSG00000263196	16	11685469	chr16:11685469[b38]C,T	962044	3050	0.000241628	0.236647	0.797088
ENSG00000274834	16	11723193	chr16:11723193[b38]A,G	-891259	2691	0.00166971	0.642701	0.88196
ENSG00000260394	16	1174109	chr16:1174109[b38]C,T	494504	2875	0.0039844	0.94335	0.931231
ENSG00000187535	16	1197953	chr16:1197953[b38]C,T	-414016	3328	0.000935025	0.565862	0.870857
ENSG00000008710	16	1201203	chr16:1201203[b38]A,G	-934488	2654	0.00114314	0.420039	0.842133
ENSG00000261123	16	1207940	chr16:1207940[b38]C,T	-888877	2679	0.00350028	0.895443	0.924846
ENSG00000189067	16	12083868	chr16:12083868[b38]C,T	454744	3125	0.00143851	0.630691	0.87928
ENSG00000196408	16	1215600	chr16:1215600[b38]A,G	-765581	2852	0.00389593	0.927038	0.929767
ENSG00000263307	16	12212255	chr16:12212255[b38]A,T	360632	3059	0.00125902	0.601647	0.874768
ENSG00000260439	16	1222684	chr16:1222684[b38]C,G	301650	3540	0.000139209	0.105885	0.738849
ENSG00000103269	16	1222865	chr16:1222865[b38]A,G	547193	2872	0.000339964	0.219377	0.787907
ENSG00000206053	16	1224826	chr16:1224826[b38]C,T	-453431	3244	0.000543593	0.355717	0.827633
ENSG00000074071	16	1225309	chr16:1225309[b38]C,T	-547812	3147	0.00290766	0.864613	0.91969
ENSG00000277369	16	12438919	chr16:12438919[b38]C,G	641462	3042	0.00266326	0.841378	0.915563
ENSG00000260318	16	12451829	chr16:12451829[b38]A,G	547905	3097	0.00335517	0.932001	0.930804
ENSG00000103381	16	12565090	chr16:12565090[b38]A,G	-238688	2918	0.000729768	0.343559	0.823232
ENSG00000262801	16	12613120	chr16:12613120[b38]A,C	-633113	3121	0.000153428	0.129129	0.749711
ENSG00000237515	16	12626245	chr16:12626245[b38]A,G	-275354	3062	0.00137414	0.579057	0.872217
ENSG00000277458	16	12828413	chr16:12828413[b38]C,G	902213	3087	0.000869745	0.587609	0.87359
ENSG00000260425	16	1303506	chr16:1303506[b38]A,G	-57542	3575	0.000365002	0.29148	0.811886
ENSG00000257108	16	1325936	chr16:1325936[b38]A,C	758930	2742	0.000368956	0.20489	0.785484
ENSG00000277602	16	1330321	chr16:1330321[b38]C,T	-641335	2878	0.000774558	0.465299	0.852933
ENSG00000197253	16	1331071	chr16:1331071[b38]A,G	100908	3661	0.000426187	0.356245	0.827633
ENSG00000260182	16	1332351	chr16:1332351[b38]G,T	75011	3678	0.00123219	0.639083	0.881437
ENSG00000175595	16	13465814	chr16:13465814[b38]C,T	-454325	1932	0.00321465	0.819444	0.911604
ENSG00000262470	16	13541697	chr16:13541697[b38]C,T	-658661	1721	0.00152942	0.56222	0.870662
ENSG00000103227	16	1355536	chr16:1355536[b38]C,T	384554	3622	0.00158187	0.705723	0.893732
ENSG00000140988	16	1360132	chr16:1360132[b38]A,G	-604676	2892	3.6003e-05	0.0265816	0.691193
ENSG00000263257	16	13714460	chr16:13714460[b38]A,G	-704175	1515	0.00840496	0.943962	0.931364
ENSG00000261523	16	13732304	chr16:13732304[b38]A,G	-974655	1124	0.0053594	0.77435	0.904816
ENSG00000262732	16	13795081	chr16:13795081[b38]A,T	-140337	1914	0.000950172	0.439931	0.847975
ENSG00000186260	16	13797508	chr16:13797508[b38]G,T	-273812	1795	8.46635e-05	0.0410442	0.71144
ENSG00000224712	16	13828474	chr16:13828474[b38]G,T	-874938	1130	1.34879e-06	0.0025201	0.509892
ENSG00000140694	16	13833145	chr16:13833145[b38]A,T	-797046	1213	0.000793173	0.254569	0.804005
ENSG00000276564	16	13879246	chr16:13879246[b38]G,T	-271588	1781	0.000197905	0.115492	0.742104
ENSG00000183458	16	13933775	chr16:13933775[b38]A,G	-977777	894	0.0198911	0.984174	0.932841
ENSG00000262097	16	14011642	chr16:14011642[b38]G,T	-4221	1824	0.0018259	0.519033	0.865098
ENSG00000103429	16	14013871	chr16:14013871[b38]A,G	-619061	1203	0.000871668	0.251504	0.803818
ENSG00000275910	16	14115594	chr16:14115594[b38]A,G	-900235	859	0.00184756	0.399554	0.838649
ENSG00000261819	16	14118659	chr16:14118659[b38]G,T	-869601	854	0.00040296	0.161304	0.76597
ENSG00000257264	16	14291272	chr16:14291272[b38]A,G	-610228	910	0.00491152	0.695007	0.892433
ENSG00000157045	16	14300416	chr16:14300416[b38]A,C	-755557	847	3.90135e-05	0.0191836	0.680258
ENSG00000258354	16	14333911	chr16:14333911[b38]A,G	-575977	895	0.00227611	0.510308	0.862267
ENSG00000162063	16	1433824	chr16:1433824[b38]C,T	-995571	2443	8.47669e-06	0.00779275	0.645482
ENSG00000065057	16	1433945	chr16:1433945[b38]C,T	-613904	2761	0.00237313	0.78793	0.90768
ENSG00000103512	16	14369502	chr16:14369502[b38]C,T	-464220	985	0.00550968	0.772847	0.904735
ENSG00000262267	16	14370940	chr16:14370940[b38]C,G	591241	2183	1.91268e-05	0.0115404	0.655134
ENSG00000167967	16	1443029	chr16:1443029[b38]C,G	-780552	2610	6.66056e-05	0.0768987	0.721245
ENSG00000162032	16	1445005	chr16:1445005[b38]C,G	-337498	3154	4.82691e-05	0.0369417	0.710991
ENSG00000261663	16	1448774	chr16:1448774[b38]C,T	-791714	2607	0.0027496	0.767733	0.903518
ENSG00000180185	16	1454214	chr16:1454214[b38]A,G	-372754	3086	0.000208015	0.203948	0.785253
ENSG00000140983	16	1457842	chr16:1457842[b38]C,G	789741	2861	0.00013199	0.128869	0.749711
ENSG00000238098	16	1458520	chr16:1458520[b38]C,T	-880631	2454	3.55818e-05	0.0358392	0.710991
ENSG00000262454	16	14592903	chr16:14592903[b38]C,T	291513	1611	0.0136853	0.994694	0.932841
ENSG00000161999	16	1465414	chr16:1465414[b38]G,T	781093	2879	0.000315246	0.334376	0.820207
ENSG00000085721	16	14665911	chr16:14665911[b38]A,G	-428324	877	6.43496e-05	0.0288794	0.702103
ENSG00000103249	16	1469805	chr16:1469805[b38]A,G	-5171	3513	0.000971059	0.636367	0.88055
ENSG00000007376	16	1472175	chr16:1472175[b38]A,G	683918	2998	0.00349008	0.927101	0.929767
ENSG00000219027	16	1482864	chr16:1482864[b38]A,G	5033	3511	0.00263052	0.898473	0.92506
ENSG00000197599	16	1483838	chr16:1483838[b38]A,T	39514	3509	0.00164903	0.732279	0.897126
ENSG00000206811	16	1486676	chr16:1486676[b38]A,C	-475659	2900	0.0016739	0.734632	0.897378
ENSG00000007545	16	1507089	chr16:1507089[b38]A,G	-105249	3328	0.00216951	0.807946	0.91008
ENSG00000260778	16	1507089	chr16:1507089[b38]A,G	-761067	2589	0.0015303	0.52702	0.86554
ENSG00000255277	16	15085931	chr16:15085931[b38]A,G	261296	991	0.00474187	0.695955	0.892475
ENSG00000197774	16	1508914	chr16:1508914[b38]C,T	-263897	3148	0.000815544	0.438775	0.847879
ENSG00000263065	16	15125357	chr16:15125357[b38]C,G	-615795	698	0.0144755	0.943071	0.931172
ENSG00000282907	16	1516283	chr16:1516283[b38]C,T	947445	2743	6.98116e-05	0.0804618	0.722344
ENSG00000261130	16	15397543	chr16:15397543[b38]G,T	1788	733	0.0177038	0.945142	0.931372
ENSG00000183426	16	15421107	chr16:15421107[b38]A,G	498304	882	0.00113775	0.299713	0.81498
ENSG00000270580	16	15503825	chr16:15503825[b38]C,G	372737	887	0.00264888	0.544345	0.867742
ENSG00000188599	16	15509738	chr16:15509738[b38]A,T	386301	890	0.001038	0.314388	0.819212
ENSG00000183793	16	15563368	chr16:15563368[b38]C,T	182322	737	0.000177463	0.0711979	0.719154
ENSG00000069764	16	15614110	chr16:15614110[b38]C,T	919879	1137	0.00342914	0.638087	0.881253
ENSG00000257391	16	15677990	chr16:15677990[b38]C,G	523086	888	0.000191088	0.0707322	0.719154
ENSG00000262380	16	15694980	chr16:15694980[b38]A,G	11689	698	0.00170445	0.346538	0.824435
ENSG00000254852	16	15701191	chr16:15701191[b38]C,T	958657	1045	0.00533814	0.754085	0.901301
ENSG00000167964	16	1574492	chr16:1574492[b38]A,G	-566312	2643	0.000600077	0.405461	0.839494
ENSG00000103226	16	15747973	chr16:15747973[b38]A,G	-484534	1180	0.00124776	0.414358	0.840929
ENSG00000214967	16	15809913	chr16:15809913[b38]C,T	-569228	1396	0.00194838	0.57908	0.872217
ENSG00000179889	16	15813122	chr16:15813122[b38]A,G	838530	857	0.00086278	0.190815	0.779753
ENSG00000250251	16	15819029	chr16:15819029[b38]A,G	664678	887	0.0040716	0.704417	0.893316
ENSG00000166783	16	15834461	chr16:15834461[b38]A,G	191442	702	0.00366329	0.607413	0.875449
ENSG00000260126	16	15925907	chr16:15925907[b38]C,G	-573627	1456	4.93959e-05	0.0398455	0.71144
ENSG00000287905	16	15959116	chr16:15959116[b38]C,G	-653263	1525	0.00148661	0.48653	0.857476
ENSG00000156968	16	15988271	chr16:15988271[b38]C,G	592516	733	0.00179194	0.361045	0.829346
ENSG00000133392	16	15992671	chr16:15992671[b38]A,G	135729	851	0.00256925	0.485144	0.857331
ENSG00000244257	16	16002931	chr16:16002931[b38]A,G	-307411	1302	0.00292219	0.723338	0.896184
ENSG00000072864	16	16014785	chr16:16014785[b38]A,C	371517	702	0.00137347	0.260549	0.805932
ENSG00000260735	16	16024763	chr16:16024763[b38]G,T	930351	877	0.000456213	0.154543	0.763219
ENSG00000280206	16	16048501	chr16:16048501[b38]A,C	347263	698	0.0130495	0.913027	0.928431
ENSG00000183889	16	16112313	chr16:16112313[b38]A,G	-205132	1312	0.000907693	0.326771	0.819847
ENSG00000166780	16	16121177	chr16:16121177[b38]A,G	686701	728	0.0212799	0.992556	0.932841
ENSG00000260532	16	1645394	chr16:1645394[b38]G,T	533766	3665	0.000434712	0.347922	0.825204
ENSG00000269937	16	1648527	chr16:1648527[b38]C,T	-912945	2215	0.000935046	0.418538	0.841934
ENSG00000205918	16	1666009	chr16:1666009[b38]A,C	-976221	2153	6.16135e-05	0.060347	0.719154
ENSG00000091262	16	16772276	chr16:16772276[b38]C,G	548840	1175	1.55489e-05	0.0117392	0.65869
ENSG00000103222	16	16787484	chr16:16787484[b38]C,T	838345	980	0.00126541	0.338583	0.820603
ENSG00000133393	16	16830814	chr16:16830814[b38]A,G	942227	910	0.00925607	0.952123	0.932652
ENSG00000262528	16	168533	chr16:168533[b38]C,T	-487017	2847	0.000507692	0.387591	0.835357
ENSG00000260405	16	17012696	chr16:17012696[b38]A,G	-83507	1664	0.00120446	0.487974	0.857609
ENSG00000259895	16	1711031	chr16:1711031[b38]C,T	-753920	2367	0.00192774	0.627282	0.878545
ENSG00000227827	16	17355568	chr16:17355568[b38]C,G	999343	1386	0.00220954	0.550779	0.868473
ENSG00000103489	16	17409952	chr16:17409952[b38]A,C	-60846	1555	0.000696204	0.320247	0.819847
ENSG00000205746	16	17464177	chr16:17464177[b38]A,G	-888229	1178	0.00661917	0.908553	0.927506
ENSG00000256340	16	17697347	chr16:17697347[b38]C,T	-873816	1200	0.00346884	0.715833	0.89542
ENSG00000257563	16	17733338	chr16:17733338[b38]C,T	-668809	1210	0.00834016	0.942797	0.931172
ENSG00000233024	16	17733800	chr16:17733800[b38]C,T	-642937	1197	0.00122562	0.33762	0.820228
ENSG00000260550	16	17885610	chr16:17885610[b38]A,G	-685997	1201	0.0171592	0.996361	0.932841
ENSG00000127588	16	1791032	chr16:1791032[b38]A,G	990365	3071	0.00295986	0.895098	0.924702
ENSG00000170540	16	18011262	chr16:18011262[b38]A,C	-790206	1112	0.000194631	0.0668524	0.719154
ENSG00000261093	16	1803958	chr16:1803958[b38]A,G	-793924	2189	0.000530881	0.30515	0.816251
ENSG00000260803	16	180456	chr16:180456[b38]G,T	145608	1722	0.00330203	0.705686	0.893732
ENSG00000276791	16	1854544	chr16:1854544[b38]G,T	-922776	2063	0.00434931	0.824314	0.911915
ENSG00000254681	16	18564064	chr16:18564064[b38]A,G	162479	1206	0.000987024	0.307458	0.817846
ENSG00000006007	16	18757721	chr16:18757721[b38]C,G	-764245	1664	0.00295032	0.725751	0.896426
ENSG00000103544	16	18760753	chr16:18760753[b38]A,G	-794488	1675	0.000803282	0.314582	0.819212
ENSG00000207405	16	1882979	chr16:1882979[b38]C,T	-79995	2898	0.000520062	0.354029	0.827004
ENSG00000260293	16	1900187	chr16:1900187[b38]A,G	-576372	2364	2.68585e-06	0.0400704	0.71144
ENSG00000174109	16	1909184	chr16:1909184[b38]C,T	488459	3497	3.42557e-05	0.220439	0.787907
ENSG00000285628	16	19094315	chr16:19094315[b38]A,G	750174	1174	0.0179603	0.990309	0.932841
ENSG00000261465	16	19094592	chr16:19094592[b38]A,G	27348	1071	0.0160078	0.983613	0.932841
ENSG00000214940	16	19131460	chr16:19131460[b38]C,T	794825	1171	0.00517669	0.746544	0.899141
ENSG00000260592	16	19132495	chr16:19132495[b38]G,T	-355330	1630	0.00158526	0.521684	0.865434
ENSG00000167191	16	19188402	chr16:19188402[b38]A,G	-697525	1823	0.000950435	0.301132	0.815481
ENSG00000261357	16	19198397	chr16:19198397[b38]C,G	132405	1072	0.021506	0.992753	0.932841
ENSG00000260342	16	19202126	chr16:19202126[b38]A,T	400658	1112	0.00177312	0.379903	0.834149
ENSG00000260430	16	19215589	chr16:19215589[b38]G,T	128757	1095	0.000292687	0.158243	0.76597
ENSG00000134419	16	19279092	chr16:19279092[b38]G,T	488781	1131	0.00386682	0.689662	0.892379
ENSG00000261613	16	1928715	chr16:1928715[b38]C,T	-625346	2233	0.00346941	0.760099	0.902364
ENSG00000279747	16	19323499	chr16:19323499[b38]C,T	-180363	1635	0.00758746	0.922073	0.929435
ENSG00000185164	16	19358385	chr16:19358385[b38]C,G	796343	1199	0.000495181	0.16418	0.767694
ENSG00000174628	16	19360199	chr16:19360199[b38]A,G	-356258	1775	0.0036097	0.729082	0.89676
ENSG00000257527	16	19367352	chr16:19367352[b38]A,T	956042	1205	0.00294464	0.654997	0.884826
ENSG00000170537	16	19370457	chr16:19370457[b38]A,G	386522	1029	0.0108965	0.929919	0.93034
ENSG00000103197	16	1940175	chr16:1940175[b38]A,G	-107793	2761	3.00076e-06	0.00545708	0.577499
ENSG00000196557	16	1947857	chr16:1947857[b38]A,G	794750	3654	0.00517842	0.974421	0.932841
ENSG00000183751	16	1947873	chr16:1947873[b38]C,G	-24181	2878	0.00169061	0.681465	0.890328
ENSG00000259780	16	1948217	chr16:1948217[b38]A,G	-287473	2610	0.002246	0.753354	0.901272
ENSG00000264397	16	1952723	chr16:1952723[b38]A,T	-183255	2654	0.00401898	0.908393	0.927506
ENSG00000278389	16	19562932	chr16:19562932[b38]A,T	451896	1101	0.00151795	0.336476	0.820207
ENSG00000103528	16	19582848	chr16:19582848[b38]A,G	414876	1176	0.00375405	0.681586	0.890328
ENSG00000215154	16	1965120	chr16:1965120[b38]C,T	-638217	2185	0.000722604	0.316844	0.819847
ENSG00000157106	16	19692902	chr16:19692902[b38]C,T	766859	1054	0.00252739	0.571302	0.871577
ENSG00000261195	16	19755807	chr16:19755807[b38]G,T	-10163	1815	0.000132879	0.109018	0.740634
ENSG00000260874	16	1981404	chr16:1981404[b38]C,T	-478511	2371	0.000989445	0.369242	0.8313
ENSG00000205913	16	1983798	chr16:1983798[b38]C,G	-768645	2104	0.0021015	0.618316	0.876344
ENSG00000140990	16	1986936	chr16:1986936[b38]C,G	27397	2899	0.000564214	0.316248	0.819811
ENSG00000260510	16	19880870	chr16:19880870[b38]A,G	-885732	1392	0.00592605	0.807724	0.91008
ENSG00000162066	16	1989307	chr16:1989307[b38]C,T	-531051	2289	2.33642e-05	0.0354995	0.710991
ENSG00000276571	16	19903288	chr16:19903288[b38]C,T	209252	1757	0.00262354	0.723107	0.896184
ENSG00000279568	16	2000767	chr16:2000767[b38]A,G	-574862	2210	0.000151641	0.101318	0.735001
ENSG00000167186	16	20010061	chr16:20010061[b38]C,T	942446	1071	0.00504522	0.681317	0.890328
ENSG00000205730	16	20047494	chr16:20047494[b38]A,C	933561	1103	0.0105605	0.929547	0.930294
ENSG00000103024	16	2004956	chr16:2004956[b38]A,G	233420	3149	0.000486921	0.381629	0.834155
ENSG00000103540	16	20117664	chr16:20117664[b38]C,T	593852	1664	0.000548036	0.238279	0.798163
ENSG00000261210	16	20117664	chr16:20117664[b38]C,T	831932	1403	0.00563376	0.836299	0.913942
ENSG00000183549	16	20135525	chr16:20135525[b38]C,T	-274010	1693	0.00493051	0.803526	0.909038
ENSG00000260934	16	20164166	chr16:20164166[b38]G,T	662476	1631	0.00117852	0.38972	0.835422
ENSG00000005189	16	20218208	chr16:20218208[b38]A,G	-588222	1378	0.00762936	0.839619	0.915198
ENSG00000166743	16	20227184	chr16:20227184[b38]C,T	-470453	1420	0.000290036	0.0915384	0.728096
ENSG00000103534	16	20280073	chr16:20280073[b38]C,G	869576	1541	0.00021088	0.0948569	0.730746
ENSG00000065054	16	2028269	chr16:2028269[b38]C,T	2912	2785	0.00207212	0.739491	0.897962
ENSG00000189149	16	20301253	chr16:20301253[b38]C,T	-999597	975	0.00209067	0.382289	0.834293
ENSG00000005187	16	20302511	chr16:20302511[b38]A,G	-307733	1479	0.00388253	0.769862	0.904039
ENSG00000162076	16	2035679	chr16:2035679[b38]C,T	-847535	1597	0.00076623	0.271193	0.807622
ENSG00000279057	16	2035679	chr16:2035679[b38]C,T	-584544	2175	0.00534616	0.900008	0.925735
ENSG00000184207	16	2035996	chr16:2035996[b38]A,G	-178783	2633	0.00515719	0.935311	0.931137
ENSG00000066654	16	20364345	chr16:20364345[b38]A,G	-377396	1403	0.000321568	0.155743	0.764173
ENSG00000257403	16	20398257	chr16:20398257[b38]C,T	-948883	947	0.00614618	0.76317	0.902719
ENSG00000103550	16	20407565	chr16:20407565[b38]C,T	689406	1775	0.000162349	0.0594109	0.719154
ENSG00000103316	16	20459870	chr16:20459870[b38]A,T	-843109	972	0.000196532	0.0524312	0.716452
ENSG00000289978	16	20479675	chr16:20479675[b38]A,T	-753818	1024	0.0103373	0.828681	0.91293
ENSG00000276548	16	20633693	chr16:20633693[b38]A,G	-767397	877	0.0328806	0.969832	0.932841
ENSG00000090581	16	2075833	chr16:2075833[b38]C,T	723901	3589	0.000467731	0.348409	0.82544
ENSG00000103145	16	2075936	chr16:2075936[b38]C,G	-948277	1450	0.00113538	0.359327	0.828977
ENSG00000158482	16	20867118	chr16:20867118[b38]A,G	-509531	918	0.00494814	0.631699	0.87928
ENSG00000261596	16	20936307	chr16:20936307[b38]C,T	-690436	687	0.00151006	0.238436	0.798316
ENSG00000185864	16	20945095	chr16:20945095[b38]A,G	-912486	735	0.00141008	0.328948	0.819847
ENSG00000257408	16	20951062	chr16:20951062[b38]C,T	-987804	819	0.0160764	0.961906	0.932841
ENSG00000169246	16	20953400	chr16:20953400[b38]C,T	-451889	873	0.00927693	0.870459	0.921435
ENSG00000162069	16	2107247	chr16:2107247[b38]C,G	-929648	1454	0.00246275	0.685367	0.89162
ENSG00000155719	16	21080805	chr16:21080805[b38]C,T	-583164	668	0.00670685	0.59246	0.874096
ENSG00000185883	16	2110493	chr16:2110493[b38]C,T	-403460	2296	0.00501896	0.896182	0.924894
ENSG00000011638	16	21174477	chr16:21174477[b38]A,T	16099	1119	0.000197455	0.0615726	0.719154
ENSG00000197006	16	21186584	chr16:21186584[b38]A,G	-410635	733	0.000668338	0.193667	0.782154
ENSG00000196678	16	21207783	chr16:21207783[b38]C,G	307578	1282	0.0150365	0.973208	0.932841
ENSG00000180747	16	21208941	chr16:21208941[b38]G,T	-310888	750	0.00438356	0.53982	0.866875
ENSG00000140749	16	21209451	chr16:21209451[b38]C,G	-443149	674	0.0284479	0.978812	0.932841
ENSG00000102897	16	21212076	chr16:21212076[b38]C,T	312207	1282	0.00122633	0.313494	0.818844
ENSG00000158486	16	21245531	chr16:21245531[b38]C,T	86091	1119	0.000635704	0.12761	0.749253
ENSG00000155714	16	21277702	chr16:21277702[b38]A,G	-723347	833	0.00663608	0.750539	0.900613
ENSG00000260395	16	21278305	chr16:21278305[b38]C,G	-720006	827	0.000869783	0.235996	0.796429
ENSG00000258186	16	21343425	chr16:21343425[b38]A,G	-176406	750	0.00201769	0.393918	0.836948
ENSG00000095906	16	2145428	chr16:2145428[b38]A,G	362495	3154	0.00249415	0.851983	0.917429
ENSG00000289640	16	21681343	chr16:21681343[b38]C,T	564903	1163	0.000985564	0.301764	0.815822
ENSG00000188215	16	21717893	chr16:21717893[b38]C,T	817688	1282	0.000376088	0.156331	0.764636
ENSG00000248124	16	21732271	chr16:21732271[b38]A,C	-88025	680	0.000596612	0.145427	0.758095
ENSG00000175267	16	21936424	chr16:21936424[b38]C,T	-156115	906	0.000182268	0.0852559	0.722344
ENSG00000260306	16	22111622	chr16:22111622[b38]C,T	317526	659	1.22788e-05	0.0073718	0.645482
ENSG00000275445	16	22124824	chr16:22124824[b38]A,G	117343	853	0.00739441	0.833367	0.913149
ENSG00000103319	16	22218461	chr16:22218461[b38]A,G	12182	915	0.00519406	0.701405	0.893071
ENSG00000276721	16	22279793	chr16:22279793[b38]A,G	446276	728	0.00339456	0.585234	0.873264
ENSG00000162073	16	2244889	chr16:2244889[b38]G,T	-724382	1487	0.0100184	0.968919	0.932841
ENSG00000168434	16	22703545	chr16:22703545[b38]A,G	-749451	1662	0.000901057	0.412383	0.840285
ENSG00000058600	16	22724415	chr16:22724415[b38]A,G	427039	950	0.00764002	0.802472	0.909038
ENSG00000140743	16	22760652	chr16:22760652[b38]C,G	386341	1002	0.00190557	0.339054	0.820668
ENSG00000261090	16	22766456	chr16:22766456[b38]A,G	-251268	1377	0.00417939	0.722192	0.896184
ENSG00000260482	16	22809780	chr16:22809780[b38]G,T	-860232	1922	0.000217596	0.124508	0.748145
ENSG00000280400	16	22820137	chr16:22820137[b38]A,G	-241631	1434	0.000606289	0.292613	0.812445
ENSG00000134398	16	22846975	chr16:22846975[b38]C,G	-866214	1972	0.00128907	0.609651	0.875521
ENSG00000183921	16	22882170	chr16:22882170[b38]A,G	719677	895	0.00076142	0.198143	0.78258
ENSG00000274460	16	22892453	chr16:22892453[b38]C,T	942234	826	0.0372356	0.999578	0.932841
ENSG00000122254	16	22892453	chr16:22892453[b38]C,T	78290	1237	9.00088e-05	0.0515121	0.715226
ENSG00000283213	16	22912372	chr16:22912372[b38]C,T	99384	1235	0.00450393	0.720952	0.896098
ENSG00000185710	16	22915635	chr16:22915635[b38]G,T	996569	780	0.0056268	0.79626	0.908912
ENSG00000140740	16	22931790	chr16:22931790[b38]A,G	978501	828	0.00141434	0.356619	0.827743
ENSG00000103356	16	22931790	chr16:22931790[b38]A,G	-625555	1805	0.00310678	0.795618	0.908912
ENSG00000166501	16	22938844	chr16:22938844[b38]C,T	-897140	1856	0.000590964	0.344788	0.823232
ENSG00000237296	16	22950753	chr16:22950753[b38]C,G	513744	1029	0.00491745	0.720633	0.896098
ENSG00000083093	16	22968835	chr16:22968835[b38]C,T	-672324	1901	0.00103064	0.520874	0.865098
ENSG00000257122	16	22971179	chr16:22971179[b38]A,G	534173	1029	0.00343073	0.576965	0.872097
ENSG00000103404	16	23004975	chr16:23004975[b38]C,G	-144297	1488	0.00137621	0.348484	0.82544
ENSG00000185716	16	23007124	chr16:23007124[b38]A,G	999485	853	0.0148239	0.949161	0.932221
ENSG00000257838	16	23009814	chr16:23009814[b38]A,C	464115	1085	0.00196363	0.438636	0.847879
ENSG00000274751	16	2303205	chr16:2303205[b38]C,T	997657	3634	0.000548327	0.450514	0.850423
ENSG00000063854	16	2306544	chr16:2306544[b38]C,T	479602	3086	0.000163754	0.167123	0.767706
ENSG00000260973	16	23068032	chr16:23068032[b38]C,T	457500	1135	0.000281639	0.0971979	0.73297
ENSG00000167971	16	2314050	chr16:2314050[b38]C,G	117616	2677	0.00130478	0.553745	0.869053
ENSG00000263072	16	2318419	chr16:2318419[b38]C,G	-816216	1507	0.000300539	0.131787	0.749885
ENSG00000167972	16	2318419	chr16:2318419[b38]C,G	-22155	2452	0.00350816	0.847105	0.916094
ENSG00000243716	16	23335983	chr16:23335983[b38]A,G	856861	1042	0.0125574	0.948246	0.93221
ENSG00000260264	16	23373709	chr16:23373709[b38]A,G	-862396	1704	0.000281508	0.167593	0.767706
ENSG00000280039	16	23646725	chr16:23646725[b38]C,T	234344	1638	0.000308773	0.188475	0.777614
ENSG00000279554	16	23711497	chr16:23711497[b38]C,T	-496609	1751	0.000820534	0.376351	0.833797
ENSG00000166851	16	23794171	chr16:23794171[b38]A,C	116514	1927	0.00124105	0.539147	0.866875
ENSG00000166828	16	23822323	chr16:23822323[b38]A,G	639577	1501	0.00213715	0.544849	0.867742
ENSG00000103365	16	24196432	chr16:24196432[b38]A,G	686019	1735	0.00586776	0.958459	0.932841
ENSG00000289171	16	24203631	chr16:24203631[b38]G,T	-346721	1900	3.82497e-05	0.0597079	0.719154
ENSG00000166847	16	24218944	chr16:24218944[b38]C,G	577477	1901	0.000173751	0.100772	0.734602
ENSG00000260136	16	24318481	chr16:24318481[b38]C,T	865722	1662	0.000755965	0.307566	0.817846
ENSG00000103353	16	24342979	chr16:24342979[b38]C,T	785257	1806	0.000791993	0.446799	0.849738
ENSG00000158865	16	24352436	chr16:24352436[b38]A,C	-493406	2020	0.000106249	0.0703349	0.719154
ENSG00000260448	16	24387867	chr16:24387867[b38]C,T	-723530	2177	0.00218616	0.766173	0.903187
ENSG00000004779	16	24420198	chr16:24420198[b38]A,G	823906	1856	0.00321728	0.75824	0.902213
ENSG00000122257	16	24520397	chr16:24520397[b38]C,T	-17297	1894	0.00228143	0.691542	0.892379
ENSG00000166869	16	24525659	chr16:24525659[b38]A,G	770632	1934	0.00334452	0.799381	0.908992
ENSG00000140750	16	24547332	chr16:24547332[b38]A,G	-467931	2176	0.000198678	0.141218	0.755323
ENSG00000167978	16	2454826	chr16:2454826[b38]A,G	-297801	2103	0.00630435	0.965611	0.932841
ENSG00000285329	16	2454826	chr16:2454826[b38]A,G	-910274	1527	0.00748334	0.979568	0.932841
ENSG00000090905	16	24616530	chr16:24616530[b38]C,G	6320	1918	0.00164094	0.565905	0.870857
ENSG00000100726	16	2487169	chr16:2487169[b38]C,T	993824	3479	0.000350437	0.280313	0.809619
ENSG00000138834	16	2487169	chr16:2487169[b38]C,T	781002	3242	8.09208e-05	0.0767568	0.721245
ENSG00000260565	16	2503868	chr16:2503868[b38]A,T	-169416	2122	0.000495702	0.212829	0.787526
ENSG00000262155	16	25048299	chr16:25048299[b38]A,C	-18639	2143	0.00161669	0.62446	0.877741
ENSG00000205629	16	25116414	chr16:25116414[b38]C,T	4682	2177	0.0146088	0.999577	0.932841
ENSG00000262587	16	25212393	chr16:25212393[b38]A,C	180697	2157	5.42065e-05	0.0348504	0.710991
ENSG00000006116	16	25232388	chr16:25232388[b38]C,T	976052	1718	3.3495e-06	0.0668725	0.719154
ENSG00000274925	16	25573726	chr16:25573726[b38]A,G	315773	2148	0.00224069	0.746772	0.89918
ENSG00000103375	16	25602335	chr16:25602335[b38]C,T	386603	2164	0.00157757	0.671053	0.887942
ENSG00000230330	16	25608367	chr16:25608367[b38]A,C	-424173	2519	9.89361e-05	0.0775408	0.721245
ENSG00000275494	16	25609638	chr16:25609638[b38]A,C	503069	2183	0.000408224	0.325343	0.819847
ENSG00000262700	16	25688051	chr16:25688051[b38]A,G	594663	2193	0.000510987	0.328645	0.819847
ENSG00000271105	16	25831109	chr16:25831109[b38]G,T	761538	2145	0.000534803	0.512568	0.862342
ENSG00000263011	16	2598917	chr16:2598917[b38]C,T	-507846	1480	0.000713942	0.348512	0.82544
ENSG00000155592	16	26150053	chr16:26150053[b38]A,C	892924	2149	0.000100179	0.0635399	0.719154
ENSG00000047578	16	26586514	chr16:26586514[b38]C,T	-963620	2136	0.000248588	0.216434	0.787907
ENSG00000140992	16	2660941	chr16:2660941[b38]C,T	122961	2264	2.39947e-07	0.000207277	0.253822
ENSG00000182601	16	26638150	chr16:26638150[b38]A,G	946190	2161	0.00185036	0.718981	0.896098
ENSG00000260260	16	2687070	chr16:2687070[b38]C,T	531926	2640	0.000491663	0.235823	0.796429
ENSG00000155666	16	26937577	chr16:26937577[b38]C,T	-265932	2430	0.000109744	0.0734709	0.72051
ENSG00000245888	16	26947402	chr16:26947402[b38]A,G	-320804	2422	0.00188896	0.730264	0.89676
ENSG00000279901	16	2698372	chr16:2698372[b38]G,T	15265	2118	0.00034579	0.205742	0.785484
ENSG00000260095	16	2699194	chr16:2699194[b38]A,G	246612	2385	0.00123209	0.538733	0.866875
ENSG00000162068	16	2700209	chr16:2700209[b38]C,G	228911	2377	0.000324335	0.188418	0.777614
ENSG00000286712	16	27052816	chr16:27052816[b38]C,T	506013	2593	0.00220191	0.799881	0.908992
ENSG00000077235	16	27085694	chr16:27085694[b38]A,T	-464198	2136	0.00271506	0.778996	0.905447
ENSG00000261329	16	27153384	chr16:27153384[b38]A,C	-565330	1944	0.000388837	0.277382	0.808754
ENSG00000077238	16	27201760	chr16:27201760[b38]A,G	-111909	2375	0.00603405	0.971045	0.932841
ENSG00000162039	16	2729235	chr16:2729235[b38]C,T	857241	3023	9.70755e-05	0.0870198	0.722344
ENSG00000283662	16	27295323	chr16:27295323[b38]A,T	-963364	1436	0.000261909	0.137151	0.750241
ENSG00000169181	16	27429370	chr16:27429370[b38]C,T	-634056	1374	0.00350451	0.813082	0.910826
ENSG00000259940	16	27457066	chr16:27457066[b38]A,G	243757	2432	9.51023e-06	0.00814549	0.645482
ENSG00000277142	16	276826	chr16:276826[b38]C,G	-248330	2663	0.00146071	0.677768	0.889792
ENSG00000182685	16	2769478	chr16:2769478[b38]A,G	558643	2643	0.00127251	0.502942	0.861918
ENSG00000275441	16	27722394	chr16:27722394[b38]C,T	-831314	1294	0.000769339	0.20395	0.785253
ENSG00000288656	16	27788419	chr16:27788419[b38]C,T	-834713	1260	0.00198241	0.492752	0.859269
ENSG00000196502	16	27802162	chr16:27802162[b38]A,G	-807770	1264	0.000196681	0.13394	0.750077
ENSG00000270118	16	27806188	chr16:27806188[b38]A,T	-647954	1364	0.00151727	0.454588	0.851611
ENSG00000169189	16	27810850	chr16:27810850[b38]A,G	542143	2422	0.00147734	0.656826	0.884826
ENSG00000260570	16	27845589	chr16:27845589[b38]A,G	-991344	1063	2.3427e-05	0.0238374	0.691193
ENSG00000289722	16	2784710	chr16:2784710[b38]A,G	900612	3015	0.00900017	0.997898	0.932841
ENSG00000205609	16	27849490	chr16:27849490[b38]G,T	-554298	1418	0.00145603	0.435066	0.846999
ENSG00000205923	16	2785188	chr16:2785188[b38]A,G	254113	2276	0.0104555	0.988507	0.932841
ENSG00000259954	16	27855149	chr16:27855149[b38]C,T	402051	2266	0.000625347	0.343072	0.822898
ENSG00000103522	16	27864701	chr16:27864701[b38]A,G	462526	2292	0.00118593	0.495004	0.859815
ENSG00000178952	16	27876816	chr16:27876816[b38]A,G	-969455	1040	0.00574213	0.731303	0.897016
ENSG00000278528	16	27884305	chr16:27884305[b38]A,G	-893080	1169	0.0134871	0.940821	0.931172
ENSG00000197165	16	27903749	chr16:27903749[b38]A,T	-693249	1271	0.00068788	0.200855	0.78465
ENSG00000184730	16	27914917	chr16:27914917[b38]A,G	-579727	1327	0.000647666	0.204771	0.785484
ENSG00000176046	16	27914917	chr16:27914917[b38]A,G	-623992	1307	0.000631913	0.192539	0.781363
ENSG00000176953	16	27960426	chr16:27960426[b38]C,T	-990382	904	0.0022961	0.362855	0.829346
ENSG00000261067	16	28004801	chr16:28004801[b38]G,T	-970004	880	0.00470713	0.620986	0.877324
ENSG00000184110	16	28005920	chr16:28005920[b38]A,G	-682639	1234	0.000765218	0.213207	0.787526
ENSG00000169180	16	28015198	chr16:28015198[b38]A,G	-196172	1354	0.00605378	0.895823	0.924854
ENSG00000261832	16	28035174	chr16:28035174[b38]G,T	-456847	1330	0.00489253	0.796541	0.908912
ENSG00000261790	16	2824495	chr16:2824495[b38]C,T	834175	2839	0.000449143	0.228121	0.792027
ENSG00000275807	16	28263483	chr16:28263483[b38]A,G	-558949	1079	0.00305682	0.572194	0.871618
ENSG00000284671	16	28267181	chr16:28267181[b38]C,G	-807842	785	0.0109667	0.772665	0.904735
ENSG00000103472	16	28338507	chr16:28338507[b38]A,C	-736470	785	0.0112299	0.817602	0.911206
ENSG00000205937	16	2841211	chr16:2841211[b38]A,G	573153	2589	0.00115714	0.442323	0.848789
ENSG00000198156	16	28501050	chr16:28501050[b38]A,C	138026	1491	9.11716e-05	0.0338035	0.710991
ENSG00000254206	16	28505398	chr16:28505398[b38]A,G	-898606	746	0.00243712	0.320249	0.819847
ENSG00000167984	16	2851286	chr16:2851286[b38]A,G	-725929	1525	0.000554866	0.22438	0.789262
ENSG00000270424	16	28529001	chr16:28529001[b38]A,T	-220959	1179	0.00468068	0.772774	0.904735
ENSG00000168488	16	28589865	chr16:28589865[b38]C,G	-233135	1074	0.00560038	0.744706	0.898457
ENSG00000250982	16	28615871	chr16:28615871[b38]C,T	376177	1386	0.0035368	0.742257	0.898301
ENSG00000281005	16	2870474	chr16:2870474[b38]C,T	-393270	1540	0.000215672	0.0822358	0.722344
ENSG00000103351	16	2877416	chr16:2877416[b38]C,T	-623561	1514	0.00155509	0.507635	0.861986
ENSG00000103343	16	2878369	chr16:2878369[b38]A,G	-522847	1534	0.00184739	0.649702	0.883481
ENSG00000271699	16	28902705	chr16:28902705[b38]A,G	-448042	734	0.000715054	0.21793	0.787907
ENSG00000261740	16	28920632	chr16:28920632[b38]C,T	-533623	755	0.00367194	0.472202	0.853982
ENSG00000278713	16	28920632	chr16:28920632[b38]C,T	-942129	787	0.00595038	0.639054	0.881437
ENSG00000185905	16	28983736	chr16:28983736[b38]C,T	-762176	772	0.00982755	0.763464	0.902719
ENSG00000260367	16	28990139	chr16:28990139[b38]A,C	11664	876	0.000357529	0.0646533	0.719154
ENSG00000260280	16	28993522	chr16:28993522[b38]C,T	-461584	755	0.000643832	0.219998	0.787907
ENSG00000284685	16	29003828	chr16:29003828[b38]A,C	-135552	775	0.000550705	0.110194	0.741383
ENSG00000174939	16	29005069	chr16:29005069[b38]C,T	-895307	794	0.0485988	0.998335	0.932841
ENSG00000233232	16	29017933	chr16:29017933[b38]G,T	546843	1345	0.0011067	0.28834	0.810823
ENSG00000188322	16	29027261	chr16:29027261[b38]C,G	768014	1437	0.000315828	0.151562	0.76149
ENSG00000103495	16	29027261	chr16:29027261[b38]C,G	-778846	788	0.000215267	0.0638149	0.719154
ENSG00000178188	16	29033424	chr16:29033424[b38]C,T	186823	1040	0.000817619	0.205672	0.785484
ENSG00000127554	16	2904915	chr16:2904915[b38]C,T	920721	2845	0.000292587	0.280384	0.809619
ENSG00000205534	16	29072839	chr16:29072839[b38]A,G	-522049	767	0.00793809	0.701673	0.893071
ENSG00000260796	16	29094149	chr16:29094149[b38]A,G	272465	1082	0.0195394	0.975038	0.932841
ENSG00000196296	16	29094149	chr16:29094149[b38]A,G	215743	1014	0.00396714	0.606614	0.875449
ENSG00000169682	16	29094149	chr16:29094149[b38]A,G	119927	882	0.00463555	0.577079	0.872097
ENSG00000103485	16	29137244	chr16:29137244[b38]C,T	-526036	767	0.00458026	0.459508	0.851611
ENSG00000149923	16	29137244	chr16:29137244[b38]C,T	-938735	817	0.000315981	0.036072	0.710991
ENSG00000102882	16	29137244	chr16:29137244[b38]C,T	-985967	792	0.000111073	0.0329678	0.710991
ENSG00000255524	16	29138339	chr16:29138339[b38]C,T	500684	1252	0.000308191	0.135794	0.750241
ENSG00000289755	16	29138853	chr16:29138853[b38]C,T	515721	1260	0.00398878	0.562223	0.870662
ENSG00000260413	16	29138853	chr16:29138853[b38]C,T	-173498	737	0.0185594	0.868736	0.920595
ENSG00000273582	16	29169086	chr16:29169086[b38]G,T	-57159	778	3.04463e-05	0.0110325	0.655134
ENSG00000176476	16	29173025	chr16:29173025[b38]A,G	619109	1294	0.00273211	0.565939	0.870857
ENSG00000259807	16	29181590	chr16:29181590[b38]C,T	-38564	778	0.00898686	0.726595	0.896527
ENSG00000103245	16	291988	chr16:291988[b38]C,T	-448999	2929	0.0020774	0.821985	0.911718
ENSG00000103202	16	291988	chr16:291988[b38]C,T	-104738	2336	0.000874077	0.501552	0.861871
ENSG00000250616	16	29203944	chr16:29203944[b38]C,G	-892487	817	0.00127786	0.303531	0.816219
ENSG00000289754	16	29213121	chr16:29213121[b38]A,G	593057	1261	4.40462e-05	0.0525322	0.716452
ENSG00000240634	16	29225749	chr16:29225749[b38]C,T	411768	1095	0.00868928	0.852702	0.917698
ENSG00000261444	16	29246111	chr16:29246111[b38]C,T	-968299	610	0.00528384	0.641797	0.88196
ENSG00000258130	16	29248679	chr16:29248679[b38]C,T	-959850	617	0.00177552	0.21326	0.787526
ENSG00000260953	16	29251955	chr16:29251955[b38]C,T	-12376	761	0.00363346	0.444452	0.849452
ENSG00000102886	16	29253683	chr16:29253683[b38]C,G	-859797	808	0.00388216	0.55907	0.869745
ENSG00000260442	16	29253808	chr16:29253808[b38]C,T	373940	1007	0.00171906	0.366044	0.829688
ENSG00000198106	16	29264521	chr16:29264521[b38]C,G	-26700	744	0.00286559	0.411842	0.840278
ENSG00000261140	16	2927282	chr16:2927282[b38]C,G	355371	2216	0.0030926	0.809886	0.910146
ENSG00000279228	16	29286839	chr16:29286839[b38]A,G	-179231	757	0.000741099	0.183305	0.774151
ENSG00000188603	16	29288533	chr16:29288533[b38]C,T	795037	1330	0.000947429	0.363705	0.829346
ENSG00000198064	16	29289701	chr16:29289701[b38]A,G	-956075	546	0.000123318	0.0426848	0.71144
ENSG00000288632	16	29293469	chr16:29293469[b38]A,G	-319635	766	0.000334646	0.0614249	0.719154
ENSG00000284649	16	29295720	chr16:29295720[b38]C,G	182669	777	0.0121631	0.816539	0.911008
ENSG00000280893	16	29300752	chr16:29300752[b38]A,C	-511510	788	0.00603116	0.670262	0.887869
ENSG00000149926	16	29300752	chr16:29300752[b38]A,C	-729777	807	0.000107207	0.0781314	0.722208
ENSG00000183336	16	29301746	chr16:29301746[b38]C,T	-152509	755	0.00553288	0.565749	0.870857
ENSG00000196993	16	29304931	chr16:29304931[b38]A,G	553143	1179	0.00394393	0.615501	0.875944
ENSG00000285043	16	29333460	chr16:29333460[b38]G,T	-719664	813	0.015787	0.908472	0.927506
ENSG00000149927	16	29345005	chr16:29345005[b38]A,G	-667201	809	0.00868262	0.679623	0.890015
ENSG00000149922	16	29345005	chr16:29345005[b38]A,G	-746869	819	0.00105951	0.208204	0.785959
ENSG00000177548	16	29394503	chr16:29394503[b38]C,T	469338	933	7.42633e-05	0.0256164	0.691193
ENSG00000273724	16	29394503	chr16:29394503[b38]C,T	-941898	417	0.00392667	0.380173	0.834149
ENSG00000127561	16	2939883	chr16:2939883[b38]C,T	950222	2839	0.00239258	0.942785	0.931172
ENSG00000132207	16	29418447	chr16:29418447[b38]G,T	-775429	635	0.00164985	0.263957	0.806164
ENSG00000059122	16	2943813	chr16:2943813[b38]C,T	31881	1538	0.000490673	0.259451	0.805671
ENSG00000289222	16	2955357	chr16:2955357[b38]A,C	51816	1552	0.00181703	0.577943	0.872202
ENSG00000252461	16	29643384	chr16:29643384[b38]A,G	761903	1002	0.0117092	0.875598	0.922584
ENSG00000278922	16	29656932	chr16:29656932[b38]A,G	-869987	554	0.0377818	0.990077	0.932841
ENSG00000254634	16	29671173	chr16:29671173[b38]G,T	224370	754	0.00158122	0.201561	0.784804
ENSG00000174938	16	29671173	chr16:29671173[b38]G,T	-227848	794	0.01116	0.789173	0.907928
ENSG00000279789	16	29671173	chr16:29671173[b38]G,T	-241972	798	0.00031851	0.0819212	0.722344
ENSG00000261052	16	29671173	chr16:29671173[b38]G,T	-528056	631	0.00999945	0.764816	0.902719
ENSG00000174943	16	29678524	chr16:29678524[b38]A,G	-247511	798	9.21322e-05	0.0163716	0.680258
ENSG00000149925	16	29687285	chr16:29687285[b38]C,T	-376880	815	0.00607145	0.657316	0.884826
ENSG00000177455	16	29687389	chr16:29687389[b38]C,T	755423	926	0.0108108	0.886242	0.92396
ENSG00000213658	16	29687389	chr16:29687389[b38]C,T	702562	870	0.0148063	0.940968	0.931172
ENSG00000261971	16	2972260	chr16:2972260[b38]C,T	-86737	1465	0.000262303	0.13824	0.75146
ENSG00000149930	16	29727102	chr16:29727102[b38]C,T	-246767	805	0.00840112	0.764192	0.902719
ENSG00000169627	16	29727102	chr16:29727102[b38]C,T	-466693	635	0.0109792	0.804348	0.909337
ENSG00000275371	16	29747472	chr16:29747472[b38]C,T	-363424	813	0.0015964	0.286364	0.810339
ENSG00000259952	16	29779388	chr16:29779388[b38]C,T	-27844	788	0.00200449	0.333975	0.820207
ENSG00000275857	16	29815217	chr16:29815217[b38]C,T	10786	788	0.00984204	0.742472	0.898301
ENSG00000162062	16	2985286	chr16:2985286[b38]G,T	525199	2372	0.000343519	0.128388	0.749678
ENSG00000260113	16	29861040	chr16:29861040[b38]A,G	-765937	738	0.00136478	0.289297	0.810946
ENSG00000247735	16	29865980	chr16:29865980[b38]G,T	-60857	799	0.00378348	0.531956	0.866527
ENSG00000288983	16	29865980	chr16:29865980[b38]G,T	-768528	747	0.0219759	0.943447	0.931231
ENSG00000261840	16	29894561	chr16:29894561[b38]C,T	-803576	799	0.00372426	0.557085	0.869284
ENSG00000214725	16	29910690	chr16:29910690[b38]C,T	47096	787	0.00134545	0.199693	0.78305
ENSG00000080603	16	29910690	chr16:29910690[b38]C,T	-787520	799	0.00238336	0.418747	0.841934
ENSG00000280211	16	29911667	chr16:29911667[b38]C,T	-861866	869	0.00235168	0.36537	0.829346
ENSG00000167371	16	29935624	chr16:29935624[b38]C,T	124241	788	0.00203028	0.402619	0.839357
ENSG00000181625	16	29954464	chr16:29954464[b38]A,G	499962	755	3.24628e-06	0.00981051	0.645482
ENSG00000169203	16	29954464	chr16:29954464[b38]A,G	455064	762	5.41456e-06	0.00298715	0.512573
ENSG00000260335	16	30022806	chr16:30022806[b38]C,G	573614	755	0.00994492	0.77157	0.904421
ENSG00000103502	16	30022806	chr16:30022806[b38]C,G	159677	787	0.00101061	0.178689	0.770845
ENSG00000149932	16	30045827	chr16:30045827[b38]C,T	104941	804	0.000181812	0.0818369	0.722344
ENSG00000169951	16	30050433	chr16:30050433[b38]A,G	-507751	635	0.00110297	0.187018	0.77666
ENSG00000281348	16	30069459	chr16:30069459[b38]C,T	252219	787	0.00465817	0.584466	0.873144
ENSG00000196118	16	30078590	chr16:30078590[b38]C,T	-683160	864	0.000288436	0.0454724	0.71144
ENSG00000188827	16	3009205	chr16:3009205[b38]A,G	-602356	1539	0.00011295	0.0589687	0.719154
ENSG00000274904	16	30100583	chr16:30100583[b38]A,C	36276	815	0.00760924	0.646915	0.88231
ENSG00000274678	16	30100583	chr16:30100583[b38]A,C	-720756	905	0.00779771	0.723095	0.896184
ENSG00000179918	16	30111895	chr16:30111895[b38]C,T	-333834	481	0.000983224	0.172577	0.769539
ENSG00000167394	16	30122991	chr16:30122991[b38]C,G	-950669	959	0.0179772	0.940105	0.931137
ENSG00000103510	16	30134936	chr16:30134936[b38]G,T	-979554	945	0.018916	0.919197	0.929303
ENSG00000258150	16	30161351	chr16:30161351[b38]A,G	693668	757	0.0432759	0.993689	0.932841
ENSG00000079616	16	30163663	chr16:30163663[b38]C,T	372935	786	0.00156893	0.272429	0.807622
ENSG00000167968	16	3017587	chr16:3017587[b38]A,G	781770	2610	0.00727116	0.979953	0.932841
ENSG00000156858	16	30327751	chr16:30327751[b38]C,T	-322967	759	9.42973e-05	0.034662	0.710991
ENSG00000183604	16	30328432	chr16:30328432[b38]A,G	-6544	418	5.0284e-05	0.0102206	0.645482
ENSG00000263280	16	3034108	chr16:3034108[b38]A,G	166015	1641	0.00253917	0.699213	0.893064
ENSG00000213599	16	30342895	chr16:30342895[b38]A,G	149002	635	0.0128664	0.868339	0.920441
ENSG00000103490	16	30365638	chr16:30365638[b38]C,T	-837054	926	0.00614328	0.641726	0.88196
ENSG00000151006	16	30367200	chr16:30367200[b38]A,C	-721611	953	0.000710006	0.138511	0.75146
ENSG00000278078	16	30374941	chr16:30374941[b38]C,T	994698	743	0.0208902	0.921495	0.929435
ENSG00000275263	16	30406798	chr16:30406798[b38]A,G	-550075	975	0.002297	0.380213	0.834149
ENSG00000156873	16	30406798	chr16:30406798[b38]A,G	-341496	858	0.013512	0.898093	0.925051
ENSG00000280789	16	30422409	chr16:30422409[b38]A,G	606256	787	0.00786852	0.669248	0.887577
ENSG00000175938	16	30427988	chr16:30427988[b38]C,T	-521081	976	0.0047691	0.632015	0.87928
ENSG00000213648	16	30432226	chr16:30432226[b38]G,T	972312	756	0.019004	0.913902	0.928526
ENSG00000162078	16	3043300	chr16:3043300[b38]C,T	213046	1793	0.00131848	0.508024	0.861986
ENSG00000102870	16	30447633	chr16:30447633[b38]A,G	-339396	877	0.0112175	0.79961	0.908992
ENSG00000180035	16	30460307	chr16:30460307[b38]A,C	82200	445	0.002483	0.329545	0.819847
ENSG00000169900	16	30477373	chr16:30477373[b38]A,C	-739657	926	0.0038976	0.547943	0.868413
ENSG00000090238	16	30479843	chr16:30479843[b38]G,T	383097	817	0.00249062	0.334989	0.820207
ENSG00000052344	16	30480462	chr16:30480462[b38]C,T	-655038	941	0.00585471	0.563088	0.870857
ENSG00000238045	16	30481679	chr16:30481679[b38]A,G	660800	788	0.0262386	0.98683	0.932841
ENSG00000262766	16	30481679	chr16:30481679[b38]A,G	-636400	945	0.00739747	0.728721	0.896673
ENSG00000180209	16	30481679	chr16:30481679[b38]A,G	110744	444	0.00194696	0.267658	0.807622
ENSG00000167969	16	3050094	chr16:3050094[b38]C,T	798408	2607	0.000364454	0.316241	0.819811
ENSG00000261416	16	30516811	chr16:30516811[b38]C,T	331978	643	0.000895841	0.15337	0.763219
ENSG00000261459	16	30516811	chr16:30516811[b38]C,T	-17870	578	0.00721644	0.635218	0.879931
ENSG00000179958	16	30517290	chr16:30517290[b38]A,G	87308	473	0.00044424	0.102396	0.735569
ENSG00000140691	16	30520539	chr16:30520539[b38]A,G	-937542	898	0.00273605	0.329151	0.819847
ENSG00000197471	16	30525351	chr16:30525351[b38]A,G	862371	767	0.006181	0.711343	0.895053
ENSG00000169592	16	30536501	chr16:30536501[b38]C,G	540785	809	0.0133563	0.80325	0.909038
ENSG00000099364	16	30545905	chr16:30545905[b38]C,T	-377151	950	0.00652548	0.609255	0.875521
ENSG00000177238	16	30545905	chr16:30545905[b38]C,T	-668187	926	0.00559911	0.634231	0.879333
ENSG00000260219	16	30548056	chr16:30548056[b38]A,G	193390	431	0.00409908	0.399573	0.838649
ENSG00000013364	16	30591941	chr16:30591941[b38]A,G	771546	788	0.0198914	0.954414	0.932841
ENSG00000261332	16	30591941	chr16:30591941[b38]A,G	92576	507	0.00301395	0.308071	0.817846
ENSG00000263177	16	3065110	chr16:3065110[b38]A,T	-304848	1530	0.000857306	0.392939	0.836904
ENSG00000169221	16	30655046	chr16:30655046[b38]C,T	284861	444	0.00213882	0.265129	0.806794
ENSG00000255439	16	30660257	chr16:30660257[b38]C,T	-434474	951	0.00277371	0.409586	0.839928
ENSG00000122386	16	3067936	chr16:3067936[b38]A,G	-44625	1482	0.000266821	0.155153	0.763317
ENSG00000261359	16	30777280	chr16:30777280[b38]C,T	-424606	926	0.00322657	0.459582	0.851611
ENSG00000005844	16	30863896	chr16:30863896[b38]C,T	391237	500	0.016316	0.882068	0.923668
ENSG00000180096	16	30887135	chr16:30887135[b38]C,G	504399	447	0.00817984	0.710305	0.895053
ENSG00000229809	16	30924760	chr16:30924760[b38]A,G	352483	667	0.00151056	0.266825	0.807622
ENSG00000131652	16	3092910	chr16:3092910[b38]C,G	68882	1450	0.00608035	0.927699	0.929767
ENSG00000149929	16	30929839	chr16:30929839[b38]C,T	934232	808	0.000196257	0.0340843	0.710991
ENSG00000103313	16	3096284	chr16:3096284[b38]C,T	-160305	1539	2.36255e-05	0.0271442	0.691193
ENSG00000103507	16	30992848	chr16:30992848[b38]C,T	-113260	950	0.00413764	0.549497	0.868461
ENSG00000274848	16	30998267	chr16:30998267[b38]C,T	182236	908	0.00110417	0.218281	0.787907
ENSG00000197302	16	30998267	chr16:30998267[b38]C,T	-714963	858	0.0034219	0.385491	0.834899
ENSG00000197162	16	31066088	chr16:31066088[b38]A,G	480475	691	0.0125534	0.828627	0.91293
ENSG00000150281	16	31083540	chr16:31083540[b38]A,G	186925	933	0.00920443	0.719695	0.896098
ENSG00000099365	16	31094233	chr16:31094233[b38]A,C	83835	970	0.0111818	0.865972	0.919732
ENSG00000185947	16	31106377	chr16:31106377[b38]C,T	-767431	827	0.0151182	0.802846	0.909038
ENSG00000156860	16	31111250	chr16:31111250[b38]C,T	452818	765	0.0132831	0.826037	0.912037
ENSG00000260060	16	31153048	chr16:31153048[b38]A,G	-43084	926	0.00743465	0.692744	0.892379
ENSG00000235560	16	31153048	chr16:31153048[b38]A,G	618295	578	8.41499e-05	0.0324616	0.710991
ENSG00000102879	16	31164284	chr16:31164284[b38]C,T	981456	648	0.00230112	0.285424	0.810339
ENSG00000230267	16	31212555	chr16:31212555[b38]A,G	-975455	726	0.000233063	0.0403105	0.71144
ENSG00000103549	16	31257664	chr16:31257664[b38]C,T	495918	864	0.0025325	0.359924	0.829167
ENSG00000280132	16	31271843	chr16:31271843[b38]A,G	-198362	896	0.0172763	0.871201	0.921633
ENSG00000176723	16	31278972	chr16:31278972[b38]A,G	-164172	899	0.00628235	0.594063	0.874096
ENSG00000260584	16	31293061	chr16:31293061[b38]C,T	-823640	741	0.00793514	0.575005	0.872097
ENSG00000277543	16	31298484	chr16:31298484[b38]C,T	-129697	900	0.00543432	0.593748	0.874096
ENSG00000169217	16	31298484	chr16:31298484[b38]C,T	943271	431	0.00722793	0.52644	0.86554
ENSG00000289930	16	31308435	chr16:31308435[b38]A,G	-43333	919	0.00350492	0.440382	0.847975
ENSG00000252561	16	3131536	chr16:3131536[b38]A,G	62012	1464	0.00244266	0.814652	0.910907
ENSG00000131653	16	3132409	chr16:3132409[b38]A,C	976710	2642	0.000347273	0.232077	0.794616
ENSG00000260267	16	31331914	chr16:31331914[b38]C,T	-124798	898	0.00460204	0.471226	0.853982
ENSG00000179965	16	31333360	chr16:31333360[b38]C,G	925945	463	0.000756742	0.107734	0.74016
ENSG00000169877	16	31363913	chr16:31363913[b38]C,T	-163988	881	0.000166208	0.045481	0.71144
ENSG00000089280	16	31365134	chr16:31365134[b38]C,T	184995	930	0.00686528	0.708407	0.894796
ENSG00000156885	16	31380868	chr16:31380868[b38]C,G	-47459	900	0.00407251	0.447849	0.849956
ENSG00000099381	16	31390721	chr16:31390721[b38]C,T	432966	976	0.00609018	0.603023	0.874883
ENSG00000261474	16	31390721	chr16:31390721[b38]C,T	-62564	898	0.00495028	0.547764	0.868413
ENSG00000260625	16	31390721	chr16:31390721[b38]C,T	-117744	887	0.00374372	0.477435	0.855709
ENSG00000178226	16	31409109	chr16:31409109[b38]A,G	259072	941	0.0135206	0.854296	0.918139
ENSG00000169955	16	31431981	chr16:31431981[b38]G,T	897300	578	0.000568807	0.114665	0.742104
ENSG00000131797	16	31439496	chr16:31439496[b38]A,G	-261063	859	0.00634671	0.556334	0.869284
ENSG00000169957	16	31486700	chr16:31486700[b38]A,G	959957	554	0.00435035	0.444724	0.849503
ENSG00000261487	16	31505192	chr16:31505192[b38]C,T	556805	976	0.00806526	0.778358	0.905447
ENSG00000169896	16	31506327	chr16:31506327[b38]A,T	246359	926	0.000396385	0.0564802	0.719154
ENSG00000260899	16	31506885	chr16:31506885[b38]G,T	766217	853	0.002553	0.380218	0.834149
ENSG00000239791	16	31507027	chr16:31507027[b38]C,T	934987	666	0.00133326	0.199378	0.783048
ENSG00000260167	16	31507027	chr16:31507027[b38]C,T	921119	691	0.0149588	0.826335	0.912077
ENSG00000099377	16	31521479	chr16:31521479[b38]C,T	536271	977	0.00109323	0.173764	0.770791
ENSG00000140688	16	31529301	chr16:31529301[b38]A,G	20926	887	0.0124854	0.736539	0.897403
ENSG00000140675	16	31552974	chr16:31552974[b38]A,G	69971	891	0.00349197	0.401188	0.839333
ENSG00000156853	16	31554546	chr16:31554546[b38]G,T	944503	722	0.000430625	0.119999	0.744939
ENSG00000286473	16	31559381	chr16:31559381[b38]C,G	-567052	737	0.0185612	0.814286	0.910907
ENSG00000278133	16	31589669	chr16:31589669[b38]A,T	467433	943	6.0327e-06	0.00612235	0.615639
ENSG00000260083	16	31611668	chr16:31611668[b38]C,T	736445	920	0.00198148	0.345891	0.824124
ENSG00000279196	16	31611668	chr16:31611668[b38]C,T	627037	976	0.00528224	0.617635	0.87606
ENSG00000260628	16	31623883	chr16:31623883[b38]A,T	-351921	797	0.00802249	0.574585	0.872097
ENSG00000140678	16	31629866	chr16:31629866[b38]A,T	274731	918	0.0104359	0.764819	0.902719
ENSG00000260852	16	31644859	chr16:31644859[b38]C,G	725539	949	0.00432256	0.494493	0.859815
ENSG00000205456	16	31644859	chr16:31644859[b38]C,G	-608428	719	0.00423081	0.410175	0.840242
ENSG00000282034	16	31683176	chr16:31683176[b38]C,T	979108	809	0.0155001	0.869893	0.921262
ENSG00000099385	16	31688005	chr16:31688005[b38]C,T	794059	929	0.000785146	0.141182	0.755323
ENSG00000167397	16	31694374	chr16:31694374[b38]A,C	598714	951	0.00032906	0.0776962	0.721245
ENSG00000167395	16	31709504	chr16:31709504[b38]C,T	635081	959	0.029298	0.944127	0.931364
ENSG00000167965	16	3172308	chr16:3172308[b38]C,T	968059	2653	0.00441522	0.88996	0.924534
ENSG00000263235	16	3176500	chr16:3176500[b38]A,G	-474137	1589	2.70665e-05	0.0274965	0.691193
ENSG00000183632	16	31777732	chr16:31777732[b38]A,G	-898367	295	0.00888282	0.268406	0.807622
ENSG00000140682	16	31793612	chr16:31793612[b38]A,G	322026	895	0.000749445	0.135733	0.750241
ENSG00000278950	16	31800649	chr16:31800649[b38]A,T	-981235	176	0.0943764	0.913189	0.928499
ENSG00000122390	16	3183077	chr16:3183077[b38]A,G	-260573	1519	0.00226083	0.6566	0.884826
ENSG00000260911	16	31847788	chr16:31847788[b38]A,T	804637	967	0.0134929	0.829634	0.91293
ENSG00000103496	16	31849102	chr16:31849102[b38]C,T	816212	968	0.00188106	0.354158	0.827004
ENSG00000277304	16	31922442	chr16:31922442[b38]A,T	-994533	66	0.0539487	0.716415	0.895578
ENSG00000260047	16	31981956	chr16:31981956[b38]G,T	-888030	100	0.00459765	0.135607	0.750241
ENSG00000261263	16	31988831	chr16:31988831[b38]C,T	-661846	305	0.00873366	0.328632	0.819847
ENSG00000260644	16	31988831	chr16:31988831[b38]C,T	-752484	202	0.0374258	0.782709	0.90613
ENSG00000008517	16	3205852	chr16:3205852[b38]A,G	140554	1466	0.000142731	0.0924359	0.729014
ENSG00000172460	16	3228439	chr16:3228439[b38]A,C	385830	1740	0.00142833	0.494489	0.859815
ENSG00000127564	16	3240695	chr16:3240695[b38]C,T	260408	1464	0.000667168	0.321394	0.819847
ENSG00000263212	16	3246339	chr16:3246339[b38]C,T	-211733	1510	0.00562686	0.935596	0.931137
ENSG00000213937	16	3273569	chr16:3273569[b38]A,G	260645	1443	9.29665e-05	0.0887419	0.722344
ENSG00000260316	16	328758	chr16:328758[b38]C,T	-576162	3507	0.00259015	0.869499	0.921025
ENSG00000261599	16	32891884	chr16:32891884[b38]C,T	-237109	23	0.012165	0.0942555	0.730746
ENSG00000172382	16	3337609	chr16:3337609[b38]A,G	617447	2115	0.00188425	0.652274	0.884109
ENSG00000272079	16	3386687	chr16:3386687[b38]A,G	380566	1440	0.000406103	0.137234	0.750241
ENSG00000260087	16	33996256	chr16:33996256[b38]A,G	-142934	56	0.274471	0.992539	0.932841
ENSG00000260141	16	34017606	chr16:34017606[b38]C,G	922238	20	0.0767129	0.525755	0.86554
ENSG00000261509	16	34033092	chr16:34033092[b38]C,T	672250	37	0.173652	0.925169	0.929633
ENSG00000260900	16	34043403	chr16:34043403[b38]A,G	983466	18	0.130054	0.731244	0.897016
ENSG00000262118	16	3405744	chr16:3405744[b38]C,T	38024	1530	0.00108531	0.425498	0.843468
ENSG00000205457	16	34082763	chr16:34082763[b38]A,T	888536	30	0.00986132	0.130906	0.749885
ENSG00000259800	16	34118890	chr16:34118890[b38]A,G	988654	23	0.0991127	0.63738	0.880956
ENSG00000282973	16	34141917	chr16:34141917[b38]A,G	796734	37	0.146774	0.84327	0.915906
ENSG00000261217	16	34146985	chr16:34146985[b38]C,T	155565	48	0.178003	0.937339	0.931137
ENSG00000162065	16	3422065	chr16:3422065[b38]C,T	947013	2375	0.000330218	0.188491	0.777614
ENSG00000260496	16	342373	chr16:342373[b38]C,T	-658471	3718	0.000146354	0.0981538	0.73297
ENSG00000090447	16	3427693	chr16:3427693[b38]A,T	-845055	1870	1.68648e-06	0.00260729	0.509892
ENSG00000213918	16	3453281	chr16:3453281[b38]C,G	-158448	1539	0.00633645	0.972161	0.932841
ENSG00000263105	16	3454785	chr16:3454785[b38]A,G	-728609	1817	0.00354393	0.886197	0.92396
ENSG00000140987	16	3456730	chr16:3456730[b38]A,T	55755	1534	0.000946088	0.406643	0.839643
ENSG00000010539	16	3458587	chr16:3458587[b38]C,G	223474	1560	2.0337e-05	0.0106316	0.65319
ENSG00000262185	16	3458587	chr16:3458587[b38]C,G	-491686	1548	0.00197167	0.649929	0.88365
ENSG00000260518	16	34690522	chr16:34690522[b38]A,G	983339	38	0.0346216	0.36437	0.829346
ENSG00000274367	16	3471238	chr16:3471238[b38]A,G	490062	1464	0.0061703	0.937847	0.931137
ENSG00000261461	16	34833673	chr16:34833673[b38]A,C	-336020	136	0.0357286	0.603903	0.875349
ENSG00000279031	16	3483738	chr16:3483738[b38]C,G	190858	1527	0.00106288	0.496119	0.860169
ENSG00000287448	16	35546652	chr16:35546652[b38]A,C	47157	129	0.00424063	0.0828658	0.722344
ENSG00000261711	16	35572489	chr16:35572489[b38]A,G	92318	129	0.115991	0.929839	0.930297
ENSG00000162086	16	3577016	chr16:3577016[b38]C,G	271609	1527	0.000199961	0.126444	0.748341
ENSG00000005339	16	3584745	chr16:3584745[b38]A,C	-295173	1577	0.00113595	0.452643	0.851258
ENSG00000007038	16	3590273	chr16:3590273[b38]A,G	773092	1879	0.00773893	0.967901	0.932841
ENSG00000167981	16	3652002	chr16:3652002[b38]A,G	208641	1519	0.00136735	0.541851	0.867193
ENSG00000007384	16	365232	chr16:365232[b38]C,T	292718	1831	0.000311612	0.141519	0.755323
ENSG00000231439	16	365317	chr16:365317[b38]A,G	342406	1690	0.00273052	0.69383	0.89242
ENSG00000126603	16	3668702	chr16:3668702[b38]A,G	-646060	1925	0.00123601	0.668041	0.887385
ENSG00000085644	16	3668727	chr16:3668727[b38]C,T	538949	1500	0.000386304	0.216283	0.787907
ENSG00000127578	16	367281	chr16:367281[b38]A,G	-261959	2813	0.000283073	0.230184	0.793441
ENSG00000167977	16	3676159	chr16:3676159[b38]A,G	993635	2118	0.00250618	0.669834	0.887664
ENSG00000262468	16	3687374	chr16:3687374[b38]C,T	-566304	1855	0.000562869	0.332619	0.820207
ENSG00000262482	16	3689465	chr16:3689465[b38]C,T	735272	1502	0.00378466	0.829146	0.91293
ENSG00000103363	16	3747908	chr16:3747908[b38]A,T	970667	2063	0.00115922	0.49476	0.859815
ENSG00000008516	16	3802775	chr16:3802775[b38]C,T	756712	1462	0.000330226	0.169586	0.768746
ENSG00000103199	16	3941611	chr16:3941611[b38]A,G	-825407	2565	0.000405466	0.409633	0.839928
ENSG00000006327	16	3943921	chr16:3943921[b38]A,G	925475	1444	0.00088325	0.376043	0.833797
ENSG00000261889	16	3983096	chr16:3983096[b38]A,G	826359	1518	0.00237415	0.667404	0.887385
ENSG00000140623	16	3983096	chr16:3983096[b38]A,G	-805185	2614	0.000874783	0.486453	0.857399
ENSG00000269482	16	399162	chr16:399162[b38]C,T	308530	1868	0.0035788	0.80898	0.91008
ENSG00000262370	16	3992809	chr16:3992809[b38]C,T	905917	1473	0.000754621	0.378056	0.833797
ENSG00000262686	16	4019986	chr16:4019986[b38]A,G	-308275	1936	0.000979908	0.532554	0.8666
ENSG00000168096	16	4025911	chr16:4025911[b38]C,T	-708246	2497	0.000796606	0.546209	0.867773
ENSG00000262246	16	4029822	chr16:4029822[b38]C,G	-386698	2011	0.00454202	0.925774	0.929633
ENSG00000118898	16	4056788	chr16:4056788[b38]A,G	-880259	2929	0.0001216	0.0973954	0.73297
ENSG00000266994	16	4068258	chr16:4068258[b38]C,G	-684265	2536	0.000921065	0.623412	0.877741
ENSG00000262668	16	4117238	chr16:4117238[b38]C,G	929033	1537	0.000367302	0.194481	0.782154
ENSG00000103423	16	4121879	chr16:4121879[b38]A,G	-303927	2018	0.000220327	0.112223	0.741383
ENSG00000185739	16	4137124	chr16:4137124[b38]G,T	-104945	1834	3.42638e-05	0.0272241	0.691193
ENSG00000288935	16	4143314	chr16:4143314[b38]A,G	-163887	1919	0.00229639	0.77666	0.905158
ENSG00000140993	16	4143805	chr16:4143805[b38]C,T	838592	1528	1.68206e-07	0.0419695	0.71144
ENSG00000280063	16	4172511	chr16:4172511[b38]C,T	-174184	1927	0.000863785	0.425879	0.843468
ENSG00000006194	16	4187771	chr16:4187771[b38]A,G	923970	1539	0.00112835	0.507072	0.861986
ENSG00000262312	16	4203833	chr16:4203833[b38]C,T	661093	1518	6.52351e-06	0.00614806	0.615639
ENSG00000103326	16	42370	chr16:42370[b38]A,G	-485343	2665	0.000581851	0.431205	0.844715
ENSG00000126602	16	4267552	chr16:4267552[b38]A,G	550042	1540	0.00298971	0.816003	0.910944
ENSG00000168158	16	4308111	chr16:4308111[b38]A,G	952221	1526	0.00287979	0.735919	0.897403
ENSG00000168140	16	4317268	chr16:4317268[b38]A,G	-54581	1948	0.000407761	0.250572	0.803094
ENSG00000278700	16	4336640	chr16:4336640[b38]A,G	-322212	2354	0.000680664	0.502257	0.861918
ENSG00000140632	16	4338138	chr16:4338138[b38]A,G	-509129	2736	0.00270783	0.89148	0.924534
ENSG00000217930	16	4471463	chr16:4471463[b38]A,C	115873	1926	0.000162598	0.143228	0.757549
ENSG00000166123	16	46552068	chr16:46552068[b38]C,T	-332295	235	0.00848651	0.35942	0.828977
ENSG00000260782	16	46577340	chr16:46577340[b38]C,T	-212559	224	0.00735205	0.254911	0.804005
ENSG00000261512	16	46600824	chr16:46600824[b38]C,T	-23534	211	0.0342657	0.748676	0.899923
ENSG00000259856	16	46600824	chr16:46600824[b38]C,T	-25581	211	0.0467893	0.801022	0.908992
ENSG00000276754	16	4661325	chr16:4661325[b38]C,G	974326	1550	0.000269761	0.162627	0.76597
ENSG00000171241	16	46730462	chr16:46730462[b38]C,T	109101	211	0.0315336	0.71478	0.895354
ENSG00000129636	16	46850316	chr16:46850316[b38]C,T	-610800	477	0.0214317	0.858364	0.918691
ENSG00000069329	16	46918119	chr16:46918119[b38]C,T	228984	213	0.0455568	0.87922	0.922947
ENSG00000140795	16	46945081	chr16:46945081[b38]A,G	182040	220	0.046426	0.752977	0.901272
ENSG00000155330	16	46992045	chr16:46992045[b38]C,T	160894	225	0.00945166	0.36717	0.830624
ENSG00000259918	16	47066492	chr16:47066492[b38]A,G	-532163	564	0.00203056	0.280766	0.809619
ENSG00000261239	16	47075755	chr16:47075755[b38]C,T	507089	210	0.000542018	0.0422307	0.71144
ENSG00000091651	16	47470429	chr16:47470429[b38]A,T	780785	213	0.0219052	0.546347	0.867773
ENSG00000239840	16	47493190	chr16:47493190[b38]C,T	343057	297	0.00298439	0.132191	0.749885
ENSG00000279509	16	47510786	chr16:47510786[b38]A,G	292759	360	0.00666096	0.334026	0.820207
ENSG00000069345	16	47694172	chr16:47694172[b38]A,G	720598	263	0.0178942	0.529128	0.865737
ENSG00000102893	16	47848648	chr16:47848648[b38]A,G	387524	477	0.00751451	0.484841	0.857202
ENSG00000260012	16	47857722	chr16:47857722[b38]C,T	594980	377	0.0163315	0.728629	0.89667
ENSG00000261325	16	47857722	chr16:47857722[b38]C,T	-28720	706	0.0387183	0.989758	0.932841
ENSG00000260281	16	47907194	chr16:47907194[b38]C,T	762870	288	0.0602767	0.934242	0.931078
ENSG00000188536	16	480658	chr16:480658[b38]C,G	307781	1959	0.00185897	0.588871	0.874096
ENSG00000171208	16	48066724	chr16:48066724[b38]C,T	923110	287	0.000191236	0.0212049	0.689378
ENSG00000103184	16	4818292	chr16:4818292[b38]C,G	-140039	2947	0.000263787	0.289484	0.810946
ENSG00000279249	16	48444985	chr16:48444985[b38]C,T	-837037	2107	0.00137402	0.471616	0.853982
ENSG00000102910	16	48704126	chr16:48704126[b38]A,T	459825	991	0.00107029	0.2431	0.801257
ENSG00000260450	16	48713410	chr16:48713410[b38]G,T	747789	765	0.00106439	0.190884	0.779779
ENSG00000140798	16	48829009	chr16:48829009[b38]A,G	673167	937	0.00200649	0.356928	0.827743
ENSG00000102921	16	48846126	chr16:48846126[b38]A,G	236152	1465	0.000881867	0.260813	0.806149
ENSG00000280067	16	48909130	chr16:48909130[b38]A,G	565374	1080	0.00140097	0.269511	0.807622
ENSG00000162104	16	4896028	chr16:4896028[b38]C,G	780337	1720	0.0011149	0.585865	0.87331
ENSG00000153406	16	4906950	chr16:4906950[b38]C,T	430712	1999	0.000441688	0.371441	0.83226
ENSG00000121270	16	49134449	chr16:49134449[b38]A,G	887134	992	0.018074	0.9224	0.929452
ENSG00000289119	16	49182044	chr16:49182044[b38]C,T	571733	1465	0.0036264	0.707195	0.894413
ENSG00000121281	16	49251606	chr16:49251606[b38]C,T	-994532	2347	0.00968777	0.995199	0.932841
ENSG00000240793	16	49267219	chr16:49267219[b38]A,G	932747	1077	0.000769655	0.168096	0.767967
ENSG00000196470	16	49331023	chr16:49331023[b38]A,G	945818	1120	0.00624106	0.720253	0.896098
ENSG00000260086	16	49410835	chr16:49410835[b38]A,G	787419	1480	0.000589972	0.239634	0.799189
ENSG00000102924	16	49414712	chr16:49414712[b38]A,T	133184	2107	3.13047e-05	0.0568926	0.719154
ENSG00000279356	16	49425070	chr16:49425070[b38]C,T	-647793	2310	0.00056417	0.285725	0.810339
ENSG00000166164	16	49483980	chr16:49483980[b38]C,T	-884796	2373	0.00186157	0.658799	0.884857
ENSG00000166246	16	4948979	chr16:4948979[b38]C,T	214634	2497	0.000510052	0.329023	0.819847
ENSG00000102935	16	49489829	chr16:49489829[b38]A,G	-367913	2277	0.00013525	0.106936	0.739389
ENSG00000260052	16	49498078	chr16:49498078[b38]C,T	860934	1498	0.00142646	0.402267	0.839333
ENSG00000260249	16	49665397	chr16:49665397[b38]C,T	-999507	2155	0.000356209	0.227314	0.791219
ENSG00000261644	16	49783666	chr16:49783666[b38]G,T	-959006	2103	0.00121776	0.519122	0.865098
ENSG00000121274	16	49878417	chr16:49878417[b38]A,G	-274495	2290	0.000448527	0.248033	0.801791
ENSG00000083799	16	49952551	chr16:49952551[b38]C,T	-789500	2104	0.00209227	0.622869	0.877741
ENSG00000205423	16	50010450	chr16:50010450[b38]A,G	-13961	2295	0.000107643	0.0690367	0.719154
ENSG00000155393	16	50066363	chr16:50066363[b38]C,G	395	2306	4.89389e-05	0.0348276	0.710991
ENSG00000261007	16	5013225	chr16:5013225[b38]A,C	-352573	3155	0.00627631	0.993065	0.932841
ENSG00000103449	16	50316299	chr16:50316299[b38]A,G	-836000	1862	0.0134205	0.998716	0.932841
ENSG00000167208	16	50368574	chr16:50368574[b38]C,T	-312617	2131	0.0029271	0.849253	0.916418
ENSG00000278434	16	5038851	chr16:5038851[b38]A,G	506634	2071	0.000102648	0.0799916	0.722344
ENSG00000259843	16	50429205	chr16:50429205[b38]C,G	363151	2306	0.0014425	0.576544	0.872097
ENSG00000285367	16	50429619	chr16:50429619[b38]G,T	-721152	1862	0.00081326	0.418688	0.841934
ENSG00000260042	16	50450238	chr16:50450238[b38]A,G	-428756	1999	0.00312227	0.789171	0.907928
ENSG00000224578	16	50888822	chr16:50888822[b38]A,G	-664615	1759	0.0014849	0.537877	0.866875
ENSG00000140807	16	50954231	chr16:50954231[b38]C,G	405834	2242	0.000774642	0.401423	0.839333
ENSG00000260850	16	50971446	chr16:50971446[b38]C,T	-553419	1734	0.00010725	0.0634927	0.719154
ENSG00000167207	16	51494040	chr16:51494040[b38]A,C	800451	2120	0.000709497	0.360563	0.829315
ENSG00000261241	16	51655523	chr16:51655523[b38]A,G	815505	2027	0.00120163	0.451719	0.851136
ENSG00000103426	16	5168401	chr16:5168401[b38]A,G	751881	2011	0.00025898	0.145071	0.758095
ENSG00000280344	16	51754700	chr16:51754700[b38]C,G	578633	1888	1.65137e-05	0.00955965	0.645482
ENSG00000277639	16	52144283	chr16:52144283[b38]G,T	-908479	1449	0.000184954	0.0985958	0.73297
ENSG00000287256	16	52159474	chr16:52159474[b38]C,T	891454	1888	0.000623313	0.255553	0.804005
ENSG00000261291	16	52285274	chr16:52285274[b38]A,G	-883249	1495	0.00298233	0.708328	0.894766
ENSG00000267072	16	5243729	chr16:5243729[b38]C,T	232819	2943	4.90002e-05	0.0668625	0.719154
ENSG00000261056	16	52675728	chr16:52675728[b38]A,G	-622497	1661	0.00209489	0.636199	0.880464
ENSG00000279344	16	52679938	chr16:52679938[b38]A,G	-799020	1851	0.00526747	0.936223	0.931137
ENSG00000166971	16	52722012	chr16:52722012[b38]C,G	-781136	1867	0.000685796	0.332478	0.820207
ENSG00000103479	16	52841906	chr16:52841906[b38]A,T	-592072	1794	8.56469e-06	0.00874028	0.645482
ENSG00000103494	16	52911724	chr16:52911724[b38]G,T	-792080	2022	0.00600966	0.969815	0.932841
ENSG00000103266	16	530124	chr16:530124[b38]A,C	-150101	2875	0.00402372	0.873299	0.922338
ENSG00000103460	16	53516986	chr16:53516986[b38]A,G	969271	1458	0.000555792	0.298668	0.81498
ENSG00000260078	16	53527603	chr16:53527603[b38]C,G	154594	1736	0.000157285	0.0642531	0.719154
ENSG00000103415	16	5353984	chr16:5353984[b38]C,G	879293	1996	0.00151258	0.63386	0.879333
ENSG00000153446	16	5355628	chr16:5355628[b38]C,G	289718	3008	0.000878412	0.529008	0.865718
ENSG00000102858	16	5362362	chr16:5362362[b38]G,T	745868	2279	0.000271506	0.225712	0.790288
ENSG00000177200	16	53828959	chr16:53828959[b38]C,T	773967	1449	0.000225679	0.0867039	0.722344
ENSG00000273551	16	538587	chr16:538587[b38]C,T	-609638	3656	0.00156851	0.719059	0.896098
ENSG00000007516	16	540086	chr16:540086[b38]C,T	-793553	3612	0.000102121	0.100861	0.734735
ENSG00000103254	16	540086	chr16:540086[b38]C,T	-180496	2914	9.76096e-05	0.0992993	0.73385
ENSG00000268836	16	540086	chr16:540086[b38]C,T	354337	1966	0.00308993	0.752374	0.901154
ENSG00000140718	16	54114023	chr16:54114023[b38]A,G	412330	2021	1.35752e-05	0.0187622	0.680258
ENSG00000205832	16	5418156	chr16:5418156[b38]A,T	861815	2116	0.000284681	0.214499	0.787526
ENSG00000233614	16	542712	chr16:542712[b38]C,T	531156	1661	0.00489236	0.861944	0.91926
ENSG00000279722	16	54450146	chr16:54450146[b38]C,G	962538	1862	0.00116093	0.419674	0.842087
ENSG00000245694	16	54599256	chr16:54599256[b38]C,T	-329515	2811	8.7501e-05	0.126529	0.748341
ENSG00000103174	16	5467570	chr16:5467570[b38]C,T	433654	2957	7.11862e-05	0.102675	0.735569
ENSG00000118894	16	5468377	chr16:5468377[b38]A,C	370636	3068	0.000332813	0.321742	0.819847
ENSG00000207243	16	54754	chr16:54754[b38]C,G	-123801	1964	0.000552595	0.5294	0.865737
ENSG00000089486	16	5511068	chr16:5511068[b38]C,G	972365	2079	0.000523956	0.364267	0.829346
ENSG00000177508	16	55118417	chr16:55118417[b38]A,T	832365	2589	0.00072363	0.432723	0.84574
ENSG00000161980	16	552313	chr16:552313[b38]A,C	498725	1767	0.00255747	0.620563	0.877016
ENSG00000168101	16	5542489	chr16:5542489[b38]C,T	848926	2410	0.000232177	0.205295	0.785484
ENSG00000159398	16	55481681	chr16:55481681[b38]A,G	-474206	2620	0.000963201	0.554669	0.869201
ENSG00000198848	16	55516383	chr16:55516383[b38]A,G	-316674	2536	2.76178e-05	0.0328231	0.710991
ENSG00000087245	16	55686546	chr16:55686546[b38]A,C	296845	2624	0.000892343	0.465986	0.853069
ENSG00000067836	16	5580070	chr16:5580070[b38]C,T	777497	2638	0.00132	0.715767	0.89542
ENSG00000087253	16	55846411	chr16:55846411[b38]A,G	337338	2505	0.000518491	0.385	0.834376
ENSG00000228695	16	55872870	chr16:55872870[b38]C,G	112353	2586	0.00808182	0.988239	0.932841
ENSG00000205358	16	55875959	chr16:55875959[b38]G,T	-793856	2335	0.00115287	0.591184	0.874096
ENSG00000261439	16	55882689	chr16:55882689[b38]C,T	-309926	2435	0.00133891	0.626263	0.878054
ENSG00000205362	16	55896309	chr16:55896309[b38]G,T	-742358	2310	0.000529834	0.353259	0.827004
ENSG00000153443	16	5590540	chr16:5590540[b38]A,T	975622	2275	0.00365898	0.93266	0.930917
ENSG00000246379	16	55906180	chr16:55906180[b38]C,G	-283323	2436	0.000608604	0.399394	0.838649
ENSG00000118900	16	5593196	chr16:5593196[b38]A,G	746530	2734	4.15376e-05	0.0403088	0.71144
ENSG00000087263	16	56044149	chr16:56044149[b38]C,T	-407373	2251	0.00418984	0.88326	0.923668
ENSG00000033011	16	5609696	chr16:5609696[b38]A,G	575993	2957	1.32392e-05	0.0240414	0.691193
ENSG00000102931	16	56259426	chr16:56259426[b38]A,T	-985834	2529	0.00093923	0.569995	0.871326
ENSG00000159461	16	56307318	chr16:56307318[b38]A,G	-118011	2353	0.00546933	0.951042	0.932652
ENSG00000159579	16	56340472	chr16:56340472[b38]A,G	-845666	2499	0.000751662	0.503801	0.861918
ENSG00000169715	16	56340472	chr16:56340472[b38]A,G	-285004	2266	0.0098284	0.99462	0.932841
ENSG00000198417	16	56340472	chr16:56340472[b38]A,G	-317260	2337	0.00287823	0.825432	0.91193
ENSG00000260549	16	56341708	chr16:56341708[b38]C,T	-275716	2261	0.00682015	0.975272	0.932841
ENSG00000102934	16	56354484	chr16:56354484[b38]G,T	-930058	2567	0.00113243	0.550214	0.868461
ENSG00000261270	16	56359279	chr16:56359279[b38]C,T	-581000	2438	0.0010623	0.496784	0.860567
ENSG00000255986	16	56544775	chr16:56544775[b38]A,G	-90965	2302	1.10459e-05	0.00983861	0.645482
ENSG00000087258	16	56578188	chr16:56578188[b38]A,G	386797	2435	0.000623698	0.358842	0.828977
ENSG00000051108	16	56607691	chr16:56607691[b38]A,C	-324452	2431	0.000223932	0.185936	0.776062
ENSG00000167005	16	56613037	chr16:56613037[b38]C,T	161833	2253	0.00037131	0.237032	0.797518
ENSG00000102978	16	56640946	chr16:56640946[b38]C,T	-821715	2564	0.00142674	0.642222	0.88196
ENSG00000205361	16	56646445	chr16:56646445[b38]C,T	2834	2321	0.00107246	0.426831	0.843714
ENSG00000276663	16	56663772	chr16:56663772[b38]A,C	-582061	2529	0.00380998	0.946213	0.931387
ENSG00000125148	16	56671957	chr16:56671957[b38]C,T	63372	2257	0.024573	0.999999	0.932841
ENSG00000187193	16	56673466	chr16:56673466[b38]A,G	-9005	2341	0.00672845	0.983057	0.932841
ENSG00000205364	16	56673466	chr16:56673466[b38]A,G	40806	2295	0.00288596	0.886439	0.92396
ENSG00000125124	16	56683070	chr16:56683070[b38]G,T	100524	2225	0.00337619	0.793135	0.908386
ENSG00000087250	16	56694060	chr16:56694060[b38]C,T	104985	2230	0.000315809	0.167068	0.767706
ENSG00000135736	16	56696070	chr16:56696070[b38]C,T	-840431	2589	0.000321342	0.292908	0.8126
ENSG00000285952	16	5680233	chr16:5680233[b38]A,G	879734	2637	0.00157505	0.724863	0.896184
ENSG00000260345	16	56869440	chr16:56869440[b38]A,G	-591616	2564	0.00411202	0.960729	0.932841
ENSG00000279019	16	56878991	chr16:56878991[b38]C,T	-261906	2492	2.60036e-05	0.0280998	0.695481
ENSG00000261302	16	56883033	chr16:56883033[b38]C,T	153526	2351	0.00509468	0.96816	0.932841
ENSG00000102900	16	56892283	chr16:56892283[b38]A,G	162164	2351	0.000314844	0.241377	0.800615
ENSG00000125170	16	56904044	chr16:56904044[b38]A,G	-582262	2571	0.000656519	0.344718	0.823232
ENSG00000279803	16	56908797	chr16:56908797[b38]A,G	-233856	2492	0.00175886	0.74015	0.897991
ENSG00000288725	16	56912160	chr16:56912160[b38]C,T	410806	2160	0.000864226	0.428397	0.843941
ENSG00000140848	16	56955723	chr16:56955723[b38]C,T	-136861	2477	0.00140008	0.712242	0.895294
ENSG00000172775	16	56957712	chr16:56957712[b38]A,G	-228114	2499	0.000175422	0.0835251	0.722344
ENSG00000205336	16	56966973	chr16:56966973[b38]A,G	-643680	2477	0.00396654	0.957879	0.932841
ENSG00000125144	16	56968240	chr16:56968240[b38]C,T	300245	2328	0.00675514	0.990072	0.932841
ENSG00000140859	16	57023742	chr16:57023742[b38]A,G	-779272	2433	0.00172147	0.760619	0.902444
ENSG00000279764	16	57076135	chr16:57076135[b38]C,T	769289	2341	0.000328209	0.171094	0.768916
ENSG00000276166	16	57076454	chr16:57076454[b38]C,G	-682905	2381	0.00127816	0.596866	0.874405
ENSG00000070729	16	57138195	chr16:57138195[b38]C,T	-832866	2365	0.00129045	0.590936	0.874096
ENSG00000260927	16	57201732	chr16:57201732[b38]A,G	-927788	2251	0.000753483	0.422109	0.843339
ENSG00000078328	16	5739664	chr16:5739664[b38]A,G	499861	3050	0.00187116	0.745103	0.898457
ENSG00000070761	16	57405676	chr16:57405676[b38]A,G	-723441	2250	0.000336413	0.2281	0.792027
ENSG00000140854	16	57426887	chr16:57426887[b38]A,G	-308853	2331	0.000571462	0.411038	0.840278
ENSG00000087237	16	57497721	chr16:57497721[b38]A,G	535797	2450	3.62669e-05	0.0315434	0.710991
ENSG00000102996	16	57539817	chr16:57539817[b38]A,C	-485938	2335	0.000825652	0.505695	0.861954
ENSG00000276131	16	57631111	chr16:57631111[b38]C,T	-761043	2179	0.000239535	0.182184	0.772207
ENSG00000159625	16	57700824	chr16:57700824[b38]C,G	6030	2358	0.000253859	0.146482	0.758095
ENSG00000070770	16	57705129	chr16:57705129[b38]A,G	-492609	2276	0.00106085	0.485124	0.857331
ENSG00000281910	16	57707700	chr16:57707700[b38]C,G	-852097	2123	0.000200015	0.444674	0.849503
ENSG00000103005	16	57715537	chr16:57715537[b38]C,T	-284010	2345	0.000257813	0.168469	0.767967
ENSG00000279889	16	57751226	chr16:57751226[b38]C,T	-954574	1925	0.000624076	0.296375	0.813726
ENSG00000070915	16	57777231	chr16:57777231[b38]A,G	912023	2385	0.00213742	0.78898	0.907928
ENSG00000006210	16	57868711	chr16:57868711[b38]C,T	496233	2557	0.000381974	0.30912	0.818326
ENSG00000005194	16	57885130	chr16:57885130[b38]C,T	437787	2567	0.00120391	0.701534	0.893071
ENSG00000140853	16	57892769	chr16:57892769[b38]C,G	903283	2473	0.000388986	0.335136	0.820207
ENSG00000103021	16	57954582	chr16:57954582[b38]C,T	-276576	2280	0.00195973	0.738961	0.897716
ENSG00000289004	16	57963752	chr16:57963752[b38]A,G	-551130	2138	0.000170556	0.0977822	0.73297
ENSG00000088682	16	57968465	chr16:57968465[b38]C,G	521039	2567	0.000780518	0.478103	0.855709
ENSG00000159618	16	58050767	chr16:58050767[b38]C,T	508123	2573	0.000532901	0.411359	0.840278
ENSG00000181938	16	58170543	chr16:58170543[b38]A,T	-124538	2269	0.0016982	0.605135	0.875349
ENSG00000286635	16	5826823	chr16:5826823[b38]C,G	-553654	4041	0.000805951	0.668311	0.887385
ENSG00000207493	16	58271270	chr16:58271270[b38]A,G	-277230	2132	0.000222492	0.176048	0.770845
ENSG00000288753	16	58300292	chr16:58300292[b38]A,G	563855	2330	0.000807386	0.516097	0.864037
ENSG00000166188	16	58325926	chr16:58325926[b38]C,T	326432	2345	1.89577e-05	0.0644096	0.719154
ENSG00000103037	16	58325926	chr16:58325926[b38]C,T	-189554	2138	2.35447e-05	0.0393831	0.71144
ENSG00000103042	16	58330749	chr16:58330749[b38]A,G	-353969	1945	0.000264968	0.156732	0.765085
ENSG00000182885	16	58344645	chr16:58344645[b38]C,T	676367	2354	6.91783e-05	0.0540395	0.716551
ENSG00000285567	16	5873235	chr16:5873235[b38]C,T	769895	3062	0.00257735	0.921695	0.929435
ENSG00000206952	16	58816225	chr16:58816225[b38]A,G	256428	2123	9.80232e-05	0.0688926	0.719154
ENSG00000159648	16	58848476	chr16:58848476[b38]A,T	872040	2348	0.00159368	0.664969	0.886551
ENSG00000103034	16	58896715	chr16:58896715[b38]C,T	433868	2131	0.0114332	0.992839	0.932841
ENSG00000245768	16	58980733	chr16:58980733[b38]A,G	246822	1910	0.000246929	0.120567	0.744939
ENSG00000125107	16	58990322	chr16:58990322[b38]A,G	360593	2058	4.18935e-05	0.0390456	0.71144
ENSG00000125166	16	59046483	chr16:59046483[b38]A,G	312253	1910	0.00574358	0.892021	0.924534
ENSG00000200556	16	59474363	chr16:59474363[b38]A,G	977454	2144	0.00715084	0.968071	0.932841
ENSG00000244043	16	59567402	chr16:59567402[b38]C,T	478564	1776	0.000274389	0.318653	0.819847
ENSG00000261436	16	59808219	chr16:59808219[b38]C,T	-538260	1344	0.00016342	0.0426273	0.71144
ENSG00000200062	16	60264793	chr16:60264793[b38]A,G	724666	1688	0.000135447	0.0975307	0.73297
ENSG00000270222	16	60325869	chr16:60325869[b38]C,T	670266	1687	0.000591879	0.263031	0.806164
ENSG00000206172	16	61249	chr16:61249[b38]C,T	-115432	1964	0.00172757	0.592472	0.874096
ENSG00000231589	16	61628330	chr16:61628330[b38]C,T	-968043	1162	0.00367588	0.67495	0.889427
ENSG00000224631	16	61761567	chr16:61761567[b38]C,G	706121	1335	0.0011474	0.326404	0.819847
ENSG00000103275	16	619708	chr16:619708[b38]G,T	-689173	3634	0.000158235	0.137767	0.751382
ENSG00000237901	16	62159339	chr16:62159339[b38]C,T	-198033	1280	0.00259476	0.497719	0.860794
ENSG00000286653	16	62164221	chr16:62164221[b38]A,G	524666	1230	0.00078197	0.189334	0.778112
ENSG00000150394	16	62196887	chr16:62196887[b38]C,T	160806	1206	7.96853e-05	0.0329119	0.710991
ENSG00000261502	16	62276867	chr16:62276867[b38]C,G	-852308	1299	0.00250916	0.624281	0.877741
ENSG00000261199	16	62344992	chr16:62344992[b38]A,G	-835619	1297	0.00568641	0.772576	0.904735
ENSG00000185615	16	62378	chr16:62378[b38]C,T	-220787	2150	0.00066749	0.405404	0.839494
ENSG00000260332	16	62432577	chr16:62432577[b38]C,G	-375646	1235	0.00469762	0.761485	0.902585
ENSG00000279225	16	62759132	chr16:62759132[b38]A,G	-638576	1365	0.0100612	0.938594	0.931137
ENSG00000279255	16	631088	chr16:631088[b38]A,G	-76563	2894	0.00149427	0.665564	0.886671
ENSG00000103126	16	631088	chr16:631088[b38]A,G	278718	2295	0.000719436	0.365334	0.829346
ENSG00000260658	16	63382038	chr16:63382038[b38]C,T	-235656	1364	0.00227826	0.517181	0.864666
ENSG00000259846	16	63864467	chr16:63864467[b38]G,T	-500315	1593	0.000161967	0.137635	0.751288
ENSG00000228201	16	639013	chr16:639013[b38]A,G	-9943	2842	0.00619605	0.968309	0.932841
ENSG00000260187	16	63963300	chr16:63963300[b38]A,G	-772626	1657	0.00391909	0.688108	0.89206
ENSG00000278975	16	6407452	chr16:6407452[b38]A,G	-296432	4067	0.000698944	0.641597	0.88196
ENSG00000290038	16	65043	chr16:65043[b38]C,T	-108460	1959	0.00152246	0.592426	0.874096
ENSG00000290010	16	65043	chr16:65043[b38]C,T	-112271	1964	0.00120072	0.460715	0.851611
ENSG00000260068	16	65337423	chr16:65337423[b38]C,G	599099	1652	7.5875e-05	0.0397639	0.71144
ENSG00000166548	16	65587770	chr16:65587770[b38]A,G	-964656	1559	0.00347997	0.713495	0.895294
ENSG00000254788	16	65708476	chr16:65708476[b38]A,G	-844112	1559	0.000689203	0.224927	0.789549
ENSG00000140931	16	65749038	chr16:65749038[b38]A,C	-854837	1503	0.00504326	0.78485	0.90669
ENSG00000277978	16	65814024	chr16:65814024[b38]C,T	-751597	1545	0.000856389	0.325653	0.819847
ENSG00000166546	16	65847624	chr16:65847624[b38]C,T	-579672	1608	0.00273791	0.648295	0.882816
ENSG00000261656	16	65861983	chr16:65861983[b38]G,T	-619182	1583	0.00412176	0.741563	0.8983
ENSG00000135720	16	65863113	chr16:65863113[b38]C,T	-888480	1445	0.00778311	0.93067	0.930476
ENSG00000179776	16	65865866	chr16:65865866[b38]A,G	-500757	1595	0.000881538	0.317298	0.819847
ENSG00000168748	16	65912594	chr16:65912594[b38]A,C	-931821	1319	0.00166189	0.444253	0.849414
ENSG00000140932	16	65962132	chr16:65962132[b38]A,G	-617317	1526	0.000852509	0.271094	0.807622
ENSG00000289353	16	65993853	chr16:65993853[b38]C,T	-573304	1545	0.00131322	0.329226	0.819847
ENSG00000172824	16	66005587	chr16:66005587[b38]A,T	-983003	1164	0.00553557	0.709025	0.89505
ENSG00000140937	16	66012341	chr16:66012341[b38]A,C	890460	1897	0.00257597	0.645846	0.882297
ENSG00000183723	16	66018228	chr16:66018228[b38]A,G	-678299	1466	0.00172287	0.46079	0.851611
ENSG00000260851	16	66032364	chr16:66032364[b38]A,T	-484773	1568	0.00236895	0.584115	0.873144
ENSG00000089505	16	66037890	chr16:66037890[b38]A,G	-528504	1545	0.00601757	0.817161	0.911129
ENSG00000261742	16	66096853	chr16:66096853[b38]A,C	520613	2020	0.00367277	0.764889	0.902719
ENSG00000289415	16	66142911	chr16:66142911[b38]C,T	-857174	1167	0.000209008	0.0580889	0.719154
ENSG00000172840	16	66193944	chr16:66193944[b38]C,T	-684646	1288	0.000626574	0.166054	0.767706
ENSG00000166592	16	66231822	chr16:66231822[b38]A,G	-693588	1230	0.0249371	0.986621	0.932841
ENSG00000168701	16	66231822	chr16:66231822[b38]A,G	-995282	979	0.00200409	0.277367	0.808754
ENSG00000237172	16	66253886	chr16:66253886[b38]C,T	-896980	1004	2.70598e-05	0.0247849	0.691193
ENSG00000258122	16	66255292	chr16:66255292[b38]C,G	-598114	1312	0.0100422	0.953244	0.932741
ENSG00000246898	16	66297448	chr16:66297448[b38]C,T	-111069	1598	0.000338319	0.185948	0.776062
ENSG00000246777	16	66301815	chr16:66301815[b38]A,G	-449938	1445	0.00563424	0.824149	0.911915
ENSG00000249961	16	66315570	chr16:66315570[b38]C,T	-486002	1323	0.00862981	0.910044	0.927819
ENSG00000217555	16	66323577	chr16:66323577[b38]C,T	-228987	1559	0.000900396	0.317105	0.819847
ENSG00000179044	16	66326915	chr16:66326915[b38]C,T	-863057	970	0.00863607	0.766515	0.903317
ENSG00000140939	16	66329508	chr16:66329508[b38]A,G	-840647	978	0.00119374	0.249151	0.802156
ENSG00000261519	16	66335560	chr16:66335560[b38]A,G	-213721	1566	0.00238085	0.661789	0.885864
ENSG00000125149	16	66351568	chr16:66351568[b38]A,G	-758374	1060	0.00208486	0.387366	0.835357
ENSG00000067955	16	66368612	chr16:66368612[b38]C,T	-660373	1130	0.00305192	0.5714	0.871577
ENSG00000166595	16	66378011	chr16:66378011[b38]G,T	-556355	1213	0.00354375	0.62888	0.87928
ENSG00000280163	16	66385586	chr16:66385586[b38]A,G	-819590	971	0.000697194	0.0661233	0.719154
ENSG00000196155	16	66396564	chr16:66396564[b38]C,T	-880947	932	0.0294608	0.961822	0.932841
ENSG00000176387	16	66430776	chr16:66430776[b38]A,G	-999877	890	0.00860164	0.603845	0.875349
ENSG00000102878	16	66434716	chr16:66434716[b38]A,G	-729966	987	0.00619465	0.67765	0.889792
ENSG00000125122	16	66451639	chr16:66451639[b38]A,G	-775337	979	0.000701113	0.195711	0.782154
ENSG00000135723	16	66473207	chr16:66473207[b38]A,G	-774205	965	0.00176265	0.261514	0.806164
ENSG00000135740	16	66478801	chr16:66478801[b38]A,G	-758883	966	0.000155629	0.0332891	0.710991
ENSG00000159720	16	66517391	chr16:66517391[b38]C,T	-963697	843	0.00538612	0.418301	0.841934
ENSG00000205250	16	66597639	chr16:66597639[b38]A,G	-594517	971	0.00501161	0.608116	0.875449
ENSG00000159708	16	66601628	chr16:66601628[b38]A,G	-725171	933	3.16804e-05	0.00734992	0.645482
ENSG00000270049	16	66882460	chr16:66882460[b38]A,C	-598855	842	0.00949613	0.61309	0.875594
ENSG00000159593	16	66893016	chr16:66893016[b38]C,T	62115	1323	0.00278293	0.561022	0.870138
ENSG00000263126	16	66937354	chr16:66937354[b38]A,G	-945108	922	0.00674541	0.563363	0.870857
ENSG00000141086	16	67027281	chr16:67027281[b38]C,G	-904573	908	0.00247136	0.295699	0.813237
ENSG00000265408	16	67034074	chr16:67034074[b38]C,T	91361	1206	0.0193513	0.970441	0.932841
ENSG00000172828	16	67089338	chr16:67089338[b38]C,G	128092	1178	0.00323062	0.60538	0.875349
ENSG00000262691	16	67136823	chr16:67136823[b38]C,G	-124286	950	0.0234984	0.952218	0.932652
ENSG00000196123	16	67209542	chr16:67209542[b38]C,T	26279	969	0.0103684	0.809095	0.91008
ENSG00000159713	16	67291808	chr16:67291808[b38]C,T	-101573	906	0.0262218	0.938209	0.931137
ENSG00000261386	16	67322544	chr16:67322544[b38]C,T	-240752	901	0.00187807	0.181889	0.772055
ENSG00000135722	16	67327604	chr16:67327604[b38]A,G	167671	998	0.00161825	0.317578	0.819847
ENSG00000102898	16	67337920	chr16:67337920[b38]C,T	-508963	928	0.00251274	0.310493	0.818572
ENSG00000279441	16	674084	chr16:674084[b38]C,T	-4562	2873	0.000243072	0.264211	0.806164
ENSG00000005513	16	674307	chr16:674307[b38]A,G	-307464	3659	0.000367034	0.317429	0.819847
ENSG00000287760	16	67486730	chr16:67486730[b38]A,T	-962114	894	0.00479176	0.469414	0.853982
ENSG00000280334	16	67499395	chr16:67499395[b38]A,G	492722	1162	0.00119978	0.304573	0.816251
ENSG00000127580	16	675335	chr16:675335[b38]A,G	-15108	2883	0.00032676	0.235992	0.796429
ENSG00000172831	16	67752708	chr16:67752708[b38]G,T	818263	1213	0.000692283	0.208315	0.785959
ENSG00000159761	16	67857755	chr16:67857755[b38]C,G	190940	909	0.00254946	0.301591	0.815822
ENSG00000103067	16	67935628	chr16:67935628[b38]A,G	-300419	915	0.00231261	0.316393	0.819813
ENSG00000167261	16	67945520	chr16:67945520[b38]G,T	-53856	916	0.000707211	0.134548	0.750241
ENSG00000182810	16	67945520	chr16:67945520[b38]G,T	-77684	915	0.00240289	0.289792	0.811175
ENSG00000039523	16	67947066	chr16:67947066[b38]C,G	428647	854	0.00981074	0.641618	0.88196
ENSG00000141098	16	67951803	chr16:67951803[b38]C,T	232639	932	0.010398	0.646584	0.88231
ENSG00000265690	16	67952809	chr16:67952809[b38]C,T	789423	990	0.00556069	0.643615	0.882028
ENSG00000102890	16	67958069	chr16:67958069[b38]C,T	758957	970	4.81055e-05	0.0179968	0.680258
ENSG00000262514	16	67973672	chr16:67973672[b38]A,T	-226124	922	0.00777814	0.615734	0.875944
ENSG00000102871	16	68072943	chr16:68072943[b38]C,T	913104	999	0.000772851	0.17447	0.770845
ENSG00000213398	16	68072943	chr16:68072943[b38]C,T	128840	906	0.000755046	0.106652	0.739389
ENSG00000287340	16	6820556	chr16:6820556[b38]C,T	-483926	3877	1.9177e-05	0.0336152	0.710991
ENSG00000289991	16	68226219	chr16:68226219[b38]A,G	243179	912	0.0025948	0.297216	0.814671
ENSG00000168286	16	68247408	chr16:68247408[b38]C,T	405087	925	0.0443917	0.989438	0.932841
ENSG00000103047	16	68265868	chr16:68265868[b38]A,G	-577664	977	0.000151287	0.0361648	0.710991
ENSG00000102901	16	68277014	chr16:68277014[b38]A,C	429612	928	0.000859858	0.140501	0.75461
ENSG00000261864	16	68283733	chr16:68283733[b38]A,G	206392	931	0.00681612	0.524995	0.86554
ENSG00000168676	16	68284402	chr16:68284402[b38]C,T	957693	933	0.0122748	0.81271	0.910727
ENSG00000132600	16	68284402	chr16:68284402[b38]C,T	-26550	906	0.00682937	0.620457	0.876962
ENSG00000260914	16	68306745	chr16:68306745[b38]A,G	-992938	847	0.00302826	0.439193	0.847879
ENSG00000159714	16	68318905	chr16:68318905[b38]C,G	902733	900	0.00920719	0.661306	0.885648
ENSG00000205220	16	68322516	chr16:68322516[b38]A,G	385765	908	0.0224156	0.91803	0.928985
ENSG00000102977	16	68328751	chr16:68328751[b38]A,G	668529	908	9.24495e-05	0.0266979	0.691193
ENSG00000102904	16	68338077	chr16:68338077[b38]A,G	531311	929	0.0375294	0.951501	0.932652
ENSG00000072736	16	68355869	chr16:68355869[b38]C,T	271117	932	0.00481399	0.545132	0.867742
ENSG00000103061	16	68356196	chr16:68356196[b38]A,C	45268	906	0.0233599	0.929018	0.930195
ENSG00000124067	16	68381072	chr16:68381072[b38]C,G	412416	909	0.00607182	0.572256	0.871618
ENSG00000168802	16	68381072	chr16:68381072[b38]C,G	-751413	945	0.0148827	0.905051	0.92663
ENSG00000141084	16	68393314	chr16:68393314[b38]A,G	586776	929	0.000739578	0.131421	0.749885
ENSG00000102974	16	68394423	chr16:68394423[b38]A,G	831955	901	0.0155035	0.810038	0.910146
ENSG00000124074	16	68399142	chr16:68399142[b38]C,T	732698	909	0.00450925	0.489855	0.858458
ENSG00000038358	16	68410135	chr16:68410135[b38]A,G	537082	926	0.00267968	0.341292	0.821389
ENSG00000039068	16	68422674	chr16:68422674[b38]A,G	-314619	971	0.00999737	0.879538	0.922947
ENSG00000159723	16	68471509	chr16:68471509[b38]C,T	987991	843	0.0201608	0.868118	0.920439
ENSG00000103044	16	68485089	chr16:68485089[b38]A,G	-620565	956	0.00368425	0.535727	0.866875
ENSG00000276075	16	68496986	chr16:68496986[b38]A,G	968668	863	0.0186102	0.838374	0.914849
ENSG00000261884	16	68507401	chr16:68507401[b38]C,T	571818	907	4.8774e-05	0.0259793	0.691193
ENSG00000062038	16	68518374	chr16:68518374[b38]C,T	-117816	977	0.000232063	0.0630249	0.719154
ENSG00000272617	16	68521188	chr16:68521188[b38]A,G	-813334	812	0.00209802	0.390064	0.835422
ENSG00000102981	16	68529455	chr16:68529455[b38]A,G	868508	908	0.0107224	0.570703	0.871577
ENSG00000159753	16	68621291	chr16:68621291[b38]A,G	976302	904	0.00874867	0.563325	0.870857
ENSG00000275383	16	68650564	chr16:68650564[b38]A,G	59181	964	0.00786017	0.775682	0.904944
ENSG00000257180	16	6866199	chr16:6866199[b38]A,C	809223	3886	0.000889193	0.621087	0.877376
ENSG00000167264	16	68675657	chr16:68675657[b38]A,G	687910	915	0.0121698	0.678633	0.889973
ENSG00000258429	16	68684464	chr16:68684464[b38]C,T	-646108	813	0.00512572	0.544952	0.867742
ENSG00000159792	16	68711597	chr16:68711597[b38]A,G	818342	920	0.000924876	0.145101	0.758095
ENSG00000188038	16	68724665	chr16:68724665[b38]A,C	839779	922	0.00838152	0.667847	0.887385
ENSG00000103066	16	68724665	chr16:68724665[b38]A,C	479360	916	0.00056965	0.0878604	0.722344
ENSG00000103064	16	68786815	chr16:68786815[b38]A,G	522298	916	0.0180415	0.853622	0.917938
ENSG00000141096	16	68834619	chr16:68834619[b38]C,T	854162	912	0.00802348	0.639414	0.881437
ENSG00000274698	16	68836459	chr16:68836459[b38]A,G	386175	893	0.000724065	0.216046	0.787907
ENSG00000261602	16	68959312	chr16:68959312[b38]A,G	-750563	676	0.0226516	0.922911	0.929452
ENSG00000184939	16	68976351	chr16:68976351[b38]C,T	446260	949	0.00274007	0.405522	0.839494
ENSG00000277003	16	69019295	chr16:69019295[b38]A,G	-955944	683	0.00521719	0.708297	0.894766
ENSG00000181019	16	69032066	chr16:69032066[b38]C,T	-694436	684	0.0145782	0.879568	0.922947
ENSG00000260084	16	69044400	chr16:69044400[b38]A,C	454991	963	0.00122741	0.287424	0.810339
ENSG00000262136	16	69061182	chr16:69061182[b38]C,G	-665587	683	0.0197252	0.956892	0.932841
ENSG00000263276	16	69074173	chr16:69074173[b38]C,T	849459	917	0.00387908	0.434278	0.846426
ENSG00000260371	16	69089377	chr16:69089377[b38]A,C	-266835	774	0.0243349	0.957928	0.932841
ENSG00000274093	16	69090204	chr16:69090204[b38]C,G	-541938	607	0.0031908	0.445802	0.849679
ENSG00000103056	16	69109674	chr16:69109674[b38]A,G	661320	894	0.000826314	0.171852	0.769122
ENSG00000259797	16	69250092	chr16:69250092[b38]A,T	933290	907	0.0144968	0.896755	0.925051
ENSG00000141076	16	69370338	chr16:69370338[b38]A,G	239046	946	0.00244183	0.386036	0.834984
ENSG00000260111	16	69480006	chr16:69480006[b38]A,C	-899452	866	0.00491987	0.611743	0.875521
ENSG00000213380	16	69489378	chr16:69489378[b38]A,G	149824	802	0.00287246	0.38983	0.835422
ENSG00000141101	16	69498589	chr16:69498589[b38]C,T	-256323	696	0.00215844	0.433328	0.846026
ENSG00000260577	16	69500100	chr16:69500100[b38]C,T	854119	974	5.42763e-05	0.00966793	0.645482
ENSG00000132603	16	69504884	chr16:69504884[b38]C,T	166887	807	0.0018738	0.32697	0.819847
ENSG00000226232	16	69506990	chr16:69506990[b38]C,T	-489080	681	0.000598304	0.152509	0.762746
ENSG00000261777	16	69507515	chr16:69507515[b38]A,G	-838685	809	0.0020145	0.365275	0.829346
ENSG00000168872	16	69560819	chr16:69560819[b38]C,T	-786043	809	0.00121673	0.179876	0.771589
ENSG00000168807	16	69612593	chr16:69612593[b38]C,T	425445	921	0.00260937	0.34474	0.823232
ENSG00000103018	16	69674116	chr16:69674116[b38]A,G	275713	718	0.00106398	0.214684	0.787701
ENSG00000189091	16	69768153	chr16:69768153[b38]C,T	-755639	962	0.00375091	0.522906	0.86554
ENSG00000132604	16	69777206	chr16:69777206[b38]G,T	391233	730	0.00134725	0.253723	0.804005
ENSG00000198373	16	69802300	chr16:69802300[b38]G,T	39971	699	0.0066283	0.740152	0.897991
ENSG00000279569	16	69814818	chr16:69814818[b38]C,G	-846850	1026	0.00331299	0.534878	0.866875
ENSG00000102908	16	69816248	chr16:69816248[b38]C,G	251153	597	0.00414886	0.494527	0.859815
ENSG00000157368	16	69844935	chr16:69844935[b38]C,T	-734961	970	0.00301433	0.402478	0.839357
ENSG00000286140	16	69859440	chr16:69859440[b38]A,G	726955	945	0.00242038	0.43845	0.847879
ENSG00000132612	16	69927393	chr16:69927393[b38]C,T	616042	836	0.00996277	0.829997	0.91293
ENSG00000260772	16	70253274	chr16:70253274[b38]A,G	550208	670	0.0210434	0.963859	0.932841
ENSG00000090861	16	70258841	chr16:70258841[b38]C,T	-30753	741	0.0170258	0.953585	0.932745
ENSG00000103051	16	70263665	chr16:70263665[b38]C,T	-259880	962	0.00471179	0.549548	0.868461
ENSG00000090857	16	70372251	chr16:70372251[b38]A,T	257918	652	0.0020759	0.267408	0.807622
ENSG00000167930	16	704083	chr16:704083[b38]C,T	469561	2075	0.00161228	0.532975	0.866688
ENSG00000157335	16	70498985	chr16:70498985[b38]C,T	325662	655	0.0344508	0.997122	0.932841
ENSG00000261556	16	70515557	chr16:70515557[b38]A,G	269018	700	0.0117925	0.887404	0.924304
ENSG00000196696	16	70614012	chr16:70614012[b38]A,G	548255	665	0.00135889	0.21762	0.787907
ENSG00000260886	16	70709963	chr16:70709963[b38]C,T	-854990	1552	0.0246345	0.99719	0.932841
ENSG00000157322	16	70737376	chr16:70737376[b38]A,G	786670	687	0.003637	0.487842	0.857608
ENSG00000247324	16	70782990	chr16:70782990[b38]C,T	-679289	1492	0.000957833	0.249531	0.802386
ENSG00000255185	16	70785376	chr16:70785376[b38]A,T	719619	665	0.0253248	0.976339	0.932841
ENSG00000157353	16	70791080	chr16:70791080[b38]G,T	336484	959	0.00150819	0.313343	0.818844
ENSG00000157423	16	70795685	chr16:70795685[b38]C,T	-435004	1403	0.0207175	0.983104	0.932841
ENSG00000279123	16	71126520	chr16:71126520[b38]A,G	348086	1063	0.0116114	0.865463	0.919732
ENSG00000223496	16	71168179	chr16:71168179[b38]C,T	916277	705	0.00729656	0.642717	0.88196
ENSG00000157349	16	71271676	chr16:71271676[b38]A,C	982012	741	0.00280815	0.413573	0.840336
ENSG00000157350	16	71292537	chr16:71292537[b38]C,T	853587	952	0.000179205	0.0666913	0.719154
ENSG00000132613	16	71376659	chr16:71376659[b38]A,C	690866	1038	0.00019048	0.0625021	0.719154
ENSG00000277481	16	71401015	chr16:71401015[b38]A,G	-598965	1585	0.000149054	0.10766	0.74016
ENSG00000103043	16	71421949	chr16:71421949[b38]A,G	621047	1068	0.0123981	0.928926	0.930153
ENSG00000289937	16	71422570	chr16:71422570[b38]C,T	-619671	1640	0.000157456	0.0705445	0.719154
ENSG00000224470	16	71424197	chr16:71424197[b38]C,T	-384243	1425	0.00424059	0.616186	0.875944
ENSG00000157429	16	71437846	chr16:71437846[b38]A,T	-51427	1504	0.00139739	0.319797	0.819847
ENSG00000140832	16	71468580	chr16:71468580[b38]A,G	-157582	1561	0.00103384	0.323845	0.819847
ENSG00000180917	16	71471792	chr16:71471792[b38]A,G	182439	1438	0.0112526	0.922867	0.929452
ENSG00000102967	16	71474598	chr16:71474598[b38]C,T	-533991	1595	0.000878022	0.326697	0.819847
ENSG00000261611	16	71475893	chr16:71475893[b38]C,G	-13106	1504	0.00231179	0.502004	0.861871
ENSG00000102984	16	71500445	chr16:71500445[b38]A,G	-383464	1436	0.000429852	0.139379	0.75253
ENSG00000261348	16	71518354	chr16:71518354[b38]A,C	92192	1473	1.80734e-06	0.000922504	0.405893
ENSG00000140830	16	71576373	chr16:71576373[b38]A,G	-517822	1669	0.00046032	0.186202	0.776062
ENSG00000040199	16	71621458	chr16:71621458[b38]A,G	-102872	1480	9.23831e-05	0.0447157	0.71144
ENSG00000140829	16	71621914	chr16:71621914[b38]C,T	-471700	1668	0.00158778	0.371782	0.832444
ENSG00000259840	16	716485	chr16:716485[b38]A,G	5546	2898	0.000149325	0.165124	0.767706
ENSG00000166747	16	71709266	chr16:71709266[b38]C,T	-99498	1425	0.00198626	0.392856	0.836904
ENSG00000214353	16	71721483	chr16:71721483[b38]A,G	966447	1055	0.00488678	0.627022	0.878324
ENSG00000167377	16	71847737	chr16:71847737[b38]G,T	385526	1492	3.87686e-05	0.023383	0.691193
ENSG00000263311	16	71947471	chr16:71947471[b38]G,T	-57250	1590	0.00324634	0.571599	0.871584
ENSG00000283057	16	71973333	chr16:71973333[b38]A,G	195729	1445	0.000868079	0.263798	0.806164
ENSG00000257017	16	72108996	chr16:72108996[b38]C,G	54490	1646	0.00136267	0.365904	0.829685
ENSG00000182149	16	72119619	chr16:72119619[b38]A,G	273622	1420	0.00050092	0.152923	0.763219
ENSG00000172137	16	72211698	chr16:72211698[b38]A,G	852984	1463	0.000152951	0.0623853	0.719154
ENSG00000271009	16	72218853	chr16:72218853[b38]A,G	-841393	1914	0.00114623	0.531379	0.866195
ENSG00000263232	16	72249639	chr16:72249639[b38]A,G	244601	1591	0.00739523	0.828442	0.91293
ENSG00000261701	16	72377014	chr16:72377014[b38]C,T	313865	1649	0.00222481	0.464765	0.852903
ENSG00000140835	16	72475561	chr16:72475561[b38]G,T	950327	1525	0.000669133	0.179337	0.771362
ENSG00000260612	16	72713786	chr16:72713786[b38]A,T	986810	1479	0.0058163	0.713725	0.895294
ENSG00000118557	16	72978786	chr16:72978786[b38]A,G	806731	1789	0.00985517	0.966695	0.932841
ENSG00000261008	16	73068557	chr16:73068557[b38]C,T	403664	1978	0.000223699	0.14748	0.759268
ENSG00000261673	16	73156859	chr16:73156859[b38]A,G	931809	1800	0.0109176	0.96601	0.932841
ENSG00000140836	16	73249614	chr16:73249614[b38]A,G	-642038	1974	0.0012886	0.651442	0.883956
ENSG00000259768	16	73303100	chr16:73303100[b38]A,T	637976	1979	0.0191536	0.999682	0.932841
ENSG00000260664	16	73413063	chr16:73413063[b38]C,G	987429	1901	0.0124888	0.995978	0.932841
ENSG00000280092	16	73477966	chr16:73477966[b38]C,T	472364	1919	0.00219034	0.772827	0.904735
ENSG00000260848	16	73531332	chr16:73531332[b38]A,C	-12596	1775	0.00172409	0.621896	0.877741
ENSG00000196436	16	73656485	chr16:73656485[b38]C,G	-719822	1791	0.00204986	0.670454	0.887869
ENSG00000239763	16	73689993	chr16:73689993[b38]A,G	-623037	1853	0.00399749	0.891639	0.924534
ENSG00000261227	16	73692972	chr16:73692972[b38]A,C	460916	1807	0.000544897	0.272894	0.807622
ENSG00000262904	16	73742519	chr16:73742519[b38]A,G	-924988	1623	0.00405968	0.863492	0.919574
ENSG00000140839	16	73883762	chr16:73883762[b38]C,G	-537510	1714	7.76143e-05	0.0569991	0.719154
ENSG00000270945	16	74010633	chr16:74010633[b38]A,G	-602556	1635	0.00137539	0.4417	0.848607
ENSG00000260880	16	74018428	chr16:74018428[b38]A,C	926078	1910	0.00752868	0.96378	0.932841
ENSG00000261404	16	74051954	chr16:74051954[b38]A,G	-244670	1880	0.00248454	0.727147	0.896651
ENSG00000090863	16	74106612	chr16:74106612[b38]A,G	-500484	1638	3.40929e-05	0.0454558	0.71144
ENSG00000261058	16	74172149	chr16:74172149[b38]C,T	-947410	1539	0.000493755	0.218995	0.787907
ENSG00000184517	16	74229120	chr16:74229120[b38]C,T	-919375	1561	0.00919278	0.977111	0.932841
ENSG00000214331	16	74439151	chr16:74439151[b38]A,G	71085	1805	0.00572428	0.959127	0.932841
ENSG00000284670	16	74469360	chr16:74469360[b38]C,G	528720	1936	0.000185741	0.202793	0.784804
ENSG00000168411	16	74573945	chr16:74573945[b38]C,T	-92842	1625	1.86993e-06	0.0028591	0.509892
ENSG00000183196	16	74635055	chr16:74635055[b38]C,T	-859886	1692	0.00428306	0.807896	0.91008
ENSG00000166848	16	74688978	chr16:74688978[b38]A,G	-958796	1812	0.000167375	0.082638	0.722344
ENSG00000135702	16	74709838	chr16:74709838[b38]C,T	-826207	1743	9.03908e-05	0.0696711	0.719154
ENSG00000065457	16	74709838	chr16:74709838[b38]C,T	-913401	1808	0.000318075	0.164361	0.767706
ENSG00000262583	16	74712272	chr16:74712272[b38]C,T	-804989	1742	0.000803407	0.324766	0.819847
ENSG00000186187	16	74725086	chr16:74725086[b38]A,G	-273939	1594	0.00165266	0.596634	0.8743
ENSG00000103260	16	748229	chr16:748229[b38]A,G	33110	2908	0.00199423	0.770053	0.904039
ENSG00000103089	16	74854503	chr16:74854503[b38]C,G	79746	1571	0.00408486	0.744377	0.898457
ENSG00000168404	16	74867813	chr16:74867813[b38]C,T	167359	1597	0.00248556	0.609303	0.875521
ENSG00000103035	16	74884571	chr16:74884571[b38]C,G	587756	1880	0.000471793	0.304735	0.816251
ENSG00000275236	16	74884887	chr16:74884887[b38]C,T	595293	1884	0.00264031	0.823217	0.911837
ENSG00000260884	16	74890154	chr16:74890154[b38]G,T	576816	1852	0.00131206	0.586063	0.87331
ENSG00000236829	16	750088	chr16:750088[b38]A,T	367990	2325	0.0024987	0.796112	0.908912
ENSG00000103091	16	75124652	chr16:75124652[b38]C,T	139633	1582	0.000316646	0.13752	0.750991
ENSG00000274220	16	75193596	chr16:75193596[b38]A,G	-240241	1665	0.000190286	0.0972177	0.73297
ENSG00000166822	16	75211105	chr16:75211105[b38]G,T	-254375	1658	4.57475e-05	0.0241444	0.691193
ENSG00000261717	16	75218205	chr16:75218205[b38]C,T	-246397	1657	0.00318287	0.705198	0.893713
ENSG00000261079	16	75235579	chr16:75235579[b38]A,C	868116	1805	0.000538753	0.301813	0.815822
ENSG00000280152	16	75248349	chr16:75248349[b38]A,G	2354	1588	0.00512057	0.866669	0.919732
ENSG00000259972	16	75279360	chr16:75279360[b38]A,G	946792	1835	0.000424137	0.266784	0.807622
ENSG00000166816	16	75290883	chr16:75290883[b38]C,T	174161	1540	0.000729655	0.324438	0.819847
ENSG00000286841	16	75316942	chr16:75316942[b38]C,T	-960122	1965	9.26652e-05	0.0736029	0.72051
ENSG00000273971	16	75445408	chr16:75445408[b38]C,G	-52541	1709	0.00233723	0.704906	0.893599
ENSG00000050820	16	75496450	chr16:75496450[b38]A,G	228468	1623	0.000822316	0.348129	0.82544
ENSG00000205084	16	75620850	chr16:75620850[b38]A,T	64639	1765	0.0012594	0.470241	0.853982
ENSG00000287694	16	75643524	chr16:75643524[b38]C,T	-633765	1965	0.000145593	0.0608166	0.719154
ENSG00000260092	16	75762581	chr16:75762581[b38]A,G	217228	1750	0.000670464	0.327116	0.819847
ENSG00000034713	16	75908687	chr16:75908687[b38]G,T	342311	1768	0.000831032	0.339364	0.820668
ENSG00000153774	16	75938824	chr16:75938824[b38]C,T	505470	1666	0.00122197	0.393687	0.836904
ENSG00000103152	16	759390	chr16:759390[b38]C,T	682382	1844	0.000769116	0.263045	0.806164
ENSG00000261783	16	76235062	chr16:76235062[b38]C,T	853857	1667	0.00273761	0.707084	0.8944
ENSG00000152910	16	76273526	chr16:76273526[b38]A,C	-3753	1965	0.00219201	0.581651	0.872566
ENSG00000226348	16	76338243	chr16:76338243[b38]A,G	-882164	3407	0.00102208	0.573109	0.871994
ENSG00000276408	16	76517648	chr16:76517648[b38]C,T	961255	1765	0.00549505	0.868574	0.920576
ENSG00000199299	16	76587343	chr16:76587343[b38]A,G	726294	1789	0.000158692	0.272786	0.807622
ENSG00000252814	16	76597508	chr16:76597508[b38]C,T	309877	1957	0.00125093	0.611382	0.875521
ENSG00000065427	16	76629327	chr16:76629327[b38]C,T	981686	1813	0.00702834	0.917492	0.928749
ENSG00000103111	16	76835076	chr16:76835076[b38]G,T	-355760	3368	0.00163921	0.712157	0.895294
ENSG00000260797	16	76908086	chr16:76908086[b38]A,G	29811	2769	0.00259678	0.797143	0.908912
ENSG00000205078	16	77199441	chr16:77199441[b38]C,T	32	3383	0.000995972	0.524129	0.86554
ENSG00000171724	16	77303698	chr16:77303698[b38]C,T	-484867	4019	0.000637074	0.508825	0.86201
ENSG00000140876	16	77385471	chr16:77385471[b38]C,T	-337022	3953	0.00245156	0.878371	0.922947
ENSG00000140873	16	77660909	chr16:77660909[b38]A,G	226212	3619	0.00316261	0.925762	0.929633
ENSG00000186153	16	77696421	chr16:77696421[b38]C,T	-402980	4412	0.000708149	0.631832	0.87928
ENSG00000261330	16	77820437	chr16:77820437[b38]A,G	-71986	4161	1.12234e-05	0.0738821	0.72051
ENSG00000172236	16	778319	chr16:778319[b38]C,T	-462061	3665	0.000961002	0.521267	0.865127
ENSG00000279856	16	77840733	chr16:77840733[b38]A,G	736472	3301	0.000427741	0.269204	0.807622
ENSG00000197562	16	778844	chr16:778844[b38]A,G	189486	2771	0.00203734	0.763661	0.902719
ENSG00000288821	16	77922792	chr16:77922792[b38]A,G	-685697	4444	0.000434175	0.526046	0.86554
ENSG00000276007	16	78117440	chr16:78117440[b38]A,C	-5804	4361	0.000525051	0.490831	0.858525
ENSG00000090565	16	781496	chr16:781496[b38]A,G	355846	2361	4.97972e-05	0.0446509	0.71144
ENSG00000261537	16	78609580	chr16:78609580[b38]C,T	-384766	4337	0.000159263	0.163173	0.76597
ENSG00000261472	16	78790847	chr16:78790847[b38]C,G	-714757	3805	6.61896e-05	0.0836484	0.722344
ENSG00000178573	16	78813565	chr16:78813565[b38]A,G	-786339	3738	3.4863e-05	0.072915	0.72051
ENSG00000279378	16	78844933	chr16:78844933[b38]C,G	-830753	3767	0.000243475	0.334339	0.820207
ENSG00000285918	16	78965397	chr16:78965397[b38]C,T	-245835	3963	0.000278277	0.320387	0.819847
ENSG00000260816	16	79009856	chr16:79009856[b38]C,G	114494	4410	0.000490988	0.504054	0.861918
ENSG00000243101	16	79401313	chr16:79401313[b38]A,G	576031	4383	0.000135426	0.184005	0.774167
ENSG00000261722	16	79423126	chr16:79423126[b38]A,G	193815	3964	0.000719041	0.609081	0.875521
ENSG00000260876	16	79582058	chr16:79582058[b38]C,T	-93991	3766	0.00107483	0.765975	0.903075
ENSG00000261390	16	79717698	chr16:79717698[b38]A,G	-52750	3722	0.000648771	0.529466	0.865737
ENSG00000168589	16	79719974	chr16:79719974[b38]C,T	-820761	3432	0.00110149	0.635944	0.880368
ENSG00000260896	16	79875516	chr16:79875516[b38]C,G	-999468	3600	0.00194882	0.851548	0.917429
ENSG00000260479	16	79894101	chr16:79894101[b38]A,G	804050	4065	0.000307861	0.379925	0.834149
ENSG00000166446	16	80019069	chr16:80019069[b38]A,T	-785106	3486	0.000165171	0.170388	0.768875
ENSG00000277214	16	80022511	chr16:80022511[b38]C,T	418938	3738	0.000697965	0.542543	0.867497
ENSG00000289107	16	8002786	chr16:8002786[b38]A,C	948552	3842	0.00281535	0.942298	0.931172
ENSG00000277954	16	80099287	chr16:80099287[b38]A,C	896662	3967	7.14913e-06	0.0205121	0.680258
ENSG00000278058	16	80362067	chr16:80362067[b38]C,T	756264	3737	0.000366495	0.383002	0.834293
ENSG00000129925	16	804246	chr16:804246[b38]C,G	422337	2325	2.31433e-05	0.015607	0.680258
ENSG00000166473	16	80465395	chr16:80465395[b38]A,G	-754974	3894	0.000367915	0.355014	0.82721
ENSG00000275040	16	80525034	chr16:80525034[b38]A,T	905564	3762	0.00186081	0.897361	0.925051
ENSG00000166455	16	80545460	chr16:80545460[b38]A,G	-531677	3589	5.25305e-05	0.0605599	0.719154
ENSG00000260064	16	80692812	chr16:80692812[b38]A,G	65260	3449	0.00488172	0.966842	0.932841
ENSG00000276984	16	808723	chr16:808723[b38]C,T	384479	2360	0.0012516	0.595443	0.874096
ENSG00000279476	16	80908663	chr16:80908663[b38]A,G	-609162	3770	0.00337622	0.952125	0.932652
ENSG00000259867	16	80969199	chr16:80969199[b38]C,G	406169	3444	0.000330209	0.313596	0.818844
ENSG00000153815	16	80969199	chr16:80969199[b38]C,G	-475610	3769	0.000171482	0.201205	0.784752
ENSG00000103121	16	81123780	chr16:81123780[b38]G,T	103584	3646	0.000395746	0.423246	0.843339
ENSG00000260643	16	81136998	chr16:81136998[b38]C,T	40718	3585	2.25891e-05	0.0489221	0.71144
ENSG00000261061	16	81224017	chr16:81224017[b38]C,T	193246	3624	0.0016424	0.832787	0.913131
ENSG00000284512	16	81398030	chr16:81398030[b38]C,T	301750	3585	9.40472e-05	0.109651	0.741207
ENSG00000260495	16	81438049	chr16:81438049[b38]A,G	127317	3842	4.55318e-05	0.0365933	0.710991
ENSG00000166454	16	81464691	chr16:81464691[b38]C,T	428848	3614	4.14231e-06	0.00865531	0.645482
ENSG00000286221	16	81478048	chr16:81478048[b38]A,G	471313	3648	0.00104567	0.642279	0.88196
ENSG00000260213	16	81533175	chr16:81533175[b38]C,T	497505	3614	0.000188839	0.206457	0.785959
ENSG00000261218	16	81575993	chr16:81575993[b38]G,T	-162256	3831	0.000935927	0.69026	0.892379
ENSG00000280182	16	81602650	chr16:81602650[b38]A,G	340725	3833	0.00120439	0.668005	0.887385
ENSG00000166451	16	81603784	chr16:81603784[b38]C,T	597231	3648	0.000303612	0.250945	0.803544
ENSG00000289733	16	81636069	chr16:81636069[b38]G,T	-102965	3832	2.0027e-05	0.0396049	0.71144
ENSG00000286759	16	81684880	chr16:81684880[b38]C,T	533059	3734	0.000943079	0.595522	0.874096
ENSG00000140905	16	81714950	chr16:81714950[b38]A,C	618670	3585	7.49054e-05	0.0835646	0.722344
ENSG00000289067	16	81730802	chr16:81730802[b38]A,G	417087	3843	0.000201344	0.183517	0.774167
ENSG00000260682	16	81775211	chr16:81775211[b38]C,T	-186716	3907	0.0010726	0.736716	0.897403
ENSG00000140945	16	81865448	chr16:81865448[b38]A,C	-761518	4188	3.54224e-05	0.0424855	0.71144
ENSG00000197943	16	81903340	chr16:81903340[b38]C,T	124060	3856	6.69191e-05	0.0925665	0.729068
ENSG00000135698	16	81908987	chr16:81908987[b38]G,T	-261190	3986	0.000650808	0.613549	0.875864
ENSG00000140650	16	8191533	chr16:8191533[b38]C,T	-597291	3355	2.95887e-05	0.038399	0.71144
ENSG00000135697	16	81931372	chr16:81931372[b38]A,G	692682	3870	0.000701768	0.622386	0.877741
ENSG00000220793	16	8201628	chr16:8201628[b38]A,G	-954775	3161	0.00103624	0.598281	0.874405
ENSG00000261609	16	82272946	chr16:82272946[b38]A,C	958001	3841	0.000549243	0.454831	0.851611
ENSG00000260228	16	83077712	chr16:83077712[b38]G,T	-729807	5470	0.000832398	0.801061	0.908992
ENSG00000172366	16	831081	chr16:831081[b38]C,G	194263	2820	0.000199156	0.167128	0.767706
ENSG00000140955	16	83242036	chr16:83242036[b38]C,G	-949103	5501	0.00121414	0.863043	0.919527
ENSG00000261103	16	83366902	chr16:83366902[b38]A,G	-337407	5482	0.000203411	0.351244	0.826461
ENSG00000103160	16	83427948	chr16:83427948[b38]C,T	-717133	5545	0.000876808	0.782565	0.906126
ENSG00000166558	16	83457729	chr16:83457729[b38]A,C	-584823	5544	0.000301919	0.427889	0.843714
ENSG00000103154	16	83615970	chr16:83615970[b38]A,T	-352275	5576	0.000735632	0.729734	0.89676
ENSG00000161996	16	836800	chr16:836800[b38]A,C	187488	2842	0.00012784	0.127442	0.749253
ENSG00000260788	16	83708248	chr16:83708248[b38]A,G	-64562	5524	0.000106924	0.21235	0.786979
ENSG00000168418	16	83715788	chr16:83715788[b38]A,C	-523883	5485	0.000105844	0.206087	0.785484
ENSG00000103196	16	83959982	chr16:83959982[b38]C,G	-860004	5099	3.61645e-05	0.046213	0.71144
ENSG00000279357	16	8404411	chr16:8404411[b38]C,G	-262352	3322	0.000206494	0.215386	0.787879
ENSG00000140943	16	84046127	chr16:84046127[b38]A,C	-70609	5543	0.00126882	0.939764	0.931137
ENSG00000131149	16	84236493	chr16:84236493[b38]A,G	-933033	5092	0.000160205	0.256319	0.80415
ENSG00000261410	16	84257411	chr16:84257411[b38]C,T	859484	5046	0.000920539	0.781674	0.905803
ENSG00000288849	16	84264741	chr16:84264741[b38]C,G	456639	5470	2.64529e-07	0.0150071	0.680258
ENSG00000140961	16	84298306	chr16:84298306[b38]A,G	366994	5519	0.000751899	0.716452	0.895578
ENSG00000135709	16	84315261	chr16:84315261[b38]A,C	-712522	4912	9.36997e-05	0.24412	0.801257
ENSG00000103187	16	84350720	chr16:84350720[b38]A,G	-267196	5380	1.92286e-05	0.0735051	0.72051
ENSG00000103175	16	84376799	chr16:84376799[b38]C,T	81952	5479	0.00035697	0.56506	0.870857
ENSG00000260018	16	84388929	chr16:84388929[b38]A,G	271898	5542	0.001105	0.872273	0.921921
ENSG00000261659	16	844583	chr16:844583[b38]C,T	155581	2883	9.58906e-06	0.00902644	0.645482
ENSG00000230989	16	84511263	chr16:84511263[b38]A,G	791951	5464	0.000436958	0.639215	0.881437
ENSG00000154099	16	84549219	chr16:84549219[b38]A,G	403931	5547	0.000230953	0.348358	0.82544
ENSG00000140950	16	84583279	chr16:84583279[b38]C,T	78677	5472	6.00399e-05	0.149226	0.76073
ENSG00000261066	16	8461782	chr16:8461782[b38]A,G	-70149	3439	8.7076e-05	0.128839	0.749711
ENSG00000153786	16	84652408	chr16:84652408[b38]A,C	-358879	4976	0.000767488	0.770067	0.904039
ENSG00000103150	16	84780547	chr16:84780547[b38]A,C	881431	5509	6.15089e-05	0.180589	0.771589
ENSG00000275438	16	848055	chr16:848055[b38]C,T	-471	3335	0.000759184	0.441902	0.848789
ENSG00000234769	16	848055	chr16:848055[b38]C,T	830097	1681	0.000363022	0.156318	0.764636
ENSG00000261617	16	8483570	chr16:8483570[b38]G,T	-872019	3196	0.00049549	0.40069	0.839328
ENSG00000103168	16	84844171	chr16:84844171[b38]C,T	657269	5502	0.00043099	0.624469	0.877741
ENSG00000103253	16	848469	chr16:848469[b38]A,G	121532	2919	0.000507633	0.334372	0.820207
ENSG00000103194	16	85000619	chr16:85000619[b38]C,G	300632	5357	1.92036e-05	0.0261427	0.691193
ENSG00000261286	16	85023483	chr16:85023483[b38]A,C	556178	5491	0.000457506	0.54663	0.86789
ENSG00000289551	16	85134830	chr16:85134830[b38]C,G	107792	4913	0.000534531	0.669686	0.887664
ENSG00000064270	16	85219732	chr16:85219732[b38]C,T	851204	5542	0.000694739	0.777311	0.905302
ENSG00000131143	16	85239750	chr16:85239750[b38]C,G	-558884	4996	0.000130233	0.251254	0.803818
ENSG00000275088	16	85243768	chr16:85243768[b38]A,G	101071	5056	0.00058645	0.732796	0.897126
ENSG00000131153	16	85255556	chr16:85255556[b38]C,T	-433344	4878	0.000901579	0.780227	0.905563
ENSG00000252311	16	85272882	chr16:85272882[b38]G,T	-508894	4977	0.000887598	0.84681	0.916047
ENSG00000135686	16	85304765	chr16:85304765[b38]A,C	656253	5360	3.25951e-05	0.0829538	0.722344
ENSG00000286510	16	85307373	chr16:85307373[b38]C,T	-538937	4860	0.000559628	0.642745	0.88196
ENSG00000278716	16	85415104	chr16:85415104[b38]C,T	-74710	4944	0.000131031	0.333526	0.820207
ENSG00000263968	16	85564198	chr16:85564198[b38]A,G	-95181	4885	0.000623138	0.75667	0.901569
ENSG00000279142	16	85650099	chr16:85650099[b38]G,T	-945091	4628	0.00162582	0.906989	0.927149
ENSG00000154102	16	85871226	chr16:85871226[b38]A,G	120299	4967	0.000381177	0.581063	0.872458
ENSG00000280278	16	85969938	chr16:85969938[b38]C,T	-585383	4588	9.29487e-05	0.192548	0.781363
ENSG00000184857	16	8600912	chr16:8600912[b38]A,G	-196704	3347	0.000620185	0.45511	0.851611
ENSG00000103241	16	86218907	chr16:86218907[b38]A,T	-291621	4590	1.78242e-05	0.0534193	0.716551
ENSG00000270020	16	86231188	chr16:86231188[b38]C,T	-289196	4583	0.000175879	0.245898	0.801257
ENSG00000103248	16	86231915	chr16:86231915[b38]A,G	-323271	4588	9.21196e-05	0.150419	0.761184
ENSG00000131148	16	86243124	chr16:86243124[b38]A,G	443827	4995	0.000261843	0.380931	0.834149
ENSG00000260944	16	86307742	chr16:86307742[b38]C,G	-259876	4594	0.000406929	0.485788	0.857331
ENSG00000260795	16	86326472	chr16:86326472[b38]A,G	-579704	4991	9.90225e-05	0.178854	0.770845
ENSG00000268388	16	86345449	chr16:86345449[b38]A,G	-163207	4592	0.000386499	0.576589	0.872097
ENSG00000274478	16	86360056	chr16:86360056[b38]A,G	-338063	4813	7.39797e-05	0.0948026	0.730746
ENSG00000131152	16	86392687	chr16:86392687[b38]A,G	-941200	4822	0.00156075	0.85117	0.917231
ENSG00000270006	16	86408499	chr16:86408499[b38]C,T	-908989	4820	0.000742286	0.612599	0.875594
ENSG00000176678	16	86584189	chr16:86584189[b38]C,T	7820	4605	0.00035493	0.466358	0.853069
ENSG00000288568	16	86588786	chr16:86588786[b38]C,G	-903770	4616	0.000311629	0.426985	0.843714
ENSG00000187555	16	8661303	chr16:8661303[b38]C,G	-313976	3132	2.68791e-05	0.0253757	0.691193
ENSG00000289336	16	86682936	chr16:86682936[b38]A,C	-381674	4890	0.000737512	0.743678	0.898457
ENSG00000140968	16	86759081	chr16:86759081[b38]A,G	859964	4902	0.000516892	0.593742	0.874096
ENSG00000287010	16	86772193	chr16:86772193[b38]A,T	7894	4861	1.39162e-05	0.0256497	0.691193
ENSG00000261175	16	86821098	chr16:86821098[b38]A,C	110975	4805	0.000747528	0.665409	0.886602
ENSG00000269935	16	86953338	chr16:86953338[b38]A,C	-647189	4582	4.30067e-05	0.103158	0.735769
ENSG00000172530	16	86957247	chr16:86957247[b38]C,T	-991998	4541	5.14086e-07	0.00187108	0.499892
ENSG00000154118	16	87025730	chr16:87025730[b38]G,T	-576106	4575	0.000480626	0.46814	0.85362
ENSG00000174990	16	87069638	chr16:87069638[b38]A,G	-866814	4561	7.68051e-05	0.111127	0.741383
ENSG00000287161	16	87104267	chr16:87104267[b38]C,T	204910	4983	0.000662362	0.714871	0.895354
ENSG00000140948	16	87252224	chr16:87252224[b38]A,G	-240016	4616	0.000330215	0.381032	0.834149
ENSG00000261193	16	87301426	chr16:87301426[b38]A,G	-785586	4397	0.00122278	0.787201	0.907612
ENSG00000261816	16	87503229	chr16:87503229[b38]G,T	-690349	4411	0.00282492	0.956306	0.932841
ENSG00000176692	16	87546531	chr16:87546531[b38]C,T	979701	4592	2.20384e-05	0.066654	0.719154
ENSG00000260456	16	87546531	chr16:87546531[b38]C,T	229287	4820	0.00189742	0.89319	0.924565
ENSG00000260166	16	87570039	chr16:87570039[b38]A,G	-516988	4397	0.00112769	0.738933	0.897716
ENSG00000242612	16	876830	chr16:876830[b38]A,G	474971	2341	0.00141042	0.55689	0.869284
ENSG00000260121	16	87779049	chr16:87779049[b38]C,G	-939567	4015	0.000753507	0.548518	0.868461
ENSG00000260617	16	87837117	chr16:87837117[b38]C,G	-904515	3963	0.0030479	0.958993	0.932841
ENSG00000140941	16	87856849	chr16:87856849[b38]G,T	472895	4743	0.00283552	0.967795	0.932841
ENSG00000167515	16	87859405	chr16:87859405[b38]C,G	-996816	3752	0.000822055	0.553359	0.869016
ENSG00000205022	16	87922506	chr16:87922506[b38]A,G	-944102	3747	0.0009125	0.606994	0.875449
ENSG00000224888	16	87926043	chr16:87926043[b38]C,T	-805138	3986	0.00152918	0.817179	0.911129
ENSG00000260498	16	87948955	chr16:87948955[b38]A,G	169967	4557	0.000985374	0.740916	0.8983
ENSG00000260630	16	88066715	chr16:88066715[b38]C,T	-596584	4095	0.0012426	0.757006	0.901705
ENSG00000260979	16	8807426	chr16:8807426[b38]A,G	-155281	3159	0.000120505	0.106899	0.739389
ENSG00000103264	16	88119683	chr16:88119683[b38]A,G	729945	4736	6.01754e-05	0.141769	0.755738
ENSG00000158717	16	88125515	chr16:88125515[b38]A,G	-580812	4039	3.58716e-05	0.0489957	0.71144
ENSG00000158545	16	88170668	chr16:88170668[b38]C,T	-399736	4266	0.000161332	0.254706	0.804005
ENSG00000260443	16	88194594	chr16:88194594[b38]A,G	249535	4552	0.000184669	0.223154	0.788479
ENSG00000278341	16	88233828	chr16:88233828[b38]A,G	-475129	4036	0.000477367	0.456782	0.851611
ENSG00000183044	16	8825893	chr16:8825893[b38]C,T	151296	3315	0.000593106	0.45224	0.851136
ENSG00000277504	16	88281952	chr16:88281952[b38]C,T	598006	4514	0.0005661	0.542687	0.867497
ENSG00000167513	16	88291748	chr16:88291748[b38]A,G	-512042	3921	3.73262e-05	0.0745597	0.72051
ENSG00000260279	16	88325543	chr16:88325543[b38]A,G	-970586	2978	0.00243699	0.834401	0.913594
ENSG00000179588	16	88326647	chr16:88326647[b38]C,G	-126634	4321	0.000515155	0.516884	0.864513
ENSG00000198931	16	88363834	chr16:88363834[b38]C,T	-448067	3898	0.000814185	0.565713	0.870857
ENSG00000261253	16	88377614	chr16:88377614[b38]C,T	-943520	2937	0.00354816	0.914296	0.928526
ENSG00000103257	16	88394523	chr16:88394523[b38]A,G	525099	4611	0.000662637	0.605601	0.875349
ENSG00000226180	16	88502615	chr16:88502615[b38]C,T	809077	4507	0.00214658	0.926303	0.929767
ENSG00000259813	16	88507002	chr16:88507002[b38]A,G	-189500	4049	0.00441046	0.987566	0.932841
ENSG00000051523	16	88537169	chr16:88537169[b38]A,G	-113846	4155	0.0022373	0.912913	0.928363
ENSG00000205037	16	88539757	chr16:88539757[b38]A,G	439062	4430	1.30818e-05	0.0315625	0.710991
ENSG00000259881	16	88561218	chr16:88561218[b38]A,G	-319821	3706	0.00359791	0.940219	0.931137
ENSG00000256982	16	88568453	chr16:88568453[b38]C,T	-484009	3583	0.000258865	0.321115	0.819847
ENSG00000167526	16	88568534	chr16:88568534[b38]C,T	-992144	2326	0.00531226	0.925855	0.929633
ENSG00000104731	16	88590437	chr16:88590437[b38]G,T	824545	4547	0.001304	0.830673	0.91293
ENSG00000260420	16	88691234	chr16:88691234[b38]C,T	504628	4423	4.14112e-05	0.0738087	0.72051
ENSG00000225614	16	88691234	chr16:88691234[b38]C,T	308274	4356	0.00304372	0.953961	0.932831
ENSG00000174177	16	88701361	chr16:88701361[b38]C,G	-5123	4039	0.000273697	0.379116	0.834149
ENSG00000261692	16	88718718	chr16:88718718[b38]A,G	-703445	2617	0.000191603	0.177603	0.770845
ENSG00000129993	16	88736132	chr16:88736132[b38]C,G	-240677	3619	0.00131692	0.739585	0.897991
ENSG00000289151	16	88754536	chr16:88754536[b38]C,T	184997	4268	0.00292409	0.948924	0.932221
ENSG00000259877	16	88754896	chr16:88754896[b38]C,G	-460265	3169	0.00118522	0.624997	0.877883
ENSG00000075399	16	88755321	chr16:88755321[b38]A,G	-965542	1973	0.0045497	0.880355	0.92317
ENSG00000261226	16	88756872	chr16:88756872[b38]C,T	-180715	3660	0.00210665	0.792815	0.908311
ENSG00000289563	16	88769465	chr16:88769465[b38]C,G	668493	4431	0.00107946	0.766916	0.903317
ENSG00000103335	16	88777595	chr16:88777595[b38]C,T	-7371	3920	0.000107485	0.121307	0.744939
ENSG00000015413	16	88812323	chr16:88812323[b38]A,G	-800986	2212	0.00127897	0.498044	0.860863
ENSG00000185324	16	88837062	chr16:88837062[b38]C,T	-843676	2088	2.55426e-05	0.0228678	0.691193
ENSG00000170100	16	88855226	chr16:88855226[b38]C,G	-362478	3166	0.00123249	0.644584	0.882028
ENSG00000187741	16	88863532	chr16:88863532[b38]C,T	-953085	1682	0.00242247	0.615862	0.875944
ENSG00000141002	16	88898149	chr16:88898149[b38]C,G	-975422	1595	0.000756222	0.31702	0.819847
ENSG00000178773	16	88913584	chr16:88913584[b38]C,T	-662175	2275	0.000396001	0.322712	0.819847
ENSG00000141012	16	88934639	chr16:88934639[b38]A,G	77760	3750	0.000949489	0.595417	0.874096
ENSG00000279136	16	889385	chr16:889385[b38]C,T	120265	2963	2.67449e-05	0.0504104	0.712229
ENSG00000176715	16	88982407	chr16:88982407[b38]C,G	-105969	3539	0.000317289	0.291965	0.811886
ENSG00000267048	16	89050572	chr16:89050572[b38]C,T	-855586	1547	0.00188635	0.454708	0.851611
ENSG00000261273	16	89088246	chr16:89088246[b38]G,T	853460	4411	0.000109414	0.185978	0.776062
ENSG00000260528	16	89118502	chr16:89118502[b38]C,T	-983760	1211	0.00722753	0.813563	0.910879
ENSG00000140995	16	89128401	chr16:89128401[b38]C,T	-820297	1499	3.16682e-06	0.0018281	0.499892
ENSG00000261744	16	89247941	chr16:89247941[b38]C,T	717008	4295	0.000129118	0.176958	0.770845
ENSG00000261812	16	89265366	chr16:89265366[b38]A,G	-827789	1261	0.000613101	0.147727	0.759402
ENSG00000260923	16	89301622	chr16:89301622[b38]C,T	-871596	1048	0.0030717	0.558562	0.869745
ENSG00000167508	16	89304355	chr16:89304355[b38]C,T	641273	4095	0.00077127	0.49953	0.861694
ENSG00000141013	16	89304999	chr16:89304999[b38]A,G	-714631	1395	0.0031149	0.624057	0.877741
ENSG00000103148	16	893361	chr16:893361[b38]C,T	754718	1928	7.31235e-05	0.0547512	0.716551
ENSG00000158792	16	89396363	chr16:89396363[b38]C,G	-305266	2053	0.000508251	0.283609	0.810339
ENSG00000204991	16	89442593	chr16:89442593[b38]C,T	-375587	1681	0.00974918	0.934344	0.931086
ENSG00000167523	16	89481230	chr16:89481230[b38]C,T	-176511	2122	0.00257552	0.660102	0.885287
ENSG00000258839	16	89577268	chr16:89577268[b38]A,G	-334852	1539	0.00111026	0.353926	0.827004
ENSG00000158805	16	89605373	chr16:89605373[b38]C,T	-115028	1974	0.0030115	0.729278	0.89676
ENSG00000185669	16	89659487	chr16:89659487[b38]A,G	973079	4056	0.000673537	0.511678	0.862267
ENSG00000275734	16	89662928	chr16:89662928[b38]A,G	-8641	2099	8.6053e-05	0.0592532	0.719154
ENSG00000003249	16	89728684	chr16:89728684[b38]G,T	-291045	1395	0.0017022	0.548592	0.868461
ENSG00000223959	16	89765532	chr16:89765532[b38]C,G	-207050	1457	0.00097834	0.350299	0.826324
ENSG00000167522	16	89882625	chr16:89882625[b38]C,T	392379	2506	0.000269665	0.210703	0.786036
ENSG00000180422	16	89897975	chr16:89897975[b38]C,T	738828	3351	2.79104e-06	0.00670564	0.64104
ENSG00000177946	16	89965741	chr16:89965741[b38]C,T	-4243	1462	0.0177959	0.992094	0.932841
ENSG00000261118	16	89977620	chr16:89977620[b38]C,T	473412	2469	0.00039342	0.218244	0.787907
ENSG00000131165	16	89988590	chr16:89988590[b38]A,G	331000	2122	1.51675e-05	0.0179157	0.680258
ENSG00000197912	16	90014315	chr16:90014315[b38]C,T	523595	2506	0.000216871	0.183064	0.773896
ENSG00000260507	16	90028869	chr16:90028869[b38]A,T	-77085	1184	0.00039045	0.144526	0.758095
ENSG00000258947	16	90060672	chr16:90060672[b38]C,T	139279	1536	0.00372488	0.680502	0.890015
ENSG00000222019	16	90084123	chr16:90084123[b38]A,T	36379	1383	0.00418301	0.66393	0.886328
ENSG00000182831	16	9141207	chr16:9141207[b38]A,G	49562	3152	0.00337919	0.963634	0.932841
ENSG00000287830	16	9254323	chr16:9254323[b38]A,G	-554534	2678	0.00217916	0.81781	0.911319
ENSG00000153048	16	9298740	chr16:9298740[b38]A,G	429773	3308	0.00185513	0.816901	0.911122
ENSG00000127586	16	936989	chr16:936989[b38]A,G	148942	2998	0.00214691	0.784952	0.906752
ENSG00000095917	16	941253	chr16:941253[b38]A,G	-314807	3678	0.000115254	0.140461	0.754553
ENSG00000285543	16	9465780	chr16:9465780[b38]C,G	-761630	2750	1.74275e-05	0.0324237	0.710991
ENSG00000067365	16	9549516	chr16:9549516[b38]A,G	927832	3370	0.001162	0.690944	0.892379
ENSG00000162006	16	975464	chr16:975464[b38]A,G	192095	2987	0.000191185	0.186147	0.776062
ENSG00000261481	16	9856517	chr16:9856517[b38]C,T	987265	3310	0.00499774	0.982608	0.932841
ENSG00000276931	16	989585	chr16:989585[b38]C,G	21209	3622	0.002386	0.838776	0.915053
ENSG00000076344	16	989585	chr16:989585[b38]C,G	713672	2132	0.000972708	0.355783	0.827633
ENSG00000273587	16	995721	chr16:995721[b38]C,T	-969464	2888	0.0030265	0.893672	0.924565
ENSG00000065325	17	10094715	chr17:10094715[b38]A,G	272508	2564	0.000637548	0.40857	0.839752
ENSG00000284876	17	10102576	chr17:10102576[b38]C,T	-735370	2552	0.00299752	0.918567	0.928985
ENSG00000263429	17	10112962	chr17:10112962[b38]C,T	-691003	2604	9.88446e-06	0.0269133	0.691193
ENSG00000283025	17	10145921	chr17:10145921[b38]C,T	340477	2540	3.33096e-05	0.0541423	0.716551
ENSG00000133028	17	10210714	chr17:10210714[b38]C,T	-486795	2682	0.000335838	0.225622	0.790288
ENSG00000264016	17	10222364	chr17:10222364[b38]A,T	-546444	2651	0.000589517	0.398131	0.838396
ENSG00000174238	17	1026384	chr17:1026384[b38]C,T	-536178	1416	0.00213159	0.733435	0.897126
ENSG00000154914	17	10295512	chr17:10295512[b38]C,T	650813	2648	0.000474817	0.438374	0.847879
ENSG00000183688	17	1039839	chr17:1039839[b38]C,T	594002	685	0.00119179	0.433491	0.846046
ENSG00000273388	17	10477173	chr17:10477173[b38]C,T	185352	2468	0.00134432	0.672053	0.8885
ENSG00000263508	17	10523910	chr17:10523910[b38]A,T	-320765	2551	0.00103449	0.593217	0.874096
ENSG00000184811	17	1061289	chr17:1061289[b38]A,G	-218374	1320	0.00503766	0.93537	0.931137
ENSG00000228133	17	1062131	chr17:1062131[b38]A,G	-955586	1378	0.00278854	0.791272	0.908121
ENSG00000214978	17	10722486	chr17:10722486[b38]C,T	900413	2564	0.000504	0.356744	0.827743
ENSG00000261433	17	10750136	chr17:10750136[b38]A,C	91593	2704	0.000844075	0.457445	0.851611
ENSG00000185924	17	1095685	chr17:1095685[b38]G,T	-929182	1372	0.000110499	0.145607	0.758095
ENSG00000289964	17	10966850	chr17:10966850[b38]C,T	122640	2551	0.00363643	0.964249	0.932841
ENSG00000242692	17	11006809	chr17:11006809[b38]C,T	748046	2442	0.00584362	0.967128	0.932841
ENSG00000170222	17	11018282	chr17:11018282[b38]A,G	320687	2682	0.00110232	0.619455	0.876609
ENSG00000280136	17	1103097	chr17:1103097[b38]C,G	984713	593	0.000166376	0.043527	0.71144
ENSG00000108953	17	1103097	chr17:1103097[b38]C,G	-297015	1383	0.000420776	0.267192	0.807622
ENSG00000186532	17	1121226	chr17:1121226[b38]A,G	-708501	1259	0.000130051	0.102648	0.735569
ENSG00000263400	17	11283047	chr17:11283047[b38]C,G	553269	2670	4.8871e-06	0.00389786	0.537479
ENSG00000187824	17	11303641	chr17:11303641[b38]C,G	573788	2670	0.000705481	0.395569	0.837604
ENSG00000179409	17	1138482	chr17:1138482[b38]C,T	386338	910	0.000639563	0.276902	0.808754
ENSG00000262213	17	1148145	chr17:1148145[b38]C,T	-105770	1299	0.00169705	0.565705	0.870857
ENSG00000214970	17	11497358	chr17:11497358[b38]C,T	918317	2677	0.00203639	0.812304	0.910558
ENSG00000285220	17	11529049	chr17:11529049[b38]A,C	799271	2670	0.00156907	0.733914	0.897252
ENSG00000252707	17	11581504	chr17:11581504[b38]C,T	-454993	2489	4.6905e-05	0.0880972	0.722344
ENSG00000065559	17	11607723	chr17:11607723[b38]C,T	-413107	2501	0.00036386	0.253725	0.804005
ENSG00000179136	17	11682062	chr17:11682062[b38]C,T	-867703	2533	0.00108334	0.540917	0.866875
ENSG00000188803	17	11742667	chr17:11742667[b38]A,G	501453	2242	9.52371e-05	0.0961221	0.731609
ENSG00000277597	17	1177914	chr17:1177914[b38]A,G	-506544	1339	2.28289e-05	0.0127145	0.662598
ENSG00000262061	17	1180790	chr17:1180790[b38]C,G	849584	656	0.00371659	0.684632	0.891579
ENSG00000241185	17	11877725	chr17:11877725[b38]A,C	-143599	2501	0.00178735	0.745882	0.898772
ENSG00000007174	17	12288022	chr17:12288022[b38]C,T	689551	2274	0.000745819	0.458938	0.851611
ENSG00000108958	17	1240687	chr17:1240687[b38]C,T	-617353	1250	0.0001268	0.0706707	0.719154
ENSG00000263648	17	12422179	chr17:12422179[b38]A,G	306631	2547	4.73507e-05	0.222102	0.787944
ENSG00000266368	17	12460987	chr17:12460987[b38]A,T	483738	2447	0.000345399	0.220439	0.787907
ENSG00000154957	17	12525018	chr17:12525018[b38]G,T	527586	2470	0.000501425	0.299653	0.81498
ENSG00000286617	17	12795074	chr17:12795074[b38]A,T	400113	2535	0.000638241	0.429018	0.843958
ENSG00000141052	17	13188197	chr17:13188197[b38]A,T	522306	2620	0.00014004	0.145366	0.758095
ENSG00000006740	17	13233066	chr17:13233066[b38]C,T	443567	2698	0.000721322	0.4972	0.860773
ENSG00000006744	17	13553793	chr17:13553793[b38]C,G	535844	2882	0.00148193	0.709834	0.895053
ENSG00000233852	17	13585361	chr17:13585361[b38]A,G	-355211	3131	0.000740228	0.540164	0.866875
ENSG00000277621	17	13668083	chr17:13668083[b38]A,G	685469	2842	0.00417274	0.955034	0.932841
ENSG00000006695	17	13774269	chr17:13774269[b38]A,G	-295222	3062	0.00165679	0.828793	0.91293
ENSG00000153976	17	14366065	chr17:14366065[b38]A,G	764934	2945	0.000546616	0.437234	0.847569
ENSG00000236088	17	14395844	chr17:14395844[b38]A,G	326571	3066	6.55423e-05	0.0550134	0.717396
ENSG00000186594	17	1454944	chr17:1454944[b38]C,G	-262094	1320	0.0014888	0.594531	0.874096
ENSG00000125430	17	14555406	chr17:14555406[b38]C,T	254324	3076	8.33448e-05	0.113159	0.741768
ENSG00000125409	17	14555406	chr17:14555406[b38]C,T	-786113	2286	0.000362819	0.20936	0.786036
ENSG00000235361	17	1477661	chr17:1477661[b38]G,T	295767	1258	0.00179206	0.675018	0.889451
ENSG00000239704	17	14810683	chr17:14810683[b38]A,C	-656778	2121	0.00156537	0.581105	0.872458
ENSG00000279660	17	14827886	chr17:14827886[b38]A,G	-432628	2404	3.10672e-05	0.0368938	0.710991
ENSG00000109099	17	14832703	chr17:14832703[b38]A,G	-438994	2388	0.00405007	0.904444	0.926591
ENSG00000226130	17	14841895	chr17:14841895[b38]A,G	116165	2901	0.000424209	0.352874	0.827004
ENSG00000175106	17	14846578	chr17:14846578[b38]A,T	-716872	2092	0.000726269	0.318852	0.819847
ENSG00000262402	17	1487205	chr17:1487205[b38]C,T	-640226	1349	0.000145209	0.154882	0.763219
ENSG00000214946	17	14988843	chr17:14988843[b38]A,G	-743405	2022	6.49244e-05	0.0562565	0.719154
ENSG00000227018	17	15021110	chr17:15021110[b38]A,G	-762179	1918	0.00142652	0.534168	0.866875
ENSG00000221926	17	15047466	chr17:15047466[b38]C,T	-636731	2050	0.00921062	0.984014	0.932841
ENSG00000011295	17	15071333	chr17:15071333[b38]A,G	-928452	1854	0.000768428	0.376495	0.833797
ENSG00000259024	17	15078144	chr17:15078144[b38]A,G	-485306	2092	3.31137e-05	0.0441893	0.71144
ENSG00000230897	17	15363994	chr17:15363994[b38]C,T	658917	2940	0.00076753	0.528995	0.865718
ENSG00000241322	17	15384651	chr17:15384651[b38]G,T	-234863	2052	0.000470361	0.254676	0.804005
ENSG00000170425	17	15390481	chr17:15390481[b38]G,T	-554650	1871	0.00635855	0.902338	0.926132
ENSG00000141027	17	15391843	chr17:15391843[b38]A,G	-823520	1671	0.00229278	0.66174	0.885864
ENSG00000171861	17	1539861	chr17:1539861[b38]C,T	757507	934	0.00144318	0.534786	0.866875
ENSG00000166582	17	15434022	chr17:15434022[b38]A,G	-919416	1645	0.000331004	0.153267	0.763219
ENSG00000179277	17	15474059	chr17:15474059[b38]C,T	-312560	1907	0.00485358	0.934932	0.931137
ENSG00000167711	17	1555861	chr17:1555861[b38]A,C	-186976	1295	0.000134212	0.188328	0.777614
ENSG00000187688	17	15586837	chr17:15586837[b38]C,G	-828735	1595	0.000631483	0.199264	0.783048
ENSG00000264739	17	15595238	chr17:15595238[b38]A,G	-819287	1598	0.00195864	0.509524	0.862267
ENSG00000175061	17	15621711	chr17:15621711[b38]A,G	-817057	1589	0.0170486	0.9968	0.932841
ENSG00000255104	17	15713389	chr17:15713389[b38]C,G	13836	2050	0.000391919	0.221542	0.787944
ENSG00000223544	17	15729136	chr17:15729136[b38]C,T	140283	2059	0.004647	0.92473	0.929633
ENSG00000177374	17	1584144	chr17:1584144[b38]C,T	-470011	1374	0.00331242	0.898866	0.925152
ENSG00000132376	17	1584254	chr17:1584254[b38]A,G	67753	1430	0.000138497	0.166479	0.767706
ENSG00000288235	17	15933139	chr17:15933139[b38]C,T	-855741	1614	0.00556152	0.763873	0.902719
ENSG00000226478	17	16010626	chr17:16010626[b38]C,T	-735011	1648	0.00112427	0.356199	0.827633
ENSG00000170160	17	16293682	chr17:16293682[b38]A,G	-395856	1630	0.00170859	0.514366	0.862683
ENSG00000188933	17	16348297	chr17:16348297[b38]C,T	-438193	1620	0.00221512	0.526021	0.86554
ENSG00000226359	17	16351328	chr17:16351328[b38]C,T	-890683	1802	0.000796209	0.316695	0.819813
ENSG00000278864	17	16404937	chr17:16404937[b38]A,G	-776568	1732	9.90129e-05	0.0844975	0.722344
ENSG00000233090	17	16432754	chr17:16432754[b38]A,G	639891	1888	7.91654e-05	0.0843544	0.722344
ENSG00000187607	17	16442867	chr17:16442867[b38]G,T	743289	2050	0.0019477	0.595477	0.874096
ENSG00000205309	17	16516442	chr17:16516442[b38]C,T	-786894	1852	0.000727356	0.551746	0.868492
ENSG00000276855	17	16526804	chr17:16526804[b38]A,C	737787	1900	0.000125313	0.112079	0.741383
ENSG00000275413	17	16529187	chr17:16529187[b38]A,G	505863	1809	0.00858428	0.972899	0.932841
ENSG00000264765	17	16575477	chr17:16575477[b38]C,T	-78428	1639	0.00421794	0.773518	0.904816
ENSG00000277491	17	1667293	chr17:1667293[b38]C,T	871986	942	0.0014192	0.405452	0.839494
ENSG00000214941	17	16678487	chr17:16678487[b38]C,G	678891	1854	0.00448223	0.850256	0.916844
ENSG00000223979	17	16699982	chr17:16699982[b38]A,G	-977594	1654	0.00466273	0.762397	0.902719
ENSG00000231784	17	1685104	chr17:1685104[b38]C,G	932443	911	0.00248406	0.677233	0.889792
ENSG00000141040	17	16854443	chr17:16854443[b38]C,T	285490	1595	0.000353021	0.175185	0.770845
ENSG00000243686	17	16870514	chr17:16870514[b38]A,G	825892	1785	9.56162e-05	0.0689485	0.719154
ENSG00000131885	17	16879424	chr17:16879424[b38]A,C	34042	1628	1.96207e-05	0.0238277	0.691193
ENSG00000141026	17	16904050	chr17:16904050[b38]A,C	-572945	1865	0.00182224	0.75813	0.902172
ENSG00000154803	17	16914279	chr17:16914279[b38]A,T	-322634	1800	0.00292678	0.726333	0.896521
ENSG00000226145	17	16934330	chr17:16934330[b38]C,T	112358	1615	0.00125083	0.378697	0.834149
ENSG00000265401	17	16992559	chr17:16992559[b38]C,T	609990	1635	0.000267835	0.0919982	0.728833
ENSG00000274758	17	1699831	chr17:1699831[b38]A,G	-666759	1740	0.00189641	0.702973	0.893092
ENSG00000233979	17	17007147	chr17:17007147[b38]C,T	923104	1758	8.17759e-05	0.0509662	0.715226
ENSG00000197566	17	17036305	chr17:17036305[b38]A,T	382540	1639	5.23819e-05	0.0355017	0.710991
ENSG00000279200	17	17057664	chr17:17057664[b38]A,G	-558380	1722	0.00523002	0.782151	0.905978
ENSG00000287910	17	17068244	chr17:17068244[b38]A,G	25972	1625	0.000362666	0.142792	0.757194
ENSG00000108474	17	17089230	chr17:17089230[b38]A,C	872038	1672	0.000423661	0.18857	0.777614
ENSG00000133027	17	17099131	chr17:17099131[b38]A,G	-492497	1782	0.00203663	0.463401	0.852481
ENSG00000264187	17	17143422	chr17:17143422[b38]G,T	-93491	1800	0.000285886	0.132346	0.749885
ENSG00000226746	17	17199699	chr17:17199699[b38]C,T	-576988	1684	0.00334197	0.590604	0.874096
ENSG00000181350	17	17204426	chr17:17204426[b38]C,T	712434	1570	5.78993e-05	0.148703	0.760687
ENSG00000091536	17	17217030	chr17:17217030[b38]C,T	-891727	1472	0.00181712	0.427795	0.843714
ENSG00000264666	17	17224603	chr17:17224603[b38]C,T	-366826	1783	0.00164345	0.403176	0.839357
ENSG00000170315	17	17234845	chr17:17234845[b38]C,T	854046	1635	0.00411008	0.791076	0.908018
ENSG00000286743	17	17319935	chr17:17319935[b38]C,T	794102	1556	0.00377337	0.77099	0.90439
ENSG00000205899	17	1734164	chr17:1734164[b38]A,G	463719	1312	0.00118325	0.496559	0.860378
ENSG00000283033	17	17346845	chr17:17346845[b38]C,T	485698	1636	0.00226325	0.561145	0.870157
ENSG00000239203	17	17362744	chr17:17362744[b38]C,T	935269	1591	0.00145682	0.381344	0.834149
ENSG00000072310	17	17389177	chr17:17389177[b38]A,G	-447642	1707	0.00431382	0.688024	0.89206
ENSG00000108591	17	17402715	chr17:17402715[b38]A,T	-685178	1487	0.00387967	0.660022	0.88525
ENSG00000175662	17	17421867	chr17:17421867[b38]A,G	-550448	1577	0.00185559	0.495283	0.859821
ENSG00000235554	17	17425205	chr17:17425205[b38]C,T	808356	1613	0.000892738	0.369425	0.8313
ENSG00000264359	17	17425205	chr17:17425205[b38]C,T	759097	1638	0.00188058	0.49108	0.858786
ENSG00000227158	17	17425434	chr17:17425434[b38]A,G	2752	1933	2.45632e-05	0.0185799	0.680258
ENSG00000176994	17	17427093	chr17:17427093[b38]A,G	-888201	1304	0.00112479	0.234624	0.795619
ENSG00000231458	17	17437198	chr17:17437198[b38]C,T	753759	1631	0.00317456	0.596082	0.8743
ENSG00000141034	17	17450590	chr17:17450590[b38]A,C	-588819	1516	0.00119167	0.317546	0.819847
ENSG00000215030	17	17500220	chr17:17500220[b38]A,G	116842	1939	0.00158835	0.464835	0.85291
ENSG00000260647	17	17506087	chr17:17506087[b38]A,G	-761994	1335	0.000922566	0.287181	0.810339
ENSG00000176974	17	17506246	chr17:17506246[b38]C,T	-857127	1272	0.000489962	0.117946	0.744399
ENSG00000108963	17	1753515	chr17:1753515[b38]A,G	-276623	1377	0.00181477	0.702956	0.893092
ENSG00000179598	17	17549317	chr17:17549317[b38]A,G	343029	1760	0.000414477	0.16028	0.76597
ENSG00000141030	17	17598439	chr17:17598439[b38]C,G	317251	1835	0.00216562	0.522721	0.86554
ENSG00000266677	17	17670225	chr17:17670225[b38]A,G	-514173	1401	0.00164041	0.424051	0.843468
ENSG00000266302	17	17677333	chr17:17677333[b38]A,C	987071	1631	0.00284718	0.623949	0.877741
ENSG00000266498	17	17707438	chr17:17707438[b38]A,G	472004	1796	0.00680651	0.890762	0.924534
ENSG00000227300	17	17708709	chr17:17708709[b38]C,T	876102	1622	0.000237782	0.121364	0.744939
ENSG00000214856	17	17709756	chr17:17709756[b38]C,T	-722296	1234	0.000207702	0.0589299	0.719154
ENSG00000260328	17	17723106	chr17:17723106[b38]C,G	711191	1624	0.000683669	0.207419	0.785959
ENSG00000287058	17	17728480	chr17:17728480[b38]A,G	-933435	1057	0.000637181	0.120719	0.744939
ENSG00000167720	17	1783306	chr17:1783306[b38]A,G	-520078	1572	0.00112032	0.509672	0.862267
ENSG00000133030	17	17838494	chr17:17838494[b38]C,G	796036	1624	0.000930805	0.38359	0.834293
ENSG00000265693	17	17872392	chr17:17872392[b38]C,T	-832249	1060	0.0010934	0.365302	0.829346
ENSG00000108551	17	17979923	chr17:17979923[b38]A,G	483740	1848	0.000302294	0.136379	0.750241
ENSG00000289213	17	17979923	chr17:17979923[b38]A,G	-875800	1007	0.00359858	0.560033	0.870002
ENSG00000262074	17	18076651	chr17:18076651[b38]A,G	-986696	1009	0.00533844	0.683086	0.891266
ENSG00000188522	17	18151603	chr17:18151603[b38]C,T	-853107	990	0.00601503	0.697899	0.893046
ENSG00000108448	17	18153901	chr17:18153901[b38]C,G	-544098	1058	0.00110098	0.157838	0.76597
ENSG00000280198	17	18167447	chr17:18167447[b38]A,G	141374	1528	0.00590088	0.810197	0.910146
ENSG00000281000	17	18321464	chr17:18321464[b38]C,T	-790957	1040	0.00553412	0.728489	0.89667
ENSG00000171953	17	18329900	chr17:18329900[b38]C,T	290885	1516	0.00535315	0.760507	0.902364
ENSG00000233327	17	18369135	chr17:18369135[b38]A,C	-150348	1177	0.00221845	0.38241	0.834293
ENSG00000273018	17	18377593	chr17:18377593[b38]A,G	-173914	1146	0.00115424	0.262168	0.806164
ENSG00000230197	17	18603071	chr17:18603071[b38]C,T	-474705	1020	0.000176765	0.0349491	0.710991
ENSG00000108557	17	18638794	chr17:18638794[b38]A,G	957335	1662	0.00212421	0.474605	0.855276
ENSG00000091542	17	18642811	chr17:18642811[b38]C,T	459732	1403	0.00215031	0.469259	0.853982
ENSG00000227225	17	18643678	chr17:18643678[b38]C,T	-958582	1010	0.00126381	0.362278	0.829346
ENSG00000171962	17	18657535	chr17:18657535[b38]C,T	684721	1576	0.00186152	0.455173	0.851611
ENSG00000287196	17	18667147	chr17:18667147[b38]C,T	-736250	960	0.00459376	0.626296	0.878054
ENSG00000235672	17	18727111	chr17:18727111[b38]C,T	-181169	996	0.0233972	0.989247	0.932841
ENSG00000197665	17	18745537	chr17:18745537[b38]C,T	-413243	1045	0.00162033	0.332907	0.820207
ENSG00000171928	17	18748300	chr17:18748300[b38]G,T	-32812	1061	8.678e-05	0.05432	0.716551
ENSG00000228725	17	18756241	chr17:18756241[b38]C,T	-847557	1009	0.0031128	0.418399	0.841934
ENSG00000220161	17	18768420	chr17:18768420[b38]A,C	357260	1252	0.00186923	0.416911	0.841934
ENSG00000228157	17	18768420	chr17:18768420[b38]A,C	-324555	1041	0.00510159	0.552459	0.868973
ENSG00000262202	17	18788729	chr17:18788729[b38]C,T	-323272	1041	0.00198548	0.317919	0.819847
ENSG00000272911	17	1884243	chr17:1884243[b38]C,G	-804231	1927	0.000446945	0.272785	0.807622
ENSG00000231625	17	18872150	chr17:18872150[b38]A,G	-743640	1019	0.00105216	0.271487	0.807622
ENSG00000262319	17	18918854	chr17:18918854[b38]G,T	-222164	1046	0.000948512	0.184413	0.774208
ENSG00000266079	17	18919100	chr17:18919100[b38]A,G	-638112	1008	0.000803754	0.168746	0.767967
ENSG00000167494	17	18925932	chr17:18925932[b38]C,T	420252	1184	0.00511756	0.652259	0.884109
ENSG00000249459	17	18949487	chr17:18949487[b38]C,T	267282	1057	0.000233478	0.0902282	0.725087
ENSG00000240445	17	18952494	chr17:18952494[b38]C,G	270289	1057	0.0161747	0.924295	0.929633
ENSG00000177731	17	18953850	chr17:18953850[b38]A,G	695158	1337	0.00309641	0.567619	0.871287
ENSG00000250111	17	18963814	chr17:18963814[b38]C,T	128106	1031	0.00617399	0.663941	0.886328
ENSG00000263934	17	18963814	chr17:18963814[b38]C,T	-224203	1041	0.0169068	0.936648	0.931137
ENSG00000131899	17	18965460	chr17:18965460[b38]C,T	739824	1357	0.000435741	0.196405	0.782154
ENSG00000154874	17	18965460	chr17:18965460[b38]C,T	340355	1082	0.000205097	0.0468061	0.71144
ENSG00000108602	17	18989902	chr17:18989902[b38]A,C	-758358	983	0.00682775	0.696437	0.892514
ENSG00000108599	17	18992899	chr17:18992899[b38]A,G	-984782	1051	0.00420197	0.535186	0.866875
ENSG00000177302	17	18994359	chr17:18994359[b38]A,G	679579	1304	0.00481603	0.694276	0.89242
ENSG00000166484	17	18994687	chr17:18994687[b38]G,T	-383035	964	0.000489202	0.115103	0.742104
ENSG00000154016	17	18995198	chr17:18995198[b38]A,G	-51730	1005	0.00230803	0.393789	0.836904
ENSG00000177427	17	19010429	chr17:19010429[b38]C,T	749831	1337	0.0039113	0.666709	0.887093
ENSG00000186831	17	19011357	chr17:19011357[b38]A,G	584495	1239	0.00346633	0.630932	0.87928
ENSG00000228983	17	19013924	chr17:19013924[b38]A,G	-566020	1010	0.00600972	0.660568	0.885295
ENSG00000262681	17	19020875	chr17:19020875[b38]A,G	-698185	982	0.000632584	0.143693	0.757981
ENSG00000279251	17	19239135	chr17:19239135[b38]A,C	-616613	1021	0.0160507	0.936426	0.931137
ENSG00000243704	17	1926185	chr17:1926185[b38]C,T	321810	1392	0.000181277	0.285996	0.810339
ENSG00000281856	17	19275579	chr17:19275579[b38]A,C	56435	1028	0.00762153	0.803637	0.909038
ENSG00000236022	17	19281898	chr17:19281898[b38]G,T	78072	1032	0.00208151	0.354767	0.82721
ENSG00000261033	17	19333641	chr17:19333641[b38]G,T	-674411	1094	0.000732399	0.197756	0.782154
ENSG00000272920	17	1934813	chr17:1934813[b38]A,G	-813266	1931	0.000283085	0.42791	0.843714
ENSG00000221200	17	1934813	chr17:1934813[b38]A,G	-813266	1931	0.00323454	0.888299	0.924318
ENSG00000189152	17	19377005	chr17:19377005[b38]C,G	249469	1038	0.00358378	0.561233	0.870157
ENSG00000276406	17	19391511	chr17:19391511[b38]G,T	-477058	1013	0.00393473	0.529528	0.865737
ENSG00000083290	17	19415702	chr17:19415702[b38]C,T	-451717	1013	0.000553022	0.158143	0.76597
ENSG00000270091	17	19455636	chr17:19455636[b38]C,T	-441391	1026	0.00356628	0.527205	0.86554
ENSG00000171931	17	19473008	chr17:19473008[b38]G,T	728981	1052	0.00696685	0.719759	0.896098
ENSG00000128482	17	19477850	chr17:19477850[b38]A,T	66724	957	0.00345525	0.499886	0.861694
ENSG00000235397	17	19490733	chr17:19490733[b38]A,C	184793	1017	0.0100729	0.84287	0.915906
ENSG00000265478	17	19551262	chr17:19551262[b38]A,C	741305	1049	0.00659047	0.691104	0.892379
ENSG00000230528	17	19565449	chr17:19565449[b38]A,G	-870889	1315	0.0107418	0.905403	0.92675
ENSG00000224126	17	19583272	chr17:19583272[b38]A,C	906010	1057	0.0252627	0.976449	0.932841
ENSG00000167693	17	1959998	chr17:1959998[b38]C,T	980318	1076	0.00213367	0.62777	0.878846
ENSG00000072134	17	19611246	chr17:19611246[b38]G,T	395630	1026	0.00249606	0.3256	0.819847
ENSG00000189375	17	19634729	chr17:19634729[b38]C,T	990438	1059	0.0108897	0.82191	0.911718
ENSG00000185561	17	1963805	chr17:1963805[b38]C,G	253561	1330	0.00210031	0.715809	0.89542
ENSG00000263394	17	19669746	chr17:19669746[b38]C,T	578676	1042	0.0017894	0.302168	0.815822
ENSG00000141127	17	19699747	chr17:19699747[b38]A,G	859661	1026	0.00102069	0.22458	0.789262
ENSG00000227078	17	19717311	chr17:19717311[b38]A,T	298275	960	0.00255546	0.366063	0.829688
ENSG00000264940	17	19719793	chr17:19719793[b38]A,G	530127	1040	0.0117459	0.876083	0.922641
ENSG00000265185	17	19762688	chr17:19762688[b38]C,T	700775	1005	0.000376691	0.103264	0.735769
ENSG00000174231	17	1980517	chr17:1980517[b38]A,G	295736	1339	8.76016e-05	0.0582933	0.719154
ENSG00000167716	17	1983705	chr17:1983705[b38]C,T	267181	1322	0.0036787	0.878744	0.922947
ENSG00000264662	17	19892461	chr17:19892461[b38]A,C	-896757	1323	0.012178	0.941629	0.931172
ENSG00000277947	17	19900137	chr17:19900137[b38]C,T	787717	1040	0.00333782	0.40766	0.839752
ENSG00000225681	17	19934366	chr17:19934366[b38]A,G	-121922	1160	0.0168487	0.877755	0.922947
ENSG00000108641	17	20028684	chr17:20028684[b38]C,G	650824	964	0.000535635	0.0807291	0.722344
ENSG00000166482	17	20046288	chr17:20046288[b38]A,G	659131	960	0.00185714	0.380031	0.834149
ENSG00000127804	17	2004919	chr17:2004919[b38]C,T	-506841	1830	0.00626606	0.973949	0.932841
ENSG00000265126	17	20071757	chr17:20071757[b38]G,T	659186	957	0.00327768	0.495056	0.859815
ENSG00000159842	17	2007876	chr17:2007876[b38]A,G	821075	1262	0.000176257	0.0934807	0.729987
ENSG00000233098	17	20079160	chr17:20079160[b38]A,G	-789274	1324	0.0032091	0.589581	0.874096
ENSG00000188013	17	20095645	chr17:20095645[b38]C,T	-493649	1343	0.0168535	0.972634	0.932841
ENSG00000235979	17	20096468	chr17:20096468[b38]A,G	603615	992	0.00026638	0.098295	0.73297
ENSG00000214832	17	20109245	chr17:20109245[b38]C,T	-266887	1303	0.00207066	0.386145	0.834984
ENSG00000224254	17	20123750	chr17:20123750[b38]A,G	518295	1010	0.00292732	0.469792	0.853982
ENSG00000142494	17	20146031	chr17:20146031[b38]A,G	650645	994	0.00505653	0.605826	0.875349
ENSG00000262292	17	20159646	chr17:20159646[b38]A,G	998856	1046	0.00169387	0.335064	0.820207
ENSG00000167703	17	2028671	chr17:2028671[b38]A,T	399876	1377	4.76364e-06	0.00522186	0.561856
ENSG00000289453	17	20382038	chr17:20382038[b38]C,G	-893926	1113	0.00104018	0.252573	0.804005
ENSG00000180638	17	20473789	chr17:20473789[b38]A,G	757232	982	0.00244144	0.418874	0.841934
ENSG00000072210	17	20488782	chr17:20488782[b38]A,G	840645	1010	0.0125829	0.864435	0.91968
ENSG00000235530	17	20646937	chr17:20646937[b38]A,G	-567386	1121	0.00114463	0.26141	0.806164
ENSG00000212719	17	20750823	chr17:20750823[b38]A,T	-823418	1172	0.000432515	0.107218	0.739389
ENSG00000034152	17	20789174	chr17:20789174[b38]A,G	-495499	1112	0.00169327	0.402675	0.839357
ENSG00000266050	17	20820972	chr17:20820972[b38]C,T	-752565	1172	0.000952879	0.357258	0.827743
ENSG00000287490	17	20843751	chr17:20843751[b38]C,T	427140	1312	0.0032062	0.574886	0.872097
ENSG00000225014	17	20849194	chr17:20849194[b38]C,T	737369	1196	0.00671989	0.677368	0.889792
ENSG00000124422	17	20919831	chr17:20919831[b38]A,G	-123928	1233	0.0013537	0.329199	0.819847
ENSG00000226981	17	20936809	chr17:20936809[b38]C,T	122188	1323	0.00443877	0.644609	0.882028
ENSG00000128487	17	20997688	chr17:20997688[b38]A,G	988822	1095	0.0113918	0.800217	0.908992
ENSG00000154898	17	21021210	chr17:21021210[b38]A,G	700059	1298	0.00540059	0.742982	0.898457
ENSG00000260157	17	21040556	chr17:21040556[b38]A,G	-573932	1168	0.0136343	0.914593	0.928569
ENSG00000178307	17	21061820	chr17:21061820[b38]C,T	-152334	1120	3.61792e-05	0.0134775	0.674285
ENSG00000279432	17	2124350	chr17:2124350[b38]C,T	-514948	1892	0.00167377	0.695946	0.892475
ENSG00000260907	17	21252444	chr17:21252444[b38]C,T	722401	1348	0.0040158	0.607565	0.875449
ENSG00000218454	17	21253964	chr17:21253964[b38]G,T	482905	1315	0.00375963	0.598318	0.874405
ENSG00000226521	17	21258963	chr17:21258963[b38]A,G	542481	1342	0.00171342	0.462453	0.852182
ENSG00000231645	17	21266514	chr17:21266514[b38]A,T	749465	1341	0.000925638	0.222249	0.787944
ENSG00000189423	17	21283817	chr17:21283817[b38]C,T	875505	1312	0.0167108	0.981237	0.932841
ENSG00000266369	17	21382614	chr17:21382614[b38]A,C	526667	1325	0.000336244	0.100782	0.734602
ENSG00000274180	17	21383830	chr17:21383830[b38]A,G	130564	1124	0.000100176	0.0407025	0.71144
ENSG00000232889	17	21410102	chr17:21410102[b38]A,G	814570	1344	0.000174854	0.043694	0.71144
ENSG00000236819	17	21486063	chr17:21486063[b38]A,G	410700	1213	0.00133784	0.404216	0.839494
ENSG00000205212	17	21500588	chr17:21500588[b38]A,G	604910	1320	0.00451399	0.6951	0.892433
ENSG00000264023	17	21526500	chr17:21526500[b38]A,T	69065	1109	0.00120184	0.273646	0.807635
ENSG00000109016	17	21536255	chr17:21536255[b38]C,T	412890	1168	0.000550027	0.142099	0.756557
ENSG00000263563	17	21680192	chr17:21680192[b38]A,G	-410552	751	0.00977064	0.724527	0.896184
ENSG00000184185	17	21775810	chr17:21775810[b38]A,G	399452	1094	3.42429e-08	5.50505e-05	0.141566
ENSG00000244582	17	22056968	chr17:22056968[b38]A,G	552409	1131	0.0108853	0.97352	0.932841
ENSG00000264956	17	22370850	chr17:22370850[b38]C,T	104454	646	0.016851	0.824504	0.911915
ENSG00000261848	17	2380711	chr17:2380711[b38]A,G	-796166	2153	0.000645405	0.349658	0.826306
ENSG00000132361	17	2468832	chr17:2468832[b38]A,G	-243098	1937	0.00147001	0.55109	0.868482
ENSG00000074660	17	2521167	chr17:2521167[b38]C,G	875468	1363	0.000628422	0.354203	0.827004
ENSG00000132386	17	2552384	chr17:2552384[b38]A,T	790354	1287	0.000140624	0.0828992	0.722344
ENSG00000141255	17	2558616	chr17:2558616[b38]G,T	-954797	2192	0.000186619	0.153468	0.763219
ENSG00000287553	17	2668195	chr17:2668195[b38]A,G	627241	1393	0.00227706	0.750918	0.900692
ENSG00000007171	17	27237090	chr17:27237090[b38]A,C	-563250	1465	0.0116241	0.933988	0.930995
ENSG00000266830	17	27298668	chr17:27298668[b38]C,T	-947787	1513	7.24124e-05	0.0351428	0.710991
ENSG00000087095	17	27332214	chr17:27332214[b38]C,G	-709524	1575	0.00421562	0.669382	0.887577
ENSG00000287721	17	27353430	chr17:27353430[b38]A,T	-851187	1534	0.00123442	0.318366	0.819847
ENSG00000232859	17	27363530	chr17:27363530[b38]G,T	-529788	1508	0.000761937	0.184236	0.774167
ENSG00000004139	17	27456655	chr17:27456655[b38]A,G	-907702	1473	0.00667416	0.796412	0.908912
ENSG00000168961	17	27536714	chr17:27536714[b38]C,T	-93085	1408	0.0112093	0.894562	0.924565
ENSG00000265254	17	27546285	chr17:27546285[b38]A,G	-858956	1411	0.0042598	0.746624	0.899155
ENSG00000109079	17	27549077	chr17:27549077[b38]C,T	-786526	1501	0.0051839	0.780749	0.905617
ENSG00000266202	17	27550097	chr17:27550097[b38]C,T	-343221	1508	0.00151967	0.299865	0.815054
ENSG00000109072	17	27563416	chr17:27563416[b38]C,T	-806789	1458	0.000168634	0.0541095	0.716551
ENSG00000260777	17	27572372	chr17:27572372[b38]A,G	-691263	1509	6.98938e-05	0.0310339	0.710991
ENSG00000237575	17	27604611	chr17:27604611[b38]G,T	-621953	1539	0.00337919	0.566624	0.870857
ENSG00000109084	17	27652360	chr17:27652360[b38]C,T	-666841	1510	0.00505144	0.718055	0.896098
ENSG00000109113	17	27751918	chr17:27751918[b38]C,T	-966351	1047	0.00189216	0.412133	0.840278
ENSG00000260019	17	27752561	chr17:27752561[b38]C,G	-238833	1548	0.000103032	0.0753885	0.72051
ENSG00000132581	17	27777738	chr17:27777738[b38]A,G	-884140	1105	0.0154421	0.941879	0.931172
ENSG00000007202	17	27780372	chr17:27780372[b38]C,T	-865054	1131	0.00135684	0.302801	0.816219
ENSG00000076351	17	27782545	chr17:27782545[b38]C,T	-623571	1411	0.00139467	0.328835	0.819847
ENSG00000265480	17	27792167	chr17:27792167[b38]C,T	-525532	1510	0.00926289	0.91373	0.928526
ENSG00000239884	17	2779465	chr17:2779465[b38]G,T	98506	1930	0.000130393	0.188116	0.777614
ENSG00000265683	17	27797882	chr17:27797882[b38]A,G	446023	1216	0.00125542	0.249758	0.802386
ENSG00000127780	17	2780064	chr17:2780064[b38]C,T	-653776	2093	0.000134486	0.086495	0.722344
ENSG00000198242	17	27846919	chr17:27846919[b38]A,G	-873067	1046	0.00835549	0.855118	0.91822
ENSG00000109083	17	27876618	chr17:27876618[b38]A,G	-458723	1501	0.000422137	0.13829	0.75146
ENSG00000262533	17	2788499	chr17:2788499[b38]C,T	745423	1390	0.000111967	0.122449	0.744939
ENSG00000087111	17	27899070	chr17:27899070[b38]G,T	-672428	1225	0.00287161	0.571843	0.871618
ENSG00000244045	17	27909935	chr17:27909935[b38]C,G	-447708	1484	0.00270717	0.563695	0.870857
ENSG00000141068	17	27919021	chr17:27919021[b38]A,G	462572	1291	0.0127317	0.890975	0.924534
ENSG00000263266	17	27935825	chr17:27935825[b38]A,C	-531998	1325	0.00409694	0.662606	0.886328
ENSG00000109111	17	27938859	chr17:27938859[b38]A,C	-723340	1105	0.0278188	0.999623	0.932841
ENSG00000109107	17	27939204	chr17:27939204[b38]C,T	-637598	1217	0.00446131	0.589067	0.874096
ENSG00000266313	17	27940048	chr17:27940048[b38]C,T	606806	1203	0.000767127	0.194787	0.782154
ENSG00000109118	17	27976209	chr17:27976209[b38]A,G	-974753	817	0.00535549	0.652565	0.884109
ENSG00000262953	17	2800470	chr17:2800470[b38]C,G	213544	1882	0.000649842	0.325179	0.819847
ENSG00000265168	17	28008455	chr17:28008455[b38]C,T	-564663	1220	0.00390429	0.681625	0.890328
ENSG00000063015	17	28265655	chr17:28265655[b38]G,T	-740216	792	0.00719317	0.696271	0.892475
ENSG00000258924	17	28271648	chr17:28271648[b38]C,T	-86000	1484	0.000561592	0.208221	0.785959
ENSG00000109046	17	28278132	chr17:28278132[b38]G,T	984055	1175	0.0174299	0.920966	0.929435
ENSG00000266642	17	28283226	chr17:28283226[b38]C,T	-614513	860	0.000146056	0.0548387	0.716551
ENSG00000167536	17	28303817	chr17:28303817[b38]A,G	-599129	859	0.00551807	0.727913	0.89667
ENSG00000004142	17	28396647	chr17:28396647[b38]A,C	39197	1484	0.00363341	0.678782	0.890008
ENSG00000076604	17	28407262	chr17:28407262[b38]A,G	-336750	1029	0.00162635	0.340246	0.820882
ENSG00000196535	17	28412122	chr17:28412122[b38]C,T	-768192	792	0.0115414	0.83142	0.91293
ENSG00000167525	17	28416775	chr17:28416775[b38]C,T	-294887	1049	0.0243405	0.993785	0.932841
ENSG00000173065	17	28424413	chr17:28424413[b38]A,G	-430538	884	0.000232866	0.0710941	0.719154
ENSG00000265840	17	28438121	chr17:28438121[b38]A,C	-311693	1023	0.00167207	0.368152	0.830681
ENSG00000167524	17	28480716	chr17:28480716[b38]G,T	-133447	1177	0.00103168	0.270525	0.807622
ENSG00000076382	17	28511733	chr17:28511733[b38]C,T	-87215	1192	0.00051898	0.135061	0.750241
ENSG00000264050	17	28544467	chr17:28544467[b38]A,C	-652605	794	0.000324103	0.0648303	0.719154
ENSG00000263370	17	28692104	chr17:28692104[b38]A,G	-947524	692	0.00873202	0.75089	0.900692
ENSG00000290082	17	28842508	chr17:28842508[b38]A,G	-725316	649	0.0125134	0.736514	0.897403
ENSG00000167543	17	28875867	chr17:28875867[b38]C,T	-690186	645	0.00130719	0.196284	0.782154
ENSG00000132591	17	28880553	chr17:28880553[b38]C,T	25542	884	0.000634424	0.131338	0.749885
ENSG00000179761	17	28892530	chr17:28892530[b38]C,T	-57984	817	0.00359331	0.489955	0.858458
ENSG00000108255	17	28892530	chr17:28892530[b38]C,T	-354330	797	0.00303979	0.420073	0.842133
ENSG00000277450	17	28898919	chr17:28898919[b38]C,T	525662	1453	0.0142181	0.957659	0.932841
ENSG00000265625	17	28992152	chr17:28992152[b38]A,C	-652645	694	0.00334952	0.442901	0.849021
ENSG00000178082	17	29013588	chr17:29013588[b38]A,G	-189839	796	0.00205451	0.34332	0.823112
ENSG00000264031	17	29014416	chr17:29014416[b38]A,G	-546132	647	0.00459881	0.577936	0.872202
ENSG00000160551	17	29027840	chr17:29027840[b38]A,T	-362524	728	0.000288363	0.0575233	0.719154
ENSG00000265713	17	29060158	chr17:29060158[b38]A,G	-715590	742	0.0132186	0.82158	0.911718
ENSG00000160606	17	29094472	chr17:29094472[b38]C,T	367662	1038	0.000429821	0.15178	0.761511
ENSG00000160602	17	29119140	chr17:29119140[b38]C,T	393242	1039	0.000425117	0.136485	0.750241
ENSG00000227543	17	29199647	chr17:29199647[b38]C,T	600856	1192	0.0106979	0.881534	0.923578
ENSG00000141298	17	29235972	chr17:29235972[b38]C,T	-694188	749	0.00432229	0.477647	0.855709
ENSG00000004660	17	2927757	chr17:2927757[b38]C,T	-965183	2400	0.00148848	0.668541	0.887385
ENSG00000108578	17	29313780	chr17:29313780[b38]G,T	-978041	605	0.00452642	0.463236	0.852481
ENSG00000262664	17	2933231	chr17:2933231[b38]C,T	891208	1389	0.000836777	0.583121	0.872873
ENSG00000127774	17	2937637	chr17:2937637[b38]C,T	-731176	2354	0.000383117	0.299067	0.81498
ENSG00000141258	17	2939121	chr17:2939121[b38]C,T	601622	1687	0.00106785	0.50354	0.861918
ENSG00000109103	17	29540850	chr17:29540850[b38]A,G	988291	1232	0.000114365	0.0505507	0.712229
ENSG00000264808	17	29566875	chr17:29566875[b38]A,C	176937	729	0.000110463	0.037558	0.710991
ENSG00000132589	17	29571810	chr17:29571810[b38]C,T	674234	860	0.00486587	0.660714	0.885295
ENSG00000040531	17	2958619	chr17:2958619[b38]G,T	-677841	2330	0.00281304	0.857287	0.918494
ENSG00000222679	17	29592507	chr17:29592507[b38]A,G	-695565	606	0.000529286	0.244715	0.801257
ENSG00000231421	17	29594769	chr17:29594769[b38]A,G	-981238	864	0.00630923	0.594324	0.874096
ENSG00000197417	17	2970673	chr17:2970673[b38]C,T	-665548	2330	0.000245565	0.281254	0.809957
ENSG00000007168	17	2978428	chr17:2978428[b38]C,T	385217	1876	0.000426039	0.293417	0.8126
ENSG00000070366	17	2979710	chr17:2979710[b38]A,C	675988	1572	0.000207156	0.153735	0.763219
ENSG00000280268	17	2986897	chr17:2986897[b38]C,G	-453027	2106	0.00187593	0.720933	0.896098
ENSG00000266111	17	29909627	chr17:29909627[b38]A,G	557557	759	0.00268482	0.344101	0.823232
ENSG00000108256	17	30014566	chr17:30014566[b38]G,T	720505	780	0.00123987	0.243768	0.801257
ENSG00000266490	17	30225755	chr17:30225755[b38]C,T	-566618	1156	0.00250731	0.48806	0.857609
ENSG00000126653	17	30228407	chr17:30228407[b38]C,G	112885	635	0.00577403	0.533485	0.86681
ENSG00000167549	17	30236481	chr17:30236481[b38]A,T	613792	689	0.000192107	0.0276904	0.692266
ENSG00000176927	17	30284376	chr17:30284376[b38]A,G	355175	749	0.000533477	0.0671078	0.719154
ENSG00000262333	17	3029829	chr17:3029829[b38]A,G	723067	1581	0.00157861	0.652858	0.884109
ENSG00000259928	17	30317769	chr17:30317769[b38]A,G	-246289	857	0.000421658	0.0878812	0.722344
ENSG00000264148	17	30327592	chr17:30327592[b38]C,T	-680563	1225	0.0044329	0.729162	0.89676
ENSG00000168792	17	30365556	chr17:30365556[b38]C,T	798588	648	0.000109776	0.0598631	0.719154
ENSG00000108262	17	30367376	chr17:30367376[b38]A,T	777996	663	0.00876045	0.667673	0.887385
ENSG00000267195	17	3038693	chr17:3038693[b38]A,C	988421	1380	0.00515259	0.945339	0.931372
ENSG00000132359	17	3045792	chr17:3045792[b38]A,G	290086	1926	0.000671041	0.333289	0.820207
ENSG00000108582	17	30542859	chr17:30542859[b38]C,T	163931	600	0.000716552	0.12742	0.749253
ENSG00000279431	17	30547834	chr17:30547834[b38]A,G	-3360	838	0.00582854	0.6115	0.875521
ENSG00000198720	17	30551271	chr17:30551271[b38]A,G	961501	663	0.000513498	0.119514	0.744939
ENSG00000231870	17	30604179	chr17:30604179[b38]G,T	32859	863	0.000898886	0.177987	0.770845
ENSG00000176208	17	30704700	chr17:30704700[b38]C,T	-127267	1172	0.000748953	0.231276	0.793835
ENSG00000266274	17	30706274	chr17:30706274[b38]A,C	-253291	1204	0.00153996	0.431103	0.8447
ENSG00000264107	17	30898385	chr17:30898385[b38]C,T	-196843	1247	0.000752527	0.229337	0.793429
ENSG00000230113	17	30916337	chr17:30916337[b38]A,T	-40406	1200	0.000585506	0.174919	0.770845
ENSG00000108576	17	30943428	chr17:30943428[b38]A,G	707814	619	0.00666131	0.481111	0.857062
ENSG00000126860	17	31012723	chr17:31012723[b38]A,G	-308773	1343	0.0042985	0.741773	0.8983
ENSG00000289388	17	3131695	chr17:3131695[b38]G,T	795182	1685	0.00118788	0.496203	0.860187
ENSG00000276250	17	31343172	chr17:31343172[b38]C,G	539517	1162	0.00024315	0.111495	0.741383
ENSG00000250462	17	31413321	chr17:31413321[b38]A,G	783640	894	0.00737465	0.848332	0.916112
ENSG00000263535	17	31418114	chr17:31418114[b38]A,G	72594	1338	0.00304138	0.688133	0.89206
ENSG00000278867	17	31418114	chr17:31418114[b38]A,G	-632917	1558	0.000878665	0.436411	0.847564
ENSG00000010244	17	31418963	chr17:31418963[b38]A,G	-931170	1882	0.00272616	0.766768	0.903317
ENSG00000181481	17	31420193	chr17:31420193[b38]G,T	449208	1207	0.00619863	0.775711	0.904944
ENSG00000126861	17	31420193	chr17:31420193[b38]G,T	123036	1334	0.0121732	0.943715	0.931276
ENSG00000266385	17	31435374	chr17:31435374[b38]A,T	-975844	1900	0.00323998	0.816303	0.910944
ENSG00000239595	17	31451304	chr17:31451304[b38]C,G	-14240	1339	1.14743e-06	0.00120369	0.429912
ENSG00000266733	17	31454747	chr17:31454747[b38]A,G	901244	845	0.00145398	0.249302	0.802373
ENSG00000108651	17	31455923	chr17:31455923[b38]C,G	-445706	1318	0.00176323	0.556836	0.869284
ENSG00000214708	17	31455923	chr17:31455923[b38]C,G	-687103	1657	0.000463352	0.240649	0.799804
ENSG00000241631	17	31469179	chr17:31469179[b38]A,G	766674	1008	0.000301762	0.0990497	0.733292
ENSG00000108587	17	31470315	chr17:31470315[b38]A,C	992952	703	0.000268057	0.0393992	0.71144
ENSG00000184060	17	31490425	chr17:31490425[b38]A,G	584080	1188	0.00489563	0.782119	0.905978
ENSG00000176390	17	31512678	chr17:31512678[b38]A,G	688025	1168	0.00158078	0.384922	0.834376
ENSG00000214719	17	31526551	chr17:31526551[b38]A,G	950086	867	0.0132042	0.853345	0.917938
ENSG00000264862	17	31528643	chr17:31528643[b38]A,G	10210	1353	0.00180268	0.533282	0.86681
ENSG00000279337	17	31530246	chr17:31530246[b38]C,T	805263	1079	0.00220798	0.502526	0.861918
ENSG00000185862	17	31549402	chr17:31549402[b38]A,G	235422	1337	0.00694525	0.878833	0.922947
ENSG00000264943	17	31566927	chr17:31566927[b38]A,G	942513	892	9.10606e-06	0.00371427	0.533603
ENSG00000263603	17	31567713	chr17:31567713[b38]C,T	838243	1088	0.00079193	0.20825	0.785959
ENSG00000172171	17	31576279	chr17:31576279[b38]A,G	670079	1188	0.0080195	0.816957	0.911122
ENSG00000275185	17	31577838	chr17:31577838[b38]C,G	678727	1189	0.00356102	0.573889	0.872097
ENSG00000167723	17	3158649	chr17:3158649[b38]C,T	-399028	2229	0.000398897	0.281079	0.809957
ENSG00000280069	17	31586966	chr17:31586966[b38]G,T	848783	1108	0.00787196	0.817518	0.911152
ENSG00000266718	17	31593921	chr17:31593921[b38]A,G	-901616	2026	0.0010777	0.485143	0.857331
ENSG00000172301	17	31594322	chr17:31594322[b38]A,G	-264879	1326	0.000440994	0.177136	0.770845
ENSG00000266340	17	31639997	chr17:31639997[b38]C,G	659818	1208	0.00621023	0.822484	0.911718
ENSG00000131242	17	31670879	chr17:31670879[b38]C,T	279203	1336	0.000190483	0.0800795	0.722344
ENSG00000242439	17	31685930	chr17:31685930[b38]A,G	855028	1172	0.00613197	0.811769	0.910464
ENSG00000196712	17	31697131	chr17:31697131[b38]A,G	602203	1247	0.0010313	0.305226	0.816266
ENSG00000264300	17	31697286	chr17:31697286[b38]C,G	-309322	1485	0.00206948	0.624468	0.877741
ENSG00000264538	17	31708891	chr17:31708891[b38]A,G	999591	1023	0.00305113	0.566092	0.870857
ENSG00000266865	17	31724893	chr17:31724893[b38]A,C	716395	1225	0.0058312	0.878909	0.922947
ENSG00000266777	17	31747521	chr17:31747521[b38]A,G	-292454	1527	0.00215647	0.600129	0.874505
ENSG00000176749	17	31777743	chr17:31777743[b38]A,G	-709251	2030	0.000911412	0.444112	0.849387
ENSG00000265118	17	31805573	chr17:31805573[b38]G,T	486786	1342	0.00614486	0.839104	0.915085
ENSG00000178691	17	31809362	chr17:31809362[b38]C,G	-127646	1336	0.00156155	0.472782	0.854412
ENSG00000265798	17	31840830	chr17:31840830[b38]G,T	781900	1234	0.000296498	0.0657099	0.719154
ENSG00000264497	17	32249404	chr17:32249404[b38]A,G	224934	1509	0.00786134	0.953134	0.932701
ENSG00000283978	17	32270863	chr17:32270863[b38]A,G	695451	1378	0.0053102	0.854413	0.918139
ENSG00000278546	17	32284481	chr17:32284481[b38]C,T	724348	1366	0.00383111	0.658735	0.884857
ENSG00000266379	17	32298712	chr17:32298712[b38]A,G	203849	1602	0.00104074	0.334123	0.820207
ENSG00000226377	17	32459499	chr17:32459499[b38]A,G	-417261	2078	0.000945994	0.39519	0.837604
ENSG00000278977	17	32493158	chr17:32493158[b38]C,T	959986	1362	0.00120006	0.357051	0.827743
ENSG00000264164	17	32520193	chr17:32520193[b38]A,T	437013	1596	0.000604255	0.18252	0.772867
ENSG00000262304	17	3253752	chr17:3253752[b38]A,T	-382469	2330	4.99044e-05	0.0383239	0.71144
ENSG00000277511	17	32553881	chr17:32553881[b38]A,C	426310	1643	0.00116623	0.430665	0.84446
ENSG00000126858	17	32564919	chr17:32564919[b38]A,T	422464	1658	0.000861271	0.344813	0.823232
ENSG00000287506	17	32586771	chr17:32586771[b38]C,T	321505	1792	0.00633945	0.944611	0.931364
ENSG00000070444	17	3283366	chr17:3283366[b38]C,G	882652	1795	0.00305199	0.824414	0.911915
ENSG00000108666	17	32951890	chr17:32951890[b38]C,G	609749	1875	0.00375927	0.835715	0.913659
ENSG00000185158	17	32965720	chr17:32965720[b38]A,G	958336	1487	0.00215594	0.568942	0.871287
ENSG00000108671	17	32991474	chr17:32991474[b38]A,C	547094	1971	0.00173132	0.691119	0.892379
ENSG00000141314	17	33144093	chr17:33144093[b38]A,G	878260	1793	2.83993e-05	0.0238338	0.691193
ENSG00000280033	17	33154878	chr17:33154878[b38]A,G	995566	1670	0.00137786	0.50888	0.86201
ENSG00000265794	17	33163710	chr17:33163710[b38]C,T	839278	1867	0.00373218	0.875908	0.922641
ENSG00000006042	17	33204599	chr17:33204599[b38]C,T	276688	2139	0.00676769	0.971714	0.932841
ENSG00000167721	17	3322423	chr17:3322423[b38]A,G	985994	1685	0.000167914	0.154654	0.763219
ENSG00000176658	17	33238015	chr17:33238015[b38]C,T	361141	2079	4.04239e-05	0.0312127	0.710991
ENSG00000274341	17	33241848	chr17:33241848[b38]C,G	833834	1896	0.000114269	0.0828588	0.722344
ENSG00000265614	17	33344318	chr17:33344318[b38]A,C	-987545	2991	0.00209304	0.771186	0.90439
ENSG00000201178	17	33382122	chr17:33382122[b38]A,T	551902	1996	0.000251497	0.334749	0.820207
ENSG00000278668	17	33395305	chr17:33395305[b38]A,G	985145	1899	0.000270045	0.194267	0.782154
ENSG00000279674	17	33421915	chr17:33421915[b38]C,T	-578875	3212	0.000620479	0.436822	0.847569
ENSG00000181291	17	33677934	chr17:33677934[b38]A,C	-901554	2860	0.00026194	0.181118	0.771589
ENSG00000236377	17	33727911	chr17:33727911[b38]C,T	822248	2123	0.0010546	0.47643	0.855483
ENSG00000108702	17	33775775	chr17:33775775[b38]C,T	-587388	3001	0.00294606	0.871475	0.921754
ENSG00000283417	17	33800284	chr17:33800284[b38]C,T	-16470	3278	0.00128553	0.732898	0.897126
ENSG00000279668	17	33951911	chr17:33951911[b38]C,T	-126984	3113	0.00475363	0.973203	0.932841
ENSG00000264791	17	33996952	chr17:33996952[b38]A,G	-145996	3051	0.000372852	0.315086	0.819336
ENSG00000108700	17	34233994	chr17:34233994[b38]C,T	-85442	2966	0.000499	0.351172	0.826461
ENSG00000264174	17	34266955	chr17:34266955[b38]A,G	-458555	2832	0.00211576	0.75908	0.902364
ENSG00000108684	17	34290246	chr17:34290246[b38]A,C	133712	3047	0.000101007	0.12373	0.747427
ENSG00000198783	17	34303923	chr17:34303923[b38]C,T	-657618	2659	5.57664e-06	0.00346993	0.53298
ENSG00000197322	17	34314911	chr17:34314911[b38]A,G	-263961	2861	0.000347861	0.27165	0.807622
ENSG00000263571	17	34375310	chr17:34375310[b38]C,T	219743	3045	0.000734676	0.477295	0.855709
ENSG00000267102	17	34418823	chr17:34418823[b38]A,C	-990780	2156	5.52408e-05	0.0500298	0.711587
ENSG00000283381	17	34432669	chr17:34432669[b38]C,G	740439	3098	0.000127086	0.135477	0.750241
ENSG00000005156	17	34478658	chr17:34478658[b38]C,G	-501855	2659	0.000598924	0.38312	0.834293
ENSG00000267745	17	34479112	chr17:34479112[b38]A,G	-930354	2157	0.00268825	0.785747	0.907156
ENSG00000265775	17	34534634	chr17:34534634[b38]A,G	416286	3086	0.000437967	0.46033	0.851611
ENSG00000273687	17	34538544	chr17:34538544[b38]A,G	-480117	2665	3.19177e-05	0.0335919	0.710991
ENSG00000132141	17	34561189	chr17:34561189[b38]A,C	-400206	2660	0.000604828	0.375422	0.833797
ENSG00000074356	17	3459552	chr17:3459552[b38]C,T	-386673	2388	0.00121175	0.734563	0.897378
ENSG00000205045	17	34599721	chr17:34599721[b38]A,T	-937853	1882	0.00177368	0.495106	0.859815
ENSG00000267321	17	34618494	chr17:34618494[b38]A,G	-949557	1825	0.00202787	0.631463	0.87928
ENSG00000108691	17	34645759	chr17:34645759[b38]C,T	390484	2975	0.00116256	0.555032	0.869201
ENSG00000226049	17	34707714	chr17:34707714[b38]A,G	671032	3176	3.23988e-05	0.0386046	0.71144
ENSG00000154760	17	34720764	chr17:34720764[b38]A,G	-727959	2077	0.0003705	0.227011	0.791199
ENSG00000270765	17	34828940	chr17:34828940[b38]A,G	-923912	1662	0.000705985	0.244093	0.801257
ENSG00000172123	17	34859885	chr17:34859885[b38]A,C	-573021	2112	0.00245776	0.807217	0.91008
ENSG00000270647	17	35088375	chr17:35088375[b38]A,T	-721108	1723	0.00507216	0.867292	0.919976
ENSG00000271392	17	35106468	chr17:35106468[b38]C,T	-651630	1659	0.0117742	0.976008	0.932841
ENSG00000166750	17	35156096	chr17:35156096[b38]C,T	-86976	2411	1.39169e-05	0.015534	0.680258
ENSG00000278023	17	35162612	chr17:35162612[b38]A,G	-768117	1868	0.00114122	0.448493	0.849956
ENSG00000271447	17	35170312	chr17:35170312[b38]A,G	-625067	1714	7.15324e-05	0.0561698	0.719154
ENSG00000271503	17	35175715	chr17:35175715[b38]A,G	-705015	1795	0.00135676	0.397385	0.838396
ENSG00000221882	17	3524755	chr17:3524755[b38]C,T	240396	2117	0.00104868	0.500512	0.861694
ENSG00000274808	17	35251396	chr17:35251396[b38]G,T	-925085	1881	0.00246498	0.681148	0.890328
ENSG00000132388	17	3526009	chr17:3526009[b38]A,G	-840309	2018	0.000198676	0.151476	0.76149
ENSG00000270885	17	35291725	chr17:35291725[b38]A,G	-439915	1708	0.000274447	0.359384	0.828977
ENSG00000006125	17	35308420	chr17:35308420[b38]A,G	-269627	1798	0.000945797	0.320952	0.819847
ENSG00000277200	17	3530906	chr17:3530906[b38]A,T	781494	1931	0.000103135	0.0993564	0.73385
ENSG00000270829	17	35342626	chr17:35342626[b38]A,G	-465864	1725	0.00125299	0.47073	0.853982
ENSG00000260287	17	35351808	chr17:35351808[b38]A,G	-972077	1775	0.000892855	0.325125	0.819847
ENSG00000267782	17	35360397	chr17:35360397[b38]C,T	193450	2569	0.00846927	0.97928	0.932841
ENSG00000278395	17	35361428	chr17:35361428[b38]A,C	-880274	1867	0.0115944	0.976709	0.932841
ENSG00000185379	17	35431599	chr17:35431599[b38]C,T	311576	2664	0.000114349	0.0660888	0.719154
ENSG00000267547	17	35445531	chr17:35445531[b38]C,T	41693	2169	0.00192744	0.655735	0.884826
ENSG00000271394	17	35483864	chr17:35483864[b38]A,G	-405695	1827	0.000466595	0.232002	0.794616
ENSG00000266947	17	35522627	chr17:35522627[b38]A,G	281127	2413	0.00144834	0.513598	0.862558
ENSG00000267364	17	35553617	chr17:35553617[b38]A,G	240174	2311	0.000963643	0.451925	0.851136
ENSG00000073536	17	35594141	chr17:35594141[b38]C,T	451864	2594	0.00028109	0.190817	0.779753
ENSG00000276508	17	35730070	chr17:35730070[b38]C,T	-954685	1525	0.00373327	0.819101	0.911604
ENSG00000277161	17	35738884	chr17:35738884[b38]C,T	-796104	1622	0.00165195	0.64352	0.882028
ENSG00000262050	17	3577481	chr17:3577481[b38]C,G	865468	1937	8.10665e-05	0.082834	0.722344
ENSG00000167740	17	3585577	chr17:3585577[b38]A,G	-557592	2309	0.000185646	0.122252	0.744939
ENSG00000271013	17	35914290	chr17:35914290[b38]C,T	1654	1858	0.000220194	0.13867	0.751503
ENSG00000275720	17	35953570	chr17:35953570[b38]A,G	-680500	1533	0.000215232	0.10718	0.739389
ENSG00000108733	17	35954018	chr17:35954018[b38]A,T	375995	1798	0.000496074	0.169776	0.768746
ENSG00000172716	17	35990559	chr17:35990559[b38]A,G	616976	2265	0.00204483	0.718508	0.896098
ENSG00000276085	17	35998496	chr17:35998496[b38]C,T	-198179	1870	0.0021174	0.612494	0.875594
ENSG00000262248	17	3601921	chr17:3601921[b38]C,T	-17833	2323	0.00113394	0.626742	0.878239
ENSG00000267618	17	36019746	chr17:36019746[b38]A,C	898451	2663	0.00422326	0.905106	0.92663
ENSG00000092871	17	36032735	chr17:36032735[b38]A,G	943629	2652	0.00463335	0.918186	0.928985
ENSG00000276014	17	36045331	chr17:36045331[b38]A,C	-64820	1895	0.00670032	0.96205	0.932841
ENSG00000267312	17	36109217	chr17:36109217[b38]A,G	649735	2046	0.000962515	0.386596	0.834984
ENSG00000213977	17	3660669	chr17:3660669[b38]C,G	-7859	2355	0.00175175	0.69608	0.892475
ENSG00000276409	17	36638052	chr17:36638052[b38]G,T	651401	1864	0.000688442	0.299696	0.81498
ENSG00000278097	17	36665943	chr17:36665943[b38]G,T	439257	1864	0.00261318	0.721514	0.896163
ENSG00000273611	17	36695528	chr17:36695528[b38]A,G	208898	1631	0.00198011	0.590472	0.874096
ENSG00000270240	17	36764444	chr17:36764444[b38]A,G	895476	1772	0.00485196	0.857746	0.918553
ENSG00000275066	17	36811356	chr17:36811356[b38]A,G	-798001	1573	0.00100534	0.470511	0.853982
ENSG00000277632	17	36812847	chr17:36812847[b38]A,T	722787	1894	0.00831009	0.958173	0.932841
ENSG00000278259	17	36819201	chr17:36819201[b38]C,T	284439	1622	0.00200678	0.570017	0.871326
ENSG00000277688	17	36833005	chr17:36833005[b38]A,G	-776735	1574	0.000143319	0.121887	0.744939
ENSG00000278311	17	36841553	chr17:36841553[b38]C,T	296640	1621	0.00327571	0.804577	0.909337
ENSG00000261499	17	36859404	chr17:36859404[b38]C,G	585212	1837	0.00205022	0.68469	0.891579
ENSG00000274226	17	36875774	chr17:36875774[b38]G,T	487448	1728	0.00435991	0.831664	0.91293
ENSG00000276234	17	36889407	chr17:36889407[b38]C,G	-517480	1371	0.000145071	0.0974779	0.73297
ENSG00000289485	17	36897657	chr17:36897657[b38]C,G	748696	1898	0.000766626	0.321835	0.819847
ENSG00000275302	17	36903782	chr17:36903782[b38]C,G	799954	1897	7.53385e-05	0.0343934	0.710991
ENSG00000276070	17	36915505	chr17:36915505[b38]C,T	704580	1870	0.00328734	0.795028	0.90873
ENSG00000278540	17	36952548	chr17:36952548[b38]A,C	-453753	1370	0.00112022	0.382985	0.834293
ENSG00000275954	17	36989595	chr17:36989595[b38]A,G	550183	1678	0.0011837	0.507608	0.861986
ENSG00000108381	17	3700713	chr17:3700713[b38]A,G	228338	2140	0.000637222	0.336992	0.820207
ENSG00000274767	17	37083702	chr17:37083702[b38]A,G	900466	1880	0.000298574	0.21547	0.787907
ENSG00000185722	17	3710915	chr17:3710915[b38]G,T	-553028	2211	0.00120593	0.472225	0.853982
ENSG00000274933	17	37113716	chr17:37113716[b38]C,G	849300	1855	0.00386162	0.82566	0.912005
ENSG00000261916	17	3713442	chr17:3713442[b38]A,G	111680	2313	0.00388733	0.909555	0.927725
ENSG00000083454	17	3732309	chr17:3732309[b38]A,G	36302	2370	2.94149e-05	0.0925313	0.729014
ENSG00000274615	17	37424929	chr17:37424929[b38]G,T	-653334	1184	6.48539e-05	0.0921417	0.729014
ENSG00000278535	17	37424929	chr17:37424929[b38]G,T	833049	1583	0.00125914	0.475302	0.855276
ENSG00000278619	17	37456024	chr17:37456024[b38]C,T	854440	1572	8.13568e-05	0.0750772	0.72051
ENSG00000273513	17	37569181	chr17:37569181[b38]A,G	-355235	1217	0.00762378	0.939698	0.931137
ENSG00000278599	17	37592340	chr17:37592340[b38]C,T	-535612	1244	0.000200124	0.0712882	0.719154
ENSG00000274308	17	37610983	chr17:37610983[b38]A,G	470371	1290	0.0034251	0.843169	0.915906
ENSG00000278299	17	37684151	chr17:37684151[b38]C,T	-384346	1184	0.00534973	0.844731	0.915906
ENSG00000275613	17	37689781	chr17:37689781[b38]A,G	967337	1557	0.000140368	0.0817922	0.722344
ENSG00000275029	17	37695227	chr17:37695227[b38]A,C	551090	1290	0.000471272	0.217028	0.787907
ENSG00000289110	17	37724207	chr17:37724207[b38]C,T	235751	1499	0.00143931	0.560959	0.870138
ENSG00000278845	17	37727883	chr17:37727883[b38]C,G	-569141	1311	0.00121093	0.520585	0.865098
ENSG00000275700	17	37728539	chr17:37728539[b38]C,T	779613	1511	0.000892445	0.416491	0.841781
ENSG00000277969	17	37764098	chr17:37764098[b38]A,G	-938352	1259	1.60295e-05	0.0139288	0.680258
ENSG00000276023	17	37776862	chr17:37776862[b38]C,T	286970	1499	0.000576937	0.324921	0.819847
ENSG00000277258	17	37821997	chr17:37821997[b38]C,T	-927366	1207	0.000401626	0.258905	0.805671
ENSG00000273559	17	37825418	chr17:37825418[b38]C,T	-999767	1129	0.000851239	0.278471	0.808885
ENSG00000277399	17	37880422	chr17:37880422[b38]C,T	-463369	1303	0.00612265	0.912495	0.928363
ENSG00000180016	17	3803661	chr17:3803661[b38]A,G	405252	2071	0.00459871	0.924508	0.929633
ENSG00000274512	17	38274564	chr17:38274564[b38]C,T	285613	1200	0.000207781	0.114685	0.742104
ENSG00000274419	17	38284614	chr17:38284614[b38]C,T	280637	1197	0.00736453	0.916796	0.928749
ENSG00000263874	17	38324726	chr17:38324726[b38]C,T	-600443	1065	0.00482626	0.809422	0.910127
ENSG00000274487	17	38382633	chr17:38382633[b38]C,T	125734	1311	0.000671806	0.23748	0.797554
ENSG00000279119	17	38423532	chr17:38423532[b38]C,T	-304302	1229	0.00621061	0.888787	0.924401
ENSG00000244086	17	38436559	chr17:38436559[b38]A,G	-418756	1098	0.00238736	0.580765	0.872458
ENSG00000274996	17	38484767	chr17:38484767[b38]C,T	-116283	1260	0.00325779	0.694094	0.89242
ENSG00000275832	17	38487563	chr17:38487563[b38]A,G	68282	1280	0.0119239	0.993596	0.932841
ENSG00000278053	17	38498858	chr17:38498858[b38]C,T	855436	1583	0.00465328	0.858476	0.918748
ENSG00000277182	17	38518530	chr17:38518530[b38]C,T	-230831	1207	0.00203429	0.547169	0.86814
ENSG00000067191	17	38530659	chr17:38530659[b38]C,T	-666838	1286	0.00156687	0.429851	0.844409
ENSG00000108306	17	38550545	chr17:38550545[b38]G,T	-851677	1277	0.000776941	0.304526	0.816251
ENSG00000252699	17	38550705	chr17:38550705[b38]C,T	-300820	1102	0.024132	0.996453	0.932841
ENSG00000161921	17	3855606	chr17:3855606[b38]G,T	-883735	2017	0.000701349	0.313429	0.818844
ENSG00000263219	17	3858119	chr17:3858119[b38]A,G	-363973	2229	0.00211372	0.702182	0.893071
ENSG00000141456	17	3861193	chr17:3861193[b38]C,T	-843070	1979	0.000589017	0.259676	0.805671
ENSG00000083457	17	3861336	chr17:3861336[b38]A,G	60190	2381	0.00076233	0.497002	0.860713
ENSG00000002834	17	38614897	chr17:38614897[b38]C,T	-254963	1079	0.000347872	0.126027	0.748341
ENSG00000199293	17	38632816	chr17:38632816[b38]G,T	-220048	1101	0.000720084	0.232175	0.794616
ENSG00000263818	17	38637298	chr17:38637298[b38]G,T	-419722	1241	0.00760598	0.887444	0.924304
ENSG00000275023	17	38637652	chr17:38637652[b38]A,G	-67622	1256	0.000963466	0.381936	0.834293
ENSG00000214546	17	38637652	chr17:38637652[b38]A,G	-981962	1092	0.00238142	0.504761	0.861918
ENSG00000276293	17	38648670	chr17:38648670[b38]A,G	-150756	1157	0.00260757	0.55275	0.869016
ENSG00000266469	17	38674206	chr17:38674206[b38]A,G	-727588	1279	0.00126292	0.471626	0.853982
ENSG00000276170	17	38736572	chr17:38736572[b38]C,T	284253	1270	1.01803e-05	0.00752284	0.645482
ENSG00000161395	17	38770478	chr17:38770478[b38]G,T	-917538	1037	0.000204529	0.0638964	0.719154
ENSG00000266588	17	38778222	chr17:38778222[b38]C,T	-234712	1201	0.000138228	0.0804631	0.722344
ENSG00000277972	17	38892863	chr17:38892863[b38]A,G	162521	1224	0.000600126	0.233342	0.795611
ENSG00000161381	17	38896548	chr17:38896548[b38]A,C	-256134	1281	0.00531095	0.794537	0.90873
ENSG00000229782	17	3890153	chr17:3890153[b38]A,G	-609475	1998	0.000487133	0.289326	0.810946
ENSG00000275532	17	38907292	chr17:38907292[b38]C,T	201237	1256	0.0041704	0.78391	0.906337
ENSG00000141736	17	38924621	chr17:38924621[b38]C,T	-763294	1037	0.00203934	0.433605	0.846062
ENSG00000252456	17	3895696	chr17:3895696[b38]A,G	-161061	2310	0.00210625	0.811586	0.910464
ENSG00000273604	17	39051481	chr17:39051481[b38]A,G	376984	1264	0.000186304	0.133901	0.750072
ENSG00000262903	17	3905203	chr17:3905203[b38]A,G	247575	2342	0.00806348	0.999264	0.932841
ENSG00000277791	17	39054020	chr17:39054020[b38]G,T	301278	1205	0.00314088	0.714128	0.895294
ENSG00000244184	17	3905988	chr17:3905988[b38]A,G	-798243	1980	0.0013411	0.445791	0.849679
ENSG00000131748	17	39080579	chr17:39080579[b38]C,G	-556512	1065	0.00182427	0.388332	0.835422
ENSG00000141748	17	39086180	chr17:39086180[b38]C,G	-79582	1282	0.000935036	0.350924	0.826421
ENSG00000277363	17	39099369	chr17:39099369[b38]C,T	493662	1260	0.000132371	0.0539911	0.716551
ENSG00000131771	17	39109879	chr17:39109879[b38]A,G	-516862	1085	2.80812e-05	0.0117963	0.658936
ENSG00000262921	17	3917038	chr17:3917038[b38]A,G	-648715	1964	0.0036385	0.835564	0.913659
ENSG00000274611	17	39190586	chr17:39190586[b38]C,T	998140	1291	0.00325014	0.699669	0.893064
ENSG00000108349	17	39286675	chr17:39286675[b38]A,G	-853644	1496	0.000678332	0.211153	0.786036
ENSG00000274211	17	39333538	chr17:39333538[b38]C,T	981693	1303	0.000211937	0.0724845	0.72051
ENSG00000131759	17	39466472	chr17:39466472[b38]C,G	-842709	1444	0.00111733	0.29119	0.81169
ENSG00000125691	17	39594742	chr17:39594742[b38]A,G	741030	1100	0.0035219	0.657739	0.884826
ENSG00000108298	17	39601714	chr17:39601714[b38]A,G	401430	1286	0.000213538	0.0752635	0.72051
ENSG00000161920	17	3962208	chr17:3962208[b38]A,T	-769221	2008	0.00239588	0.777114	0.90529
ENSG00000273576	17	39625235	chr17:39625235[b38]C,T	58319	1126	0.0013119	0.521643	0.865434
ENSG00000280177	17	39628737	chr17:39628737[b38]A,G	463663	1282	0.000872717	0.28928	0.810946
ENSG00000141744	17	39637780	chr17:39637780[b38]A,G	-30202	1037	0.00851291	0.91141	0.928247
ENSG00000213424	17	39667347	chr17:39667347[b38]C,T	-997754	1787	0.000647538	0.233309	0.795611
ENSG00000161405	17	39671417	chr17:39671417[b38]A,G	-192711	1132	0.000297574	0.177636	0.770845
ENSG00000141750	17	39747478	chr17:39747478[b38]A,G	521974	1299	0.0015887	0.508538	0.861986
ENSG00000167258	17	39796638	chr17:39796638[b38]G,T	335151	1183	0.000484483	0.161731	0.76597
ENSG00000141738	17	39826630	chr17:39826630[b38]G,T	88702	1076	0.000697363	0.234962	0.795655
ENSG00000188895	17	39826630	chr17:39826630[b38]G,T	-295342	1502	0.0117562	0.963345	0.932841
ENSG00000126368	17	39877024	chr17:39877024[b38]A,C	-223072	1527	0.00108607	0.371333	0.83226
ENSG00000108556	17	3989331	chr17:3989331[b38]A,G	-945012	2286	0.000105045	0.0870165	0.722344
ENSG00000240898	17	3996986	chr17:3996986[b38]C,T	331765	2355	0.0024474	0.832361	0.912936
ENSG00000173991	17	39972348	chr17:39972348[b38]A,C	306998	1042	0.000689445	0.202379	0.784804
ENSG00000108244	17	39974239	chr17:39974239[b38]C,T	-963108	1914	0.000354502	0.141452	0.755323
ENSG00000264968	17	40029853	chr17:40029853[b38]C,T	102110	1166	0.00494502	0.738181	0.897527
ENSG00000264058	17	40040687	chr17:40040687[b38]C,T	-624414	1787	0.000858564	0.319085	0.819847
ENSG00000141753	17	40064179	chr17:40064179[b38]G,T	-379272	1513	0.00343451	0.616863	0.87606
ENSG00000073584	17	40100440	chr17:40100440[b38]A,G	-547334	1782	0.000575422	0.217158	0.787907
ENSG00000266208	17	40100896	chr17:40100896[b38]A,G	-259760	1462	0.00659004	0.798302	0.908992
ENSG00000196388	17	4018437	chr17:4018437[b38]A,T	-979060	2212	0.00375869	0.933463	0.930917
ENSG00000126351	17	40194478	chr17:40194478[b38]C,G	136187	1480	0.000764638	0.275006	0.808245
ENSG00000234477	17	40248489	chr17:40248489[b38]A,G	-672942	1917	0.00121702	0.425474	0.843468
ENSG00000125686	17	40280444	chr17:40280444[b38]A,G	829380	1204	0.0001896	0.11939	0.744939
ENSG00000108352	17	40349572	chr17:40349572[b38]C,G	172561	1452	0.00143262	0.415376	0.84146
ENSG00000265666	17	40376964	chr17:40376964[b38]C,T	34087	1457	0.00163943	0.381399	0.834149
ENSG00000008838	17	40377328	chr17:40377328[b38]C,G	322966	1481	0.00103103	0.338594	0.820603
ENSG00000183153	17	40481999	chr17:40481999[b38]C,T	118182	1462	0.000688324	0.171518	0.769122
ENSG00000171475	17	40485253	chr17:40485253[b38]A,G	265948	1440	0.00118105	0.305975	0.817095
ENSG00000073605	17	40495968	chr17:40495968[b38]C,T	577433	1156	0.00630285	0.822643	0.911776
ENSG00000172057	17	40504514	chr17:40504514[b38]A,G	577029	1164	0.00244682	0.587778	0.87359
ENSG00000094804	17	40505196	chr17:40505196[b38]A,T	217316	1434	0.00411456	0.725357	0.8964
ENSG00000171532	17	40557434	chr17:40557434[b38]A,G	949705	1098	9.22272e-05	0.0915194	0.728096
ENSG00000141741	17	40607614	chr17:40607614[b38]A,T	877117	1072	2.76827e-05	0.0136245	0.675863
ENSG00000279199	17	40718459	chr17:40718459[b38]C,T	605243	1516	0.000425888	0.138513	0.75146
ENSG00000108342	17	40733890	chr17:40733890[b38]A,G	718528	1421	0.00091527	0.283153	0.810339
ENSG00000108344	17	40860484	chr17:40860484[b38]A,G	879676	1295	0.00356288	0.633433	0.879333
ENSG00000128422	17	40864609	chr17:40864609[b38]C,T	-759902	1762	0.0013957	0.4933	0.859269
ENSG00000186395	17	40869687	chr17:40869687[b38]A,G	47100	1845	0.00183251	0.503024	0.861918
ENSG00000173812	17	40871440	chr17:40871440[b38]G,T	-817446	1745	0.00317108	0.618293	0.876344
ENSG00000278954	17	40948747	chr17:40948747[b38]A,G	-716820	1755	0.0068892	0.913437	0.928499
ENSG00000274630	17	40987466	chr17:40987466[b38]A,G	-880116	1564	0.00101869	0.325523	0.819847
ENSG00000278834	17	40999228	chr17:40999228[b38]A,G	351197	1782	0.000194701	0.126597	0.748341
ENSG00000131747	17	41006269	chr17:41006269[b38]C,T	588476	1483	0.000884045	0.260718	0.806124
ENSG00000094796	17	41112502	chr17:41112502[b38]C,T	-285039	1779	0.000770325	0.220915	0.787944
ENSG00000173786	17	41212055	chr17:41212055[b38]C,T	-754709	1419	0.00295974	0.563437	0.870857
ENSG00000167925	17	41216479	chr17:41216479[b38]A,G	-977915	1054	0.00180008	0.337195	0.820207
ENSG00000240125	17	41307113	chr17:41307113[b38]A,G	867645	1505	0.000844695	0.271208	0.807622
ENSG00000264655	17	41325096	chr17:41325096[b38]A,G	957143	1462	0.00618251	0.764049	0.902719
ENSG00000167840	17	4137348	chr17:4137348[b38]C,T	-974476	2162	0.00114475	0.544453	0.867742
ENSG00000266088	17	41379136	chr17:41379136[b38]C,T	862243	1702	0.000270267	0.116127	0.743511
ENSG00000141696	17	41438864	chr17:41438864[b38]G,T	-373501	1625	0.000458343	0.177988	0.770845
ENSG00000141698	17	41503661	chr17:41503661[b38]A,G	-332534	1602	0.00274266	0.607117	0.875449
ENSG00000108773	17	41504489	chr17:41504489[b38]C,T	-616817	1070	0.000740054	0.157508	0.765719
ENSG00000108774	17	41575824	chr17:41575824[b38]A,G	-579070	1065	0.00325737	0.497628	0.860794
ENSG00000177469	17	41619084	chr17:41619084[b38]A,G	-804015	1028	0.0103165	0.86178	0.91926
ENSG00000131462	17	41620305	chr17:41620305[b38]A,G	-989337	756	0.000494275	0.144661	0.758095
ENSG00000173757	17	41624515	chr17:41624515[b38]C,G	-663946	1028	0.00472782	0.683842	0.891485
ENSG00000108784	17	41655431	chr17:41655431[b38]A,G	-880811	813	0.0011701	0.213193	0.787526
ENSG00000260325	17	41712573	chr17:41712573[b38]A,G	-410232	1070	0.000713375	0.224254	0.789262
ENSG00000167920	17	41730563	chr17:41730563[b38]A,G	911461	1841	0.00175404	0.507011	0.861986
ENSG00000168610	17	41751700	chr17:41751700[b38]C,T	-636580	1035	0.000138004	0.0550727	0.717442
ENSG00000108797	17	41751700	chr17:41751700[b38]C,T	-930832	791	0.00322812	0.537899	0.866875
ENSG00000131470	17	41756628	chr17:41756628[b38]C,G	-821060	793	0.000522945	0.123073	0.746439
ENSG00000141756	17	41757004	chr17:41757004[b38]A,G	-55677	1625	0.00365729	0.664644	0.886498
ENSG00000178502	17	41783178	chr17:41783178[b38]A,G	-82194	1567	0.00453817	0.787966	0.90768
ENSG00000126561	17	41783178	chr17:41783178[b38]A,G	-504370	1028	0.00450658	0.587752	0.87359
ENSG00000068137	17	41783178	chr17:41783178[b38]A,G	-893387	787	0.000547291	0.185686	0.776062
ENSG00000168259	17	41784523	chr17:41784523[b38]A,C	-233954	1247	0.00967843	0.904634	0.926601
ENSG00000108771	17	41790773	chr17:41790773[b38]C,T	-321833	1076	0.00183567	0.4033	0.839357
ENSG00000266962	17	41793798	chr17:41793798[b38]A,G	-758634	806	0.0056425	0.611214	0.875521
ENSG00000141699	17	41823825	chr17:41823825[b38]G,T	-786713	757	0.00259912	0.329023	0.819847
ENSG00000131473	17	41882207	chr17:41882207[b38]A,G	-36674	1513	0.000986784	0.246666	0.801739
ENSG00000108785	17	41884877	chr17:41884877[b38]C,T	-661888	808	0.00847597	0.803055	0.909038
ENSG00000131738	17	41884877	chr17:41884877[b38]C,T	515125	1783	0.00993076	0.917827	0.928977
ENSG00000131475	17	41962031	chr17:41962031[b38]A,G	-811419	781	0.000292247	0.0664321	0.719154
ENSG00000184451	17	41962526	chr17:41962526[b38]A,G	-719796	791	0.00202796	0.386308	0.834984
ENSG00000173801	17	41975519	chr17:41975519[b38]C,T	188930	1662	0.00393789	0.70284	0.893092
ENSG00000267221	17	41979543	chr17:41979543[b38]A,G	-71015	1184	0.000123899	0.0772791	0.721245
ENSG00000267222	17	42022287	chr17:42022287[b38]C,T	-473581	865	0.00211529	0.361449	0.829346
ENSG00000267060	17	42045003	chr17:42045003[b38]C,T	-935052	857	0.00277842	0.508841	0.86201
ENSG00000176563	17	42063768	chr17:42063768[b38]A,G	-735033	800	0.00198457	0.307891	0.817846
ENSG00000131480	17	42070434	chr17:42070434[b38]A,G	-774147	782	0.00497442	0.594935	0.874096
ENSG00000089558	17	42097369	chr17:42097369[b38]C,T	-83578	1060	0.00419471	0.597432	0.874405
ENSG00000267632	17	42098921	chr17:42098921[b38]A,C	-410864	848	0.000751996	0.21921	0.787907
ENSG00000132382	17	4210465	chr17:4210465[b38]C,T	-344861	1969	0.00111767	0.456271	0.851611
ENSG00000161594	17	42149588	chr17:42149588[b38]A,T	313902	1602	0.00115614	0.412479	0.840285
ENSG00000171345	17	42149588	chr17:42149588[b38]A,T	621339	1769	0.00879915	0.873637	0.922385
ENSG00000266967	17	42298969	chr17:42298969[b38]A,G	-665473	858	0.0130888	0.894524	0.924565
ENSG00000267681	17	42300488	chr17:42300488[b38]C,T	-844469	882	0.00987199	0.827626	0.912764
ENSG00000161610	17	42377817	chr17:42377817[b38]A,G	192450	1059	0.00212715	0.48295	0.857062
ENSG00000037042	17	42380683	chr17:42380683[b38]C,T	-278602	777	0.00146015	0.25564	0.804005
ENSG00000131467	17	42403781	chr17:42403781[b38]C,T	-420605	800	0.0105353	0.830705	0.91293
ENSG00000012048	17	42413908	chr17:42413908[b38]G,T	-711370	880	0.00755165	0.737243	0.897403
ENSG00000173805	17	42414633	chr17:42414633[b38]C,T	679997	1698	0.00124225	0.315998	0.819811
ENSG00000259623	17	42414633	chr17:42414633[b38]C,T	566114	1590	0.00272416	0.555607	0.869284
ENSG00000033627	17	42422033	chr17:42422033[b38]A,G	-36812	971	9.70643e-05	0.0413069	0.71144
ENSG00000168256	17	42423355	chr17:42423355[b38]C,T	411972	1257	0.00815502	0.824742	0.911915
ENSG00000108786	17	42427286	chr17:42427286[b38]C,T	-125637	806	0.00185904	0.375684	0.833797
ENSG00000108788	17	42438454	chr17:42438454[b38]C,T	-128619	798	0.00113242	0.254968	0.804005
ENSG00000261879	17	4248566	chr17:4248566[b38]A,G	-943442	2179	0.000491155	0.31826	0.819847
ENSG00000187595	17	42545038	chr17:42545038[b38]C,T	446627	1079	0.00844984	0.856541	0.918291
ENSG00000198863	17	42569832	chr17:42569832[b38]C,G	-410734	857	0.0139891	0.907204	0.92716
ENSG00000126562	17	42656820	chr17:42656820[b38]A,G	-123791	788	0.0069236	0.722491	0.896184
ENSG00000266929	17	42808235	chr17:42808235[b38]C,T	271724	813	0.00408487	0.571047	0.871577
ENSG00000204815	17	42920558	chr17:42920558[b38]C,T	989940	1496	0.0012922	0.36066	0.829315
ENSG00000183978	17	43004493	chr17:43004493[b38]C,T	205810	800	0.000904577	0.166427	0.767706
ENSG00000108825	17	43315270	chr17:43315270[b38]A,G	334903	857	0.00310866	0.54112	0.866875
ENSG00000273650	17	43327053	chr17:43327053[b38]G,T	575763	777	0.0017937	0.346873	0.824435
ENSG00000231256	17	43367068	chr17:43367068[b38]C,G	-413368	976	0.00774451	0.82281	0.911818
ENSG00000278774	17	43369885	chr17:43369885[b38]A,C	96783	918	0.0136906	0.934668	0.931137
ENSG00000067596	17	43369885	chr17:43369885[b38]A,C	-113981	907	0.00189074	0.347884	0.825204
ENSG00000131477	17	43375623	chr17:43375623[b38]C,T	617175	769	0.00154069	0.273452	0.807622
ENSG00000131471	17	43375623	chr17:43375623[b38]C,T	524438	782	0.0026767	0.402716	0.839357
ENSG00000108828	17	43378369	chr17:43378369[b38]C,T	356045	871	0.00353726	0.576407	0.872097
ENSG00000267002	17	43386453	chr17:43386453[b38]C,G	216326	878	0.00178162	0.337087	0.820207
ENSG00000161647	17	43399475	chr17:43399475[b38]C,T	-433627	1000	0.000645064	0.163829	0.76725
ENSG00000068120	17	43457179	chr17:43457179[b38]A,C	895711	801	0.00333996	0.492106	0.859071
ENSG00000108830	17	43470907	chr17:43470907[b38]A,C	445675	874	0.00113076	0.259763	0.805671
ENSG00000267185	17	43489601	chr17:43489601[b38]G,T	956068	817	0.000447485	0.107421	0.739389
ENSG00000287710	17	43549210	chr17:43549210[b38]C,T	971384	794	3.65652e-05	0.0123928	0.662598
ENSG00000175906	17	43576072	chr17:43576072[b38]G,T	177078	942	0.000224353	0.114288	0.742104
ENSG00000108799	17	43576748	chr17:43576748[b38]C,G	831736	775	0.000781694	0.159056	0.76597
ENSG00000267440	17	43637865	chr17:43637865[b38]A,G	-41477	949	0.00236432	0.375665	0.833797
ENSG00000188554	17	43644084	chr17:43644084[b38]C,G	473602	877	7.60809e-05	0.00994212	0.645482
ENSG00000213373	17	43648126	chr17:43648126[b38]A,G	749492	809	0.00294974	0.477558	0.855709
ENSG00000188825	17	43662673	chr17:43662673[b38]C,T	274167	944	0.000993927	0.29594	0.813522
ENSG00000267042	17	43663856	chr17:43663856[b38]A,G	983892	790	0.00115616	0.256998	0.80451
ENSG00000198496	17	43671596	chr17:43671596[b38]C,G	546044	880	0.00139891	0.255942	0.804021
ENSG00000184988	17	43671596	chr17:43671596[b38]C,G	459760	893	5.90047e-05	0.036105	0.710991
ENSG00000267750	17	43672545	chr17:43672545[b38]C,T	-642618	1377	4.41584e-06	0.016203	0.680258
ENSG00000214578	17	43674639	chr17:43674639[b38]C,G	921108	774	0.00175392	0.318581	0.819847
ENSG00000197291	17	43690683	chr17:43690683[b38]A,C	929802	772	0.000675938	0.107793	0.74016
ENSG00000126581	17	43709841	chr17:43709841[b38]C,G	885685	800	0.00636286	0.680039	0.890015
ENSG00000175832	17	43719565	chr17:43719565[b38]A,C	173379	910	0.00122714	0.278074	0.808885
ENSG00000279602	17	43720730	chr17:43720730[b38]C,T	360696	943	0.000143975	0.0511156	0.715226
ENSG00000267253	17	43722222	chr17:43722222[b38]A,G	3907	951	0.00293843	0.449786	0.850346
ENSG00000261514	17	43740143	chr17:43740143[b38]C,T	-198115	1099	0.00114834	0.241842	0.80076
ENSG00000288909	17	43751128	chr17:43751128[b38]C,T	362736	944	0.00452502	0.6936	0.892379
ENSG00000267160	17	43760351	chr17:43760351[b38]A,G	-913339	1405	0.00324796	0.615693	0.875944
ENSG00000267634	17	43767867	chr17:43767867[b38]A,C	-597148	1375	0.00674767	0.93347	0.930917
ENSG00000267420	17	43804791	chr17:43804791[b38]C,T	-122773	1097	0.00343717	0.543582	0.867733
ENSG00000068079	17	43819173	chr17:43819173[b38]A,G	812432	868	0.00757109	0.781033	0.905617
ENSG00000108852	17	43896006	chr17:43896006[b38]C,T	-13639	1073	0.000261189	0.12152	0.744939
ENSG00000131469	17	43901388	chr17:43901388[b38]G,T	903114	869	0.00953056	0.797135	0.908912
ENSG00000073670	17	43915353	chr17:43915353[b38]C,T	-843636	1696	0.000431937	0.158607	0.76597
ENSG00000282199	17	43918793	chr17:43918793[b38]C,T	-3984	1091	0.000303754	0.116916	0.743829
ENSG00000087152	17	43919940	chr17:43919940[b38]A,G	-279557	1276	0.000417713	0.175015	0.770845
ENSG00000214447	17	43922676	chr17:43922676[b38]A,C	-977099	2114	0.00307082	0.636667	0.880664
ENSG00000013306	17	43936791	chr17:43936791[b38]C,G	-387921	1375	0.00232837	0.579678	0.872458
ENSG00000267080	17	43949713	chr17:43949713[b38]C,T	-236853	1272	0.013874	0.959059	0.932841
ENSG00000091947	17	43951464	chr17:43951464[b38]C,G	-71576	1153	0.00521635	0.794515	0.90873
ENSG00000240305	17	43955675	chr17:43955675[b38]A,G	-764086	1571	0.000512572	0.170314	0.768875
ENSG00000274585	17	43987950	chr17:43987950[b38]A,G	754162	896	0.0159628	0.912653	0.928363
ENSG00000167941	17	43987950	chr17:43987950[b38]A,G	229207	961	0.000428746	0.145413	0.758095
ENSG00000125319	17	44080371	chr17:44080371[b38]C,T	-61536	1261	0.00115349	0.311312	0.818844
ENSG00000172992	17	44093838	chr17:44093838[b38]C,T	-967238	2538	0.000217451	0.104388	0.737478
ENSG00000180329	17	44109500	chr17:44109500[b38]C,T	-580255	1456	0.00129537	0.283653	0.810339
ENSG00000274452	17	44116529	chr17:44116529[b38]C,T	826237	931	0.00329381	0.560523	0.870136
ENSG00000161654	17	44170978	chr17:44170978[b38]A,T	103534	1195	0.00113576	0.275754	0.808557
ENSG00000167131	17	44201038	chr17:44201038[b38]A,T	-698105	2114	0.000507619	0.180281	0.771589
ENSG00000005961	17	44212647	chr17:44212647[b38]A,G	-176828	1368	0.000563874	0.244141	0.801257
ENSG00000240589	17	44256974	chr17:44256974[b38]A,G	-152086	1385	0.000498089	0.245034	0.801257
ENSG00000267334	17	44258317	chr17:44258317[b38]A,G	-689596	2225	0.00123523	0.303443	0.816219
ENSG00000221044	17	44319303	chr17:44319303[b38]C,T	294282	1155	0.0014868	0.298	0.814894
ENSG00000168591	17	44344494	chr17:44344494[b38]C,T	157523	1272	0.00122065	0.409203	0.839928
ENSG00000030582	17	44352876	chr17:44352876[b38]C,T	7629	1377	9.70963e-05	0.0451412	0.71144
ENSG00000180340	17	44359632	chr17:44359632[b38]A,G	-197853	1423	0.000104491	0.0553178	0.718415
ENSG00000180336	17	44502794	chr17:44502794[b38]C,T	-153611	1389	0.000167033	0.0348695	0.710991
ENSG00000276728	17	44502794	chr17:44502794[b38]C,T	-643933	2527	0.0105962	0.896047	0.924894
ENSG00000131095	17	44520171	chr17:44520171[b38]C,G	-395317	2157	8.37671e-05	0.0247946	0.691193
ENSG00000279879	17	44532893	chr17:44532893[b38]C,T	-156966	1457	0.00147612	0.379005	0.834149
ENSG00000108840	17	44538190	chr17:44538190[b38]C,T	414685	1248	0.000210866	0.0987905	0.733292
ENSG00000233175	17	44551367	chr17:44551367[b38]C,T	-689580	2494	0.000957802	0.285895	0.810339
ENSG00000161682	17	44576467	chr17:44576467[b38]A,G	212751	1375	1.69992e-05	0.0114423	0.655134
ENSG00000267496	17	44583500	chr17:44583500[b38]C,T	666305	1086	0.00486962	0.625284	0.877959
ENSG00000131094	17	44635943	chr17:44635943[b38]A,G	-332107	2291	8.31385e-05	0.0545023	0.716551
ENSG00000285668	17	44692273	chr17:44692273[b38]C,T	-896021	2381	0.00577388	0.732656	0.897126
ENSG00000108861	17	44700766	chr17:44700766[b38]C,T	921840	976	0.0012646	0.265651	0.806871
ENSG00000196689	17	4471612	chr17:4471612[b38]C,T	862302	2322	0.000420341	0.260438	0.805932
ENSG00000161664	17	44772984	chr17:44772984[b38]C,T	602536	1266	0.0178629	0.985425	0.932841
ENSG00000264070	17	44776685	chr17:44776685[b38]A,G	-809187	2384	0.000214085	0.0460761	0.71144
ENSG00000074755	17	4479434	chr17:4479434[b38]C,T	336537	2309	0.000334201	0.206028	0.785484
ENSG00000141349	17	44826427	chr17:44826427[b38]A,G	755806	1194	0.00556264	0.809454	0.910127
ENSG00000239702	17	44858635	chr17:44858635[b38]C,G	567778	1363	0.00388234	0.74638	0.899126
ENSG00000186834	17	44862262	chr17:44862262[b38]C,T	-286214	2527	0.00213657	0.4752	0.855276
ENSG00000214425	17	44872083	chr17:44872083[b38]A,G	-712490	2384	0.00195685	0.453276	0.851404
ENSG00000224505	17	44894838	chr17:44894838[b38]A,G	-266624	2526	0.00779249	0.894808	0.924565
ENSG00000161653	17	44911591	chr17:44911591[b38]C,T	906968	1142	0.0154499	0.953069	0.932701
ENSG00000004939	17	44932429	chr17:44932429[b38]A,C	664374	1341	0.00224987	0.482813	0.857062
ENSG00000262519	17	4495094	chr17:4495094[b38]A,G	-77113	1960	0.00454633	0.932187	0.930804
ENSG00000161692	17	44961497	chr17:44961497[b38]A,C	252888	1535	0.000340175	0.153793	0.763219
ENSG00000181513	17	44961497	chr17:44961497[b38]A,C	-171104	2530	0.00145714	0.35896	0.828977
ENSG00000161714	17	44962230	chr17:44962230[b38]C,T	-170182	2530	0.00254537	0.55037	0.868461
ENSG00000131484	17	44964586	chr17:44964586[b38]C,T	-569378	2403	0.0099688	0.911439	0.928247
ENSG00000264589	17	44969613	chr17:44969613[b38]C,G	-925868	2389	0.00292517	0.526122	0.86554
ENSG00000108518	17	4497061	chr17:4497061[b38]C,G	-451335	2279	0.000397003	0.323656	0.819847
ENSG00000280022	17	45010730	chr17:45010730[b38]C,T	-581892	2378	0.00347713	0.628764	0.879257
ENSG00000274363	17	4504417	chr17:4504417[b38]A,G	236725	2203	0.00298187	0.831256	0.91293
ENSG00000108309	17	45075867	chr17:45075867[b38]C,T	767453	1376	0.00486438	0.769212	0.903931
ENSG00000108883	17	45109773	chr17:45109773[b38]C,T	210403	2115	0.000386325	0.0997078	0.73385
ENSG00000263503	17	45110749	chr17:45110749[b38]G,T	-490121	2373	0.00241859	0.427902	0.843714
ENSG00000204650	17	45110749	chr17:45110749[b38]G,T	-509580	2354	0.00648999	0.740271	0.897991
ENSG00000184922	17	45118646	chr17:45118646[b38]C,T	-102799	2502	0.000535263	0.190104	0.778835
ENSG00000131097	17	45121733	chr17:45121733[b38]A,G	275379	1898	0.00324757	0.627429	0.878641
ENSG00000256762	17	45122927	chr17:45122927[b38]A,G	-876324	2435	0.0159508	0.935703	0.931137
ENSG00000288877	17	45124821	chr17:45124821[b38]C,T	903190	1282	0.0197839	0.998241	0.932841
ENSG00000225190	17	45130257	chr17:45130257[b38]A,G	-360396	2419	0.00184211	0.440016	0.847975
ENSG00000108312	17	45131801	chr17:45131801[b38]C,G	910599	1282	0.00361025	0.625874	0.878054
ENSG00000260793	17	45151124	chr17:45151124[b38]C,T	929754	1282	0.00344494	0.735368	0.897403
ENSG00000182963	17	45229318	chr17:45229318[b38]A,G	398679	1830	0.00545969	0.736636	0.897403
ENSG00000263715	17	45253810	chr17:45253810[b38]C,T	-366535	2354	0.00464695	0.646883	0.88231
ENSG00000188176	17	4525747	chr17:4525747[b38]A,C	-58253	1957	0.000158925	0.0862346	0.722344
ENSG00000168517	17	45261574	chr17:45261574[b38]C,G	100873	2526	5.97429e-05	0.0197395	0.680258
ENSG00000267278	17	45280799	chr17:45280799[b38]C,T	32882	2489	0.000166322	0.0887596	0.722344
ENSG00000286190	17	4529593	chr17:4529593[b38]A,G	-971365	2511	0.000216065	0.233329	0.795611
ENSG00000233483	17	45299081	chr17:45299081[b38]C,T	47997	2488	0.00170365	0.388688	0.835422
ENSG00000267246	17	45327577	chr17:45327577[b38]C,T	-230810	2396	0.00220393	0.483108	0.857062
ENSG00000257950	17	4533602	chr17:4533602[b38]A,G	837595	2370	3.03614e-05	0.0407463	0.71144
ENSG00000183018	17	4536201	chr17:4536201[b38]A,C	37319	1998	0.00097788	0.380933	0.834149
ENSG00000161905	17	4536533	chr17:4536533[b38]A,C	-105691	1925	0.00231765	0.706308	0.894039
ENSG00000136448	17	45368118	chr17:45368118[b38]C,T	410125	2257	0.000478305	0.1749	0.770845
ENSG00000261575	17	45380345	chr17:45380345[b38]C,G	-886686	2499	0.00661001	0.726283	0.896521
ENSG00000159314	17	45420612	chr17:45420612[b38]C,T	-13699	2424	9.34619e-05	0.014267	0.680258
ENSG00000176681	17	45479368	chr17:45479368[b38]A,T	-813366	2517	0.00133616	0.374482	0.833797
ENSG00000186566	17	45492404	chr17:45492404[b38]C,T	989032	1445	0.0037727	0.724323	0.896184
ENSG00000186185	17	45492860	chr17:45492860[b38]G,T	545231	2223	0.00307163	0.604984	0.875349
ENSG00000072849	17	4555007	chr17:4555007[b38]A,C	-931156	2513	0.000556475	0.382972	0.834293
ENSG00000227495	17	4560404	chr17:4560404[b38]A,G	-459546	2183	0.00155326	0.602897	0.874883
ENSG00000279685	17	45706004	chr17:45706004[b38]C,T	-189780	2389	0.000482028	0.154346	0.763219
ENSG00000186868	17	45735531	chr17:45735531[b38]C,T	-158997	2389	0.000513313	0.168699	0.767967
ENSG00000265411	17	45781740	chr17:45781740[b38]A,C	-537940	2542	0.00173933	0.5075	0.861986
ENSG00000267405	17	45793325	chr17:45793325[b38]A,G	995761	1753	0.00689885	0.85134	0.917323
ENSG00000267198	17	45799113	chr17:45799113[b38]C,T	253308	2399	0.00025174	0.0486935	0.71144
ENSG00000263272	17	4579972	chr17:4579972[b38]C,T	-851323	2491	0.000322869	0.312125	0.818844
ENSG00000120071	17	45802545	chr17:45802545[b38]A,C	-422797	2454	0.00658345	0.70069	0.893064
ENSG00000266918	17	45858472	chr17:45858472[b38]C,T	326894	2404	0.00301441	0.553311	0.869016
ENSG00000204652	17	45858472	chr17:45858472[b38]C,T	249900	2364	0.00208996	0.468076	0.85362
ENSG00000108379	17	45862302	chr17:45862302[b38]A,C	-956297	2071	0.000474072	0.141385	0.755323
ENSG00000006062	17	45908270	chr17:45908270[b38]A,C	591309	2462	0.00512677	0.754579	0.901301
ENSG00000120088	17	45977067	chr17:45977067[b38]A,G	192786	2352	0.00204805	0.355949	0.827633
ENSG00000158955	17	45990481	chr17:45990481[b38]G,T	-842721	2015	0.00202479	0.374991	0.833797
ENSG00000263142	17	46003698	chr17:46003698[b38]A,G	-974784	1533	0.00242286	0.442123	0.848789
ENSG00000267121	17	46013027	chr17:46013027[b38]C,T	791677	2502	0.0044203	0.756121	0.901459
ENSG00000185294	17	46013412	chr17:46013412[b38]A,T	168530	2382	0.000130327	0.0529191	0.716551
ENSG00000108523	17	4615844	chr17:4615844[b38]C,T	-324165	2280	0.00147719	0.553422	0.869053
ENSG00000108405	17	4636982	chr17:4636982[b38]C,T	720755	2426	0.00316204	0.880287	0.923136
ENSG00000262500	17	46722744	chr17:46722744[b38]A,G	479137	2458	0.0103699	0.906604	0.927105
ENSG00000259753	17	46763851	chr17:46763851[b38]A,C	-490047	1493	0.00625119	0.772382	0.904701
ENSG00000228782	17	46788635	chr17:46788635[b38]A,C	-703760	1659	0.000607958	0.181025	0.771589
ENSG00000198933	17	46788830	chr17:46788830[b38]A,G	-905332	1888	0.0038015	0.692632	0.892379
ENSG00000238083	17	46789236	chr17:46789236[b38]C,T	276767	2514	0.00109008	0.263106	0.806164
ENSG00000259207	17	46872008	chr17:46872008[b38]C,G	-381820	1493	0.000113538	0.0740748	0.72051
ENSG00000261872	17	46872859	chr17:46872859[b38]C,T	-296968	1445	0.00235985	0.471556	0.853982
ENSG00000262633	17	46917493	chr17:46917493[b38]C,T	-5641	1692	0.000658575	0.193892	0.782154
ENSG00000262879	17	46927729	chr17:46927729[b38]C,T	-172107	1379	0.00181494	0.362445	0.829346
ENSG00000214401	17	46946691	chr17:46946691[b38]C,T	753124	2447	0.00217391	0.426797	0.843714
ENSG00000073969	17	46977741	chr17:46977741[b38]A,G	387071	2521	0.00601714	0.723356	0.896184
ENSG00000108424	17	47003391	chr17:47003391[b38]A,G	-646086	1841	0.00377926	0.703555	0.893163
ENSG00000108433	17	47105786	chr17:47105786[b38]C,T	182710	1692	8.04801e-05	0.0248909	0.691193
ENSG00000234494	17	47149976	chr17:47149976[b38]A,C	-791361	1793	0.00208798	0.512153	0.862267
ENSG00000178852	17	47150947	chr17:47150947[b38]A,G	-172344	1533	0.00181916	0.395853	0.837604
ENSG00000185829	17	47180148	chr17:47180148[b38]C,T	600546	2520	0.00022165	0.101564	0.735001
ENSG00000263412	17	47203891	chr17:47203891[b38]G,T	-843735	1661	2.62085e-05	0.0177803	0.680258
ENSG00000261886	17	47240822	chr17:47240822[b38]C,T	318010	1693	5.68814e-05	0.0263648	0.691193
ENSG00000276790	17	47240960	chr17:47240960[b38]A,G	-38567	1510	0.000227361	0.0697789	0.719154
ENSG00000228696	17	47242163	chr17:47242163[b38]G,T	880486	2553	0.0109412	0.924464	0.929633
ENSG00000260075	17	47242163	chr17:47242163[b38]G,T	869307	2563	0.0136428	0.961186	0.932841
ENSG00000262539	17	47254192	chr17:47254192[b38]C,G	994640	2495	0.00961658	0.856642	0.918314
ENSG00000266821	17	47267134	chr17:47267134[b38]A,T	-612339	1833	0.000229683	0.0792974	0.722344
ENSG00000262265	17	47277385	chr17:47277385[b38]A,G	109682	1445	0.000253396	0.124659	0.748145
ENSG00000141295	17	47277385	chr17:47277385[b38]A,G	-563824	1891	0.00148105	0.397869	0.838396
ENSG00000179673	17	47282048	chr17:47282048[b38]A,T	303039	1531	4.2264e-05	0.0207191	0.680258
ENSG00000289730	17	47288895	chr17:47288895[b38]A,G	208103	1373	0.0117474	0.854942	0.91822
ENSG00000205710	17	4734403	chr17:4734403[b38]A,G	-165016	2246	0.00016544	0.100062	0.73385
ENSG00000004897	17	47487672	chr17:47487672[b38]A,G	298498	1453	0.00312791	0.52811	0.865718
ENSG00000263798	17	47496520	chr17:47496520[b38]A,G	-448905	1791	0.00603849	0.792464	0.908271
ENSG00000198336	17	47504994	chr17:47504994[b38]A,C	304547	1464	0.0142882	0.951884	0.932652
ENSG00000108465	17	47691470	chr17:47691470[b38]C,T	-276341	1776	0.0305735	0.996567	0.932841
ENSG00000006025	17	47742221	chr17:47742221[b38]C,G	-79446	1903	0.00212222	0.502184	0.861909
ENSG00000263766	17	47748134	chr17:47748134[b38]A,G	98737	1841	0.00139579	0.3467	0.824435
ENSG00000262678	17	4776598	chr17:4776598[b38]A,G	-209869	2220	0.000419624	0.288621	0.810946
ENSG00000230148	17	47778590	chr17:47778590[b38]C,T	-764962	1550	0.000126604	0.0603421	0.719154
ENSG00000206954	17	47803802	chr17:47803802[b38]C,T	-284877	1629	0.00229907	0.740051	0.897991
ENSG00000159111	17	47862944	chr17:47862944[b38]A,G	31431	1902	7.62139e-06	0.00423133	0.551193
ENSG00000108468	17	47921754	chr17:47921754[b38]A,G	-179515	1615	0.00291239	0.591985	0.874096
ENSG00000141279	17	47967080	chr17:47967080[b38]C,T	444137	1700	0.000173515	0.0696284	0.719154
ENSG00000239291	17	48021414	chr17:48021414[b38]A,C	862222	1438	0.0155135	0.951812	0.932652
ENSG00000264558	17	48066153	chr17:48066153[b38]C,T	383735	1876	0.00354057	0.650611	0.883723
ENSG00000170703	17	48067838	chr17:48067838[b38]A,G	-749236	1491	0.00039003	0.194643	0.782154
ENSG00000074370	17	4814340	chr17:4814340[b38]A,G	850047	2382	0.000858125	0.4971	0.860767
ENSG00000141294	17	48146017	chr17:48146017[b38]A,G	314382	1902	0.00241451	0.510123	0.862267
ENSG00000263293	17	48264913	chr17:48264913[b38]A,G	941375	1533	0.00367214	0.570304	0.871435
ENSG00000289599	17	48391093	chr17:48391093[b38]A,T	379765	1673	0.0014325	0.343154	0.822898
ENSG00000250948	17	48509852	chr17:48509852[b38]C,T	-865529	1707	0.00161611	0.618179	0.876344
ENSG00000005243	17	48566002	chr17:48566002[b38]C,G	528223	1660	0.00383853	0.684815	0.891579
ENSG00000198740	17	48597308	chr17:48597308[b38]C,T	-765106	1689	3.85069e-05	0.0435443	0.71144
ENSG00000242067	17	48606016	chr17:48606016[b38]C,T	-85101	1583	0.000160154	0.0481636	0.71144
ENSG00000264920	17	48607567	chr17:48607567[b38]A,G	711863	1829	0.000690251	0.271241	0.807622
ENSG00000082641	17	48613681	chr17:48613681[b38]A,C	565351	1661	0.00512629	0.742752	0.898432
ENSG00000167085	17	48616321	chr17:48616321[b38]C,T	-798515	1755	0.00150849	0.595015	0.874096
ENSG00000141503	17	4863598	chr17:4863598[b38]C,T	30257	2163	0.00100297	0.438679	0.847879
ENSG00000206805	17	48646871	chr17:48646871[b38]A,C	167773	1512	0.00620422	0.830748	0.91293
ENSG00000182557	17	4866902	chr17:4866902[b38]C,T	432961	1988	0.00238131	0.833466	0.913149
ENSG00000108439	17	48686600	chr17:48686600[b38]A,G	745093	1793	0.00958362	0.934761	0.931137
ENSG00000167182	17	48735476	chr17:48735476[b38]A,T	839325	1829	0.00361781	0.632594	0.87928
ENSG00000141293	17	48917484	chr17:48917484[b38]C,G	487362	1465	0.0100141	0.913404	0.928499
ENSG00000002919	17	48977087	chr17:48977087[b38]A,G	873729	1608	0.00238251	0.52266	0.86554
ENSG00000261868	17	4899152	chr17:4899152[b38]A,G	597779	2159	0.00751325	0.982587	0.932841
ENSG00000278765	17	49014714	chr17:49014714[b38]C,T	948009	1646	0.000512064	0.176462	0.770845
ENSG00000136436	17	49079069	chr17:49079069[b38]C,G	248050	1474	0.000498373	0.132189	0.749885
ENSG00000005884	17	49081973	chr17:49081973[b38]C,T	-973996	1994	7.37433e-05	0.0793438	0.722344
ENSG00000121104	17	49136816	chr17:49136816[b38]C,G	-651682	1841	0.000277783	0.228436	0.7925
ENSG00000177369	17	49239396	chr17:49239396[b38]C,T	8542	1573	0.00500571	0.911986	0.92825
ENSG00000159199	17	49244606	chr17:49244606[b38]A,G	351840	1429	0.00116703	0.373668	0.833286
ENSG00000262039	17	49376273	chr17:49376273[b38]A,G	5532	1701	0.00157885	0.606373	0.875449
ENSG00000159210	17	49391184	chr17:49391184[b38]A,T	446448	1504	0.00423075	0.810887	0.910271
ENSG00000167083	17	49442691	chr17:49442691[b38]C,T	232246	1557	0.000364365	0.208064	0.785959
ENSG00000167100	17	49485305	chr17:49485305[b38]G,T	-644213	1993	0.00120956	0.704325	0.893316
ENSG00000159202	17	49486948	chr17:49486948[b38]A,C	578540	1450	0.00336893	0.729146	0.89676
ENSG00000108821	17	49492432	chr17:49492432[b38]A,G	-709083	1968	0.000227904	0.179553	0.771362
ENSG00000136457	17	49497177	chr17:49497177[b38]C,T	-971638	2126	1.20361e-05	0.00840917	0.645482
ENSG00000289021	17	49514328	chr17:49514328[b38]C,T	569437	1506	0.000900474	0.320675	0.819847
ENSG00000182575	17	49543098	chr17:49543098[b38]A,C	-32774	1810	0.0001476	0.10078	0.734602
ENSG00000121067	17	49690883	chr17:49690883[b38]A,C	12949	1848	0.00132635	0.568942	0.871287
ENSG00000006283	17	49770630	chr17:49770630[b38]A,G	-790086	2080	0.000708043	0.34602	0.824124
ENSG00000108829	17	49864508	chr17:49864508[b38]A,G	-532811	2064	1.12974e-05	0.00834953	0.645482
ENSG00000248278	17	49901622	chr17:49901622[b38]C,T	992682	1452	0.00160524	0.521061	0.865098
ENSG00000154920	17	49931392	chr17:49931392[b38]C,G	-441829	2030	0.000157644	0.0998609	0.73385
ENSG00000154945	17	49939137	chr17:49939137[b38]C,T	-768519	2147	0.000175997	0.116236	0.743511
ENSG00000279792	17	49952003	chr17:49952003[b38]G,T	-410965	2013	0.000174894	0.138432	0.75146
ENSG00000141232	17	49954880	chr17:49954880[b38]A,G	-912926	2191	0.00306376	0.841331	0.915563
ENSG00000261959	17	49956096	chr17:49956096[b38]A,T	-207428	2006	0.00046819	0.247719	0.801791
ENSG00000108819	17	49981275	chr17:49981275[b38]C,T	-169240	1990	7.64749e-05	0.0995595	0.73385
ENSG00000108848	17	49982595	chr17:49982595[b38]A,G	-736971	2145	0.00315103	0.852103	0.917429
ENSG00000249176	17	50032648	chr17:50032648[b38]C,T	93525	1959	0.000372281	0.271491	0.807622
ENSG00000246640	17	50069704	chr17:50069704[b38]G,T	14074	1994	0.000217092	0.192145	0.781122
ENSG00000136504	17	50084392	chr17:50084392[b38]A,C	295743	1840	0.000268864	0.111039	0.741383
ENSG00000064300	17	50096356	chr17:50096356[b38]A,G	601062	1770	0.00165718	0.560787	0.870136
ENSG00000108826	17	50100530	chr17:50100530[b38]A,G	-272642	2030	0.000421081	0.217505	0.787907
ENSG00000250107	17	50102860	chr17:50102860[b38]A,G	-459069	2080	0.00136881	0.568724	0.871287
ENSG00000273500	17	50118634	chr17:50118634[b38]C,G	830287	1625	1.25085e-05	0.0435392	0.71144
ENSG00000173868	17	50122221	chr17:50122221[b38]A,G	891752	1573	0.0020891	0.687579	0.89206
ENSG00000229944	17	50171637	chr17:50171637[b38]C,T	747367	1763	0.000121957	0.073971	0.72051
ENSG00000108798	17	50177216	chr17:50177216[b38]G,T	966804	1557	0.00157849	0.565099	0.870857
ENSG00000188662	17	50184491	chr17:50184491[b38]A,G	3780	1985	0.00340395	0.914412	0.928526
ENSG00000276851	17	50191941	chr17:50191941[b38]A,G	97875	1994	0.000993527	0.46774	0.85362
ENSG00000248714	17	50195794	chr17:50195794[b38]A,C	834643	1689	9.79397e-05	0.129552	0.749885
ENSG00000243678	17	50268634	chr17:50268634[b38]C,T	-896802	1879	3.47485e-06	0.002949	0.512573
ENSG00000049283	17	50275509	chr17:50275509[b38]A,G	-257174	2075	0.00229145	0.743303	0.898457
ENSG00000005882	17	50286870	chr17:50286870[b38]C,T	192132	1993	0.000169713	0.128237	0.749253
ENSG00000006282	17	50296306	chr17:50296306[b38]A,G	-246753	2076	0.000226629	0.175717	0.770845
ENSG00000173714	17	50305254	chr17:50305254[b38]A,G	-529397	2191	0.000536644	0.390537	0.835725
ENSG00000015532	17	50305690	chr17:50305690[b38]A,G	-40437	2002	0.00142808	0.620451	0.876962
ENSG00000091592	17	5032883	chr17:5032883[b38]A,G	-586449	2487	5.53975e-05	0.0527961	0.716551
ENSG00000121073	17	50476555	chr17:50476555[b38]C,G	768609	1843	6.9294e-05	0.0483874	0.71144
ENSG00000008294	17	50504915	chr17:50504915[b38]A,G	-615743	1882	0.000888875	0.411718	0.840278
ENSG00000254039	17	50505731	chr17:50505731[b38]A,G	591327	1935	0.00719824	0.978521	0.932841
ENSG00000167107	17	50537968	chr17:50537968[b38]A,G	111809	2085	9.58105e-06	0.00779465	0.645482
ENSG00000108823	17	50540132	chr17:50540132[b38]A,G	375917	2006	0.00499717	0.924865	0.929633
ENSG00000264895	17	50548182	chr17:50548182[b38]A,G	-701398	1818	0.00812701	0.95411	0.93284
ENSG00000275025	17	50549265	chr17:50549265[b38]A,G	450804	1994	0.000271454	0.138736	0.751503
ENSG00000253730	17	50577581	chr17:50577581[b38]A,T	416559	2004	0.00160577	0.622567	0.877741
ENSG00000011258	17	50595585	chr17:50595585[b38]A,G	-664251	1799	0.00435159	0.874261	0.922453
ENSG00000136449	17	50608431	chr17:50608431[b38]A,G	100046	2087	0.000768554	0.423784	0.843468
ENSG00000141497	17	5068360	chr17:5068360[b38]A,G	328526	2018	0.00861269	0.992719	0.932841
ENSG00000167842	17	5073106	chr17:5073106[b38]A,C	-413180	2513	0.000458514	0.335549	0.820207
ENSG00000229980	17	50929427	chr17:50929427[b38]A,G	62747	2191	7.7128e-05	0.0828374	0.722344
ENSG00000108846	17	50931207	chr17:50931207[b38]C,T	296429	2100	0.00303048	0.808906	0.91008
ENSG00000250286	17	51150245	chr17:51150245[b38]C,T	611653	2075	0.000332051	0.187641	0.777101
ENSG00000011052	17	51274139	chr17:51274139[b38]C,G	120548	1881	0.000539995	0.278602	0.808885
ENSG00000239672	17	51340208	chr17:51340208[b38]C,T	186648	1881	0.00117532	0.443169	0.849147
ENSG00000011260	17	51360475	chr17:51360475[b38]C,G	99928	1798	0.00584428	0.916552	0.928749
ENSG00000136444	17	51363298	chr17:51363298[b38]G,T	884437	2113	0.00167176	0.741202	0.8983
ENSG00000285829	17	51364817	chr17:51364817[b38]G,T	583510	2163	0.00130826	0.55372	0.869053
ENSG00000279089	17	51866238	chr17:51866238[b38]A,G	683046	1868	0.00146066	0.521704	0.865434
ENSG00000267452	17	51875758	chr17:51875758[b38]C,T	539111	1731	0.00990385	0.975723	0.932841
ENSG00000213939	17	5190604	chr17:5190604[b38]C,T	485787	1977	0.000545746	0.254132	0.804005
ENSG00000142507	17	5195479	chr17:5195479[b38]C,T	399334	2073	2.58764e-05	0.0158747	0.680258
ENSG00000108515	17	5209074	chr17:5209074[b38]A,G	260981	2280	0.00152679	0.65734	0.884826
ENSG00000182853	17	5267353	chr17:5267353[b38]C,T	480999	2053	0.00232284	0.748459	0.899819
ENSG00000262902	17	52871557	chr17:52871557[b38]C,G	-234178	1196	0.0052615	0.643525	0.882028
ENSG00000154975	17	52875291	chr17:52875291[b38]C,T	715366	1247	0.0155261	0.982034	0.932841
ENSG00000129250	17	5317030	chr17:5317030[b38]A,G	319079	2212	0.0017354	0.641436	0.88196
ENSG00000141480	17	5326999	chr17:5326999[b38]A,G	616402	1982	0.000731217	0.422499	0.843339
ENSG00000263317	17	53278756	chr17:53278756[b38]A,C	888240	1153	0.00355996	0.584826	0.873144
ENSG00000108509	17	5374885	chr17:5374885[b38]A,G	387254	2218	0.000583592	0.322122	0.819847
ENSG00000166263	17	53986504	chr17:53986504[b38]A,T	-982224	1629	0.000797012	0.317029	0.819847
ENSG00000275710	17	54640882	chr17:54640882[b38]C,G	-323593	1626	0.000533181	0.213176	0.787526
ENSG00000166260	17	54645218	chr17:54645218[b38]G,T	-323430	1629	0.00907243	0.966466	0.932841
ENSG00000285939	17	54669891	chr17:54669891[b38]C,T	304448	1429	0.00355901	0.742058	0.8983
ENSG00000108924	17	54744322	chr17:54744322[b38]C,T	-520639	1822	0.000568706	0.243314	0.801257
ENSG00000262227	17	5509041	chr17:5509041[b38]C,T	521351	2218	0.000867144	0.410346	0.840278
ENSG00000263125	17	55242699	chr17:55242699[b38]A,G	488533	1467	0.0074721	0.903832	0.926524
ENSG00000262165	17	5533773	chr17:5533773[b38]A,C	731452	2093	0.000626612	0.371269	0.83226
ENSG00000279059	17	55512282	chr17:55512282[b38]A,G	555521	1613	0.000635133	0.243857	0.801257
ENSG00000288036	17	55522356	chr17:55522356[b38]C,T	851959	1559	0.00155727	0.404967	0.839494
ENSG00000141198	17	55522356	chr17:55522356[b38]C,T	622968	1539	0.00539728	0.899301	0.925341
ENSG00000166292	17	55686582	chr17:55686582[b38]A,T	-45090	1784	0.00141023	0.471144	0.853982
ENSG00000141179	17	55702049	chr17:55702049[b38]A,G	-49003	1801	0.000208395	0.0781882	0.722208
ENSG00000187624	17	561019	chr17:561019[b38]A,G	150693	672	4.87242e-05	0.0472116	0.71144
ENSG00000121057	17	56295168	chr17:56295168[b38]C,G	-789925	2283	0.00196809	0.767304	0.903388
ENSG00000108960	17	56380462	chr17:56380462[b38]C,T	958765	1872	0.000406695	0.177866	0.770845
ENSG00000180787	17	5666958	chr17:5666958[b38]G,T	588490	2167	0.0012839	0.557265	0.869284
ENSG00000274213	17	56673929	chr17:56673929[b38]A,T	-240240	2390	0.00106133	0.507279	0.861986
ENSG00000129204	17	5667690	chr17:5667690[b38]A,T	551657	2157	0.000202629	0.175288	0.770845
ENSG00000242889	17	56677225	chr17:56677225[b38]C,T	-940884	2424	0.00416276	0.928675	0.930073
ENSG00000177370	17	566893	chr17:566893[b38]A,G	-430237	1093	0.00127381	0.584365	0.873144
ENSG00000153930	17	56724382	chr17:56724382[b38]A,C	842080	1800	0.000418671	0.290428	0.811245
ENSG00000183691	17	56741441	chr17:56741441[b38]A,T	147741	2123	0.00428119	0.91027	0.927864
ENSG00000129219	17	5674427	chr17:5674427[b38]C,T	867274	2100	0.00193719	0.634031	0.879333
ENSG00000153933	17	56897298	chr17:56897298[b38]C,T	63190	2395	0.000919555	0.497784	0.860794
ENSG00000279555	17	56940875	chr17:56940875[b38]C,G	-337046	2349	0.00112341	0.576844	0.872097
ENSG00000179314	17	5698457	chr17:5698457[b38]C,T	-359351	2655	0.00425189	0.95736	0.932841
ENSG00000264112	17	57019214	chr17:57019214[b38]C,T	-971669	2028	0.000947184	0.57273	0.87188
ENSG00000121060	17	57087564	chr17:57087564[b38]C,T	173574	2390	0.000627477	0.422353	0.843339
ENSG00000108561	17	5713369	chr17:5713369[b38]A,C	274294	2493	0.00022132	0.21849	0.787907
ENSG00000181610	17	57147300	chr17:57147300[b38]C,T	-702712	2166	0.0027312	0.857832	0.918553
ENSG00000153944	17	57181954	chr17:57181954[b38]C,G	-73898	2364	0.00192716	0.778469	0.905447
ENSG00000278642	17	57226706	chr17:57226706[b38]C,G	-729260	2065	0.00505661	0.941159	0.931172
ENSG00000280028	17	57252996	chr17:57252996[b38]A,G	-278774	2424	0.000942624	0.623627	0.877741
ENSG00000263004	17	57283405	chr17:57283405[b38]C,T	198564	2283	0.00633211	0.970246	0.932841
ENSG00000091640	17	5729617	chr17:5729617[b38]G,T	761811	2255	0.0019841	0.717014	0.895868
ENSG00000180891	17	57319981	chr17:57319981[b38]C,T	-635245	2065	0.000900617	0.456531	0.851611
ENSG00000121058	17	57400569	chr17:57400569[b38]A,G	439548	2359	0.00396996	0.954836	0.932841
ENSG00000136450	17	57418247	chr17:57418247[b38]A,G	-588892	2015	0.00132399	0.588546	0.873937
ENSG00000166329	17	57423281	chr17:57423281[b38]C,T	-321993	2309	0.00315096	0.857133	0.918459
ENSG00000279069	17	57445862	chr17:57445862[b38]C,T	-560791	2015	0.00332926	0.848516	0.916159
ENSG00000121064	17	57478648	chr17:57478648[b38]A,G	500518	2351	0.000736493	0.494216	0.859815
ENSG00000286788	17	57490272	chr17:57490272[b38]C,T	-754898	1718	0.00516616	0.906798	0.927144
ENSG00000005381	17	57514661	chr17:57514661[b38]G,T	-766099	1692	0.00268495	0.779714	0.905537
ENSG00000286732	17	57514662	chr17:57514662[b38]G,T	258860	2364	0.000327104	0.232362	0.794692
ENSG00000136451	17	57514662	chr17:57514662[b38]G,T	-473451	2029	0.000136337	0.0978696	0.73297
ENSG00000167419	17	57523174	chr17:57523174[b38]C,T	-695375	1741	4.56057e-05	0.0485643	0.71144
ENSG00000214226	17	57535086	chr17:57535086[b38]A,G	701467	2394	0.000711739	0.479852	0.856805
ENSG00000266086	17	57544180	chr17:57544180[b38]A,G	-462959	2015	6.0572e-06	0.0103661	0.648694
ENSG00000213246	17	57595274	chr17:57595274[b38]A,C	-757678	1677	0.0056489	0.931754	0.930728
ENSG00000011143	17	57610227	chr17:57610227[b38]A,C	-609236	1741	0.00152611	0.614869	0.875944
ENSG00000280233	17	57623773	chr17:57623773[b38]A,G	-364408	2029	0.000531447	0.329829	0.819847
ENSG00000279281	17	57637913	chr17:57637913[b38]A,C	189694	2435	0.000222148	0.21619	0.787907
ENSG00000265206	17	57702338	chr17:57702338[b38]A,G	-628542	1679	0.000368447	0.208381	0.785959
ENSG00000199426	17	57710864	chr17:57710864[b38]C,T	-955674	1381	8.82119e-05	0.0678068	0.719154
ENSG00000265542	17	57763000	chr17:57763000[b38]A,G	-71497	2180	0.000285367	0.193935	0.782154
ENSG00000005379	17	57777409	chr17:57777409[b38]C,T	-550513	1677	0.00628023	0.930409	0.930476
ENSG00000108387	17	57814880	chr17:57814880[b38]A,G	-729308	1537	0.00220668	0.656073	0.884826
ENSG00000285897	17	57822959	chr17:57822959[b38]A,T	-592620	1660	0.00206918	0.586354	0.873367
ENSG00000264672	17	57885718	chr17:57885718[b38]A,G	-634120	1565	0.000239107	0.0917464	0.728236
ENSG00000279207	17	57897843	chr17:57897843[b38]A,T	-197830	1879	0.00238642	0.704843	0.893599
ENSG00000176160	17	57930960	chr17:57930960[b38]C,T	-557316	1577	0.00936545	0.990992	0.932841
ENSG00000274198	17	57996767	chr17:57996767[b38]A,G	-750289	1243	0.00130305	0.309366	0.818388
ENSG00000108384	17	58054394	chr17:58054394[b38]C,T	-638180	1335	0.000454612	0.183305	0.774151
ENSG00000287337	17	58122908	chr17:58122908[b38]A,G	-96468	1741	0.00569197	0.960401	0.932841
ENSG00000290039	17	58136310	chr17:58136310[b38]A,G	-522816	1392	0.00187353	0.539877	0.866875
ENSG00000265148	17	58151642	chr17:58151642[b38]G,T	-172831	1679	0.00013245	0.0858915	0.722344
ENSG00000108395	17	58157743	chr17:58157743[b38]A,C	-948720	882	0.00130074	0.268402	0.807622
ENSG00000182628	17	58160738	chr17:58160738[b38]C,T	-994427	856	0.00485709	0.519772	0.865098
ENSG00000108375	17	58172151	chr17:58172151[b38]A,G	-244867	1656	0.000158795	0.087748	0.722344
ENSG00000264364	17	58274455	chr17:58274455[b38]A,G	191035	1900	0.00039056	0.203235	0.784804
ENSG00000108389	17	58340775	chr17:58340775[b38]A,G	-177043	1567	0.0152367	0.984298	0.932841
ENSG00000278627	17	58366184	chr17:58366184[b38]A,G	163831	1742	0.000956234	0.429069	0.843958
ENSG00000224738	17	58383491	chr17:58383491[b38]C,G	-723108	883	0.0229165	0.94954	0.932276
ENSG00000282936	17	5848231	chr17:5848231[b38]C,T	-792087	2736	0.000159064	0.322515	0.819847
ENSG00000029725	17	5858709	chr17:5858709[b38]C,G	576443	2286	0.00258059	0.806452	0.909957
ENSG00000108528	17	5867623	chr17:5867623[b38]C,T	927711	2279	6.40121e-05	0.0411495	0.71144
ENSG00000121101	17	58681425	chr17:58681425[b38]A,G	-10515	1335	0.00109289	0.418316	0.841934
ENSG00000161929	17	5905345	chr17:5905345[b38]C,G	670588	2211	0.0011576	0.590372	0.874096
ENSG00000141367	17	59165051	chr17:59165051[b38]C,T	-454634	510	5.95307e-06	0.00206877	0.500688
ENSG00000266002	17	59285025	chr17:59285025[b38]C,T	-118209	598	0.00871202	0.643642	0.882028
ENSG00000252577	17	59285025	chr17:59285025[b38]C,T	-946492	721	0.00524533	0.425912	0.843468
ENSG00000261040	17	59286187	chr17:59286187[b38]C,T	-805615	680	0.00384774	0.39394	0.836948
ENSG00000265313	17	59292194	chr17:59292194[b38]C,T	-234287	554	0.0275022	0.881407	0.923578
ENSG00000271063	17	59295327	chr17:59295327[b38]C,T	14196	721	0.000341384	0.0784974	0.722208
ENSG00000189050	17	59295737	chr17:59295737[b38]A,G	-668928	678	0.00123271	0.136337	0.750241
ENSG00000153982	17	59314269	chr17:59314269[b38]A,G	93801	756	0.00072782	0.0746619	0.72051
ENSG00000108406	17	59327978	chr17:59327978[b38]A,G	-237581	537	0.00485466	0.393352	0.836904
ENSG00000267302	17	59343059	chr17:59343059[b38]C,T	-621774	678	0.0273376	0.894807	0.924565
ENSG00000212195	17	59399292	chr17:59399292[b38]C,T	767650	1437	0.00433929	0.79333	0.908444
ENSG00000068097	17	59400915	chr17:59400915[b38]A,T	-678001	679	0.00169142	0.143319	0.757648
ENSG00000175155	17	59404821	chr17:59404821[b38]C,T	73165	657	5.36088e-05	0.0158239	0.680258
ENSG00000262943	17	5941274	chr17:5941274[b38]C,T	-912588	2530	0.000188833	0.201642	0.784804
ENSG00000273702	17	59418333	chr17:59418333[b38]G,T	-200221	512	0.0113205	0.633757	0.879333
ENSG00000175175	17	59424243	chr17:59424243[b38]C,T	668388	1231	0.00169527	0.421306	0.843105
ENSG00000108423	17	59429053	chr17:59429053[b38]C,T	-463645	640	0.000218482	0.0424647	0.71144
ENSG00000280852	17	59434128	chr17:59434128[b38]C,T	-668098	679	0.000232827	0.0466362	0.71144
ENSG00000167434	17	59436171	chr17:59436171[b38]C,T	-713772	682	0.0133887	0.723552	0.896184
ENSG00000289147	17	59439633	chr17:59439633[b38]G,T	921317	1568	0.00055188	0.244168	0.801257
ENSG00000062716	17	59459781	chr17:59459781[b38]A,G	-247412	481	0.00511212	0.401214	0.839333
ENSG00000278863	17	59482738	chr17:59482738[b38]C,T	120072	623	0.000255175	0.118732	0.744939
ENSG00000270264	17	59525279	chr17:59525279[b38]C,T	-359737	638	0.00956065	0.599607	0.874505
ENSG00000267637	17	59552835	chr17:59552835[b38]A,C	-231979	574	0.0117153	0.68192	0.89047
ENSG00000241913	17	59552835	chr17:59552835[b38]A,C	-359363	646	0.0113044	0.721139	0.896118
ENSG00000108559	17	5960211	chr17:5960211[b38]A,C	540202	2490	0.00344575	0.928076	0.929799
ENSG00000267318	17	59666290	chr17:59666290[b38]C,T	-274619	663	0.00346273	0.325419	0.819847
ENSG00000141376	17	59815279	chr17:59815279[b38]A,T	-862175	868	0.0104968	0.845181	0.915906
ENSG00000267416	17	59854855	chr17:59854855[b38]C,T	-224455	679	0.0131665	0.675875	0.889656
ENSG00000167447	17	59881686	chr17:59881686[b38]C,T	672285	766	0.000494152	0.10265	0.735569
ENSG00000068489	17	60076846	chr17:60076846[b38]C,T	921113	854	0.0475584	0.990866	0.932841
ENSG00000141378	17	60148898	chr17:60148898[b38]A,G	441526	481	0.0981387	0.998797	0.932841
ENSG00000266992	17	60366985	chr17:60366985[b38]A,G	364736	681	0.0122284	0.701836	0.893071
ENSG00000234327	17	6041265	chr17:6041265[b38]A,G	944041	2163	0.00671863	0.989526	0.932841
ENSG00000219200	17	6058011	chr17:6058011[b38]A,G	-954407	2358	0.000187977	0.202212	0.784804
ENSG00000108443	17	60585660	chr17:60585660[b38]C,T	692613	640	0.00164476	0.20261	0.784804
ENSG00000267248	17	60773170	chr17:60773170[b38]A,G	638072	679	0.00125688	0.158689	0.76597
ENSG00000267083	17	60946637	chr17:60946637[b38]C,T	136471	862	0.00241997	0.380538	0.834149
ENSG00000267532	17	6118221	chr17:6118221[b38]C,T	-901158	2362	0.00122801	0.64564	0.882154
ENSG00000180626	17	6120136	chr17:6120136[b38]A,G	928387	2179	0.00136175	0.632192	0.87928
ENSG00000213228	17	61205905	chr17:61205905[b38]C,T	772181	833	0.0012589	0.178577	0.770845
ENSG00000108510	17	61228676	chr17:61228676[b38]A,G	-836531	953	0.00115738	0.286333	0.810339
ENSG00000170836	17	61231724	chr17:61231724[b38]C,T	631530	873	0.00351361	0.546143	0.867773
ENSG00000241157	17	61235035	chr17:61235035[b38]A,C	989746	730	0.000122024	0.0552893	0.718415
ENSG00000170832	17	61236896	chr17:61236896[b38]A,C	844955	821	0.00768631	0.680207	0.890015
ENSG00000062725	17	61258511	chr17:61258511[b38]A,C	732578	856	0.00344487	0.483283	0.857095
ENSG00000267207	17	61271736	chr17:61271736[b38]C,T	201730	892	0.00174896	0.308966	0.818321
ENSG00000259349	17	61291295	chr17:61291295[b38]C,T	765022	856	0.00670089	0.6915	0.892379
ENSG00000215067	17	6131099	chr17:6131099[b38]A,G	-881098	2358	0.00270567	0.886616	0.92396
ENSG00000141371	17	61330980	chr17:61330980[b38]A,G	938550	821	0.00129918	0.171436	0.769119
ENSG00000005100	17	6135858	chr17:6135858[b38]G,T	666997	2509	0.000132801	0.119254	0.744939
ENSG00000136492	17	61371721	chr17:61371721[b38]C,T	-491754	964	0.000706556	0.261453	0.806164
ENSG00000200842	17	61384726	chr17:61384726[b38]A,G	-652108	954	0.000322498	0.245008	0.801257
ENSG00000172421	17	61412346	chr17:61412346[b38]C,T	-931596	787	0.00245027	0.509084	0.862129
ENSG00000121068	17	61418192	chr17:61418192[b38]C,T	18348	1057	0.00392134	0.686896	0.89206
ENSG00000087995	17	61431066	chr17:61431066[b38]A,G	-992810	715	0.00297577	0.508192	0.861986
ENSG00000108506	17	61444880	chr17:61444880[b38]C,T	-483062	973	0.00690483	0.859847	0.91893
ENSG00000279133	17	61451183	chr17:61451183[b38]C,T	-552518	953	0.00210922	0.415596	0.84148
ENSG00000252534	17	61573280	chr17:61573280[b38]C,T	824339	868	0.0202155	0.948069	0.932143
ENSG00000253506	17	61593480	chr17:61593480[b38]C,T	2298	1044	0.00344758	0.52532	0.86554
ENSG00000170921	17	62122530	chr17:62122530[b38]C,T	-843706	750	0.00626836	0.713632	0.895294
ENSG00000289926	17	62140480	chr17:62140480[b38]C,G	742998	1057	8.24945e-05	0.0197562	0.680258
ENSG00000187013	17	62141041	chr17:62141041[b38]C,G	729289	1054	0.000488447	0.118457	0.744887
ENSG00000173838	17	62260047	chr17:62260047[b38]A,G	-548031	680	0.00178153	0.30191	0.815822
ENSG00000272164	17	62267164	chr17:62267164[b38]A,G	-737509	772	0.00331593	0.463109	0.852481
ENSG00000266066	17	62324469	chr17:62324469[b38]A,G	187496	953	0.000978548	0.362677	0.829346
ENSG00000011028	17	62343001	chr17:62343001[b38]A,T	-284670	655	0.000618298	0.144283	0.758095
ENSG00000146872	17	62367164	chr17:62367164[b38]A,G	-91495	680	0.0020322	0.377067	0.833797
ENSG00000267280	17	62387800	chr17:62387800[b38]A,G	988560	1057	0.00134418	0.350652	0.826324
ENSG00000277463	17	62616456	chr17:62616456[b38]C,T	-9576	653	0.00302042	0.434424	0.846565
ENSG00000129197	17	6265163	chr17:6265163[b38]A,C	845521	2489	0.00317193	0.887691	0.924318
ENSG00000239246	17	62675027	chr17:62675027[b38]C,G	158705	676	0.00528433	0.667054	0.887185
ENSG00000274565	17	62675027	chr17:62675027[b38]C,G	48589	653	0.000728437	0.167573	0.767706
ENSG00000265702	17	62716038	chr17:62716038[b38]G,T	16793	655	0.000741711	0.150888	0.761268
ENSG00000272383	17	62828511	chr17:62828511[b38]C,T	-259652	788	0.00099724	0.240558	0.799804
ENSG00000289293	17	62828928	chr17:62828928[b38]A,G	763429	953	0.00271655	0.54824	0.868461
ENSG00000264529	17	62915172	chr17:62915172[b38]A,C	-266995	787	0.000346634	0.131362	0.749885
ENSG00000087191	17	62919683	chr17:62919683[b38]A,G	-907470	830	0.000422018	0.0954722	0.730746
ENSG00000264546	17	62937300	chr17:62937300[b38]C,T	387573	690	0.00107502	0.149405	0.76073
ENSG00000262526	17	6305446	chr17:6305446[b38]C,T	-939106	2300	0.000529327	0.408162	0.839752
ENSG00000270324	17	63412835	chr17:63412835[b38]A,G	434340	762	0.0113818	0.828667	0.91293
ENSG00000265282	17	63412835	chr17:63412835[b38]A,G	-19040	812	0.00287856	0.389273	0.835422
ENSG00000198909	17	63454570	chr17:63454570[b38]A,G	-167846	876	0.000583244	0.140778	0.755051
ENSG00000007312	17	63471557	chr17:63471557[b38]C,T	-460706	794	0.000307421	0.0498529	0.71144
ENSG00000136490	17	63482562	chr17:63482562[b38]C,T	-217808	872	0.0104377	0.824973	0.911915
ENSG00000264954	17	63524932	chr17:63524932[b38]A,G	-473394	856	0.00530027	0.603991	0.875349
ENSG00000091622	17	6365267	chr17:6365267[b38]G,T	-191141	2725	0.00215934	0.818927	0.911604
ENSG00000108622	17	63832807	chr17:63832807[b38]A,G	-187717	877	0.00263278	0.378033	0.833797
ENSG00000198231	17	63882887	chr17:63882887[b38]A,C	109283	836	0.000317159	0.0862052	0.722344
ENSG00000224383	17	63918913	chr17:63918913[b38]C,T	-79439	856	0.00637877	0.633902	0.879333
ENSG00000108654	17	63919842	chr17:63919842[b38]A,G	-586279	1312	0.00818025	0.848663	0.916202
ENSG00000136463	17	63930872	chr17:63930872[b38]C,T	329989	874	0.00612395	0.723973	0.896184
ENSG00000108854	17	63937870	chr17:63937870[b38]G,T	-724012	1416	0.000796805	0.311438	0.818844
ENSG00000283538	17	63964718	chr17:63964718[b38]C,T	996217	752	0.00593226	0.66357	0.886328
ENSG00000136478	17	63966848	chr17:63966848[b38]A,G	-296321	1068	0.00660397	0.722917	0.896184
ENSG00000277887	17	63970218	chr17:63970218[b38]G,T	-176122	971	0.000175963	0.0498793	0.71144
ENSG00000256525	17	63975699	chr17:63975699[b38]C,T	-521271	1320	0.00220759	0.504993	0.861918
ENSG00000266173	17	64001926	chr17:64001926[b38]A,G	260184	858	1.01806e-05	0.00428907	0.551193
ENSG00000178607	17	64020486	chr17:64020486[b38]C,T	-109545	956	0.00249388	0.37574	0.833797
ENSG00000261371	17	64043209	chr17:64043209[b38]C,T	-347458	1201	3.80152e-05	0.0176563	0.680258
ENSG00000256806	17	6405979	chr17:6405979[b38]C,T	-245784	2769	0.000240435	0.3104	0.818572
ENSG00000279369	17	64067552	chr17:64067552[b38]A,G	366704	872	0.00140926	0.307527	0.817846
ENSG00000108588	17	64140431	chr17:64140431[b38]A,G	367018	836	0.00235444	0.384962	0.834376
ENSG00000159640	17	64187449	chr17:64187449[b38]C,G	710387	824	0.00376426	0.523882	0.86554
ENSG00000266820	17	64241185	chr17:64241185[b38]A,G	-517345	1440	0.000247161	0.106951	0.739389
ENSG00000007314	17	64285550	chr17:64285550[b38]A,G	312707	790	0.00762009	0.727774	0.89667
ENSG00000258890	17	64309122	chr17:64309122[b38]G,T	-197744	1311	0.0014124	0.388223	0.835422
ENSG00000205544	17	6433088	chr17:6433088[b38]C,T	-970998	2180	0.000368977	0.282877	0.810339
ENSG00000266402	17	64349782	chr17:64349782[b38]A,G	203844	970	0.0015276	0.280574	0.809619
ENSG00000008283	17	64351764	chr17:64351764[b38]C,T	905518	812	0.00308158	0.596544	0.8743
ENSG00000136485	17	64388190	chr17:64388190[b38]C,G	837967	865	0.00235381	0.395258	0.837604
ENSG00000288894	17	64422656	chr17:64422656[b38]A,C	872052	865	0.021371	0.921068	0.929435
ENSG00000240280	17	64450417	chr17:64450417[b38]C,T	601124	828	0.0218901	0.973248	0.932841
ENSG00000263883	17	64472736	chr17:64472736[b38]A,G	836134	881	0.000261391	0.0638633	0.719154
ENSG00000173826	17	64475977	chr17:64475977[b38]A,C	952642	860	0.00233006	0.334973	0.820207
ENSG00000108592	17	64500552	chr17:64500552[b38]A,C	673499	830	0.000109719	0.0440699	0.71144
ENSG00000132535	17	6450359	chr17:6450359[b38]A,C	-768492	2315	0.000416182	0.28048	0.809619
ENSG00000132530	17	6462471	chr17:6462471[b38]C,G	-292977	2662	0.00312965	0.910616	0.927864
ENSG00000214176	17	64691209	chr17:64691209[b38]G,T	-145848	1430	0.00415353	0.781503	0.905803
ENSG00000108604	17	64705107	chr17:64705107[b38]C,G	862431	827	0.000944357	0.177135	0.770845
ENSG00000270714	17	64793683	chr17:64793683[b38]A,G	46418	1435	0.00115948	0.317039	0.819847
ENSG00000215769	17	64848798	chr17:64848798[b38]C,G	67363	1453	6.48574e-05	0.0230019	0.691193
ENSG00000289957	17	64972711	chr17:64972711[b38]C,T	842342	957	0.0154675	0.960869	0.932841
ENSG00000168646	17	65001905	chr17:65001905[b38]C,T	-559546	1661	0.00439835	0.801916	0.909038
ENSG00000167858	17	6505878	chr17:6505878[b38]C,G	-325772	2553	0.00129297	0.730916	0.896798
ENSG00000132514	17	6505878	chr17:6505878[b38]C,G	-574175	2385	0.00187672	0.795696	0.908912
ENSG00000281311	17	65074406	chr17:65074406[b38]C,T	928068	971	0.00119147	0.449576	0.850346
ENSG00000214174	17	65098314	chr17:65098314[b38]A,G	122753	1444	0.000233879	0.0823761	0.722344
ENSG00000120063	17	65100961	chr17:65100961[b38]C,T	44366	1430	0.000815777	0.270457	0.807622
ENSG00000263647	17	65110025	chr17:65110025[b38]C,T	347669	1439	0.000970764	0.304324	0.816251
ENSG00000272346	17	65131047	chr17:65131047[b38]C,T	190440	1421	2.72984e-06	0.00495108	0.560077
ENSG00000271974	17	65134713	chr17:65134713[b38]G,T	228829	1428	0.0130963	0.970876	0.932841
ENSG00000108370	17	65159646	chr17:65159646[b38]C,T	58833	1418	0.0036928	0.708349	0.894766
ENSG00000271605	17	65373576	chr17:65373576[b38]A,G	924538	1278	8.52872e-05	0.0408427	0.71144
ENSG00000072818	17	6537887	chr17:6537887[b38]C,T	-798643	2222	0.000136332	0.135434	0.750241
ENSG00000272006	17	65437012	chr17:65437012[b38]A,G	485513	1422	0.000521712	0.251435	0.803818
ENSG00000176809	17	65438071	chr17:65438071[b38]A,C	518639	1433	0.000458158	0.260562	0.805932
ENSG00000256826	17	65464375	chr17:65464375[b38]A,G	972851	1316	0.0114526	0.919925	0.929397
ENSG00000264057	17	65502153	chr17:65502153[b38]A,G	574518	1428	0.000606163	0.25288	0.804005
ENSG00000265218	17	65533375	chr17:65533375[b38]C,T	640645	1428	0.00026638	0.154212	0.763219
ENSG00000272220	17	65622295	chr17:65622295[b38]C,T	729566	1428	0.0013025	0.615912	0.875944
ENSG00000129235	17	6570234	chr17:6570234[b38]A,C	-70752	2742	0.00143737	0.758529	0.902268
ENSG00000266076	17	66299570	chr17:66299570[b38]A,G	658605	1759	0.0114537	0.973105	0.932841
ENSG00000285877	17	66512437	chr17:66512437[b38]C,T	-731846	2038	0.000152784	0.0990905	0.733292
ENSG00000154240	17	66559815	chr17:66559815[b38]C,T	367817	2257	0.00279024	0.789134	0.907928
ENSG00000154229	17	66574485	chr17:66574485[b38]A,G	271871	2159	1.68169e-06	0.00136428	0.455279
ENSG00000075429	17	66683624	chr17:66683624[b38]C,G	-151494	1937	0.000184424	0.302272	0.815822
ENSG00000006047	17	6674972	chr17:6674972[b38]C,T	-619530	2246	0.000635977	0.379408	0.834149
ENSG00000075461	17	66797544	chr17:66797544[b38]A,G	-167164	1854	0.000137389	0.216724	0.787907
ENSG00000169992	17	6685818	chr17:6685818[b38]C,T	-719057	2178	0.00249513	0.795259	0.908753
ENSG00000244044	17	66882617	chr17:66882617[b38]A,G	518587	2109	0.0075978	0.972579	0.932841
ENSG00000154217	17	66937967	chr17:66937967[b38]A,G	-439315	1939	0.000988009	0.418616	0.841934
ENSG00000129245	17	6699857	chr17:6699857[b38]C,T	-914677	1915	0.000134398	0.108627	0.740634
ENSG00000209582	17	6703699	chr17:6703699[b38]A,G	-871015	1943	1.20967e-05	0.00406841	0.542082
ENSG00000238917	17	6703699	chr17:6703699[b38]A,G	-873113	1937	0.00082225	0.396034	0.83766
ENSG00000200394	17	67054696	chr17:67054696[b38]A,G	-685974	1792	0.00212146	0.707928	0.894575
ENSG00000182481	17	67113475	chr17:67113475[b38]G,T	-922162	1607	0.00302736	0.763819	0.902719
ENSG00000258315	17	6714677	chr17:6714677[b38]G,T	-299819	2357	0.00120634	0.623562	0.877741
ENSG00000175826	17	6715938	chr17:6715938[b38]G,T	-536477	2295	0.00044523	0.320529	0.819847
ENSG00000278730	17	67266795	chr17:67266795[b38]A,G	-859872	1572	0.00536575	0.846045	0.915957
ENSG00000181856	17	6727585	chr17:6727585[b38]A,T	-554134	2256	0.00154511	0.683793	0.891467
ENSG00000262481	17	6728377	chr17:6728377[b38]C,T	-675709	2180	0.00159535	0.641785	0.88196
ENSG00000186665	17	67312046	chr17:67312046[b38]A,G	-684154	1649	0.000760332	0.362207	0.829346
ENSG00000290052	17	67410714	chr17:67410714[b38]G,T	25093	1935	0.00329504	0.876696	0.922947
ENSG00000267009	17	67452664	chr17:67452664[b38]C,T	-960960	1607	0.000210177	0.110932	0.741383
ENSG00000108932	17	67464927	chr17:67464927[b38]C,T	-826160	1574	0.0032234	0.733418	0.897126
ENSG00000267023	17	67530878	chr17:67530878[b38]C,T	-621163	1571	0.000471409	0.234919	0.795655
ENSG00000278740	17	67545778	chr17:67545778[b38]C,T	-642770	1563	0.00121043	0.44991	0.850346
ENSG00000265055	17	67604295	chr17:67604295[b38]C,T	-497121	1577	0.00034975	0.203354	0.784804
ENSG00000181222	17	6777093	chr17:6777093[b38]C,T	-707274	2042	7.54696e-05	0.066564	0.719154
ENSG00000108946	17	67783778	chr17:67783778[b38]C,T	-728003	1603	0.00367735	0.805928	0.909957
ENSG00000198265	17	67789786	chr17:67789786[b38]A,T	544637	2037	0.00255569	0.809201	0.91008
ENSG00000141337	17	67927321	chr17:67927321[b38]C,T	-331862	1579	0.00394929	0.810215	0.910146
ENSG00000198920	17	6808180	chr17:6808180[b38]A,G	167542	2738	0.00052964	0.413204	0.840285
ENSG00000197170	17	68113698	chr17:68113698[b38]A,T	747177	1931	0.00315591	0.847904	0.916107
ENSG00000277476	17	68152734	chr17:68152734[b38]C,T	19532	1574	0.00360927	0.769112	0.903931
ENSG00000264754	17	68219876	chr17:68219876[b38]A,G	695394	1963	0.000478577	0.286247	0.810339
ENSG00000274712	17	68219876	chr17:68219876[b38]A,G	14386	1573	1.19152e-05	0.00366922	0.533603
ENSG00000171634	17	68307211	chr17:68307211[b38]A,G	481707	1850	0.00212915	0.77044	0.90422
ENSG00000267203	17	68322325	chr17:68322325[b38]A,G	-996409	1720	0.000394445	0.181727	0.772055
ENSG00000108950	17	68377161	chr17:68377161[b38]C,T	-223507	1648	5.43989e-05	0.0470326	0.71144
ENSG00000196704	17	68387467	chr17:68387467[b38]C,T	181985	1573	0.0013865	0.471231	0.853982
ENSG00000278873	17	68433906	chr17:68433906[b38]C,T	-799058	1692	0.00286449	0.72133	0.896163
ENSG00000154265	17	68545907	chr17:68545907[b38]C,T	-781146	1725	0.00244158	0.736058	0.897403
ENSG00000267361	17	68583773	chr17:68583773[b38]C,G	-510517	1785	0.0113616	0.991366	0.932841
ENSG00000130935	17	68639604	chr17:68639604[b38]C,T	921672	1833	0.000433836	0.229717	0.793441
ENSG00000265100	17	68652774	chr17:68652774[b38]A,T	406147	1583	0.00626554	0.941963	0.931172
ENSG00000154258	17	68652774	chr17:68652774[b38]A,T	-408093	1752	0.00132721	0.474723	0.855276
ENSG00000267731	17	68745046	chr17:68745046[b38]C,T	555161	1564	0.00248226	0.688981	0.892361
ENSG00000274561	17	68760903	chr17:68760903[b38]A,T	629440	1573	0.000496967	0.248258	0.801791
ENSG00000108984	17	68762048	chr17:68762048[b38]C,T	-652650	1704	0.0067384	0.928575	0.930052
ENSG00000154262	17	68773995	chr17:68773995[b38]A,G	-367751	1788	8.45408e-05	0.0669767	0.719154
ENSG00000237854	17	68773995	chr17:68773995[b38]A,G	672123	1577	0.000205507	0.11771	0.744399
ENSG00000288929	17	6881430	chr17:6881430[b38]G,T	-954408	1811	0.000372295	0.125158	0.748145
ENSG00000267653	17	68948701	chr17:68948701[b38]C,T	-552999	1662	0.000372026	0.147091	0.758117
ENSG00000153822	17	69437074	chr17:69437074[b38]A,G	-616356	1524	0.00116545	0.293021	0.8126
ENSG00000070540	17	69445185	chr17:69445185[b38]C,T	987762	1620	0.00140094	0.500081	0.861694
ENSG00000278972	17	69448425	chr17:69448425[b38]A,G	15340	1696	0.00108263	0.473973	0.855067
ENSG00000267170	17	69472485	chr17:69472485[b38]A,G	-768840	1607	0.000228249	0.151744	0.761511
ENSG00000141505	17	6949267	chr17:6949267[b38]C,T	-229924	2328	0.000331038	0.242047	0.80076
ENSG00000154263	17	69543087	chr17:69543087[b38]C,G	298557	1674	0.000441801	0.260663	0.806051
ENSG00000141338	17	69908048	chr17:69908048[b38]C,T	952828	1733	0.00582669	0.869926	0.921262
ENSG00000289371	17	69926517	chr17:69926517[b38]A,G	-264727	1610	0.00610167	0.899002	0.925218
ENSG00000129195	17	7001227	chr17:7001227[b38]A,G	556785	2707	0.00153135	0.758938	0.902364
ENSG00000227517	17	70028630	chr17:70028630[b38]C,T	451378	1648	0.00036177	0.125506	0.748341
ENSG00000267365	17	70143644	chr17:70143644[b38]A,G	-23318	1591	0.000675297	0.239315	0.799189
ENSG00000279296	17	7018112	chr17:7018112[b38]A,G	245280	2657	0.000251875	0.184304	0.774175
ENSG00000271239	17	70207405	chr17:70207405[b38]A,G	-571200	1661	0.000664913	0.333487	0.820207
ENSG00000277985	17	7047811	chr17:7047811[b38]A,G	-530145	1937	0.00217605	0.766344	0.903288
ENSG00000177294	17	7065347	chr17:7065347[b38]C,T	289131	2654	0.00119572	0.624339	0.877741
ENSG00000123700	17	70664769	chr17:70664769[b38]G,T	496095	1591	0.00462841	0.85205	0.917429
ENSG00000286387	17	70749782	chr17:70749782[b38]A,G	-993643	2035	0.00105885	0.473977	0.855067
ENSG00000237560	17	70760643	chr17:70760643[b38]C,T	799074	1493	0.00285106	0.628488	0.879257
ENSG00000233223	17	7100329	chr17:7100329[b38]G,T	-482572	1929	0.00494698	0.942831	0.931172
ENSG00000213859	17	7108134	chr17:7108134[b38]C,T	-243756	2212	0.00018974	0.219932	0.787907
ENSG00000183914	17	7113870	chr17:7113870[b38]A,G	-603875	1834	0.00120225	0.507427	0.861986
ENSG00000183011	17	7123954	chr17:7123954[b38]C,T	-761212	1820	0.00128163	0.540637	0.866875
ENSG00000283517	17	71522387	chr17:71522387[b38]C,T	-349301	2135	0.00249982	0.860876	0.919198
ENSG00000288748	17	7183245	chr17:7183245[b38]A,G	-653238	1809	0.00601512	0.93646	0.931137
ENSG00000174326	17	7189533	chr17:7189533[b38]C,G	145757	2363	9.48561e-05	0.0976194	0.73297
ENSG00000125398	17	72127939	chr17:72127939[b38]A,G	6918	2228	0.000832877	0.513394	0.86255
ENSG00000227036	17	72178214	chr17:72178214[b38]A,T	-462158	2524	4.77134e-05	0.0805997	0.722344
ENSG00000256124	17	72228498	chr17:72228498[b38]A,G	198206	2197	0.00115171	0.594609	0.874096
ENSG00000234899	17	72324802	chr17:72324802[b38]C,T	87850	2264	0.00155553	0.715401	0.89542
ENSG00000228639	17	72384532	chr17:72384532[b38]C,T	327072	2217	4.1767e-05	0.0290798	0.703481
ENSG00000141252	17	724291	chr17:724291[b38]C,T	9580	878	0.00120628	0.375957	0.833797
ENSG00000264026	17	72431968	chr17:72431968[b38]G,T	89275	2277	0.000272087	0.247084	0.801791
ENSG00000166685	17	72431968	chr17:72431968[b38]G,T	-761088	3041	0.000145013	0.191736	0.780531
ENSG00000179593	17	7247233	chr17:7247233[b38]A,G	-791802	1822	0.000191529	0.177289	0.770845
ENSG00000264860	17	72660167	chr17:72660167[b38]A,C	-504811	3018	0.000237083	0.298636	0.81498
ENSG00000133195	17	72785766	chr17:72785766[b38]A,G	-306846	2952	0.000106882	0.0820089	0.722344
ENSG00000182224	17	7288879	chr17:7288879[b38]G,T	-568868	1794	0.00113577	0.526155	0.86554
ENSG00000187838	17	7298362	chr17:7298362[b38]A,G	-96116	2194	0.000791603	0.504942	0.861918
ENSG00000161960	17	7298434	chr17:7298434[b38]G,T	-274391	1949	5.9078e-05	0.0592875	0.719154
ENSG00000133193	17	73023166	chr17:73023166[b38]A,G	-209142	3010	1.50994e-05	0.0367774	0.710991
ENSG00000214999	17	7304165	chr17:7304165[b38]C,T	-775318	1830	3.29103e-05	0.0278085	0.692338
ENSG00000252274	17	73112720	chr17:73112720[b38]A,C	293883	2830	0.000629948	0.663945	0.886328
ENSG00000141219	17	73128214	chr17:73128214[b38]A,G	-104020	3010	0.00149699	0.76154	0.902585
ENSG00000170049	17	7318225	chr17:7318225[b38]C,T	-611212	1826	0.000133189	0.0900738	0.725087
ENSG00000266501	17	73185937	chr17:73185937[b38]A,G	118066	2939	0.00245017	0.931154	0.930593
ENSG00000215041	17	7321000	chr17:7321000[b38]C,T	-8314	2224	0.00251736	0.783988	0.906376
ENSG00000277728	17	73305313	chr17:73305313[b38]C,G	102344	3042	0.000689184	0.584422	0.873144
ENSG00000257008	17	73376590	chr17:73376590[b38]C,G	-990869	2576	0.001006	0.572101	0.871618
ENSG00000167850	17	73704824	chr17:73704824[b38]A,G	-840960	2473	7.01099e-05	0.0644382	0.719154
ENSG00000179604	17	73706526	chr17:73706526[b38]A,G	394632	3042	0.00163443	0.813602	0.910879
ENSG00000181284	17	7372642	chr17:7372642[b38]A,G	-62794	2132	0.000215217	0.181278	0.771589
ENSG00000172794	17	73730783	chr17:73730783[b38]C,G	-939796	2414	0.00059115	0.390537	0.835725
ENSG00000180616	17	73735992	chr17:73735992[b38]A,G	570981	3018	0.000619998	0.459966	0.851611
ENSG00000285648	17	73777453	chr17:73777453[b38]C,T	-172292	2852	0.0023095	0.832534	0.913048
ENSG00000161956	17	7381785	chr17:7381785[b38]A,G	-180135	1964	9.20759e-05	0.0506012	0.712229
ENSG00000276384	17	7381986	chr17:7381986[b38]A,G	-175835	1964	1.59635e-05	0.0267425	0.691193
ENSG00000280279	17	738339	chr17:738339[b38]A,G	661615	553	0.00611883	0.685091	0.891595
ENSG00000186407	17	73837862	chr17:73837862[b38]A,C	-785761	2505	5.45956e-05	0.0528573	0.716551
ENSG00000264985	17	73838033	chr17:73838033[b38]C,T	324563	3007	0.0014834	0.78407	0.9064
ENSG00000109062	17	73840225	chr17:73840225[b38]G,T	-908404	2283	0.000456418	0.267306	0.807622
ENSG00000246731	17	73855516	chr17:73855516[b38]C,T	-356910	2656	0.000746476	0.55042	0.868461
ENSG00000174292	17	7390396	chr17:7390396[b38]C,T	9861	2209	0.000330046	0.230188	0.793441
ENSG00000109066	17	73944331	chr17:73944331[b38]C,G	-832169	2245	0.0015778	0.697225	0.892908
ENSG00000187959	17	73976616	chr17:73976616[b38]C,T	714506	3035	0.00240408	0.963629	0.932841
ENSG00000132507	17	7398169	chr17:7398169[b38]C,T	91169	2252	0.00019494	0.175973	0.770845
ENSG00000167851	17	73992211	chr17:73992211[b38]A,G	-474189	2483	0.000152734	0.082679	0.722344
ENSG00000263586	17	74017192	chr17:74017192[b38]C,T	-953513	2121	0.00067697	0.414989	0.841352
ENSG00000132522	17	7414742	chr17:7414742[b38]C,T	99410	2239	2.15202e-05	0.0191785	0.680258
ENSG00000170412	17	74167650	chr17:74167650[b38]A,C	-257202	2522	0.00149982	0.738614	0.897677
ENSG00000125449	17	74167650	chr17:74167650[b38]A,C	-942303	1949	0.000517732	0.315872	0.819811
ENSG00000141540	17	74180487	chr17:74180487[b38]A,G	-33085	2654	8.4951e-05	0.0857354	0.722344
ENSG00000196169	17	74200252	chr17:74200252[b38]A,C	-125959	2610	0.000612113	0.379642	0.834149
ENSG00000172782	17	74275883	chr17:74275883[b38]C,G	-617714	2162	3.83398e-05	0.0623906	0.719154
ENSG00000289070	17	74286204	chr17:74286204[b38]A,G	-246203	2469	0.000267434	0.224071	0.789262
ENSG00000279035	17	74332949	chr17:74332949[b38]C,T	-797935	1922	0.000946324	0.440089	0.847975
ENSG00000069188	17	74341512	chr17:74341512[b38]C,T	697422	2994	0.000569883	0.467712	0.85362
ENSG00000189159	17	74350729	chr17:74350729[b38]C,T	-803670	1919	0.000988969	0.486023	0.857331
ENSG00000178977	17	7435519	chr17:7435519[b38]A,G	-788294	1955	6.94624e-06	0.00581659	0.59831
ENSG00000125450	17	74361476	chr17:74361476[b38]C,T	-844184	1869	0.000231869	0.147873	0.759402
ENSG00000264772	17	7437545	chr17:7437545[b38]A,G	-135282	1949	0.000247171	0.165038	0.767706
ENSG00000161509	17	74397584	chr17:74397584[b38]A,G	-462866	2154	0.000902042	0.424484	0.843468
ENSG00000196544	17	7440944	chr17:7440944[b38]C,T	-749198	1913	0.000302292	0.198357	0.783048
ENSG00000125458	17	74428539	chr17:74428539[b38]A,G	-703170	1921	0.00157545	0.641963	0.88196
ENSG00000161944	17	7443723	chr17:7443723[b38]A,C	329107	2399	0.00112521	0.600605	0.874615
ENSG00000171595	17	74450469	chr17:74450469[b38]C,T	176234	2627	0.00173739	0.80024	0.908992
ENSG00000232724	17	74478295	chr17:74478295[b38]C,T	-596012	1978	0.00105248	0.462959	0.852481
ENSG00000204347	17	74483320	chr17:74483320[b38]A,C	121499	2586	0.00349239	0.930591	0.930476
ENSG00000073350	17	74529369	chr17:74529369[b38]C,T	-995712	1684	0.00243626	0.630391	0.87928
ENSG00000264853	17	74604326	chr17:74604326[b38]C,G	-766622	1741	0.000275308	0.150774	0.761268
ENSG00000125454	17	74613353	chr17:74613353[b38]C,T	-676002	1820	0.0003219	0.183214	0.774063
ENSG00000141499	17	7464046	chr17:7464046[b38]A,G	-222026	1836	0.000338176	0.210604	0.786036
ENSG00000167861	17	74673021	chr17:74673021[b38]C,T	-299637	2120	0.000495464	0.314212	0.819155
ENSG00000109065	17	74699028	chr17:74699028[b38]C,T	-77240	2245	0.00111155	0.584875	0.873144
ENSG00000108469	17	74708698	chr17:74708698[b38]G,T	-958347	1642	0.00136929	0.571967	0.871618
ENSG00000170175	17	7476331	chr17:7476331[b38]A,G	31269	2102	0.000885765	0.412521	0.840285
ENSG00000186074	17	74802304	chr17:74802304[b38]A,G	89436	2345	0.000473561	0.293083	0.8126
ENSG00000167862	17	74870636	chr17:74870636[b38]A,G	-142035	2060	0.000883175	0.436235	0.847564
ENSG00000109089	17	74892962	chr17:74892962[b38]A,T	-94671	2100	0.00583129	0.975987	0.932841
ENSG00000167863	17	74895706	chr17:74895706[b38]C,G	-151220	2014	0.00184738	0.69944	0.893064
ENSG00000132470	17	74954832	chr17:74954832[b38]C,T	-766497	1657	0.00374162	0.798689	0.908992
ENSG00000188878	17	74985680	chr17:74985680[b38]A,G	-955169	1732	0.000163865	0.11417	0.742104
ENSG00000177728	17	75037534	chr17:75037534[b38]G,T	-403626	1694	0.00211411	0.482701	0.857062
ENSG00000266357	17	75077648	chr17:75077648[b38]G,T	923597	2707	5.70222e-05	0.0776771	0.721245
ENSG00000177303	17	75079548	chr17:75079548[b38]C,G	-435854	1671	0.000547786	0.260224	0.805932
ENSG00000125447	17	75084307	chr17:75084307[b38]A,G	-177976	1850	0.00041008	0.251518	0.803818
ENSG00000177885	17	75084307	chr17:75084307[b38]A,G	-321183	1718	0.00429765	0.860409	0.919096
ENSG00000132471	17	75084367	chr17:75084367[b38]A,G	-771896	1619	0.00094565	0.469092	0.853982
ENSG00000172809	17	75088249	chr17:75088249[b38]G,T	884666	2662	0.00325299	0.933287	0.930917
ENSG00000228007	17	75091131	chr17:75091131[b38]C,G	-247697	1772	0.000973034	0.468019	0.85362
ENSG00000125434	17	7509738	chr17:7509738[b38]C,T	-785071	2044	0.00117057	0.611253	0.875521
ENSG00000108479	17	75099129	chr17:75099129[b38]A,G	-666009	1650	0.000213673	0.084294	0.722344
ENSG00000108590	17	7516392	chr17:7516392[b38]C,T	864862	2769	0.004739	0.978297	0.932841
ENSG00000161526	17	75275677	chr17:75275677[b38]A,G	-391575	1643	0.0100078	0.983013	0.932841
ENSG00000004975	17	7536794	chr17:7536794[b38]C,T	302530	2309	0.00122309	0.567212	0.871236
ENSG00000181885	17	7548527	chr17:7548527[b38]C,T	285367	2270	0.000971972	0.505771	0.861954
ENSG00000125445	17	75499611	chr17:75499611[b38]C,G	237936	1851	0.000998579	0.478953	0.856376
ENSG00000180901	17	75551286	chr17:75551286[b38]A,G	518710	2051	0.000508844	0.335935	0.820207
ENSG00000132475	17	75570704	chr17:75570704[b38]G,T	-214673	1620	0.000431756	0.203515	0.784804
ENSG00000188612	17	75577837	chr17:75577837[b38]A,G	395001	1901	0.000595141	0.343898	0.823232
ENSG00000259120	17	75589463	chr17:75589463[b38]A,G	-56781	1651	0.000207215	0.144744	0.758095
ENSG00000161513	17	75620784	chr17:75620784[b38]A,C	747838	2152	0.000439065	0.271705	0.807622
ENSG00000279641	17	7573317	chr17:7573317[b38]A,G	331116	2308	1.58728e-05	0.00916801	0.645482
ENSG00000266714	17	75733212	chr17:75733212[b38]C,T	145411	1653	0.00163993	0.595338	0.874096
ENSG00000141504	17	7574159	chr17:7574159[b38]A,G	-53478	1903	0.00156547	0.673473	0.889186
ENSG00000239607	17	75744551	chr17:75744551[b38]A,G	702810	2033	0.000105451	0.318219	0.819847
ENSG00000270993	17	75776919	chr17:75776919[b38]C,T	716427	1985	0.00104012	0.566319	0.870857
ENSG00000175931	17	75830530	chr17:75830530[b38]A,G	-622613	2244	0.000157853	0.106595	0.739389
ENSG00000141485	17	7583790	chr17:7583790[b38]A,G	870455	2702	0.000541846	0.515411	0.863292
ENSG00000161533	17	75891915	chr17:75891915[b38]A,G	-87160	1789	0.000609322	0.294637	0.812675
ENSG00000170190	17	75909713	chr17:75909713[b38]C,T	821985	1968	0.00199755	0.627103	0.87839
ENSG00000267801	17	75921345	chr17:75921345[b38]A,T	44972	1623	5.07245e-05	0.0513552	0.715226
ENSG00000167881	17	75923457	chr17:75923457[b38]A,G	-149036	1890	0.0016363	0.563928	0.870857
ENSG00000167880	17	75948488	chr17:75948488[b38]A,C	-78712	1849	0.00176629	0.629991	0.87928
ENSG00000186919	17	75960910	chr17:75960910[b38]A,G	-111052	1890	0.00417379	0.87891	0.922947
ENSG00000161547	17	76056407	chr17:76056407[b38]C,T	-680755	2412	0.00154146	0.741797	0.8983
ENSG00000204316	17	76085496	chr17:76085496[b38]C,T	180619	1646	0.000300995	0.174847	0.770845
ENSG00000263843	17	76153608	chr17:76153608[b38]C,T	882238	1836	0.00204348	0.66223	0.886224
ENSG00000141569	17	76216707	chr17:76216707[b38]C,T	319768	1628	0.00043546	0.44485	0.849503
ENSG00000220205	17	7623569	chr17:7623569[b38]A,C	-539899	1856	3.87625e-05	0.0480334	0.71144
ENSG00000125457	17	76243514	chr17:76243514[b38]A,G	972369	1836	0.000288077	0.181798	0.772055
ENSG00000267426	17	76279079	chr17:76279079[b38]C,T	365376	1658	0.00639254	0.908624	0.927506
ENSG00000267128	17	76299998	chr17:76299998[b38]C,T	161565	1938	4.55841e-05	0.0156713	0.680258
ENSG00000274114	17	7630583	chr17:7630583[b38]C,T	973548	2748	0.00164711	0.741799	0.8983
ENSG00000181038	17	76319669	chr17:76319669[b38]A,G	-407162	2413	0.00148494	0.670443	0.887869
ENSG00000234912	17	76379093	chr17:76379093[b38]A,C	-707624	2694	0.00226047	0.853066	0.917938
ENSG00000132518	17	7646024	chr17:7646024[b38]C,T	-356592	1816	0.00316602	0.820427	0.911643
ENSG00000182173	17	76475216	chr17:76475216[b38]A,G	959271	1672	0.000792782	0.410152	0.840242
ENSG00000129673	17	76519918	chr17:76519918[b38]C,T	66566	2244	0.00043968	0.318082	0.819847
ENSG00000204323	17	76564405	chr17:76564405[b38]A,G	930970	1659	0.000872766	0.335413	0.820207
ENSG00000161940	17	7657424	chr17:7657424[b38]C,T	634373	2361	0.000997681	0.587803	0.87359
ENSG00000261408	17	76582709	chr17:76582709[b38]C,T	603477	1789	0.000736375	0.372229	0.832483
ENSG00000132481	17	76584060	chr17:76584060[b38]C,T	705510	1624	0.00289429	0.676888	0.889792
ENSG00000092929	17	76602062	chr17:76602062[b38]A,C	757723	1624	0.00165773	0.524334	0.86554
ENSG00000161542	17	76605194	chr17:76605194[b38]A,G	251076	2145	0.000850602	0.445935	0.849679
ENSG00000185262	17	76611665	chr17:76611665[b38]A,G	346316	2044	0.00366421	0.923478	0.929633
ENSG00000132478	17	76614269	chr17:76614269[b38]A,G	829462	1621	0.00068856	0.256217	0.80415
ENSG00000269947	17	7671461	chr17:7671461[b38]C,T	-606303	2042	0.00017057	0.132518	0.749885
ENSG00000179859	17	7671461	chr17:7671461[b38]C,T	-244736	1832	5.70337e-05	0.243931	0.801257
ENSG00000179094	17	7677182	chr17:7677182[b38]C,T	-479174	1845	0.000231772	0.14473	0.758095
ENSG00000182473	17	76800338	chr17:76800338[b38]C,T	696644	1918	8.52925e-05	0.077589	0.721245
ENSG00000250506	17	76810774	chr17:76810774[b38]A,G	809918	1817	0.00167268	0.545532	0.867773
ENSG00000129646	17	76848711	chr17:76848711[b38]A,G	540711	2068	0.000221993	0.16809	0.767967
ENSG00000141576	17	76859424	chr17:76859424[b38]C,T	619182	1999	0.00337284	0.854366	0.918139
ENSG00000267546	17	76860129	chr17:76860129[b38]C,T	302504	2240	0.00104826	0.474011	0.855067
ENSG00000257949	17	76867035	chr17:76867035[b38]C,T	887794	1789	0.00119108	0.508336	0.861986
ENSG00000129654	17	76878539	chr17:76878539[b38]A,G	737424	1940	0.00154923	0.598122	0.874405
ENSG00000267506	17	76902146	chr17:76902146[b38]A,G	-644795	3216	0.000418419	0.47176	0.853982
ENSG00000176170	17	76909161	chr17:76909161[b38]A,G	532576	2186	2.66043e-05	0.00880611	0.645482
ENSG00000267376	17	76914861	chr17:76914861[b38]C,T	712216	1975	9.67356e-05	0.244318	0.801257
ENSG00000070731	17	76930746	chr17:76930746[b38]C,T	344936	2256	0.00104357	0.511656	0.862267
ENSG00000284526	17	77021616	chr17:77021616[b38]A,T	451966	2254	0.000203757	0.155324	0.763512
ENSG00000214140	17	77035082	chr17:77035082[b38]C,T	507495	2254	0.00235969	0.829815	0.91293
ENSG00000163597	17	77039989	chr17:77039989[b38]A,G	482261	2240	0.00138504	0.686703	0.892056
ENSG00000129657	17	77051136	chr17:77051136[b38]A,G	-37614	2694	0.000703745	0.522749	0.86554
ENSG00000242931	17	77068641	chr17:77068641[b38]C,T	638223	2256	0.00116723	0.580227	0.872458
ENSG00000129214	17	7712158	chr17:7712158[b38]C,G	98211	1915	0.0088764	0.977376	0.932841
ENSG00000108961	17	7713891	chr17:7713891[b38]C,T	-574764	2045	0.0012351	0.591762	0.874096
ENSG00000092931	17	77221984	chr17:77221984[b38]C,G	486118	2414	0.000190237	0.203247	0.784804
ENSG00000129667	17	77287201	chr17:77287201[b38]C,T	785741	2261	0.00110729	0.593728	0.874096
ENSG00000070495	17	77310010	chr17:77310010[b38]A,G	583533	2413	9.47188e-05	0.095551	0.730746
ENSG00000182534	17	77314660	chr17:77314660[b38]C,T	603712	2404	0.00290107	0.909747	0.927773
ENSG00000267521	17	77316205	chr17:77316205[b38]A,G	358068	2686	0.00373899	0.981188	0.932841
ENSG00000161544	17	77356091	chr17:77356091[b38]A,G	805228	2233	1.60022e-05	0.0536058	0.716551
ENSG00000261335	17	77392478	chr17:77392478[b38]C,G	720535	2333	0.00115718	0.563892	0.870857
ENSG00000078687	17	77402416	chr17:77402416[b38]C,T	-556288	3127	0.000580287	0.475655	0.855276
ENSG00000279600	17	77552139	chr17:77552139[b38]A,G	-456283	3104	0.000567995	0.693002	0.892379
ENSG00000277382	17	77595705	chr17:77595705[b38]C,G	885944	2401	0.00208287	0.818565	0.911604
ENSG00000283914	17	77604896	chr17:77604896[b38]A,C	-643298	3377	0.00182401	0.879498	0.922947
ENSG00000184557	17	77610748	chr17:77610748[b38]A,G	-749003	3555	0.000252624	0.340255	0.820882
ENSG00000187775	17	77611493	chr17:77611493[b38]C,T	-965803	3693	0.000288646	0.385028	0.834376
ENSG00000070526	17	77620604	chr17:77620604[b38]C,T	976964	2265	0.0046063	0.974841	0.932841
ENSG00000267263	17	77637233	chr17:77637233[b38]A,G	168164	3054	0.000188137	0.268735	0.807622
ENSG00000275143	17	77662478	chr17:77662478[b38]A,G	573170	2694	0.000822492	0.502468	0.861918
ENSG00000285535	17	77667695	chr17:77667695[b38]A,G	77162	3222	0.000853269	0.596384	0.8743
ENSG00000267432	17	77671854	chr17:77671854[b38]C,T	-813029	3758	0.00193731	0.897066	0.925051
ENSG00000179148	17	7767539	chr17:7767539[b38]A,G	-351158	1837	0.00111576	0.501215	0.861871
ENSG00000184640	17	77700166	chr17:77700166[b38]A,C	419596	2872	0.00132643	0.781654	0.905803
ENSG00000266970	17	77700950	chr17:77700950[b38]A,G	-659427	3557	0.00153665	0.815158	0.910907
ENSG00000167889	17	77754686	chr17:77754686[b38]C,T	886281	2588	0.000503955	0.364331	0.829346
ENSG00000087157	17	77794249	chr17:77794249[b38]A,G	-584401	3583	0.000263376	0.341895	0.822045
ENSG00000267737	17	77816486	chr17:77816486[b38]A,T	-499244	3468	2.26427e-05	0.0217453	0.691193
ENSG00000280122	17	77871568	chr17:77871568[b38]C,T	905282	2683	0.00137499	0.675867	0.889656
ENSG00000174282	17	7789338	chr17:7789338[b38]C,T	305333	2043	0.00118787	0.610027	0.875521
ENSG00000267568	17	77910508	chr17:77910508[b38]A,T	941623	2684	0.000418083	0.365464	0.829346
ENSG00000222808	17	77931494	chr17:77931494[b38]A,G	778932	2742	0.00333783	0.933617	0.930956
ENSG00000279572	17	78082207	chr17:78082207[b38]A,C	510788	3230	0.000439408	0.441017	0.84819
ENSG00000266998	17	78091280	chr17:78091280[b38]C,T	717462	2958	0.000208617	0.245656	0.801257
ENSG00000184619	17	7818224	chr17:7818224[b38]A,G	-557817	2005	0.00183616	0.710676	0.895053
ENSG00000248871	17	7819047	chr17:7819047[b38]C,T	269947	1975	0.000860953	0.436383	0.847564
ENSG00000141524	17	78213692	chr17:78213692[b38]C,G	81350	3125	0.000814754	0.657302	0.884826
ENSG00000035862	17	78235993	chr17:78235993[b38]A,G	-689097	3499	0.00137267	0.83374	0.91328
ENSG00000108639	17	78257915	chr17:78257915[b38]A,G	89333	3242	0.000783942	0.492445	0.859269
ENSG00000174327	17	7825866	chr17:7825866[b38]A,G	789850	2364	0.000484861	0.385661	0.834966
ENSG00000170296	17	7825866	chr17:7825866[b38]A,G	583534	2308	0.000201946	0.16409	0.767694
ENSG00000287539	17	78270727	chr17:78270727[b38]A,G	-574619	3523	0.00068784	0.626857	0.878272
ENSG00000161939	17	7828039	chr17:7828039[b38]A,G	815403	2357	0.00174575	0.711394	0.895053
ENSG00000167900	17	78287825	chr17:78287825[b38]A,G	100829	3294	4.21488e-05	0.0857271	0.722344
ENSG00000267665	17	78299014	chr17:78299014[b38]A,C	782126	3135	0.00049232	0.443715	0.849231
ENSG00000129255	17	7831745	chr17:7831745[b38]G,T	248215	1929	5.12618e-05	0.0585138	0.719154
ENSG00000108679	17	78317528	chr17:78317528[b38]C,G	-662297	3596	0.000387463	0.403603	0.839446
ENSG00000173918	17	78416545	chr17:78416545[b38]C,T	-606270	3624	0.000176224	0.313894	0.818992
ENSG00000171302	17	78473301	chr17:78473301[b38]C,T	-536364	3617	0.000275986	0.364707	0.829346
ENSG00000055483	17	78500268	chr17:78500268[b38]A,C	-340469	3538	0.000598855	0.526453	0.86554
ENSG00000167280	17	78511249	chr17:78511249[b38]A,G	-563576	3690	0.000259248	0.303812	0.816219
ENSG00000072778	17	7857665	chr17:7857665[b38]A,G	640539	2318	0.000472129	0.368085	0.830675
ENSG00000040633	17	7868144	chr17:7868144[b38]C,T	628863	2307	0.000709075	0.473484	0.854861
ENSG00000183077	17	78896636	chr17:78896636[b38]A,C	709277	3300	0.000424899	0.337211	0.820207
ENSG00000204278	17	78901393	chr17:78901393[b38]A,G	670082	3370	0.00153458	0.882647	0.923668
ENSG00000167895	17	78947339	chr17:78947339[b38]A,G	816568	3122	0.00167746	0.832043	0.91293
ENSG00000275516	17	78990581	chr17:78990581[b38]C,T	-962083	3963	0.000655535	0.622157	0.877741
ENSG00000262188	17	79006060	chr17:79006060[b38]A,C	-913251	3915	0.00212541	0.900234	0.925817
ENSG00000141582	17	79062029	chr17:79062029[b38]A,G	-777224	3931	0.000683236	0.55568	0.869284
ENSG00000089685	17	79196306	chr17:79196306[b38]A,G	982119	3327	0.000595501	0.495145	0.859815
ENSG00000141570	17	79232926	chr17:79232926[b38]C,T	-564074	3870	0.000378795	0.445039	0.849503
ENSG00000267123	17	79277477	chr17:79277477[b38]A,G	645486	3616	0.00158583	0.848234	0.916107
ENSG00000267601	17	79285890	chr17:79285890[b38]G,T	430411	3512	0.00019472	0.219593	0.787907
ENSG00000289689	17	79413560	chr17:79413560[b38]C,T	-657673	4175	0.000211596	0.29482	0.812675
ENSG00000267355	17	79417228	chr17:79417228[b38]C,T	570470	3521	0.00281588	0.983667	0.932841
ENSG00000262772	17	79429850	chr17:79429850[b38]C,T	-389234	3911	0.00133239	0.769767	0.904039
ENSG00000290024	17	79493922	chr17:79493922[b38]C,G	-980899	3769	0.00346796	0.970313	0.932841
ENSG00000170291	17	7960955	chr17:7960955[b38]C,T	709538	2295	0.00289385	0.914033	0.928526
ENSG00000108669	17	79662467	chr17:79662467[b38]C,T	880242	3615	0.000200479	0.246728	0.801791
ENSG00000167699	17	796780	chr17:796780[b38]C,T	14523	934	0.00701581	0.932161	0.930804
ENSG00000178404	17	79702398	chr17:79702398[b38]C,T	799263	3484	0.000285249	0.356631	0.827743
ENSG00000262580	17	79704233	chr17:79704233[b38]A,G	-501293	4114	0.000410424	0.440586	0.848097
ENSG00000141527	17	79747168	chr17:79747168[b38]A,G	-422825	4131	0.00147852	0.853212	0.917938
ENSG00000108839	17	7983823	chr17:7983823[b38]C,G	987773	2358	0.0019925	0.777241	0.90529
ENSG00000181523	17	79861986	chr17:79861986[b38]A,T	-358329	4106	0.000224169	0.297804	0.814814
ENSG00000132510	17	7986262	chr17:7986262[b38]A,T	152044	1810	0.00180335	0.634	0.879333
ENSG00000141519	17	79916034	chr17:79916034[b38]C,T	-120599	4097	0.000944681	0.636274	0.880493
ENSG00000261978	17	79918358	chr17:79918358[b38]A,G	-105537	4089	0.00118882	0.756709	0.901569
ENSG00000173818	17	79945288	chr17:79945288[b38]A,C	-469878	3822	0.00134644	0.69884	0.893064
ENSG00000260369	17	79951882	chr17:79951882[b38]C,T	-501854	3780	0.000583717	0.512495	0.862342
ENSG00000141510	17	7995577	chr17:7995577[b38]C,T	308199	1833	0.000722073	0.400888	0.839328
ENSG00000279174	17	8010682	chr17:8010682[b38]C,T	-2646	1815	0.00110154	0.48472	0.857202
ENSG00000175866	17	80178529	chr17:80178529[b38]C,T	-856594	3453	0.00115232	0.667579	0.887385
ENSG00000263069	17	80190222	chr17:80190222[b38]A,C	-224708	3823	0.000464965	0.437296	0.847569
ENSG00000181045	17	80282256	chr17:80282256[b38]C,T	62556	4105	2.85608e-05	0.0668654	0.719154
ENSG00000279259	17	80284995	chr17:80284995[b38]A,G	137744	4140	0.00035254	0.363318	0.829346
ENSG00000279273	17	80295200	chr17:80295200[b38]C,G	-168252	3766	0.000216062	0.283364	0.810339
ENSG00000173821	17	80319669	chr17:80319669[b38]A,G	58816	4025	0.000632609	0.488911	0.858057
ENSG00000239697	17	8034455	chr17:8034455[b38]C,G	485946	1975	0.000915665	0.558293	0.869692
ENSG00000167281	17	80417131	chr17:80417131[b38]G,T	806304	3508	0.000209296	0.207986	0.785959
ENSG00000171246	17	80418591	chr17:80418591[b38]C,T	-57857	3764	0.000206757	0.242551	0.801257
ENSG00000274833	17	80438056	chr17:80438056[b38]C,T	-949360	3140	0.000170931	0.157451	0.765719
ENSG00000275479	17	80448744	chr17:80448744[b38]C,T	299116	4141	0.000306136	0.297651	0.814782
ENSG00000141564	17	80461777	chr17:80461777[b38]A,G	-83043	3784	0.00144522	0.77755	0.905416
ENSG00000173894	17	80479294	chr17:80479294[b38]C,T	701145	3841	0.00039952	0.405588	0.839498
ENSG00000133026	17	8048913	chr17:8048913[b38]A,G	-582009	1908	0.000170916	0.123963	0.748051
ENSG00000260005	17	80602679	chr17:80602679[b38]C,T	-626029	3208	0.00731664	0.987876	0.932841
ENSG00000185168	17	80607896	chr17:80607896[b38]A,G	-701290	3136	0.000252147	0.199109	0.783048
ENSG00000262873	17	80616417	chr17:80616417[b38]G,T	-409957	3464	3.34497e-05	0.0254853	0.691193
ENSG00000170037	17	8068394	chr17:8068394[b38]A,T	136292	1825	0.00110148	0.491434	0.858849
ENSG00000276863	17	80754838	chr17:80754838[b38]A,G	420996	3933	0.00117129	0.74935	0.900174
ENSG00000141543	17	80764996	chr17:80764996[b38]C,T	617934	4140	0.00114418	0.758225	0.902213
ENSG00000276101	17	80801252	chr17:80801252[b38]C,T	-449943	3190	0.000200901	0.177462	0.770845
ENSG00000129226	17	8080839	chr17:8080839[b38]A,C	501347	1935	0.000608698	0.353363	0.827004
ENSG00000185504	17	80821755	chr17:80821755[b38]A,G	-730577	3039	0.00023441	0.138802	0.751503
ENSG00000200463	17	8082409	chr17:8082409[b38]G,T	-91046	1871	0.00407037	0.916191	0.928749
ENSG00000186765	17	80837697	chr17:80837697[b38]A,G	-690681	3048	3.27435e-05	0.0240545	0.691193
ENSG00000182446	17	80849159	chr17:80849159[b38]A,G	-787773	2953	0.000417528	0.330029	0.819847
ENSG00000167193	17	808574	chr17:808574[b38]C,T	-647545	1410	0.00062828	0.256719	0.80415
ENSG00000179029	17	8087597	chr17:8087597[b38]A,G	-88691	1873	0.000741847	0.429894	0.844409
ENSG00000157637	17	80912058	chr17:80912058[b38]A,C	-382865	3157	0.00162515	0.687429	0.89206
ENSG00000277957	17	8091407	chr17:8091407[b38]A,T	528119	1964	0.000796816	0.445107	0.849503
ENSG00000225180	17	80920714	chr17:80920714[b38]A,G	-244794	3272	0.000485191	0.343052	0.822898
ENSG00000183684	17	80936951	chr17:80936951[b38]A,C	-954631	2690	0.00354721	0.899814	0.925683
ENSG00000262223	17	80940948	chr17:80940948[b38]A,G	-444353	3139	0.000340424	0.302096	0.815822
ENSG00000170004	17	8094287	chr17:8094287[b38]G,T	209490	1820	0.000665977	0.398179	0.838396
ENSG00000185298	17	80955739	chr17:80955739[b38]A,C	-710999	2929	0.000116059	0.109854	0.741207
ENSG00000171298	17	80993286	chr17:80993286[b38]C,T	891729	4197	0.00124534	0.7245	0.896184
ENSG00000185527	17	81000631	chr17:81000631[b38]A,C	-662429	2930	0.000352437	0.264493	0.806164
ENSG00000252835	17	8100344	chr17:8100344[b38]C,T	194221	1839	0.000107721	0.0733673	0.72051
ENSG00000262814	17	81010768	chr17:81010768[b38]A,G	-692600	2821	1.0094e-05	0.103095	0.735769
ENSG00000226137	17	81012779	chr17:81012779[b38]C,T	-21600	3451	0.00160942	0.677132	0.889792
ENSG00000141577	17	81015143	chr17:81015143[b38]C,G	-207627	3216	0.00356138	0.916037	0.9287
ENSG00000167291	17	81019683	chr17:81019683[b38]A,G	983887	4097	0.000140027	0.154702	0.763219
ENSG00000185359	17	81020133	chr17:81020133[b38]C,T	-663194	2908	0.000139425	0.101136	0.735001
ENSG00000263731	17	81031093	chr17:81031093[b38]A,G	-847333	2671	0.000212194	0.156154	0.764636
ENSG00000161958	17	8103580	chr17:8103580[b38]A,G	665306	2126	0.00210579	0.69655	0.892514
ENSG00000183048	17	81046671	chr17:81046671[b38]C,T	-665566	2829	3.83413e-05	0.141309	0.755323
ENSG00000287431	17	81046733	chr17:81046733[b38]G,T	-292451	3117	0.00395427	0.931421	0.930593
ENSG00000169718	17	81075473	chr17:81075473[b38]G,T	-990141	2717	0.00126421	0.604646	0.875349
ENSG00000169696	17	81082653	chr17:81082653[b38]C,T	-894155	2709	0.00468533	0.942503	0.931172
ENSG00000263859	17	81098794	chr17:81098794[b38]A,C	-779874	2672	9.86748e-05	0.0994261	0.73385
ENSG00000169710	17	81115628	chr17:81115628[b38]A,C	-982494	2709	0.00139086	0.553946	0.869053
ENSG00000225663	17	81123969	chr17:81123969[b38]G,T	-709270	2669	0.00212869	0.743	0.898457
ENSG00000289913	17	81124376	chr17:81124376[b38]C,T	-267930	3135	0.00114339	0.59343	0.874096
ENSG00000167302	17	81153932	chr17:81153932[b38]A,G	-85103	3212	0.00118059	0.581776	0.872579
ENSG00000204237	17	81157099	chr17:81157099[b38]A,G	-509480	2930	0.001249	0.63479	0.87967
ENSG00000214087	17	81157634	chr17:81157634[b38]A,G	-526121	2908	0.00269264	0.883942	0.923842
ENSG00000197063	17	81192401	chr17:81192401[b38]C,T	-735128	2709	0.00192692	0.773108	0.904735
ENSG00000181409	17	81236907	chr17:81236907[b38]A,G	70913	3271	0.00354362	0.919022	0.929163
ENSG00000263585	17	81273018	chr17:81273018[b38]A,C	-659381	2713	0.000259258	0.209129	0.786036
ENSG00000289182	17	81351322	chr17:81351322[b38]A,T	-163741	3061	0.00256983	0.840443	0.915488
ENSG00000185813	17	81357718	chr17:81357718[b38]C,T	-553639	2721	0.00106926	0.535065	0.866875
ENSG00000224877	17	81410729	chr17:81410729[b38]C,G	171423	3208	0.000193857	0.165881	0.767706
ENSG00000266074	17	81431324	chr17:81431324[b38]A,G	35866	3143	0.00240553	0.811569	0.910464
ENSG00000278200	17	81431931	chr17:81431931[b38]A,G	-48593	3075	0.000134691	0.116798	0.743812
ENSG00000262049	17	81441066	chr17:81441066[b38]A,G	-260259	2826	0.00090828	0.503545	0.861918
ENSG00000129244	17	8144965	chr17:8144965[b38]A,G	498337	1872	0.00220174	0.737184	0.897403
ENSG00000262877	17	81459455	chr17:81459455[b38]A,G	69564	3135	0.00116648	0.621236	0.877485
ENSG00000279187	17	81460028	chr17:81460028[b38]C,G	197107	3184	0.000534408	0.411887	0.840278
ENSG00000235296	17	81462332	chr17:81462332[b38]C,T	-479538	2712	0.00111626	0.525588	0.86554
ENSG00000289140	17	81462382	chr17:81462382[b38]C,G	-19271	3071	0.00258026	0.805467	0.909746
ENSG00000169727	17	81465375	chr17:81465375[b38]C,T	-585317	2705	0.00482553	0.945658	0.931372
ENSG00000182612	17	81487942	chr17:81487942[b38]C,T	-149230	2953	0.0018133	0.785516	0.907052
ENSG00000287193	17	81538598	chr17:81538598[b38]C,T	-912314	2193	0.0029249	0.717413	0.895918
ENSG00000187531	17	81538852	chr17:81538852[b38]C,T	-379281	2724	0.00104925	0.540225	0.866875
ENSG00000176155	17	81551343	chr17:81551343[b38]A,G	-661443	2601	0.000792196	0.383882	0.834293
ENSG00000229848	17	81558922	chr17:81558922[b38]C,G	44874	3060	0.000321244	0.209641	0.786036
ENSG00000260011	17	81565083	chr17:81565083[b38]C,G	-817482	2298	0.000321316	0.231873	0.794616
ENSG00000240270	17	81599570	chr17:81599570[b38]C,G	623115	3481	0.00068341	0.449764	0.850346
ENSG00000141522	17	81618967	chr17:81618967[b38]A,G	-252332	2663	0.00318562	0.873623	0.922385
ENSG00000176108	17	81618967	chr17:81618967[b38]A,G	627368	3472	0.0003542	0.293219	0.8126
ENSG00000287737	17	81634310	chr17:81634310[b38]C,T	-639439	2529	0.000586046	0.355583	0.827633
ENSG00000141568	17	81645515	chr17:81645515[b38]A,G	-874199	2064	0.00149647	0.546802	0.86789
ENSG00000141551	17	81662946	chr17:81662946[b38]A,T	-610437	2529	0.000676383	0.29308	0.8126
ENSG00000279613	17	81663208	chr17:81663208[b38]A,G	-985642	1892	0.00414283	0.777239	0.90529
ENSG00000261845	17	81684344	chr17:81684344[b38]A,G	-918646	1928	0.000219135	0.113269	0.742104
ENSG00000221025	17	81735175	chr17:81735175[b38]C,T	601978	3319	3.9247e-08	0.00191752	0.499892
ENSG00000264735	17	81740848	chr17:81740848[b38]C,T	-224785	2704	0.0027086	0.742276	0.898301
ENSG00000262410	17	81817315	chr17:81817315[b38]C,T	-927754	1748	0.0190257	0.993225	0.932841
ENSG00000169683	17	81870588	chr17:81870588[b38]A,G	-152718	2652	0.00110753	0.50471	0.861918
ENSG00000169689	17	81946430	chr17:81946430[b38]C,T	-76433	2652	0.00139286	0.584755	0.873144
ENSG00000169750	17	82018065	chr17:82018065[b38]A,G	-13614	2656	0.00169795	0.681529	0.890328
ENSG00000279692	17	82018549	chr17:82018549[b38]A,G	622939	3143	0.00124887	0.563789	0.870857
ENSG00000185624	17	82037740	chr17:82037740[b38]A,G	177040	2655	0.000308162	0.251389	0.803818
ENSG00000141526	17	82061331	chr17:82061331[b38]C,G	-156604	2594	5.8887e-05	0.0578197	0.719154
ENSG00000141542	17	82063098	chr17:82063098[b38]C,T	-635500	1806	0.00484055	0.826059	0.912037
ENSG00000185269	17	82064485	chr17:82064485[b38]C,T	103574	2700	1.24821e-05	0.00715237	0.645482
ENSG00000141562	17	82067376	chr17:82067376[b38]A,G	-390805	2180	0.00107683	0.406767	0.839643
ENSG00000176845	17	82232138	chr17:82232138[b38]A,C	-847472	1490	0.000371941	0.196616	0.782154
ENSG00000169738	17	82281842	chr17:82281842[b38]A,G	244158	2671	5.92688e-06	0.00949632	0.645482
ENSG00000289945	17	82342138	chr17:82342138[b38]A,G	-356910	1806	0.00203494	0.593498	0.874096
ENSG00000288807	17	82342322	chr17:82342322[b38]C,T	-783006	1454	0.013671	0.933124	0.930917
ENSG00000184009	17	82376017	chr17:82376017[b38]A,G	852374	3060	0.000234902	0.178726	0.770845
ENSG00000263063	17	82385127	chr17:82385127[b38]A,G	-330441	1775	0.00118085	0.408569	0.839752
ENSG00000185105	17	82411252	chr17:82411252[b38]A,G	464192	2703	0.000799541	0.34701	0.824435
ENSG00000275902	17	82413953	chr17:82413953[b38]C,G	716927	2831	0.00271578	0.853909	0.918062
ENSG00000207021	17	82415501	chr17:82415501[b38]G,T	842010	3022	0.00100193	0.576343	0.872097
ENSG00000167874	17	8241995	chr17:8241995[b38]G,T	386928	1792	0.00192495	0.715935	0.89542
ENSG00000183010	17	82423481	chr17:82423481[b38]C,T	486218	2714	5.14998e-05	0.0352251	0.710991
ENSG00000261888	17	82450007	chr17:82450007[b38]C,T	-654249	1458	0.00315647	0.624399	0.877741
ENSG00000264569	17	82450074	chr17:82450074[b38]G,T	412201	2673	3.29975e-05	0.0380437	0.71144
ENSG00000173762	17	82497292	chr17:82497292[b38]C,G	179795	2445	0.000173017	0.104912	0.737478
ENSG00000265458	17	82514338	chr17:82514338[b38]A,T	55920	2180	1.86884e-05	0.0130453	0.662637
ENSG00000271002	17	8255914	chr17:8255914[b38]A,G	56790	1924	0.00207293	0.778716	0.905447
ENSG00000265688	17	82564515	chr17:82564515[b38]C,T	636685	2709	0.00164631	0.595145	0.874096
ENSG00000169733	17	82577706	chr17:82577706[b38]A,G	525938	2709	0.000936073	0.409506	0.839928
ENSG00000278876	17	82587362	chr17:82587362[b38]A,G	724583	2659	0.00329648	0.811783	0.910464
ENSG00000183979	17	82613559	chr17:82613559[b38]C,G	712813	2711	0.00260062	0.795595	0.908912
ENSG00000141552	17	82668857	chr17:82668857[b38]A,G	778066	2686	0.00105207	0.557457	0.869284
ENSG00000262413	17	82692359	chr17:82692359[b38]A,G	824637	2660	0.000622058	0.463332	0.852481
ENSG00000141560	17	82693132	chr17:82693132[b38]A,C	-23575	1772	0.00328035	0.730239	0.89676
ENSG00000141574	17	82714946	chr17:82714946[b38]G,T	381245	2406	0.000733251	0.414493	0.84101
ENSG00000274370	17	82743856	chr17:82743856[b38]A,C	-354522	1470	0.00348565	0.565922	0.870857
ENSG00000279744	17	82780388	chr17:82780388[b38]A,G	317786	2168	0.00102124	0.403459	0.839357
ENSG00000167363	17	82810603	chr17:82810603[b38]A,T	74987	1755	6.73857e-05	0.0271592	0.691193
ENSG00000141556	17	82833593	chr17:82833593[b38]A,G	81550	1748	0.000378488	0.188425	0.777614
ENSG00000169660	17	82893860	chr17:82893860[b38]C,T	475541	2247	0.000636687	0.318623	0.819847
ENSG00000181408	17	83006226	chr17:83006226[b38]G,T	634460	2321	0.00124146	0.513726	0.862558
ENSG00000262652	17	83041897	chr17:83041897[b38]C,G	463873	1967	0.00485236	0.821079	0.911718
ENSG00000264548	17	83043931	chr17:83043931[b38]G,T	829703	2598	0.00144343	0.681186	0.890328
ENSG00000181396	17	83057246	chr17:83057246[b38]C,G	638759	2247	0.0026414	0.813371	0.910879
ENSG00000260563	17	83061341	chr17:83061341[b38]C,G	767624	2494	0.000236856	0.142786	0.757194
ENSG00000141580	17	83088588	chr17:83088588[b38]C,T	440246	1892	0.00188784	0.567994	0.871287
ENSG00000178927	17	83152242	chr17:83152242[b38]C,G	701541	2193	0.00239749	0.623343	0.877741
ENSG00000175711	17	83156623	chr17:83156623[b38]C,T	104870	1513	1.64302e-05	0.0158574	0.680258
ENSG00000262898	17	83156677	chr17:83156677[b38]C,T	20942	1451	0.00882439	0.883703	0.923767
ENSG00000232938	17	83188295	chr17:83188295[b38]C,T	-38603	1417	0.00313556	0.577048	0.872097
ENSG00000161955	17	8333479	chr17:8333479[b38]C,T	775186	1963	0.00605889	0.919581	0.929362
ENSG00000185156	17	8363070	chr17:8363070[b38]A,G	-436052	1999	0.0012811	0.614621	0.875944
ENSG00000212206	17	8375638	chr17:8375638[b38]A,C	46054	2033	0.000766579	0.462244	0.852182
ENSG00000170043	17	8411408	chr17:8411408[b38]A,G	479467	1825	9.88431e-05	0.0811417	0.722344
ENSG00000129194	17	8426726	chr17:8426726[b38]C,G	836738	1925	0.000318793	0.193186	0.782154
ENSG00000179477	17	8586345	chr17:8586345[b38]A,G	498901	1828	8.15511e-05	0.0827092	0.722344
ENSG00000108947	17	8654290	chr17:8654290[b38]G,T	949087	1827	0.000284599	0.200715	0.78465
ENSG00000262492	17	8683826	chr17:8683826[b38]A,C	728957	1828	5.39015e-05	0.0480223	0.71144
ENSG00000198844	17	8703051	chr17:8703051[b38]C,T	392809	2047	0.00423919	0.894622	0.924565
ENSG00000288993	17	8710468	chr17:8710468[b38]C,T	584636	1843	0.00104558	0.454761	0.851611
ENSG00000178999	17	8710794	chr17:8710794[b38]C,T	500263	1938	0.000229692	0.134053	0.75022
ENSG00000167705	17	873105	chr17:873105[b38]C,T	-776701	1363	0.00107666	0.389947	0.835422
ENSG00000280046	17	8789794	chr17:8789794[b38]A,G	930850	1794	0.00274598	0.792309	0.908271
ENSG00000288750	17	8799560	chr17:8799560[b38]A,G	415868	1996	0.000195266	0.151033	0.76149
ENSG00000141506	17	8802294	chr17:8802294[b38]C,T	-163303	2230	0.000979146	0.522557	0.86554
ENSG00000272636	17	881396	chr17:881396[b38]C,T	699915	626	0.0040246	0.639428	0.881437
ENSG00000132383	17	883588	chr17:883588[b38]C,T	-946115	1259	9.9639e-05	0.0758788	0.721245
ENSG00000181031	17	885522	chr17:885522[b38]A,G	532809	663	0.00112076	0.256563	0.80415
ENSG00000241525	17	885522	chr17:885522[b38]A,G	476324	671	0.000602152	0.165405	0.767706
ENSG00000179111	17	8931278	chr17:8931278[b38]A,G	807192	1841	0.00080666	0.370642	0.832126
ENSG00000263620	17	9008476	chr17:9008476[b38]C,T	845595	1856	0.00229035	0.750386	0.900613
ENSG00000167695	17	903523	chr17:903523[b38]C,T	171110	890	9.58425e-05	0.157961	0.76597
ENSG00000170310	17	9036068	chr17:9036068[b38]C,G	-539742	2600	0.00330923	0.942323	0.931172
ENSG00000178971	17	9156620	chr17:9156620[b38]C,T	908582	1997	0.000176375	0.127637	0.749253
ENSG00000184544	17	9168696	chr17:9168696[b38]A,C	-622590	2556	0.000127058	0.174074	0.770845
ENSG00000271851	17	9170616	chr17:9170616[b38]A,G	-382708	2601	0.000301527	0.380455	0.834149
ENSG00000262296	17	9171349	chr17:9171349[b38]C,T	-476156	2648	0.000683979	0.43406	0.846298
ENSG00000178921	17	9239529	chr17:9239529[b38]C,G	991910	1997	0.00483303	0.924935	0.929633
ENSG00000007237	17	9280001	chr17:9280001[b38]A,G	-918391	2478	0.00161964	0.662815	0.886328
ENSG00000166579	17	9317899	chr17:9317899[b38]C,T	904767	1987	0.001613	0.681673	0.890328
ENSG00000161970	17	9338801	chr17:9338801[b38]A,G	955643	1996	0.000743098	0.413841	0.840424
ENSG00000262966	17	9401333	chr17:9401333[b38]A,G	222403	2380	0.00317909	0.945306	0.931372
ENSG00000266389	17	9520689	chr17:9520689[b38]A,G	554792	2233	0.000687728	0.460632	0.851611
ENSG00000197879	17	955758	chr17:955758[b38]C,T	-536731	1422	0.00236486	0.74343	0.898457
ENSG00000109061	17	9654122	chr17:9654122[b38]C,T	-864399	2620	0.00294684	0.909264	0.927513
ENSG00000276231	17	9659229	chr17:9659229[b38]A,G	791699	2104	0.000395764	0.335326	0.820207
ENSG00000166596	17	9794927	chr17:9794927[b38]C,G	218299	2600	0.00110228	0.733884	0.897252
ENSG00000273816	17	9818784	chr17:9818784[b38]A,T	574117	2470	1.46563e-06	0.00154795	0.480798
ENSG00000109063	17	9841922	chr17:9841922[b38]C,G	-815368	2704	0.000211331	0.216975	0.787907
ENSG00000109047	17	9921414	chr17:9921414[b38]A,G	16232	2568	0.000792628	0.435915	0.847537
ENSG00000233670	17	9944655	chr17:9944655[b38]G,T	-893291	2552	0.000115985	0.169326	0.768389
ENSG00000236618	17	995133	chr17:995133[b38]A,G	-521745	1430	0.00290076	0.847276	0.916094
ENSG00000065320	17	9952552	chr17:9952552[b38]C,T	931041	2291	0.000719522	0.457201	0.851611
ENSG00000282882	17	9967448	chr17:9967448[b38]C,T	203261	2561	0.00047134	0.358484	0.828866
ENSG00000266053	18	10030756	chr18:10030756[b38]C,T	894391	3217	0.000690492	0.529136	0.865737
ENSG00000154856	18	10339970	chr18:10339970[b38]G,T	-114666	3489	0.000242338	0.293855	0.812601
ENSG00000265728	18	10344010	chr18:10344010[b38]A,G	-250581	3669	9.43913e-05	0.110805	0.741383
ENSG00000017797	18	10426469	chr18:10426469[b38]A,G	951459	3438	0.000658509	0.540682	0.866875
ENSG00000267143	18	10688076	chr18:10688076[b38]A,T	-933045	2984	0.000398667	0.340605	0.821119
ENSG00000267773	18	10777270	chr18:10777270[b38]C,T	-867067	2997	0.000466674	0.36143	0.829346
ENSG00000263396	18	1101784	chr18:1101784[b38]C,T	-255868	2352	0.00124423	0.593064	0.874096
ENSG00000212712	18	11092367	chr18:11092367[b38]A,G	-964310	2643	0.0003858	0.247753	0.801791
ENSG00000272703	18	11093231	chr18:11093231[b38]G,T	-763925	2650	0.0001883	0.160949	0.76597
ENSG00000273141	18	11156577	chr18:11156577[b38]C,T	-752136	2681	0.0025397	0.839195	0.915085
ENSG00000267247	18	11395306	chr18:11395306[b38]C,G	-836227	2582	0.00225472	0.699823	0.893064
ENSG00000176194	18	11491124	chr18:11491124[b38]C,T	-763238	2584	2.08302e-05	0.0146762	0.680258
ENSG00000255112	18	11524782	chr18:11524782[b38]C,T	-326632	2647	0.00129236	0.607807	0.875449
ENSG00000264714	18	11655224	chr18:11655224[b38]G,T	930604	3546	0.000529486	0.469213	0.853982
ENSG00000181626	18	11675667	chr18:11675667[b38]A,G	-418177	2605	0.000437375	0.318677	0.819847
ENSG00000266995	18	11698293	chr18:11698293[b38]C,T	-341809	2662	0.00029223	0.186772	0.77666
ENSG00000279285	18	11698722	chr18:11698722[b38]G,T	-500624	2592	5.03472e-05	0.079729	0.722344
ENSG00000267733	18	11734172	chr18:11734172[b38]C,T	-467811	2592	0.00163964	0.591577	0.874096
ENSG00000141404	18	11783254	chr18:11783254[b38]A,C	93989	2889	0.000892231	0.465944	0.853069
ENSG00000267108	18	11796499	chr18:11796499[b38]A,G	-636399	2617	0.00190989	0.643067	0.882023
ENSG00000267722	18	11824773	chr18:11824773[b38]C,G	-256768	2630	0.00108449	0.593082	0.874096
ENSG00000267292	18	11827337	chr18:11827337[b38]A,G	-222973	2655	0.000758255	0.44712	0.849877
ENSG00000154864	18	11863900	chr18:11863900[b38]A,G	715310	3529	0.00074817	0.505785	0.861954
ENSG00000289550	18	11878190	chr18:11878190[b38]C,G	-399548	2567	0.000699831	0.302275	0.815822
ENSG00000256616	18	11907375	chr18:11907375[b38]A,G	-167831	2632	0.000174826	0.131593	0.749885
ENSG00000267079	18	11911242	chr18:11911242[b38]C,T	-2954	2682	0.000481619	0.275811	0.808557
ENSG00000267643	18	11986327	chr18:11986327[b38]C,G	-214453	2593	0.000689009	0.311928	0.818844
ENSG00000175354	18	11993673	chr18:11993673[b38]A,G	-890470	2647	0.000477578	0.269774	0.807622
ENSG00000141401	18	11999327	chr18:11999327[b38]A,G	18301	2679	0.00150861	0.632945	0.879333
ENSG00000267515	18	12012517	chr18:12012517[b38]A,G	-437931	2597	0.00033565	0.23655	0.797044
ENSG00000267336	18	12032972	chr18:12032972[b38]A,G	-879873	2631	0.000265058	0.182862	0.773703
ENSG00000101624	18	12276601	chr18:12276601[b38]C,T	-425949	2566	0.000633116	0.365301	0.829346
ENSG00000154889	18	12302438	chr18:12302438[b38]C,T	394236	2681	0.00191288	0.661956	0.885995
ENSG00000176014	18	12407917	chr18:12407917[b38]G,T	100247	2567	0.0014723	0.559058	0.869745
ENSG00000280302	18	12634421	chr18:12634421[b38]C,T	354993	2568	0.000424455	0.227957	0.79185
ENSG00000141391	18	12757715	chr18:12757715[b38]C,T	349818	2628	0.000234788	0.171294	0.768916
ENSG00000177150	18	12782646	chr18:12782646[b38]C,T	-943684	2538	0.002971	0.823649	0.911915
ENSG00000101639	18	13007347	chr18:13007347[b38]A,C	15984	2617	7.12995e-05	0.0930465	0.729987
ENSG00000128789	18	13046146	chr18:13046146[b38]C,T	388102	2559	0.000764102	0.339164	0.820668
ENSG00000288839	18	13130615	chr18:13130615[b38]A,G	-613545	2598	0.000247735	0.14328	0.757648
ENSG00000267570	18	13179287	chr18:13179287[b38]A,G	268100	2631	0.000304725	0.162071	0.76597
ENSG00000134278	18	13309151	chr18:13309151[b38]C,T	651283	2561	0.0002826	0.234294	0.795611
ENSG00000267199	18	13349056	chr18:13349056[b38]C,T	910165	2617	1.99988e-05	0.0300356	0.710991
ENSG00000141385	18	13362332	chr18:13362332[b38]A,G	985248	2614	0.000418935	0.261879	0.806164
ENSG00000265787	18	13381889	chr18:13381889[b38]A,T	-955535	2189	0.000493826	0.25995	0.805671
ENSG00000260302	18	13458624	chr18:13458624[b38]A,G	682954	2599	0.0021893	0.814067	0.910907
ENSG00000085415	18	13481752	chr18:13481752[b38]C,G	534618	2670	0.0021505	0.692555	0.892379
ENSG00000267249	18	13550813	chr18:13550813[b38]A,C	880386	2554	0.00155125	0.701476	0.893071
ENSG00000274214	18	13551182	chr18:13551182[b38]C,T	-702367	2293	0.000790886	0.37909	0.834149
ENSG00000101654	18	13572355	chr18:13572355[b38]C,T	-154306	2538	0.000493607	0.26097	0.806164
ENSG00000286593	18	13573069	chr18:13573069[b38]G,T	-857601	2095	0.0019503	0.639354	0.881437
ENSG00000267690	18	13578617	chr18:13578617[b38]A,G	151236	2498	0.00293222	0.859208	0.918758
ENSG00000168675	18	13612073	chr18:13612073[b38]C,T	394574	2454	0.00192608	0.678252	0.889916
ENSG00000186481	18	13759147	chr18:13759147[b38]C,T	-419951	2379	0.00141553	0.61716	0.87606
ENSG00000187589	18	13859497	chr18:13859497[b38]C,T	-518050	2158	0.000165318	0.15415	0.763219
ENSG00000175319	18	13915538	chr18:13915538[b38]A,G	-241632	2394	0.00839644	0.987382	0.932841
ENSG00000176136	18	14144633	chr18:14144633[b38]C,G	320483	2523	0.00200302	0.769803	0.904039
ENSG00000264301	18	14173257	chr18:14173257[b38]C,T	-796622	1221	0.00468949	0.67924	0.890015
ENSG00000266145	18	14246664	chr18:14246664[b38]A,G	24655	2324	0.00466021	0.915581	0.928605
ENSG00000279275	18	14272325	chr18:14272325[b38]C,T	992909	2445	0.000185674	0.149702	0.76073
ENSG00000279042	18	14325574	chr18:14325574[b38]G,T	-665134	1209	0.000216107	0.0477517	0.71144
ENSG00000176890	18	1434478	chr18:1434478[b38]C,T	776824	2045	2.90221e-05	0.0129283	0.662598
ENSG00000265015	18	14438233	chr18:14438233[b38]C,T	-759313	1010	0.010911	0.840409	0.915488
ENSG00000180777	18	14474272	chr18:14474272[b38]C,G	-254001	1610	0.00451396	0.738603	0.897677
ENSG00000279352	18	14482222	chr18:14482222[b38]A,G	472167	2459	0.00169512	0.624497	0.877741
ENSG00000265296	18	14496513	chr18:14496513[b38]A,G	104599	2143	0.00681102	0.935414	0.931137
ENSG00000175322	18	14542488	chr18:14542488[b38]C,T	410209	2406	8.61727e-05	0.0623715	0.719154
ENSG00000242707	18	14586816	chr18:14586816[b38]A,G	871713	2545	0.000117486	0.19954	0.783048
ENSG00000283294	18	14861375	chr18:14861375[b38]C,T	636150	2322	0.00102097	0.460637	0.851611
ENSG00000286815	18	14892597	chr18:14892597[b38]A,G	-258309	1033	0.000345932	0.130214	0.749885
ENSG00000286293	18	15001732	chr18:15001732[b38]A,C	-184111	1015	0.00884515	0.816734	0.911108
ENSG00000287723	18	15042427	chr18:15042427[b38]A,G	-122912	1026	0.000281145	0.0694452	0.719154
ENSG00000264880	18	15062938	chr18:15062938[b38]C,T	-101390	1028	0.00180684	0.429473	0.8442
ENSG00000263635	18	15124988	chr18:15124988[b38]A,G	49542	1127	0.00148549	0.389563	0.835422
ENSG00000263551	18	1789543	chr18:1789543[b38]C,T	812953	2376	0.000215787	0.172935	0.769832
ENSG00000141433	18	1844306	chr18:1844306[b38]C,T	939434	2250	0.00151464	0.71879	0.896098
ENSG00000080986	18	1947333	chr18:1947333[b38]A,T	-624225	2451	0.00120037	0.60525	0.875349
ENSG00000101574	18	1948607	chr18:1948607[b38]A,C	-622543	2451	0.000140873	0.142005	0.756526
ENSG00000132204	18	1950008	chr18:1950008[b38]C,T	543020	2288	0.00541025	0.983435	0.932841
ENSG00000158270	18	196993	chr18:196993[b38]A,C	-303523	1863	0.0027265	0.777621	0.905447
ENSG00000067900	18	21205997	chr18:21205997[b38]G,T	95085	507	0.0641736	0.973509	0.932841
ENSG00000141449	18	21489738	chr18:21489738[b38]G,T	247505	582	0.00179606	0.162875	0.76597
ENSG00000265907	18	2162818	chr18:2162818[b38]C,T	-785421	2505	0.000966422	0.570324	0.871435
ENSG00000265948	18	21782350	chr18:21782350[b38]G,T	465471	616	0.0019283	0.250619	0.803094
ENSG00000265939	18	21911267	chr18:21911267[b38]C,T	-989220	1555	0.0135057	0.958237	0.932841
ENSG00000141446	18	22025091	chr18:22025091[b38]C,T	424467	878	0.0147997	0.912118	0.92825
ENSG00000265984	18	22031622	chr18:22031622[b38]A,C	790344	579	0.0539153	0.975151	0.932841
ENSG00000158201	18	22101555	chr18:22101555[b38]C,T	396888	993	0.00374518	0.538813	0.866875
ENSG00000265142	18	22116709	chr18:22116709[b38]A,T	285386	1093	0.0130162	0.868682	0.920577
ENSG00000101752	18	22118285	chr18:22118285[b38]C,T	413327	993	0.00382751	0.573191	0.871994
ENSG00000200750	18	22334090	chr18:22334090[b38]A,G	609970	1016	0.00542556	0.675822	0.889656
ENSG00000167088	18	22337511	chr18:22337511[b38]A,C	725196	904	0.0093034	0.833336	0.913149
ENSG00000101773	18	22411604	chr18:22411604[b38]C,T	-386658	1508	0.0115916	0.958261	0.932841
ENSG00000134490	18	22813517	chr18:22813517[b38]C,T	-624337	1534	0.00059421	0.202796	0.784804
ENSG00000101782	18	22960136	chr18:22960136[b38]A,G	-493152	1512	0.000513565	0.190246	0.778835
ENSG00000168234	18	23072727	chr18:23072727[b38]A,G	-920047	1702	0.00299024	0.722808	0.896184
ENSG00000141458	18	23366832	chr18:23366832[b38]C,T	-219513	1648	0.00139155	0.371075	0.832165
ENSG00000273321	18	23403155	chr18:23403155[b38]G,T	-998999	1685	0.000194922	0.101749	0.735001
ENSG00000273524	18	23430874	chr18:23430874[b38]A,G	-748165	1703	0.000685482	0.540879	0.866875
ENSG00000053747	18	23477635	chr18:23477635[b38]C,T	-211819	1625	0.00377919	0.68006	0.890015
ENSG00000134508	18	23731797	chr18:23731797[b38]A,G	597232	1472	0.000291527	0.141603	0.755323
ENSG00000287611	18	23731797	chr18:23731797[b38]A,G	-768334	1694	0.00183462	0.609523	0.875521
ENSG00000264695	18	23820035	chr18:23820035[b38]A,G	-669341	1699	0.0010886	0.442975	0.84909
ENSG00000279332	18	23837730	chr18:23837730[b38]G,T	-297739	1721	8.994e-05	0.0568718	0.719154
ENSG00000265943	18	23923184	chr18:23923184[b38]C,T	989595	1559	0.00334308	0.624098	0.877741
ENSG00000141452	18	24214467	chr18:24214467[b38]A,T	710996	1559	0.00145611	0.423414	0.843339
ENSG00000141447	18	24216194	chr18:24216194[b38]A,G	-181462	1685	0.00433091	0.826358	0.912077
ENSG00000154040	18	24374988	chr18:24374988[b38]A,G	236000	1718	0.000370222	0.157592	0.765939
ENSG00000266573	18	24510514	chr18:24510514[b38]A,T	-215249	1692	9.52376e-05	0.0616216	0.719154
ENSG00000154065	18	24526435	chr18:24526435[b38]C,T	863703	1624	0.00162419	0.497905	0.860794
ENSG00000264924	18	24529285	chr18:24529285[b38]A,C	408292	1739	0.000206807	0.112905	0.74159
ENSG00000264745	18	24540683	chr18:24540683[b38]A,G	525378	1707	0.0109395	0.975582	0.932841
ENSG00000154059	18	24627625	chr18:24627625[b38]A,G	200990	1693	0.00411298	0.846523	0.916007
ENSG00000264193	18	25001052	chr18:25001052[b38]A,C	-952165	1540	0.00232645	0.643892	0.882028
ENSG00000198795	18	25014834	chr18:25014834[b38]G,T	-337172	1640	0.00145554	0.479443	0.856668
ENSG00000265750	18	25132591	chr18:25132591[b38]A,G	970693	1703	8.54448e-06	0.00464702	0.554494
ENSG00000265485	18	25160676	chr18:25160676[b38]C,T	626124	1683	0.000139971	0.0497536	0.71144
ENSG00000242216	18	25375221	chr18:25375221[b38]C,T	-443014	1515	0.000456058	0.179605	0.771362
ENSG00000264345	18	25375717	chr18:25375717[b38]G,T	388359	1719	0.00629355	0.95871	0.932841
ENSG00000266489	18	25504720	chr18:25504720[b38]C,G	960930	1680	0.000366484	0.146198	0.758095
ENSG00000266578	18	2578627	chr18:2578627[b38]A,C	-705494	2594	0.00104748	0.594664	0.874096
ENSG00000263846	18	26438015	chr18:26438015[b38]A,G	-161394	1651	4.79135e-05	0.0364237	0.710991
ENSG00000263677	18	26467910	chr18:26467910[b38]A,G	-218045	1677	0.00126908	0.45966	0.851611
ENSG00000263611	18	26531015	chr18:26531015[b38]A,G	-844296	1674	0.00927991	0.981945	0.932841
ENSG00000289061	18	2653892	chr18:2653892[b38]A,C	-193883	2483	0.001542	0.671575	0.888237
ENSG00000141380	18	26539115	chr18:26539115[b38]A,T	448018	1513	0.00701984	0.944601	0.931364
ENSG00000134504	18	26842362	chr18:26842362[b38]A,C	202050	1655	0.000497529	0.213697	0.787526
ENSG00000171885	18	26884214	chr18:26884214[b38]A,C	18523	1612	0.00195996	0.621566	0.877741
ENSG00000154080	18	27122424	chr18:27122424[b38]A,G	-62713	1675	0.000241468	0.176867	0.770845
ENSG00000277534	18	27183307	chr18:27183307[b38]A,T	640335	1639	0.000885138	0.481943	0.857062
ENSG00000141384	18	27187522	chr18:27187522[b38]A,G	961076	1590	0.000339708	0.192149	0.781122
ENSG00000260372	18	27459151	chr18:27459151[b38]C,T	803413	1656	0.0066804	0.936384	0.931137
ENSG00000265374	18	27500382	chr18:27500382[b38]A,G	274639	1689	0.000545472	0.233697	0.795611
ENSG00000101605	18	2770856	chr18:2770856[b38]A,G	-448948	2640	0.0023008	0.874675	0.922481
ENSG00000274578	18	27723886	chr18:27723886[b38]A,G	-422348	1222	0.00427657	0.654075	0.884728
ENSG00000170558	18	28436495	chr18:28436495[b38]A,G	258631	1208	0.000331097	0.123484	0.746745
ENSG00000176105	18	287534	chr18:287534[b38]A,G	-524851	2196	0.000215691	0.222872	0.787944
ENSG00000286975	18	2900195	chr18:2900195[b38]C,T	389915	2480	0.00222439	0.786488	0.907238
ENSG00000132205	18	2941684	chr18:2941684[b38]C,T	94677	2482	0.000880171	0.562179	0.870662
ENSG00000101577	18	2955852	chr18:2955852[b38]C,T	-57236	2553	0.00148681	0.723361	0.896184
ENSG00000263745	18	2975465	chr18:2975465[b38]C,G	486305	2499	0.00393246	0.945588	0.931372
ENSG00000286605	18	29982781	chr18:29982781[b38]C,T	-307381	1608	0.00100447	0.245754	0.801257
ENSG00000263606	18	3022282	chr18:3022282[b38]A,G	76654	2515	0.000433027	0.353457	0.827004
ENSG00000264235	18	3024266	chr18:3024266[b38]A,G	-237007	2636	0.00236072	0.870128	0.92135
ENSG00000134762	18	30560956	chr18:30560956[b38]A,G	-481706	1899	0.00334769	0.790823	0.907993
ENSG00000101596	18	3065192	chr18:3065192[b38]A,G	409465	2445	5.09192e-05	0.0379163	0.71144
ENSG00000118276	18	30969732	chr18:30969732[b38]G,T	-714696	1788	0.00430247	0.85748	0.91851
ENSG00000263823	18	30997349	chr18:30997349[b38]A,C	-945227	1652	0.0013173	0.504148	0.861918
ENSG00000046604	18	31030266	chr18:31030266[b38]C,T	-467912	1882	0.00630562	0.936741	0.931137
ENSG00000134760	18	31033871	chr18:31033871[b38]C,T	-284290	1916	0.000692257	0.293571	0.8126
ENSG00000265158	18	31141096	chr18:31141096[b38]C,T	-583103	1799	0.000140826	0.0773312	0.721245
ENSG00000118271	18	31141950	chr18:31141950[b38]C,T	-415060	1817	0.001904	0.5511	0.868482
ENSG00000134765	18	31157336	chr18:31157336[b38]G,T	-5260	1893	1.14599e-05	0.0080831	0.645482
ENSG00000265008	18	31264220	chr18:31264220[b38]C,T	-827636	1576	0.00197992	0.584258	0.873144
ENSG00000134755	18	31412095	chr18:31412095[b38]C,T	309658	1879	0.000214685	0.0908177	0.725967
ENSG00000265888	18	31486616	chr18:31486616[b38]A,T	385075	1880	0.00438914	0.824915	0.911915
ENSG00000263393	18	31590735	chr18:31590735[b38]A,G	-533213	1558	6.45526e-05	0.036211	0.710991
ENSG00000134757	18	31650464	chr18:31650464[b38]C,T	202722	1847	0.000184941	0.105269	0.737478
ENSG00000141441	18	31723867	chr18:31723867[b38]A,G	-746563	1443	0.00229308	0.473734	0.855036
ENSG00000263772	18	31731980	chr18:31731980[b38]A,G	5936	1806	0.00160334	0.492728	0.859269
ENSG00000214917	18	31731980	chr18:31731980[b38]A,G	-343906	1553	0.000861568	0.267284	0.807622
ENSG00000153339	18	31811109	chr18:31811109[b38]A,C	-131844	1652	0.000801138	0.2677	0.807622
ENSG00000285095	18	31952392	chr18:31952392[b38]G,T	-517897	1444	0.00372559	0.738364	0.897527
ENSG00000141434	18	32027480	chr18:32027480[b38]A,T	-157590	1486	0.000160091	0.0829665	0.722344
ENSG00000101695	18	32096853	chr18:32096853[b38]A,G	78027	1584	0.00178427	0.563376	0.870857
ENSG00000259985	18	32189787	chr18:32189787[b38]A,G	504131	1789	0.000112564	0.0967969	0.73297
ENSG00000276282	18	32198424	chr18:32198424[b38]G,T	302678	1712	0.00230881	0.59188	0.874096
ENSG00000263917	18	32260977	chr18:32260977[b38]A,T	242147	1584	0.000775367	0.349971	0.826324
ENSG00000173213	18	322716	chr18:322716[b38]C,G	273157	1571	0.00175959	0.643616	0.882028
ENSG00000289064	18	32357113	chr18:32357113[b38]C,T	634044	1799	0.000294097	0.150831	0.761268
ENSG00000200875	18	3252393	chr18:3252393[b38]A,C	602631	2439	0.00024499	0.41754	0.841934
ENSG00000207034	18	3252393	chr18:3252393[b38]A,C	473451	2501	6.22646e-06	0.0765433	0.721245
ENSG00000141437	18	32530463	chr18:32530463[b38]G,T	769770	1826	0.0015956	0.521883	0.86554
ENSG00000134758	18	32593708	chr18:32593708[b38]A,G	501833	1576	0.000422499	0.243103	0.801257
ENSG00000141431	18	32683529	chr18:32683529[b38]C,T	-894691	918	0.00126684	0.216436	0.787907
ENSG00000266405	18	3268891	chr18:3268891[b38]A,G	613790	2444	0.00293368	0.92539	0.929633
ENSG00000215492	18	32822225	chr18:32822225[b38]C,G	410010	1457	0.0165944	0.984373	0.932841
ENSG00000197705	18	32848026	chr18:32848026[b38]A,G	75358	1261	7.16812e-05	0.0240612	0.691193
ENSG00000177426	18	3322347	chr18:3322347[b38]A,G	-89262	2570	0.00030632	0.299903	0.815071
ENSG00000176912	18	332469	chr18:332469[b38]G,T	-325374	2045	0.00433208	0.91031	0.927864
ENSG00000278052	18	33747332	chr18:33747332[b38]A,C	-478599	1160	0.001418	0.288115	0.810531
ENSG00000177337	18	3395515	chr18:3395515[b38]A,C	-198218	2510	0.000199356	0.240088	0.799743
ENSG00000280406	18	34062189	chr18:34062189[b38]A,C	-158819	1163	0.0165455	0.943733	0.931276
ENSG00000101746	18	34213437	chr18:34213437[b38]A,G	-9818	1162	0.00284967	0.472062	0.853982
ENSG00000166960	18	34340836	chr18:34340836[b38]A,G	900182	961	7.84741e-05	0.0405332	0.71144
ENSG00000134769	18	34629730	chr18:34629730[b38]C,T	136438	1215	0.00479225	0.638138	0.881253
ENSG00000153391	18	34652319	chr18:34652319[b38]A,C	-845557	2089	0.00304944	0.72097	0.896098
ENSG00000186812	18	34879740	chr18:34879740[b38]A,G	-361291	1928	0.00124545	0.363184	0.829346
ENSG00000172466	18	35005403	chr18:35005403[b38]C,T	-338968	2022	0.00089405	0.27526	0.808416
ENSG00000289891	18	35184094	chr18:35184094[b38]A,T	-313604	2090	0.00188015	0.589185	0.874096
ENSG00000278464	18	35198985	chr18:35198985[b38]C,T	296131	1621	0.000109406	0.0783023	0.722208
ENSG00000166974	18	35487431	chr18:35487431[b38]A,G	510502	1720	0.000132528	0.0410976	0.71144
ENSG00000186496	18	35518399	chr18:35518399[b38]G,T	141120	2016	0.000313045	0.0949963	0.730746
ENSG00000274184	18	35531466	chr18:35531466[b38]A,G	263247	1968	0.00255771	0.583415	0.87293
ENSG00000289867	18	35584290	chr18:35584290[b38]C,T	655888	1652	0.00088934	0.306076	0.817095
ENSG00000075643	18	35670319	chr18:35670319[b38]C,T	-517179	2130	0.00102467	0.318342	0.819847
ENSG00000141429	18	35723663	chr18:35723663[b38]C,T	142545	2127	0.000146693	0.109313	0.741112
ENSG00000257267	18	35725004	chr18:35725004[b38]C,T	434727	1994	0.000688055	0.207967	0.785959
ENSG00000274400	18	35760416	chr18:35760416[b38]G,T	615473	1863	0.000121888	0.102465	0.735569
ENSG00000186814	18	35802620	chr18:35802620[b38]C,G	512488	1994	0.00183015	0.529012	0.865718
ENSG00000134775	18	35819645	chr18:35819645[b38]C,T	-478069	2184	0.00354788	0.724304	0.896184
ENSG00000260552	18	35896572	chr18:35896572[b38]A,G	-290664	2130	0.000180449	0.095005	0.730746
ENSG00000278986	18	35923539	chr18:35923539[b38]C,T	-48613	2213	0.00101282	0.362956	0.829346
ENSG00000288917	18	36125894	chr18:36125894[b38]C,T	-3221	2189	0.00310371	0.719581	0.896098
ENSG00000268573	18	36251496	chr18:36251496[b38]C,T	961364	1994	0.000373217	0.130133	0.749885
ENSG00000267397	18	36258205	chr18:36258205[b38]A,G	541834	2253	0.000578106	0.226537	0.791169
ENSG00000150477	18	36259602	chr18:36259602[b38]A,G	-569505	2185	0.00321365	0.722873	0.896184
ENSG00000267404	18	36429863	chr18:36429863[b38]A,G	156288	2149	0.00137557	0.427379	0.843714
ENSG00000207797	18	36431931	chr18:36431931[b38]C,T	527112	2190	0.00224484	0.679158	0.890015
ENSG00000141425	18	36572463	chr18:36572463[b38]C,G	505057	2180	0.000791274	0.274502	0.807996
ENSG00000266965	18	36588080	chr18:36588080[b38]A,G	992178	2141	0.00112311	0.516294	0.86404
ENSG00000279543	18	36609946	chr18:36609946[b38]C,T	-863385	1845	0.00408041	0.695042	0.892433
ENSG00000141428	18	36695256	chr18:36695256[b38]A,G	722630	2214	0.00439683	0.788886	0.907928
ENSG00000134759	18	36768212	chr18:36768212[b38]A,G	638767	2189	0.00160783	0.525495	0.86554
ENSG00000101489	18	36768212	chr18:36768212[b38]A,G	-797431	1785	0.000533072	0.233066	0.795308
ENSG00000141424	18	36831806	chr18:36831806[b38]C,T	702691	2189	0.00439329	0.867168	0.919882
ENSG00000265545	18	3690274	chr18:3690274[b38]C,T	-768957	2363	2.76749e-05	0.0447323	0.71144
ENSG00000285940	18	36965926	chr18:36965926[b38]A,C	-599356	1785	0.0014279	0.455124	0.851611
ENSG00000267651	18	37298447	chr18:37298447[b38]C,T	64327	1966	0.00134683	0.465399	0.852933
ENSG00000267707	18	37455251	chr18:37455251[b38]A,G	211474	1959	0.000544585	0.220043	0.787907
ENSG00000261520	18	3758905	chr18:3758905[b38]A,T	-505698	2421	0.000453059	0.408623	0.839767
ENSG00000272625	18	3776196	chr18:3776196[b38]C,G	855229	2551	0.000278619	0.266351	0.807622
ENSG00000134779	18	37771762	chr18:37771762[b38]C,T	942993	2185	0.00563715	0.887972	0.924318
ENSG00000286716	18	38187778	chr18:38187778[b38]C,T	227557	1630	0.00188434	0.514068	0.86256
ENSG00000267413	18	39108718	chr18:39108718[b38]C,T	-815937	1298	0.00499953	0.675341	0.889635
ENSG00000266835	18	3924964	chr18:3924964[b38]C,T	458713	2565	0.000514911	0.397275	0.838396
ENSG00000267374	18	39885764	chr18:39885764[b38]A,G	85694	1256	0.000804797	0.211277	0.786109
ENSG00000101608	18	3989179	chr18:3989179[b38]C,T	741697	2632	0.00350735	0.938339	0.931137
ENSG00000283458	18	40164741	chr18:40164741[b38]A,G	850516	1185	0.00140637	0.287394	0.810339
ENSG00000283503	18	40593179	chr18:40593179[b38]A,G	751500	1260	0.000275529	0.143485	0.757648
ENSG00000079101	18	406370	chr18:406370[b38]A,G	-190619	1980	0.000464547	0.345134	0.823313
ENSG00000272688	18	4066488	chr18:4066488[b38]A,T	821199	2633	0.000303126	0.356165	0.827633
ENSG00000263724	18	4069710	chr18:4069710[b38]A,G	191651	2506	0.00387818	0.974722	0.932841
ENSG00000118680	18	4085221	chr18:4085221[b38]A,G	823741	2636	0.003517	0.961184	0.932841
ENSG00000267313	18	41421325	chr18:41421325[b38]A,G	-210676	1238	0.0116759	0.891363	0.924534
ENSG00000267088	18	41664868	chr18:41664868[b38]C,T	-424445	1178	0.000354558	0.083991	0.722344
ENSG00000078142	18	41887243	chr18:41887243[b38]C,T	-67992	1185	0.00059967	0.180366	0.771589
ENSG00000267586	18	41901568	chr18:41901568[b38]C,T	-257716	1238	0.00113716	0.258168	0.805297
ENSG00000286328	18	42109705	chr18:42109705[b38]A,G	768385	1265	0.00544077	0.73981	0.897991
ENSG00000101557	18	428607	chr18:428607[b38]C,T	270223	1658	0.00277956	0.692233	0.892379
ENSG00000287209	18	43126104	chr18:43126104[b38]C,T	10375	1170	0.000308624	0.10632	0.739389
ENSG00000263727	18	432267	chr18:432267[b38]A,T	-224956	2045	0.00586583	0.971143	0.932841
ENSG00000152214	18	43282447	chr18:43282447[b38]A,T	166926	1170	6.25067e-05	0.0398529	0.71144
ENSG00000132872	18	43282447	chr18:43282447[b38]A,T	5164	1163	1.09554e-05	0.00469792	0.556728
ENSG00000198081	18	4339100	chr18:4339100[b38]G,T	-957913	2412	0.000409556	0.276672	0.808754
ENSG00000285550	18	43705861	chr18:43705861[b38]A,G	-509111	1315	0.00074743	0.18825	0.777614
ENSG00000279319	18	43996539	chr18:43996539[b38]C,T	-989571	1922	4.0624e-05	0.0186576	0.680258
ENSG00000262001	18	4404248	chr18:4404248[b38]C,G	801247	2508	0.000856665	0.595667	0.874096
ENSG00000215368	18	4456101	chr18:4456101[b38]A,T	-676649	2416	0.000144546	0.123771	0.747499
ENSG00000263884	18	445963	chr18:445963[b38]A,G	177849	1710	0.00032421	0.164829	0.767706
ENSG00000267414	18	44974617	chr18:44974617[b38]A,G	295000	1615	0.000165426	0.0990355	0.733292
ENSG00000152234	18	45303892	chr18:45303892[b38]C,T	-800246	2218	0.00165232	0.595117	0.874096
ENSG00000132874	18	45331316	chr18:45331316[b38]G,T	118320	1959	0.00171428	0.531458	0.866195
ENSG00000141622	18	45452318	chr18:45452318[b38]A,C	-874492	2130	0.00108688	0.475676	0.855276
ENSG00000267097	18	45553007	chr18:45553007[b38]C,T	69835	2054	0.00019691	0.131202	0.749885
ENSG00000285790	18	45576541	chr18:45576541[b38]C,T	72766	2051	0.000865205	0.406049	0.839524
ENSG00000152217	18	45614375	chr18:45614375[b38]A,C	934201	1615	0.00253458	0.544543	0.867742
ENSG00000152240	18	45614375	chr18:45614375[b38]A,C	-490004	2218	0.000129594	0.0884479	0.722344
ENSG00000152229	18	45616387	chr18:45616387[b38]C,T	-455803	2227	0.00820764	0.967564	0.932841
ENSG00000141469	18	45792400	chr18:45792400[b38]A,G	105374	2323	0.00011575	0.095471	0.730746
ENSG00000101638	18	45834113	chr18:45834113[b38]G,T	-922397	2061	0.00162464	0.54191	0.867233
ENSG00000167216	18	46101947	chr18:46101947[b38]C,G	-815546	1980	0.00172319	0.540145	0.866875
ENSG00000152242	18	46291202	chr18:46291202[b38]A,T	117648	2207	0.00141329	0.597819	0.874405
ENSG00000152223	18	46297024	chr18:46297024[b38]A,C	329783	2315	0.00259134	0.794323	0.90873
ENSG00000251939	18	46324038	chr18:46324038[b38]C,T	202422	2224	0.000671816	0.626733	0.878239
ENSG00000288545	18	46340784	chr18:46340784[b38]G,T	593657	2396	0.0020936	0.683317	0.891266
ENSG00000270112	18	46385481	chr18:46385481[b38]C,T	-371007	2061	0.000135737	0.0844074	0.722344
ENSG00000167210	18	46415136	chr18:46415136[b38]C,G	-241899	2198	0.00604482	0.930653	0.930476
ENSG00000266957	18	46473043	chr18:46473043[b38]C,T	-618132	2034	0.000306295	0.185524	0.775894
ENSG00000134049	18	46588489	chr18:46588489[b38]C,T	-587790	2154	0.000293034	0.168622	0.767967
ENSG00000267228	18	46625699	chr18:46625699[b38]A,T	-550580	2154	0.000605081	0.312575	0.818844
ENSG00000078043	18	46633235	chr18:46633235[b38]C,T	-284112	1980	0.00251986	0.714502	0.895354
ENSG00000267156	18	46675303	chr18:46675303[b38]C,T	-954810	2270	0.000564079	0.297844	0.814814
ENSG00000274776	18	46710981	chr18:46710981[b38]C,G	-75719	2027	0.00700923	0.945893	0.931372
ENSG00000170579	18	4751150	chr18:4751150[b38]C,T	296143	2364	0.000229004	0.220771	0.787944
ENSG00000267724	18	47995031	chr18:47995031[b38]C,T	889084	2050	0.00180329	0.589019	0.874096
ENSG00000167220	18	48012115	chr18:48012115[b38]A,G	861736	2126	0.000579755	0.359271	0.828977
ENSG00000278983	18	48064824	chr18:48064824[b38]C,T	-499972	2518	0.000226935	0.139127	0.751942
ENSG00000082397	18	4816434	chr18:4816434[b38]C,T	-812489	2501	0.00225634	0.80637	0.909957
ENSG00000184828	18	48235064	chr18:48235064[b38]G,T	-174163	2633	0.000614896	0.470694	0.853982
ENSG00000175387	18	48297366	chr18:48297366[b38]C,T	366565	2490	0.00026053	0.181817	0.772055
ENSG00000134030	18	48346115	chr18:48346115[b38]C,T	-192917	2533	0.000531659	0.370323	0.832075
ENSG00000079134	18	483980	chr18:483980[b38]C,T	215959	1710	0.00137601	0.562268	0.870662
ENSG00000101670	18	48567811	chr18:48567811[b38]A,G	-992889	2775	0.00177446	0.699254	0.893064
ENSG00000263878	18	4856891	chr18:4856891[b38]C,T	894537	2475	0.000138198	0.170855	0.768916
ENSG00000267541	18	48732643	chr18:48732643[b38]A,C	879409	2390	8.65573e-05	0.30304	0.816219
ENSG00000141627	18	48778560	chr18:48778560[b38]C,G	-681839	2741	0.000897774	0.472275	0.853982
ENSG00000266905	18	48852081	chr18:48852081[b38]A,T	-111740	2954	0.000226567	0.222047	0.787944
ENSG00000101665	18	48867230	chr18:48867230[b38]A,G	-83196	2929	6.49356e-07	0.00323133	0.525922
ENSG00000167315	18	48941989	chr18:48941989[b38]C,T	-871836	2676	0.000312095	0.186347	0.776284
ENSG00000215472	18	49562285	chr18:49562285[b38]G,T	69826	2760	0.00400227	0.943432	0.931231
ENSG00000172361	18	49617523	chr18:49617523[b38]C,T	-648883	2413	0.00112896	0.624261	0.877741
ENSG00000167306	18	49624894	chr18:49624894[b38]A,G	-569901	2421	0.000602696	0.230923	0.793835
ENSG00000154832	18	49695453	chr18:49695453[b38]C,G	-592138	2425	0.000991921	0.400892	0.839328
ENSG00000265681	18	49917070	chr18:49917070[b38]A,G	424611	2760	0.00200528	0.724324	0.896184
ENSG00000177576	18	49978438	chr18:49978438[b38]C,T	491230	2759	0.00516629	0.937375	0.931137
ENSG00000141644	18	50083028	chr18:50083028[b38]C,T	-198548	2423	2.45199e-06	0.00274222	0.509892
ENSG00000289868	18	50117371	chr18:50117371[b38]A,G	-912548	2116	0.000180191	0.0934548	0.729987
ENSG00000251992	18	50191981	chr18:50191981[b38]A,C	377847	2676	0.0032802	0.901722	0.926097
ENSG00000267699	18	50206247	chr18:50206247[b38]A,G	-761773	2097	0.00839146	0.949142	0.932221
ENSG00000154839	18	50295703	chr18:50295703[b38]A,C	-79338	2460	0.0105751	0.985879	0.932841
ENSG00000240663	18	50295874	chr18:50295874[b38]C,T	88875	2427	0.00298365	0.735426	0.897403
ENSG00000141639	18	50458931	chr18:50458931[b38]C,T	-101157	2474	0.00631962	0.966951	0.932841
ENSG00000134042	18	50547611	chr18:50547611[b38]A,C	-277699	2306	0.00098353	0.437123	0.847569
ENSG00000227115	18	50606333	chr18:50606333[b38]C,G	-739917	1796	0.00370605	0.797142	0.908912
ENSG00000267322	18	50702598	chr18:50702598[b38]C,T	888632	2676	0.00815173	0.979644	0.932841
ENSG00000141642	18	50714467	chr18:50714467[b38]C,T	-253525	2097	0.00284605	0.735423	0.897403
ENSG00000082212	18	50824260	chr18:50824260[b38]C,T	-54821	2266	0.00139033	0.513545	0.862558
ENSG00000176624	18	50845173	chr18:50845173[b38]C,T	-352149	1893	0.00129227	0.447999	0.849956
ENSG00000264575	18	5085346	chr18:5085346[b38]C,T	-151379	2372	0.00811485	0.996423	0.932841
ENSG00000207154	18	51131740	chr18:51131740[b38]A,G	-151994	1819	0.00317253	0.781173	0.905698
ENSG00000266003	18	51214145	chr18:51214145[b38]A,G	-219293	1795	0.000961007	0.418624	0.841934
ENSG00000141646	18	51521479	chr18:51521479[b38]C,T	493084	2116	8.39587e-05	0.0317828	0.710991
ENSG00000267717	18	51621749	chr18:51621749[b38]A,T	462983	1940	0.0160836	0.997927	0.932841
ENSG00000266335	18	51664414	chr18:51664414[b38]C,T	-674035	1588	0.00430853	0.80876	0.91008
ENSG00000286283	18	52748514	chr18:52748514[b38]G,T	525435	1609	0.000221088	0.110945	0.741383
ENSG00000280098	18	52960620	chr18:52960620[b38]C,T	551577	1579	4.5892e-07	0.0162892	0.680258
ENSG00000134046	18	53258445	chr18:53258445[b38]A,G	-966116	1642	0.0022721	0.475614	0.855276
ENSG00000187323	18	53326347	chr18:53326347[b38]A,G	986149	1588	0.00425831	0.752968	0.901272
ENSG00000207233	18	53819072	chr18:53819072[b38]A,G	-403213	1645	0.0103524	0.902266	0.926132
ENSG00000041353	18	54009628	chr18:54009628[b38]C,T	-708233	1453	0.00177128	0.361375	0.829346
ENSG00000166845	18	54552783	chr18:54552783[b38]A,G	194876	1602	0.00597366	0.761855	0.902631
ENSG00000267013	18	54821638	chr18:54821638[b38]A,G	-302483	1149	0.00251536	0.524257	0.86554
ENSG00000101751	18	54836082	chr18:54836082[b38]A,C	566564	1655	0.00561169	0.629837	0.87928
ENSG00000174448	18	54860234	chr18:54860234[b38]C,T	502441	1602	0.0126496	0.942123	0.931172
ENSG00000277324	18	54875194	chr18:54875194[b38]C,T	606847	1655	0.00365765	0.589931	0.874096
ENSG00000264564	18	54914129	chr18:54914129[b38]A,T	388694	1550	0.00415916	0.692974	0.892379
ENSG00000166510	18	54986883	chr18:54986883[b38]A,C	27546	1238	0.00248235	0.44346	0.849206
ENSG00000267524	18	55584331	chr18:55584331[b38]C,T	839580	1442	0.0146551	0.966985	0.932841
ENSG00000260930	18	55799482	chr18:55799482[b38]G,T	-197227	951	5.79541e-05	0.0291343	0.703481
ENSG00000267325	18	56096434	chr18:56096434[b38]A,T	315478	1062	0.000542379	0.199144	0.783048
ENSG00000289876	18	56100974	chr18:56100974[b38]C,G	-472157	1465	0.00519432	0.800859	0.908992
ENSG00000091164	18	56186258	chr18:56186258[b38]C,T	-464760	1558	0.00499613	0.818508	0.911604
ENSG00000091157	18	56301965	chr18:56301965[b38]A,C	-349379	1560	0.000128346	0.0753371	0.72051
ENSG00000196628	18	56309543	chr18:56309543[b38]C,T	673644	1017	0.00274491	0.537378	0.866875
ENSG00000267327	18	56567866	chr18:56567866[b38]A,G	674827	1017	0.00361511	0.674776	0.889358
ENSG00000134440	18	56641765	chr18:56641765[b38]C,T	-979954	2426	0.0014323	0.632328	0.87928
ENSG00000267057	18	56786486	chr18:56786486[b38]A,G	754655	965	0.0036217	0.657239	0.884826
ENSG00000119547	18	56823985	chr18:56823985[b38]A,C	-611390	2221	0.00143146	0.575586	0.872097
ENSG00000278703	18	57020582	chr18:57020582[b38]A,G	-568030	2419	0.00398481	0.913374	0.928499
ENSG00000066926	18	57081124	chr18:57081124[b38]C,T	-505498	2420	0.000733901	0.339368	0.820668
ENSG00000263305	18	572859	chr18:572859[b38]C,T	558007	1530	0.00209341	0.681135	0.890328
ENSG00000264707	18	5730681	chr18:5730681[b38]C,T	-526067	2397	0.0008167	0.469381	0.853982
ENSG00000231824	18	5735188	chr18:5735188[b38]C,T	537698	2381	0.000147207	0.152269	0.762746
ENSG00000267146	18	57755192	chr18:57755192[b38]C,T	881669	1730	0.00306123	0.691413	0.892379
ENSG00000267225	18	57818036	chr18:57818036[b38]C,T	790203	1738	0.00257619	0.676816	0.889792
ENSG00000081923	18	58056259	chr18:58056259[b38]C,T	253260	2433	0.000401185	0.199555	0.783048
ENSG00000261738	18	5806729	chr18:5806729[b38]A,G	84916	2438	9.59875e-05	0.158963	0.76597
ENSG00000177511	18	58094795	chr18:58094795[b38]C,T	742237	2148	9.54713e-05	0.0891163	0.723355
ENSG00000198796	18	58100126	chr18:58100126[b38]C,T	-528639	2933	4.68213e-05	0.0496882	0.71144
ENSG00000049759	18	58235461	chr18:58235461[b38]C,T	191234	2497	0.000499238	0.384879	0.834376
ENSG00000231544	18	58267340	chr18:58267340[b38]A,G	428863	2472	0.000795471	0.377022	0.833797
ENSG00000267040	18	58420416	chr18:58420416[b38]C,T	790135	2430	0.00041451	0.35902	0.828977
ENSG00000074657	18	58472406	chr18:58472406[b38]C,G	-390195	2895	0.000933907	0.539066	0.866875
ENSG00000267787	18	58484853	chr18:58484853[b38]A,G	845397	2424	1.09233e-06	0.00295477	0.512573
ENSG00000202159	18	58526523	chr18:58526523[b38]A,G	771128	2412	7.08982e-05	0.276495	0.808754
ENSG00000267226	18	58672815	chr18:58672815[b38]G,T	1345	2909	0.000637165	0.361346	0.829346
ENSG00000074695	18	58800247	chr18:58800247[b38]C,T	-558999	2615	0.000985564	0.430554	0.84446
ENSG00000264449	18	5889766	chr18:5889766[b38]A,G	2278	2428	0.00402532	0.936889	0.931137
ENSG00000263797	18	5897067	chr18:5897067[b38]A,G	-977554	2225	0.0020208	0.766637	0.903317
ENSG00000263753	18	5910987	chr18:5910987[b38]C,T	673160	2372	0.00166935	0.706278	0.894039
ENSG00000134443	18	59240749	chr18:59240749[b38]A,G	20590	2764	7.96853e-05	0.0846463	0.722344
ENSG00000141682	18	59359204	chr18:59359204[b38]C,T	-540793	2358	0.000628852	0.447288	0.849937
ENSG00000166562	18	59451340	chr18:59451340[b38]C,G	311473	2817	0.000192796	0.135453	0.750241
ENSG00000172175	18	59493956	chr18:59493956[b38]A,G	822490	2909	0.00024691	0.21162	0.786627
ENSG00000183287	18	59771972	chr18:59771972[b38]A,G	74394	2451	3.15951e-05	0.057006	0.719154
ENSG00000239398	18	59914903	chr18:59914903[b38]A,G	-58012	2355	0.00194763	0.711888	0.895273
ENSG00000166603	18	59916388	chr18:59916388[b38]A,G	-455963	1744	0.000236168	0.189379	0.778112
ENSG00000224367	18	59942359	chr18:59942359[b38]C,T	945624	3025	0.000401766	0.285054	0.810339
ENSG00000273664	18	59955055	chr18:59955055[b38]C,T	254531	2453	0.000486773	0.244171	0.801257
ENSG00000243256	18	60830829	chr18:60830829[b38]C,G	-574030	1699	0.000253958	0.178031	0.770845
ENSG00000288800	18	61076222	chr18:61076222[b38]C,T	-344137	1722	0.00215555	0.65824	0.884826
ENSG00000176641	18	61313788	chr18:61313788[b38]A,G	-579008	1709	0.00156981	0.538655	0.866875
ENSG00000101542	18	61499955	chr18:61499955[b38]A,T	166524	1557	0.000217582	0.0754642	0.72051
ENSG00000267175	18	61739712	chr18:61739712[b38]C,T	-8995	1704	0.00143305	0.623004	0.877741
ENSG00000141655	18	61751343	chr18:61751343[b38]C,T	-573945	2098	0.00184621	0.655837	0.884826
ENSG00000278017	18	61898709	chr18:61898709[b38]A,G	-627211	2169	0.00525723	0.929532	0.930294
ENSG00000134444	18	62188058	chr18:62188058[b38]C,T	802	2063	4.28619e-06	0.0051661	0.560077
ENSG00000267279	18	62431666	chr18:62431666[b38]A,G	824814	1726	0.00216884	0.594137	0.874096
ENSG00000197563	18	62456255	chr18:62456255[b38]C,T	269231	2063	0.000428267	0.254281	0.804005
ENSG00000171791	18	62575975	chr18:62575975[b38]C,T	-743200	1869	0.00178989	0.497479	0.860794
ENSG00000267766	18	62600039	chr18:62600039[b38]A,G	-551076	1852	4.64512e-05	0.0386512	0.71144
ENSG00000279236	18	62748123	chr18:62748123[b38]C,G	196919	2148	0.00334869	0.790066	0.907928
ENSG00000081913	18	62773024	chr18:62773024[b38]A,G	57482	2023	0.003157	0.766795	0.903317
ENSG00000267390	18	63030744	chr18:63030744[b38]A,G	-336552	1770	0.000511734	0.201926	0.784804
ENSG00000119541	18	63152150	chr18:63152150[b38]G,T	-270111	1662	0.00729141	0.925534	0.929633
ENSG00000197641	18	63160353	chr18:63160353[b38]G,T	-426637	1735	0.016723	0.994691	0.932841
ENSG00000283667	18	63172673	chr18:63172673[b38]C,T	-796651	1914	0.00185044	0.598615	0.874405
ENSG00000141664	18	63242627	chr18:63242627[b38]C,T	719601	2173	0.00261745	0.707242	0.894413
ENSG00000267430	18	63417893	chr18:63417893[b38]A,C	2575	1660	0.00215834	0.624699	0.877748
ENSG00000166401	18	63701922	chr18:63701922[b38]A,G	-268108	1914	0.000467578	0.23928	0.799189
ENSG00000119537	18	63989457	chr18:63989457[b38]A,G	622337	1770	0.000301639	0.152786	0.762763
ENSG00000197632	18	64208789	chr18:64208789[b38]C,T	337096	1884	0.00269024	0.733946	0.897252
ENSG00000221887	18	64586438	chr18:64586438[b38]A,G	637136	1923	0.00237911	0.644623	0.882028
ENSG00000275448	18	64602556	chr18:64602556[b38]G,T	-75241	1479	0.0139565	0.990236	0.932841
ENSG00000206432	18	6461457	chr18:6461457[b38]A,G	565601	2431	0.000179937	0.198099	0.782526
ENSG00000263720	18	65522296	chr18:65522296[b38]C,T	-342967	1186	0.000196499	0.0648998	0.719154
ENSG00000081138	18	65957577	chr18:65957577[b38]C,T	207324	1218	0.00637493	0.753909	0.901272
ENSG00000071991	18	66292289	chr18:66292289[b38]C,T	-311666	1619	0.00930765	0.926904	0.929767
ENSG00000265240	18	67539043	chr18:67539043[b38]C,T	-291629	1922	0.00803959	0.989762	0.932841
ENSG00000260747	18	67559104	chr18:67559104[b38]C,G	-718699	1770	0.00106736	0.446649	0.849738
ENSG00000260578	18	67961619	chr18:67961619[b38]C,T	479827	1800	0.0028205	0.75109	0.900707
ENSG00000287907	18	68085384	chr18:68085384[b38]A,G	-409496	1669	0.0018761	0.57648	0.872097
ENSG00000207072	18	68114353	chr18:68114353[b38]C,T	-744582	1587	9.71419e-06	0.075271	0.72051
ENSG00000265936	18	68229624	chr18:68229624[b38]C,G	854490	1787	6.84677e-05	0.0563544	0.719154
ENSG00000171451	18	68372253	chr18:68372253[b38]C,T	855891	1821	0.0010121	0.406233	0.839524
ENSG00000264705	18	68878945	chr18:68878945[b38]C,T	-333333	1476	0.000654564	0.273426	0.807622
ENSG00000206052	18	68911501	chr18:68911501[b38]C,T	-489388	1568	2.91149e-05	0.0399112	0.71144
ENSG00000150636	18	69190161	chr18:69190161[b38]A,T	474951	1746	0.000511041	0.260895	0.806164
ENSG00000279885	18	6921269	chr18:6921269[b38]C,T	526421	2425	0.000201078	0.206739	0.785959
ENSG00000176225	18	69393868	chr18:69393868[b38]G,T	-811792	1937	0.00035563	0.141588	0.755323
ENSG00000287646	18	69472053	chr18:69472053[b38]A,T	-733722	1937	0.00102942	0.45737	0.851611
ENSG00000278532	18	69509131	chr18:69509131[b38]C,T	110404	1566	0.000190765	0.127289	0.749253
ENSG00000166479	18	69509453	chr18:69509453[b38]C,T	794470	1746	0.00454822	0.824411	0.911915
ENSG00000288828	18	70420430	chr18:70420430[b38]A,G	-44488	1912	0.00209832	0.695139	0.892433
ENSG00000150637	18	70483876	chr18:70483876[b38]C,G	527120	1626	0.00231489	0.691372	0.892379
ENSG00000170677	18	71008080	chr18:71008080[b38]A,T	719034	1986	0.00406854	0.866621	0.919732
ENSG00000263733	18	71130295	chr18:71130295[b38]G,T	-95410	2090	0.00106735	0.434133	0.846336
ENSG00000278971	18	71139948	chr18:71139948[b38]A,T	650317	1910	0.00814177	0.98254	0.932841
ENSG00000266258	18	71157572	chr18:71157572[b38]A,C	822132	1962	0.00156812	0.565511	0.870857
ENSG00000265995	18	72471179	chr18:72471179[b38]A,C	526699	2085	0.000764165	0.358397	0.828739
ENSG00000101680	18	7249693	chr18:7249693[b38]C,T	131971	2078	0.00174532	0.672287	0.8885
ENSG00000265579	18	72521462	chr18:72521462[b38]C,T	-222295	2196	0.000514473	0.25645	0.80415
ENSG00000265352	18	72630038	chr18:72630038[b38]A,G	841925	2041	0.000464627	0.278821	0.808885
ENSG00000235552	18	7264508	chr18:7264508[b38]C,T	801746	2500	0.00159928	0.713133	0.895294
ENSG00000287314	18	73017964	chr18:73017964[b38]C,T	-929917	2989	0.000908685	0.491947	0.859036
ENSG00000166342	18	73335570	chr18:73335570[b38]C,T	468277	2273	0.00213387	0.744949	0.898457
ENSG00000141668	18	73450969	chr18:73450969[b38]G,T	812628	2278	0.000399536	0.332418	0.820207
ENSG00000187773	18	73469588	chr18:73469588[b38]A,C	-988186	2975	0.000480791	0.299708	0.81498
ENSG00000263958	18	73506769	chr18:73506769[b38]G,T	638380	2274	0.00102868	0.552249	0.868938
ENSG00000154655	18	7369059	chr18:7369059[b38]C,T	954257	2453	0.000425714	0.377435	0.833797
ENSG00000088756	18	7376125	chr18:7376125[b38]C,T	646408	2268	0.000453406	0.299436	0.81498
ENSG00000265380	18	73798495	chr18:73798495[b38]A,C	83263	2967	0.00132547	0.645671	0.882154
ENSG00000265174	18	7393791	chr18:7393791[b38]A,G	835968	2490	0.000170361	0.160268	0.76597
ENSG00000266441	18	7395209	chr18:7395209[b38]C,T	665488	2268	0.00641305	0.983307	0.932841
ENSG00000150656	18	73957617	chr18:73957617[b38]A,G	-576884	2979	4.76098e-05	0.064712	0.719154
ENSG00000264340	18	74209782	chr18:74209782[b38]C,T	-352216	2976	6.80043e-05	0.05891	0.719154
ENSG00000273669	18	74210567	chr18:74210567[b38]C,T	-862977	3089	0.000982379	0.487095	0.85753
ENSG00000235297	18	74255284	chr18:74255284[b38]C,T	-134601	3070	0.00180933	0.829964	0.91293
ENSG00000141665	18	74364738	chr18:74364738[b38]A,C	216951	2880	0.000805999	0.490338	0.858458
ENSG00000215421	18	74427076	chr18:74427076[b38]A,G	-170795	3013	0.000322843	0.287511	0.810339
ENSG00000289131	18	74433716	chr18:74433716[b38]A,C	742486	2997	0.00328371	0.937917	0.931137
ENSG00000283452	18	74669112	chr18:74669112[b38]A,G	-417257	3102	0.000222546	0.214955	0.787701
ENSG00000075336	18	74681499	chr18:74681499[b38]A,T	532975	2879	0.00322022	0.902122	0.926132
ENSG00000276993	18	74713112	chr18:74713112[b38]C,T	-673945	2967	0.00213791	0.791688	0.908198
ENSG00000278911	18	75060215	chr18:75060215[b38]G,T	-43373	3105	2.58995e-05	0.0149663	0.680258
ENSG00000166347	18	75061697	chr18:75061697[b38]G,T	769820	2960	0.00172587	0.681211	0.890328
ENSG00000264247	18	75076012	chr18:75076012[b38]A,G	479583	3011	0.00522057	0.975165	0.932841
ENSG00000133313	18	75204786	chr18:75204786[b38]C,G	708969	2988	0.00121233	0.59101	0.874096
ENSG00000264116	18	75205282	chr18:75205282[b38]C,T	-201731	2963	0.00286926	0.86657	0.919732
ENSG00000287689	18	75380967	chr18:75380967[b38]A,T	912490	2985	0.000522009	0.367221	0.830624
ENSG00000179981	18	75382378	chr18:75382378[b38]G,T	171622	3152	0.000149448	0.109553	0.741207
ENSG00000287281	18	75434441	chr18:75434441[b38]A,G	-21347	2903	0.000272968	0.202625	0.784804
ENSG00000278607	18	75932796	chr18:75932796[b38]C,G	861860	3087	0.0034451	0.911372	0.928247
ENSG00000180011	18	76168376	chr18:76168376[b38]C,G	959316	3156	0.000385984	0.292898	0.8126
ENSG00000266743	18	76489815	chr18:76489815[b38]C,T	312215	3502	0.000271792	0.286498	0.810339
ENSG00000101493	18	76696635	chr18:76696635[b38]A,G	201490	3761	1.21269e-05	0.0229799	0.691193
ENSG00000266256	18	76752560	chr18:76752560[b38]C,G	223907	3809	0.00135238	0.839596	0.915198
ENSG00000279811	18	77015547	chr18:77015547[b38]A,T	12697	4128	0.000760584	0.716807	0.895814
ENSG00000130856	18	77086319	chr18:77086319[b38]A,G	263761	4180	0.00041465	0.423874	0.843468
ENSG00000265778	18	77136019	chr18:77136019[b38]A,G	644389	3752	0.000626157	0.558149	0.869627
ENSG00000275178	18	77233126	chr18:77233126[b38]A,C	140039	4235	0.000250507	0.296373	0.813726
ENSG00000278107	18	77289486	chr18:77289486[b38]C,T	484334	4209	0.000296289	0.425898	0.843468
ENSG00000275763	18	77323074	chr18:77323074[b38]A,G	827552	3763	0.000272501	0.306176	0.817095
ENSG00000264278	18	77440755	chr18:77440755[b38]A,G	618738	4181	0.000152015	0.213663	0.787526
ENSG00000266844	18	77673956	chr18:77673956[b38]C,T	699265	4156	0.000956705	0.766569	0.903317
ENSG00000166573	18	77759017	chr18:77759017[b38]C,T	509168	4433	4.4831e-05	0.116308	0.743511
ENSG00000197971	18	77924627	chr18:77924627[b38]C,T	792046	4316	0.000694442	0.618799	0.87637
ENSG00000263146	18	78420692	chr18:78420692[b38]A,G	-557772	4318	0.000821542	0.593	0.874096
ENSG00000256463	18	78666068	chr18:78666068[b38]C,T	-313751	4319	0.000794921	0.55895	0.869745
ENSG00000279397	18	78678079	chr18:78678079[b38]A,G	-837720	3596	0.00324029	0.843695	0.915906
ENSG00000060069	18	78955105	chr18:78955105[b38]C,T	-724699	3098	0.0050801	0.889739	0.924534
ENSG00000267251	18	79355951	chr18:79355951[b38]A,G	-827730	2208	0.00379776	0.747012	0.89918
ENSG00000274828	18	79381960	chr18:79381960[b38]G,T	-295326	3103	0.00224915	0.695384	0.892475
ENSG00000267287	18	79407920	chr18:79407920[b38]A,G	-168541	3428	0.000451302	0.313272	0.818844
ENSG00000278000	18	79439638	chr18:79439638[b38]C,T	-722115	2232	3.104e-05	0.0177467	0.680258
ENSG00000267270	18	79465912	chr18:79465912[b38]C,T	-681997	2252	0.000691867	0.264323	0.806164
ENSG00000267628	18	79531751	chr18:79531751[b38]C,T	277392	4086	0.000145235	0.119162	0.744939
ENSG00000226742	18	79531751	chr18:79531751[b38]C,T	-432832	2436	0.004843	0.819844	0.911604
ENSG00000287879	18	79533120	chr18:79533120[b38]A,T	-429869	2437	0.00148775	0.459922	0.851611
ENSG00000131196	18	79562227	chr18:79562227[b38]A,C	166370	3806	7.45598e-07	0.000910255	0.405893
ENSG00000178342	18	79586222	chr18:79586222[b38]C,T	-211717	2863	0.000732501	0.321341	0.819847
ENSG00000101544	18	79627183	chr18:79627183[b38]C,T	-482080	2300	0.000112706	0.0939233	0.730746
ENSG00000279077	18	79772999	chr18:79772999[b38]C,T	420540	3884	0.000658519	0.530274	0.865808
ENSG00000166377	18	79781320	chr18:79781320[b38]C,T	712034	4351	0.00122611	0.64026	0.881884
ENSG00000275186	18	79786641	chr18:79786641[b38]A,G	316180	3681	0.000350483	0.265461	0.806871
ENSG00000141759	18	79819773	chr18:79819773[b38]A,G	-214079	2377	0.00289705	0.70105	0.893071
ENSG00000278075	18	79841336	chr18:79841336[b38]A,G	-59220	2543	0.000664711	0.353463	0.827004
ENSG00000267127	18	79858689	chr18:79858689[b38]C,T	-175658	2377	0.00546573	0.845899	0.915957
ENSG00000101546	18	79981709	chr18:79981709[b38]C,G	-52681	2377	0.00126545	0.387748	0.835357
ENSG00000122490	18	80047929	chr18:80047929[b38]A,C	96347	2463	0.000814917	0.347042	0.824435
ENSG00000261126	18	80065981	chr18:80065981[b38]A,G	19080	2368	0.000755111	0.333869	0.820207
ENSG00000178184	18	80256731	chr18:80256731[b38]A,G	9381	2141	0.00420269	0.77173	0.904421
ENSG00000263006	18	812660	chr18:812660[b38]G,T	703594	1624	0.00149961	0.623704	0.877741
ENSG00000286765	18	8247436	chr18:8247436[b38]C,T	-724189	3021	0.00067432	0.401522	0.839333
ENSG00000173482	18	8262461	chr18:8262461[b38]C,G	695678	2355	0.000301579	0.154464	0.763219
ENSG00000168502	18	8353595	chr18:8353595[b38]C,T	-351962	2782	0.000769025	0.56932	0.871287
ENSG00000288939	18	8358351	chr18:8358351[b38]C,G	-743661	3171	0.00175174	0.828527	0.91293
ENSG00000265179	18	839144	chr18:839144[b38]C,G	-66320	2250	0.00323609	0.862726	0.91938
ENSG00000178127	18	8450764	chr18:8450764[b38]A,G	-651867	3170	0.00205637	0.845995	0.915957
ENSG00000266613	18	8468119	chr18:8468119[b38]A,G	55989	2621	1.86386e-05	0.0164234	0.680258
ENSG00000265962	18	8586555	chr18:8586555[b38]C,T	-120516	2782	0.000577242	0.402119	0.839333
ENSG00000286649	18	8615974	chr18:8615974[b38]C,G	480078	2749	0.00260863	0.905323	0.92675
ENSG00000263935	18	8715992	chr18:8715992[b38]A,G	27969	2753	6.55716e-05	0.0651875	0.719154
ENSG00000264964	18	8920291	chr18:8920291[b38]C,T	-413847	3375	0.000110376	0.129026	0.749711
ENSG00000206418	18	9005808	chr18:9005808[b38]A,G	396370	2625	0.00165526	0.741397	0.8983
ENSG00000168454	18	9043153	chr18:9043153[b38]C,T	-842614	3485	0.00101298	0.72255	0.896184
ENSG00000128791	18	9059838	chr18:9059838[b38]C,T	-274930	3377	6.04534e-05	0.102761	0.735569
ENSG00000132199	18	906672	chr18:906672[b38]C,T	194083	2078	0.00949268	0.983551	0.932841
ENSG00000266149	18	9339521	chr18:9339521[b38]C,T	972663	2635	0.00063884	0.487622	0.85753
ENSG00000101745	18	9342068	chr18:9342068[b38]C,T	205839	3217	2.76515e-05	0.0240922	0.691193
ENSG00000273284	18	9421883	chr18:9421883[b38]A,G	162494	3255	0.000192294	0.189176	0.778112
ENSG00000154845	18	9554422	chr18:9554422[b38]C,T	-60064	3434	0.00071672	0.610665	0.875521
ENSG00000168461	18	9653983	chr18:9653983[b38]C,T	-54293	3484	0.000321484	0.329551	0.819847
ENSG00000288533	18	966230	chr18:966230[b38]G,T	341709	2001	0.000950062	0.456699	0.851611
ENSG00000101558	18	9714215	chr18:9714215[b38]C,T	-199802	3452	0.000908684	0.578969	0.872217
ENSG00000273335	18	9736812	chr18:9736812[b38]A,G	263390	3435	0.0009593	0.721472	0.896163
ENSG00000134265	18	9748381	chr18:9748381[b38]C,T	-777525	3653	0.0001027	0.138037	0.75146
ENSG00000272799	18	9887860	chr18:9887860[b38]A,G	-24457	3454	9.75398e-05	0.104789	0.737478
ENSG00000273355	18	999635	chr18:999635[b38]A,G	187246	2196	0.000160103	0.127887	0.749253
ENSG00000104894	19	50333592	chr19:50333592[b38]A,T	998420	1	0.808157	0.831541	0.91293
ENSG00000197813	19	50333592	chr19:50333592[b38]A,T	993419	2	0.350929	0.566622	0.870857
ENSG00000104870	19	50343304	chr19:50343304[b38]A,G	836487	118	0.0140279	0.365451	0.829346
ENSG00000074219	19	50348073	chr19:50348073[b38]C,T	985699	14	0.0974791	0.376542	0.833797
ENSG00000104888	19	50355239	chr19:50355239[b38]C,T	912960	83	0.00713956	0.179051	0.771
ENSG00000167747	19	50359766	chr19:50359766[b38]A,G	-444807	2188	0.000516652	0.351996	0.826859
ENSG00000090554	19	50381944	chr19:50381944[b38]C,T	907736	100	0.0513255	0.74837	0.899819
ENSG00000224420	19	50381944	chr19:50381944[b38]C,T	692349	273	0.0119735	0.76487	0.902719
ENSG00000169136	19	50381944	chr19:50381944[b38]C,T	453241	648	0.000494803	0.184595	0.774208
ENSG00000268686	19	50384019	chr19:50384019[b38]C,G	996662	27	0.110148	0.648772	0.882943
ENSG00000126460	19	50390901	chr19:50390901[b38]A,G	810254	181	0.000918968	0.113044	0.74159
ENSG00000126458	19	50397693	chr19:50397693[b38]A,G	757593	221	0.0028389	0.2579	0.805261
ENSG00000142534	19	50419585	chr19:50419585[b38]C,G	923219	112	0.0284397	0.600016	0.874505
ENSG00000142541	19	50420318	chr19:50420318[b38]C,T	932807	108	0.0682594	0.892683	0.924565
ENSG00000204673	19	50422138	chr19:50422138[b38]A,G	543967	568	0.00120958	0.287445	0.810339
ENSG00000086967	19	50431721	chr19:50431721[b38]G,T	-1172	1364	0.000160937	0.124167	0.748134
ENSG00000126453	19	50438648	chr19:50438648[b38]A,G	773505	247	0.00395253	0.353299	0.827004
ENSG00000161618	19	50441824	chr19:50441824[b38]A,C	988598	89	0.051064	0.766825	0.903317
ENSG00000104872	19	50441824	chr19:50441824[b38]A,C	988430	89	0.0315027	0.56763	0.871287
ENSG00000161671	19	50441824	chr19:50441824[b38]A,C	-34577	1437	0.0021122	0.706684	0.894221
ENSG00000142552	19	50449882	chr19:50449882[b38]A,G	921878	143	0.00362349	0.138355	0.75146
ENSG00000221125	19	50474490	chr19:50474490[b38]C,T	525173	712	0.00443159	0.794078	0.908697
ENSG00000126464	19	50500494	chr19:50500494[b38]C,G	909311	198	0.0044369	0.300208	0.815086
ENSG00000126461	19	50509861	chr19:50509861[b38]A,G	867651	224	0.00185388	0.188837	0.777845
ENSG00000010361	19	50514120	chr19:50514120[b38]A,G	700986	443	0.0139914	0.891285	0.924534
ENSG00000142546	19	50539724	chr19:50539724[b38]C,T	959208	181	0.0370064	0.853285	0.917938
ENSG00000142530	19	50546837	chr19:50546837[b38]C,T	70447	1437	1.68331e-05	0.00876602	0.645482
ENSG00000126457	19	50564958	chr19:50564958[b38]C,T	889171	256	0.0223315	0.825585	0.911961
ENSG00000268518	19	50564958	chr19:50564958[b38]C,T	77565	1465	0.000178639	0.11507	0.742104
ENSG00000204653	19	50581436	chr19:50581436[b38]A,G	66925	1581	0.00241613	0.797085	0.908912
ENSG00000268006	19	50586521	chr19:50586521[b38]C,T	734952	503	0.00234276	0.396335	0.837952
ENSG00000161681	19	50590783	chr19:50590783[b38]C,T	-128624	2033	0.0016157	0.745402	0.898457
ENSG00000169169	19	50600442	chr19:50600442[b38]A,C	909543	276	0.00360028	0.353477	0.827004
ENSG00000126456	19	50625599	chr19:50625599[b38]A,C	959967	248	0.0145506	0.730324	0.89676
ENSG00000269194	19	50630675	chr19:50630675[b38]C,G	821741	440	0.00661013	0.680493	0.890015
ENSG00000104973	19	50631041	chr19:50631041[b38]C,T	812758	448	0.0241272	0.971217	0.932841
ENSG00000062822	19	50633552	chr19:50633552[b38]A,G	249347	1273	0.00140615	0.54131	0.866875
ENSG00000142528	19	50633942	chr19:50633942[b38]A,G	608227	798	0.009211	0.957541	0.932841
ENSG00000039650	19	50664573	chr19:50664573[b38]A,G	797103	542	0.00180843	0.489928	0.858458
ENSG00000267890	19	50688473	chr19:50688473[b38]C,T	613349	876	0.000522503	0.264971	0.806794
ENSG00000104960	19	50701840	chr19:50701840[b38]A,C	851104	501	0.0131553	0.881384	0.923578
ENSG00000104946	19	50701876	chr19:50701876[b38]A,T	824209	567	0.00375561	0.656444	0.884826
ENSG00000105374	19	50713652	chr19:50713652[b38]G,T	-658885	2945	0.000405643	0.275136	0.808245
ENSG00000104951	19	50727368	chr19:50727368[b38]C,T	798041	649	0.00051435	0.176657	0.770845
ENSG00000105379	19	50734609	chr19:50734609[b38]C,G	-631719	2937	0.00016278	0.206176	0.78559
ENSG00000196961	19	50749630	chr19:50749630[b38]A,G	982628	367	0.00375424	0.518523	0.865018
ENSG00000287001	19	50754711	chr19:50754711[b38]C,T	606577	970	0.00228012	0.646639	0.88231
ENSG00000269392	19	50757148	chr19:50757148[b38]A,T	387981	1252	0.00244113	0.668753	0.887385
ENSG00000105053	19	50772789	chr19:50772789[b38]A,G	747442	797	0.00221506	0.553206	0.869016
ENSG00000161643	19	50778688	chr19:50778688[b38]C,G	809087	731	0.00113649	0.255121	0.804005
ENSG00000131400	19	50788024	chr19:50788024[b38]C,G	422401	1250	0.000391105	0.183587	0.774167
ENSG00000255441	19	50801309	chr19:50801309[b38]A,C	-614416	2937	0.00158544	0.755816	0.901459
ENSG00000289950	19	50829982	chr19:50829982[b38]A,G	329705	1514	0.00602901	0.949048	0.932221
ENSG00000269403	19	50830418	chr19:50830418[b38]A,G	-537584	2939	0.000258161	0.234083	0.795611
ENSG00000161640	19	50840203	chr19:50840203[b38]C,T	879120	724	3.21809e-05	0.0217421	0.691193
ENSG00000269352	19	50858216	chr19:50858216[b38]A,C	999009	519	0.0116944	0.94874	0.932221
ENSG00000182310	19	50858740	chr19:50858740[b38]C,T	-830389	3157	0.000201634	0.198864	0.783048
ENSG00000283236	19	50877108	chr19:50877108[b38]A,C	-983135	3151	4.41688e-07	0.00236203	0.509892
ENSG00000213024	19	50888454	chr19:50888454[b38]A,G	959036	649	0.00119236	0.336371	0.820207
ENSG00000268849	19	50911996	chr19:50911996[b38]A,G	-299085	2726	0.000538672	0.413511	0.840285
ENSG00000269091	19	50947673	chr19:50947673[b38]C,T	896790	845	0.00571348	0.837145	0.914245
ENSG00000142512	19	50957933	chr19:50957933[b38]A,G	-459650	2935	0.00115017	0.683204	0.891266
ENSG00000204666	19	50962624	chr19:50962624[b38]A,C	912034	844	0.00120021	0.330499	0.819847
ENSG00000269959	19	50968722	chr19:50968722[b38]A,C	-723913	3163	1.00465e-05	0.011384	0.655134
ENSG00000228674	19	50979463	chr19:50979463[b38]A,T	52383	2357	0.000854024	0.517624	0.86469
ENSG00000198093	19	50979586	chr19:50979586[b38]C,T	-925329	3120	0.000136846	0.115049	0.742104
ENSG00000213023	19	50979586	chr19:50979586[b38]C,T	339795	1845	0.000413653	0.273397	0.807622
ENSG00000169035	19	51012412	chr19:51012412[b38]C,T	28560	2437	0.00337206	0.940182	0.931137
ENSG00000254415	19	51013931	chr19:51013931[b38]G,T	-632830	3138	0.000215579	0.242788	0.801257
ENSG00000167749	19	51022447	chr19:51022447[b38]C,T	111107	2346	0.000238639	0.221659	0.787944
ENSG00000269235	19	51022832	chr19:51022832[b38]A,G	-926285	3107	4.09534e-05	0.0370787	0.710991
ENSG00000268854	19	51026988	chr19:51026988[b38]C,T	543918	1454	0.0069348	0.966651	0.932841
ENSG00000131408	19	51045740	chr19:51045740[b38]A,C	716086	1173	0.00219123	0.709904	0.895053
ENSG00000105383	19	51053117	chr19:51053117[b38]A,G	-171948	2758	0.00205593	0.848233	0.916107
ENSG00000269483	19	51071337	chr19:51071337[b38]C,T	-771853	3158	8.23563e-06	0.0864351	0.722344
ENSG00000105357	19	51081855	chr19:51081855[b38]C,T	893668	1012	0.00783654	0.954747	0.932841
ENSG00000131401	19	51091673	chr19:51091673[b38]A,G	746999	1194	0.000702868	0.413628	0.840382
ENSG00000129437	19	51091850	chr19:51091850[b38]A,G	7713	2551	0.00124396	0.683191	0.891266
ENSG00000168995	19	51095552	chr19:51095552[b38]A,G	-46748	2610	8.41777e-05	0.0992974	0.73385
ENSG00000176024	19	51097409	chr19:51097409[b38]C,T	-829739	3135	0.000751266	0.50706	0.861986
ENSG00000131409	19	51102874	chr19:51102874[b38]A,C	534929	1695	0.00130668	0.574515	0.872097
ENSG00000180279	19	51139527	chr19:51139527[b38]G,T	330652	2192	0.000346644	0.271473	0.807622
ENSG00000267879	19	51188505	chr19:51188505[b38]C,G	220311	2421	0.000338507	0.310746	0.818586
ENSG00000269404	19	51224066	chr19:51224066[b38]A,G	805127	1350	0.00181536	0.552666	0.869016
ENSG00000131398	19	51264231	chr19:51264231[b38]A,G	930761	1178	0.000523956	0.301046	0.815355
ENSG00000161677	19	51265713	chr19:51265713[b38]G,T	754595	1575	0.00145598	0.659214	0.884951
ENSG00000270248	19	51277945	chr19:51277945[b38]C,T	-832374	3103	0.00200483	0.809882	0.910146
ENSG00000105472	19	51290905	chr19:51290905[b38]A,C	567540	2040	0.00034002	0.252043	0.804005
ENSG00000129450	19	51302418	chr19:51302418[b38]A,G	177511	2597	1.30993e-05	0.0077958	0.645482
ENSG00000167754	19	51312636	chr19:51312636[b38]C,G	359685	2401	0.00054518	0.368456	0.830717
ENSG00000268500	19	51345715	chr19:51345715[b38]C,T	-284622	3129	0.000276837	0.313061	0.818844
ENSG00000129451	19	51380473	chr19:51380473[b38]A,G	360404	2481	0.000337053	0.265629	0.806871
ENSG00000186806	19	51387511	chr19:51387511[b38]A,G	45385	2917	0.000490257	0.39815	0.838396
ENSG00000167755	19	51481471	chr19:51481471[b38]A,T	511980	2423	0.00759244	0.997531	0.932841
ENSG00000171049	19	51481849	chr19:51481849[b38]C,T	-270178	3167	0.00177824	0.853322	0.917938
ENSG00000256087	19	51481849	chr19:51481849[b38]C,T	-566847	3092	0.000125526	0.190357	0.778835
ENSG00000267984	19	51493705	chr19:51493705[b38]A,C	148535	2914	0.000291979	0.353379	0.827004
ENSG00000142549	19	51498856	chr19:51498856[b38]A,T	187211	2886	0.000107145	0.300294	0.815086
ENSG00000142544	19	51517447	chr19:51517447[b38]C,T	409099	2588	1.95682e-06	0.00404749	0.542082
ENSG00000268375	19	51523891	chr19:51523891[b38]C,T	730458	2171	0.000125968	0.177374	0.770845
ENSG00000261341	19	51531928	chr19:51531928[b38]A,C	738813	2170	7.42036e-05	0.0614735	0.719154
ENSG00000235034	19	51571284	chr19:51571284[b38]A,G	921838	1856	0.00133755	0.623421	0.877741
ENSG00000198464	19	51591970	chr19:51591970[b38]A,G	-705200	3141	0.000742989	0.581312	0.872458
ENSG00000197608	19	51593650	chr19:51593650[b38]A,G	-501926	3105	1.5821e-05	0.0331132	0.710991
ENSG00000105497	19	51595208	chr19:51595208[b38]C,T	23924	3034	0.000698909	0.457539	0.851611
ENSG00000129455	19	51602985	chr19:51602985[b38]A,C	600576	2455	0.000998332	0.586278	0.873367
ENSG00000198633	19	51649944	chr19:51649944[b38]C,G	-779205	3210	0.000223808	0.480976	0.857062
ENSG00000105568	19	51654433	chr19:51654433[b38]C,T	-535616	3087	0.000848114	0.548013	0.868413
ENSG00000171051	19	51728149	chr19:51728149[b38]A,T	-75645	3176	0.00208816	0.894273	0.924565
ENSG00000244071	19	51732879	chr19:51732879[b38]C,T	111742	3116	4.17982e-06	0.00637367	0.623369
ENSG00000269825	19	51881860	chr19:51881860[b38]C,T	-808584	2950	0.00147725	0.777926	0.905447
ENSG00000197619	19	51932133	chr19:51932133[b38]A,C	-76039	3159	0.000145186	0.169943	0.768746
ENSG00000187474	19	52024891	chr19:52024891[b38]A,G	229733	3193	0.000230667	0.238264	0.798163
ENSG00000161551	19	52025821	chr19:52025821[b38]C,T	137924	3123	0.000168269	0.206826	0.785959
ENSG00000204611	19	52179313	chr19:52179313[b38]A,G	39580	3109	5.50701e-05	0.0898143	0.724995
ENSG00000167766	19	52189370	chr19:52189370[b38]A,G	-501074	2950	0.000284931	0.299631	0.81498
ENSG00000243469	19	52207885	chr19:52207885[b38]A,G	559022	3136	0.0005396	0.432139	0.845332
ENSG00000269388	19	52231293	chr19:52231293[b38]A,G	636731	3073	0.000297611	0.257938	0.805261
ENSG00000267809	19	52254691	chr19:52254691[b38]G,T	-969283	2433	6.06967e-05	0.0574783	0.719154
ENSG00000105366	19	52291620	chr19:52291620[b38]A,G	833231	2948	0.000345442	0.337536	0.820228
ENSG00000105509	19	52331957	chr19:52331957[b38]A,G	608022	3164	0.000548289	0.434917	0.846985
ENSG00000160318	19	52353480	chr19:52353480[b38]A,C	984518	2941	0.00167825	0.801446	0.908992
ENSG00000213020	19	52428238	chr19:52428238[b38]A,G	-306764	2872	0.000242864	0.286353	0.810339
ENSG00000196267	19	52429166	chr19:52429166[b38]C,G	257829	3100	0.00306663	0.930806	0.93054
ENSG00000196417	19	52487288	chr19:52487288[b38]C,T	-902506	2414	0.00043431	0.330292	0.819847
ENSG00000277977	19	52487784	chr19:52487784[b38]C,T	95124	3206	0.00111631	0.808585	0.91008
ENSG00000221923	19	52518731	chr19:52518731[b38]C,G	148813	3196	0.000464381	0.486856	0.85753
ENSG00000275055	19	52535857	chr19:52535857[b38]A,G	487171	3092	5.47524e-05	0.189623	0.778456
ENSG00000198538	19	52536847	chr19:52536847[b38]A,G	-320726	2708	0.00185362	0.806805	0.910059
ENSG00000289037	19	52565598	chr19:52565598[b38]A,G	971648	3074	0.000768977	0.643446	0.882028
ENSG00000160336	19	52585911	chr19:52585911[b38]G,T	-846074	2407	8.04185e-05	0.0744893	0.72051
ENSG00000196214	19	52617140	chr19:52617140[b38]C,T	347552	3113	0.00147495	0.784489	0.90669
ENSG00000203326	19	52630147	chr19:52630147[b38]C,T	-735547	2409	0.00111463	0.693429	0.892379
ENSG00000256683	19	52648817	chr19:52648817[b38]C,T	662046	3131	0.00150437	0.801535	0.908992
ENSG00000167555	19	52681871	chr19:52681871[b38]A,G	284021	3210	0.00283795	0.931547	0.930593
ENSG00000269646	19	52685542	chr19:52685542[b38]C,T	-237841	2611	0.00103103	0.714269	0.895354
ENSG00000213793	19	52692536	chr19:52692536[b38]C,T	-230834	2611	0.000455865	0.398686	0.838396
ENSG00000167562	19	52695197	chr19:52695197[b38]A,G	139374	3198	0.00060732	0.482439	0.857062
ENSG00000142556	19	52720275	chr19:52720275[b38]A,G	692032	3128	0.000202598	0.246879	0.801791
ENSG00000189190	19	52730868	chr19:52730868[b38]A,G	-55728	2784	4.6315e-07	0.00110693	0.417838
ENSG00000269834	19	52761631	chr19:52761631[b38]C,T	364168	3209	0.000362391	0.411426	0.840278
ENSG00000204604	19	52762732	chr19:52762732[b38]C,T	-94841	2708	5.38548e-05	0.0371472	0.710991
ENSG00000267827	19	52768226	chr19:52768226[b38]C,G	596889	3100	1.44306e-06	0.00312017	0.516331
ENSG00000213801	19	52830212	chr19:52830212[b38]C,G	-112330	2594	0.00516339	0.981078	0.932841
ENSG00000242255	19	52843289	chr19:52843289[b38]C,G	279212	3190	0.000222223	0.550244	0.868461
ENSG00000197928	19	52846926	chr19:52846926[b38]A,G	-407909	2391	0.00016708	0.192196	0.781122
ENSG00000182986	19	52892898	chr19:52892898[b38]A,C	-4623	2622	0.000426107	0.348521	0.82544
ENSG00000288253	19	52923956	chr19:52923956[b38]C,T	470375	3263	0.000744981	0.605385	0.875349
ENSG00000288953	19	52973564	chr19:52973564[b38]C,G	274210	2938	0.000205054	0.230775	0.793835
ENSG00000123870	19	53003289	chr19:53003289[b38]A,G	414783	3162	0.000588357	0.553869	0.869053
ENSG00000242779	19	53063376	chr19:53063376[b38]C,T	25605	2500	0.000105305	0.153801	0.763219
ENSG00000258405	19	53066270	chr19:53066270[b38]G,T	612716	3263	0.000559334	0.668891	0.887385
ENSG00000167554	19	53083598	chr19:53083598[b38]A,G	747354	3186	8.29349e-05	0.11263	0.741383
ENSG00000241015	19	53087675	chr19:53087675[b38]C,T	-344310	2407	0.000946793	0.608444	0.875449
ENSG00000126583	19	53094043	chr19:53094043[b38]G,T	-785148	2376	0.000120248	0.208611	0.786017
ENSG00000170949	19	53114466	chr19:53114466[b38]G,T	11200	2444	0.000456952	0.393021	0.836904
ENSG00000088038	19	53296030	chr19:53296030[b38]A,G	-841720	2246	0.000296665	0.285367	0.810339
ENSG00000142408	19	53302577	chr19:53302577[b38]A,C	-660361	2323	0.000211062	0.211274	0.786109
ENSG00000269001	19	53312712	chr19:53312712[b38]G,T	115620	2440	0.000564766	0.487761	0.85753
ENSG00000170954	19	53314042	chr19:53314042[b38]C,T	181185	2459	0.000701024	0.505558	0.861954
ENSG00000105605	19	53324968	chr19:53324968[b38]A,G	-584311	2365	0.000264577	0.270961	0.807622
ENSG00000198346	19	53329382	chr19:53329382[b38]A,C	-138352	2419	0.00190663	0.835475	0.913659
ENSG00000221874	19	53334222	chr19:53334222[b38]C,T	371504	2554	0.000424893	0.313213	0.818844
ENSG00000105619	19	53334578	chr19:53334578[b38]A,G	-780693	2260	0.00037757	0.328681	0.819847
ENSG00000105617	19	53343883	chr19:53343883[b38]C,T	-815814	2259	0.000675899	0.491496	0.858849
ENSG00000213799	19	53345231	chr19:53345231[b38]C,G	11481	2396	0.000967872	0.648364	0.882816
ENSG00000170892	19	53347279	chr19:53347279[b38]C,T	-842660	2279	7.90857e-05	0.133197	0.749885
ENSG00000289102	19	53365182	chr19:53365182[b38]A,C	807164	3196	0.00108093	0.693191	0.892379
ENSG00000189068	19	53374674	chr19:53374674[b38]A,G	-689105	2313	0.000651574	0.546158	0.867773
ENSG00000197937	19	53379907	chr19:53379907[b38]C,T	220897	2458	3.42196e-05	0.0446715	0.71144
ENSG00000198482	19	53381773	chr19:53381773[b38]C,T	854120	3181	0.000176034	0.171185	0.768916
ENSG00000179820	19	53381773	chr19:53381773[b38]C,T	-482991	2380	0.000983262	0.562376	0.870681
ENSG00000196131	19	53412862	chr19:53412862[b38]A,G	154569	2393	0.000341285	0.279029	0.808885
ENSG00000197497	19	53444630	chr19:53444630[b38]A,G	251317	2437	0.000339078	0.248744	0.801791
ENSG00000170889	19	53444747	chr19:53444747[b38]A,G	-756063	2276	0.00214163	0.886151	0.92396
ENSG00000131042	19	53445812	chr19:53445812[b38]C,T	-835150	2234	0.000746312	0.555071	0.869201
ENSG00000167614	19	53449136	chr19:53449136[b38]A,C	-966084	2074	3.78755e-05	0.0520898	0.715585
ENSG00000228323	19	53469491	chr19:53469491[b38]G,T	-399419	2378	0.00251689	0.882963	0.923668
ENSG00000180257	19	53475813	chr19:53475813[b38]C,T	513085	2554	0.00282466	0.927972	0.929767
ENSG00000204577	19	53490097	chr19:53490097[b38]C,T	-733325	2285	0.00166407	0.808472	0.91008
ENSG00000105618	19	53493205	chr19:53493205[b38]A,C	-622206	2260	0.00079189	0.441186	0.84819
ENSG00000167613	19	53508130	chr19:53508130[b38]C,T	-862149	2113	0.000592606	0.448469	0.849956
ENSG00000267838	19	53522385	chr19:53522385[b38]C,T	-916281	2011	0.000246342	0.233885	0.795611
ENSG00000213777	19	53540009	chr19:53540009[b38]A,G	36616	2442	9.81551e-05	0.176904	0.770845
ENSG00000244482	19	53780360	chr19:53780360[b38]C,T	-462393	2281	0.000161527	0.154005	0.763219
ENSG00000186818	19	54189591	chr19:54189591[b38]A,C	-454299	1988	0.00129263	0.630526	0.87928
ENSG00000105609	19	54244555	chr19:54244555[b38]C,T	-12640	2258	0.000367399	0.351409	0.826554
ENSG00000088053	19	54244896	chr19:54244896[b38]C,G	-793342	2424	0.000307127	0.363358	0.829346
ENSG00000142405	19	54328540	chr19:54328540[b38]C,G	504364	2422	0.00121359	0.778828	0.905447
ENSG00000130844	19	54342559	chr19:54342559[b38]C,T	823031	2443	5.09363e-06	0.0129869	0.662598
ENSG00000133247	19	54375469	chr19:54375469[b38]C,T	-964385	2524	0.00117699	0.77545	0.904896
ENSG00000167618	19	54397911	chr19:54397911[b38]C,G	-99969	1952	0.000120093	0.0902749	0.725235
ENSG00000286230	19	54424309	chr19:54424309[b38]C,T	-791349	2510	0.00114188	0.712766	0.895294
ENSG00000104974	19	54432481	chr19:54432481[b38]A,G	-161102	1953	0.00021271	0.194169	0.782154
ENSG00000125505	19	54512122	chr19:54512122[b38]A,G	322783	2281	0.000754781	0.564619	0.870857
ENSG00000187116	19	54533823	chr19:54533823[b38]A,G	220802	2189	0.000465375	0.341707	0.82185
ENSG00000167646	19	54539641	chr19:54539641[b38]C,T	-627009	2519	0.000829966	0.580231	0.872458
ENSG00000197483	19	54549621	chr19:54549621[b38]C,G	-926997	2506	0.000856844	0.564559	0.870857
ENSG00000170906	19	54592138	chr19:54592138[b38]C,T	489409	2269	2.44428e-05	0.0219355	0.691193
ENSG00000130433	19	54635352	chr19:54635352[b38]C,T	643714	2288	0.00058062	0.456926	0.851611
ENSG00000186431	19	54695227	chr19:54695227[b38]C,T	-179009	2265	0.00228092	0.896335	0.924953
ENSG00000104972	19	54790359	chr19:54790359[b38]C,T	173200	1963	0.000508968	0.381229	0.834149
ENSG00000170909	19	54790359	chr19:54790359[b38]C,T	687704	2269	0.000232983	0.171477	0.769122
ENSG00000131037	19	54810714	chr19:54810714[b38]C,G	-261307	2482	0.000206655	0.199276	0.783048
ENSG00000160439	19	54817566	chr19:54817566[b38]A,G	-251757	2483	9.43977e-05	0.132163	0.749885
ENSG00000225370	19	54851264	chr19:54851264[b38]G,T	180032	2008	0.00120267	0.653887	0.884728
ENSG00000063241	19	54852264	chr19:54852264[b38]C,G	-609249	2495	0.000436562	0.384791	0.834376
ENSG00000160471	19	54886495	chr19:54886495[b38]C,G	-468156	2510	0.000780217	0.581736	0.872579
ENSG00000180061	19	54922228	chr19:54922228[b38]C,T	-403045	2542	0.000988509	0.609974	0.875521
ENSG00000179954	19	54924563	chr19:54924563[b38]A,G	-563842	2508	0.000311361	0.327562	0.819847
ENSG00000269873	19	54934957	chr19:54934957[b38]A,G	496946	2012	0.00134683	0.727394	0.89667
ENSG00000276570	19	55004416	chr19:55004416[b38]C,T	-222804	2508	0.000511204	0.512515	0.862342
ENSG00000213015	19	55015458	chr19:55015458[b38]C,G	-619559	2475	5.82335e-05	0.0854483	0.722344
ENSG00000129991	19	55053273	chr19:55053273[b38]A,C	-104318	2505	0.000502689	0.407972	0.839752
ENSG00000105063	19	55074120	chr19:55074120[b38]G,T	-184316	2544	0.000863348	0.604367	0.875349
ENSG00000239961	19	55082049	chr19:55082049[b38]C,T	742954	2152	0.000751346	0.571031	0.871577
ENSG00000180089	19	55112745	chr19:55112745[b38]A,G	-115998	2510	0.000343216	0.380766	0.834149
ENSG00000167608	19	55114477	chr19:55114477[b38]C,T	941358	2274	0.00216633	0.896391	0.924969
ENSG00000179943	19	55129848	chr19:55129848[b38]C,T	-469627	2445	2.6897e-05	0.132225	0.749885
ENSG00000275183	19	55145673	chr19:55145673[b38]A,C	682145	1970	0.000365175	0.262918	0.806164
ENSG00000063244	19	55166155	chr19:55166155[b38]C,T	-487992	2449	0.00151628	0.826079	0.912037
ENSG00000167615	19	55198706	chr19:55198706[b38]A,G	749818	1986	0.00232227	0.847427	0.916094
ENSG00000171443	19	55200856	chr19:55200856[b38]C,T	-399167	2448	0.00150622	0.796065	0.908912
ENSG00000167685	19	55306308	chr19:55306308[b38]A,G	-826292	2554	0.000502229	0.475241	0.855276
ENSG00000167617	19	55360823	chr19:55360823[b38]A,G	887758	1964	0.00207812	0.82511	0.911915
ENSG00000288742	19	55368504	chr19:55368504[b38]C,T	994587	2100	0.000316157	0.331404	0.819847
ENSG00000187902	19	55414132	chr19:55414132[b38]A,G	-28733	2504	0.00012981	0.206087	0.785484
ENSG00000226696	19	55421457	chr19:55421457[b38]A,G	972894	1986	0.000794384	0.574501	0.872097
ENSG00000104970	19	55452530	chr19:55452530[b38]G,T	919837	1927	0.000625368	0.459002	0.851611
ENSG00000179922	19	55499724	chr19:55499724[b38]A,G	-124839	2465	0.000738384	0.545721	0.867773
ENSG00000133265	19	55500548	chr19:55500548[b38]A,G	220329	2538	0.0014707	0.855287	0.91822
ENSG00000267781	19	55545805	chr19:55545805[b38]A,G	-840422	2605	0.000903798	0.612868	0.875594
ENSG00000239998	19	55551360	chr19:55551360[b38]C,T	978439	1943	0.000101636	0.123987	0.748051
ENSG00000197213	19	55554773	chr19:55554773[b38]A,C	-642962	2549	7.86543e-05	0.112765	0.74159
ENSG00000080031	19	55565468	chr19:55565468[b38]C,G	356033	2504	1.0364e-05	0.0172661	0.680258
ENSG00000199308	19	55620517	chr19:55620517[b38]C,T	751577	2260	0.000139399	0.20926	0.786036
ENSG00000267606	19	55658072	chr19:55658072[b38]A,G	-709784	2608	5.01741e-05	0.0807499	0.722344
ENSG00000160469	19	55658212	chr19:55658212[b38]G,T	376139	2539	0.00140914	0.73614	0.897403
ENSG00000267710	19	55703000	chr19:55703000[b38]C,T	-569749	2562	5.8904e-05	0.0473489	0.71144
ENSG00000276488	19	55736478	chr19:55736478[b38]A,G	123987	2439	3.08943e-05	0.0513463	0.715226
ENSG00000171425	19	55782647	chr19:55782647[b38]A,T	147187	2472	0.00431256	0.97813	0.932841
ENSG00000022556	19	55782720	chr19:55782720[b38]A,T	829589	2337	0.000993113	0.680598	0.890015
ENSG00000197016	19	55782830	chr19:55782830[b38]A,G	-784639	2623	5.46663e-05	0.0676542	0.719154
ENSG00000125503	19	55784873	chr19:55784873[b38]C,T	667328	2522	0.00125794	0.664974	0.886551
ENSG00000267649	19	55795582	chr19:55795582[b38]C,T	578921	2514	0.000807499	0.653203	0.88436
ENSG00000268182	19	55797858	chr19:55797858[b38]A,G	-845302	2631	0.000646458	0.685253	0.89162
ENSG00000285996	19	55814801	chr19:55814801[b38]C,T	-565430	2612	0.00464846	0.994398	0.932841
ENSG00000095752	19	55832210	chr19:55832210[b38]A,C	461898	2522	0.00030754	0.327225	0.819847
ENSG00000269859	19	55863737	chr19:55863737[b38]C,T	387753	2507	0.00364064	0.974636	0.932841
ENSG00000105048	19	55881554	chr19:55881554[b38]C,T	732392	2507	3.69812e-07	0.00152147	0.480798
ENSG00000063245	19	55925834	chr19:55925834[b38]A,G	250607	2456	0.000860411	0.596251	0.8743
ENSG00000267265	19	55979577	chr19:55979577[b38]C,T	973383	2397	0.000362496	0.323874	0.819847
ENSG00000261221	19	55987256	chr19:55987256[b38]C,T	381608	2451	0.000331185	0.263804	0.806164
ENSG00000218891	19	55989819	chr19:55989819[b38]C,T	409023	2428	0.000352225	0.349179	0.826145
ENSG00000197951	19	55989819	chr19:55989819[b38]C,T	-605482	2633	0.000361037	0.260194	0.805932
ENSG00000269275	19	56003218	chr19:56003218[b38]A,C	625638	2522	0.000480786	0.420984	0.842878
ENSG00000160505	19	56033012	chr19:56033012[b38]A,G	196471	2490	0.00269394	0.93489	0.931137
ENSG00000129990	19	56068599	chr19:56068599[b38]A,G	888481	2533	0.000538465	0.489051	0.858097
ENSG00000198440	19	56085799	chr19:56085799[b38]A,C	-312168	2609	0.00107926	0.691402	0.892379
ENSG00000233493	19	56177337	chr19:56177337[b38]C,G	793076	2525	0.00158537	0.838197	0.914849
ENSG00000267549	19	56218288	chr19:56218288[b38]C,T	-96416	2585	0.000396342	0.377617	0.833797
ENSG00000108107	19	56228236	chr19:56228236[b38]C,G	842303	2527	0.000292972	0.330461	0.819847
ENSG00000090971	19	56231728	chr19:56231728[b38]A,G	746539	2503	0.000646905	0.542825	0.867497
ENSG00000173581	19	56240093	chr19:56240093[b38]C,T	599030	2475	0.000921461	0.538728	0.866875
ENSG00000279959	19	56243783	chr19:56243783[b38]A,G	116546	2560	0.00149786	0.764169	0.902719
ENSG00000142409	19	56247979	chr19:56247979[b38]C,T	126806	2558	0.00167582	0.819462	0.911604
ENSG00000276831	19	56248310	chr19:56248310[b38]C,G	909364	2524	0.00406191	0.980676	0.932841
ENSG00000018869	19	56248323	chr19:56248323[b38]C,T	-145120	2609	4.8276e-05	0.0710627	0.719154
ENSG00000268729	19	56253701	chr19:56253701[b38]C,T	941278	2549	7.39227e-05	0.100606	0.734602
ENSG00000108106	19	56292052	chr19:56292052[b38]C,T	884461	2518	0.00019994	0.231218	0.793835
ENSG00000267421	19	56359674	chr19:56359674[b38]A,C	-178752	2669	0.000385324	0.349783	0.826324
ENSG00000166770	19	56465209	chr19:56465209[b38]A,G	-12042	2606	2.49273e-11	1.84418e-07	0.00237121
ENSG00000267871	19	56597415	chr19:56597415[b38]C,T	-682865	2359	0.00250135	0.787146	0.907612
ENSG00000267224	19	56601881	chr19:56601881[b38]A,G	66581	2672	0.00133756	0.745191	0.898457
ENSG00000196867	19	56638194	chr19:56638194[b38]C,G	99245	2669	0.00749559	0.997857	0.932841
ENSG00000131848	19	56642327	chr19:56642327[b38]A,G	274117	2608	7.32728e-05	0.0805864	0.722344
ENSG00000269696	19	56650362	chr19:56650362[b38]C,T	83288	2624	0.0013715	0.773129	0.904735
ENSG00000286125	19	56685139	chr19:56685139[b38]A,T	15197	2637	0.000567321	0.304485	0.816251
ENSG00000268545	19	56691737	chr19:56691737[b38]A,G	-768176	2371	0.000775184	0.398832	0.838406
ENSG00000256060	19	56711412	chr19:56711412[b38]C,G	-652140	2341	0.000649688	0.360424	0.829315
ENSG00000240225	19	56738430	chr19:56738430[b38]C,T	370330	2608	0.00046904	0.407786	0.839752
ENSG00000268379	19	56747397	chr19:56747397[b38]C,T	-427837	2431	0.00226159	0.832293	0.912936
ENSG00000268713	19	56813715	chr19:56813715[b38]C,T	-447640	2373	0.00152898	0.692162	0.892379
ENSG00000269343	19	56874568	chr19:56874568[b38]C,T	-945154	1926	0.000189452	0.115666	0.742104
ENSG00000268750	19	56894898	chr19:56894898[b38]A,G	-924822	1926	0.000795414	0.432095	0.845332
ENSG00000269097	19	56913207	chr19:56913207[b38]A,C	-751074	2160	0.00318612	0.858825	0.918758
ENSG00000269026	19	56926705	chr19:56926705[b38]A,G	-755341	2112	0.00161289	0.699952	0.893064
ENSG00000268533	19	56931524	chr19:56931524[b38]A,C	-462660	2316	0.00450262	0.897817	0.925051
ENSG00000251369	19	56935265	chr19:56935265[b38]C,T	-624419	2304	0.000673445	0.441142	0.84819
ENSG00000083844	19	56957824	chr19:56957824[b38]A,G	-233677	2417	6.47972e-05	0.0602968	0.719154
ENSG00000243234	19	56962752	chr19:56962752[b38]C,T	-990407	1769	0.000563277	0.222502	0.787944
ENSG00000204524	19	56970538	chr19:56970538[b38]A,C	-270095	2397	3.6871e-05	0.0305685	0.710991
ENSG00000269786	19	56981204	chr19:56981204[b38]A,G	59185	2505	1.76048e-06	0.00982341	0.645482
ENSG00000196263	19	56988210	chr19:56988210[b38]A,G	480359	2615	0.000216022	0.272615	0.807622
ENSG00000188785	19	56995438	chr19:56995438[b38]A,G	-394413	2317	0.00082198	0.392281	0.836811
ENSG00000268163	19	57006842	chr19:57006842[b38]A,T	-470469	2356	0.00146367	0.587744	0.87359
ENSG00000183647	19	57010716	chr19:57010716[b38]A,T	-589170	2283	7.22498e-05	0.0465845	0.71144
ENSG00000198046	19	57011995	chr19:57011995[b38]C,T	534722	2606	0.000740531	0.484551	0.857202
ENSG00000083828	19	57012280	chr19:57012280[b38]A,G	-757376	1954	0.000102835	0.100078	0.73385
ENSG00000197128	19	57013450	chr19:57013450[b38]C,T	-463861	2356	0.000128861	0.0826836	0.722344
ENSG00000105136	19	57014917	chr19:57014917[b38]C,G	-472795	2353	6.99204e-06	0.00975575	0.645482
ENSG00000198466	19	57045509	chr19:57045509[b38]A,G	-804351	1905	1.0575e-05	0.015295	0.680258
ENSG00000083814	19	57092308	chr19:57092308[b38]C,T	-635222	2010	0.000596723	0.256693	0.80415
ENSG00000269699	19	57100431	chr19:57100431[b38]C,T	259848	2541	0.00020368	0.180018	0.771589
ENSG00000268205	19	57125363	chr19:57125363[b38]A,G	-178943	2342	3.01097e-05	0.0372257	0.710991
ENSG00000152454	19	57140440	chr19:57140440[b38]A,T	-807036	1783	0.00180167	0.557011	0.869284
ENSG00000121406	19	57159437	chr19:57159437[b38]A,G	-367889	2328	4.85501e-07	0.00262924	0.509892
ENSG00000178229	19	57166826	chr19:57166826[b38]A,G	-153647	2343	7.77906e-05	0.0850084	0.722344
ENSG00000268678	19	57173176	chr19:57173176[b38]G,T	-178305	2356	0.000753958	0.384054	0.834293
ENSG00000176293	19	57175363	chr19:57175363[b38]A,G	-883877	1651	0.00213974	0.503826	0.861918
ENSG00000288899	19	57202447	chr19:57202447[b38]C,T	-95065	2346	0.000220078	0.17453	0.770845
ENSG00000288830	19	57219939	chr19:57219939[b38]C,T	-834625	1660	0.0110866	0.960283	0.932841
ENSG00000198300	19	57219940	chr19:57219940[b38]A,G	379352	2541	0.00141995	0.750787	0.900692
ENSG00000213762	19	57236680	chr19:57236680[b38]A,G	-377554	2256	0.00205882	0.719913	0.896098
ENSG00000267454	19	57237572	chr19:57237572[b38]C,T	843915	2609	0.000423655	0.398102	0.838396
ENSG00000279541	19	57245517	chr19:57245517[b38]C,T	-47567	2349	0.00482713	0.952729	0.932652
ENSG00000286632	19	57276128	chr19:57276128[b38]C,T	-879737	1553	0.00124318	0.323678	0.819847
ENSG00000213013	19	57280235	chr19:57280235[b38]A,G	-935946	1490	0.000305471	0.0881627	0.722344
ENSG00000176593	19	57320924	chr19:57320924[b38]C,T	-681138	1723	9.95093e-06	0.0183623	0.680258
ENSG00000270804	19	57325799	chr19:57325799[b38]A,G	-542087	1890	0.00068944	0.278906	0.808885
ENSG00000276449	19	57332552	chr19:57332552[b38]C,T	-117138	2366	0.000817003	0.424008	0.843468
ENSG00000182318	19	57337734	chr19:57337734[b38]A,G	-989261	1331	0.00068372	0.265467	0.806871
ENSG00000152439	19	57360962	chr19:57360962[b38]C,T	-138954	2348	0.000189273	0.155587	0.764138
ENSG00000269533	19	57370308	chr19:57370308[b38]C,G	-19577	2317	0.000332423	0.242137	0.80076
ENSG00000268654	19	57447300	chr19:57447300[b38]C,T	606433	2539	0.000172271	0.123509	0.746745
ENSG00000196724	19	57449823	chr19:57449823[b38]A,T	-485339	1798	0.00245565	0.700651	0.893064
ENSG00000269794	19	57451542	chr19:57451542[b38]A,G	-867736	1345	0.00137128	0.269325	0.807622
ENSG00000278129	19	57455094	chr19:57455094[b38]A,C	-823862	1396	0.00971601	0.912266	0.928281
ENSG00000283515	19	57524299	chr19:57524299[b38]C,T	-704616	1469	0.0060125	0.815125	0.910907
ENSG00000127903	19	57529591	chr19:57529591[b38]C,G	858014	2644	0.00410378	0.978992	0.932841
ENSG00000131849	19	57547371	chr19:57547371[b38]C,T	-892452	1222	0.000681521	0.184062	0.774167
ENSG00000130726	19	57547371	chr19:57547371[b38]C,T	-996694	1016	0.00417769	0.618373	0.876344
ENSG00000268266	19	57558696	chr19:57558696[b38]A,C	81046	2355	0.00100091	0.46835	0.85362
ENSG00000152433	19	57565351	chr19:57565351[b38]G,T	201873	2341	0.00302001	0.838958	0.915053
ENSG00000121417	19	57602403	chr19:57602403[b38]C,T	-27993	2204	0.000969039	0.532752	0.8666
ENSG00000171649	19	57607851	chr19:57607851[b38]A,G	29394	2315	0.00010949	0.108987	0.740634
ENSG00000142396	19	57647375	chr19:57647375[b38]A,G	-658000	1356	0.000789462	0.203168	0.784804
ENSG00000268912	19	57648114	chr19:57648114[b38]A,G	-780519	1227	0.00262307	0.490714	0.858458
ENSG00000181894	19	57651048	chr19:57651048[b38]G,T	-499705	1555	0.00335239	0.663504	0.886328
ENSG00000152467	19	57665940	chr19:57665940[b38]C,T	-368086	1677	0.00500461	0.802284	0.909038
ENSG00000130725	19	57705574	chr19:57705574[b38]C,T	-852809	1005	0.00555372	0.659178	0.884949
ENSG00000083817	19	57706982	chr19:57706982[b38]A,G	128276	2315	3.74342e-05	0.285804	0.810339
ENSG00000270837	19	57706982	chr19:57706982[b38]A,G	-342065	1671	0.00187798	0.582387	0.872579
ENSG00000283103	19	57712460	chr19:57712460[b38]C,G	-614364	1331	0.000330064	0.133414	0.749885
ENSG00000267216	19	57713480	chr19:57713480[b38]C,T	-565487	1396	0.000100471	0.0475395	0.71144
ENSG00000083845	19	57717038	chr19:57717038[b38]C,T	-669363	1258	0.000919628	0.216531	0.787907
ENSG00000269054	19	57724776	chr19:57724776[b38]C,T	-637794	1275	0.00229936	0.408765	0.839858
ENSG00000268895	19	57751426	chr19:57751426[b38]A,G	-596293	1295	0.000206573	0.0638555	0.719154
ENSG00000131845	19	57773705	chr19:57773705[b38]A,C	422433	2356	0.00123597	0.579667	0.872458
ENSG00000083807	19	57790991	chr19:57790991[b38]C,G	-720966	1092	0.00323652	0.554657	0.869201
ENSG00000268049	19	57824486	chr19:57824486[b38]C,T	-533514	1280	0.00882021	0.87832	0.922947
ENSG00000173480	19	57857276	chr19:57857276[b38]C,T	-59137	1828	0.000683964	0.353903	0.827004
ENSG00000083812	19	57889890	chr19:57889890[b38]A,T	-577167	1188	0.00127484	0.292	0.811886
ENSG00000269473	19	57952062	chr19:57952062[b38]G,T	-488387	1222	0.00138863	0.215221	0.787775
ENSG00000213753	19	58025562	chr19:58025562[b38]A,G	-547942	988	0.00249529	0.439309	0.847879
ENSG00000268201	19	58031057	chr19:58031057[b38]C,T	-235579	1420	0.000768008	0.25442	0.804005
ENSG00000179909	19	58035107	chr19:58035107[b38]C,T	326134	2065	0.000901745	0.364092	0.829346
ENSG00000268392	19	58037063	chr19:58037063[b38]C,T	412030	2221	7.98949e-05	0.108615	0.740634
ENSG00000178201	19	58066394	chr19:58066394[b38]C,T	609906	2371	2.47597e-06	0.00817469	0.645482
ENSG00000121413	19	58081807	chr19:58081807[b38]A,G	-36591	1571	8.75173e-05	0.0262314	0.691193
ENSG00000268107	19	58086038	chr19:58086038[b38]C,T	598319	2353	7.78316e-05	0.123374	0.746745
ENSG00000268307	19	58086038	chr19:58086038[b38]C,T	-314184	1246	0.00755994	0.794797	0.90873
ENSG00000083838	19	58088076	chr19:58088076[b38]A,G	-385942	1178	0.00336422	0.492145	0.859071
ENSG00000264910	19	58095364	chr19:58095364[b38]C,G	-447936	1016	0.00830968	0.787334	0.907635
ENSG00000268133	19	58102583	chr19:58102583[b38]A,G	739016	2341	0.00109982	0.57067	0.871577
ENSG00000105146	19	58120777	chr19:58120777[b38]A,G	889767	2413	0.000455511	0.257525	0.804925
ENSG00000186230	19	58143739	chr19:58143739[b38]A,G	708413	2358	6.41969e-06	0.0132294	0.668375
ENSG00000267858	19	58150214	chr19:58150214[b38]A,G	-408912	1003	0.000645747	0.148063	0.759468
ENSG00000198131	19	58153634	chr19:58153634[b38]C,G	-74961	1469	0.00266986	0.597154	0.874405
ENSG00000174586	19	58153634	chr19:58153634[b38]C,G	-209044	1275	0.000187407	0.0677102	0.719154
ENSG00000197714	19	58157230	chr19:58157230[b38]C,T	877178	2359	8.678e-05	0.081375	0.722344
ENSG00000177025	19	58171574	chr19:58171574[b38]G,T	197140	1752	0.00253564	0.584923	0.873144
ENSG00000152443	19	58173040	chr19:58173040[b38]A,G	426224	1974	0.00379097	0.843619	0.915906
ENSG00000130724	19	58237608	chr19:58237608[b38]C,T	-317381	1010	0.00683107	0.716209	0.895548
ENSG00000186272	19	58361487	chr19:58361487[b38]C,G	950325	2328	0.00112834	0.56507	0.870857
ENSG00000121410	19	58361487	chr19:58361487[b38]C,G	8048	1284	0.00170989	0.324854	0.819847
ENSG00000119574	19	58361487	chr19:58361487[b38]C,G	-158256	1044	0.00299618	0.495213	0.859815
ENSG00000204514	19	58381143	chr19:58381143[b38]C,T	492339	1866	0.00086775	0.350731	0.826324
ENSG00000152475	19	58401370	chr19:58401370[b38]C,T	20428	1260	0.00503466	0.722758	0.896184
ENSG00000099326	19	58476812	chr19:58476812[b38]C,T	-96562	988	0.000889658	0.219368	0.787907
ENSG00000204519	19	58478674	chr19:58478674[b38]A,C	796704	2113	0.00113046	0.622798	0.877741
ENSG00000269106	19	58480533	chr19:58480533[b38]A,G	5177	1173	0.00358718	0.537081	0.866875
ENSG00000286104	19	58487097	chr19:58487097[b38]A,G	-88349	986	0.00469064	0.633691	0.879333
ENSG00000171606	19	58495557	chr19:58495557[b38]C,T	312527	1518	0.00126633	0.375515	0.833797
ENSG00000268516	19	58495617	chr19:58495617[b38]C,T	217093	1399	0.00326478	0.585037	0.873144
ENSG00000171574	19	58501829	chr19:58501829[b38]A,G	100324	1246	0.00160458	0.30075	0.815249
ENSG00000232098	19	58502932	chr19:58502932[b38]C,T	94804	1239	0.00234557	0.434519	0.846608
ENSG00000268543	19	58502934	chr19:58502934[b38]A,C	84373	1232	0.00285555	0.477765	0.855709
ENSG00000269476	19	58509246	chr19:58509246[b38]C,T	592866	1828	0.000922395	0.364351	0.829346
ENSG00000166704	19	58516114	chr19:58516114[b38]C,T	513333	1723	0.000280743	0.124926	0.748145
ENSG00000178935	19	58568831	chr19:58568831[b38]C,G	754086	1927	0.00154806	0.474753	0.855276
ENSG00000273901	19	58568958	chr19:58568958[b38]C,T	68452	1140	0.0027394	0.463534	0.852481
ENSG00000249471	19	58582769	chr19:58582769[b38]A,G	131157	1208	0.000112951	0.0273524	0.691193
ENSG00000289355	1	100217457	chr1:100217457[b38]C,T	-933104	1478	0.00103037	0.328643	0.819847
ENSG00000228399	1	100326807	chr1:100326807[b38]A,G	-929468	1465	0.00734542	0.905397	0.92675
ENSG00000225938	1	100328505	chr1:100328505[b38]C,T	-907821	1479	0.000751699	0.278058	0.808885
ENSG00000181656	1	100334944	chr1:100334944[b38]A,G	-203196	1310	0.000198012	0.0859209	0.722344
ENSG00000117543	1	100342149	chr1:100342149[b38]G,T	-683535	1443	0.000592862	0.259839	0.805671
ENSG00000137992	1	100527343	chr1:100527343[b38]A,G	277521	1186	0.000908326	0.273511	0.807622
ENSG00000271415	1	100530777	chr1:100530777[b38]A,T	333960	1145	0.000624621	0.218697	0.787907
ENSG00000079335	1	100566133	chr1:100566133[b38]A,G	221131	1281	0.00096346	0.246603	0.801739
ENSG00000235795	1	101113995	chr1:101113995[b38]A,G	118521	1431	0.00136968	0.413515	0.840285
ENSG00000230946	1	101288572	chr1:101288572[b38]C,T	347554	1390	0.00118684	0.380292	0.834149
ENSG00000252765	1	101292308	chr1:101292308[b38]A,G	159154	1476	0.00661621	0.848517	0.916159
ENSG00000234332	1	101308750	chr1:101308750[b38]A,G	914771	1323	0.000669949	0.23994	0.799743
ENSG00000162695	1	101348777	chr1:101348777[b38]C,T	452700	1355	0.00120473	0.298836	0.81498
ENSG00000162694	1	101361071	chr1:101361071[b38]C,T	466437	1353	0.00172332	0.339508	0.820668
ENSG00000170989	1	101470079	chr1:101470079[b38]C,G	233213	1478	0.000117689	0.0772543	0.721245
ENSG00000162692	1	101600732	chr1:101600732[b38]A,G	880989	1367	0.00322957	0.587613	0.87359
ENSG00000233184	1	101636933	chr1:101636933[b38]A,G	611088	1443	8.18146e-05	0.0819059	0.722344
ENSG00000284735	1	10175380	chr1:10175380[b38]A,G	-210724	1123	0.000702987	0.263416	0.806164
ENSG00000273204	1	101834667	chr1:101834667[b38]C,T	939738	1352	0.00299266	0.664991	0.886551
ENSG00000289192	1	101844723	chr1:101844723[b38]A,C	-120071	1567	0.00159881	0.440857	0.84819
ENSG00000229344	1	1024129	chr1:1024129[b38]G,T	391371	842	0.0084612	0.770777	0.904368
ENSG00000183298	1	102446016	chr1:102446016[b38]C,G	659675	1430	0.000212051	0.0805711	0.722344
ENSG00000269981	1	1027340	chr1:1027340[b38]C,T	889657	440	0.00116687	0.14153	0.755323
ENSG00000118733	1	102844555	chr1:102844555[b38]A,C	847737	1583	0.0106195	0.976173	0.932841
ENSG00000060718	1	102916430	chr1:102916430[b38]A,G	-192361	1381	0.00516357	0.625577	0.878054
ENSG00000240038	1	103279638	chr1:103279638[b38]C,T	-274178	1390	0.00321967	0.525377	0.86554
ENSG00000224613	1	103289334	chr1:103289334[b38]A,G	-236063	1411	0.00109743	0.280455	0.809619
ENSG00000243480	1	103539397	chr1:103539397[b38]A,G	-78031	1470	0.0133187	0.886634	0.92396
ENSG00000235098	1	1038288	chr1:1038288[b38]A,G	-382846	1875	0.0002851	0.154947	0.763219
ENSG00000185946	1	103902694	chr1:103902694[b38]A,G	377002	1411	0.000596275	0.144051	0.758095
ENSG00000120948	1	10439179	chr1:10439179[b38]A,G	-573166	1846	0.000743532	0.3209	0.819847
ENSG00000234441	1	104424250	chr1:104424250[b38]A,C	756178	1463	0.000164561	0.0729597	0.72051
ENSG00000236085	1	104522292	chr1:104522292[b38]A,G	952738	1398	0.00539958	0.658808	0.884857
ENSG00000232952	1	104957700	chr1:104957700[b38]A,G	-934040	1448	0.0157865	0.972401	0.932841
ENSG00000287727	1	10555718	chr1:10555718[b38]C,T	-60652	1323	0.00225315	0.646232	0.88231
ENSG00000162444	1	10652032	chr1:10652032[b38]A,G	654825	1457	0.000554996	0.283266	0.810339
ENSG00000162631	1	106664489	chr1:106664489[b38]C,T	-475519	1518	0.00338147	0.613872	0.875925
ENSG00000116663	1	10671568	chr1:10671568[b38]A,G	-992633	1987	0.000202486	0.196103	0.782154
ENSG00000131591	1	1067159	chr1:1067159[b38]A,G	-48902	1343	0.00063784	0.191422	0.780189
ENSG00000198890	1	106941040	chr1:106941040[b38]A,G	-115635	1494	0.00239218	0.483449	0.857098
ENSG00000283611	1	10698006	chr1:10698006[b38]C,T	737291	1429	0.00316084	0.761609	0.902585
ENSG00000251503	1	10742393	chr1:10742393[b38]C,T	312290	1101	0.00319395	0.647348	0.882371
ENSG00000142655	1	10742792	chr1:10742792[b38]C,T	270503	1110	0.00036296	0.149983	0.76073
ENSG00000224550	1	107461600	chr1:107461600[b38]C,G	-43604	1584	0.0078294	0.903436	0.926437
ENSG00000238118	1	107490527	chr1:107490527[b38]C,T	-930531	1933	0.00195725	0.575192	0.872097
ENSG00000116661	1	10749499	chr1:10749499[b38]A,G	-904843	1993	0.000263068	0.141047	0.755323
ENSG00000280113	1	10752802	chr1:10752802[b38]A,G	926512	1325	0.000675814	0.316175	0.819811
ENSG00000196427	1	107681784	chr1:107681784[b38]A,G	-562116	1858	0.00128417	0.489813	0.858458
ENSG00000160049	1	10773048	chr1:10773048[b38]A,G	300588	1110	0.00131724	0.462047	0.852111
ENSG00000186086	1	107779913	chr1:107779913[b38]A,G	-670370	1947	0.000325309	0.135254	0.750241
ENSG00000143107	1	107793911	chr1:107793911[b38]A,C	-918998	1993	0.000506117	0.152724	0.762749
ENSG00000215785	1	10780848	chr1:10780848[b38]A,G	-210571	1838	0.00124256	0.505675	0.861954
ENSG00000134215	1	107843782	chr1:107843782[b38]G,T	-121089	1769	0.00538529	0.846775	0.916047
ENSG00000173614	1	10788642	chr1:10788642[b38]A,G	845213	1427	0.00165585	0.55879	0.869745
ENSG00000198793	1	10790903	chr1:10790903[b38]C,G	-471543	2028	0.00057445	0.321954	0.819847
ENSG00000175279	1	10797510	chr1:10797510[b38]A,C	367076	1100	0.000253038	0.172037	0.769122
ENSG00000289612	1	108006721	chr1:108006721[b38]C,T	866485	1518	0.000768413	0.214585	0.787526
ENSG00000085491	1	108136529	chr1:108136529[b38]A,G	-63611	1826	0.00541146	0.879897	0.922991
ENSG00000134186	1	108142209	chr1:108142209[b38]C,G	-550102	1996	0.00779646	0.916011	0.9287
ENSG00000171824	1	10814820	chr1:10814820[b38]A,C	-285013	1911	0.000511125	0.20085	0.78465
ENSG00000116649	1	10851272	chr1:10851272[b38]A,C	-208673	1888	3.31797e-05	0.0238368	0.691193
ENSG00000226822	1	108531682	chr1:108531682[b38]C,G	491418	1708	0.00292631	0.611153	0.875521
ENSG00000065135	1	108553710	chr1:108553710[b38]C,T	-994906	2149	0.00222378	0.730533	0.89676
ENSG00000264501	1	10858610	chr1:10858610[b38]A,C	552144	1208	0.00264947	0.694055	0.89242
ENSG00000288531	1	1086203	chr1:1086203[b38]A,C	225976	932	0.000328397	0.0906099	0.725546
ENSG00000116337	1	108620677	chr1:108620677[b38]A,T	-995428	2197	0.00621202	0.978665	0.932841
ENSG00000290126	1	108627857	chr1:108627857[b38]C,T	-62771	1997	0.00567866	0.831312	0.91293
ENSG00000204624	1	10869241	chr1:10869241[b38]A,G	-609915	1970	0.000699737	0.381224	0.834149
ENSG00000244716	1	108712044	chr1:108712044[b38]A,T	-280239	2076	0.00146177	0.456743	0.851611
ENSG00000221986	1	108716136	chr1:108716136[b38]G,T	-590857	2054	0.00114008	0.452793	0.851284
ENSG00000273382	1	108716443	chr1:108716443[b38]A,G	-371529	2030	0.000409859	0.202992	0.784804
ENSG00000011021	1	10875208	chr1:10875208[b38]A,G	-930889	1979	0.00735467	0.95394	0.932831
ENSG00000162441	1	10881613	chr1:10881613[b38]A,C	938263	1427	3.41413e-05	0.0255647	0.691193
ENSG00000270066	1	108823932	chr1:108823932[b38]C,T	-276262	2043	0.00467288	0.890483	0.924534
ENSG00000156097	1	108848405	chr1:108848405[b38]C,T	-691468	2147	8.14047e-05	0.0928884	0.729987
ENSG00000162636	1	108852356	chr1:108852356[b38]A,G	292266	1957	0.00016354	0.102572	0.735569
ENSG00000260879	1	108964042	chr1:108964042[b38]G,T	764115	1826	0.000859455	0.314135	0.819058
ENSG00000280186	1	109113798	chr1:109113798[b38]C,T	913384	1826	0.000953251	0.412738	0.840285
ENSG00000179902	1	109117673	chr1:109117673[b38]A,G	3994	2036	0.000662355	0.326312	0.819847
ENSG00000241361	1	109123675	chr1:109123675[b38]A,G	850731	1876	5.84755e-06	0.00355143	0.533603
ENSG00000162641	1	109133084	chr1:109133084[b38]A,G	276154	2068	0.00147652	0.448245	0.849956
ENSG00000121940	1	109133305	chr1:109133305[b38]A,C	169903	2124	0.00189378	0.560751	0.870136
ENSG00000162639	1	109155659	chr1:109155659[b38]A,G	494474	2007	0.00494894	0.802826	0.909038
ENSG00000203897	1	109159535	chr1:109159535[b38]C,G	302317	2068	0.0014769	0.498498	0.8611
ENSG00000284642	1	10916638	chr1:10916638[b38]C,T	521221	1107	0.0107433	0.976503	0.932841
ENSG00000120937	1	10917588	chr1:10917588[b38]C,T	-941247	1898	0.00280948	0.739432	0.897957
ENSG00000121957	1	109184662	chr1:109184662[b38]C,G	309311	2073	0.000619526	0.290607	0.811285
ENSG00000290117	1	109196449	chr1:109196449[b38]C,T	-350162	2148	4.21745e-05	0.0357594	0.710991
ENSG00000085433	1	109247173	chr1:109247173[b38]C,T	205310	2027	0.00138717	0.455786	0.851611
ENSG00000156150	1	109255006	chr1:109255006[b38]A,C	-815608	2248	0.00291324	0.806401	0.909957
ENSG00000215014	1	1092879	chr1:1092879[b38]C,T	-481224	2130	1.59549e-05	0.0213552	0.690759
ENSG00000134222	1	109299037	chr1:109299037[b38]C,T	15962	2022	4.78976e-05	0.0188785	0.680258
ENSG00000215717	1	109513033	chr1:109513033[b38]A,G	422268	2032	0.0120596	0.978035	0.932841
ENSG00000271989	1	10955268	chr1:10955268[b38]C,T	525386	1101	0.00165452	0.411734	0.840278
ENSG00000276470	1	10956885	chr1:10956885[b38]C,T	-886928	1923	2.7965e-05	0.0865939	0.722344
ENSG00000224699	1	109607537	chr1:109607537[b38]G,T	-739580	2321	0.000249817	0.14746	0.759268
ENSG00000197780	1	109612515	chr1:109612515[b38]C,T	536566	2020	0.00143001	0.500364	0.861694
ENSG00000213366	1	109626568	chr1:109626568[b38]C,T	-41455	2208	0.000896591	0.435845	0.847537
ENSG00000143126	1	109635226	chr1:109635226[b38]A,G	385686	1968	0.00224705	0.566442	0.870857
ENSG00000116266	1	109653322	chr1:109653322[b38]A,C	906647	1973	9.34968e-05	0.0482878	0.71144
ENSG00000184371	1	109790194	chr1:109790194[b38]G,T	-120049	2243	0.00122204	0.556851	0.869284
ENSG00000278249	1	109791653	chr1:109791653[b38]G,T	691459	2043	0.00560528	0.84218	0.915653
ENSG00000134183	1	109801022	chr1:109801022[b38]A,G	181538	2199	0.0100564	0.984968	0.932841
ENSG00000143106	1	109805418	chr1:109805418[b38]C,T	379086	2099	0.000655885	0.262654	0.806164
ENSG00000258634	1	109823422	chr1:109823422[b38]C,T	-234919	2245	0.00130029	0.585028	0.873144
ENSG00000177301	1	109823534	chr1:109823534[b38]A,G	-807862	2467	0.000290467	0.232332	0.794692
ENSG00000258673	1	109824473	chr1:109824473[b38]A,G	-258179	2256	0.00248143	0.718899	0.896098
ENSG00000134243	1	109856007	chr1:109856007[b38]C,T	458113	2053	0.00182854	0.604643	0.875349
ENSG00000186150	1	109886256	chr1:109886256[b38]C,T	-226188	2238	0.00130615	0.568569	0.871287
ENSG00000143028	1	109905458	chr1:109905458[b38]C,T	438911	2157	0.00129448	0.483154	0.857062
ENSG00000031698	1	109915150	chr1:109915150[b38]A,G	701231	1907	0.00671205	0.92945	0.930294
ENSG00000168710	1	109923844	chr1:109923844[b38]C,T	-60922	2218	0.000394579	0.234442	0.795611
ENSG00000143093	1	109935897	chr1:109935897[b38]C,T	-95681	2224	0.00354729	0.878162	0.922947
ENSG00000116299	1	109952252	chr1:109952252[b38]C,T	838572	2036	0.00113487	0.440379	0.847975
ENSG00000134201	1	110091168	chr1:110091168[b38]C,T	379387	2223	0.00182509	0.699842	0.893064
ENSG00000228463	1	1101437	chr1:1101437[b38]C,T	742091	678	0.0273137	0.933391	0.930917
ENSG00000116688	1	11015454	chr1:11015454[b38]C,T	-964728	1738	0.00314663	0.74126	0.8983
ENSG00000134184	1	110201559	chr1:110201559[b38]C,T	513744	2217	0.00206886	0.742213	0.898301
ENSG00000116396	1	110227601	chr1:110227601[b38]G,T	17286	2177	0.00147081	0.523257	0.86554
ENSG00000181754	1	110234421	chr1:110234421[b38]C,T	725000	2150	0.000472833	0.257267	0.80484
ENSG00000273010	1	110259245	chr1:110259245[b38]C,T	-704058	2581	0.00273945	0.85273	0.917698
ENSG00000174151	1	110344151	chr1:110344151[b38]C,G	850098	2157	0.00072391	0.500389	0.861694
ENSG00000169972	1	1103805	chr1:1103805[b38]C,T	-204793	1617	0.000182706	0.0827434	0.722344
ENSG00000240194	1	110427324	chr1:110427324[b38]C,T	-53429	2372	0.000408499	0.254686	0.804005
ENSG00000162650	1	110443950	chr1:110443950[b38]C,G	960470	2170	0.00484294	0.85783	0.918553
ENSG00000168765	1	110464518	chr1:110464518[b38]C,G	808418	2204	6.65804e-05	0.0551529	0.718123
ENSG00000288803	1	110483948	chr1:110483948[b38]C,T	-196561	2483	3.58277e-05	0.0164424	0.680258
ENSG00000162777	1	110524316	chr1:110524316[b38]A,G	-680039	2689	0.00181277	0.764436	0.902719
ENSG00000134248	1	110552793	chr1:110552793[b38]A,C	144925	2380	0.000830837	0.438489	0.847879
ENSG00000143125	1	110553119	chr1:110553119[b38]C,G	101969	2396	0.00096712	0.436763	0.847569
ENSG00000168679	1	110585539	chr1:110585539[b38]C,G	194673	2373	0.00119362	0.491427	0.858849
ENSG00000197106	1	110585954	chr1:110585954[b38]G,T	435459	2204	0.00387505	0.858115	0.918553
ENSG00000227963	1	110590546	chr1:110590546[b38]C,G	251548	2319	0.00271639	0.785066	0.906752
ENSG00000134202	1	110598788	chr1:110598788[b38]C,T	857834	2243	0.00132273	0.593033	0.874096
ENSG00000121931	1	110606136	chr1:110606136[b38]A,C	-357554	2581	0.000730117	0.41834	0.841934
ENSG00000260948	1	110611915	chr1:110611915[b38]A,G	-819132	2604	8.38299e-06	0.00895696	0.645482
ENSG00000224965	1	110657576	chr1:110657576[b38]A,T	447964	2175	7.54657e-05	0.0569732	0.719154
ENSG00000176022	1	1107547	chr1:1107547[b38]G,T	-124691	1476	0.00228773	0.56178	0.870378
ENSG00000162775	1	110772940	chr1:110772940[b38]A,G	434433	2319	0.00101896	0.439892	0.847975
ENSG00000224927	1	110794152	chr1:110794152[b38]C,T	983509	2316	0.0005602	0.338231	0.820603
ENSG00000273221	1	110823890	chr1:110823890[b38]A,C	-360526	2681	0.000696126	0.438308	0.847879
ENSG00000064703	1	110912603	chr1:110912603[b38]G,T	-842230	2364	0.00157916	0.634228	0.879333
ENSG00000085465	1	111000340	chr1:111000340[b38]C,T	-427383	2607	6.25336e-05	0.0615492	0.719154
ENSG00000243960	1	111239264	chr1:111239264[b38]A,G	-201429	2601	0.000387824	0.249274	0.802373
ENSG00000273373	1	111265963	chr1:111265963[b38]G,T	895808	2368	0.0100031	0.993491	0.932841
ENSG00000143119	1	111267552	chr1:111267552[b38]C,T	396363	2494	0.00183932	0.687488	0.89206
ENSG00000177272	1	111366982	chr1:111366982[b38]A,G	692171	2472	0.00114928	0.568052	0.871287
ENSG00000143079	1	111516915	chr1:111516915[b38]G,T	-879300	2077	0.000270409	0.183216	0.774063
ENSG00000232811	1	111586204	chr1:111586204[b38]A,T	642736	2561	0.000528367	0.368414	0.830717
ENSG00000261654	1	111589564	chr1:111589564[b38]C,T	653194	2553	1.88859e-05	0.0267264	0.691193
ENSG00000156171	1	111589564	chr1:111589564[b38]C,T	449525	2663	7.09393e-08	0.000331672	0.348652
ENSG00000064886	1	111721240	chr1:111721240[b38]C,G	520468	2687	0.00402306	0.94557	0.931372
ENSG00000121933	1	111843552	chr1:111843552[b38]C,T	279598	2457	0.00348649	0.852605	0.917698
ENSG00000231346	1	111894676	chr1:111894676[b38]A,G	286539	2433	0.0153489	0.998605	0.932841
ENSG00000227811	1	111919456	chr1:111919456[b38]G,T	179876	2369	0.000300037	0.163028	0.76597
ENSG00000197852	1	111935090	chr1:111935090[b38]A,G	195846	2369	0.000518625	0.35028	0.826324
ENSG00000155367	1	111939382	chr1:111939382[b38]C,T	-775921	1866	2.11469e-05	0.0457961	0.71144
ENSG00000171385	1	111955120	chr1:111955120[b38]A,G	-34386	2273	0.00179404	0.64889	0.882943
ENSG00000273483	1	111962897	chr1:111962897[b38]G,T	-554903	1989	0.00973366	0.986682	0.932841
ENSG00000116459	1	111964942	chr1:111964942[b38]C,G	516077	2603	0.00195506	0.716213	0.895548
ENSG00000134255	1	111978018	chr1:111978018[b38]A,G	838538	2662	0.00118979	0.577672	0.872202
ENSG00000116489	1	111980473	chr1:111980473[b38]C,T	-639333	1936	0.000667067	0.206156	0.78559
ENSG00000215866	1	112006311	chr1:112006311[b38]A,G	-843370	1745	0.000358619	0.151951	0.761848
ENSG00000231246	1	112053274	chr1:112053274[b38]G,T	-307089	2057	0.000238917	0.152558	0.762746
ENSG00000116455	1	112055535	chr1:112055535[b38]A,G	606364	2602	0.00102151	0.546927	0.86789
ENSG00000231437	1	112055535	chr1:112055535[b38]A,G	65764	2273	6.70639e-06	0.00506555	0.560077
ENSG00000143110	1	112182549	chr1:112182549[b38]C,T	708756	2561	0.000359673	0.199549	0.783048
ENSG00000116473	1	112217821	chr1:112217821[b38]A,T	675602	2512	0.000542928	0.323764	0.819847
ENSG00000155380	1	112243697	chr1:112243697[b38]G,T	-712339	1590	0.00191504	0.42269	0.843339
ENSG00000173947	1	112272531	chr1:112272531[b38]A,G	925930	2625	0.00280815	0.886483	0.92396
ENSG00000282608	1	112345360	chr1:112345360[b38]A,T	842004	2553	0.000180113	0.197615	0.782154
ENSG00000171819	1	11237705	chr1:11237705[b38]C,T	48349	1989	0.000196854	0.0774956	0.721245
ENSG00000226419	1	112443214	chr1:112443214[b38]A,G	-513202	1589	0.00032788	0.104043	0.737478
ENSG00000155366	1	112477676	chr1:112477676[b38]A,G	-229403	1870	0.00237131	0.625001	0.877883
ENSG00000155363	1	112496139	chr1:112496139[b38]C,G	-177003	1906	0.0003069	0.193408	0.782154
ENSG00000184599	1	112498934	chr1:112498934[b38]A,G	-219972	1865	0.000347298	0.159423	0.76597
ENSG00000007341	1	112499936	chr1:112499936[b38]C,T	-119179	1935	4.43498e-05	0.0233374	0.691193
ENSG00000268903	1	1125786	chr1:1125786[b38]C,T	990644	437	0.00630322	0.502554	0.861918
ENSG00000233750	1	1126468	chr1:1126468[b38]A,G	995442	427	0.0142645	0.746994	0.89918
ENSG00000279457	1	1126468	chr1:1126468[b38]A,G	931204	538	0.000490223	0.10272	0.735569
ENSG00000232450	1	112706882	chr1:112706882[b38]C,T	-992003	1761	0.00566403	0.923939	0.929633
ENSG00000224167	1	112750580	chr1:112750580[b38]A,T	-99242	1744	0.000621577	0.189291	0.778112
ENSG00000229020	1	112763542	chr1:112763542[b38]A,G	-159882	1658	0.00531321	0.825308	0.91193
ENSG00000221978	1	1127664	chr1:1127664[b38]A,G	-271644	1839	0.000115996	0.0815375	0.722344
ENSG00000134245	1	112869467	chr1:112869467[b38]C,T	402925	2049	0.00190827	0.546097	0.867773
ENSG00000230415	1	1131023	chr1:1131023[b38]C,T	-144201	1535	0.00307009	0.797408	0.908912
ENSG00000238009	1	1131572	chr1:1131572[b38]A,G	998197	431	0.00708207	0.491772	0.85903
ENSG00000234711	1	1131573	chr1:1131573[b38]C,T	258280	939	0.000718901	0.217672	0.787907
ENSG00000116793	1	113214628	chr1:113214628[b38]A,G	-544396	1742	0.000468904	0.210973	0.786036
ENSG00000118655	1	113217892	chr1:113217892[b38]C,T	-686728	1762	0.00159803	0.43893	0.847879
ENSG00000271810	1	113230143	chr1:113230143[b38]C,T	518876	1866	0.00226149	0.625592	0.878054
ENSG00000083444	1	11323782	chr1:11323782[b38]A,T	-610424	1801	8.8839e-05	0.0752299	0.72051
ENSG00000238198	1	113239054	chr1:113239054[b38]C,T	166114	1551	0.000923595	0.310845	0.818763
ENSG00000198799	1	113287463	chr1:113287463[b38]C,T	214264	1551	0.00893361	0.906557	0.927094
ENSG00000081026	1	113364752	chr1:113364752[b38]A,G	-25764	1811	0.00160546	0.535203	0.866875
ENSG00000228040	1	113379077	chr1:113379077[b38]A,T	488309	1712	0.00149838	0.459751	0.851611
ENSG00000225285	1	1133807	chr1:1133807[b38]A,G	-300382	1913	0.000636679	0.319276	0.819847
ENSG00000233839	1	113381525	chr1:113381525[b38]A,G	212530	1730	0.000598138	0.275739	0.808557
ENSG00000236679	1	1134273	chr1:1134273[b38]C,T	786290	677	0.0071921	0.773046	0.904735
ENSG00000134207	1	113628719	chr1:113628719[b38]A,T	-525055	1995	0.00819047	0.950193	0.932414
ENSG00000163349	1	113897636	chr1:113897636[b38]C,G	-31689	1771	0.000829026	0.287732	0.810432
ENSG00000175984	1	113959346	chr1:113959346[b38]A,G	-710638	2176	0.00443826	0.820689	0.911677
ENSG00000134262	1	113991132	chr1:113991132[b38]C,G	86189	1762	0.00496249	0.799559	0.908992
ENSG00000188761	1	114005751	chr1:114005751[b38]C,T	118374	1755	0.00219663	0.579765	0.872458
ENSG00000273698	1	114104832	chr1:114104832[b38]C,T	-174180	1945	0.00144969	0.52668	0.86554
ENSG00000081019	1	114133371	chr1:114133371[b38]C,T	320957	1743	0.00360412	0.789249	0.907928
ENSG00000052723	1	114166695	chr1:114166695[b38]G,T	-613914	2362	0.00348063	0.755361	0.90144
ENSG00000232895	1	114170737	chr1:114170737[b38]G,T	-91470	1953	0.027233	0.999951	0.932841
ENSG00000197323	1	114176274	chr1:114176274[b38]A,T	-334804	2032	0.0018786	0.606735	0.875449
ENSG00000134242	1	114192883	chr1:114192883[b38]C,T	321258	1747	7.4755e-05	0.0609899	0.719154
ENSG00000134198	1	114194757	chr1:114194757[b38]C,T	-894677	2333	0.000519088	0.293606	0.8126
ENSG00000235527	1	114344996	chr1:114344996[b38]A,G	416292	1771	0.0110915	0.971335	0.932841
ENSG00000231128	1	114638051	chr1:114638051[b38]C,T	825671	1743	0.00174271	0.444327	0.849452
ENSG00000116774	1	114850093	chr1:114850093[b38]C,T	870701	1802	0.00159703	0.49487	0.859815
ENSG00000116670	1	11495805	chr1:11495805[b38]C,T	-195609	1997	0.00743683	0.979767	0.932841
ENSG00000116752	1	115351700	chr1:115351700[b38]A,C	770107	2087	0.00796589	0.935804	0.931137
ENSG00000235933	1	115468679	chr1:115468679[b38]A,G	-695531	2158	0.000536375	0.263525	0.806164
ENSG00000173218	1	115476504	chr1:115476504[b38]A,C	-165467	2111	0.00168678	0.564256	0.870857
ENSG00000009307	1	115476516	chr1:115476516[b38]C,T	718590	2333	0.0014317	0.519744	0.865098
ENSG00000163393	1	115546412	chr1:115546412[b38]C,T	-430102	2207	0.00149595	0.527933	0.865636
ENSG00000239149	1	11559810	chr1:11559810[b38]C,T	-947437	1689	9.2597e-05	0.0496258	0.71144
ENSG00000213281	1	115673173	chr1:115673173[b38]C,T	956514	2249	8.28134e-05	0.0486701	0.71144
ENSG00000177551	1	115684296	chr1:115684296[b38]A,G	-156653	2168	0.000194152	0.13634	0.750241
ENSG00000203865	1	115724138	chr1:115724138[b38]A,G	-697010	2164	0.00335774	0.77077	0.904368
ENSG00000173212	1	115727876	chr1:115727876[b38]C,T	-383524	2155	0.00174843	0.649328	0.883162
ENSG00000134259	1	115829215	chr1:115829215[b38]A,G	490606	2101	0.000528918	0.199568	0.783048
ENSG00000163399	1	115915441	chr1:115915441[b38]A,G	-457228	2169	0.000826726	0.401056	0.839328
ENSG00000134256	1	116115290	chr1:116115290[b38]C,T	-886461	1803	0.000105505	0.0499365	0.71144
ENSG00000118729	1	116152150	chr1:116152150[b38]C,G	383607	2142	0.000464289	0.243864	0.801257
ENSG00000116824	1	116573246	chr1:116573246[b38]C,T	-181185	1928	0.0027152	0.667799	0.887385
ENSG00000285646	1	11669605	chr1:11669605[b38]C,T	-238336	1850	0.00766438	0.973744	0.932841
ENSG00000221040	1	116741973	chr1:116741973[b38]A,G	463366	2184	0.00107504	0.451777	0.851136
ENSG00000130940	1	11687056	chr1:11687056[b38]C,T	890491	1602	3.78967e-05	0.0219195	0.691193
ENSG00000143061	1	116887831	chr1:116887831[b38]C,T	220212	2065	0.000101449	0.0473723	0.71144
ENSG00000272715	1	116890744	chr1:116890744[b38]A,G	-18406	1840	0.000905475	0.337262	0.820207
ENSG00000228217	1	116917213	chr1:116917213[b38]C,T	-860875	1732	0.00398268	0.726756	0.896527
ENSG00000271427	1	116935662	chr1:116935662[b38]C,T	-429238	1704	0.00469399	0.786562	0.907255
ENSG00000162490	1	11694434	chr1:11694434[b38]C,G	2723	1996	0.000322094	0.286674	0.810339
ENSG00000162572	1	1169858	chr1:1169858[b38]C,T	-110579	1540	0.00461555	0.834384	0.913594
ENSG00000116815	1	117117986	chr1:117117986[b38]C,T	547012	2057	0.00791503	0.974894	0.932841
ENSG00000134253	1	117121291	chr1:117121291[b38]C,T	-575	1840	0.00505213	0.805102	0.909614
ENSG00000160075	1	1171404	chr1:1171404[b38]C,T	-403155	2131	0.000420788	0.313382	0.818844
ENSG00000134247	1	117150472	chr1:117150472[b38]C,T	240555	1837	0.000418996	0.254137	0.804005
ENSG00000048707	1	11721877	chr1:11721877[b38]A,T	-508154	1662	0.000724128	0.305594	0.816897
ENSG00000233154	1	117353390	chr1:117353390[b38]C,T	874608	2120	4.04638e-05	0.0364884	0.710991
ENSG00000228453	1	117415996	chr1:117415996[b38]A,C	277766	1828	0.00159583	0.486147	0.857331
ENSG00000228327	1	1174690	chr1:1174690[b38]A,G	396405	892	0.0104475	0.887747	0.924318
ENSG00000155761	1	117581594	chr1:117581594[b38]A,C	-603565	1749	0.00118503	0.248191	0.801791
ENSG00000065183	1	117583999	chr1:117583999[b38]C,T	-345722	1662	0.00687973	0.883452	0.923668
ENSG00000187642	1	1176929	chr1:1176929[b38]C,T	194863	1093	0.000940374	0.24066	0.799804
ENSG00000272438	1	1178014	chr1:1178014[b38]C,T	273179	957	0.0010559	0.302872	0.816219
ENSG00000230337	1	11787702	chr1:11787702[b38]C,T	688271	1911	0.00853643	0.992743	0.932841
ENSG00000116830	1	117985694	chr1:117985694[b38]C,G	925367	1829	0.00287451	0.705569	0.893713
ENSG00000183508	1	118074749	chr1:118074749[b38]A,G	468700	1774	0.00200398	0.500016	0.861694
ENSG00000132879	1	11810184	chr1:11810184[b38]C,T	155808	1993	0.00374272	0.914193	0.928526
ENSG00000226755	1	118209943	chr1:118209943[b38]A,G	660527	1748	0.00254263	0.61447	0.875944
ENSG00000198162	1	118364098	chr1:118364098[b38]C,T	996648	1703	0.00462986	0.834369	0.913594
ENSG00000092607	1	118383783	chr1:118383783[b38]G,T	-605573	1780	0.00101545	0.3211	0.819847
ENSG00000196505	1	118450806	chr1:118450806[b38]C,T	521357	1662	0.000792578	0.217418	0.787907
ENSG00000175206	1	11850620	chr1:11850620[b38]A,G	2538	1917	0.000329495	0.172804	0.769832
ENSG00000184163	1	1186414	chr1:1186414[b38]A,G	-60278	1502	0.000485979	0.182772	0.773552
ENSG00000240244	1	118687527	chr1:118687527[b38]A,G	-908641	1485	0.00195814	0.470773	0.853982
ENSG00000160072	1	1188963	chr1:1188963[b38]C,T	-282803	2006	0.000238116	0.160309	0.76597
ENSG00000240409	1	1189370	chr1:1189370[b38]C,T	555834	842	0.00127739	0.481939	0.857062
ENSG00000233542	1	1189370	chr1:1189370[b38]C,T	-825996	2371	0.00221121	0.7208	0.896098
ENSG00000092621	1	119051198	chr1:119051198[b38]A,T	-597214	1464	0.000906994	0.208399	0.785959
ENSG00000201801	1	11916476	chr1:11916476[b38]C,G	6667	1849	0.00335106	0.863261	0.919564
ENSG00000177674	1	11916489	chr1:11916489[b38]C,T	180404	2019	0.00114833	0.525646	0.86554
ENSG00000229570	1	119223205	chr1:119223205[b38]A,C	-272632	1594	7.94776e-05	0.0329852	0.710991
ENSG00000239873	1	119246474	chr1:119246474[b38]A,C	-312282	1522	0.00490554	0.665693	0.886729
ENSG00000227056	1	119322374	chr1:119322374[b38]G,T	103059	1670	0.00185274	0.417647	0.841934
ENSG00000227712	1	119349979	chr1:119349979[b38]A,G	22171	1633	0.00128699	0.295445	0.813179
ENSG00000203855	1	119360756	chr1:119360756[b38]C,G	-203311	1521	0.000689394	0.217287	0.787907
ENSG00000223804	1	119472944	chr1:119472944[b38]C,G	-868774	898	0.00132455	0.258238	0.805297
ENSG00000235595	1	119481881	chr1:119481881[b38]C,T	19851	1587	0.00553829	0.736627	0.897403
ENSG00000232650	1	119569039	chr1:119569039[b38]C,T	241639	1633	0.000333201	0.123416	0.746745
ENSG00000274642	1	119580799	chr1:119580799[b38]A,G	-616287	1002	0.00553195	0.685363	0.89162
ENSG00000194297	1	119597196	chr1:119597196[b38]A,G	265798	1633	0.0128297	0.967065	0.932841
ENSG00000265808	1	119602984	chr1:119602984[b38]A,T	-573399	1035	0.00122228	0.26218	0.806164
ENSG00000232780	1	119611928	chr1:119611928[b38]A,G	177471	1603	0.00389708	0.591769	0.874096
ENSG00000226443	1	119727558	chr1:119727558[b38]C,T	193808	1572	0.000233892	0.0752566	0.72051
ENSG00000273136	1	119730103	chr1:119730103[b38]A,G	-993847	494	0.00300701	0.285152	0.810339
ENSG00000286106	1	119731832	chr1:119731832[b38]A,G	-992081	494	0.00365639	0.296545	0.813888
ENSG00000116882	1	119744240	chr1:119744240[b38]A,G	375460	1615	0.00368046	0.66304	0.886328
ENSG00000270392	1	119746784	chr1:119746784[b38]A,C	-686873	863	0.0102282	0.838854	0.915053
ENSG00000273406	1	119785118	chr1:119785118[b38]C,T	-291499	1110	0.00443608	0.673108	0.888816
ENSG00000116874	1	119809830	chr1:119809830[b38]A,T	669184	1687	0.000460341	0.161422	0.76597
ENSG00000143067	1	119851705	chr1:119851705[b38]A,C	204013	1464	0.000369781	0.115482	0.742104
ENSG00000231365	1	119970925	chr1:119970925[b38]C,T	830533	1687	0.00375851	0.66536	0.886583
ENSG00000217801	1	1199727	chr1:1199727[b38]C,T	140039	1215	0.000653601	0.209312	0.786036
ENSG00000134250	1	120011876	chr1:120011876[b38]C,T	-57532	1116	0.000430889	0.104946	0.737478
ENSG00000270231	1	120091480	chr1:120091480[b38]C,T	-323556	867	0.00205959	0.299997	0.815086
ENSG00000277610	1	120119675	chr1:120119675[b38]A,G	-822926	260	0.0340555	0.748994	0.899998
ENSG00000213244	1	120379152	chr1:120379152[b38]A,C	-739044	226	0.0386213	0.729793	0.89676
ENSG00000226067	1	120382850	chr1:120382850[b38]C,T	-530335	278	0.0241084	0.702302	0.893071
ENSG00000229484	1	12041195	chr1:12041195[b38]A,C	-484522	1682	0.011542	0.996204	0.932841
ENSG00000260941	1	120450578	chr1:120450578[b38]A,T	852875	1485	5.02681e-05	0.0561308	0.719154
ENSG00000285215	1	120512015	chr1:120512015[b38]C,T	-451631	249	0.0429444	0.81696	0.911122
ENSG00000227082	1	120559425	chr1:120559425[b38]A,G	-837330	178	0.0405174	0.654494	0.884728
ENSG00000198019	1	120572156	chr1:120572156[b38]A,G	-515143	235	0.0305535	0.677567	0.889792
ENSG00000188976	1	1208038	chr1:1208038[b38]C,T	248796	1053	0.000537043	0.168805	0.767967
ENSG00000237491	1	1208071	chr1:1208071[b38]A,G	429323	892	5.98283e-06	0.00156277	0.480798
ENSG00000223345	1	120935313	chr1:120935313[b38]A,G	-181554	226	0.0213121	0.583802	0.872992
ENSG00000275585	1	120947491	chr1:120947491[b38]A,G	-104536	238	0.035341	0.841271	0.915563
ENSG00000231752	1	120962282	chr1:120962282[b38]C,T	-556822	132	0.0168636	0.407338	0.839643
ENSG00000188610	1	120978293	chr1:120978293[b38]G,T	-207178	196	0.069096	0.834417	0.913594
ENSG00000273727	1	121011431	chr1:121011431[b38]C,T	656443	894	0.00794965	0.770491	0.904239
ENSG00000275538	1	121112210	chr1:121112210[b38]A,G	261390	318	0.0369451	0.863972	0.919641
ENSG00000287979	1	121285993	chr1:121285993[b38]A,T	436318	320	0.000168706	0.030646	0.710991
ENSG00000230806	1	121292106	chr1:121292106[b38]A,C	-105658	178	0.100103	0.972191	0.932841
ENSG00000272583	1	121320950	chr1:121320950[b38]A,C	-197416	132	0.0563758	0.751462	0.900784
ENSG00000281741	1	121374817	chr1:121374817[b38]C,T	461665	278	0.000880983	0.060557	0.719154
ENSG00000171943	1	121477564	chr1:121477564[b38]A,G	292752	196	0.00267049	0.104867	0.737478
ENSG00000287384	1	12148840	chr1:12148840[b38]C,T	169306	1739	0.000235446	0.159	0.76597
ENSG00000233029	1	121514418	chr1:121514418[b38]A,G	417824	231	0.0408618	0.761659	0.902585
ENSG00000275131	1	121522281	chr1:121522281[b38]A,G	821223	527	0.00526854	0.450075	0.850363
ENSG00000233432	1	121576864	chr1:121576864[b38]A,T	74519	134	0.0725923	0.838657	0.915003
ENSG00000227193	1	121582199	chr1:121582199[b38]C,T	464072	226	0.00663738	0.30777	0.817846
ENSG00000248527	1	1216162	chr1:1216162[b38]A,G	582465	842	0.00107047	0.31353	0.818844
ENSG00000120942	1	12191261	chr1:12191261[b38]A,G	918062	2028	0.00363638	0.847115	0.916094
ENSG00000230368	1	1219941	chr1:1219941[b38]C,T	343194	942	0.00351395	0.527602	0.86554
ENSG00000205090	1	1230159	chr1:1230159[b38]A,G	-310262	2098	0.00148325	0.535019	0.866875
ENSG00000215910	1	12455535	chr1:12455535[b38]C,T	693747	2016	8.52959e-05	0.0767326	0.721245
ENSG00000116691	1	12515038	chr1:12515038[b38]C,T	495571	1704	0.000666631	0.283627	0.810339
ENSG00000177000	1	12552842	chr1:12552842[b38]C,T	746953	1981	0.0019496	0.703125	0.893163
ENSG00000162496	1	12580622	chr1:12580622[b38]C,T	-36728	1611	0.00285312	0.763215	0.902719
ENSG00000199347	1	12588854	chr1:12588854[b38]G,T	680701	1850	0.00117506	0.413498	0.840285
ENSG00000116685	1	12601167	chr1:12601167[b38]G,T	674863	1814	0.000223493	0.094059	0.730746
ENSG00000028137	1	12709377	chr1:12709377[b38]C,G	542385	1679	0.000517684	0.222169	0.787944
ENSG00000230021	1	1276547	chr1:1276547[b38]C,T	448876	914	9.76508e-05	0.0216918	0.691193
ENSG00000272512	1	1276547	chr1:1276547[b38]C,T	280580	1126	0.000957617	0.300906	0.815355
ENSG00000268575	1	1284756	chr1:1284756[b38]A,G	-450449	2206	0.0059572	0.910551	0.927864
ENSG00000269737	1	1316929	chr1:1316929[b38]A,T	-355062	2206	0.00153894	0.573941	0.872097
ENSG00000272482	1	13388710	chr1:13388710[b38]G,T	769809	1610	5.50551e-05	0.0704973	0.719154
ENSG00000189337	1	13457773	chr1:13457773[b38]A,T	-435020	2399	0.00161849	0.629662	0.87928
ENSG00000116731	1	13492883	chr1:13492883[b38]A,G	-207306	2213	0.000499314	0.271164	0.807622
ENSG00000288927	1	13498861	chr1:13498861[b38]C,T	880471	1610	0.00177084	0.610833	0.875521
ENSG00000259961	1	13665534	chr1:13665534[b38]A,G	152313	2260	7.42128e-05	0.051483	0.715226
ENSG00000162494	1	13911337	chr1:13911337[b38]C,T	397742	2260	0.00224712	0.688714	0.892335
ENSG00000162493	1	14150659	chr1:14150659[b38]A,G	567193	2203	0.0026086	0.82538	0.91193
ENSG00000253085	1	14152146	chr1:14152146[b38]C,T	456075	2214	0.00174102	0.659741	0.885071
ENSG00000234571	1	144424135	chr1:144424135[b38]G,T	519907	8	0.0155991	0.117706	0.744399
ENSG00000235887	1	144470114	chr1:144470114[b38]A,G	969742	4	0.0146118	0.0502706	0.712229
ENSG00000270872	1	144470114	chr1:144470114[b38]A,G	495026	8	0.00345334	0.0275874	0.692266
ENSG00000275291	1	144470114	chr1:144470114[b38]A,G	-53747	20	0.152098	0.851929	0.917429
ENSG00000223495	1	144470944	chr1:144470944[b38]A,T	972158	4	0.240055	0.653244	0.884369
ENSG00000252826	1	144470944	chr1:144470944[b38]A,T	750433	8	0.0101183	0.143213	0.757549
ENSG00000232721	1	144470944	chr1:144470944[b38]A,T	734960	8	0.0836862	0.432467	0.845588
ENSG00000230186	1	144470944	chr1:144470944[b38]A,T	565456	8	0.148561	0.662954	0.886328
ENSG00000288905	1	144470944	chr1:144470944[b38]A,T	-245082	38	0.163531	0.94995	0.932389
ENSG00000215784	1	144470944	chr1:144470944[b38]A,T	-625031	185	0.00759059	0.331432	0.819847
ENSG00000223779	1	144492010	chr1:144492010[b38]C,T	746760	8	0.1284	0.518183	0.86495
ENSG00000263513	1	144492010	chr1:144492010[b38]C,T	520867	8	0.169726	0.691204	0.892379
ENSG00000289318	1	144492010	chr1:144492010[b38]C,T	519340	8	0.193226	0.727579	0.89667
ENSG00000207349	1	144533558	chr1:144533558[b38]C,T	834101	8	0.0211921	0.0823678	0.722344
ENSG00000207205	1	144533558	chr1:144533558[b38]C,T	120981	12	0.510702	0.995703	0.932841
ENSG00000237343	1	144533558	chr1:144533558[b38]C,T	114420	12	0.264219	0.929456	0.930294
ENSG00000270384	1	144533558	chr1:144533558[b38]C,T	-897970	203	0.00347659	0.195223	0.782154
ENSG00000265531	1	144535929	chr1:144535929[b38]C,T	661135	8	0.0605362	0.324846	0.819847
ENSG00000279782	1	144535929	chr1:144535929[b38]C,T	-56965	24	0.0675605	0.61702	0.87606
ENSG00000273213	1	144552589	chr1:144552589[b38]A,G	646621	8	0.0810695	0.439556	0.847903
ENSG00000290121	1	144552589	chr1:144552589[b38]A,G	6696	22	0.0320757	0.467389	0.853585
ENSG00000276674	1	144564339	chr1:144564339[b38]A,G	478710	9	0.256219	0.799817	0.908992
ENSG00000284740	1	1451028	chr1:1451028[b38]A,T	-52223	2046	0.00152964	0.546164	0.867773
ENSG00000175147	1	14513602	chr1:14513602[b38]C,T	-639570	2975	0.000430753	0.400312	0.839328
ENSG00000232527	1	145225758	chr1:145225758[b38]A,G	975532	10	0.0541886	0.370543	0.832126
ENSG00000266338	1	145225758	chr1:145225758[b38]A,G	764376	16	0.0120534	0.151317	0.76149
ENSG00000198483	1	145225758	chr1:145225758[b38]A,G	-660002	282	0.000406889	0.0665294	0.719154
ENSG00000277918	1	145259437	chr1:145259437[b38]A,C	698770	24	0.0350126	0.345704	0.823988
ENSG00000196369	1	145259437	chr1:145259437[b38]A,C	164213	185	0.0158794	0.572848	0.871921
ENSG00000271601	1	145259437	chr1:145259437[b38]A,C	-698492	315	0.00312685	0.292618	0.812445
ENSG00000233586	1	145402431	chr1:145402431[b38]C,T	983752	12	0.00627526	0.0545032	0.716551
ENSG00000223612	1	145429792	chr1:145429792[b38]C,T	196790	186	0.00328634	0.182121	0.772173
ENSG00000275064	1	145429792	chr1:145429792[b38]C,T	-79256	202	0.0119767	0.484902	0.857251
ENSG00000265972	1	145436785	chr1:145436785[b38]C,T	-559483	335	0.00629079	0.51156	0.862267
ENSG00000174827	1	145454020	chr1:145454020[b38]A,C	-253298	221	0.00990527	0.457967	0.851611
ENSG00000278099	1	145463365	chr1:145463365[b38]A,G	911585	22	0.0121891	0.217335	0.787907
ENSG00000277199	1	145463365	chr1:145463365[b38]A,G	821395	28	0.0453236	0.55958	0.869745
ENSG00000272419	1	145463365	chr1:145463365[b38]A,G	247725	186	0.0346897	0.803724	0.909038
ENSG00000162825	1	145482675	chr1:145482675[b38]C,G	57351	203	8.20673e-05	0.00813224	0.645482
ENSG00000201558	1	145482675	chr1:145482675[b38]C,G	-569407	417	0.00114255	0.15473	0.763219
ENSG00000131779	1	145529872	chr1:145529872[b38]G,T	-388818	293	0.00140897	0.124868	0.748145
ENSG00000287978	1	145596628	chr1:145596628[b38]A,G	-790575	853	0.00402112	0.51071	0.862267
ENSG00000237094	1	1456891	chr1:1456891[b38]C,T	934031	783	0.00386655	0.46674	0.853096
ENSG00000117262	1	145698413	chr1:145698413[b38]C,T	90424	203	0.00074126	0.0341992	0.710991
ENSG00000276509	1	145698413	chr1:145698413[b38]C,T	-537394	635	0.00661569	0.600736	0.874615
ENSG00000168509	1	145701184	chr1:145701184[b38]A,G	-335475	383	0.000274513	0.0529007	0.716551
ENSG00000276216	1	145704365	chr1:145704365[b38]C,G	423248	186	0.0163519	0.60146	0.874768
ENSG00000143127	1	145704365	chr1:145704365[b38]C,G	-205651	289	0.0130391	0.636843	0.880664
ENSG00000207501	1	145705999	chr1:145705999[b38]C,T	424882	186	0.0142818	0.521165	0.865098
ENSG00000265241	1	145709377	chr1:145709377[b38]C,T	-218051	293	8.44818e-05	0.0160919	0.680258
ENSG00000272150	1	145711946	chr1:145711946[b38]G,T	104124	203	0.0328134	0.749815	0.900365
ENSG00000286620	1	145874073	chr1:145874073[b38]A,C	414274	203	0.00178006	0.150217	0.760868
ENSG00000278182	1	145874073	chr1:145874073[b38]A,C	366628	202	0.000215112	0.0153783	0.680258
ENSG00000281571	1	145880863	chr1:145880863[b38]A,G	666011	186	0.0592821	0.927933	0.929767
ENSG00000289565	1	145882951	chr1:145882951[b38]C,T	-43532	293	0.00404604	0.335424	0.820207
ENSG00000283752	1	145927840	chr1:145927840[b38]C,T	787853	186	0.00593409	0.297926	0.814894
ENSG00000186364	1	145927840	chr1:145927840[b38]C,T	82209	271	0.0220071	0.820863	0.911718
ENSG00000117281	1	146000129	chr1:146000129[b38]C,T	280657	229	0.0296048	0.848122	0.916107
ENSG00000236140	1	146006703	chr1:146006703[b38]A,C	719066	186	0.00597159	0.338873	0.820603
ENSG00000277406	1	146014328	chr1:146014328[b38]A,G	-387171	868	0.00808696	0.716049	0.895519
ENSG00000131788	1	146373390	chr1:146373390[b38]C,T	514398	278	0.0019745	0.107289	0.739389
ENSG00000270722	1	146376990	chr1:146376990[b38]C,T	911372	203	0.00711145	0.427312	0.843714
ENSG00000271121	1	146583040	chr1:146583040[b38]A,G	284869	728	0.00566425	0.614447	0.875944
ENSG00000234222	1	146584565	chr1:146584565[b38]C,G	657974	293	0.0164177	0.756922	0.901646
ENSG00000233396	1	146674123	chr1:146674123[b38]A,G	621556	421	0.00134088	0.229391	0.793429
ENSG00000265491	1	146681769	chr1:146681769[b38]A,C	857894	267	0.00160431	0.173224	0.770061
ENSG00000186141	1	146683701	chr1:146683701[b38]A,G	859647	267	0.000641988	0.0494701	0.71144
ENSG00000121851	1	146687032	chr1:146687032[b38]C,T	722341	322	0.0102106	0.663703	0.886328
ENSG00000272031	1	146790364	chr1:146790364[b38]G,T	826179	320	0.00237023	0.277275	0.808754
ENSG00000211451	1	146791669	chr1:146791669[b38]G,T	872655	293	0.00207113	0.226774	0.791199
ENSG00000131778	1	146815196	chr1:146815196[b38]A,G	-427459	1281	0.00775738	0.833341	0.913149
ENSG00000274428	1	146848788	chr1:146848788[b38]C,T	438884	881	0.0189168	0.90636	0.927068
ENSG00000268043	1	146940903	chr1:146940903[b38]C,T	2578	1230	0.000277185	0.0818192	0.722344
ENSG00000289321	1	146943472	chr1:146943472[b38]C,T	456821	937	0.00210809	0.333707	0.820207
ENSG00000264343	1	146962622	chr1:146962622[b38]G,T	733912	624	0.000930619	0.136598	0.750241
ENSG00000116128	1	147010971	chr1:147010971[b38]A,G	-530531	1476	0.0036231	0.672296	0.8885
ENSG00000237188	1	147023772	chr1:147023772[b38]C,G	-148984	1277	5.88756e-05	0.0323228	0.710991
ENSG00000277655	1	147030187	chr1:147030187[b38]A,G	570737	908	0.0120113	0.820654	0.911677
ENSG00000287190	1	147031909	chr1:147031909[b38]A,G	981467	411	0.00810378	0.520036	0.865098
ENSG00000274372	1	147046616	chr1:147046616[b38]G,T	-966588	1327	0.000382955	0.0992087	0.73385
ENSG00000276975	1	147084779	chr1:147084779[b38]C,G	612212	913	0.00332578	0.390871	0.835745
ENSG00000271425	1	147085432	chr1:147085432[b38]G,T	940661	573	0.00618259	0.524865	0.86554
ENSG00000131791	1	147136548	chr1:147136548[b38]G,T	-35882	1277	0.0058972	0.803524	0.909038
ENSG00000199879	1	147357593	chr1:147357593[b38]A,T	-905884	1008	0.0206636	0.980109	0.932841
ENSG00000235084	1	14739419	chr1:14739419[b38]C,G	-865179	2671	0.00028326	0.180851	0.771589
ENSG00000207340	1	147406258	chr1:147406258[b38]A,G	-956113	860	0.00589226	0.66971	0.887664
ENSG00000265107	1	147521387	chr1:147521387[b38]C,T	-251866	1423	0.0075927	0.835827	0.913659
ENSG00000226015	1	147522334	chr1:147522334[b38]A,G	319057	1280	0.00139104	0.328067	0.819847
ENSG00000227700	1	147561794	chr1:147561794[b38]A,G	-684376	1041	0.0051385	0.642992	0.882023
ENSG00000288626	1	147570390	chr1:147570390[b38]C,G	-41201	1470	0.00590428	0.797463	0.908912
ENSG00000234283	1	147571754	chr1:147571754[b38]A,G	-708913	993	0.00349848	0.529588	0.865737
ENSG00000171729	1	14758350	chr1:14758350[b38]A,G	-394183	2976	0.0010458	0.743743	0.898457
ENSG00000131781	1	147585422	chr1:147585422[b38]G,T	360134	1280	9.40656e-05	0.0285289	0.698391
ENSG00000289419	1	147614705	chr1:147614705[b38]A,C	6373	1470	0.00214459	0.447824	0.849956
ENSG00000238825	1	147620166	chr1:147620166[b38]C,T	-768325	842	0.00614557	0.736421	0.897403
ENSG00000180867	1	147623538	chr1:147623538[b38]C,T	450793	1277	0.00847165	0.873706	0.922385
ENSG00000229828	1	147625465	chr1:147625465[b38]C,T	-455134	1193	0.000236025	0.058766	0.719154
ENSG00000274210	1	147627080	chr1:147627080[b38]C,T	-895522	715	0.0267447	0.972914	0.932841
ENSG00000285062	1	147658546	chr1:147658546[b38]C,T	-801057	783	0.00214053	0.309473	0.818418
ENSG00000274020	1	147661337	chr1:147661337[b38]A,G	-858137	718	0.00466144	0.565799	0.870857
ENSG00000244371	1	147679192	chr1:147679192[b38]A,G	722074	1229	0.00497095	0.647269	0.882369
ENSG00000234225	1	147720293	chr1:147720293[b38]G,T	716711	1225	0.00168312	0.321055	0.819847
ENSG00000232265	1	147724522	chr1:147724522[b38]A,T	-431618	1120	0.0019287	0.313197	0.818844
ENSG00000162836	1	147727514	chr1:147727514[b38]A,G	57464	1468	0.00210619	0.476021	0.855276
ENSG00000215720	1	14774305	chr1:14774305[b38]C,G	-418446	2917	0.000389511	0.336111	0.820207
ENSG00000188092	1	147751014	chr1:147751014[b38]A,C	-177380	1381	0.000981132	0.31058	0.818572
ENSG00000201183	1	147764418	chr1:147764418[b38]A,G	-638298	828	0.00274999	0.417231	0.841934
ENSG00000215859	1	147796097	chr1:147796097[b38]A,C	-218750	1327	0.0016063	0.314828	0.819212
ENSG00000263956	1	147796097	chr1:147796097[b38]A,C	-355654	1121	0.00409284	0.542244	0.86739
ENSG00000231551	1	147796097	chr1:147796097[b38]A,C	-606420	828	0.00220854	0.410148	0.840242
ENSG00000227733	1	147802891	chr1:147802891[b38]A,G	-443739	1037	0.0148741	0.874996	0.9225
ENSG00000270629	1	147886156	chr1:147886156[b38]A,G	-709700	661	0.00874723	0.68453	0.891579
ENSG00000206585	1	147891519	chr1:147891519[b38]C,T	-147235	1297	0.00301676	0.481126	0.857062
ENSG00000286172	1	147991494	chr1:147991494[b38]C,G	906877	1226	0.00292409	0.496847	0.860614
ENSG00000162458	1	14811266	chr1:14811266[b38]C,T	-945342	2508	0.00123729	0.555668	0.869284
ENSG00000289642	1	148243554	chr1:148243554[b38]A,G	-770229	490	0.00388522	0.35698	0.827743
ENSG00000254539	1	148291629	chr1:148291629[b38]C,T	-756948	516	0.00261641	0.3277	0.819847
ENSG00000272824	1	148309499	chr1:148309499[b38]C,T	-48747	870	0.00536843	0.695314	0.892461
ENSG00000269713	1	148325129	chr1:148325129[b38]C,T	-778173	528	0.0313243	0.925824	0.929633
ENSG00000280649	1	148327702	chr1:148327702[b38]G,T	-131113	783	0.00413493	0.645079	0.882028
ENSG00000286019	1	148334773	chr1:148334773[b38]C,T	-344693	570	0.000406396	0.0675067	0.719154
ENSG00000274423	1	148346716	chr1:148346716[b38]C,T	-998946	482	0.00515003	0.382546	0.834293
ENSG00000275140	1	148353604	chr1:148353604[b38]C,G	-430879	489	0.00182848	0.168119	0.767967
ENSG00000273059	1	148359533	chr1:148359533[b38]A,T	347733	1328	0.00223973	0.460866	0.851611
ENSG00000272755	1	148379816	chr1:148379816[b38]A,C	-884437	539	0.00425785	0.400569	0.839328
ENSG00000224335	1	148387628	chr1:148387628[b38]C,G	153354	1064	0.000692867	0.195876	0.782154
ENSG00000274265	1	148389006	chr1:148389006[b38]G,T	-786743	529	0.00555471	0.414311	0.840906
ENSG00000225871	1	148408115	chr1:148408115[b38]A,G	-26991	800	0.000290497	0.0727682	0.72051
ENSG00000286219	1	148437955	chr1:148437955[b38]C,T	-952667	433	0.0254666	0.881902	0.923668
ENSG00000228140	1	14855657	chr1:14855657[b38]A,G	-553631	2851	0.00125224	0.590952	0.874096
ENSG00000178104	1	149040754	chr1:149040754[b38]A,G	232613	490	0.027049	0.94364	0.931276
ENSG00000215861	1	149040754	chr1:149040754[b38]A,G	-280747	502	0.00587934	0.445083	0.849503
ENSG00000203811	1	149099606	chr1:149099606[b38]C,T	-741553	520	0.0126707	0.765486	0.902856
ENSG00000288859	1	149105354	chr1:149105354[b38]A,G	-745708	521	0.000240211	0.0206628	0.680258
ENSG00000150337	1	149150124	chr1:149150124[b38]A,G	-632548	517	0.000232027	0.0284033	0.697621
ENSG00000288825	1	149156358	chr1:149156358[b38]C,G	-686342	520	6.6534e-05	0.0106428	0.65319
ENSG00000178715	1	14918265	chr1:14918265[b38]C,T	-909968	2362	0.00547098	0.949639	0.932276
ENSG00000014914	1	149198436	chr1:149198436[b38]C,G	-738213	537	0.00937341	0.601468	0.874768
ENSG00000116786	1	14920968	chr1:14920968[b38]A,G	-763353	2584	0.000237136	0.113581	0.742104
ENSG00000289457	1	149610719	chr1:149610719[b38]A,G	-950748	748	0.0151111	0.874833	0.922491
ENSG00000289614	1	149636244	chr1:149636244[b38]A,G	460102	529	0.00555313	0.383947	0.834293
ENSG00000289041	1	149636391	chr1:149636391[b38]A,G	-644724	616	0.00147959	0.169117	0.76838
ENSG00000234232	1	149636776	chr1:149636776[b38]A,G	-110896	509	0.0283138	0.896573	0.92505
ENSG00000220323	1	149636776	chr1:149636776[b38]A,G	-206100	520	0.00235297	0.219888	0.787907
ENSG00000261716	1	149636776	chr1:149636776[b38]A,G	-213418	521	0.0023363	0.212859	0.787526
ENSG00000270882	1	149647284	chr1:149647284[b38]A,G	-185374	519	0.00426687	0.322721	0.819847
ENSG00000143420	1	149712638	chr1:149712638[b38]G,T	-916834	779	0.0521799	0.999927	0.932841
ENSG00000177144	1	149744628	chr1:149744628[b38]A,T	995853	532	0.0173677	0.866565	0.919732
ENSG00000159164	1	149744628	chr1:149744628[b38]A,T	-173112	534	0.000784565	0.0872339	0.722344
ENSG00000143401	1	149746542	chr1:149746542[b38]C,T	-489535	604	0.00191977	0.282573	0.810339
ENSG00000143368	1	149746542	chr1:149746542[b38]C,T	-181219	536	0.00678581	0.481878	0.857062
ENSG00000253047	1	149754082	chr1:149754082[b38]C,T	-846458	773	0.0132873	0.860639	0.919155
ENSG00000288867	1	149754082	chr1:149754082[b38]C,T	170233	484	0.0449534	0.945713	0.931372
ENSG00000203814	1	149754082	chr1:149754082[b38]C,T	-58243	519	0.00162544	0.171083	0.768916
ENSG00000184678	1	149754082	chr1:149754082[b38]C,T	-132560	531	0.0004601	0.0546174	0.716551
ENSG00000136631	1	149767038	chr1:149767038[b38]C,T	-300242	570	0.00014133	0.0276144	0.692266
ENSG00000290074	1	149813017	chr1:149813017[b38]A,G	-766901	761	0.00606569	0.629789	0.87928
ENSG00000273591	1	149849089	chr1:149849089[b38]C,G	558575	525	0.0218918	0.858118	0.918553
ENSG00000222222	1	149904818	chr1:149904818[b38]A,T	-332150	604	0.0154572	0.797551	0.908912
ENSG00000275557	1	149914031	chr1:149914031[b38]A,G	306265	485	0.0409236	0.968576	0.932841
ENSG00000201699	1	149920979	chr1:149920979[b38]A,G	758195	522	0.00101017	0.117912	0.744399
ENSG00000288880	1	149953068	chr1:149953068[b38]A,T	-676747	779	0.00022691	0.0389819	0.71144
ENSG00000143384	1	150026821	chr1:150026821[b38]C,T	-552730	760	0.0104886	0.801172	0.908992
ENSG00000203852	1	150047352	chr1:150047352[b38]C,T	194743	521	0.0312877	0.890646	0.924534
ENSG00000116771	1	15007960	chr1:15007960[b38]C,T	-577009	2695	0.00121777	0.545143	0.867742
ENSG00000277147	1	150154910	chr1:150154910[b38]A,T	548700	485	0.00582163	0.410647	0.840278
ENSG00000285184	1	150195892	chr1:150195892[b38]A,G	128408	570	0.00491223	0.490201	0.858458
ENSG00000271383	1	150229793	chr1:150229793[b38]C,T	754747	441	0.023289	0.809952	0.910146
ENSG00000233030	1	150237407	chr1:150237407[b38]C,T	445448	518	0.00289006	0.254951	0.804005
ENSG00000226500	1	150237487	chr1:150237487[b38]A,C	483185	512	0.0165171	0.761324	0.902584
ENSG00000118298	1	150263708	chr1:150263708[b38]A,G	6456	607	0.00318631	0.360543	0.829315
ENSG00000206828	1	150263708	chr1:150263708[b38]A,G	626941	490	0.00115464	0.145944	0.758095
ENSG00000023902	1	150263708	chr1:150263708[b38]A,G	114524	595	0.0076959	0.541272	0.866875
ENSG00000186510	1	15027903	chr1:15027903[b38]A,G	-990973	2075	0.00290059	0.756695	0.901569
ENSG00000264522	1	150313263	chr1:150313263[b38]C,T	302814	556	0.00509758	0.432396	0.845566
ENSG00000143393	1	150336486	chr1:150336486[b38]G,T	-990786	1141	0.00649982	0.723368	0.896184
ENSG00000213190	1	150344100	chr1:150344100[b38]A,G	-716298	1035	0.00443875	0.59484	0.874096
ENSG00000284964	1	150363992	chr1:150363992[b38]G,T	756524	485	0.00388076	0.39275	0.836904
ENSG00000266472	1	150368651	chr1:150368651[b38]A,G	74789	618	0.00463098	0.425394	0.843468
ENSG00000270276	1	150368651	chr1:150368651[b38]A,G	507518	522	0.00476354	0.383378	0.834293
ENSG00000264207	1	150398918	chr1:150398918[b38]G,T	537646	522	0.00559779	0.375952	0.833797
ENSG00000143398	1	150487239	chr1:150487239[b38]C,T	-710711	1020	0.000132786	0.0595472	0.719154
ENSG00000132906	1	15051191	chr1:15051191[b38]C,T	-473393	2767	0.00169032	0.673094	0.888816
ENSG00000266187	1	150527416	chr1:150527416[b38]A,G	315783	598	0.00556453	0.526605	0.86554
ENSG00000163125	1	150534002	chr1:150534002[b38]C,G	170910	643	0.0235044	0.940158	0.931137
ENSG00000237781	1	150542265	chr1:150542265[b38]G,T	-15429	747	0.000166403	0.026776	0.691193
ENSG00000183598	1	150562720	chr1:150562720[b38]C,T	749037	519	0.00300858	0.266972	0.807622
ENSG00000117362	1	150570652	chr1:150570652[b38]C,T	301840	613	0.0447103	0.983328	0.932841
ENSG00000285554	1	150570652	chr1:150570652[b38]C,T	397602	597	0.00133678	0.149556	0.76073
ENSG00000143434	1	150623061	chr1:150623061[b38]G,T	-523373	1016	0.000308798	0.0896991	0.724675
ENSG00000234607	1	15063365	chr1:15063365[b38]A,G	-906268	2159	0.000603304	0.312555	0.818844
ENSG00000203804	1	150638869	chr1:150638869[b38]C,G	78666	749	0.00091559	0.176023	0.770845
ENSG00000184270	1	150666427	chr1:150666427[b38]C,T	778509	531	0.00293059	0.255617	0.804005
ENSG00000143367	1	150740450	chr1:150740450[b38]A,G	-799856	1294	0.00438091	0.659089	0.884902
ENSG00000143390	1	150740618	chr1:150740618[b38]G,T	-606594	1140	0.0060064	0.664911	0.886551
ENSG00000184260	1	150745367	chr1:150745367[b38]A,G	858448	531	0.0317442	0.938598	0.931137
ENSG00000232671	1	150748147	chr1:150748147[b38]A,G	-533397	1119	0.00529726	0.656221	0.884826
ENSG00000178096	1	150869191	chr1:150869191[b38]C,T	981300	531	0.025824	0.896799	0.925051
ENSG00000143452	1	150968149	chr1:150968149[b38]G,T	247344	814	0.0114256	0.833154	0.913149
ENSG00000118292	1	150977586	chr1:150977586[b38]A,G	709385	613	0.00127863	0.167213	0.767706
ENSG00000143375	1	150988452	chr1:150988452[b38]A,G	-522059	1272	0.00277743	0.477936	0.855709
ENSG00000215695	1	15100284	chr1:15100284[b38]A,G	-559430	2601	0.00024866	0.20024	0.783641
ENSG00000183888	1	15101486	chr1:15101486[b38]A,G	-902751	2105	0.0041577	0.803681	0.909038
ENSG00000163156	1	151023905	chr1:151023905[b38]C,G	-132760	1013	0.00543696	0.600649	0.874615
ENSG00000117360	1	151031527	chr1:151031527[b38]C,T	710047	625	0.00322877	0.354659	0.82721
ENSG00000159445	1	151031527	chr1:151031527[b38]C,T	-877933	1705	0.00157892	0.328788	0.819847
ENSG00000143363	1	151081644	chr1:151081644[b38]A,T	73223	1078	0.00057465	0.102061	0.735569
ENSG00000261168	1	151190841	chr1:151190841[b38]A,G	60765	1021	0.00797533	0.76489	0.902719
ENSG00000159208	1	151212573	chr1:151212573[b38]C,T	930029	616	0.00550579	0.536547	0.866875
ENSG00000228126	1	151232873	chr1:151232873[b38]A,G	717115	726	0.000226087	0.0377516	0.71144
ENSG00000224800	1	151253385	chr1:151253385[b38]C,T	372148	988	0.00427206	0.596473	0.8743
ENSG00000259357	1	151258970	chr1:151258970[b38]G,T	293724	1029	0.00383288	0.488615	0.857976
[truncated: 1,928,775 more chars]
